# Multi-omic Profiling of Recurrence Risk Across Breast Cancer Subtypes

**DOI:** 10.64898/2026.07.10.26357777

**Authors:** A. Eden Cruikshank, Pooja Chandra, Christopher I. Li, Gavin Ha

## Abstract

Recurrence risk greatly varies across intrinsic subtypes in breast cancer, yet the molecular and immune programs within primary tumors that go on to develop recurrence remains poorly understood. We performed multi-omic analysis of 340 breast cancer tumors across Basal-like, Luminal A, and Luminal B subtypes to identify tumor-intrinsic and microenvironmental features associated with recurrence. Within each intrinsic subtype, we compared recurrent and non-recurrent tumors across RNA, copy-number, and pathway-level mutational features. Basal-like tumors in patients who developed recurrence were characterized by reduced lymphocytes and pro-inflammatory M1 macrophages, enrichment of TGF-β/EMT activity, copy number gains within 5p/7p/7q, 4q losses, and increased pathway tumor mutational burden (pTMB) in growth-factor, inflammatory, and motility-associated signaling pathways, each of which was associated with increased recurrence risk. In Luminal A tumors, recurrent cases showed higher lymphocytes and pro-inflammatory M1 macrophages, enrichment of metabolic, stress-response, and stemness/plasticity associated pathways, and higher pTMB in growth-factor, inflammatory, motility-associated, DNA repair and apoptosis signaling pathways all associated with recurrence risk. Among Luminal B tumors, recurrent cases were enriched for proliferation, genomic instability, DNA repair, and stress-response pathways, showed a prominent 1q copy number amplification, and exhibited increased pTMB in Hedgehog signaling which increased recurrence risk. Subtype-specific prediction models were developed to generate recurrence-risk scores and validated using an external cohort (METABRIC; 1,170 total cases). The performance of our recurrence risk scores in METABRIC were associated with recurrence free survival (RFS) across subtypes (Basal: HR=1.27, 95% CI [1.07-1.50], p=0.006, Luminal A: HR=1.18, 95% CI [1.06-1.31], p=0.002, Luminal B: HR=1.41, 95% CI [1.03-1.93], p=0.03). Together, these findings demonstrate that primary tumors in patients who develop recurrence harbor distinct subtype-specific biological programs detectable at diagnosis and support a subtype-informed multi-omic modeling as a framework for recurrence-risk stratification.

## Supplemental Tables for "Multi-omic Profiling of Recurrence Risk Across Breast Cancer Subtypes": Supplemental_table_2_FULL_RNA_results.xlsx (part 1 of 3)

### Sheet: Basal_limma_output
gene	log2FoldChange	pvalue	padj	AveExpr	t	B	baseMean
7SK	0.208524	0.737902	0.97794	-4.10023	0.335263	-5.37743	660.893
A1BG	0.0710312	0.798431	0.986011	0.549634	0.255839	-5.50861	119.9
A1BG-AS1	0.107945	0.660381	0.972094	2.31854	0.440275	-5.63727	277.791
A2M	0.144333	0.502964	0.956419	8.57664	0.67148	-6.32577	22463.9
A2M-AS1	-0.139168	0.62633	0.969296	1.59145	-0.48792	-5.5261	203.844
A2ML1	0.230132	0.65192	0.971199	3.95181	0.452016	-5.90463	2632.9
A3GALT2	-0.245731	0.487347	0.953935	-3.76848	-0.69628	-5.22941	15.7814
A4GALT	-0.0222716	0.912497	0.993191	4.29708	-0.110078	-6.05551	1100.57
AAAS	0.0556949	0.553325	0.961578	5.10612	0.594144	-6.0175	1485.54
AACS	0.145052	0.297796	0.919623	5.01101	1.04486	-5.6499	1538.38
AACSP1	0.472625	0.238235	0.902824	-4.53544	1.1842	-4.85176	7.50571
AADAC	-0.126794	0.769968	0.982687	-3.24481	-0.292955	-5.3978	28.3397
AADAT	0.28807	0.130908	0.831006	3.58572	1.51897	-4.86262	619.939
AAGAB	0.127969	0.364663	0.932003	4.51208	0.909319	-5.70291	1057.83
AAK1	-0.155309	0.0356072	0.63286	7.09893	-2.12082	-4.24013	5826.69
AAMDC	0.107838	0.497613	0.955156	1.96863	0.679929	-5.47104	189.689
AAMP	-0.0472461	0.661493	0.972094	5.58983	-0.438736	-6.15726	2176.24
AAR2	0.10847	0.270446	0.911548	5.00267	1.10618	-5.58575	1411.42
AARD	-0.404554	0.28292	0.916096	2.3702	-1.07771	-5.20878	563.568
AARS1	0.0613319	0.523599	0.959987	7.21016	0.639328	-6.22141	6513.64
AARS2	-0.0753177	0.618312	0.968958	5.39705	-0.499299	-6.10575	2152.03
AARSD1	-0.155803	0.155184	0.859019	4.05943	-1.42876	-5.05847	756.815
AARSD1P1	-0.0356448	0.907019	0.992051	-3.97016	-0.117	-5.41902	5.28979
AASDH	-0.200968	0.0768322	0.769645	5.19272	-1.78182	-4.68216	1665
AASDHPPT	0.14344	0.35736	0.930572	4.27832	0.923293	-5.65339	927.324
AASS	0.170703	0.383315	0.933635	4.48172	0.874408	-5.72772	1139.03
AATBC	0.4333	0.12603	0.825763	-1.70157	1.53865	-4.48505	20.3933
AATF	0.011493	0.895232	0.991804	5.68304	0.131914	-6.25342	2241.79
AATK	0.475261	0.0428906	0.669087	2.57958	2.04239	-3.89576	383.26
ABAT	-0.081237	0.712023	0.974292	1.45889	-0.369852	-5.55637	149.811
ABCA1	0.0313799	0.722576	0.976346	6.82063	0.355695	-6.32184	4907.25
ABCA10	-0.322918	0.236113	0.902824	3.08996	-1.1896	-5.19536	613.455
ABCA11P	0.164806	0.302462	0.920108	3.21836	1.03478	-5.37544	444.148
ABCA12	0.75617	0.0744261	0.764788	1.32862	1.7967	-4.21291	332.705
ABCA13	-0.435798	0.374929	0.932682	5.15472	-0.889969	-5.8107	7554.16
ABCA15P	0.376059	0.199843	0.894673	-0.487701	1.28776	-4.7926	45.9924
ABCA17P	0.361354	0.197372	0.893861	-4.13677	1.29491	-4.74455	3.80081
ABCA2	-0.202876	0.149291	0.851377	7.2205	-1.44959	-5.39911	7225.68
ABCA3	0.0819894	0.651507	0.971115	6.1183	0.452591	-6.21161	3696.95
ABCA4	0.674661	0.0801141	0.77851	1.85394	1.76214	-4.30091	633.347
ABCA5	-0.151456	0.351332	0.929085	6.12974	-0.934964	-5.88758	3540.19
ABCA6	-0.191879	0.441987	0.943288	4.72296	-0.770918	-5.84528	1633.16
ABCA7	-0.0468287	0.767337	0.982419	6.22611	-0.296405	-6.27992	3887.53
ABCA8	0.229998	0.519181	0.959987	2.642	0.646155	-5.58367	555.099
ABCA9	-0.0973305	0.716218	0.975276	3.92399	-0.364215	-5.9333	1004.45
ABCB1	-0.42901	0.107234	0.809084	1.85522	-1.62061	-4.5075	224.208
ABCB10	-0.122855	0.414698	0.939486	3.04939	-0.817958	-5.5322	396.661
ABCB11	-0.451515	0.224708	0.90166	-2.38046	-1.21921	-4.8363	27.0345
ABCB4	0.0723155	0.745532	0.979773	1.33809	0.325144	-5.55783	154.995
ABCB5	-0.276132	0.49447	0.955156	-0.531592	-0.684916	-5.28329	87.0307
ABCB6	0.113389	0.382114	0.933635	4.4797	0.876625	-5.72567	1056.82
ABCB7	0.0953885	0.336953	0.927395	5.05466	0.963337	-5.7343	1476.08
ABCB8	-0.134494	0.231612	0.902824	5.45488	-1.20116	-5.53812	1991.91
ABCB9	-0.196307	0.281064	0.914977	3.59222	-1.08189	-5.38911	643.162
ABCC1	-0.0081899	0.937836	0.996389	7.50434	-0.078123	-6.44625	8166.39
ABCC10	0.00668541	0.958804	0.997286	6.71775	0.0517428	-6.37217	5084.54
ABCC11	0.054224	0.890755	0.991277	-0.0351664	0.137585	-5.49224	160.576
ABCC12	0.607838	0.140735	0.8397	-3.99947	1.481	-4.53833	22.2483
ABCC13	-0.0538941	0.889133	0.991277	-4.71556	-0.139641	-5.40849	22.9265
ABCC2	-0.048105	0.852936	0.989553	2.308	-0.185699	-5.70708	330.985
ABCC3	0.0347479	0.835449	0.989277	5.80681	0.208085	-6.25537	2863.41
ABCC4	-0.0229721	0.879943	0.99075	5.07481	-0.151303	-6.17209	1677.25
ABCC5	-0.0408017	0.68392	0.972114	7.29925	-0.407923	-6.34829	7082.62
ABCC6	0.610945	0.0787619	0.775265	0.888589	1.77017	-4.23008	249.264
ABCC8	0.503522	0.299497	0.920021	-1.87141	1.04117	-5.0059	76.7042
ABCC9	0.236238	0.174151	0.873503	4.96325	1.36556	-5.27457	1584.26
ABCD1	-0.0132099	0.935223	0.996364	5.24764	-0.0814141	-6.20368	1991.05
ABCD2	-0.898732	0.00070571	0.148814	2.1588	-3.46024	-0.563133	289.24
ABCD3	-0.0043567	0.973571	0.997902	5.6775	-0.0331859	-6.26069	2421.96
ABCD4	0.0199456	0.865875	0.989553	4.80527	0.169194	-6.12987	1262.49
ABCE1	0.0431091	0.78937	0.984386	5.12827	0.267613	-6.15617	1700.61
ABCF1	0.0980728	0.308381	0.922621	6.49555	1.02215	-5.8427	3961.08
ABCF2	0.0840081	0.550203	0.960375	4.1545	0.59883	-5.86687	829.45
ABCF2-H2BK1	0.239007	0.194135	0.890738	4.56809	1.30437	-5.29632	1126.03
ABCF3	-0.132239	0.169177	0.869107	5.92155	-1.38161	-5.3669	2687.18
ABCG1	-0.0855495	0.501192	0.955678	4.70045	-0.674272	-5.9093	1226
ABCG2	0.32449	0.280062	0.913651	0.651032	1.08416	-5.0437	117.504
ABCG4	0.0972651	0.791997	0.985036	-1.62218	0.264196	-5.42579	37.9922
ABCG5	0.199729	0.623884	0.968958	-4.236	0.491384	-5.32351	28.5981
ABCG8	0.517002	0.192839	0.888356	-3.58593	1.30819	-4.73486	29.0173
ABHD1	0.192403	0.572827	0.963142	-0.839949	0.565153	-5.33678	46.1713
ABHD10	-0.0018205	0.992548	0.998828	3.70074	-0.0093554	-5.95633	646.308
ABHD11	0.0213992	0.889872	0.991277	5.13091	0.138706	-6.18178	1729.43
ABHD12	-0.05186	0.638247	0.970346	4.86194	-0.471123	-6.04527	1308.09
ABHD12B	0.20506	0.583821	0.966251	-4.58264	0.549019	-5.29557	10.0955
ABHD13	0.13807	0.404857	0.938774	4.94219	0.835373	-5.82887	1521.66
ABHD14A	-0.308257	0.222497	0.901463	2.19039	-1.22507	-5.0357	273.118
ABHD14A-ACY1	0.623236	0.08226	0.785093	-0.856754	1.74962	-4.21225	51.3326
ABHD14B	0.0968637	0.454603	0.946065	4.05754	0.74974	-5.75404	772.5
ABHD15	-0.0834392	0.627525	0.969356	3.01451	-0.48623	-5.72552	423.102
ABHD16A	-0.0350728	0.718223	0.975407	5.06905	-0.361526	-6.11928	1479.88
ABHD16B	-0.133115	0.724783	0.976512	-4.8713	-0.352745	-5.36426	26.6144
ABHD17A	-0.0964402	0.560975	0.961814	2.65642	-0.582712	-5.62074	315.878
ABHD17B	-0.0659421	0.630403	0.969356	3.67008	-0.482164	-5.84142	604.216
ABHD17C	-0.0174429	0.931696	0.995846	3.84232	-0.0858575	-5.97838	784.047
ABHD18	0.010812	0.92944	0.995674	4.84355	0.0887005	-6.14568	1296.54
ABHD2	0.0175826	0.872711	0.990201	5.98724	0.160494	-6.28432	2852.02
ABHD3	-0.251675	0.0249472	0.565904	4.35706	-2.26531	-3.66594	931.105
ABHD4	-0.0680268	0.598999	0.9686	4.14843	-0.526979	-5.90389	818.95
ABHD5	-0.115979	0.339484	0.928717	5.00867	-0.958287	-5.73225	1489.5
ABHD6	-0.0862647	0.706692	0.973281	1.58266	-0.37703	-5.56735	154.865
ABHD8	-0.209303	0.209724	0.897432	3.27458	-1.25981	-5.14577	493.056
ABI1	-0.0015946	0.986975	0.998643	6.92735	-0.0163528	-6.39405	5331.11
ABI2	0.0587409	0.516108	0.959528	6.31378	0.650922	-6.12581	3484.83
ABI3	-0.356477	0.0370392	0.639945	3.04763	-2.10437	-3.82747	456.889
ABI3BP	-0.20971	0.456725	0.946571	5.1147	-0.746212	-5.91975	2373.49
ABITRAM	0.213494	0.263681	0.906715	2.76728	1.122	-5.22043	339.679
ABL1	0.0568555	0.552852	0.961578	6.80654	0.594853	-6.20943	4904.21
ABL2	0.0666242	0.486743	0.953758	7.09555	0.697249	-6.1727	6031.73
ABLIM1	0.0862127	0.655983	0.972094	5.4766	0.446371	-6.14023	2237.88
ABLIM2	0.288554	0.276889	0.912496	2.1653	1.09136	-5.17137	282.439
ABLIM3	0.0940668	0.629978	0.969356	2.99133	0.482764	-5.72377	440.67
ABO	0.161049	0.669274	0.972094	0.881685	0.428	-5.48342	212.673
ABR	-0.190089	0.0980008	0.796138	6.62206	-1.66516	-5.02126	4508.96
ABRA	0.214196	0.58225	0.966251	-5.06033	0.551316	-5.28968	27.7147
ABRACL	-0.0665794	0.751921	0.980572	4.94153	-0.316696	-6.11564	1703.82
ABRAXAS1	0.0315118	0.867861	0.989742	3.70126	0.166665	-5.94351	699.091
ABRAXAS1P1	-0.254442	0.47419	0.950485	-2.26948	-0.717513	-5.23406	19.7979
ABRAXAS2	0.159348	0.246206	0.902824	4.87883	1.16423	-5.5056	1339.49
ABT1	0.0910031	0.379418	0.932781	4.20178	0.881613	-5.67655	841.17
ABTB1	-0.0687597	0.635591	0.969617	4.87318	-0.474855	-6.04519	1487.1
ABTB2	0.0360432	0.858952	0.989553	5.19766	0.178019	-6.1849	2153.58
ABTB3	-0.30863	0.192683	0.888277	2.41467	-1.30865	-4.96807	340.556
ACAA1	-0.108387	0.284452	0.916096	5.19159	-1.07427	-5.64379	1624.1
ACAA2	-0.138846	0.257538	0.906652	4.68735	-1.13662	-5.50801	1200.67
ACAA2P1	0.635793	0.054259	0.709303	-2.30053	1.94021	-3.91933	17.4693
ACACA	0.190667	0.0443151	0.676793	7.26494	2.02841	-4.43707	6733
ACACB	-0.17773	0.250359	0.902824	5.85471	-1.15401	-5.63704	2929.78
ACAD10	0.14231	0.278841	0.912496	5.43109	1.08692	-5.6611	1955.36
ACAD11	0.165329	0.216653	0.899555	5.5861	1.24078	-5.50752	2276.62
ACAD8	0.00491071	0.957563	0.997195	4.19583	0.0533026	-6.04274	796.675
ACAD9	-0.0070367	0.943805	0.99671	6.51069	-0.0706079	-6.3501	4057.38
ACAD9-DT	-0.23317	0.366696	0.932267	-2.69402	-0.90546	-5.10438	9.60207
ACADL	-0.245089	0.576546	0.964526	-0.66293	-0.559679	-5.34402	109.579
ACADM	0.0113507	0.932409	0.995913	6.31166	0.0849596	-6.32839	3734.48
ACADS	0.262129	0.281417	0.91531	1.92275	1.08109	-5.15345	210.276
ACADSB	0.192452	0.383432	0.933635	3.2784	0.874192	-5.52667	517.971
ACADVL	-0.0753047	0.435653	0.943288	7.41436	-0.781681	-6.14142	7511.55
ACAN	0.360403	0.323246	0.92512	4.06304	0.991123	-5.55598	2894.28
ACAP1	-0.735305	0.00179216	0.222391	3.97343	-3.18044	-1.37988	1012.37
ACAP2	-0.0551006	0.546027	0.959987	6.51758	-0.605121	-6.17454	4015.07
ACAP2-IT1	0.0949225	0.743941	0.979264	-3.86242	0.327251	-5.38216	4.71423
ACAP3	-0.0714077	0.635316	0.969617	5.82185	-0.475242	-6.16826	2881.76
ACAT1	0.0263741	0.865776	0.989553	4.49487	0.169321	-6.08091	1112.31
ACAT2	0.0820729	0.63948	0.970346	3.9849	0.469394	-5.90305	801.766
ACBD3	-0.0319529	0.730889	0.97731	6.72403	-0.344594	-6.31603	4621.42
ACBD3-AS1	0.127321	0.684696	0.97257	-4.69947	0.406865	-5.34944	4.54465
ACBD4	0.106184	0.456105	0.94632	3.39127	0.747242	-5.64112	488.148
ACBD5	0.0603088	0.650088	0.970648	5.41452	0.454566	-6.12886	2004.84
ACBD6	0.0330168	0.689552	0.972681	5.16279	0.400247	-6.11817	1539.34
ACBD7	0.207812	0.533766	0.959987	-0.0543762	0.623731	-5.33602	78.3929
ACCS	0.166159	0.222467	0.901463	4.57482	1.22515	-5.39239	1117.21
ACCSLP1	0.0160122	0.963984	0.997286	-3.56659	0.0452319	-5.42832	9.12354
ACD	0.107986	0.544146	0.959987	4.32196	0.607963	-5.88975	953.966
ACE	-0.300248	0.0437855	0.672767	5.26487	-2.03356	-4.23762	1891.31
ACE2	-0.139673	0.760745	0.981834	-0.187408	-0.305067	-5.45354	152.027
ACER1	-0.428319	0.153722	0.859019	-4.42893	-1.43387	-4.59041	3.50594
ACER2	0.0303606	0.911056	0.992886	0.824366	0.111898	-5.55193	114.654
ACER3	-0.0304428	0.844787	0.989395	3.97688	-0.196119	-5.98747	767.288
ACHE	-0.348235	0.216247	0.899555	1.52613	-1.24188	-4.95022	233.365
ACIN1	0.0893645	0.297945	0.919623	8.67605	1.04453	-6.02043	17751.7
ACKR1	-0.868078	0.0302031	0.603017	1.89858	-2.18851	-3.57603	344.05
ACKR2	0.00368086	0.993263	0.998828	2.48101	0.00845823	-5.74828	824.818
ACKR3	0.268385	0.18031	0.876791	3.9855	1.34617	-5.15459	829.671
ACKR4	0.265329	0.306105	0.921116	-4.04693	1.02699	-4.99591	3.72875
ACKR5	-0.0772671	0.862843	0.989553	-3.92891	-0.173058	-5.41284	84.0085
ACLY	0.0474589	0.612616	0.968958	7.40627	0.507421	-6.31385	7431.83
ACO1	0.0789676	0.688147	0.972681	5.17852	0.402161	-6.11958	1800.11
ACO2	-0.0238453	0.838525	0.989277	6.28375	-0.20414	-6.30859	3562.71
ACOD1	-0.806126	0.0459664	0.683873	-3.40304	-2.01267	-3.80153	19.5481
ACOT1	0.647738	0.0590555	0.725275	-3.73845	1.90247	-3.97144	8.04527
ACOT11	-0.0457601	0.831697	0.988898	3.55232	-0.212902	-5.9085	692.095
ACOT12	0.508852	0.114496	0.819887	-4.25502	1.58768	-4.40594	6.78084
ACOT13	0.0273745	0.829764	0.988882	3.66879	0.215385	-5.92886	610.802
ACOT2	0.184636	0.453488	0.946065	0.720628	0.751599	-5.30774	96.3277
ACOT4	0.155486	0.691417	0.972681	-0.815438	0.397711	-5.40428	46.7693
ACOT7	-0.372447	0.00938045	0.396939	4.47558	-2.63236	-2.85561	1090.58
ACOT8	0.123148	0.390638	0.934983	4.19542	0.860991	-5.6924	839.991
ACOT9	-0.108208	0.374826	0.932682	4.69897	-0.890161	-5.74781	1164.62
ACOX1	-0.160595	0.100866	0.80001	5.7592	-1.65098	-4.95892	2390.51
ACOX2	0.087847	0.741281	0.978459	1.23815	0.330778	-5.54647	137.533
ACOX3	0.0816758	0.520244	0.959987	4.99066	0.644511	-5.97135	1472.95
ACOXL	-0.439712	0.267773	0.909661	-0.408036	-1.1124	-4.96858	88.7394
ACP1	0.0412026	0.731131	0.97731	5.44077	0.344273	-6.1748	1994.16
ACP2	-0.162445	0.201946	0.896888	4.35215	-1.28173	-5.29109	938.3
ACP3	0.418336	0.136242	0.83262	0.867017	1.4981	-4.60374	127.208
ACP5	-0.509732	0.00446191	0.313709	4.34593	-2.88786	-2.20307	1067.91
ACP6	0.298254	0.075673	0.767648	4.03233	1.78894	-4.51524	800.919
ACP7	0.120607	0.809994	0.986551	-1.54894	0.240864	-5.4317	67.5473
ACR	0.00616452	0.986426	0.998643	-1.3634	0.0170426	-5.45833	38.864
ACRBP	0.0970766	0.741075	0.978459	1.79352	0.331051	-5.60628	227.952
ACRV1	0.646271	0.132779	0.831841	-3.08151	1.51157	-4.5078	33.2812
ACSBG1	0.00896401	0.983165	0.998468	-2.14609	0.021137	-5.44705	48.3626
ACSF2	0.267558	0.176534	0.873503	3.99652	1.358	-5.14118	807.388
ACSF3	-0.186583	0.184718	0.880327	5.14593	-1.33259	-5.34038	1704.75
ACSL1	-0.253159	0.0543023	0.709303	5.8853	-1.93985	-4.47863	2766.38
ACSL3	0.207222	0.231773	0.902824	6.86079	1.20074	-5.68561	5895.36
ACSL4	0.121597	0.477089	0.950715	5.93252	0.712808	-6.04407	3065
ACSL5	-0.305929	0.094802	0.792029	4.19222	-1.68138	-4.711	950.666
ACSL6	-0.205571	0.576951	0.964663	1.45109	-0.559084	-5.47859	337.744
ACSM1	-0.183826	0.574651	0.964267	-1.37067	-0.562466	-5.3276	34.4707
ACSM3	0.220241	0.39419	0.935671	2.12897	0.85454	-5.37197	293.132
ACSM5	-0.443663	0.190379	0.887154	-0.820538	-1.3155	-4.75527	47.6583
ACSS1	-0.147668	0.38793	0.93416	4.14047	-0.865934	-5.67859	904.656
ACSS2	0.0306607	0.786173	0.984102	5.37023	0.271777	-6.18738	1879.45
ACSS3	0.385271	0.059785	0.726567	3.19921	1.89696	-4.21933	513.908
ACTA1	0.432454	0.351145	0.929085	-0.307258	0.93533	-5.12294	204.123
ACTA2	0.445614	0.0227554	0.545775	6.88744	2.3016	-3.84371	6528.86
ACTA2-AS1	-0.303955	0.328813	0.925926	-0.35404	-0.979746	-5.08521	58.26
ACTB	0.0194932	0.851736	0.989553	9.45023	0.187231	-6.60893	31080.6
ACTBL2	0.03073	0.941139	0.99671	-3.29127	0.0739647	-5.43013	20.2139
ACTBP4	0.342841	0.223679	0.90166	-2.02589	1.22193	-4.83727	15.7483
ACTBP7	0.505785	0.149329	0.851377	-3.86087	1.44946	-4.57628	7.08016
ACTC1	0.307638	0.460526	0.946888	-3.00656	0.739915	-5.21209	22.2498
ACTG1	-0.0859154	0.471411	0.949691	8.59782	-0.72204	-6.29276	17895.5
ACTG1P1	0.209392	0.475607	0.950485	-2.24742	0.715212	-5.23578	13.5849
ACTG1P12	0.34648	0.306589	0.921507	-4.40609	1.02596	-4.99361	5.24207
ACTG1P14	-0.115776	0.65033	0.970667	-0.128053	-0.45423	-5.40878	51.9124
ACTG1P17	0.162415	0.614898	0.968958	-0.915657	0.504163	-5.36194	41.2282
ACTG1P20	-0.348025	0.227023	0.901856	-2.5081	-1.21311	-4.84108	10.9184
ACTG1P25	-0.244611	0.409388	0.939326	-4.12438	-0.827323	-5.14488	4.20455
ACTG1P3	0.042792	0.878611	0.990537	-1.96459	0.152995	-5.44013	15.3458
ACTG1P4	0.17139	0.627179	0.969356	-4.40132	0.486718	-5.32362	5.14271
ACTG2	0.428073	0.312699	0.922621	4.49086	1.01304	-5.60356	3442.88
ACTL10	0.161453	0.625696	0.969296	0.175411	0.488816	-5.41122	91.2646
ACTL6A	0.0413172	0.819395	0.98722	5.75788	0.22873	-6.24536	2679.28
ACTL7B	0.145159	0.685399	0.972598	-3.62663	0.405906	-5.36126	14.632
ACTL8	-0.0928629	0.890865	0.991277	-0.420508	-0.137446	-5.47477	520.194
ACTMAP	0.11541	0.320465	0.924062	4.34593	0.996854	-5.59749	942.109
ACTN1	0.16984	0.193526	0.890025	8.75572	1.30617	-5.72686	20379.6
ACTN2	0.338858	0.322728	0.92512	0.481281	0.992189	-5.11442	136.98
ACTN3	-0.0276555	0.942101	0.99671	-2.95954	-0.0727533	-5.43424	19.4102
ACTN4	0.0496489	0.703559	0.973037	9.24709	0.381258	-6.53629	28640.6
ACTR10	0.153866	0.174011	0.873503	5.14475	1.36601	-5.29797	1621.1
ACTR1A	0.0869964	0.250903	0.902824	6.04501	1.15268	-5.65941	2812.44
ACTR1B	-0.249428	0.0928443	0.789151	4.64739	-1.69153	-4.75952	1245.19
ACTR2	-0.0727285	0.532049	0.959987	6.25087	-0.626354	-6.13436	3472.36
ACTR3	0.0102234	0.921989	0.994078	7.46807	0.0980957	-6.44117	7969.12
ACTR3B	-0.211046	0.272655	0.912095	3.37854	-1.10107	-5.33506	542.725
ACTR3C	0.137345	0.409319	0.939326	1.3366	0.827446	-5.30593	124.842
ACTR5	0.00849259	0.958986	0.997286	3.1814	0.0515135	-5.86245	443.61
ACTR6	0.0590485	0.733058	0.977638	3.92765	0.341706	-5.94193	763.021
ACTR8	0.129246	0.366427	0.932267	4.73882	0.90597	-5.74048	1200.68
ACTRT1	0.113726	0.748321	0.980332	-5.01484	0.321454	-5.37131	13.2432
ACTRT3	0.0526855	0.825565	0.988355	1.60298	0.220785	-5.61092	184.1
ACVR1	-0.0085968	0.932842	0.995996	5.13863	-0.084413	-6.18864	1557.7
ACVR1B	0.259241	0.0585988	0.723619	4.25197	1.90595	-4.34577	890.497
ACVR1C	0.179202	0.566193	0.962066	0.455739	0.57496	-5.38958	96.353
ACVR2A	0.286327	0.0280403	0.585248	4.58092	2.21858	-3.79071	1105.13
ACVR2B	-0.0189195	0.892202	0.991476	3.88881	-0.135752	-5.98127	718.293
ACVR2B-AS1	0.219475	0.383319	0.933635	-3.25348	0.874402	-5.121	6.1676
ACVRL1	-0.108307	0.52023	0.959987	2.95626	-0.644532	-5.63374	383.308
ACY1	0.127207	0.496013	0.955156	3.61835	0.682466	-5.72347	617.628
ACY3	-0.615136	0.0854339	0.78527	-1.10052	-1.73159	-4.23475	42.1428
ACYP1	0.108011	0.597937	0.968352	2.16157	0.528511	-5.57724	227.219
ACYP2	0.157998	0.383649	0.933635	1.84641	0.873794	-5.32356	183.974
ADA	-0.247764	0.0328345	0.614098	3.53745	-2.15434	-3.78843	528.515
ADA2	-0.377645	0.0422202	0.667909	4.52094	-2.04911	-4.11723	1217.08
ADAD1	-0.28416	0.437408	0.943288	-4.92628	-0.77869	-5.16878	9.10311
ADAD2	0.542387	0.177393	0.874408	-2.53429	1.35529	-4.6929	34.1739
ADAD2-AS1	0.167749	0.700862	0.972882	-3.84152	0.384904	-5.36568	18.5139
ADAM10	-0.0256689	0.805915	0.986551	7.12296	-0.24614	-6.38341	6231.44
ADAM11	-0.285488	0.450248	0.945568	0.19598	-0.757012	-5.27118	102.45
ADAM12	0.0955677	0.545442	0.959987	6.03816	0.606005	-6.12398	3236.3
ADAM15	0.033422	0.810396	0.986551	7.42478	0.240344	-6.41348	8230.41
ADAM17	-0.0348215	0.681277	0.972114	6.54418	-0.411535	-6.27324	4029.71
ADAM19	-0.17496	0.130358	0.830343	5.70582	-1.52116	-5.14967	2358.74
ADAM20	0.234913	0.23415	0.902824	3.45921	1.19462	-5.24954	561.844
ADAM20P1	0.239805	0.358662	0.930572	-3.33882	0.920787	-5.0863	5.82354
ADAM21	-0.0667366	0.864691	0.989553	-2.89519	-0.170703	-5.42527	20.3674
ADAM22	0.36526	0.0682101	0.743875	2.97719	1.83706	-4.29291	431.412
ADAM23	-0.0092864	0.978016	0.998384	0.997896	-0.0276032	-5.5715	144.961
ADAM28	-0.192216	0.234527	0.902824	4.49055	-1.19365	-5.41514	1117.77
ADAM29	0.476231	0.291476	0.917246	-3.34537	1.05867	-4.97554	57.502
ADAM30	-0.0557282	0.899926	0.991893	-3.28944	-0.125972	-5.42589	56.3234
ADAM32	0.46042	0.0802408	0.77851	2.69231	1.76139	-4.38154	418.484
ADAM33	0.251366	0.438206	0.943288	1.78703	0.777331	-5.38714	265.919
ADAM3B	0.697607	0.0430783	0.669593	-2.1913	2.04053	-3.76045	19.4903
ADAM8	-0.145197	0.487948	0.953935	4.4774	-0.695319	-5.86026	1282.53
ADAM9	0.213405	0.146192	0.847702	7.18841	1.46081	-5.38094	7226.35
ADAMDEC1	-0.760879	0.0177608	0.501993	3.20579	-2.39741	-3.25318	761.008
ADAMTS1	0.0591858	0.687364	0.972635	6.35675	0.403227	-6.2574	4166.42
ADAMTS10	0.0205646	0.908402	0.992051	4.76026	0.115252	-6.13041	1449.53
ADAMTS12	0.352789	0.0274707	0.581893	5.90444	2.22684	-3.91664	2987.51
ADAMTS13	0.314715	0.23793	0.902824	2.94092	1.18497	-5.17979	479.396
ADAMTS14	0.22246	0.305595	0.920828	4.93211	1.02808	-5.65555	1688.24
ADAMTS15	-0.135795	0.660609	0.972094	1.99107	-0.43996	-5.5928	291.084
ADAMTS16	0.759628	0.0421723	0.667909	2.66335	2.0496	-3.89038	690.378
ADAMTS16-DT	0.483996	0.211364	0.89798	-3.31269	1.25527	-4.79179	19.0382
ADAMTS17	0.638836	0.0494755	0.694579	2.31466	1.98075	-3.98145	444.552
ADAMTS18	0.422002	0.307896	0.922621	0.648327	1.02318	-5.09819	262.495
ADAMTS19	0.56303	0.298419	0.919623	-0.962497	1.04351	-5.01685	144.412
ADAMTS19-AS1	0.311552	0.29169	0.917581	-5.01441	1.0582	-4.96134	2.68628
ADAMTS2	0.0847054	0.60023	0.9686	6.65365	0.525202	-6.23242	5043.33
ADAMTS20	-0.0273352	0.950221	0.99671	-2.56771	-0.0625348	-5.43986	40.9043
ADAMTS3	-0.0716238	0.756852	0.981063	2.82234	-0.310192	-5.75827	452.68
ADAMTS4	0.129645	0.445848	0.944397	5.45782	0.764401	-5.95186	2357.48
ADAMTS5	-0.0378517	0.83756	0.989277	4.22855	-0.205377	-6.02943	1108.57
ADAMTS6	0.0961041	0.655186	0.972094	4.03408	0.447477	-5.92113	895.831
ADAMTS7	-0.0913673	0.659598	0.972094	2.52455	-0.441359	-5.66642	322.493
ADAMTS7P5	-0.0281093	0.917949	0.993763	-2.98236	-0.103194	-5.43176	8.17468
ADAMTS8	0.103724	0.81211	0.986551	-0.874149	0.23813	-5.44484	73.1606
ADAMTS9	0.180168	0.343856	0.929085	6.22328	0.94962	-5.88439	4242.7
ADAMTS9-AS2	0.529816	0.0614302	0.729381	-2.37731	1.88473	-4.00377	14.2528
ADAMTSL1	0.340826	0.201401	0.896359	3.71903	1.28329	-5.18914	787.646
ADAMTSL2	-0.0739644	0.751494	0.980455	2.5799	-0.317261	-5.71762	344.974
ADAMTSL3	0.258948	0.315269	0.923384	3.64776	1.00765	-5.47165	779.283
ADAMTSL4	0.0390524	0.850436	0.989553	4.97889	0.188893	-6.1523	2039.36
ADAMTSL4-AS1	0.102606	0.608933	0.968958	4.49721	0.512691	-5.9694	1232.4
ADAMTSL4-AS2	-0.0009622	0.997682	0.999469	-0.957055	-0.0029105	-5.4663	39.9111
ADAMTSL5	0.251138	0.46842	0.948275	-0.351241	0.726928	-5.26509	65.1954
ADAP1	-0.172584	0.441856	0.943288	2.23106	-0.77114	-5.44479	291.82
ADAP2	-0.146334	0.285691	0.916096	4.50941	-1.0715	-5.54941	1070.66
ADAR	-0.0281845	0.746976	0.979998	9.62754	-0.323232	-6.59032	34511.8
ADARB1	0.335308	0.0233944	0.551597	6.28628	2.29072	-3.81581	3798.97
ADARB2	0.338509	0.391795	0.934983	-2.34945	0.858886	-5.14198	57.0981
ADAT1	0.0511762	0.642754	0.970408	5.42774	0.464807	-6.12598	1926.04
ADAT2	-0.0636378	0.693375	0.972681	4.02346	-0.395052	-5.93972	796.049
ADAT3	0.258651	0.224784	0.90166	3.43503	1.21901	-5.21852	599.162
ADCK1	0.11629	0.598176	0.968352	2.31002	0.528166	-5.59769	251.276
ADCK2	0.029743	0.814658	0.986551	5.73391	0.23484	-6.24114	2575.31
ADCK5	-0.154178	0.384116	0.933678	4.14004	-0.872934	-5.67267	949.228
ADCY1	0.324896	0.25261	0.903624	2.64074	1.14852	-5.17533	447.926
ADCY10	0.131197	0.710084	0.97419	-0.744307	0.372461	-5.41427	62.8652
ADCY10P1	-0.170247	0.457414	0.946571	-0.342268	-0.745069	-5.25393	46.6201
ADCY2	-0.233615	0.576005	0.964267	3.56482	-0.560473	-5.78423	1295.54
ADCY3	-0.0233173	0.853509	0.989553	6.89965	-0.184966	-6.37468	5489.44
ADCY4	0.00244612	0.987775	0.998792	4.30114	0.0153482	-6.06202	990.759
ADCY5	0.0145988	0.963779	0.997286	1.44784	0.0454887	-5.61434	222.246
ADCY6	0.0977979	0.409174	0.939326	6.43376	0.827703	-6.01107	3943.91
ADCY7	-0.171409	0.206891	0.897432	6.3779	-1.26772	-5.55859	3933
ADCY8	0.177697	0.764598	0.982075	-2.70704	0.300002	-5.40275	305.919
ADCY9	0.262259	0.058119	0.720429	5.79542	1.90963	-4.5253	2627.72
ADCYAP1	0.0744108	0.871421	0.990201	-1.88182	0.162135	-5.44011	60.9444
ADCYAP1R1	0.667379	0.0721923	0.758457	-0.698037	1.81087	-4.12579	55.8997
ADD1	0.151445	0.0532763	0.709303	7.61803	1.94828	-4.61923	8446.19
ADD2	-0.0798516	0.805646	0.986551	3.58942	-0.246489	-5.90758	993.057
ADD3	-0.0056016	0.964036	0.997286	6.55413	-0.0451662	-6.35599	4366.79
ADD3-AS1	0.55192	0.0444547	0.677059	-3.57584	2.02706	-3.77811	6.36472
ADGB	0.328525	0.342782	0.929085	-3.41497	0.951742	-5.06204	12.9845
ADGRA2	0.258451	0.0891957	0.787798	5.42848	1.71091	-4.82724	2146.14
ADGRA3	0.38395	0.0195794	0.510196	6.70474	2.36005	-3.69999	5096.82
ADGRA3P1	0.370388	0.230193	0.902824	-2.86217	1.20484	-4.84593	10.7123
ADGRB1	-0.745842	0.0306761	0.604878	2.63579	-2.18218	-3.63868	841.649
ADGRB2	0.00671093	0.980274	0.99846	3.12645	0.0247671	-5.85398	580.937
ADGRB3	0.338185	0.305568	0.920828	0.462178	1.02813	-5.08256	131.958
ADGRD1	0.10468	0.701252	0.972957	1.78855	0.384377	-5.5887	228.475
ADGRD2	0.351989	0.423864	0.940278	-3.82444	0.801961	-5.16463	25.5232
ADGRE1	-0.0869275	0.810623	0.986551	-1.20073	-0.240052	-5.43735	37.398
ADGRE2	-0.158207	0.312577	0.922621	3.83188	-1.01329	-5.49672	692.092
ADGRE3	0.442834	0.207423	0.897432	-2.31371	1.26623	-4.7896	22.1774
ADGRE4P	-0.0409413	0.891454	0.991296	0.783491	-0.1367	-5.54598	113.942
ADGRE5	-0.529544	0.00018474	0.0895032	5.43915	-3.83599	0.550711	2122.99
ADGRF1	1.14583	0.0123459	0.440232	0.892311	2.5332	-2.86599	316.281
ADGRF2P	-0.370161	0.385774	0.933942	-2.19454	-0.869885	-5.13592	50.173
ADGRF3	-0.109764	0.693137	0.972681	0.256673	-0.395374	-5.45059	118.968
ADGRF4	0.280281	0.51602	0.959498	-1.79832	0.651058	-5.27752	43.7905
ADGRF5	0.167256	0.345542	0.929085	5.05061	0.946298	-5.74924	1699.5
ADGRF5P1	0.571229	0.149629	0.851377	-3.7167	1.44838	-4.57852	14.5148
ADGRG1	0.204412	0.154954	0.859019	7.12545	1.42956	-5.41887	6633.8
ADGRG2	-0.300876	0.449734	0.945523	1.98739	-0.757873	-5.42289	525.132
ADGRG3	0.152722	0.670934	0.972094	-0.576198	0.425717	-5.4017	52.5164
ADGRG4	0.431845	0.379987	0.932781	-1.31639	0.880558	-5.13953	176.179
ADGRG5	-0.967982	0.0029885	0.2744	1.15376	-3.01899	-1.76346	173.468
ADGRG6	0.0237785	0.89526	0.991804	5.70254	0.131878	-6.25577	2768.22
ADGRG7	-0.501224	0.336816	0.927395	-3.59463	-0.96361	-5.051	179.639
ADGRL1	-0.158584	0.434352	0.943288	6.39587	-0.783903	-6.04105	4803.43
ADGRL1-AS1	0.056425	0.813394	0.986551	1.06407	0.236472	-5.55353	118.663
ADGRL2	0.351036	0.0616162	0.729561	6.91276	1.88337	-4.67729	6462.12
ADGRL3	0.600417	0.124905	0.825553	2.42073	1.54327	-4.67202	735.939
ADGRL4	0.0156786	0.95007	0.99671	3.70904	0.0627255	-5.95608	774.904
ADGRV1	0.405298	0.237944	0.902824	4.47618	1.18494	-5.42254	2184.12
ADH1B	-0.0538665	0.905169	0.992051	1.21403	-0.119339	-5.58528	296.561
ADH1C	0.253837	0.558248	0.961671	-3.16116	0.586779	-5.29323	38.6043
ADH4	0.113206	0.75463	0.980572	-4.59465	0.313121	-5.37792	7.25831
ADH5	-0.0673253	0.557028	0.961578	4.11567	-0.588601	-5.86568	776.344
ADHFE1	-0.0515409	0.744119	0.979328	3.26032	-0.327016	-5.82779	482.737
ADI1	0.0196767	0.888943	0.991277	4.89575	0.139883	-6.14788	1428.05
ADIPOQ	0.218068	0.649402	0.970648	0.669715	0.455523	-5.4567	251.425
ADIPOR1	0.057039	0.6185	0.968958	6.37137	0.49903	-6.21681	3745.6
ADIPOR2	0.114767	0.398574	0.936982	4.84434	0.846625	-5.80577	1349.74
ADIRF	0.219598	0.477591	0.950715	2.53959	0.711994	-5.52798	426.136
ADIRF-AS1	0.290189	0.265508	0.907553	2.52513	1.1177	-5.19105	356.872
ADISSP	0.116704	0.511888	0.958987	5.14089	0.657492	-5.98408	1896.23
ADK	-0.0907397	0.411397	0.939486	4.99232	-0.823771	-5.84493	1436.22
ADM	0.230191	0.391146	0.934983	4.16852	0.860066	-5.68857	1236.45
ADM2	-0.0557532	0.813039	0.986551	2.78468	-0.236931	-5.77056	425.546
ADM5	0.0232074	0.938078	0.996389	0.549448	0.0778186	-5.53384	103.778
ADNP	0.221695	0.0298908	0.601757	9.33283	2.19273	-4.27665	28478.8
ADNP2	0.0727731	0.418829	0.939486	6.84795	0.810722	-6.06553	5014.34
ADO	-0.134871	0.348571	0.929085	4.20349	-0.940355	-5.62554	896.555
ADORA1	0.0724311	0.799826	0.986059	4.36596	0.25403	-6.04245	1715.65
ADORA2A	-0.638711	0.0435816	0.672694	2.65313	-2.03556	-3.91332	478.516
ADORA2A-AS1	-0.46343	0.198056	0.893861	-4.52857	-1.29292	-4.74361	7.6947
ADORA2B	0.423796	0.134733	0.83262	2.47157	1.50393	-4.73113	365.098
ADORA3	-0.408608	0.157173	0.859019	2.09823	-1.42186	-4.7952	275.988
ADPGK	-0.0926046	0.27057	0.911548	5.8104	-1.10589	-5.68482	2439.54
ADPGK-AS1	0.0423709	0.900782	0.991893	-2.01248	0.124888	-5.44268	21.9879
ADPRH	-0.0084477	0.960304	0.997286	2.42332	-0.0498563	-5.73859	250.963
ADPRHL1	0.14379	0.535812	0.959987	1.52865	0.62061	-5.45536	167.633
ADPRM	0.224864	0.394151	0.935671	3.00023	0.854609	-5.49687	439.894
ADPRS	-0.121218	0.37067	0.932682	3.83392	-0.897957	-5.60041	669.487
ADRA1A	-0.212349	0.632037	0.969356	-0.225062	-0.479859	-5.39441	114.759
ADRA1B	0.304306	0.428958	0.942966	0.298292	0.793157	-5.25386	118.609
ADRA1D	0.493419	0.247463	0.902824	-2.52653	1.16113	-4.89118	37.1344
ADRA2A	-0.326067	0.285172	0.916096	2.55401	-1.07266	-5.23818	395.679
ADRA2B	-0.116422	0.76135	0.98187	0.112327	-0.30427	-5.46909	119.101
ADRA2C	0.699039	0.125938	0.825763	-0.672776	1.53902	-4.49755	118.098
ADRB1	0.620647	0.169645	0.869648	-0.135439	1.38009	-4.70204	160.187
ADRB2	-0.461606	0.136176	0.83262	2.60854	-1.49835	-4.75361	476.981
ADRB3	-0.0758829	0.833627	0.988965	-4.2362	-0.210424	-5.40363	15.8251
ADRM1	-0.0698041	0.539086	0.959987	5.80491	-0.61563	-6.0921	2554.79
ADSL	0.0160535	0.853067	0.989553	5.67504	0.185531	-6.24424	2205.33
ADSS1	0.431486	0.12304	0.8247	1.67585	1.55101	-4.58956	218.893
ADSS2	0.110385	0.380904	0.933125	5.86289	0.87886	-5.90839	2729.82
ADTRP	0.312734	0.440344	0.943288	0.141966	0.7737	-5.25809	157.108
AEBP1	0.121261	0.475505	0.950485	9.3818	0.715377	-6.36755	34184.2
AEBP2	0.135131	0.294734	0.918638	5.48113	1.05152	-5.70358	2092.38
AEN	0.0986817	0.575954	0.964267	4.15417	0.560549	-5.88783	857.569
AFAP1	0.103223	0.316003	0.923945	5.61334	1.00612	-5.76422	2174.87
AFAP1-AS1	-0.0835781	0.890934	0.991277	0.587637	-0.137358	-5.53109	422.261
AFAP1L1	0.454312	0.00658568	0.347136	3.84841	2.75616	-2.49136	719.301
AFAP1L2	0.0679819	0.696352	0.972681	3.77798	0.391011	-5.89837	706.88
AFDN	0.189923	0.100082	0.799735	8.82145	1.65483	-5.23062	20555.1
AFF1	-0.197828	0.0330324	0.615533	7.93927	-2.15187	-4.24685	10793
AFF2	-0.0835291	0.770157	0.982698	2.78036	-0.292707	-5.75618	509.353
AFF3	-0.105227	0.629231	0.969356	3.93248	-0.483818	-5.88693	922.867
AFF4	0.0811519	0.333042	0.927395	8.56283	0.971188	-6.08282	16326.7
AFG1L	-0.0161583	0.909781	0.992509	3.19898	-0.113509	-5.86072	436.866
AFG2A	-0.155687	0.135505	0.83262	6.08852	-1.50094	-5.21909	3051.05
AFG2B	0.02475	0.857499	0.989553	3.86016	0.179872	-5.96967	723.696
AFG3L1P	0.0145289	0.926693	0.995491	2.2993	0.0921638	-5.71769	234.959
AFG3L2	0.0365998	0.707138	0.973402	6.04116	0.376429	-6.2339	2904.84
AFMID	-0.0942315	0.413502	0.939486	4.28294	-0.820062	-5.73911	883.396
AFTPH	-0.0539271	0.609438	0.968958	7.35972	-0.511968	-6.30711	7332.64
AGA	0.0787089	0.716638	0.975276	3.24259	0.363651	-5.81329	490.986
AGAP1	0.0357084	0.757995	0.981391	6.16552	0.308686	-6.26997	3276.18
AGAP1-IT1	0.166048	0.465394	0.948256	-2.68372	0.731892	-5.22058	8.23334
AGAP10P	-0.237654	0.547252	0.959987	-3.70157	-0.603273	-5.27926	10.3365
AGAP11	0.303096	0.316366	0.923945	-3.52837	1.00536	-5.01839	5.90068
AGAP11.1	0.618457	0.0614276	0.729381	-0.524857	1.88475	-4.01723	52.1806
AGAP12P	0.527861	0.229094	0.902535	-0.600125	1.2077	-4.87252	73.7794
AGAP13P	0.212653	0.373384	0.932682	0.876169	0.89286	-5.21963	102.853
AGAP14P	0.340776	0.351896	0.929085	-3.22739	0.933868	-5.07758	10.3427
AGAP2	-0.495454	0.0133432	0.449465	3.15739	-2.50464	-3.01671	516.528
AGAP2-AS1	0.312679	0.463789	0.948025	3.01727	0.734532	-5.58713	657.798
AGAP3	0.0718695	0.578313	0.965126	6.5459	0.557085	-6.20477	4406.21
AGAP4	0.582153	0.011399	0.424994	1.65112	2.56229	-2.81403	168.676
AGAP5	-0.0577802	0.761007	0.981857	1.55549	-0.304722	-5.58603	148.934
AGAP6	0.122368	0.39747	0.936812	3.37639	0.848612	-5.56351	497.846
AGAP7P	-0.446335	0.355445	0.930572	-3.33712	-0.926988	-5.08158	28.9534
AGAP9	0.0329386	0.874555	0.990211	2.51416	0.15815	-5.74208	308.115
AGBL1	0.519638	0.195237	0.89154	-3.51686	1.30114	-4.74282	18.7153
AGBL2	0.0122076	0.959704	0.997286	1.6664	0.0506104	-5.63836	222.607
AGBL3	0.680926	0.00745419	0.363643	1.30741	2.71327	-2.47859	157.621
AGBL4	-0.138219	0.752589	0.980572	-0.0537605	-0.315814	-5.45719	115.482
AGBL5	0.0941115	0.440276	0.943288	5.64801	0.773815	-5.96777	2322.16
AGER	0.152032	0.446845	0.944397	3.50059	0.762723	-5.64898	578.263
AGFG1	-0.0073809	0.947852	0.99671	7.31452	-0.0655155	-6.42929	7268.62
AGFG2	-0.0006705	0.99639	0.999199	3.38529	-0.0045316	-5.89981	491.674
AGGF1	0.177581	0.122489	0.824118	4.46672	1.55331	-4.94617	983.202
AGGF1P1	0.130942	0.708671	0.973995	-2.26973	0.374362	-5.38791	17.5337
AGGF1P2	0.234137	0.442996	0.943288	-2.84368	0.769211	-5.19586	10.225
AGGF1P3	0.873052	0.0100299	0.405667	-2.97302	2.60845	-2.72186	10.3555
AGK	0.0450523	0.604375	0.968958	4.63757	0.519233	-5.98848	1074.25
AGL	0.149746	0.143554	0.843796	6.52677	1.4705	-5.30595	4118.65
AGMAT	-0.269935	0.258302	0.906652	0.373885	-1.13479	-4.97986	78.8456
AGMO	0.326969	0.413664	0.939486	-0.578626	0.819776	-5.19791	81.6536
AGO1	-0.0279604	0.765113	0.98231	6.32801	-0.299325	-6.2899	3510.77
AGO2	-0.0708182	0.527694	0.959987	7.6782	-0.633028	-6.26873	9258.98
AGO3	-0.0095227	0.904154	0.991893	6.34486	-0.120622	-6.32828	3480.47
AGO4	0.0757469	0.564699	0.962066	5.83101	0.577176	-6.11751	2525.08
AGPAT1	-0.0248602	0.845283	0.989395	5.57814	-0.195484	-6.23064	2232.35
AGPAT2	-0.0959649	0.571676	0.963037	3.84567	-0.56685	-5.83038	733.467
AGPAT3	0.051729	0.622748	0.968958	6.03223	0.492995	-6.18366	2925.52
AGPAT4	0.228108	0.0962603	0.793538	4.79992	1.67393	-4.80921	1320.32
AGPAT5	0.0494327	0.737925	0.97794	4.6515	0.335233	-6.06592	1264.18
AGPS	-0.0359255	0.773413	0.982782	5.70056	-0.288442	-6.22351	2422.91
AGR2	0.741414	0.109011	0.81255	-0.351082	1.61239	-4.4098	242.726
AGR3	0.333354	0.356478	0.930572	-3.94541	0.924992	-5.07735	10.0616
AGRN	0.120414	0.389353	0.934454	8.33657	0.863334	-6.15965	15676
AGT	0.178884	0.673446	0.972094	1.07483	0.422264	-5.50188	255.495
AGTPBP1	0.0101074	0.935819	0.996364	6.44561	0.0806634	-6.34271	4081.89
AGTR1	-0.178766	0.598016	0.968352	0.347159	-0.528397	-5.4041	108.798
AGTR2	0.212035	0.545482	0.959987	-5.19876	0.605943	-5.26278	7.66911
AGTRAP	-0.0226933	0.882064	0.99075	4.64263	-0.14861	-6.1077	1211.36
AGXT2	0.341626	0.352481	0.929399	-4.56549	0.93273	-5.06584	12.5234
AHCTF1	0.0808474	0.433015	0.943288	6.46945	0.786191	-6.04724	3956.54
AHCTF1P1	0.279249	0.418038	0.939486	-1.43378	0.812105	-5.18537	57.9436
AHCY	-0.0117118	0.930762	0.995674	5.3999	-0.0870342	-6.22322	2003.05
AHCYL1	0.0545099	0.60989	0.968958	5.98539	0.51132	-6.16958	2835.6
AHCYL2	-0.175954	0.0961935	0.793538	4.60147	-1.67427	-4.78118	1084.72
AHDC1	0.00873471	0.945381	0.99671	7.73977	0.0686253	-6.46887	10042.1
AHI1	-0.0597349	0.645415	0.970408	7.02982	-0.461086	-6.29999	6208.48
AHI1-DT	0.342267	0.240155	0.902824	-0.196582	1.17935	-4.91222	55.8561
AHNAK	0.0656243	0.551594	0.961246	11.9474	0.596741	-6.67028	177408
AHNAK2	0.410993	0.117901	0.821453	7.40442	1.57281	-5.23602	12610
AHR	0.187805	0.224617	0.90166	7.65094	1.21945	-5.73611	9941.15
AHRR	0.13555	0.649717	0.970648	0.671521	0.455083	-5.45702	121.095
AHSA1	0.179254	0.224602	0.90166	5.42741	1.21949	-5.51393	1957.49
AHSA2P	0.0671145	0.488479	0.954041	6.707	0.694468	-6.13703	4609.8
AHSG	0.338412	0.394585	0.935671	-4.14604	0.853823	-5.12671	14.386
AIDA	0.0155688	0.931936	0.995875	2.20123	0.0855555	-5.70439	238.752
AIF1	-0.277749	0.140155	0.838757	3.1567	-1.48319	-4.84771	472.731
AIF1L	0.209672	0.334545	0.927395	5.44892	0.968164	-5.78054	2434.74
AIFM1	0.105086	0.253196	0.905108	5.09344	1.1471	-5.55392	1489.76
AIFM2	-0.0048679	0.977548	0.998384	3.0512	-0.0281905	-5.84086	404.194
AIFM3	0.169466	0.59262	0.966647	0.671175	0.53621	-5.42264	117.302
AIG1	-0.074929	0.607735	0.968958	3.845	-0.514409	-5.8572	687.222
AIM2	-0.780064	0.0147523	0.463344	2.0705	-2.46739	-3.02863	315.276
AIMP1	0.0743839	0.564278	0.96198	5.25329	0.577802	-6.04657	1741.58
AIMP1P1	0.91014	0.00977914	0.403407	-2.17867	2.61751	-2.70077	23.1825
AIMP2	0.159649	0.260786	0.906652	4.50522	1.12886	-5.48925	1053.85
AIP	-0.0703506	0.590829	0.966478	4.22173	-0.53881	-5.91038	866.765
AIRE	-0.0776789	0.829583	0.988815	-3.3777	-0.215618	-5.41233	15.0355
AIRIM	-0.102214	0.519503	0.959987	2.72379	-0.645658	-5.59603	324.861
AJAP1	0.0471011	0.89411	0.991804	0.340276	0.133335	-5.51471	164.647
AJM1	-0.133136	0.625168	0.969072	1.90888	-0.489565	-5.56207	247.988
AJUBA	0.255905	0.212085	0.898818	3.89006	1.25328	-5.25221	868.937
AJUBA-DT	0.774361	0.0208884	0.523876	-2.59206	2.33502	-3.24965	13.4806
AK1	-0.308737	0.0303008	0.603017	3.13003	-2.1872	-3.67762	415.772
AK2	-0.0715968	0.527681	0.959987	5.81224	-0.633049	-6.08238	2550.8
AK3	-0.168259	0.336653	0.927395	3.15234	-0.963937	-5.42909	446.619
AK3P3	0.379119	0.153674	0.859019	-2.24639	1.43404	-4.60644	12.2437
AK4	-0.016142	0.949674	0.99671	0.991946	-0.0632234	-5.56955	134.688
AK4P1	0.064516	0.828683	0.988355	-3.62069	0.216774	-5.40936	5.41444
AK4P3	-0.0434962	0.876999	0.990456	-3.53523	-0.155043	-5.41968	6.12653
AK5	0.477519	0.145612	0.846497	1.59552	1.46293	-4.69809	279.918
AK6	0.325418	0.102922	0.803531	0.883819	1.64101	-4.4149	95.5713
AK7	0.224862	0.541466	0.959987	-1.66931	0.612019	-5.2995	29.9949
AK8	0.165385	0.627474	0.969356	-0.235415	0.486302	-5.39157	66.6079
AK9	-0.116385	0.467498	0.948275	4.12684	-0.728439	-5.78018	902.695
AKAP1	-0.0704609	0.585302	0.966251	7.44373	-0.546857	-6.29683	8209.95
AKAP10	-0.0780833	0.314714	0.923141	5.57883	-1.00881	-5.75733	2043.25
AKAP11	0.298661	0.0130903	0.446896	8.07572	2.5117	-3.46251	12373.9
AKAP12	0.334663	0.0947438	0.792029	5.74572	1.68168	-4.9088	3070.24
AKAP13	-0.0563537	0.487909	0.953935	9.08371	-0.695381	-6.35479	23384.7
AKAP17A	-0.0964298	0.669813	0.972094	1.41978	-0.427258	-5.53229	151.295
AKAP19	-0.545419	0.10397	0.805096	1.06271	-1.63599	-4.43094	178.385
AKAP3	0.807585	0.0167847	0.490139	1.95314	2.41887	-3.12591	305.139
AKAP5	0.0185489	0.946294	0.99671	2.20273	0.0674763	-5.70587	305.612
AKAP6	0.233106	0.117191	0.821453	4.47785	1.57588	-4.91456	1122.12
AKAP7	-0.135415	0.358458	0.930572	3.71712	-0.92118	-5.56085	642.259
AKAP8	-0.0226131	0.84021	0.989277	5.63422	-0.201981	-6.23617	2264.78
AKAP8L	-0.0230677	0.831805	0.988898	6.45641	-0.212763	-6.32484	3974.69
AKAP9	0.21994	0.0562413	0.714715	9.60646	1.92428	-4.83053	35599.8
AKIP1	-0.21516	0.0590615	0.725275	2.80375	-1.90242	-4.16271	315.525
AKIRIN1	-0.0514646	0.665524	0.972094	5.27745	-0.433168	-6.12019	1781.23
AKIRIN2	-0.0803203	0.446804	0.944397	4.84637	-0.762791	-5.87037	1307.5
AKNA	-0.467984	0.00126372	0.18808	7.0076	-3.28736	-1.29723	6362.38
AKNAD1	0.283315	0.527164	0.959987	-2.16625	0.633842	-5.28185	49.2217
AKR1A1	-0.0458045	0.621593	0.968958	5.31621	-0.494635	-6.09771	1737.83
AKR1B1	-0.0925957	0.670752	0.972094	2.44087	-0.425967	-5.66008	289.584
AKR1B10	-0.223958	0.595735	0.968014	-4.16567	-0.531696	-5.30743	24.2181
AKR1B15	0.354728	0.478878	0.951206	-1.53331	0.709912	-5.24808	67.8235
AKR1B1P3	0.745944	0.0545473	0.709303	-3.30396	1.93786	-3.91907	12.4927
AKR1C1	0.412812	0.175362	0.873503	2.5307	1.36171	-4.92033	503.57
AKR1C2	0.550121	0.282299	0.916096	0.817086	1.07911	-5.05954	548.331
AKR1C3	0.495795	0.186189	0.884286	1.51058	1.32811	-4.85401	263.554
AKR1C7P	0.194302	0.519221	0.959987	-3.04775	0.646094	-5.26466	9.26617
AKR1C8	0.120282	0.743739	0.979194	-2.62805	0.327519	-5.39667	15.9682
AKR1E2	0.080608	0.768327	0.982611	3.57933	0.295106	-5.89386	714.159
AKR7A2	0.0773699	0.516245	0.959625	4.39345	0.650709	-5.87599	956.558
AKR7A3	0.473745	0.106123	0.807195	0.175684	1.6258	-4.40615	72.2945
AKR7L	0.353889	0.304379	0.920577	-0.343579	1.03067	-5.04353	77.1207
AKT1	-0.0294987	0.809986	0.986551	7.38292	-0.240875	-6.40934	7703.25
AKT1S1	-0.153564	0.218195	0.899555	4.89614	-1.23661	-5.42483	1381.86
AKT2	0.0129561	0.902086	0.991893	7.48483	0.123238	-6.43999	8067.14
AKT3	0.123683	0.547063	0.959987	5.8849	0.603559	-6.10849	3424.2
AKTIP	0.0143287	0.894746	0.991804	2.98048	0.13253	-5.82102	346.682
AKTIPP2	0.0353245	0.912211	0.993189	-5.07663	0.110439	-5.40756	3.81922
ALAD	-0.0993343	0.417645	0.939486	4.07127	-0.812792	-5.70929	776.125
ALAS1	0.0406599	0.768236	0.982611	5.39099	0.295225	-6.18364	1900.76
ALAS2	0.108932	0.79506	0.985591	-4.26757	0.260215	-5.39378	17.5313
ALB	0.0548756	0.889289	0.991277	-0.716471	0.139444	-5.46462	118.806
ALCAM	0.136922	0.446863	0.944397	5.56843	0.762692	-5.96656	2593.27
ALDH16A1	-0.11178	0.519699	0.959987	4.25138	-0.645353	-5.85513	1077.73
ALDH18A1	0.0467151	0.674839	0.972094	6.23498	0.420353	-6.23775	3370.99
ALDH1A1	-0.486005	0.0961256	0.793538	2.63541	-1.67461	-4.50645	480.447
ALDH1A2	0.0361894	0.92057	0.994078	-0.614432	0.0998865	-5.47168	68.3988
ALDH1A3	0.142004	0.514531	0.959219	4.38039	0.653373	-5.87215	1259.07
ALDH1A3-AS1	0.806615	0.00753313	0.363643	1.06674	2.7096	-2.48681	143.306
ALDH1B1	0.134315	0.442251	0.943288	5.07252	0.770471	-5.89712	1664.85
ALDH1L1	0.454364	0.248128	0.902824	0.2679	1.15949	-4.95152	146.44
ALDH1L2	0.0226161	0.880442	0.99075	5.12934	0.150669	-6.17992	1684.27
ALDH2	-0.114052	0.506271	0.957066	4.78493	-0.66628	-5.92725	1428.52
ALDH3A1	0.272852	0.519769	0.959987	-2.28794	0.645245	-5.2743	33.1484
ALDH3A2	-0.0740329	0.556968	0.961578	5.32181	-0.58869	-6.04914	1869.08
ALDH3B1	0.120818	0.569481	0.962994	3.16836	0.570093	-5.71126	493.721
ALDH3B2	-0.0206107	0.954374	0.99671	3.32324	-0.0573115	-5.88725	842.78
ALDH4A1	0.265439	0.35897	0.930572	2.56078	0.920196	-5.37736	353.968
ALDH5A1	-0.0086908	0.95777	0.997286	3.03294	-0.0530422	-5.83674	400.072
ALDH6A1	0.197433	0.218256	0.899555	3.88349	1.23644	-5.27086	718.758
ALDH7A1	-0.0185299	0.863694	0.989553	4.99215	-0.171973	-6.15707	1434.81
ALDH7A1P1	-0.41905	0.196064	0.892917	-3.0503	-1.29872	-4.74904	12.6183
ALDH8A1	0.260275	0.448032	0.945123	0.654393	0.760727	-5.2974	130.533
ALDH9A1	-0.219456	0.0825052	0.785093	5.55887	-1.74821	-4.78	2197.33
ALDOA	0.207416	0.0644945	0.737729	8.74547	1.86267	-4.87088	19286
ALDOB	0.69075	0.123146	0.8247	-4.64127	1.55056	-4.45017	55.9643
ALDOC	0.284262	0.324415	0.925488	3.13508	0.988724	-5.40482	560.888
ALG1	-0.0228503	0.897411	0.991893	2.65445	-0.129155	-5.76764	324.027
ALG10	0.0863471	0.667965	0.972094	3.72495	0.429803	-5.87398	741.612
ALG10B	0.119462	0.574466	0.964177	3.09977	0.562738	-5.70345	483.642
ALG11	0.224137	0.0828537	0.78527	6.8473	1.74621	-4.90975	5280.78
ALG12	-0.0440404	0.657241	0.972094	5.04027	-0.444625	-6.08289	1456.81
ALG13	-0.0400177	0.699386	0.972681	6.23089	-0.386901	-6.25034	3341.59
ALG14	0.0349362	0.824333	0.988355	2.91019	0.22237	-5.79448	377.34
ALG2	-0.108774	0.213247	0.898818	5.41349	-1.25008	-5.47587	1853.59
ALG3	-0.0760449	0.502179	0.956113	5.3228	-0.672716	-5.9982	1819.21
ALG3P1	0.397345	0.109795	0.813791	-2.87943	1.6088	-4.3872	8.23247
ALG5	0.312503	0.0493309	0.694579	4.55098	1.98203	-4.24808	1137.78
ALG6	0.0135921	0.924335	0.994974	4.59337	0.0951369	-6.10624	1179.48
ALG8	0.139766	0.371125	0.932682	5.04427	0.897099	-5.79186	1614.86
ALG9	0.0907203	0.588926	0.966344	4.45834	0.541577	-5.94856	1028.63
ALK	-0.126976	0.775544	0.982782	0.438189	-0.285653	-5.49386	232.38
ALKAL1	0.427548	0.208752	0.897432	-4.86692	1.26252	-4.77233	4.57525
ALKAL2	1.14576	0.0352126	0.63286	-0.777271	2.12545	-3.62544	170.091
ALKBH1	-0.0756829	0.598434	0.968352	3.01035	-0.527794	-5.70543	374.712
ALKBH2	0.0353159	0.841706	0.989277	3.08217	0.200063	-5.82818	423.072
ALKBH3	0.0110344	0.953452	0.99671	2.75573	0.0584721	-5.79012	334.881
ALKBH4	0.265546	0.136751	0.83262	2.73388	1.49614	-4.77361	340.498
ALKBH5	0.0742586	0.572196	0.963077	6.66301	0.566084	-6.21159	4558.3
ALKBH6	0.0439847	0.759225	0.981519	3.79111	0.307067	-5.92828	668.251
ALKBH7	-0.0208502	0.916078	0.993696	2.41273	-0.105556	-5.73291	294.771
ALKBH8	0.0828116	0.489903	0.954937	3.97886	0.692193	-5.77977	714.849
ALMS1	-0.0069157	0.943714	0.99671	9.37732	-0.0707229	-6.61724	29340.1
ALMS1-IT1	-0.188965	0.487948	0.953935	-2.26053	-0.695318	-5.24704	13.3279
ALMS1P1	0.0494183	0.882233	0.99075	-0.027982	0.148396	-5.49132	75.2278
ALOX12	-0.202901	0.683622	0.972114	-3.16956	-0.408331	-5.3656	35.8534
ALOX12-AS1	0.0700219	0.760034	0.981519	1.85673	0.306002	-5.62083	208.14
ALOX12B	-0.254337	0.558509	0.961671	-2.43511	-0.586388	-5.30206	32.1178
ALOX12P2	0.0962099	0.774432	0.982782	-0.343617	0.287108	-5.45137	60.8602
ALOX15	0.34332	0.415754	0.939486	-1.92471	0.816104	-5.17647	46.2353
ALOX15B	-0.418422	0.190475	0.887154	1.79274	-1.31522	-4.89286	268.03
ALOX15P1	-0.873052	0.00962863	0.398643	-2.5446	-2.62305	-2.69079	24.3816
ALOX5	-0.299537	0.0656021	0.738201	5.46309	-1.85491	-4.58686	2221.84
ALOX5AP	-0.175326	0.428739	0.942966	3.30763	-0.793535	-5.59308	586.28
ALOXE3	-0.268328	0.527001	0.959987	-2.31701	-0.634093	-5.27969	27.798
ALPK1	-0.149013	0.166691	0.866654	6.48376	-1.38976	-5.41266	4005.38
ALPK2	-0.335112	0.180391	0.876791	4.69058	-1.34592	-5.26059	1724.89
ALPK3	0.273652	0.153004	0.859019	4.01082	1.43639	-5.041	833.739
ALPL	0.0256954	0.926891	0.995491	3.67448	0.0919144	-5.94777	1236.6
ALPP	0.410076	0.341876	0.929085	-3.92726	0.953535	-5.05583	19.853
ALS2	0.0868615	0.307708	0.922556	6.76225	1.02358	-5.86736	4691.35
ALS2CL	0.2592	0.219479	0.899702	4.38729	1.23315	-5.35448	1206.47
ALX1	0.202569	0.705818	0.973281	-2.28828	0.378209	-5.38648	76.1161
ALX3	-0.197683	0.675519	0.972094	-1.19845	-0.41942	-5.38846	65.2549
ALX4	0.884093	0.0552888	0.710691	-0.0096439	1.93187	-3.95334	234.708
ALYREF	-0.348368	0.00719206	0.361524	5.00623	-2.72571	-2.6822	1515.8
AMACR	0.180496	0.415201	0.939486	3.18821	0.817075	-5.55634	486.927
AMANZI	0.0871456	0.741696	0.978459	-3.11138	0.330227	-5.38992	7.00257
AMBP	-0.261476	0.492976	0.955156	-4.29387	-0.687292	-5.22915	17.6235
AMBRA1	0.0299926	0.761433	0.98187	6.67013	0.304161	-6.32353	4468.83
AMD1	-0.133986	0.332474	0.927395	6.53151	-0.972334	-5.89413	4471.93
AMD1P1	0.0124455	0.962474	0.997286	-3.66362	0.0471296	-5.42714	4.89339
AMD1P3	-0.0228928	0.940972	0.99671	-2.66836	-0.0741741	-5.43788	10.8412
AMDHD1	0.0217979	0.952404	0.99671	-2.10419	0.0597894	-5.44635	27.8921
AMDHD2	0.00728795	0.959173	0.997286	5.53147	0.0512783	-6.24224	2187.25
AMER1	-0.0778769	0.536133	0.959987	6.38322	-0.620122	-6.15185	3889.37
AMER2	0.111223	0.822118	0.988141	-2.66623	0.225221	-5.41938	62.895
AMER3	0.0837271	0.827168	0.988355	-4.92272	0.218722	-5.39478	24.7483
AMFR	0.178281	0.122647	0.824265	6.45368	1.55265	-5.17957	3869.69
AMH	0.227927	0.567383	0.962108	0.574688	0.573197	-5.39836	241.277
AMHR2	-0.267167	0.4893	0.95453	-3.77992	-0.693156	-5.23105	50.4419
AMIGO1	0.229307	0.419374	0.939486	2.49354	0.809771	-5.45403	354.012
AMIGO2	0.0972327	0.646359	0.970408	4.45346	0.459768	-5.98685	1231.84
AMIGO3	-0.256919	0.211777	0.89798	3.26827	-1.25413	-5.15102	552.17
AMMECR1	0.278871	0.0915977	0.787798	3.8244	1.69808	-4.63197	702.405
AMMECR1L	0.297558	0.0145497	0.460793	4.32435	2.47254	-3.21245	895.724
AMN	0.288101	0.494843	0.955156	-0.0508459	0.684324	-5.30306	149.991
AMN1	-0.029076	0.898861	0.991893	2.27825	-0.127319	-5.71122	266.742
AMOT	0.254521	0.153984	0.859019	5.38158	1.43295	-5.23751	2162.98
AMOTL1	0.338819	0.0265976	0.574624	6.57801	2.23979	-3.95006	4732.08
AMOTL2	0.0423258	0.782299	0.983631	5.64796	0.276828	-6.22054	2475.21
AMPD1	-0.66598	0.0610819	0.72868	-0.500413	-1.8873	-4.01347	86.0473
AMPD2	-0.0146778	0.893541	0.991804	6.48881	-0.134056	-6.34152	4031.96
AMPD3	-0.0017293	0.990468	0.998792	4.90665	-0.0119673	-6.1588	1411.36
AMPH	0.159718	0.610338	0.968958	1.84572	0.51068	-5.54569	243.925
AMT	0.169652	0.421378	0.939687	4.01455	0.806279	-5.70519	849.988
AMTN	-1.25791	0.0196497	0.510196	-3.14714	-2.35867	-3.20622	110.036
AMY2B	-0.08645	0.715941	0.975276	-0.730382	-0.364587	-5.41693	35.7185
AMZ1	0.205406	0.506381	0.957066	0.232105	0.666108	-5.32812	85.4011
AMZ2	-0.200271	0.103847	0.805096	6.0073	-1.63658	-5.00706	2983.4
AMZ2P1	-0.198237	0.277408	0.912496	2.12877	-1.09018	-5.16738	223.507
ANAPC1	0.126946	0.434026	0.943288	2.66034	0.78446	-5.49654	303.887
ANAPC10	-0.164178	0.42628	0.941968	2.27532	-0.797778	-5.43198	264.573
ANAPC10P1	0.223451	0.448803	0.945423	-2.21305	0.759434	-5.20948	14.0283
ANAPC11	-0.341573	0.0128882	0.446896	4.61525	-2.51743	-3.14159	1203.62
ANAPC13	0.301608	0.127779	0.827077	3.59133	1.53152	-4.8456	646.02
ANAPC15	0.133341	0.414476	0.939486	3.131	0.818349	-5.54595	421.941
ANAPC16	0.00997552	0.940391	0.99671	4.69938	0.0749053	-6.12464	1187.27
ANAPC1P1	-0.59132	0.0791922	0.775607	-3.32715	-1.7676	-4.16995	10.9869
ANAPC1P2.1	0.12276	0.716726	0.975276	-1.62866	0.363534	-5.39996	23.1172
ANAPC2	-0.2501	0.0806581	0.780895	5.37178	-1.75894	-4.74093	2052.42
ANAPC4	0.10724	0.18628	0.884286	5.42154	1.32784	-5.3812	1847.19
ANAPC5	0.0375516	0.605636	0.968958	6.85141	0.517422	-6.25587	4906.35
ANAPC7	-0.0792891	0.38873	0.934421	5.67132	-0.864472	-5.89857	2223.98
ANG	0.0481192	0.86325	0.989553	1.78232	0.172539	-5.64009	213.283
ANGEL1	0.108982	0.267219	0.909135	5.23424	1.11369	-5.60839	1640.61
ANGEL2	0.0215138	0.858551	0.989553	5.34962	0.17853	-6.20506	1822.95
ANGPT1	-0.357632	0.2338	0.902824	2.82727	-1.19552	-5.15035	621.702
ANGPT2	0.554676	0.00595783	0.34259	3.09477	2.79048	-2.34728	472.897
ANGPT4	-0.162778	0.624566	0.968999	-3.95372	-0.490417	-5.32682	8.19719
ANGPTL1	0.461664	0.132636	0.831841	0.662767	1.51213	-4.57529	120.449
ANGPTL2	0.245398	0.232405	0.902824	4.66196	1.19911	-5.43515	1362.04
ANGPTL4	0.226615	0.519468	0.959987	2.26063	0.645711	-5.52907	401.27
ANGPTL5	0.709203	0.0491457	0.694579	-4.4785	1.98367	-3.84444	22.4261
ANGPTL6	-0.123877	0.713076	0.974292	-1.0125	-0.368436	-5.40872	39.1058
ANGPTL7	0.264495	0.553927	0.961578	-4.59049	0.593241	-5.27503	22.7289
ANK1	0.130943	0.631728	0.969356	1.60288	0.480294	-5.531	221.761
ANK2	0.135495	0.439602	0.943288	5.78869	0.77496	-5.98315	2879.67
ANK3	0.164697	0.284638	0.916096	7.72443	1.07386	-5.90532	10452.5
ANKAR	0.0163738	0.911874	0.993057	4.32166	0.110865	-6.05988	963.847
ANKDD1A	-0.303921	0.168466	0.868928	1.51251	-1.38393	-4.78751	164.675
ANKDD1B	0.267077	0.401191	0.937593	-3.0232	0.841924	-5.14612	9.4364
ANKEF1	-0.0300362	0.869523	0.990105	3.95766	-0.16455	-5.98953	774.392
ANKFN1	0.0896731	0.818341	0.987184	-2.06017	0.230089	-5.42664	34.1479
ANKFY1	-0.0485372	0.569736	0.962994	6.17188	-0.569715	-6.15895	3121.49
ANKH	0.214464	0.207255	0.897432	6.6191	1.2667	-5.58379	4907.47
ANKHD1	-0.07029	0.356353	0.930572	9.01353	-0.925234	-6.16535	22060.5
ANKHD1-DT	0.240674	0.438589	0.943288	-3.25296	0.77668	-5.18666	8.61075
ANKHD1-EIF4EBP3	0.0748536	0.77763	0.982782	5.60674	0.282926	-6.21394	2669.06
ANKIB1	0.115476	0.17582	0.873503	7.60191	1.36026	-5.55528	8412.77
ANKK1	0.243171	0.538194	0.959987	-0.0950803	0.616986	-5.33762	85.5502
ANKLE1	-0.0620687	0.787636	0.984117	2.12054	-0.269872	-5.66376	270.1
ANKLE2	0.0925592	0.34267	0.929085	7.73478	0.951965	-6.02674	9408.97
ANKMY1	-0.0469489	0.702197	0.973037	5.79933	-0.383098	-6.20412	2582.16
ANKMY2	0.170879	0.272412	0.912053	3.41174	1.10163	-5.34077	505.164
ANKRA2	0.14888	0.342342	0.929085	3.16885	0.952613	-5.44263	420.334
ANKRD1	1.01057	0.0504264	0.696707	-0.18281	1.97244	-3.88582	307.961
ANKRD10	-0.0158076	0.89622	0.991804	6.99994	-0.130662	-6.39284	6034.96
ANKRD10-IT1	0.194326	0.528149	0.959987	-1.3034	0.632329	-5.29424	29.4379
ANKRD11	0.138224	0.20496	0.897432	9.2668	1.27316	-5.81295	27761.9
ANKRD11P1	-0.14919	0.715823	0.975276	-4.7198	-0.364746	-5.36236	32.9673
ANKRD12	0.0898566	0.492225	0.955156	8.62149	0.688488	-6.31837	18659.5
ANKRD13A	0.146218	0.300835	0.920108	5.34901	1.03828	-5.70065	1856.18
ANKRD13B	0.04249	0.813151	0.986551	4.69752	0.236786	-6.10013	1371.02
ANKRD13C	0.116782	0.311157	0.922621	5.81736	1.01628	-5.77754	2558.05
ANKRD13C-DT	0.279782	0.257793	0.906652	1.41147	1.13601	-5.05017	148.557
ANKRD13D	-0.0759128	0.546651	0.959987	6.07318	-0.604179	-6.12866	3131.15
ANKRD16	0.159947	0.368409	0.932682	3.41205	0.90222	-5.52596	543.276
ANKRD17	-0.0877762	0.327283	0.925926	9.48807	-0.982859	-6.15313	31212.4
ANKRD18A	0.320284	0.430826	0.943288	0.107252	0.789946	-5.24559	126.892
ANKRD18CP	0.179928	0.563037	0.961814	-3.68585	0.579645	-5.29086	7.25739
ANKRD19P	-0.392011	0.343091	0.929085	-4.68814	-0.951131	-5.05066	17.8746
ANKRD2	-0.20471	0.563205	0.961814	-3.49468	-0.579394	-5.29297	13.7235
ANKRD20A1	0.192657	0.540646	0.959987	-3.85806	0.613263	-5.27274	5.65904
ANKRD20A11P	-0.290716	0.373331	0.932682	-3.66192	-0.892959	-5.10355	8.72877
ANKRD20A2P	0.0568476	0.871353	0.990201	-4.43403	0.162222	-5.40878	5.3045
ANKRD20A4P	-0.0994807	0.766756	0.982419	-4.03922	-0.297168	-5.38785	5.91901
ANKRD20A5P	0.14252	0.642788	0.970408	-3.54244	0.46476	-5.34129	7.49241
ANKRD22	-0.429452	0.165963	0.866168	1.59567	-1.39217	-4.78449	229.238
ANKRD23	0.092099	0.63832	0.970346	3.07648	0.471022	-5.74327	426.027
ANKRD24	-0.341498	0.283101	0.916096	0.58796	-1.0773	-5.04554	109.028
ANKRD26	0.0676589	0.53879	0.959987	6.56034	0.61608	-6.1725	4283.06
ANKRD26P1	-0.137887	0.723378	0.976346	-3.22257	-0.354622	-5.38173	18.8363
ANKRD27	0.202502	0.0713466	0.755676	6.09338	1.81633	-4.72006	3093.31
ANKRD28	-0.0113245	0.912627	0.993191	6.69533	-0.109914	-6.36532	4608.33
ANKRD29	-0.355731	0.274415	0.912496	0.632419	-1.09703	-5.03006	111.411
ANKRD30A	0.363533	0.442842	0.943288	0.854902	0.769471	-5.30626	302.174
ANKRD30B	-0.440187	0.332211	0.927395	-2.2127	-0.972863	-5.05811	58.4949
ANKRD30BL	0.328284	0.283799	0.916096	-4.44055	1.07574	-4.95115	3.91905
ANKRD31	0.0876352	0.745385	0.979748	2.12534	0.325339	-5.65003	282.858
ANKRD33	0.566708	0.15694	0.859019	-3.40571	1.42267	-4.61038	44.8821
ANKRD33B	-0.108911	0.702284	0.973037	0.7527	-0.382982	-5.48864	129.476
ANKRD33BP1	0.138179	0.546083	0.959987	1.47129	0.605037	-5.45777	158.034
ANKRD34A	0.456173	0.0483578	0.694579	1.69643	1.99071	-3.91985	214.982
ANKRD34B	0.823006	0.083829	0.78527	-1.17128	1.74064	-4.22181	91.7576
ANKRD35	0.358535	0.339507	0.928717	0.652532	0.95824	-5.15302	171.153
ANKRD36	0.102082	0.559394	0.961814	5.24699	0.585068	-6.04166	1980.63
ANKRD36B	-0.0219275	0.916591	0.993696	4.29404	-0.104909	-6.05558	1043.41
ANKRD36BP2	-0.37767	0.201398	0.896359	0.864769	-1.28329	-4.85621	134.589
ANKRD36C	-0.0544526	0.759406	0.981519	4.89943	-0.306829	-6.11221	1565.72
ANKRD37	0.402918	0.0886111	0.787798	2.23465	1.71408	-4.40651	301.578
ANKRD39	-0.225317	0.267729	0.909649	3.13886	-1.1125	-5.28503	504.937
ANKRD40	0.0698865	0.678559	0.972114	5.32094	0.415254	-6.13337	1810.29
ANKRD42	-0.035737	0.802962	0.986551	2.89772	-0.249964	-5.7863	342.911
ANKRD42-DT	0.11527	0.650267	0.970648	0.476252	0.454318	-5.44361	80.4915
ANKRD44	-0.407946	0.00165908	0.210777	5.51803	-3.20428	-1.43541	2169.22
ANKRD44-IT1	-0.233437	0.38644	0.933942	-3.0562	-0.868664	-5.12706	7.78606
ANKRD45	-0.42912	0.279467	0.912496	-1.15086	-1.0855	-4.97628	62.9705
ANKRD45.1	1.08105	0.033807	0.624081	-0.659043	2.14231	-3.59715	96.7689
ANKRD46	-0.0420539	0.749182	0.980332	3.40706	-0.320315	-5.85577	491.628
ANKRD49	0.0581577	0.678327	0.972114	3.85284	0.41557	-5.90229	670.293
ANKRD49P1	-0.0547231	0.808776	0.986551	-0.825085	-0.242439	-5.44516	29.1941
ANKRD50	0.0903891	0.463208	0.948025	7.7819	0.735488	-6.20972	10150.1
ANKRD52	-0.0134045	0.883056	0.99075	6.17401	-0.147351	-6.30665	3159.51
ANKRD53	-0.201911	0.583449	0.966251	0.341191	-0.549563	-5.39407	115.563
ANKRD54	-0.177037	0.302144	0.920108	2.90706	-1.03546	-5.32511	382.38
ANKRD55	-0.634505	0.107058	0.809073	-1.57304	-1.62143	-4.38008	38.1727
ANKRD6	0.171098	0.272261	0.912053	4.39375	1.10198	-5.50049	1013.26
ANKRD61	0.217564	0.545917	0.959987	-1.83535	0.605286	-5.30068	27.1946
ANKRD62	-0.2875	0.509731	0.957965	-1.47944	-0.66086	-5.2764	66.8662
ANKRD62P1	0.0605347	0.900351	0.991893	-2.7197	0.125434	-5.43303	33.9258
ANKRD63	0.244471	0.547956	0.960092	-3.08678	0.602212	-5.28659	25.781
ANKRD65	0.0564325	0.863419	0.989553	0.907806	0.172324	-5.55145	152.706
ANKRD7	0.323956	0.432897	0.943288	-1.80224	0.786392	-5.19752	37.4654
ANKRD9	-0.0476473	0.811493	0.986551	3.11773	-0.238928	-5.82585	467.21
ANKS1A	0.145131	0.177012	0.873589	6.68646	1.35649	-5.47649	4669.15
ANKS1B	0.52854	0.00415818	0.309071	4.72327	2.91124	-2.17848	1395.24
ANKS3	0.142236	0.294029	0.918064	4.52602	1.05307	-5.57108	1091.63
ANKS4B	-0.0986979	0.779124	0.982943	-4.03967	-0.280974	-5.39166	11.0324
ANKS6	-0.0858582	0.629823	0.969356	4.56843	-0.482982	-5.99464	1220.31
ANKUB1	-0.182877	0.636293	0.969963	-4.18559	-0.473869	-5.33086	19.9693
ANKZF1	0.0975022	0.297465	0.919623	6.2403	1.04558	-5.79346	3314.19
ANLN	0.176084	0.256806	0.906652	7.61519	1.13838	-5.82592	9725.8
ANO1	0.395508	0.0467972	0.686094	6.49537	2.00493	-4.41472	5095.46
ANO10	-0.0139322	0.899309	0.991893	5.72912	-0.126752	-6.25951	2390.21
ANO2	0.195652	0.476751	0.950715	1.98413	0.713355	-5.45238	255.35
ANO3	-0.0468476	0.907453	0.992051	-1.95422	-0.116452	-5.44432	31.1998
ANO4	0.813648	0.0638922	0.736513	-1.85803	1.86694	-4.03313	55.7451
ANO5	0.804779	0.032756	0.614098	0.594533	2.15533	-3.59072	157.764
ANO6	0.150464	0.137986	0.834487	6.77416	1.49141	-5.29944	4871.61
ANO7	0.0601567	0.762822	0.982075	3.11452	0.302334	-5.80988	496.028
ANO7L1	0.435048	0.111309	0.815514	-1.11723	1.60192	-4.4099	27.66
ANO8	-0.0926683	0.603862	0.968958	5.65203	-0.519972	-6.1268	2752.17
ANO9	0.0599908	0.788554	0.984169	4.77912	0.268676	-6.10504	1878.99
ANOS1	-0.193692	0.384169	0.933707	2.74503	-0.872836	-5.44177	422.584
ANP32A	0.0130663	0.901281	0.991893	5.99195	0.124257	-6.28986	2852.64
ANP32AP1	0.118621	0.762954	0.982075	-4.50977	0.302162	-5.38157	26.4304
ANP32B	0.0263191	0.846343	0.989553	6.89224	0.194127	-6.37232	5996.63
ANP32BP1	0.0582584	0.888403	0.991277	-3.72053	0.140568	-5.41934	58.3556
ANP32BP3	-0.406504	0.415486	0.939486	-3.53895	-0.816576	-5.15777	78.8571
ANP32CP	-0.543922	0.277101	0.912496	-3.35765	-1.09088	-4.94726	94.8855
ANP32D	0.406615	0.287946	0.916163	-1.95185	1.06648	-4.98318	74.2424
ANP32E	-0.0129635	0.932966	0.995996	6.40033	-0.0842569	-6.3377	4276.61
ANPEP	0.0153117	0.937202	0.996364	6.00887	0.0789216	-6.29623	3708.48
ANTKMT	-0.217232	0.298037	0.919623	3.17243	-1.04433	-5.35792	541.505
ANTXR1	0.404982	0.0196041	0.510196	6.77655	2.35957	-3.7071	5640.75
ANTXR2	-0.20896	0.0942573	0.792004	4.59182	-1.68419	-4.76405	1129.21
ANTXRL	0.438808	0.210148	0.897432	-4.55037	1.25863	-4.77864	7.29033
ANXA1	0.0977693	0.529534	0.959987	6.64649	0.630205	-6.17255	4954.28
ANXA11	0.0440493	0.621883	0.968958	6.92419	0.494223	-6.27443	5280.64
ANXA13	0.22713	0.543433	0.959987	-3.3986	0.60904	-5.27973	20.231
ANXA2	0.190101	0.307145	0.921953	7.80695	1.02477	-5.96302	10766.6
ANXA2R	-0.209096	0.273703	0.912496	2.77793	-1.09866	-5.24451	372.403
ANXA2R-AS1	-0.138402	0.590124	0.966344	-1.36319	-0.539834	-5.338	23.2629
ANXA2R-OT1	0.0647688	0.775605	0.982782	-1.28664	0.285573	-5.42597	23.6231
ANXA3	0.308669	0.283238	0.916096	4.45108	1.077	-5.53435	1470.75
ANXA4	0.142258	0.359746	0.930572	5.25516	0.918708	-5.80116	1749.75
ANXA5	0.0758015	0.501704	0.95574	7.23657	0.673464	-6.20199	6801.44
ANXA6	0.0239763	0.80505	0.986551	6.65241	0.247261	-6.33709	4404.02
ANXA7	0.0311387	0.809328	0.986551	6.23636	0.241725	-6.29551	3477.58
ANXA8	0.898284	0.0406727	0.664391	-2.13925	2.06498	-3.72065	45.485
ANXA8.1	0.358741	0.319555	0.923945	-3.64142	0.998737	-5.02273	8.87317
ANXA8L1	0.983554	0.0351275	0.63286	-2.10637	2.12645	-3.61823	44.6008
ANXA9	0.743629	0.0489926	0.694579	-1.21545	1.98503	-3.85406	53.6768
AOAH	-0.446307	0.0156215	0.477287	4.29685	-2.44595	-3.26742	1031.52
AOC1	0.14921	0.696217	0.972681	0.060153	0.391194	-5.44101	104.52
AOC2	-0.0750208	0.644749	0.970408	3.02182	-0.462017	-5.73757	408.548
AOC3	-0.0524169	0.799155	0.986011	3.17211	-0.2549	-5.83173	519.461
AOC4P	0.542544	0.140736	0.8397	-1.65057	1.481	-4.55612	29.9377
AOPEP	0.136549	0.266425	0.907926	5.68321	1.11555	-5.66046	2379.8
AOX1	-0.133574	0.627959	0.969356	2.56304	-0.485616	-5.65336	400.457
AP1AR	-0.0803157	0.586889	0.966251	5.25942	-0.544543	-6.06516	1888.63
AP1B1	-0.146147	0.139021	0.836466	7.05563	-1.48747	-5.3306	5871.08
AP1G1	0.0812648	0.309907	0.922621	6.5656	1.01892	-5.85283	4065.15
AP1G2	0.0975175	0.440247	0.943288	6.62417	0.773865	-6.07207	4592.7
AP1G2-AS1	-0.0483403	0.731547	0.977356	4.91542	-0.343718	-6.10316	1471.22
AP1M1	-0.031919	0.754475	0.980572	5.27102	-0.313326	-6.16257	1700.9
AP1M2	0.196814	0.515917	0.959498	4.4083	0.651218	-5.87793	1320.64
AP1S1	0.220145	0.13467	0.83262	4.99159	1.50418	-5.08955	1552.29
AP1S2	-0.143377	0.450986	0.945568	4.86494	-0.755778	-5.87809	1610.62
AP1S3	-0.255848	0.214551	0.898818	1.84554	-1.24651	-4.97523	221.813
AP2A1	-0.0079038	0.934087	0.996245	7.19474	-0.0828446	-6.41662	6451.19
AP2A2	-0.0737062	0.378696	0.932781	7.34971	-0.882953	-6.0531	7059.82
AP2B1	0.00798766	0.93613	0.996364	6.28565	0.0802715	-6.32602	3455.38
AP2M1	0.0161482	0.861837	0.989553	7.67628	0.17434	-6.45039	8950.94
AP2S1	-0.157905	0.20845	0.897432	4.7467	-1.26336	-5.37185	1231
AP3B1	0.0409878	0.614324	0.968958	6.73247	0.504982	-6.25039	4564.52
AP3B2	0.886111	0.00819487	0.379213	2.03768	2.68014	-2.5624	335.545
AP3D1	-0.0458284	0.656005	0.972094	7.71318	-0.44634	-6.3708	9296.07
AP3M1	-0.0449989	0.733561	0.977638	5.56791	-0.341035	-6.19154	2238.66
AP3M2	0.156946	0.180754	0.877229	4.24681	1.34479	-5.19737	858.675
AP3S1	0.0498746	0.764517	0.982075	3.98432	0.300107	-5.96455	818.429
AP3S2	-0.0350658	0.772256	0.982782	4.04085	-0.289957	-5.97716	743.766
AP4B1	-0.119157	0.181331	0.87748	5.02707	-1.343	-5.31198	1412.49
AP4E1	-0.112787	0.24452	0.902824	5.10333	-1.16842	-5.53125	1518.01
AP4M1	0.11407	0.326261	0.925926	4.62395	0.984945	-5.65205	1115.01
AP4S1	0.0517914	0.784892	0.983678	0.783893	0.273447	-5.52203	86.7969
AP5B1	-0.189488	0.203812	0.896937	5.65039	-1.27641	-5.47126	2445.14
AP5M1	0.0513167	0.645717	0.970408	5.81891	0.460664	-6.17478	2572.45
AP5S1	0.134719	0.412931	0.939486	2.9193	0.821067	-5.5097	368.885
AP5Z1	-0.0749178	0.533176	0.959987	5.81582	-0.624632	-6.08791	2599.4
APAF1	0.057477	0.494204	0.955156	5.53401	0.685339	-6.01654	1994.64
APBA1	0.161064	0.501053	0.955647	3.61914	0.674492	-5.72868	775.162
APBA2	-0.346344	0.119251	0.822356	4.61266	-1.56701	-4.94471	1479.78
APBA3	-0.115295	0.431021	0.943288	4.62205	-0.78961	-5.81649	1221.42
APBB1	0.061144	0.703545	0.973037	3.86912	0.381278	-5.91805	725.011
APBB1IP	-0.404121	0.00330868	0.285521	4.89574	-2.98609	-1.99451	1417.58
APBB2	0.2032	0.147528	0.848239	6.54577	1.45595	-5.32823	4330.47
APBB3	0.00438197	0.973226	0.997902	5.07294	0.0336194	-6.18238	1595.94
APC	0.0158405	0.880686	0.99075	7.81147	0.15036	-6.46673	10103.7
APC2	0.408695	0.295307	0.918829	-0.5386	1.05027	-5.02068	93.4476
APCDD1	0.459358	0.127179	0.826175	4.6525	1.53396	-4.99923	2272.89
APCDD1L	0.687491	0.117883	0.821453	2.37973	1.57289	-4.62655	723.104
APCDD1L-DT	0.437015	0.179261	0.876464	-1.87264	1.34944	-4.70536	25.535
APEH	0.0484069	0.672468	0.972094	5.81974	0.423608	-6.19077	2550.05
APEX1	-0.0233086	0.820143	0.987534	7.36542	-0.227766	-6.41072	7319.07
APEX2	0.0696589	0.584687	0.966251	5.27639	0.547755	-6.06593	1773.04
APH1A	0.00536968	0.960543	0.997286	6.98726	0.0495556	-6.39882	5713.68
APH1B	-0.0773174	0.733794	0.977638	1.98392	-0.340726	-5.62656	207.284
API5	-0.0134253	0.902626	0.991893	4.16559	-0.122555	-6.03175	807.641
APIP	-0.0646505	0.696971	0.972681	3.13957	-0.390173	-5.78585	469.167
APLF	0.106329	0.486192	0.953006	4.53192	0.698132	-5.86773	1121.8
APLN	0.731744	0.0170955	0.495273	1.12078	2.41192	-3.11616	148.486
APLNR	0.199169	0.309611	0.922621	3.57715	1.01955	-5.44878	635.574
APLP1	0.0211271	0.953471	0.99671	1.41085	0.0584472	-5.60984	249.592
APLP2	0.110275	0.361035	0.930572	7.84066	0.916238	-6.06896	10684.8
APMAP	0.0572974	0.701877	0.973037	5.21216	0.383532	-6.1312	1713.2
APOA1	0.382542	0.317384	0.923945	-3.56449	1.00324	-5.0198	23.0388
APOA2	-0.173996	0.634493	0.969528	-5.10059	-0.4764	-5.32033	18.607
APOB	0.250581	0.553808	0.961578	-0.101225	0.59342	-5.3493	331.734
APOBEC3A	0.00232891	0.994918	0.998944	-2.71004	0.00638067	-5.43959	16.9053
APOBEC3B	0.423345	0.28104	0.914977	2.24187	1.08194	-5.19002	422.701
APOBEC3C	-0.186875	0.35809	0.930572	2.96761	-0.921889	-5.43632	424.382
APOBEC3D	-0.483312	0.0700154	0.752393	2.47023	-1.82504	-4.25514	343.402
APOBEC3F	-0.440224	0.0321391	0.609865	2.93221	-2.16314	-3.7035	404.125
APOBEC3G	-0.594497	0.00649409	0.34643	3.62852	-2.76097	-2.45814	699.402
APOBEC3H	-0.70653	0.0636626	0.735869	-0.629459	-1.86857	-4.04033	54.9305
APOBR	-0.183392	0.342332	0.929085	3.41485	-0.952633	-5.48214	593.239
APOC1	-0.609976	0.00496132	0.324639	2.55132	-2.85241	-2.17003	344.925
APOC2	-0.0995337	0.78048	0.98351	1.24739	-0.279202	-5.56084	190.717
APOC4-APOC2	-0.313853	0.402158	0.938348	-3.6478	-0.840192	-5.1408	8.80295
APOD	0.356634	0.355394	0.930572	4.36831	0.927085	-5.66395	2191.22
APOE	-0.417618	0.0303943	0.603017	6.25206	-2.18594	-4.03258	4284.61
APOL1	-0.483978	0.00814692	0.37866	4.98787	-2.6822	-2.78748	1634.98
APOL2	-0.37945	0.00247943	0.25926	6.02147	-3.07867	-1.83256	3026.3
APOL3	-0.771053	1.88e-05	0.0481629	5.0383	-4.42303	2.65728	1747.36
APOL4	-0.555552	0.00426504	0.309071	3.45212	-2.90284	-2.08905	631.057
APOL6	-0.665718	0.00022754	0.0952228	5.85343	-3.77934	0.33761	3089.34
APOLD1	0.339091	0.078388	0.774171	3.5708	1.77241	-4.47681	608.049
APOM	-0.0517013	0.873803	0.990201	-0.96356	-0.159105	-5.45563	37.0584
APOO	0.104682	0.571853	0.963077	2.11905	0.566589	-5.55304	219.768
APOOL	0.235833	0.155365	0.859019	4.38722	1.42813	-5.10973	1036.3
APP	0.0821634	0.489225	0.95453	9.17578	0.693276	-6.36458	26443.5
APPAT	0.136433	0.663388	0.972094	0.772498	0.436118	-5.47178	161.202
APPBP2	0.0274354	0.838244	0.989277	5.24234	0.204501	-6.18606	1741.63
APPL1	0.0856122	0.4536	0.946065	6.5968	0.751412	-6.08603	4415.56
APPL2	-0.03017	0.809908	0.986551	4.4916	-0.240976	-6.06607	998.313
APRG1	0.176619	0.340853	0.929085	2.74691	0.955564	-5.37433	346.765
APRT	0.0297972	0.847653	0.989553	4.60984	0.192451	-6.09548	1188.04
APTR	0.115614	0.610503	0.968958	-1.29328	0.510443	-5.35187	24.3034
APTX	0.174207	0.255563	0.906652	4.87835	1.14137	-5.53075	1395.29
AQP1	0.34465	0.138966	0.836466	4.91667	1.48768	-5.1025	2031.58
AQP10	0.282127	0.423064	0.940278	-4.77913	0.803349	-5.15451	8.54201
AQP11	-0.322518	0.341674	0.929085	-0.389053	-0.953936	-5.1048	61.9062
AQP3	-0.0065906	0.982516	0.998468	4.03466	-0.0219515	-6.01564	1451.17
AQP4	0.439665	0.402782	0.938462	-1.91346	0.839076	-5.16102	180.349
AQP5	0.114954	0.828593	0.988355	2.59065	0.216891	-5.74417	1243.26
AQP5-AS1	0.165926	0.591846	0.966478	-4.72127	0.537333	-5.29929	3.69704
AQP6	0.611955	0.206904	0.897432	-0.770038	1.26769	-4.80775	138.924
AQP7	0.226184	0.519414	0.959987	-3.30279	0.645794	-5.26197	11.6212
AQP7P1	-0.459563	0.140441	0.8397	-5.42801	-1.48211	-4.5282	2.94944
AQP9	-0.331648	0.379515	0.932781	0.964326	-0.881434	-5.23448	183.066
AQR	0.19162	0.163174	0.86183	6.55358	1.40146	-5.40398	4196.45
AR	-0.290724	0.346641	0.929085	3.40325	-0.944137	-5.48711	915.499
ARAF	-0.0608847	0.558466	0.961671	6.26583	-0.586453	-6.15945	3400.79
ARAP1	-0.116797	0.305574	0.920828	7.14733	-1.02812	-5.89901	6482.33
ARAP2	-0.127456	0.349688	0.929085	6.82725	-0.93817	-5.95476	5408.39
ARAP3	0.0964659	0.518627	0.959987	5.13235	0.647014	-5.98952	1706.43
ARB2A	0.148447	0.170468	0.870918	5.24287	1.37741	-5.29542	1698.06
ARB2BP	-0.734551	0.0673028	0.742014	-2.92952	-1.84321	-4.06294	19.7647
ARC	-0.165852	0.731809	0.977477	-0.57583	-0.343369	-5.42795	165.758
ARCN1	0.0911839	0.50903	0.957708	7.75068	0.661957	-6.25721	10315.7
AREG	-0.054655	0.865082	0.989553	-3.89427	-0.170205	-5.41363	6.71403
AREL1	-0.0227645	0.76607	0.982328	5.73115	-0.298069	-6.22439	2281.2
ARF1	0.0144043	0.904266	0.991893	7.98788	0.12048	-6.48695	11592.3
ARF1P2	0.0912299	0.66342	0.972094	0.374091	0.436074	-5.44376	67.9309
ARF3	0.131668	0.39543	0.935857	6.31077	0.852296	-5.97847	3742.58
ARF4	0.0887749	0.523066	0.959987	5.1912	0.640151	-6.00172	1694.34
ARF5	-0.0064603	0.960694	0.997286	5.53145	-0.0493668	-6.24228	2185.19
ARF6	-0.0165327	0.881399	0.99075	6.34943	-0.149454	-6.32495	3693.29
ARFGAP1	0.0390508	0.767694	0.982419	6.5885	0.295936	-6.31773	4687.22
ARFGAP2	0.0189265	0.825565	0.988355	5.89741	0.220784	-6.26307	2588.72
ARFGAP3	0.105967	0.56593	0.962066	5.58586	0.57535	-6.08984	2327.85
ARFGEF1	0.0453639	0.667322	0.972094	8.66617	0.43069	-6.46437	18117.7
ARFGEF2	0.135223	0.166582	0.86657	7.73195	1.39012	-5.52698	9421.87
ARFGEF3	0.147532	0.470656	0.949231	6.6749	0.723272	-6.114	5724.95
ARFIP1	0.189215	0.377836	0.932781	4.80347	0.884552	-5.76808	1395.53
ARFIP2	-0.0682887	0.505815	0.957066	4.95922	-0.666997	-5.95245	1374.94
ARFRP1	-0.0814732	0.5059	0.957066	5.32676	-0.666863	-6.00232	1921.95
ARG2	-0.0165063	0.951453	0.99671	1.05068	-0.0609862	-5.57485	130.311
ARGLU1	-0.007683	0.956128	0.997027	7.60686	-0.0551063	-6.45732	10127.6
ARHGAP1	0.0977207	0.323016	0.92512	6.35185	0.991597	-5.8581	3588.27
ARHGAP10	-0.0293541	0.804938	0.986551	5.40783	-0.247406	-6.19829	1940.76
ARHGAP11A	-0.124196	0.372436	0.932682	6.47094	-0.894638	-5.95851	4249.16
ARHGAP11A-SCG5	-1.07376	0.0387352	0.652461	-1.72784	-2.08559	-3.68779	50.3838
ARHGAP11B	0.0275391	0.922093	0.994078	2.88514	0.0979645	-5.80865	445.92
ARHGAP12	0.177666	0.231521	0.902824	6.93931	1.20139	-5.69225	5860.85
ARHGAP15	-0.632247	0.00051031	0.129114	4.06477	-3.55375	-0.285533	890.521
ARHGAP17	0.0674656	0.394036	0.935671	6.32938	0.854818	-5.97828	3440.93
ARHGAP18	-0.120723	0.333381	0.927395	5.80502	-0.970505	-5.81974	2588.07
ARHGAP19	0.024786	0.894185	0.991804	3.61794	0.133239	-5.93318	623.275
ARHGAP19-SLIT1	0.967828	0.0318196	0.608535	1.82446	2.16723	-3.61328	289.998
ARHGAP20	0.168735	0.496156	0.955156	2.49855	0.68224	-5.54059	333.087
ARHGAP21	0.117359	0.264208	0.9069	7.64518	1.12076	-5.84799	8937.22
ARHGAP22	0.193693	0.420403	0.939486	3.66201	0.807977	-5.64349	765.408
ARHGAP23	0.187786	0.180408	0.876791	4.94797	1.34587	-5.29814	1483.21
ARHGAP24	0.149783	0.343844	0.929085	4.22934	0.949645	-5.62207	925.015
ARHGAP25	-0.393713	0.0226154	0.544229	4.87592	-2.30402	-3.6452	1493.84
ARHGAP26	-0.146639	0.283644	0.916096	5.33204	-1.07608	-5.65976	1934.07
ARHGAP27	-0.178808	0.212727	0.898818	5.34985	-1.25151	-5.4661	1953.06
ARHGAP27P1-BPTFP1-KPNA2P3	-0.0633933	0.627738	0.969356	5.81849	-0.485928	-6.16292	2660.65
ARHGAP27P2	-0.515948	0.236107	0.902824	-2.29558	-1.18961	-4.86613	36.9353
ARHGAP28	0.247117	0.273606	0.912496	3.13991	1.09889	-5.30006	482.357
ARHGAP29	0.0352403	0.845961	0.989458	7.42612	0.194615	-6.42339	9340.44
ARHGAP30	-0.321915	0.0652034	0.737729	7.25718	-1.85769	-4.75266	8076.94
ARHGAP31	0.0454149	0.633262	0.969356	7.26228	0.478134	-6.31444	6727.44
ARHGAP32	0.179639	0.146841	0.848239	7.89462	1.45844	-5.44693	11080
ARHGAP33	0.0254233	0.86306	0.989553	6.28685	0.172781	-6.31474	3861.79
ARHGAP35	0.106472	0.188475	0.885628	8.67979	1.32121	-5.70093	17630.6
ARHGAP36	0.891901	0.0315723	0.60628	-4.66616	2.17042	-3.53957	15.6567
ARHGAP39	-0.0049177	0.982275	0.998468	6.02038	-0.0222543	-6.30021	3720.92
ARHGAP4	-0.36276	0.0215742	0.533405	5.81689	-2.32245	-3.70338	2885
ARHGAP40	0.797517	0.0860531	0.78527	0.945627	1.72814	-4.29521	368.163
ARHGAP42	0.102186	0.584809	0.966251	4.01491	0.547577	-5.87066	850.758
ARHGAP44	0.307377	0.136272	0.83262	2.94671	1.49798	-4.79926	421.431
ARHGAP45	-0.516959	0.00939412	0.396939	5.40153	-2.63184	-2.95018	2408.64
ARHGAP5	0.225108	0.130599	0.830343	8.47104	1.5202	-5.40782	17631.9
ARHGAP6	0.249682	0.288294	0.916163	2.05347	1.06571	-5.1827	236.113
ARHGAP8	-0.0469657	0.776927	0.982782	5.67122	-0.283845	-6.22123	2542.33
ARHGAP9	-0.537465	0.00310597	0.275786	4.54702	-3.00656	-1.90654	1277.95
ARHGDIA	-0.240478	0.0395375	0.656727	7.42447	-2.07695	-4.35498	7945.62
ARHGDIB	-0.206811	0.211806	0.89798	5.36235	-1.25405	-5.46465	2065.1
ARHGDIG	0.115297	0.794439	0.985355	-2.64564	0.261022	-5.4125	30.2176
ARHGEF1	-0.322722	0.0231525	0.547924	7.70638	-2.29481	-3.9253	10780.1
ARHGEF10	0.348689	0.0384587	0.650627	5.53961	2.0886	-4.16096	2332.43
ARHGEF10L	0.0101714	0.94528	0.99671	6.87333	0.0687524	-6.38657	5873.5
ARHGEF11	0.0965268	0.365936	0.932267	7.29173	0.9069	-6.02702	7034.4
ARHGEF12	0.133965	0.15365	0.859019	8.23071	1.43412	-5.51041	13093.1
ARHGEF15	0.16157	0.382986	0.933635	3.80561	0.875016	-5.61528	723.039
ARHGEF16	0.152738	0.546528	0.959987	4.36619	0.604365	-5.89912	1199.72
ARHGEF17	0.323675	0.0231254	0.547924	7.78926	2.29527	-3.93174	10544.7
ARHGEF17-AS1	-0.283571	0.368494	0.932682	-3.31353	-0.902058	-5.10035	16.6973
ARHGEF18	-0.0683174	0.477677	0.95078	5.76436	-0.711856	-6.02558	2399.03
ARHGEF19	0.0735144	0.656157	0.972094	4.57101	0.44613	-6.01174	1249.66
ARHGEF2	0.0395442	0.73642	0.97794	7.57334	0.337232	-6.39992	8836.98
ARHGEF2-AS2	0.0544767	0.800115	0.986219	-2.7407	0.253655	-5.41282	7.64008
ARHGEF25	0.337242	0.0165871	0.488621	3.94409	2.42336	-3.27848	730.685
ARHGEF26	0.00182753	0.991366	0.998792	5.44752	0.0108392	-6.23292	2256.71
ARHGEF26-AS1	-0.0717916	0.801667	0.986487	-2.4847	-0.251642	-5.41656	12.4115
ARHGEF28	0.34176	0.0514744	0.701901	5.39406	1.96342	-4.3842	2149.52
ARHGEF3	-0.110643	0.37703	0.932682	4.98795	-0.886052	-5.79324	1459.71
ARHGEF33	0.668804	0.0136537	0.451355	0.338316	2.49614	-2.93963	80.8645
ARHGEF34P	0.718573	0.0250519	0.567054	0.218642	2.26365	-3.38826	86.5689
ARHGEF35	-0.273212	0.41456	0.939486	-1.68171	-0.818202	-5.17797	24.4026
ARHGEF35-AS1	0.142612	0.442814	0.943288	1.31225	0.769518	-5.34384	126.629
ARHGEF37	0.218074	0.283216	0.916096	3.45053	1.07704	-5.37189	618.847
ARHGEF38	-0.0079248	0.979839	0.99846	2.33093	-0.0253134	-5.72589	407.145
ARHGEF39	-0.232611	0.169794	0.870221	3.54913	-1.3796	-5.04267	596.899
ARHGEF4	0.301259	0.261986	0.906652	4.83153	1.12601	-5.54018	1945.12
ARHGEF40	0.13491	0.343358	0.929085	5.89708	0.950604	-5.84873	2909.05
ARHGEF5	0.402614	0.0428349	0.669087	2.9911	2.04295	-3.93637	423.838
ARHGEF6	-0.129521	0.453001	0.945801	5.59512	-0.752411	-5.97703	2476.31
ARHGEF7	0.147666	0.0808194	0.78146	6.61925	1.75799	-4.86926	4252.85
ARHGEF9	0.339861	0.0308978	0.604878	5.99714	2.17925	-4.02395	3135.37
ARID1A	-0.0215943	0.796552	0.986011	9.13716	-0.258278	-6.56522	24280.3
ARID1B	0.0980401	0.205491	0.897432	8.62377	1.27166	-5.75869	16915.6
ARID2	0.115362	0.242967	0.902824	8.21844	1.17229	-5.84154	13116.3
ARID3A	-0.177106	0.292125	0.917664	3.56224	-1.05725	-5.40885	586.465
ARID3B	-0.164667	0.348692	0.929085	1.89643	-0.940118	-5.2755	182.079
ARID3C	0.933485	0.0180637	0.504696	-0.951582	2.39096	-3.1451	61.4003
ARID4A	0.258278	0.052455	0.70804	6.30018	1.95513	-4.49072	3579.57
ARID4B	0.0904646	0.325896	0.925926	7.72068	0.985691	-5.99355	9239.15
ARID5A	-0.0536972	0.693844	0.972681	6.13665	-0.394414	-6.23737	3327.8
ARID5B	0.116327	0.33572	0.927395	7.84589	0.965804	-6.02384	10536.3
ARIH1	0.0502991	0.571601	0.963037	6.49438	0.566961	-6.19414	3884.42
ARIH2	0.0606123	0.564093	0.961814	5.98047	0.578076	-6.13373	2742.87
ARIH2OS	0.0533413	0.859202	0.989553	0.165339	0.1777	-5.49804	68.0672
ARK2C	0.118485	0.664621	0.972094	1.6632	0.434415	-5.55621	228.696
ARK2N	-0.110828	0.237293	0.902824	4.99566	-1.18659	-5.49645	1397.14
ARL1	0.160117	0.367062	0.932267	6.25362	0.904767	-5.92783	3791.44
ARL10	0.27008	0.138159	0.834487	2.88152	1.49075	-4.80023	397.588
ARL11	0.144618	0.576931	0.964663	1.16923	0.559114	-5.45205	136.964
ARL13A	-0.0302237	0.947401	0.99671	-4.00085	-0.0660827	-5.42248	31.4531
ARL13B	0.127863	0.378395	0.932781	4.3286	0.883512	-5.69567	972.963
ARL14	-0.379779	0.40485	0.938774	-3.1448	-0.835385	-5.1492	31.9116
ARL14EP	-0.109222	0.36421	0.931819	4.2419	-0.91018	-5.65847	876.457
ARL15	0.260814	0.112159	0.81695	2.55513	1.59809	-4.61052	287.085
ARL16	-0.252278	0.0533891	0.709303	3.64068	-1.94735	-4.18802	598.752
ARL17A	0.0516625	0.838015	0.989277	1.43295	0.204793	-5.5954	174.511
ARL17B	0.240822	0.469074	0.948275	0.5805	0.725858	-5.31447	125.88
ARL2	0.035595	0.825318	0.988355	3.38893	0.221102	-5.8778	498.744
ARL2-SNX15	1.02924	0.0130868	0.446896	-5.05831	2.5118	-2.91912	14.4914
ARL2BP	0.191774	0.25932	0.906652	4.11084	1.13235	-5.42324	810.355
ARL3	0.233175	0.22598	0.90166	2.95725	1.21585	-5.14845	389.808
ARL4A	-0.0050365	0.984638	0.998622	-1.75219	-0.0192878	-5.4526	20.1358
ARL4C	0.202962	0.154262	0.859019	6.11186	1.43198	-5.31885	3333.97
ARL4D	0.0707199	0.841134	0.989277	0.158646	0.200796	-5.49398	84.9189
ARL5A	0.0327631	0.794185	0.985355	3.63652	0.261351	-5.91285	578.408
ARL5B	0.0730694	0.549362	0.960196	4.54779	0.600095	-5.93108	1083.03
ARL6	0.355786	0.178691	0.876209	2.21373	1.35122	-4.89545	273.606
ARL6IP1	0.0520023	0.685399	0.972598	5.99544	0.405906	-6.21767	2970.38
ARL6IP4	0.00122622	0.992381	0.998828	4.92922	0.00956594	-6.1621	1440.5
ARL6IP5	0.0218704	0.883544	0.990871	6.6569	0.146731	-6.35689	4862.52
ARL6IP6	0.0301544	0.761585	0.981894	4.95241	0.303961	-6.12114	1373.86
ARL8A	0.0309299	0.781788	0.983631	5.22537	0.277495	-6.16679	1681.36
ARL8B	-0.210325	0.0693109	0.748526	4.25486	-1.8297	-4.47803	871.217
ARL9	-0.310411	0.323084	0.92512	0.14409	-0.991455	-5.09623	90.0744
ARLN	0.154154	0.435223	0.943288	4.63547	0.782414	-5.82433	1313.46
ARMC1	0.195244	0.216335	0.899555	4.4191	1.24165	-5.3495	1036.83
ARMC10	0.284294	0.112377	0.817028	4.25469	1.59712	-4.85001	952.353
ARMC12	0.0665413	0.85312	0.989553	-0.204463	0.185463	-5.47746	72.0136
ARMC2	-0.0001112	0.999426	0.999689	3.37391	-0.0007212	-5.89783	492.249
ARMC3	0.42372	0.353358	0.929451	-1.18618	0.931027	-5.10396	60.9214
ARMC5	0.0763857	0.623195	0.968958	4.33783	0.492361	-5.95296	1024.11
ARMC6	-0.143777	0.332031	0.927335	5.00377	-0.973228	-5.71742	1582.59
ARMC7	-0.0872328	0.669244	0.972094	2.1254	-0.428041	-5.61501	236.671
ARMC8	0.0775711	0.501195	0.955678	5.71024	0.674267	-6.04477	2314.45
ARMC9	0.0992211	0.409126	0.939326	4.48496	0.827787	-5.76611	1019.47
ARMCX1	0.399621	0.0538932	0.709303	4.38263	1.9432	-4.29619	1062.79
ARMCX2	0.34118	0.0491661	0.694579	5.6222	1.98349	-4.37118	2481.91
ARMCX3	0.107733	0.348857	0.929085	5.67974	0.939794	-5.83413	2313.91
ARMCX4	0.32328	0.0228689	0.545775	5.30819	2.29965	-3.70329	1912.53
ARMCX5	0.239888	0.149208	0.851377	5.26243	1.44989	-5.19982	1905.14
ARMCX6	0.22782	0.225974	0.90166	3.26274	1.21587	-5.19489	471.937
ARMH1	-0.324394	0.307458	0.922062	0.896733	-1.02411	-5.11315	144.415
ARMH3	0.115884	0.336368	0.927395	4.99976	0.964506	-5.72566	1401.98
ARMH4	0.424652	0.0537475	0.709303	3.07972	1.94439	-4.12255	481.422
ARNILA	0.015701	0.953965	0.99671	-2.69891	0.0578268	-5.43838	9.63784
ARNT	0.177365	0.0375095	0.645112	5.90731	2.09909	-4.17739	2594.87
ARNT2	-0.409113	0.11944	0.822356	4.62317	-1.5662	-4.94734	1728.31
ARNT2-DT	-0.274414	0.459267	0.946813	-2.25007	-0.741998	-5.21966	22.5001
ARPC1A	0.183787	0.262783	0.906652	5.57275	1.12412	-5.63846	2339.27
ARPC1AP4	-0.0071324	0.979246	0.99846	-3.73881	-0.0260584	-5.42691	6.99684
ARPC1B	-0.0426148	0.742929	0.979023	6.47693	-0.328593	-6.29634	4131.68
ARPC2	-0.048321	0.628315	0.969356	7.93929	-0.485113	-6.37384	10908.7
ARPC3	0.076595	0.582751	0.966251	2.99862	0.550583	-5.69271	373.486
ARPC4	-0.0913078	0.459564	0.946813	4.37575	-0.741506	-5.81262	954.295
ARPC4-TTLL3	0.487046	0.301416	0.920108	2.94237	1.03703	-5.32953	735.683
ARPC5	0.0273278	0.792367	0.985094	6.47454	0.263715	-6.31493	3958.62
ARPC5L	-0.294071	0.00752966	0.363643	3.87153	-2.70976	-2.60684	662.342
ARPIN	-0.137197	0.300966	0.920108	2.95642	-1.038	-5.33056	353.318
ARPIN-AP3S2	0.473309	0.0983363	0.796427	2.6724	1.66348	-4.52902	364.241
ARPP19	-0.0362546	0.770966	0.98274	5.18995	-0.291646	-6.15798	1660.73
ARPP21	0.0895225	0.822091	0.988141	-3.77666	0.225256	-5.40608	22.4654
ARRB1	-0.0411858	0.785341	0.983678	5.09488	-0.272861	-6.15008	1650.3
ARRB2	-0.217556	0.0242019	0.561204	5.30028	-2.27733	-3.74979	1742.95
ARRDC1	-0.072579	0.600774	0.968633	6.28267	-0.524418	-6.19473	3754.36
ARRDC1-AS1	0.0418972	0.806784	0.986551	2.58547	0.245016	-5.7372	302.22
ARRDC2	-0.203706	0.263843	0.906894	4.45933	-1.12162	-5.4889	1125.79
ARRDC3	0.168934	0.244978	0.902824	6.47599	1.16728	-5.68688	4197.2
ARRDC3-AS1	0.0136275	0.956561	0.997042	-3.12107	0.0545619	-5.4332	6.63436
ARRDC4	-0.185455	0.246759	0.902824	3.40148	-1.16287	-5.27417	524.127
ARRDC5	-0.860851	0.00075696	0.153899	2.15834	-3.43977	-0.621181	286.99
ARSA	-0.173255	0.203099	0.896913	5.25747	-1.27844	-5.42206	1880.39
ARSB	0.00737513	0.957686	0.997277	4.8036	0.0531479	-6.14203	1303.43
ARSD	0.110617	0.4087	0.939326	5.3181	0.828542	-5.8851	1875.81
ARSF	-0.0030522	0.994404	0.998828	-3.55466	-0.0070252	-5.42927	19.7207
ARSG	-0.122664	0.413996	0.939486	3.56412	-0.819192	-5.61772	563.758
ARSH	0.619475	0.153577	0.859019	-1.70154	1.43438	-4.61088	44.5848
ARSI	0.50363	0.0963971	0.793538	2.71561	1.67323	-4.51949	427.617
ARSJ	-0.0753143	0.764561	0.982075	3.95874	-0.30005	-5.95956	1037.76
ARSK	0.282363	0.12669	0.825763	2.18844	1.53595	-4.65675	229.204
ARSL	0.376591	0.244314	0.902824	0.364805	1.16893	-4.94697	96.6774
ART1	0.177578	0.619553	0.968958	-4.9414	0.497533	-5.3137	9.8685
ART3	-0.639098	0.191355	0.88796	2.99884	-1.31259	-5.03986	1267.36
ART4	-0.0461382	0.90666	0.992051	-2.30256	-0.117454	-5.43938	25.6202
ART5	0.720778	0.0897984	0.787798	-2.63821	1.70767	-4.25716	32.4775
ARTN	0.329964	0.319937	0.923945	1.45535	0.997947	-5.18207	228.762
ARV1	0.147831	0.405943	0.938927	3.43878	0.833438	-5.5859	534.625
ARVCF	0.0251629	0.896495	0.991804	4.47591	0.130315	-6.08326	1229.78
ARX	0.104246	0.809896	0.986551	-3.5983	0.240991	-5.40509	32.7226
AS3MT	-0.503536	0.336526	0.927395	0.765201	-0.96419	-5.15501	205.474
ASAH1	0.0345199	0.751276	0.980441	6.03553	0.317549	-6.25316	2932.33
ASAH1-AS1	0.240563	0.399792	0.937353	-3.40683	0.844435	-5.14038	19.479
ASAH2	-0.216097	0.482807	0.951741	-3.17483	-0.703572	-5.23152	9.95247
ASAH2B	-0.0595167	0.831446	0.988898	-1.45513	-0.213224	-5.43823	27.3189
ASAP1	-0.022368	0.832462	0.988965	7.71756	-0.211919	-6.44704	9374.14
ASAP1-IT2	0.0813255	0.742268	0.978863	-1.96143	0.329468	-5.4051	15.034
ASAP2	0.0382906	0.735658	0.977801	6.1503	0.338245	-6.25904	3222.29
ASAP3	0.0249748	0.861276	0.989553	5.85035	0.175055	-6.26652	2873.96
ASB1	-0.129515	0.458234	0.946813	4.1381	-0.743708	-5.77118	893.277
ASB11	-0.119016	0.738993	0.97794	-4.80193	-0.333815	-5.37026	14.73
ASB12	0.191804	0.624137	0.968958	-2.08254	0.491025	-5.34893	24.5074
ASB13	-0.0392764	0.827169	0.988355	3.09139	-0.218721	-5.82599	432.378
ASB14	0.38875	0.252264	0.903624	-4.53366	1.14936	-4.88445	11.0144
ASB16	-0.266515	0.425185	0.941263	-3.92006	-0.799672	-5.16509	9.18548
ASB16-AS1	0.170064	0.301783	0.920108	4.5944	1.03624	-5.59805	1191.8
ASB2	-0.0418442	0.899972	0.991893	0.362966	-0.125913	-5.51689	110.526
ASB3	-0.0405664	0.652203	0.971199	4.88749	-0.451623	-6.05783	1285.36
ASB4	0.384158	0.344075	0.929085	-2.36078	0.949187	-5.07514	41.6132
ASB6	0.0242355	0.878916	0.990571	5.00563	0.152608	-6.1621	1589.87
ASB7	0.117771	0.287387	0.916163	4.05972	1.06772	-5.48198	737.962
ASB8	0.106035	0.482829	0.951741	4.14122	0.703535	-5.79996	803.655
ASB9	0.277481	0.37285	0.932682	0.727745	0.893862	-5.20863	122.786
ASCC1	-0.0651994	0.659126	0.972094	4.33509	-0.442013	-5.97478	989.365
ASCC2	0.0597099	0.592698	0.966647	6.08412	0.536096	-6.16776	3035.4
ASCC3	0.0207642	0.835814	0.989277	7.76196	0.207616	-6.45209	9598.6
ASCL1	-0.220943	0.553093	0.961578	-4.62046	-0.594491	-5.27406	15.6129
ASCL2	-0.511394	0.108195	0.811762	-2.0313	-1.61615	-4.38349	27.1061
ASDURF	0.832142	0.0567138	0.714715	0.996095	1.92056	-4.00199	208.081
ASF1A	-0.0773756	0.700957	0.972906	4.72009	-0.384775	-6.0594	1403.89
ASF1B	-0.151052	0.493135	0.955156	3.22909	-0.68704	-5.65267	540.773
ASGR1	-0.314007	0.282072	0.915953	-0.109773	-1.07962	-5.0087	66.5948
ASGR2	-0.221847	0.500144	0.9555	-1.14449	-0.675926	-5.27329	35.4202
ASH1L	0.164896	0.0858333	0.78527	10.3461	1.72936	-5.23764	57345
ASH1L-AS1	0.0958521	0.646912	0.970408	2.49726	0.458996	-5.65553	319.631
ASH2L	0.197349	0.172873	0.873503	5.26156	1.36965	-5.30776	1888.42
ASIC1	0.0605492	0.801979	0.986487	2.08388	0.251238	-5.66349	265.796
ASIC2	0.0316906	0.935254	0.996364	-3.48641	0.0813751	-5.42737	27.1077
ASIC3	0.259135	0.351676	0.929085	2.51994	0.934296	-5.35981	367.106
ASIC4	0.601609	0.120121	0.822356	-1.48708	1.5633	-4.45595	44.9788
ASL	-0.0046275	0.971981	0.997902	4.36669	-0.0351836	-6.07265	967.644
ASLP1	0.256761	0.424559	0.940705	-3.60784	0.800756	-5.16755	7.02719
ASMTL	-0.212618	0.331385	0.927103	-1.11049	-0.974532	-5.07068	24.9081
ASMTL-AS1	-0.187648	0.491316	0.955156	-2.93862	-0.689938	-5.24193	7.9694
ASNS	0.143014	0.353955	0.929738	4.75366	0.929869	-5.72171	1314.13
ASNSD1	0.203762	0.19147	0.88796	6.29989	1.31225	-5.49583	3832.99
ASNSP1	-0.166047	0.704102	0.973037	-4.38158	-0.380526	-5.36117	11.9265
ASPA	0.55421	0.130022	0.830343	-1.01715	1.5225	-4.51233	45.4485
ASPG	0.802346	0.0522883	0.707041	-2.44613	1.95653	-3.89337	27.6609
ASPH	0.152299	0.27828	0.912496	7.11587	1.0882	-5.83456	6538.42
ASPHD1	0.368205	0.248995	0.902824	1.63879	1.15736	-5.04983	271.031
ASPHD2	-0.254734	0.331251	0.927103	1.9211	-0.974804	-5.24889	239.512
ASPM	0.0461334	0.738255	0.97794	8.64328	0.334795	-6.49848	19257.3
ASPN	0.584617	0.0824962	0.785093	4.29766	1.74826	-4.6182	1529.9
ASPRV1	0.514818	0.176132	0.873503	0.254346	1.35927	-4.74036	99.506
ASPSCR1	-0.180723	0.187633	0.885308	4.96522	-1.32374	-5.32785	1519.1
ASRGL1	-0.366185	0.176911	0.873589	1.5386	-1.35681	-4.8218	186.143
ASS1	0.0668978	0.759615	0.981519	3.44093	0.306553	-5.86597	596.295
ASS1P1	-0.784539	0.00949751	0.396939	-3.18078	-2.62794	-2.68304	8.05547
ASTE1	0.0741526	0.590229	0.966344	3.99504	0.539682	-5.87129	742.521
ASTL	-0.0042971	0.990283	0.998792	-1.06938	-0.0121994	-5.46373	40.3386
ASTN1	0.817871	0.0473626	0.690458	-0.346016	1.99973	-3.83875	108.415
ASTN2	0.235919	0.34265	0.929085	3.01686	0.952003	-5.41885	543.049
ASXL1	0.0784699	0.331132	0.927103	8.46707	0.975045	-6.07063	15219
ASXL2	0.0282907	0.735863	0.977871	7.97405	0.337973	-6.43664	10861.4
ASXL3	0.941185	0.0305417	0.604227	1.53694	2.18397	-3.56842	478.552
ASZ1	0.0966372	0.761536	0.981894	-5.30442	0.304025	-5.37272	4.00143
ATAD1	0.116732	0.515738	0.959498	4.97717	0.651497	-5.96505	1552.01
ATAD2	0.078753	0.529066	0.959987	7.7187	0.630922	-6.27393	9756
ATAD2B	0.0174782	0.821237	0.988141	7.12277	0.226357	-6.38802	5954.55
ATAD3A	0.0657804	0.733775	0.977638	4.10782	0.340751	-5.97382	882.812
ATAD3B	0.0286277	0.861417	0.989553	4.64346	0.174875	-6.10386	1316.49
ATAD3C	0.315206	0.334519	0.927395	2.99683	0.968216	-5.40144	708.092
ATAD5	0.0910037	0.467172	0.948275	6.60646	0.728973	-6.10316	4500
ATAT1	0.0647912	0.676236	0.972094	5.66117	0.418437	-6.17437	2406.97
ATE1	0.0566656	0.501803	0.955798	5.26008	0.673308	-5.98986	1654.8
ATE1OSP	0.0881394	0.752522	0.980572	-2.98323	0.315902	-5.39526	8.53965
ATF1	0.287267	0.101566	0.801153	3.8188	1.64757	-4.70924	704.643
ATF2	0.149985	0.226582	0.90166	6.43238	1.21427	-5.62848	3947.75
ATF3	-0.0383421	0.831474	0.988898	3.60156	-0.213188	-5.91696	643.501
ATF4	-0.0070621	0.94696	0.99671	3.83387	-0.0666374	-5.97812	633.398
ATF5	-0.0854698	0.594774	0.967809	4.74451	-0.533088	-5.99773	1441.61
ATF6	0.171022	0.254256	0.906193	6.64511	1.14453	-5.72888	4544
ATF6-DT	-0.0809423	0.819758	0.987343	-1.28134	-0.228262	-5.43823	34.9523
ATF6B	0.0159767	0.857642	0.989553	6.71885	0.17969	-6.35781	4590.82
ATF7	0.422641	0.0139413	0.455503	4.27755	2.48842	-3.17054	921.368
ATF7-NPFF	0.215033	0.25521	0.906652	3.48915	1.14222	-5.31116	547.828
ATF7IP	0.00603129	0.944435	0.99671	8.80911	0.0698151	-6.5663	19380.9
ATF7IP2	0.19682	0.37991	0.932781	4.01793	0.880702	-5.64651	953.128
ATG10	0.558116	0.0118438	0.432897	2.18646	2.54837	-2.8605	239.246
ATG101	0.00853953	0.958049	0.997286	3.6421	0.0526918	-5.94454	620.048
ATG12	-0.0014329	0.990733	0.998792	3.98934	-0.011634	-6.00788	715.546
ATG12P1	0.0826922	0.767442	0.982419	-1.80926	0.296268	-5.41576	17.4642
ATG13	0.00698053	0.936523	0.996364	6.44738	0.0797771	-6.34296	3798.61
ATG14	0.19977	0.0203895	0.517237	4.86732	2.34439	-3.55904	1265
ATG16L1	-0.0528171	0.559107	0.961814	4.59745	-0.585497	-5.94691	1050.87
ATG16L2	-0.0883519	0.462384	0.947699	5.20449	-0.736847	-5.93901	1732.97
ATG2A	-0.0654938	0.563621	0.961814	6.15888	-0.578777	-6.15247	3268.65
ATG2B	0.151058	0.0554553	0.710691	6.71091	1.93054	-4.57364	4483.33
ATG3	0.0465633	0.713758	0.974641	6.27501	0.367519	-6.26226	3570.17
ATG4A	-0.06979	0.743113	0.979023	3.07157	-0.328348	-5.79456	431.106
ATG4B	-0.01975	0.873884	0.990201	5.7435	-0.159002	-6.25665	2572.82
ATG4C	0.0268436	0.860086	0.989553	4.19718	0.176573	-6.02961	880.807
ATG4D	0.209126	0.239558	0.902824	4.36067	1.18086	-5.41003	998.246
ATG5	0.0524543	0.718643	0.97557	4.97829	0.360963	-6.10668	1486.35
ATG7	-0.0408985	0.67409	0.972094	5.17997	-0.42138	-6.11201	1589.87
ATG9A	0.0231976	0.807811	0.986551	6.00556	0.243688	-6.27001	2827.73
ATG9B	0.227607	0.444279	0.943543	2.35083	0.767045	-5.46445	387.686
ATIC	0.00265195	0.981013	0.99846	6.28902	0.0238398	-6.32925	3489.38
ATL1	0.234174	0.176275	0.873503	3.61721	1.35882	-5.08058	614.559
ATL2	0.0158645	0.899688	0.991893	7.34247	0.126272	-6.42624	7561.07
ATL3	0.0638356	0.493015	0.955156	5.9763	0.687231	-6.06625	2748.54
ATM	-0.0730376	0.467569	0.948275	8.57133	-0.728323	-6.28594	16887.3
ATMIN	0.0474899	0.617857	0.968958	6.31357	0.499946	-6.21036	3505.1
ATN1	0.122754	0.243306	0.902824	9.97174	1.17144	-5.99602	45235.9
ATOH7	0.16521	0.650203	0.970648	-3.58569	0.454407	-5.3447	15.6478
ATOH8	0.127588	0.729082	0.97731	0.348568	0.347004	-5.47178	120.446
ATOSA	-0.0610367	0.673362	0.972094	6.52247	-0.42238	-6.26661	4340.84
ATOSB	-0.0788292	0.430853	0.943288	4.49158	-0.789898	-5.79602	986.346
ATOX1	0.0574271	0.716944	0.975276	3.44768	0.363241	-5.8495	514.591
ATP10A	-0.146466	0.322919	0.92512	5.35385	-0.991795	-5.7461	2039.31
ATP10B	-0.0524778	0.903768	0.991893	0.44613	-0.121111	-5.52291	190.2
ATP10D	-0.0217567	0.848777	0.989553	5.84326	-0.191014	-6.2628	2737.22
ATP11A	0.161626	0.222892	0.901463	6.73543	1.22402	-5.64639	5093.72
ATP11B	0.0944512	0.534925	0.959987	7.7821	0.621962	-6.28526	10960.4
ATP11C	-0.0071321	0.953868	0.99671	6.18523	-0.0579484	-6.31685	3383.69
ATP12A	0.144441	0.748948	0.980332	-2.71465	0.320625	-5.3974	35.6714
ATP13A1	-0.186169	0.121674	0.822832	7.08649	-1.55673	-5.2316	6393.93
ATP13A2	-0.0747153	0.549289	0.960196	6.08762	-0.600206	-6.13253	3128.59
ATP13A3	0.0476795	0.693611	0.972681	8.0581	0.394731	-6.4239	12459
ATP13A3-DT	0.133582	0.675311	0.972094	-0.577121	0.419705	-5.40377	62.4743
ATP13A4	-0.162165	0.639237	0.970346	2.20308	-0.469735	-5.60858	463.516
ATP13A5	0.00159186	0.997343	0.99945	1.49456	0.00333588	-5.62026	504.71
ATP1A1	0.269499	0.0387808	0.652681	8.88583	2.0851	-4.46048	22573.5
ATP1A1-AS1	0.164972	0.32259	0.92512	2.85819	0.992472	-5.35831	364.309
ATP1A2	0.363652	0.366889	0.932267	-1.10876	0.905095	-5.12477	75.2756
ATP1A3	-0.85304	0.051984	0.704632	-0.236662	-1.9591	-3.90545	100.876
ATP1A4	-0.255743	0.524347	0.959987	-1.97641	-0.638176	-5.28193	46.3683
ATP1B1	0.0435699	0.844941	0.989395	6.66172	0.195922	-6.34918	5946.51
ATP1B1P1	-0.0604944	0.800582	0.986323	-0.223194	-0.253049	-5.46408	48.6172
ATP1B2	0.458988	0.230623	0.902824	-0.144125	1.20372	-4.8903	121.743
ATP1B3	-0.169743	0.272603	0.912053	4.7571	-1.10119	-5.55561	1400.48
ATP23	0.152283	0.49929	0.9555	2.00538	0.677275	-5.47728	218.656
ATP2A1	-0.0823302	0.722072	0.976346	2.29703	-0.35637	-5.66386	286.648
ATP2A1-AS1	0.271952	0.356177	0.930572	-0.417146	0.925573	-5.12623	51.0817
ATP2A2	-0.0360142	0.640672	0.970346	8.29183	-0.467723	-6.41409	13436.4
ATP2A3	-0.620591	0.00526884	0.324749	5.70722	-2.83217	-2.47303	3318.25
ATP2B1	-0.0516731	0.681801	0.972114	6.59046	-0.410819	-6.27817	4566.56
ATP2B1-AS1	0.0350135	0.883386	0.9908	-3.64255	0.146932	-5.41947	4.32519
ATP2B2	0.441547	0.320135	0.923945	1.12791	0.997536	-5.1545	361.184
ATP2B3	0.331818	0.504561	0.957032	-0.659252	0.668966	-5.28875	139.59
ATP2B4	0.0330263	0.739443	0.97794	7.69496	0.333217	-6.41252	9222.23
ATP2C1	0.0891095	0.421574	0.939687	7.67752	0.805939	-6.14702	9274.73
ATP2C2	0.450746	0.182988	0.87911	3.39046	1.33789	-5.07045	890.429
ATP2C2-AS1	0.312283	0.32112	0.924561	3.19774	0.995501	-5.40868	656.478
ATP4A	-0.163369	0.698316	0.972681	-4.4707	-0.38835	-5.35778	49.0723
ATP5F1A	-0.0352942	0.762648	0.982075	5.81758	-0.302563	-6.23312	2604.36
ATP5F1B	0.0234985	0.832076	0.988965	6.91838	0.212415	-6.37125	5467.4
ATP5F1C	0.0427002	0.773924	0.982782	5.80159	0.287773	-6.23561	2760.86
ATP5F1D	-0.113329	0.532118	0.959987	2.76386	-0.626249	-5.61335	373.537
ATP5F1E	0.0131223	0.92021	0.993982	5.44545	0.100341	-6.22786	2046.08
ATP5IF1	-0.074606	0.402522	0.938348	5.74071	-0.839541	-5.92704	2334.9
ATP5MC1	-0.0730458	0.663473	0.972094	2.15053	-0.436001	-5.61537	222.029
ATP5MC2	0.14105	0.333689	0.927395	4.58054	0.969886	-5.65941	1129.01
ATP5MC3	0.0513979	0.730131	0.97731	5.11319	0.345605	-6.131	1698.49
ATP5ME	0.142019	0.437274	0.943288	3.22945	0.778917	-5.59136	475.98
ATP5MF	0.100185	0.591768	0.966478	2.8372	0.537447	-5.67287	364.981
ATP5MF-PTCD1	0.794161	0.0156819	0.477287	3.63308	2.4445	-3.19516	743.947
ATP5MG	0.0829795	0.609059	0.968958	4.26775	0.512511	-5.93158	975.444
ATP5MGL	0.0158161	0.955171	0.996801	-0.180575	0.0563104	-5.49163	56.7275
ATP5MJ	0.123641	0.444946	0.944089	4.36988	0.765919	-5.7945	1016.36
ATP5MK	0.189334	0.427468	0.942566	1.91054	0.795726	-5.38857	230.148
ATP5PB	0.286241	0.108063	0.811762	4.73044	1.61676	-4.88819	1282.56
ATP5PD	0.0175649	0.904056	0.991893	4.52524	0.120747	-6.09257	1113.95
ATP5PF	0.150237	0.386722	0.933942	3.40738	0.868146	-5.55318	545.73
ATP5PO	0.100655	0.455341	0.946116	5.29026	0.748512	-5.94229	1849.15
ATP6AP1	-0.0205568	0.845265	0.989395	6.67173	-0.195507	-6.35017	4546.53
ATP6AP1L	0.402705	0.0506776	0.696707	1.83612	1.97026	-3.96335	181.037
ATP6AP2	-0.0241915	0.857304	0.989553	4.94616	-0.180122	-6.14904	1468.09
ATP6V0A1	0.030139	0.740803	0.978459	6.19265	0.331412	-6.26579	3182.78
ATP6V0A2	-0.0491412	0.526738	0.959987	5.90847	-0.634496	-6.0924	2568.52
ATP6V0A4	0.50945	0.231636	0.902824	2.29238	1.2011	-5.075	629.703
ATP6V0B	0.00378063	0.9784	0.998384	6.3442	0.0271212	-6.33497	4000.76
ATP6V0C	-0.0040195	0.967538	0.997722	6.92011	-0.040765	-6.39266	5305.93
ATP6V0CP4	0.646122	0.0606724	0.727142	0.506471	1.89033	-4.03172	120.362
ATP6V0D1	-0.050313	0.651243	0.971115	5.20163	-0.452959	-6.10166	1651.31
ATP6V0D1-DT	0.267096	0.203109	0.896913	-1.22096	1.27841	-4.78831	22.3807
ATP6V0D2	-0.127655	0.747281	0.980168	-1.31088	-0.32283	-5.41618	38.4805
ATP6V0E1	0.0969012	0.616084	0.968958	4.73127	0.502471	-6.01121	1317.67
ATP6V0E2	0.0395658	0.843317	0.989395	4.18904	0.198001	-6.02441	1018.6
ATP6V0E2-AS1	0.254546	0.334755	0.927395	-3.15617	0.967741	-5.0521	6.66894
ATP6V1A	-0.0375449	0.755779	0.980906	5.73393	-0.311606	-6.22073	2459.67
ATP6V1B1	0.472773	0.128257	0.828097	4.50676	1.52959	-4.98485	1861.44
ATP6V1B1-AS1	-0.0417198	0.910252	0.992689	-2.84554	-0.112914	-5.43262	14.935
ATP6V1B2	0.138153	0.32643	0.925926	6.03181	0.984601	-5.8315	2917.38
ATP6V1C1	0.0435079	0.756859	0.981063	5.76647	0.310183	-6.22504	2603.62
ATP6V1C2	0.118862	0.759585	0.981519	3.56577	0.306593	-5.88823	1371.37
ATP6V1D	0.290955	0.0905375	0.787798	3.99337	1.70371	-4.64775	756.233
ATP6V1E1	0.0209603	0.833138	0.988965	4.40643	0.211052	-6.05866	935.993
ATP6V1E2	0.344401	0.103926	0.805096	2.38405	1.6362	-4.53678	272.874
ATP6V1F	-0.0288022	0.865243	0.989553	5.02554	-0.169999	-6.16222	1554.78
ATP6V1G1	0.0604238	0.62258	0.968958	5.16334	0.493233	-6.0782	1650.29
ATP6V1G2	-0.0123769	0.959236	0.997286	1.05583	-0.0511993	-5.57579	130.039
ATP6V1G2-DDX39B	0.736778	0.125317	0.825629	0.164599	1.54157	-4.51723	136.321
ATP6V1H	0.143021	0.228694	0.901972	4.94867	1.20874	-5.46503	1419.95
ATP7A	0.172066	0.226549	0.90166	5.90361	1.21436	-5.57397	2763.45
ATP7B	0.110464	0.53214	0.959987	3.97235	0.626216	-5.8197	809.702
ATP8A1	-0.235768	0.147813	0.848888	5.12441	-1.45492	-5.17508	1766.7
ATP8A2	0.939254	0.00824339	0.379213	-0.0892085	2.67806	-2.56303	102.421
ATP8B1	0.181123	0.136857	0.832702	5.67355	1.49573	-5.18324	2349.54
ATP8B1-AS1	-0.107554	0.632083	0.969356	2.01344	-0.479795	-5.57945	227.263
ATP8B2	-0.216265	0.134268	0.83262	5.92469	-1.50574	-5.19505	2913.68
ATP8B3	0.0628997	0.824901	0.988355	1.71054	0.221639	-5.62305	222.35
ATP8B4	-0.0799488	0.693362	0.972681	3.84038	-0.395069	-5.90744	765.534
ATP9A	0.27397	0.0538816	0.709303	6.47818	1.94329	-4.52905	4284.82
ATP9B	-0.0370218	0.692827	0.972681	5.99481	-0.395796	-6.22142	2781.73
ATPAF1	-0.0172659	0.88668	0.991277	4.8695	-0.142752	-6.14351	1341.8
ATPAF2	-0.0951494	0.48068	0.9517	3.58575	-0.707	-5.70155	574.055
ATPSCKMT	-0.007828	0.96269	0.997286	2.77027	-0.0468577	-5.79296	345.5
ATR	-0.0002925	0.997677	0.999469	8.13025	-0.0029164	-6.50709	12424.1
ATRAID	-0.0493477	0.649035	0.970648	5.08081	-0.456034	-6.08368	1517.7
ATRIP	-0.0530572	0.623523	0.968958	4.81418	-0.491897	-6.02858	1290.16
ATRN	0.168965	0.088599	0.787798	6.64787	1.71415	-4.94477	4464.55
ATRNL1	0.361901	0.410148	0.939326	2.72008	0.825979	-5.47529	972.394
ATRX	0.103837	0.306168	0.921116	9.15506	1.02685	-6.08065	25382.6
ATXN1	-0.0410267	0.724866	0.976567	6.9352	-0.352633	-6.33399	5582.92
ATXN1-AS1	0.235071	0.358092	0.930572	-2.35491	0.921884	-5.09604	11.5235
ATXN10	0.0759264	0.527656	0.959987	6.40753	0.633086	-6.14665	3826.98
ATXN1L	0.0607854	0.521446	0.959987	7.08748	0.642652	-6.20769	5959.73
ATXN2	0.0760609	0.373172	0.932682	7.62	0.893257	-6.06921	8492.89
ATXN2L	0.0448965	0.546337	0.959987	8.84768	0.604653	-6.39193	19686.3
ATXN3	0.23122	0.170493	0.870918	4.94657	1.37733	-5.25695	1519.7
ATXN7	-0.141469	0.0623447	0.731633	7.48663	-1.87805	-4.73643	7653.56
ATXN7L1	0.114532	0.38491	0.933942	5.98867	0.871473	-5.92845	2917.58
ATXN7L2	0.113008	0.446397	0.944397	4.27497	0.763477	-5.78071	956.847
ATXN7L3	0.00821524	0.929962	0.995674	4.89382	0.0880432	-6.15324	1291.1
ATXN7L3-AS1	-0.148328	0.543773	0.959987	-3.32127	-0.608526	-5.28077	5.86852
ATXN7L3B	0.0146442	0.881328	0.99075	4.76922	0.149544	-6.12744	1196.3
AUH	-0.0344559	0.816566	0.986551	4.55327	-0.232378	-6.07816	1204.77
AUNIP	0.170503	0.405753	0.938774	3.16752	0.833776	-5.54021	470.159
AUP1	-0.189489	0.0243358	0.561284	6.77062	-2.27515	-3.89087	4735.94
AURKA	0.04045	0.791882	0.985036	4.01751	0.264345	-5.97993	800.837
AURKAIP1	-0.19831	0.132572	0.831841	5.68597	-1.51239	-5.16008	2428.65
AURKAP1	0.274305	0.371012	0.932682	0.749308	0.897313	-5.2074	101.788
AURKB	-0.197272	0.238703	0.902824	4.54339	-1.18302	-5.43505	1175.19
AURKC	-0.010641	0.962051	0.997286	0.600764	-0.0476611	-5.53916	86.3884
AUTS2	0.11177	0.274046	0.912496	8.46317	1.09787	-5.9457	15759.3
AVEN	0.0493125	0.68822	0.972681	3.52735	0.402062	-5.84964	530.753
AVIL	0.128211	0.592083	0.966478	3.28454	0.536989	-5.74817	614.483
AVL9	0.222755	0.0672888	0.742014	5.9265	1.8433	-4.65661	2703.15
AVPI1	0.157907	0.397245	0.936812	2.06015	0.849018	-5.36749	213.183
AVPR1A	0.38567	0.177939	0.875488	1.79139	1.35358	-4.84917	206.17
AVPR1B	-0.465161	0.174888	0.873503	-4.4502	-1.36322	-4.66936	10.2492
AVPR2	0.267449	0.493513	0.955156	-3.23574	0.686438	-5.24064	20.6909
AWAT2	-0.172176	0.591047	0.966478	-4.61184	-0.538493	-5.29986	4.50652
AXDND1	0.329747	0.324103	0.925371	-0.467617	0.989363	-5.07405	72.7069
AXIN1	0.0829043	0.524949	0.959987	6.57459	0.637249	-6.16101	4511.88
AXIN2	-0.158801	0.436846	0.943288	3.54556	-0.779647	-5.6438	643.858
AXL	-0.0997167	0.380424	0.932781	6.0391	-0.879749	-5.92661	2991.22
AZGP1	0.267612	0.53094	0.959987	6.14496	0.628051	-6.12221	7933.83
AZGP1P1	-0.0310317	0.93089	0.99568	-2.82738	-0.0868735	-5.43498	14.6544
AZI2	0.0748372	0.563637	0.961814	5.70771	0.578753	-6.10243	2403.74
AZIN1	0.0939221	0.467727	0.948275	7.41403	0.728064	-6.18118	7983.47
AZIN2	0.018868	0.918045	0.993763	3.54862	0.103073	-5.92404	593.594
AZU1	0.560277	0.202602	0.896913	-2.10029	1.27986	-4.77759	115.658
B2M	-0.253971	0.115704	0.821453	8.83181	-1.58237	-5.34468	23938.7
B3GALNT1	0.0323836	0.82577	0.988355	4.58766	0.220521	-6.08636	1186.95
B3GALNT2	0.0286922	0.803791	0.986551	6.44302	0.24889	-6.3154	3987.24
B3GALT1	0.554702	0.205995	0.897432	-1.9709	1.27024	-4.78883	55.2125
B3GALT2	0.305885	0.407008	0.939304	-0.888067	0.831545	-5.18179	62.0014
B3GALT4	-0.129689	0.41389	0.939486	3.50725	-0.819379	-5.60771	562.85
B3GALT5	0.233831	0.530418	0.959987	1.86809	0.62885	-5.48886	391.581
B3GALT5-AS1	0.441941	0.350867	0.929085	-0.624355	0.935871	-5.11243	120.937
B3GALT6	0.0148043	0.946862	0.99671	2.32713	0.0667607	-5.72358	295.379
B3GALT9	-0.152592	0.514821	0.959219	-2.41564	-0.652923	-5.26853	10.4774
B3GAT1	0.35559	0.38637	0.933942	-0.241035	0.868792	-5.17519	131.854
B3GAT2	0.124239	0.759882	0.981519	-1.81411	0.306202	-5.41323	45.7222
B3GAT3	-0.138327	0.179154	0.876464	4.46624	-1.34977	-5.22388	989.065
B3GLCT	0.318733	0.0923553	0.788626	3.27001	1.69409	-4.55917	488.438
B3GNT2	-0.0212392	0.848631	0.989553	5.82921	-0.191201	-6.26121	2508.15
B3GNT3	0.153472	0.665813	0.972094	3.06626	0.43277	-5.75753	796.37
B3GNT4	0.317617	0.31172	0.922621	0.858356	1.01509	-5.11899	134.213
B3GNT5	-0.019143	0.904044	0.991893	5.74831	-0.120762	-6.26249	2678.73
B3GNT7	0.0935845	0.709796	0.97419	3.62233	0.372847	-5.8772	901.659
B3GNT8	0.75878	0.0354931	0.63286	1.02268	2.12215	-3.6611	158.275
B3GNT9	0.133698	0.515016	0.959219	4.0934	0.652619	-5.82442	882.783
B4GALNT1	0.0643004	0.844381	0.989395	3.44888	0.196638	-5.89326	850.038
B4GALNT2	0.103558	0.82576	0.988355	-2.47003	0.220534	-5.42282	45.1178
B4GALNT3	0.606758	0.0497433	0.695411	5.04175	1.9784	-4.31482	2806.37
B4GALNT4	0.0294774	0.890694	0.991277	5.90455	0.137663	-6.27839	3588.37
B4GALT1	0.00369719	0.974429	0.997902	6.7711	0.0321084	-6.37828	4981.93
B4GALT2	0.0179798	0.891464	0.991296	6.07666	0.136687	-6.29763	3187.91
B4GALT3	-0.100665	0.323019	0.92512	6.19335	-0.99159	-5.8416	3256.13
B4GALT4	0.138344	0.322639	0.92512	5.23882	0.992372	-5.73144	1782.31
B4GALT5	0.161613	0.225818	0.90166	5.97246	1.21628	-5.57912	2924.37
B4GALT6	0.159436	0.425964	0.941968	2.53347	0.798324	-5.46795	308.651
B4GALT7	-0.189937	0.106242	0.807195	4.16378	-1.62524	-4.79397	824.111
B4GAT1	0.248807	0.249102	0.902824	2.38131	1.15709	-5.13207	287.742
B4GAT1-DT	0.124358	0.692039	0.972681	0.0636974	0.396866	-5.43925	76.8606
B9D1	-0.133914	0.389324	0.934454	2.82051	-0.863388	-5.46108	350.843
B9D2	-0.175612	0.550023	0.960319	-0.965321	-0.599101	-5.31731	34.3216
BAALC	0.111079	0.75367	0.980572	-0.262197	0.314388	-5.44793	77.11
BAAT	-0.184239	0.617789	0.968958	-2.76068	-0.500042	-5.33643	18.9442
BABAM1	-0.134662	0.144687	0.845166	5.32326	-1.46632	-5.18427	1756.77
BABAM2	0.127684	0.250316	0.902824	5.45997	1.15412	-5.59234	1955.85
BACC1	-0.109047	0.337005	0.927395	5.03917	-0.963232	-5.73188	1537.41
BACE1	0.101662	0.547598	0.960092	4.25197	0.602751	-5.8811	963.147
BACE1-AS	0.203807	0.129541	0.830343	3.94984	1.52442	-4.91052	712.052
BACE2	0.0426543	0.766802	0.982419	6.4959	0.297107	-6.308	4407.01
BACH1	-0.111389	0.226255	0.90166	7.38301	-1.21513	-5.71676	7272.59
BACH1-IT1	-0.339636	0.228186	0.901972	-0.0442231	-1.21007	-4.88695	70.9449
BACH1-IT2	-0.0482365	0.840814	0.989277	-3.05269	-0.201206	-5.41867	6.79133
BACH2	-0.267921	0.148007	0.849478	3.82482	-1.45422	-4.98707	734.504
BAD	-0.0998488	0.549689	0.960239	3.36429	-0.599603	-5.72827	496.152
BAG1	0.0265122	0.867928	0.989742	5.68302	0.16658	-6.2484	2946.43
BAG2	0.0369849	0.84466	0.989395	3.34315	0.196281	-5.8744	544.259
BAG3	0.16154	0.258842	0.906652	6.51313	1.1335	-5.72816	4310.46
BAG4	0.11911	0.38759	0.933942	5.58084	0.866557	-5.88637	2280.42
BAG5	0.241696	0.0368622	0.639945	6.17206	2.10638	-4.18779	3220.6
BAG6	0.079377	0.371406	0.932682	7.91255	0.896572	-6.09287	10490.6
BAGE2	0.0611892	0.88856	0.991277	-4.34903	0.140368	-5.41241	51.2239
BAHCC1	0.166642	0.410137	0.939326	6.75592	0.825998	-6.04445	6646.67
BAHD1	0.182048	0.16228	0.86183	5.82178	1.40446	-5.32602	2659.54
BAIAP2	-0.0885814	0.638453	0.970346	5.29155	-0.470834	-6.10531	2092.34
BAIAP2-DT	0.00885011	0.964398	0.997286	2.7335	0.0447115	-5.78705	335.433
BAIAP2L1	0.248646	0.035368	0.63286	6.04721	2.12362	-4.14173	3005.45
BAIAP2L2	0.711283	0.0383728	0.650568	1.40616	2.08954	-3.73339	247.641
BAIAP3	-0.144516	0.629393	0.969356	2.14768	-0.48359	-5.59523	334.425
BAK1	-0.0978124	0.576573	0.964526	2.39302	-0.55964	-5.59358	252.795
BAK1P1	0.232309	0.495708	0.955156	-1.15597	0.682949	-5.26927	31.9744
BAMBI	-0.182109	0.482051	0.951741	5.73895	-0.704789	-6.02721	3552.72
BANF1	0.0981919	0.513073	0.959176	3.42324	0.655643	-5.70637	506.765
BANK1	-0.845652	0.00478526	0.319041	2.51024	-2.86452	-2.13902	491.292
BANP	0.138556	0.229755	0.902824	4.60038	1.20597	-5.41838	1086.42
BAP1	0.0150454	0.889078	0.991277	5.48672	0.139712	-6.22847	1984.16
BARD1	-0.0158291	0.886714	0.991277	5.71867	-0.14271	-6.25616	2381.39
BARHL2	0.202137	0.590358	0.966344	-4.49123	0.539494	-5.30072	12.4425
BARX1	0.60913	0.250905	0.902824	-0.723692	1.15268	-4.92326	205.227
BARX2	0.748393	0.0176068	0.501993	4.74579	2.40072	-3.41755	2296.97
BASP1	-0.209427	0.213114	0.898818	4.2362	-1.25045	-5.30981	970.916
BATF	-0.131703	0.706857	0.973381	0.417022	-0.376808	-5.4668	100.471
BATF2	-0.765227	0.00780559	0.36915	2.08609	-2.6972	-2.52415	305.345
BATF3	-0.0815037	0.781538	0.983631	0.915699	-0.277822	-5.53145	120.165
BAX	-0.269181	0.0176634	0.501993	5.5707	-2.3995	-3.51039	2201.82
BAZ1A	0.0641092	0.386215	0.933942	7.80225	0.869076	-6.10662	9490.61
BAZ1A-AS1	-0.0778438	0.790539	0.984624	-0.884726	-0.266093	-5.43863	42.6785
BAZ1B	0.228172	0.0123442	0.440232	8.4452	2.53325	-3.44029	15248.2
BAZ2A	0.0265465	0.696827	0.972681	8.20163	0.390367	-6.43863	12471.8
BAZ2B	0.142134	0.155367	0.859019	8.16308	1.42812	-5.51285	12749.5
BAZ2B-AS1	0.218649	0.321577	0.924691	-2.85474	0.994559	-5.03377	7.12845
BBC3	-0.0486698	0.805979	0.986551	1.57056	-0.246058	-5.60188	156.727
BBIP1	0.0113162	0.952046	0.99671	2.47972	0.0602397	-5.74657	283.877
BBLN	-0.0348303	0.79728	0.986011	3.82917	-0.257333	-5.94805	688.805
BBOF1	0.415492	0.0321964	0.609938	3.28339	2.1624	-3.74352	489.885
BBOX1	0.445204	0.303261	0.920577	1.8791	1.03307	-5.19376	403.252
BBS1	0.073167	0.604679	0.968958	5.02878	0.518797	-6.04706	1521.79
BBS10	0.0957736	0.548435	0.960092	5.03039	0.601491	-6.00269	1616.69
BBS12	0.162818	0.50443	0.957032	3.21739	0.669172	-5.66276	511.85
BBS2	-0.0125781	0.895851	0.991804	5.44372	-0.13113	-6.22414	1908.8
BBS4	0.0895367	0.575936	0.964267	2.86209	0.560576	-5.66522	341.816
BBS5	0.427558	0.0219545	0.536217	2.53637	2.31563	-3.36959	289.917
BBS7	0.0673544	0.71714	0.975276	3.92103	0.362978	-5.93368	725.08
BBS9	0.187552	0.10936	0.813537	5.47975	1.61079	-4.99118	2028.71
BBX	0.150931	0.125283	0.825629	6.82623	1.54171	-5.23079	5016.19
BCAM	0.342659	0.106268	0.807195	5.61705	1.62512	-4.98392	2783.02
BCAN	-0.258824	0.660736	0.972094	-0.751912	-0.439785	-5.39126	322.803
BCAN-AS2	0.0741023	0.841892	0.989277	-2.40058	0.199825	-5.42732	21.2322
BCAP29	0.1776	0.338969	0.928717	4.7719	0.959311	-5.69773	1426.91
BCAP31	-0.134291	0.345794	0.929085	4.99068	-0.945802	-5.74105	1542.95
BCAR1	0.1325	0.337531	0.927474	6.24218	0.962181	-5.87472	3607.69
BCAR3	0.133068	0.496482	0.955156	4.81459	0.681723	-5.92201	1527.32
BCAR3-AS1	0.11046	0.729566	0.97731	-2.31314	0.346358	-5.39562	16.1908
BCAS1	0.124968	0.728586	0.97731	0.481065	0.347666	-5.48032	168.908
BCAS2	0.196389	0.30939	0.922621	4.15993	1.02001	-5.54509	928.065
BCAS3	-0.0822314	0.365978	0.932267	6.01862	-0.906821	-5.90103	2814.68
BCAS4	-0.26672	0.289209	0.916163	1.2299	-1.06368	-5.10293	137.478
BCAT1	0.122146	0.517726	0.959987	3.55906	0.64841	-5.73433	612.757
BCAT2	-0.125511	0.38997	0.934454	3.94024	-0.862208	-5.64826	718.099
BCCIP	-0.0201947	0.868253	0.989742	5.67051	-0.166167	-6.24694	2365.98
BCDIN3D	0.084644	0.459251	0.946813	3.26707	0.742024	-5.62362	430.859
BCDIN3D-AS1	-0.204104	0.510665	0.958407	-1.61773	-0.6594	-5.2753	26.1904
BCHE	0.529804	0.267379	0.909274	-0.518879	1.11332	-4.96519	134.364
BCKDHA	0.0803324	0.616059	0.968958	4.96551	0.502508	-6.04601	1478.87
BCKDHB	0.258472	0.171164	0.871747	4.49122	1.37516	-5.1951	1110.74
BCKDK	0.120845	0.39687	0.93678	5.63872	0.849695	-5.90715	2330.35
BCL10	0.12013	0.472448	0.949695	4.43207	0.720349	-5.8368	1036.56
BCL10-AS1	0.225205	0.406692	0.939304	-4.0059	0.832106	-5.14287	4.15238
BCL11A	-0.205745	0.139846	0.838757	6.48264	-1.48435	-5.28147	4339.73
BCL11B	-0.434652	0.135204	0.83262	4.4568	-1.50211	-5.01525	1570.3
BCL2	-0.14391	0.515661	0.959498	4.68943	-0.651616	-5.92181	1646.4
BCL2A1	-0.29825	0.394592	0.935671	3.31583	-0.853811	-5.54801	1240.6
BCL2L1	0.0109688	0.92952	0.995674	5.61422	0.0886001	-6.24984	2229.33
BCL2L10	0.465965	0.212768	0.898818	-1.74488	1.2514	-4.81045	28.672
BCL2L11	-0.12744	0.279106	0.912496	4.57446	-1.08632	-5.54423	1091.34
BCL2L12	-0.145075	0.395205	0.935857	3.46968	-0.852702	-5.5752	556.156
BCL2L13	-0.004435	0.959957	0.997286	5.36907	-0.0502925	-6.2217	1785.41
BCL2L14	-0.492177	0.220332	0.900063	1.3795	-1.23086	-4.94962	306.299
BCL2L15	-0.162955	0.49625	0.955156	-0.695165	-0.68209	-5.27991	36.418
BCL2L2	0.0967176	0.596088	0.968096	2.73278	0.531186	-5.65924	347.118
BCL2L2-PABPN1	0.0447757	0.838059	0.989277	4.795	0.204738	-6.12194	1411.74
BCL3	-0.155336	0.277126	0.912496	6.12677	-1.09082	-5.73455	3436.24
BCL6	0.112408	0.431372	0.943288	7.47228	0.789007	-6.14138	8747.96
BCL6B	0.353583	0.0754252	0.767648	2.9735	1.79048	-4.36852	408.529
BCL7A	0.316486	0.0416018	0.666157	3.08461	2.05539	-3.92398	415.155
BCL7B	0.24317	0.181002	0.87748	3.89081	1.34402	-5.1424	705.671
BCL7C	0.12234	0.301435	0.920108	4.24167	1.03699	-5.54211	862.284
BCL9	0.105724	0.376791	0.932682	7.50267	0.886496	-6.06437	8404.49
BCL9L	0.145831	0.131757	0.831006	8.55692	1.5156	-5.42199	16615.6
BCLAF1	0.0610184	0.564988	0.962066	7.88111	0.576746	-6.32088	10359.8
BCLAF1P1	0.269013	0.457461	0.946571	-3.22054	0.74499	-5.20666	36.8416
BCLAF1P2	-0.109243	0.744485	0.979386	-1.70525	-0.326531	-5.40939	52.6172
BCLAF3	-0.105819	0.342906	0.929085	5.72498	-0.951497	-5.82836	2388.45
BCO1	-0.219734	0.620061	0.968958	-2.05446	-0.496811	-5.34687	39.1474
BCO2	-0.172902	0.423374	0.940278	2.10779	-0.80281	-5.40671	227.95
BCOR	0.166792	0.0957761	0.793538	7.40403	1.67639	-5.07392	7584.63
BCORL1	0.151004	0.13565	0.83262	7.09023	1.50038	-5.31548	6086.38
BCR	0.02747	0.813887	0.986551	7.11861	0.235836	-6.38548	6337.36
BCRP2	0.0946155	0.733211	0.977638	-3.36455	0.341502	-5.38385	7.24282
BCRP3	-0.205634	0.446101	0.944397	-3.9029	-0.763974	-5.18792	4.30746
BCRP8	-0.323832	0.264221	0.9069	-4.32827	-1.12073	-4.91221	3.76588
BCS1L	0.186715	0.248581	0.902824	4.62612	1.15837	-5.47542	1156.43
BCYRN1	-0.377665	0.255735	0.906652	-2.52674	-1.14095	-4.90992	16.1223
BDH1	0.0228537	0.894605	0.991804	4.00372	0.132708	-6.00215	837.66
BDH2	0.0878816	0.610086	0.968958	3.43622	0.511039	-5.78722	529.226
BDKRB1	0.53607	0.139299	0.836715	-0.722477	1.48642	-4.56134	55.5983
BDKRB2	0.401294	0.161833	0.861769	1.4663	1.40597	-4.75812	174.136
BDNF	0.0303943	0.941677	0.99671	-1.71102	0.0732874	-5.45113	44.8805
BDNF-AS	0.381367	0.11267	0.817725	0.683128	1.5958	-4.46676	92.3645
BDP1	0.183351	0.0527958	0.709068	8.24322	1.95228	-4.66431	13310.6
BEAN1	0.156517	0.671701	0.972094	-0.837068	0.424662	-5.39451	52.1611
BECN1	-0.0050326	0.971341	0.997902	5.79629	-0.0359875	-6.27454	2517.5
BEGAIN	0.592462	0.119488	0.822356	-0.0821344	1.566	-4.47709	111.48
BEND3	-0.0184744	0.932257	0.995913	4.67449	-0.0851499	-6.11971	1423.56
BEND3P1	0.458732	0.18168	0.87748	-3.92068	1.34192	-4.69636	10.4928
BEND4	0.0155348	0.968084	0.997722	-1.99062	0.0400794	-5.44875	43.3256
BEND5	-0.368211	0.19252	0.888277	0.751881	-1.30914	-4.82099	113.366
BEND6	0.173766	0.566512	0.962066	0.940037	0.574486	-5.42495	127.404
BEND7	-0.0951291	0.675321	0.972094	4.02854	-0.41969	-5.93136	1035.91
BEND7P1	0.311547	0.284351	0.916096	-3.63061	1.0745	-4.95924	5.73919
BEST1	-0.0443524	0.818112	0.987136	3.04333	-0.230384	-5.81526	429.088
BEST2	-0.316535	0.399404	0.937297	-4.40585	-0.845131	-5.13014	19.971
BEST3	-0.203431	0.629589	0.969356	-2.98237	-0.483312	-5.34048	36.8701
BEST4	0.581528	0.0900339	0.787798	-1.46273	1.7064	-4.26668	34.1582
BET1	0.124909	0.507413	0.957066	4.8345	0.664489	-5.93604	1583.43
BET1L	0.0224325	0.866699	0.98965	3.34914	0.168146	-5.88032	465.956
BET1P1	-0.617763	0.0604214	0.726567	-4.39689	-1.89219	-3.98453	5.28407
BEX1	0.121097	0.801693	0.986487	-3.16373	0.251609	-5.40801	44.5565
BEX2	0.214188	0.482144	0.951741	1.63823	0.70464	-5.41829	213.358
BEX3	0.325362	0.171156	0.871747	4.93524	1.37519	-5.25757	1799.34
BEX4	0.386911	0.0978241	0.794986	3.1617	1.66604	-4.58703	517.946
BEX5	1.07112	0.0115502	0.426962	-0.636371	2.55751	-2.81717	73.7583
BFAR	0.131109	0.156721	0.859019	5.46317	1.42343	-5.26037	1926.34
BFSP1	0.767878	0.00919324	0.396939	2.02346	2.63952	-2.65359	253.903
BFSP2	-0.171875	0.607044	0.968958	-4.2786	-0.5154	-5.31319	8.09249
BGLAP	0.401736	0.301838	0.920108	0.598773	1.03612	-5.08387	125.413
BGN	0.394839	0.0269669	0.576845	8.42574	2.23427	-4.11474	18438.8
BHLHA15	-0.747495	0.0167048	0.489833	1.20604	-2.42068	-3.09974	180.054
BHLHE22	0.108676	0.747555	0.980168	0.443028	0.322467	-5.4849	107.348
BHLHE22-AS1	0.0195277	0.956253	0.997027	-3.10319	0.0549494	-5.4334	12.6364
BHLHE40	0.153762	0.21921	0.899702	7.83717	1.23387	-5.73552	10583.5
BHLHE40-AS1	0.324802	0.203994	0.896937	0.492927	1.2759	-4.84354	81.1603
BHLHE41	0.244452	0.217138	0.899555	5.1287	1.23947	-5.45299	1970.35
BHMT	0.386785	0.311819	0.922621	-2.80678	1.01489	-5.0177	22.2969
BHMT2	-0.0285398	0.929586	0.995674	1.31618	-0.0885167	-5.59817	190.758
BICC1	0.154928	0.465331	0.948256	5.48801	0.731995	-5.97898	2387.81
BICD1	0.069497	0.612682	0.968958	6.41931	0.507327	-6.21769	4186.71
BICD2	-0.0384527	0.738669	0.97794	6.02153	-0.334245	-6.24622	2965.53
BICDL1	-0.274112	0.164713	0.863561	3.60188	-1.39632	-5.02921	648.366
BICDL2	0.0846315	0.716508	0.975276	4.39964	0.363827	-6.01571	1362.78
BICRA	-0.0177729	0.857057	0.989553	6.21812	-0.180437	-6.30608	3308.42
BICRAL	0.223543	0.136272	0.83262	6.86967	1.49798	-5.2988	5506.6
BID	-0.0667746	0.723244	0.976346	3.90502	-0.354802	-5.93321	744.88
BIK	-0.0026952	0.993425	0.998828	0.811431	-0.0082544	-5.55621	139.75
BIN1	-0.197029	0.213299	0.898818	4.10416	-1.24994	-5.28974	864.854
BIN2	-0.547709	0.00348185	0.292566	3.6372	-2.9695	-1.92965	644.062
BIN3	0.20187	0.189483	0.887073	3.3092	1.31818	-5.08294	476.029
BIRC2	-0.0311531	0.783959	0.983678	7.45853	-0.274663	-6.40792	7982.2
BIRC3	-0.67103	0.00301233	0.275013	6.44873	-3.01643	-2.03728	5570.76
BIRC5	-0.523827	0.00424063	0.309071	3.81457	-2.90474	-2.11175	782.833
BIRC6	0.0320752	0.696417	0.972681	10.2205	0.390924	-6.61904	51362
BIRC7	-0.399831	0.275101	0.912496	-2.65044	-1.09545	-4.95004	19.7014
BISPR	-0.141723	0.541274	0.959987	-1.84423	-0.612311	-5.29698	15.8034
BIVM	0.201031	0.133677	0.83262	5.59388	1.50805	-5.15672	2287.58
BIVM-ERCC5	0.468157	0.496616	0.955156	-1.6942	0.68151	-5.26223	206.711
BLACAT1	0.249573	0.441166	0.943288	0.593384	0.772308	-5.28572	116.347
BLCAP	0.0879714	0.446479	0.944397	6.04715	0.763338	-6.02042	3033.93
BLID	0.905327	0.00990944	0.404387	1.32179	2.61277	-2.70025	194.865
BLK	-0.96861	0.0104376	0.411491	1.65854	-2.59414	-2.74495	329.27
BLM	0.0330576	0.80723	0.986551	5.40663	0.244439	-6.19888	2021.67
BLMH	0.00271525	0.983483	0.998516	4.34048	0.0207377	-6.06869	953.819
BLNK	-0.29451	0.0657974	0.738791	4.21442	-1.85355	-4.43083	923.075
BLOC1S1	0.215379	0.13582	0.83262	3.7662	1.49972	-4.917	622.431
BLOC1S2	-0.31056	0.120333	0.82236	3.45378	-1.5624	-4.77974	563.741
BLOC1S3	-0.0813894	0.589465	0.966344	3.35781	-0.540793	-5.75857	498.931
BLOC1S4	0.203643	0.288377	0.916163	1.32804	1.06552	-5.10996	121.736
BLOC1S5	0.40204	0.0445455	0.677068	2.68287	2.02618	-3.93473	331.149
BLOC1S5-TXNDC5	-0.100148	0.807079	0.986551	-4.90347	-0.244634	-5.39009	13.2461
BLOC1S6	-0.0098706	0.930213	0.995674	4.31203	-0.0877266	-6.06033	914.867
BLTP1	0.0480492	0.598781	0.9686	9.51467	0.527293	-6.4946	31901.7
BLTP2	0.097872	0.335465	0.927395	8.63975	0.966316	-6.09428	18072.4
BLTP3A	0.0215146	0.821996	0.988141	6.67787	0.225379	-6.34469	4507.82
BLTP3B	0.125655	0.414786	0.939486	6.8268	0.817803	-6.0579	5355.23
BLVRA	-0.0685754	0.639229	0.970346	3.30321	-0.469746	-5.78257	467.58
BLVRB	-0.2249	0.314414	0.922856	3.05317	-1.00944	-5.3717	460.532
BLZF1	0.0938805	0.52125	0.959987	5.27238	0.642954	-6.01071	1845.99
BLZF2P	-0.0377964	0.914787	0.993365	-0.297265	-0.107186	-5.48286	74.5487
BMAL1	-0.0040189	0.978602	0.998384	4.67042	-0.0268676	-6.12245	1203.58
BMAL2	-0.0586391	0.826949	0.988355	4.83349	-0.219005	-6.12488	1904.38
BMERB1	0.222526	0.452699	0.945801	0.876616	0.752916	-5.31832	117.628
BMF	-0.11025	0.487066	0.953935	3.62666	-0.696731	-5.71516	600.719
BMI1	0.0385874	0.799212	0.986011	6.21796	0.254826	-6.29038	3608.02
BMP1	0.144904	0.270461	0.911548	6.20253	1.10615	-5.72655	3465.14
BMP2	0.0471004	0.899384	0.991893	2.08461	0.126657	-5.68469	418.197
BMP2K	-0.161679	0.0872409	0.78689	6.98994	-1.72157	-4.9632	5558.87
BMP3	0.566152	0.174243	0.873503	-3.51731	1.36527	-4.67394	21.3792
BMP4	0.395069	0.278441	0.912496	1.53489	1.08783	-5.10808	288.404
BMP5	0.595307	0.285321	0.916096	-0.837665	1.07233	-4.99435	253.37
BMP6	-0.255616	0.411723	0.939486	1.83314	-0.823196	-5.3592	352.902
BMP7	-0.411079	0.384721	0.933942	1.66805	-0.871821	-5.30494	438.178
BMP8A	0.409713	0.19965	0.894399	0.865226	1.28832	-4.85151	130.941
BMP8B	0.239007	0.499544	0.9555	0.326698	0.676874	-5.32756	100.835
BMPER	0.612123	0.121969	0.822965	0.225583	1.55549	-4.5011	159.154
BMPR1A	0.408757	0.0129682	0.446896	4.00078	2.51515	-3.07888	785.24
BMPR1AP1	0.396369	0.243745	0.902824	-4.70618	1.17035	-4.86349	7.38399
BMPR1B	0.0753471	0.842628	0.9893	2.0616	0.198883	-5.67116	425.477
BMPR2	0.278301	0.00914895	0.396939	8.05149	2.64124	-3.14648	11818.3
BMS1	0.140766	0.17742	0.874408	5.71087	1.35521	-5.37916	2345.15
BMS1P1	0.250882	0.209268	0.897432	0.907967	1.26108	-4.88343	100.051
BMS1P14.1	-0.0759742	0.787477	0.984117	-4.4394	-0.270078	-5.38976	3.12999
BMS1P2	0.201378	0.403486	0.938462	-1.37237	0.837819	-5.16871	22.0731
BMS1P23	0.0999032	0.741643	0.978459	-0.616367	0.330297	-5.43038	49.5797
BMS1P4	0.148074	0.621667	0.968958	-3.20384	0.494529	-5.33345	7.21755
BMS1P4-AGAP5	0.0819425	0.815094	0.986551	-4.75932	0.234278	-5.39368	4.2804
BMS1P4.1	0.0371313	0.888879	0.991277	-2.67585	0.139964	-5.43201	9.76324
BMX	0.328072	0.385989	0.933942	-1.91984	0.869492	-5.13962	28.4294
BNC1	0.37287	0.465568	0.948256	1.20741	0.731605	-5.35957	506.012
BNC2	0.121613	0.489432	0.95453	5.5463	0.692945	-6.01296	2399.59
BNIP1	0.203511	0.383909	0.933635	2.09766	0.873315	-5.35361	224.04
BNIP2	0.0101087	0.930281	0.995674	6.22641	0.0876405	-6.31915	3414.92
BNIP3	0.0886648	0.639092	0.970346	4.90706	0.469938	-6.05276	1567.07
BNIP3L	0.322365	0.0469795	0.68663	6.28198	2.00325	-4.39851	3760.06
BNIP3P1	0.321075	0.3657	0.932267	-4.00633	0.907349	-5.08987	13.4895
BNIP3P5	0.679548	0.05053	0.696707	-2.1926	1.97154	-3.87084	21.8855
BNIPL	0.234776	0.418982	0.939486	3.36761	0.810456	-5.59135	758.148
BOC	0.0197263	0.935344	0.996364	6.38553	0.0812615	-6.33641	5766.22
BOD1	0.120774	0.272522	0.912053	5.31511	1.10138	-5.6317	1791.98
BOD1L1	0.0575172	0.551289	0.961095	8.74007	0.597199	-6.38672	18880.4
BOK	0.18563	0.330569	0.92689	3.99069	0.976183	-5.55856	843.521
BOLA1	-0.10973	0.46274	0.947856	3.50626	-0.73626	-5.66774	580.774
BOLA2	-0.371853	0.278593	0.912496	-5.23328	-1.08749	-4.93422	4.12676
BOLA2-SMG1P6	-0.0765946	0.712433	0.974292	-0.172043	-0.3693	-5.43607	50.6483
BOLA2B	0.378752	0.215379	0.899555	-1.82689	1.24425	-4.81687	19.8557
BOLA3	-0.182862	0.229423	0.90259	1.68032	-1.20684	-5.00176	154.11
BOLA3-DT	-0.226614	0.364459	0.931959	-2.72907	-0.909707	-5.10085	9.37609
BOP1	-0.266987	0.1416	0.841622	3.99335	-1.47776	-4.98115	865.125
BORA	0.22712	0.235677	0.902824	4.1305	1.19071	-5.36247	903.554
BORCS5	0.0361325	0.805903	0.986551	2.84231	0.246157	-5.77815	341.555
BORCS6	0.075789	0.802576	0.986487	2.13808	0.250465	-5.67098	298.099
BORCS7	-0.216244	0.307272	0.922061	1.12458	-1.0245	-5.12974	111.817
BORCS7-ASMT	0.99805	0.108454	0.81255	-1.61581	1.61496	-4.38855	76.2933
BORCS8	-0.0995991	0.498047	0.955156	2.34547	-0.679242	-5.52017	240.744
BORCS8-MEF2B	0.11909	0.797425	0.986011	0.450547	0.257144	-5.50156	130.382
BPGM	-0.0139415	0.91405	0.993191	4.23324	-0.108116	-6.04494	884.968
BPHL	0.16162	0.207648	0.897432	4.55749	1.2656	-5.34216	1099.26
BPI	-0.190011	0.665898	0.972094	0.218424	-0.432653	-5.43525	154.88
BPIFB1	0.459866	0.414183	0.939486	-3.02754	0.818863	-5.16172	152.337
BPIFB2	-0.249037	0.567204	0.962108	-4.44422	-0.573462	-5.28581	120.553
BPIFB4	-0.529403	0.214026	0.898818	-4.50655	-1.24794	-4.78962	17.6794
BPIFC	0.556782	0.177229	0.874093	-4.82448	1.35581	-4.67489	29.2861
BPNT1	0.137997	0.267907	0.909773	4.43505	1.11209	-5.49641	1004.81
BPNT2	-0.0365736	0.728033	0.97731	6.36391	-0.348403	-6.2781	3685.48
BPTF	-0.0451571	0.625006	0.969054	9.53983	-0.489794	-6.51557	32555.5
BRAF	0.0549405	0.586032	0.966251	6.22612	0.545793	-6.17784	3312.65
BRAFP1	0.687178	0.0207439	0.521945	-1.19072	2.33771	-3.24502	32.1646
BRAP	0.0345561	0.69749	0.972681	4.89452	0.389469	-6.08415	1296.67
BRAT1	0.100965	0.403671	0.938462	5.86593	0.837488	-5.94307	2724.69
BRCA1	0.222425	0.307687	0.922556	6.07275	1.02362	-5.79792	3769.55
BRCA2	0.279668	0.0568841	0.714715	7.33549	1.91922	-4.64894	7882.5
BRCC3	0.0410916	0.805316	0.986551	3.29671	0.246916	-5.85586	471.01
BRCC3P1	0.740936	0.0181491	0.504737	-0.449143	2.38915	-3.14883	52.5416
BRD1	0.0375044	0.755499	0.980906	7.40747	0.311975	-6.39244	7848.13
BRD10	0.0158263	0.878452	0.990537	8.65529	0.153196	-6.54324	18011.6
BRD2	0.0537659	0.475437	0.950485	9.09714	0.715487	-6.34214	23456.9
BRD3	0.145255	0.251469	0.902977	6.09566	1.1513	-5.66625	3086.48
BRD3OS	0.113535	0.559983	0.961814	-1.06755	0.584191	-5.32253	24.2675
BRD4	-0.0146376	0.856962	0.989553	8.58481	-0.180559	-6.53233	16534.1
BRD7	0.202743	0.183841	0.880025	4.2338	1.33527	-5.20723	846.926
BRD8	-0.131007	0.129285	0.830343	6.28514	-1.52545	-5.20312	3395.79
BRD9	-0.0901062	0.363936	0.931563	6.06938	-0.910702	-5.90304	2981.77
BRDT	-0.568612	0.159365	0.861489	-4.30338	-1.41434	-4.61349	35.3715
BRF1	0.0421039	0.765876	0.98231	5.27288	0.298323	-6.16733	1858.01
BRF2	-0.266937	0.0625455	0.732093	3.72108	-1.8766	-4.32221	639.846
BRI3	0.083081	0.394792	0.935857	5.51993	0.853449	-5.88997	2014.4
BRI3BP	0.0340417	0.829019	0.988355	3.38292	0.216343	-5.87761	536.504
BRICD5	-0.0368422	0.898948	0.991893	1.22954	-0.127209	-5.58598	146.835
BRINP1	0.188895	0.704762	0.973281	0.624484	0.379635	-5.48056	273.953
BRINP2	1.03312	0.0446539	0.677464	-0.977811	2.02514	-3.79135	149.616
BRINP3	0.0283232	0.965959	0.997286	-1.71146	0.0427493	-5.45258	315.097
BRIP1	-0.10814	0.552262	0.96156	5.58744	-0.595738	-6.07822	2459.7
BRIX1	-0.0068624	0.964854	0.997286	5.65974	-0.0441384	-6.25814	2604.99
BRK1	0.161442	0.420541	0.939486	3.38769	0.807737	-5.59683	542.114
BRME1	-0.0169584	0.950185	0.99671	3.2482	-0.0625804	-5.87338	643.392
BRMS1	0.0553245	0.700753	0.972882	4.3516	0.385051	-6.00013	945.685
BRMS1L	0.197197	0.138134	0.834487	3.14481	1.49085	-4.83662	407.441
BROX	0.233503	0.0952782	0.793293	6.11496	1.67894	-4.95115	3266.11
BRPF1	-0.0796286	0.509185	0.957785	6.32503	-0.661714	-6.11989	3703.94
BRPF3	0.169113	0.131603	0.831006	6.97471	1.51621	-5.28196	5695.11
BRSK1	0.113271	0.638902	0.970346	2.98047	0.470204	-5.72749	487.103
BRSK2	0.703582	0.135847	0.83262	0.171636	1.49962	-4.57029	253.038
BRWD1	0.161475	0.142973	0.843796	8.86449	1.47265	-5.51093	21127.1
BRWD3	0.162925	0.132555	0.831841	7.18743	1.51245	-5.3067	6583.31
BSCL2	-0.0794728	0.55327	0.961578	3.32519	-0.594226	-5.72474	481.859
BSDC1	-0.0210463	0.808698	0.986551	6.37174	-0.24254	-6.30945	3598.57
BSG	0.134538	0.286273	0.916096	6.90153	1.0702	-5.83329	5547.83
BSG-AS1	-0.382889	0.235919	0.902824	-3.50749	-1.19009	-4.85441	7.33217
BSN	0.54502	0.0328153	0.614098	3.683	2.15458	-3.80569	848.481
BSND	0.616156	0.124142	0.824858	-3.49072	1.54642	-4.46225	15.737
BSPRY	-0.23301	0.279228	0.912496	4.80168	-1.08604	-5.57766	1603.83
BST1	-0.0747743	0.778532	0.982782	1.63569	-0.281747	-5.60086	185.279
BST2	-0.417465	0.0701257	0.752728	4.57711	-1.82431	-4.53034	1444.75
BTAF1	0.0643008	0.516423	0.959801	8.10204	0.650432	-6.2966	12168.5
BTBD1	-0.107531	0.297541	0.919623	6.22792	-1.04541	-5.79207	3355.64
BTBD10	0.0117189	0.930608	0.995674	4.78571	0.0872279	-6.13707	1257.04
BTBD10P2	0.122153	0.635438	0.969617	-1.31829	0.475071	-5.36588	23.6183
BTBD16	0.106565	0.764042	0.982075	-3.73813	0.300731	-5.39032	8.61523
BTBD17	-0.0772127	0.84784	0.989553	-4.75919	-0.192212	-5.40093	17.6835
BTBD19	0.215797	0.181921	0.87748	4.87655	1.34118	-5.29434	1508.98
BTBD2	0.104527	0.495299	0.955156	5.94584	0.683599	-6.06531	2960.74
BTBD3	0.238332	0.0721877	0.758457	6.35174	1.8109	-4.75415	3834
BTBD6	0.101109	0.505137	0.957047	5.0459	0.668061	-5.96427	1604.6
BTBD6P1	-0.560325	0.122156	0.823344	-1.82229	-1.5547	-4.46384	41.6374
BTBD7	0.288874	0.0568439	0.714715	6.4099	1.91954	-4.56644	3804.45
BTBD7P1	0.402088	0.320356	0.923945	-0.192043	0.997081	-5.07751	87.4201
BTBD8	0.0283368	0.840881	0.989277	5.14987	0.20112	-6.17418	1745.14
BTBD9	0.017406	0.873225	0.990201	4.76768	0.15984	-6.12563	1215.58
BTC	0.0392984	0.909495	0.992409	-0.977351	0.11387	-5.46046	42.418
BTD	-0.138009	0.157864	0.859378	4.18969	-1.41949	-5.09115	805.034
BTF3	0.224298	0.0358829	0.636858	4.2133	2.11761	-3.94694	831.512
BTF3L4	0.129835	0.489595	0.95453	3.20632	0.692684	-5.64613	468.469
BTF3L4P2	0.106545	0.675614	0.972094	1.02218	0.419289	-5.49818	116.89
BTG1	-0.107095	0.440445	0.943288	5.12502	-0.773529	-5.90153	1659.96
BTG1-DT	0.139953	0.604521	0.968958	-2.85325	0.519024	-5.32744	9.88811
BTG1P1	0.0033122	0.991259	0.998792	-3.77462	0.0109746	-5.42674	5.91049
BTG2	-0.443878	0.0133036	0.449465	5.74049	-2.50574	-3.28276	3079.23
BTG3	0.122356	0.440491	0.943288	4.83006	0.773451	-5.8604	1404.85
BTG3-AS1	-0.040862	0.86913	0.989871	-3.29217	-0.165051	-5.42121	5.84927
BTK	-0.564115	0.00724583	0.361848	3.7245	-2.72313	-2.55904	706.709
BTLA	-0.975919	0.00748049	0.363643	0.856738	-2.71204	-2.48227	156.472
BTN1A1	-0.0425995	0.918595	0.993796	-3.5497	-0.102379	-5.42506	33.9655
BTN2A1	0.0259674	0.806032	0.986551	6.21104	0.245989	-6.29176	3296.06
BTN2A2	-0.333637	0.0134932	0.451279	5.25767	-2.50051	-3.2492	1908.2
BTN2A3P	0.188543	0.36801	0.932682	3.41166	0.902973	-5.52522	554.524
BTN3A1	-0.354	0.00890493	0.395505	6.42544	-2.65083	-2.99428	4109.99
BTN3A2	-0.279151	0.0451154	0.680806	5.4823	-2.02072	-4.28585	2139.5
BTN3A3	-0.313277	0.023016	0.546504	5.84519	-2.29713	-3.76115	2755.91
BTNL2	0.158297	0.668153	0.972094	-4.48768	0.429544	-5.34397	9.53184
BTNL3	-0.0964998	0.805214	0.986551	-4.70897	-0.247047	-5.3917	21.8456
BTNL8	0.203587	0.638452	0.970346	-3.0528	0.470836	-5.34458	32.9939
BTNL9	0.0110682	0.969873	0.997792	2.56963	0.0378317	-5.76127	449.415
BTRC	-0.0704186	0.571954	0.963077	4.65274	-0.56644	-5.96593	1115.26
BUB1	-0.0279828	0.87403	0.990201	6.04525	-0.158817	-6.29097	3232.89
BUB1B	-0.0609166	0.64157	0.970346	5.80987	-0.466464	-6.17097	2640.89
BUB3	-0.0260035	0.802715	0.98654	6.45128	-0.250285	-6.31584	3948.36
BUD13	-0.0221627	0.789628	0.984538	5.52627	-0.267278	-6.20817	1976.32
BUD23	0.0696643	0.555431	0.961578	4.67323	0.590989	-5.95593	1167.95
BUD31	0.374077	0.0187118	0.504737	4.75186	2.37747	-3.47276	1281.04
BYSL	0.0126763	0.929286	0.995674	4.27118	0.0888941	-6.05334	981.081
BZW1	0.195812	0.109049	0.81255	5.07228	1.61222	-4.94032	1524.18
BZW1P2	-0.30998	0.592005	0.966478	-3.08611	-0.537102	-5.31681	34.1761
BZW2	0.291282	0.0361456	0.638628	5.81404	2.11457	-4.13743	2694.55
C10orf105	-0.901932	0.0101658	0.408217	-2.49131	-2.60362	-2.73016	35.7644
C10orf126	-0.30656	0.407431	0.939326	-4.93833	-0.830794	-5.13484	29.4768
C10orf143	-0.0898826	0.67382	0.972094	-2.97381	-0.421751	-5.36338	6.76811
C10orf55	0.0320496	0.92258	0.994262	-3.55359	0.0973508	-5.42543	11.8856
C10orf71	-0.0391108	0.932967	0.995996	-4.07423	-0.0842559	-5.42055	56.277
C10orf88	0.0322338	0.840925	0.989277	3.67174	0.201065	-5.93224	594.896
C10orf88B	0.415634	0.187642	0.885308	1.55432	1.32372	-4.86274	217.946
C10orf90	0.404562	0.467228	0.948275	1.83918	0.728882	-5.42571	800.351
C10orf95	0.113074	0.721945	0.976346	-2.2056	0.356539	-5.39413	18.7889
C10orf95-AS1	0.105771	0.383731	0.933635	3.21872	0.873641	-5.51725	427.365
C11orf16	-1.25247	0.0220882	0.536217	-2.85653	-2.31326	-3.28943	79.8828
C11orf21	-0.809371	0.0140259	0.456916	-1.34467	-2.48617	-2.96163	38.8604
C11orf24	0.0644899	0.575074	0.964267	6.25611	0.561844	-6.17235	3471.56
C11orf52	0.647678	0.061277	0.729381	1.77367	1.88586	-4.09988	256.637
C11orf54	0.205295	0.122585	0.824149	4.50157	1.5529	-4.95185	1041.36
C11orf58	0.00421913	0.966846	0.99765	5.53076	0.0416344	-6.24257	2053.46
C11orf65	0.14412	0.669404	0.972094	-0.49237	0.427822	-5.40379	49.5286
C11orf68	0.148416	0.3499	0.929085	4.71149	0.937757	-5.70831	1230.57
C11orf71	-0.176838	0.317729	0.923945	2.71219	-1.00253	-5.32679	339.109
C11orf86	0.00542362	0.98956	0.998792	-3.92535	0.0131069	-5.42503	10.8889
C11orf87	-0.163172	0.664183	0.972094	-4.46237	-0.435019	-5.34227	12.813
C11orf91	-0.827353	0.00822213	0.379213	0.229377	-2.67897	-2.55879	95.5613
C11orf96	0.0918646	0.683803	0.972114	4.8947	0.408084	-6.07705	1608.75
C11orf98	0.0530895	0.754606	0.980572	3.13636	0.313153	-5.8107	424.1
C12orf42	0.121557	0.752318	0.980572	-2.54375	0.316172	-5.40077	20.818
C12orf43	-0.0208116	0.895434	0.991804	2.66124	-0.131658	-5.76843	317.975
C12orf50	0.138552	0.672442	0.972094	-4.37962	0.423644	-5.34716	7.79274
C12orf54	0.360114	0.238941	0.902824	-4.22738	1.18241	-4.85592	4.5955
C12orf56	-0.805875	0.107864	0.811762	-1.1552	-1.61768	-4.38919	119.133
C12orf57	0.16753	0.330661	0.926918	4.43407	0.975998	-5.63088	1070.8
C12orf60	-0.0714686	0.828323	0.988355	-0.5649	-0.217237	-5.45776	48.7871
C12orf75	0.0868367	0.749522	0.980332	2.14288	0.319866	-5.65403	275.004
C12orf76	-0.180075	0.292243	0.917664	0.937991	-1.05699	-5.08681	116.006
C13orf46	0.0469565	0.844823	0.989395	-1.44917	0.196073	-5.44123	21.8976
C14orf119	-0.0268816	0.842994	0.989395	3.86941	-0.198413	-5.96797	682.299
C14orf132	0.315767	0.363795	0.931563	-0.640806	0.910969	-5.13067	56.04
C14orf180	-0.148099	0.667305	0.972094	-4.61602	-0.430713	-5.34217	5.79262
C14orf39	0.697696	0.116367	0.821453	-3.00681	1.57947	-4.42397	30.7468
C14orf93	0.23085	0.090002	0.787798	3.72587	1.70658	-4.60448	610.415
C15orf39	0.010588	0.927976	0.995663	7.43318	0.0905456	-6.43859	7941.5
C15orf40	0.0131797	0.93193	0.995875	3.41602	0.0855627	-5.90185	534.65
C15orf48	0.111741	0.713209	0.974292	1.62213	0.368257	-5.575	246.927
C15orf61	0.13033	0.561402	0.961814	3.1471	0.582077	-5.70128	463.094
C15orf62	-0.164056	0.671837	0.972094	-1.78797	-0.424474	-5.37791	38.8418
C16orf46	0.193958	0.358154	0.930572	2.72081	0.921764	-5.3993	342.092
C16orf54	-0.66053	0.0186209	0.504737	0.532679	-2.37934	-3.17222	107.977
C16orf74	0.4726	0.159357	0.861489	-1.33284	1.41437	-4.63771	31.5356
C16orf86	0.0156186	0.961622	0.997286	0.353665	0.0481998	-5.52209	89.5797
C16orf87	0.123888	0.3915	0.934983	3.20624	0.859422	-5.52659	441.897
C16orf89	0.213786	0.621468	0.968958	-1.31117	0.494812	-5.35813	65.656
C16orf95	0.286586	0.346431	0.929085	0.89696	0.944549	-5.18067	116.705
C16orf96	-0.149956	0.694158	0.972681	0.079161	-0.393987	-5.44082	100.734
C17orf100	0.0732812	0.796555	0.986011	0.697176	0.258273	-5.51889	97.0848
C17orf107	-0.0125106	0.947955	0.99671	3.85654	-0.0653866	-5.98226	771.676
C17orf113	0.196143	0.477434	0.950715	-2.31022	0.712248	-5.23672	14.717
C17orf58	0.0165477	0.934471	0.996364	1.65322	0.0823608	-5.63502	162.26
C17orf67	0.175487	0.585105	0.966251	-0.358156	0.547144	-5.36024	58.5295
C17orf75	0.0428146	0.740705	0.978459	3.11139	0.331542	-5.80082	400.416
C17orf99	-0.476803	0.202031	0.896888	-2.85525	-1.28149	-4.76871	27.0999
C18orf15	0.155649	0.4861	0.952991	-1.43003	0.698279	-5.25615	21.1938
C18orf32	-0.0151817	0.938135	0.996389	3.72752	-0.077747	-5.95838	692.854
C18orf54	0.158083	0.333073	0.927395	3.49351	0.971126	-5.47966	554.481
C19orf12	-0.0181758	0.913127	0.993191	3.0261	-0.109283	-5.83122	413.756
C19orf18	0.315866	0.322182	0.92512	-0.691261	0.993311	-5.06448	46.4918
C19orf25	-0.0997795	0.619493	0.968958	3.37436	-0.497618	-5.78211	558.237
C19orf33	0.25432	0.582176	0.966251	-0.561111	0.551423	-5.35123	154.013
C19orf38	-0.0648545	0.832357	0.988965	-0.968453	-0.212054	-5.44735	33.4644
C19orf44	0.164104	0.400946	0.937479	4.39326	0.842364	-5.73979	1061.12
C19orf47	-0.0720605	0.624539	0.968999	4.45633	-0.490455	-5.97302	1118.62
C19orf48P	0.0255021	0.874073	0.990201	4.93865	0.158762	-6.15148	1531.86
C19orf53	0.0225043	0.851243	0.989553	4.74316	0.187862	-6.11719	1242.62
C19orf73	0.0767412	0.782496	0.983631	-0.100956	0.276571	-5.46474	56.4892
C19orf84	-0.529544	0.131464	0.831006	-3.93456	-1.51676	-4.49573	16.2816
C1D	-0.124201	0.59838	0.968352	0.816166	-0.527872	-5.4369	96.883
C1GALT1	0.0462196	0.784839	0.983678	4.67499	0.273515	-6.08767	1292.55
C1GALT1C1	0.226834	0.22717	0.901856	4.44155	1.21273	-5.38638	1096.14
C1GALT1C1L	0.457094	0.247349	0.902824	-0.514642	1.16141	-4.91986	64.2181
C1GALT1P1	0.307925	0.287603	0.916163	-1.58135	1.06724	-4.98668	22.6118
C1orf105	0.713549	0.110056	0.813791	-3.23246	1.60761	-4.38654	30.2286
C1orf115	0.527026	0.0760256	0.768048	0.768086	1.78677	-4.19986	120.556
C1orf116	0.27276	0.328981	0.925926	5.42679	0.979406	-5.76705	2889.15
C1orf122	-0.0905072	0.519022	0.959987	3.4631	-0.646401	-5.71845	529.493
C1orf141	0.205558	0.600605	0.968633	-4.95705	0.524661	-5.30233	26.9054
C1orf159	0.0122311	0.930701	0.995674	4.57656	0.0871111	-6.10415	1174.26
C1orf162	-0.0489643	0.8323	0.988965	3.61615	-0.212127	-5.92009	695.562
C1orf167	-0.252569	0.5015	0.95574	-2.87755	-0.673787	-5.25162	29.1642
C1orf174	0.0504502	0.669366	0.972094	5.12436	0.427874	-6.10188	1566.74
C1orf185	0.360392	0.321295	0.924561	-4.51477	0.995141	-5.01777	16.6988
C1orf198	-0.0075955	0.954185	0.99671	6.91542	-0.0575501	-6.39138	5716.12
C1orf21	0.0974657	0.662437	0.972094	4.65412	0.437431	-6.02854	1481.56
C1orf210	0.133651	0.614035	0.968958	1.4989	0.505394	-5.50906	169.816
C1orf216	-0.0773292	0.68269	0.972114	2.5404	-0.409604	-5.6811	300.129
C1orf220	0.340489	0.305048	0.920764	0.856767	1.02924	-5.10658	135.329
C1orf226	0.134719	0.608579	0.968958	2.93378	0.513198	-5.70033	483.434
C1orf35	0.00160226	0.993532	0.998828	3.25723	0.00812015	-5.87703	510.358
C1orf50	-0.101958	0.498254	0.955156	3.29874	-0.678915	-5.67001	462.623
C1orf52	0.17209	0.216057	0.899555	3.40361	1.2424	-5.187	486.336
C1orf53	-0.295834	0.361375	0.930572	-1.26556	-0.915588	-5.11414	33.1252
C1orf54	0.0391084	0.885494	0.991277	1.57029	0.144257	-5.61944	188.795
C1orf56	0.522245	0.0262302	0.572394	2.64123	2.24535	-3.51804	342.789
C1orf74	0.505849	0.212308	0.898818	2.89532	1.25266	-5.09768	710.381
C1orf94	0.156726	0.764187	0.982075	-3.38913	0.30054	-5.39432	51.2337
C1QA	-0.614638	0.0015716	0.205806	5.81895	-3.22094	-1.40874	3116.03
C1QB	-0.43055	0.0630174	0.732299	6.43925	-1.87319	-4.65174	4840.22
C1QBP	-0.046893	0.737255	0.97794	4.59509	-0.336123	-6.05659	1177.18
C1QC	-0.390431	0.0256683	0.569682	6.86842	-2.25399	-3.94389	5924.48
C1QL1	0.120608	0.795622	0.985804	-0.982959	0.259486	-5.43783	90.6993
C1QL2	-0.422494	0.395468	0.935857	-1.90576	-0.852226	-5.15184	78.9791
C1QL3	-0.0655749	0.867401	0.989742	-3.78486	-0.167251	-5.41525	17.8881
C1QL4	-0.610847	0.130151	0.830343	-2.65065	-1.52198	-4.49808	30.5028
C1QTNF1	-0.101521	0.624215	0.968958	3.68835	-0.490915	-5.8405	706.455
C1QTNF1-AS1	-0.258217	0.422186	0.939764	-4.21878	-0.804873	-5.15881	5.65134
C1QTNF12	0.136427	0.677707	0.972114	-0.402002	0.416421	-5.41108	71.0852
C1QTNF2	0.0105631	0.977449	0.998384	-0.351989	0.0283154	-5.48508	72.9676
C1QTNF3	0.159934	0.458084	0.946813	2.68885	0.743957	-5.52901	355.324
C1QTNF3-AMACR	0.578415	0.216822	0.899555	-2.00298	1.24032	-4.81909	32.198
C1QTNF4	-0.0009272	0.998239	0.999512	-0.922597	-0.0022112	-5.46712	71.2539
C1QTNF5	0.296124	0.260199	0.906652	2.85984	1.13026	-5.22547	444.789
C1QTNF6	-0.0896688	0.575117	0.964267	4.20211	-0.561781	-5.89478	928.347
C1QTNF7	0.313446	0.433284	0.943288	-1.88171	0.785731	-5.19696	32.6248
C1QTNF9	0.252232	0.474484	0.950485	-3.92466	0.717036	-5.21598	8.15539
C1R	-0.199423	0.114718	0.820404	7.23192	-1.5867	-5.19921	6876.99
C1RL	0.0496176	0.697603	0.972681	6.04826	0.389315	-6.22989	3065.11
C1RL-AS1	0.131449	0.522394	0.959987	2.00944	0.641188	-5.49888	221.31
C1S	-0.167121	0.281864	0.915728	7.99451	-1.08008	-5.92262	12658.6
C2	-0.574679	0.00025559	0.0986432	5.49985	-3.74748	0.252267	2321.62
C20orf141	0.290897	0.40718	0.939326	-4.65062	0.831239	-5.13731	7.04263
C20orf144	-0.265237	0.419277	0.939486	-4.18211	-0.80994	-5.15585	8.19266
C20orf202	0.414672	0.192118	0.888087	-3.84432	1.31033	-4.73061	8.67266
C20orf203	0.136845	0.692668	0.972681	-1.25958	0.396011	-5.39532	39.186
C20orf204	-0.234784	0.381009	0.933125	-0.565634	-0.878667	-5.1564	47.3256
C20orf96	0.15394	0.348974	0.929085	3.8973	0.939565	-5.57586	764.532
C21orf58	0.174936	0.337858	0.927582	3.54672	0.961527	-5.4972	641.637
C21orf91	-0.328457	0.0286324	0.591231	4.55703	-2.21016	-3.80375	1153.57
C22orf15	0.069164	0.85487	0.989553	-3.66563	0.183229	-5.41433	21.7151
C22orf23	0.107876	0.737965	0.97794	-3.47479	0.33518	-5.38434	8.4762
C22orf39	-0.0176936	0.918338	0.993796	2.34791	-0.102703	-5.72376	247.343
C22orf46P	0.0982997	0.518334	0.959987	3.5585	0.647468	-5.73482	549.875
C2CD2	-0.0614644	0.683563	0.972114	5.03253	-0.408411	-6.09662	1594.23
C2CD2L	0.120271	0.453109	0.945801	4.816	0.752231	-5.87378	1362.96
C2CD3	0.0853419	0.394655	0.935724	7.41719	0.853696	-6.08435	7542.81
C2CD4A	0.160661	0.731271	0.97731	-2.84715	0.344085	-5.38934	40.5818
C2CD4B	0.873773	0.0224161	0.541291	-1.39224	2.30749	-3.30062	52.0138
C2CD4C	0.591272	0.126834	0.825763	-1.8264	1.53536	-4.48814	38.91
C2CD4D	0.0692178	0.750597	0.980431	1.91535	0.318445	-5.62472	220.554
C2CD5	0.0646371	0.635851	0.969855	6.45439	0.47449	-6.23701	4076.58
C2orf15	0.129353	0.6411	0.970346	1.60992	0.467123	-5.5373	206.121
C2orf42	0.134172	0.249766	0.902824	4.17219	1.15546	-5.4084	798.209
C2orf49	0.0945845	0.436699	0.943288	4.57798	0.779897	-5.81742	1086.23
C2orf49-DT	0.0587539	0.816476	0.986551	-2.10662	0.232494	-5.42553	14.0207
C2orf66	0.318444	0.364118	0.931819	-3.22588	0.910356	-5.09521	10.6028
C2orf68	-0.0746854	0.426249	0.941968	4.17055	-0.797831	-5.73762	783.71
C2orf69	-0.0819447	0.55962	0.961814	5.05822	-0.584732	-6.01585	1577.11
C2orf72	0.145318	0.724592	0.976346	0.582584	0.353	-5.48581	167.537
C2orf74	-0.311989	0.217916	0.899555	2.68234	-1.23736	-5.08441	376.6
C2orf76	0.0951848	0.62057	0.968958	2.16553	0.496087	-5.59265	239.803
C2orf78	-0.497578	0.219207	0.899702	-4.89649	-1.23388	-4.80064	27.4082
C2orf81	0.285591	0.239498	0.902824	2.58339	1.18101	-5.13342	346.997
C2orf92	0.0372102	0.876769	0.990456	-1.85162	0.155335	-5.44141	16.1219
C3	-0.23916	0.191012	0.88796	9.10939	-1.31361	-5.74757	28956.2
C3AR1	-0.163815	0.447393	0.944607	4.21799	-0.761801	-5.77206	982.054
C3orf18	-0.338173	0.125626	0.825763	2.19121	-1.5403	-4.65011	243.687
C3orf20	-0.234386	0.553573	0.961578	-0.689961	-0.593772	-5.32687	60.2208
C3orf22	0.695316	0.0679526	0.743203	-3.68303	1.8388	-4.06621	9.70896
C3orf33	0.449984	0.145038	0.845603	0.967575	1.46503	-4.65114	131.498
C3orf36	0.399824	0.294749	0.918638	-1.39374	1.05149	-5.00272	41.8044
C3orf38	-0.0543285	0.566729	0.962066	4.92609	-0.574165	-6.00305	1332.1
C3orf52	0.30599	0.190542	0.887288	2.53234	1.31501	-4.9765	334.701
C3orf62	0.00285518	0.983575	0.998516	3.37187	0.0206219	-5.8971	481.294
C3orf70	0.32014	0.331507	0.927103	2.22471	0.974287	-5.28629	465.299
C3orf80	-0.0520697	0.877137	0.990456	-1.20882	-0.154867	-5.45113	36.7539
C4A	-0.218874	0.440656	0.943288	2.49199	-0.773172	-5.47892	413.387
C4B	-0.49024	0.166287	0.86657	1.51497	-1.3911	-4.77907	281.128
C4BPA	0.65699	0.184335	0.880276	-3.24325	1.33376	-4.71037	50.061
C4BPB	0.209726	0.66498	0.972094	-1.95586	0.433919	-5.37236	98.404
C4orf33	0.167199	0.504403	0.957032	1.86232	0.669215	-5.46484	205.649
C4orf36	0.138352	0.616966	0.968958	-0.453063	0.501215	-5.37674	46.811
C4orf36.1	-0.028396	0.934945	0.996364	-3.64144	-0.0817642	-5.42556	7.33486
C4orf46	0.151096	0.435001	0.943288	1.43527	0.782794	-5.34658	139.978
C4orf46P2	-0.121469	0.685231	0.972598	0.314585	-0.406135	-5.4505	81.5053
C4orf50	-0.808106	0.0495694	0.694612	-0.226513	-1.97993	-3.8721	101.74
C4orf51	-0.364305	0.402336	0.938348	-4.47967	-0.839874	-5.13302	21.5073
C4orf54	0.115414	0.811979	0.986551	-0.326541	0.238299	-5.46286	180.646
C5	0.0915972	0.606409	0.968958	4.22058	0.516311	-5.92176	966.39
C5AR1	0.00267235	0.986704	0.998643	4.13317	0.0166932	-6.03317	881.32
C5AR2	-0.162181	0.543047	0.959987	1.08244	-0.609624	-5.41847	130.995
C5orf15	0.00732674	0.964632	0.997286	4.68122	0.0444169	-6.12358	1220.98
C5orf22	0.0988986	0.56916	0.962994	5.04559	0.570567	-6.02228	1642.76
C5orf24	0.161152	0.275809	0.912496	5.16086	1.09383	-5.61983	1631.62
C5orf34	0.0635997	0.701772	0.973037	3.77794	0.383674	-5.90104	702.761
C5orf46	0.721761	0.0604595	0.726567	1.89528	1.89191	-4.09863	341.466
C5orf63	0.229184	0.355711	0.930572	0.763534	0.926474	-5.18561	95.6524
C6	0.72368	0.120373	0.822389	-1.39326	1.56223	-4.45833	74.6393
C6orf118	-0.0191196	0.965404	0.997286	-3.33902	-0.0434471	-5.43102	22.755
C6orf120	-0.114173	0.233498	0.902824	5.39906	-1.19629	-5.53708	1855.58
C6orf132	0.200048	0.231003	0.902824	6.72233	1.20274	-5.67013	5536.14
C6orf136	0.0692545	0.520445	0.959987	4.71042	0.644199	-5.9302	1188.83
C6orf141	-0.29687	0.423899	0.940278	3.19419	-0.801899	-5.56712	997.36
C6orf15	0.875161	0.0968593	0.793538	-0.829405	1.6709	-4.32264	120.827
C6orf163	0.345874	0.171432	0.872329	2.42337	1.37429	-4.89174	298.693
C6orf47	-0.0376895	0.758163	0.981391	4.4564	-0.308464	-6.04265	1051.56
C6orf52	0.162985	0.648387	0.970648	-1.77165	0.456937	-5.3664	23.9454
C6orf58	0.515666	0.129804	0.830343	-4.53821	1.52337	-4.48409	7.05407
C6orf62	-0.0056615	0.960347	0.997286	7.14343	-0.0498024	-6.41386	6433.18
C6orf89	0.193741	0.0649588	0.737729	5.51218	1.8594	-4.58536	2016.98
C7	-0.0591456	0.87898	0.990571	1.68073	-0.152527	-5.63075	370.228
C7orf25	0.0504636	0.839996	0.989277	4.58744	0.202254	-6.09005	1270.94
C7orf33	0.0194578	0.958226	0.997286	-4.98264	0.0524691	-5.4124	11.7727
C7orf57	0.298283	0.362146	0.93076	-4.27193	0.914114	-5.08241	6.03564
C8G	-0.175626	0.625715	0.969296	0.39335	-0.48879	-5.4241	126.994
C8orf33	0.0022016	0.988003	0.998792	5.30375	0.0150614	-6.21433	1896.56
C8orf34	0.381992	0.390497	0.934983	-1.61353	0.861249	-5.14925	57.8691
C8orf34-AS1	-0.316618	0.322669	0.92512	-4.92674	-0.992308	-5.01633	3.72043
C8orf44	-0.0484238	0.706468	0.973281	2.87214	-0.377332	-5.74527	352.44
C8orf44-SGK3	0.0965085	0.832873	0.988965	3.26332	0.211392	-5.8576	793.758
C8orf48	0.409941	0.26661	0.908149	0.31343	1.11512	-4.99609	118.084
C8orf58	0.218027	0.300393	0.920108	3.25504	1.03924	-5.37705	504.179
C8orf76	0.0571048	0.588239	0.966344	4.31462	0.542576	-5.92433	883.193
C8orf82	-0.093114	0.604161	0.968958	3.35674	-0.519541	-5.76862	552.728
C8orf88	0.0542003	0.872861	0.990201	0.262953	0.160304	-5.50642	104.469
C8orf89	-0.0913141	0.80089	0.986402	-3.61319	-0.252649	-5.40254	11.058
C9	0.520659	0.18574	0.882982	-3.88627	1.32948	-4.70998	45.4958
C9orf152	0.306943	0.445792	0.944397	0.849064	0.764494	-5.30897	190.803
C9orf153	0.393609	0.262284	0.906652	-0.895662	1.12531	-4.94473	44.2049
C9orf163	0.164148	0.590475	0.966344	-1.38494	0.539324	-5.33795	29.4325
C9orf40	0.0224274	0.910427	0.992699	2.17131	0.112692	-5.69782	245.602
C9orf43	0.0915642	0.76865	0.982611	-0.321602	0.294683	-5.45043	50.6637
C9orf50	0.327607	0.385863	0.933942	-2.77918	0.869722	-5.1294	27.1836
C9orf72	0.0154766	0.920217	0.993982	4.1948	0.100332	-6.03923	883.306
C9orf78	0.133712	0.360069	0.930572	5.16823	0.918087	-5.79031	1655.9
C9orf85	0.0912714	0.654202	0.972061	1.97118	0.448843	-5.58729	207.111
C9orf85P2	0.275677	0.304545	0.920764	-3.24755	1.03032	-5.00045	6.71795
CA1	0.154384	0.698128	0.972681	-4.22826	0.388604	-5.36034	20.1993
CA10	0.1384	0.73122	0.97731	-4.77357	0.344154	-5.36775	15.3808
CA11	-0.22869	0.289789	0.916163	1.78541	-1.0624	-5.15559	199.297
CA12	0.2407	0.382738	0.933635	2.51625	0.875472	-5.40725	366.656
CA13	0.22487	0.305849	0.920935	3.26931	1.02753	-5.39052	558.523
CA14	0.703458	0.0564516	0.714715	-3.5311	1.92262	-3.94161	15.0451
CA2	0.190895	0.475312	0.950485	4.05395	0.71569	-5.77662	1257.35
CA3	0.524033	0.136608	0.83262	0.587553	1.49669	-4.59127	126.51
CA3-AS1	0.53746	0.0742181	0.764788	-3.47161	1.79801	-4.12613	6.97611
CA4	-0.585503	0.116517	0.821453	-4.49249	-1.57881	-4.4157	7.89819
CA5B	-0.0648918	0.71521	0.974978	2.95056	-0.365569	-5.76234	401.197
CA5BP1	0.0724547	0.690829	0.972681	3.71024	0.398511	-5.88355	664.009
CA6	0.242268	0.647422	0.970469	-2.25929	0.458284	-5.35936	108.33
CA8	0.163061	0.709557	0.97419	2.01232	0.37317	-5.62033	562.944
CA9	0.843207	0.131671	0.831006	1.14117	1.51594	-4.59837	490.825
CAAP1	0.139585	0.310093	0.922621	3.83596	1.01853	-5.49302	665.064
CAB39	0.105317	0.482362	0.951741	5.72042	0.704288	-6.02592	2542.68
CAB39L	0.618841	0.00519545	0.324749	2.87026	2.8369	-2.22118	408.767
CABCOCO1	1.06204	0.00526559	0.324749	-1.78088	2.83238	-2.24326	35.2185
CABIN1	0.082872	0.376477	0.932682	7.80574	0.887081	-6.09148	9780.44
CABLES1	0.0425049	0.8202	0.987534	4.40148	0.227692	-6.05441	1123.44
CABLES2	0.114541	0.553495	0.961578	3.99464	0.593889	-5.84218	832.33
CABP1	0.0858121	0.776572	0.982782	-0.557642	0.284308	-5.44407	66.3602
CABP4	0.0347762	0.902045	0.991893	-0.517683	0.12329	-5.47279	47.7714
CABP7	0.26257	0.536374	0.959987	-3.01473	0.619755	-5.27867	28.5305
CABYR	0.134603	0.536631	0.959987	4.554	0.619363	-5.92066	1256.99
CACFD1	0.143764	0.546182	0.959987	1.47307	0.604887	-5.45804	157.384
CACHD1	0.192074	0.303641	0.920577	5.19057	1.03225	-5.6864	1921.83
CACNA1A	0.116604	0.582468	0.966251	2.92843	0.550997	-5.68097	498.829
CACNA1B	-0.280167	0.557206	0.961578	1.14624	-0.588335	-5.43502	447.24
CACNA1C	0.341794	0.0547923	0.709303	6.09679	1.93588	-4.50701	3766.19
CACNA1D	0.424769	0.129522	0.830343	4.36979	1.5245	-4.97277	1464.49
CACNA1E	0.0505454	0.884798	0.991133	1.40152	0.14514	-5.60121	236.267
CACNA1F	0.285393	0.426829	0.942216	0.233702	0.79683	-5.24771	99.0394
CACNA1G	0.0109814	0.976873	0.998384	1.05707	0.0290385	-5.57665	214.412
CACNA1H	0.273766	0.182449	0.878079	3.73966	1.33955	-5.12385	721.975
CACNA1I	-0.376136	0.323373	0.92512	0.957965	-0.990861	-5.1462	217.024
CACNA1S	-0.358189	0.353627	0.929451	-3.90952	-0.930507	-5.07345	17.7137
CACNA2D1	0.185264	0.421176	0.939633	3.63032	0.80663	-5.63902	700.182
CACNA2D2	-0.176195	0.617787	0.968958	-0.224931	-0.500046	-5.3861	75.206
CACNA2D3	0.736964	0.0876367	0.787133	0.177716	1.71939	-4.27723	174.582
CACNA2D4	0.0650578	0.806491	0.986551	0.990978	0.245395	-5.54531	116.996
CACNB1	0.0540137	0.749469	0.980332	4.28728	0.319935	-6.01111	1015.01
CACNB2	0.42977	0.204841	0.897432	2.05778	1.2735	-4.96845	328.809
CACNB3	0.190557	0.205259	0.897432	4.813	1.27232	-5.37105	1372.27
CACNB4	0.096897	0.672231	0.972094	2.03452	0.423934	-5.60498	249.84
CACNG1	0.61875	0.121555	0.822832	-4.15449	1.55723	-4.44475	10.5893
CACNG4	0.811267	0.0977112	0.794986	2.47491	1.66661	-4.50208	877.845
CACNG5	-0.703178	0.0616527	0.729561	-3.62409	-1.8831	-4.00089	15.0887
CACNG6	-0.0598602	0.886383	0.991277	-4.17422	-0.14313	-5.41399	16.4221
CACNG8	0.164823	0.613727	0.968958	-2.63873	0.505833	-5.33562	20.6429
CACTIN	-0.172584	0.210249	0.897432	5.51391	-1.25835	-5.47755	2214.64
CACTIN-AS1	0.191952	0.617388	0.968958	-1.7518	0.500613	-5.34944	37.601
CACUL1	-0.116333	0.200513	0.896157	6.26144	-1.28583	-5.52482	3349.39
CACYBP	0.0444567	0.779253	0.982959	4.11272	0.280805	-5.99235	871.246
CACYBPP2	0.558942	0.0840541	0.78527	-4.54617	1.73936	-4.20374	6.62673
CAD	0.0641384	0.567606	0.962251	7.74832	0.572866	-6.3109	9762.11
CADM1	0.0362048	0.867896	0.989742	4.44727	0.166621	-6.07351	1249.75
CADM2	0.35472	0.395547	0.935857	-1.84894	0.852084	-5.15277	50.1051
CADM3	-0.158517	0.681291	0.972114	-0.384072	-0.411515	-5.41332	80.8194
CADM3-AS1	-0.511917	0.176426	0.873503	-1.59638	-1.35834	-4.69812	35.0098
CADM4	-0.262715	0.272272	0.912053	3.3378	-1.10196	-5.32722	583.166
CADPS	-0.0080751	0.980547	0.99846	1.5153	-0.024425	-5.62219	261.729
CADPS2	-0.0462529	0.823502	0.988141	5.60375	-0.22344	-6.22811	2842.59
CAGE1	0.0311466	0.937997	0.996389	-1.34331	0.0779197	-5.45627	59.174
CALB1	0.56023	0.133024	0.832263	-4.84783	1.51061	-4.49766	9.84121
CALB2	-0.0496741	0.914266	0.993191	2.70683	-0.107844	-5.77837	813.844
CALCB	0.00221008	0.994728	0.998944	-3.8832	0.00661924	-5.42555	7.5163
CALCOCO1	0.068389	0.536259	0.959987	6.19966	0.619929	-6.13301	3331.27
CALCOCO2	0.0622546	0.701943	0.973037	6.22507	0.383443	-6.25117	3520.68
CALCR	0.453615	0.213669	0.898818	-2.81701	1.24892	-4.80253	17.7057
CALCRL	0.117563	0.643296	0.970408	3.30017	0.464049	-5.78477	577.185
CALD1	0.259125	0.0299309	0.601757	8.32651	2.19219	-4.19549	14789.2
CALHM2	0.0220819	0.854179	0.989553	4.47085	0.184111	-6.07442	1013.21
CALHM5	0.215108	0.435669	0.943288	1.23828	0.781654	-5.32916	148.485
CALHM6	-0.756557	0.0028645	0.273353	1.84307	-3.03261	-1.71719	259.974
CALM1	0.234557	0.168207	0.868928	6.35252	1.38478	-5.40678	4183.47
CALM2	0.20721	0.10249	0.802548	5.99971	1.64309	-4.99653	2923.97
CALM3	-0.0749102	0.49444	0.955156	7.55729	-0.684964	-6.22405	8489.02
CALML3	0.426894	0.418059	0.939486	-2.48584	0.812067	-5.17238	112.529
CALML3-AS1	0.956619	0.00984009	0.404387	-1.0467	2.61529	-2.70097	58.8249
CALML4	0.00676784	0.967888	0.997722	3.87301	0.0403261	-5.98658	726.383
CALML5	0.371767	0.530629	0.959987	3.90005	0.628528	-5.80533	3244.51
CALML6	0.0839841	0.797439	0.986011	-0.977098	0.257126	-5.43844	38.9634
CALN1	0.0131011	0.970182	0.997818	-4.30388	0.0374433	-5.42034	9.20475
CALR	-0.176746	0.103987	0.805096	8.86524	-1.63591	-5.26412	21224.8
CALU	0.0633388	0.614157	0.968958	7.15578	0.50522	-6.29133	6561.66
CALY	0.0997786	0.775514	0.982782	-3.91343	0.285692	-5.39198	11.7586
CAMK1	0.0821148	0.616099	0.968958	2.00937	0.502451	-5.56939	192.825
CAMK1D	0.0814715	0.666972	0.972094	4.0686	0.431172	-5.93392	894.535
CAMK1G	0.0761645	0.842768	0.989392	-2.18031	0.198704	-5.43052	24.8751
CAMK2A	0.141135	0.674388	0.972094	0.249361	0.420971	-5.44159	98.8502
CAMK2B	0.783757	0.0363984	0.639945	-0.219679	2.11166	-3.65347	89.9225
CAMK2D	-0.135656	0.33672	0.927395	5.88794	-0.963802	-5.83525	2817.83
CAMK2G	-0.116377	0.2091	0.897432	5.16065	-1.26155	-5.43061	1565.77
CAMK2N1	0.10351	0.693589	0.972681	3.27697	0.394761	-5.80829	640.499
CAMK2N2	-0.0311513	0.924616	0.995037	-3.71066	-0.094782	-5.42384	7.24773
CAMK4	-0.538577	0.00594322	0.34259	2.64528	-2.79132	-2.32142	366.936
CAMKK1	0.0416925	0.85274	0.989553	2.63732	0.185949	-5.75695	344.539
CAMKK2	0.0400604	0.683113	0.972114	5.74706	0.409026	-6.18827	2372.8
CAMKMT	-0.294866	0.0883281	0.787798	3.08209	-1.71562	-4.49951	411.52
CAMKV	0.637329	0.159568	0.861489	-1.71196	1.41365	-4.63478	61.2354
CAMLG	0.183265	0.143123	0.843796	4.72729	1.47209	-5.09905	1212.62
CAMP	-0.307811	0.484209	0.952227	-3.44859	-0.701317	-5.22986	23.6345
CAMSAP1	0.00089109	0.992694	0.998828	7.30216	0.00917192	-6.43017	6942.14
CAMSAP2	0.25864	0.0102112	0.408646	8.15398	2.60202	-3.25109	12593.3
CAMSAP3	0.265939	0.17035	0.870918	5.98342	1.37779	-5.37868	3423.53
CAMTA1	-0.0637739	0.694643	0.972681	4.64091	-0.39333	-6.04389	1256.58
CAMTA2	0.0220057	0.825369	0.988355	6.32106	0.221037	-6.30907	3543.89
CAMTA2-AS1	0.146562	0.640433	0.970346	-4.47331	0.468058	-5.33009	4.90827
CAND1	0.0472205	0.657824	0.972094	8.11749	0.443817	-6.40908	12639.5
CAND2	-0.206789	0.450797	0.945568	3.25288	-0.756094	-5.61027	666.209
CANT1	-0.197337	0.0838742	0.78527	5.91323	-1.74038	-4.83027	2738.77
CANX	0.0569125	0.626663	0.969356	9.19288	0.487449	-6.48592	26955.5
CAP1	0.141268	0.343769	0.929085	5.07035	0.949792	-5.7488	1533.82
CAP1P1	-0.138094	0.54105	0.959987	-1.87605	-0.61265	-5.29639	14.8539
CAP2	0.2101	0.289614	0.916163	3.62213	1.06278	-5.4143	666.763
CAP2P1	0.374728	0.204047	0.896937	-1.01416	1.27575	-4.79425	31.6133
CAPG	-0.214977	0.0971354	0.794378	6.09696	-1.6695	-4.96399	3183.87
CAPN1	-0.0342058	0.757258	0.981292	7.23519	-0.309657	-6.37681	6786.52
CAPN1-AS1	0.122262	0.66376	0.972094	0.723437	0.435604	-5.46824	98.1356
CAPN10	-0.0251425	0.864718	0.989553	4.49147	-0.170668	-6.0799	1116.42
CAPN10-DT	0.0807141	0.706452	0.973281	-1.27531	0.377354	-5.40099	21.7088
CAPN11	-0.0028425	0.993205	0.998828	-1.22656	-0.0085304	-5.46072	39.1779
CAPN12	0.160888	0.563648	0.961814	1.49104	0.578736	-5.47345	202.285
CAPN13	0.824109	0.0812983	0.783206	1.1354	1.7552	-4.26514	372.887
CAPN14	-0.17884	0.573864	0.96389	-1.14294	-0.563624	-5.33082	35.3637
CAPN15	-0.0227868	0.876391	0.990456	6.61592	-0.155815	-6.35134	4821.07
CAPN2	0.00023068	0.997933	0.999469	7.79776	0.0025949	-6.47655	9661.59
CAPN3	0.124384	0.487671	0.953935	4.47155	0.695761	-5.85972	1105.02
CAPN5	0.289176	0.161572	0.861769	3.03106	1.40685	-4.9311	442.462
CAPN6	-0.653244	0.180275	0.876791	2.66922	-1.34628	-4.95443	1121.75
CAPN7	-0.010354	0.918642	0.993796	6.32489	-0.102319	-6.32819	3541.95
CAPN8	0.483488	0.262151	0.906652	0.34617	1.12562	-4.98809	197.366
CAPN9	0.0188887	0.968476	0.997722	-2.28961	0.0395867	-5.4446	33.9724
CAPNS1	0.0313298	0.81957	0.9873	6.149	0.228505	-6.28917	3329.02
CAPNS2	0.544683	0.142606	0.843289	-1.15341	1.47401	-4.56975	40.8391
CAPRIN1	0.0498804	0.65469	0.972094	8.70334	0.448166	-6.46015	19288
CAPRIN2	-0.0685956	0.572385	0.963077	6.58705	-0.565804	-6.20398	4456.81
CAPS	0.0237611	0.885047	0.991216	4.54504	0.144824	-6.09266	1223.52
CAPS2	0.206495	0.297774	0.919623	1.56913	1.0449	-5.15083	161.148
CAPSL	-0.377321	0.279228	0.912496	-4.37112	-1.08605	-4.94267	5.92198
CAPZA1	0.169862	0.288926	0.916163	5.3845	1.06431	-5.67875	1976.65
CAPZA1P2	0.219432	0.539432	0.959987	-1.08475	0.615105	-5.30698	34.5779
CAPZA2	0.187428	0.281982	0.915847	5.27127	1.07982	-5.64852	1898.14
CAPZA3	0.563052	0.218629	0.899555	-3.20725	1.23544	-4.81266	23.4252
CAPZB	0.0817127	0.318002	0.923945	7.54705	1.00196	-5.96199	8006.14
CARD10	-0.120922	0.585339	0.966251	3.17301	-0.546802	-5.72319	528.133
CARD11	-0.527612	0.00506726	0.324749	4.24937	-2.84531	-2.30343	1064.44
CARD14	-0.143514	0.537615	0.959987	3.5099	-0.617866	-5.74325	672.385
CARD16	-0.436223	0.0974003	0.794378	1.69118	-1.66817	-4.42651	196.654
CARD17P	-0.243269	0.521916	0.959987	-3.04799	-0.641927	-5.26678	16.2498
CARD19	0.0575704	0.62507	0.969054	4.74747	0.489704	-6.01976	1222.23
CARD6	-0.075047	0.630372	0.969356	5.28161	-0.482208	-6.09899	1938.65
CARD8	-0.105018	0.407962	0.939326	6.02999	-0.829851	-5.96698	2951.22
CARD9	0.0366511	0.890764	0.991277	3.06164	0.137575	-5.83438	532.562
CARF	0.228236	0.121758	0.822832	4.42662	1.55638	-4.93572	1021.36
CARHSP1	-0.162258	0.230415	0.902824	4.08233	-1.20426	-5.33907	799.215
CARINH	-0.331318	0.0152155	0.471392	4.3772	-2.45583	-3.2551	982.16
CARM1	-0.0760263	0.464529	0.948025	6.42331	-0.733314	-6.08142	3826.75
CARMIL1	0.129822	0.305531	0.920828	6.77348	1.02821	-5.86384	5164.56
CARMIL2	-0.504494	0.0228127	0.545775	4.06639	-2.30061	-3.5546	1008.23
CARMIL3	0.385288	0.120718	0.822771	1.86901	1.56077	-4.5927	236
CARMN	0.421775	0.12458	0.824895	3.07053	1.54461	-4.75173	637.409
CARNMT1	-0.0283625	0.789402	0.984386	4.55906	-0.267572	-6.07069	1062.87
CARNS1	-0.146642	0.585997	0.966251	1.08561	-0.545843	-5.45058	158.067
CARS1	-0.0338716	0.685359	0.972598	5.84477	-0.40596	-6.20064	2471.47
CARS2	-0.0037381	0.972504	0.997902	5.71457	-0.0345266	-6.26502	2361.07
CASC2	0.0798193	0.764783	0.982171	-1.76545	0.299758	-5.41551	19.0525
CASC3	0.0199097	0.774505	0.982782	7.28875	0.287013	-6.38857	6620.91
CASD1	0.0730797	0.524304	0.959987	5.58905	0.638242	-6.05333	2197.55
CASK	-0.0909048	0.377702	0.932781	6.95044	-0.884801	-6.01398	5498.14
CASKIN1	0.0537264	0.865913	0.989553	2.13874	0.169147	-5.68621	357.229
CASKIN2	0.0648099	0.639859	0.970346	5.36727	0.468862	-6.11646	1940.4
CASP1	-0.253013	0.203662	0.896937	4.11202	-1.27684	-5.25906	890.28
CASP10	-0.363517	0.0419432	0.666961	3.83863	-2.05192	-4.02218	759.705
CASP12	0.0141561	0.969726	0.997792	-3.41255	0.0380159	-5.43035	26.7472
CASP14	0.749439	0.256057	0.906652	-1.45365	1.14018	-4.92269	380.997
CASP1P2	-0.484375	0.1351	0.83262	-3.57845	-1.50251	-4.51526	7.15057
CASP2	0.0286283	0.759945	0.981519	5.93721	0.306119	-6.24571	2670.48
CASP3	0.0941098	0.637032	0.970292	3.80431	0.47283	-5.86975	699.272
CASP4	-0.130201	0.273035	0.912496	5.3343	-1.1002	-5.63495	1836.32
CASP4LP	-0.209716	0.359743	0.930572	-1.18956	-0.918714	-5.11289	24.8674
CASP5	-0.567416	0.144616	0.845166	-1.88953	-1.46658	-4.57114	27.3593
CASP6	-0.0589008	0.702197	0.973037	3.35058	-0.3831	-5.82522	498.287
CASP7	-0.0190579	0.87382	0.990201	3.80207	-0.159084	-5.96257	630.799
CASP8	-0.209626	0.07579	0.767648	4.93123	-1.78822	-4.63914	1388.88
CASP8AP2	0.0982173	0.379827	0.932781	7.86806	0.880855	-6.10252	10575.5
CASP9	0.108789	0.246863	0.902824	3.33704	1.16261	-5.26497	438.976
CASQ1	-0.797897	0.0418075	0.6662	-1.04927	-2.0533	-3.74423	69.4582
CASQ2	-0.0118282	0.974699	0.997902	-2.82712	-0.0317687	-5.43767	14.3939
CASR	-0.0010092	0.998136	0.999512	-3.89424	-0.0023406	-5.42544	60.3832
CASS4	-0.0033291	0.987878	0.998792	2.57546	-0.0152192	-5.76276	315.044
CAST	0.215099	0.0538357	0.709303	7.30509	1.94367	-4.60119	7241.93
CASTOR1	-0.284298	0.198704	0.893861	2.38699	-1.29105	-4.98525	285.71
CASTOR2	0.162893	0.348771	0.929085	1.20721	0.939963	-5.20845	118.153
CASTOR3P	0.104459	0.529906	0.959987	4.39313	0.629634	-5.88875	1067.71
CASZ1	0.0553905	0.759939	0.981519	6.72632	0.306127	-6.32857	5531.45
CAT	0.148175	0.357685	0.930572	5.61355	0.922666	-5.84176	2481.77
CATIP	0.479648	0.156823	0.859019	-4.5409	1.42308	-4.60209	8.58316
CATIP-AS1	0.0706777	0.805345	0.986551	-3.17868	0.246878	-5.40879	8.60349
CATSPER1	0.0786112	0.826825	0.988355	-2.02882	0.219164	-5.4291	36.669
CATSPER2	0.163468	0.353945	0.929738	2.2838	0.929889	-5.33153	255.969
CATSPER2P1	0.20556	0.375002	0.932682	-0.372612	0.889834	-5.15457	43.8321
CATSPER3	0.231549	0.447255	0.944444	0.272795	0.762034	-5.27263	78.1448
CATSPER4	0.162711	0.644523	0.970408	-4.11353	0.462332	-5.33606	8.29594
CATSPERB	-0.135745	0.665125	0.972094	2.94438	-0.433719	-5.736	575.527
CATSPERD	-0.0434476	0.89572	0.991804	-4.10172	-0.131295	-5.41612	5.34397
CATSPERE	0.214393	0.329409	0.925926	2.32946	0.978535	-5.29601	255.945
CATSPERG	0.249787	0.264558	0.907352	3.17147	1.11994	-5.28358	564.348
CATSPERH	-0.484514	0.234411	0.902824	-3.34656	-1.19395	-4.85207	48.662
CATSPERQ	-0.242214	0.436483	0.943288	-0.513306	-0.780265	-5.22576	52.2504
CATSPERT	0.634644	0.0413614	0.666157	1.54091	2.05786	-3.79544	289.7
CATSPERZ	-0.208466	0.546541	0.959987	-4.19782	-0.604345	-5.27359	7.44468
CAV1	0.199818	0.342912	0.929085	4.41581	0.951486	-5.65038	1243.42
CAV2	0.262992	0.265226	0.907553	4.70265	1.11837	-5.52998	1488.69
CAVIN1	0.232236	0.226832	0.901811	6.59102	1.21361	-5.64476	5465.49
CAVIN2	-0.0770747	0.827199	0.988355	1.47965	-0.218682	-5.59752	253.936
CAVIN3	0.112842	0.518206	0.959987	3.77798	0.647666	-5.77301	717.419
CAVIN4	0.392692	0.125744	0.825763	1.69043	1.53982	-4.6057	189.932
CBARP	0.507167	0.0886425	0.787798	0.732069	1.71391	-4.30515	111
CBFA2T2	-0.0234919	0.851904	0.989553	5.94406	-0.187017	-6.27499	2853.07
CBFA2T3	-0.670933	0.00516846	0.324749	1.9277	-2.83866	-2.19161	236.457
CBFB	0.00309557	0.971226	0.997902	5.2947	0.036132	-6.21259	1691.26
CBL	0.0737788	0.347355	0.929085	6.72075	0.942737	-5.94056	4503.45
CBLB	-0.106156	0.205534	0.897432	6.78148	-1.27154	-5.5931	4744.55
CBLC	0.01245	0.965365	0.997286	4.12262	0.0434961	-6.03059	1118.56
CBLL1	0.130029	0.356341	0.930572	6.76997	0.925256	-5.96124	5056.89
CBLL2	0.0698712	0.857225	0.989553	-3.58648	0.180222	-5.41567	20.1205
CBLN1	-0.142834	0.719396	0.975953	-3.30601	-0.359953	-5.3792	18.2057
CBLN2	-0.238894	0.51903	0.959987	-3.23495	-0.646389	-5.26234	22.9946
CBLN3	-0.351959	0.216617	0.899555	1.89019	-1.24088	-4.98582	246.652
CBLN4	0.835259	0.0299569	0.601757	-2.79077	2.19184	-3.50503	17.8894
CBR1	-0.133045	0.255051	0.906652	5.32303	-1.1426	-5.5879	1843.17
CBR1-AS1	0.00073033	0.998379	0.99952	-4.0893	0.00203559	-5.42328	12.526
CBR3	-0.145933	0.48746	0.953935	3.38561	-0.6961	-5.67367	599.206
CBR3-AS1	0.152104	0.522827	0.959987	1.96747	0.64052	-5.49409	228.746
CBR4	-0.0953448	0.506054	0.957066	4.15958	-0.666621	-5.82658	874
CBS	-0.0207755	0.939728	0.99671	5.09024	-0.0757402	-6.18245	2413.01
CBX1	-0.0046975	0.980649	0.99846	0.976811	-0.0242963	-5.56973	100.187
CBX2	-0.269873	0.216698	0.899555	5.46662	-1.24066	-5.49261	2598.82
CBX3	0.117293	0.450656	0.945568	3.91681	0.756329	-5.7253	780.24
CBX4	-0.150941	0.245041	0.902824	5.88001	-1.16712	-5.62523	2746.24
CBX5	0.137888	0.207525	0.897432	5.92755	1.26595	-5.51502	2729.77
CBX5P1	0.165947	0.571674	0.963037	-2.1186	0.566853	-5.31547	15.9001
CBX6	0.198845	0.204314	0.896937	4.86765	1.27499	-5.37543	1457.82
CBX7	-0.134174	0.465338	0.948256	2.85456	-0.731984	-5.56201	378.074
CBX8	0.133364	0.397182	0.936812	3.39476	0.849131	-5.5662	520.908
CBY1	0.0942982	0.586997	0.966251	3.11185	0.544385	-5.71491	418.94
CBY2	0.710299	0.101764	0.801272	-3.32726	1.64661	-4.33513	26.4919
CBY3	-0.0392494	0.913451	0.993191	-3.37584	-0.108872	-5.42651	11.3642
CC2D1A	0.0428132	0.751236	0.980441	6.01878	0.317601	-6.25128	3193.81
CC2D1B	-0.130051	0.198812	0.893861	5.28238	-1.29074	-5.41032	1735.7
CC2D2A	0.509229	0.00081762	0.159128	4.43901	3.41717	-0.724854	1058.03
CC2D2B	0.0898686	0.747723	0.980183	0.720921	0.322245	-5.5048	103.203
CCAR1	0.0329272	0.691183	0.972681	7.83781	0.398029	-6.40242	9823.25
CCAR2	0.0885415	0.403406	0.938462	6.50454	0.837961	-6.0099	4079.06
CCBE1	-0.0792155	0.787488	0.984117	-0.426413	-0.270064	-5.45196	48.5355
CCDC102A	0.317822	0.149161	0.851377	3.35768	1.45006	-4.92242	544.697
CCDC102B	0.416742	0.0437375	0.672767	4.18941	2.03403	-4.10275	972.518
CCDC106	0.220055	0.329198	0.925926	3.03274	0.978964	-5.3975	451.349
CCDC107	-0.198829	0.232588	0.902824	3.44568	-1.19864	-5.24177	557.038
CCDC110	0.315416	0.278362	0.912496	1.81076	1.08801	-5.13502	234.092
CCDC112	0.0573155	0.706563	0.973281	4.67701	0.377205	-6.05563	1285.85
CCDC116	0.0495848	0.896235	0.991804	0.624822	0.130643	-5.53468	130.86
CCDC117	0.0365002	0.771495	0.98274	5.42516	0.290954	-6.18921	2019.23
CCDC12	-0.0511984	0.728645	0.97731	3.06563	-0.347587	-5.78759	408.075
CCDC120	0.0609743	0.64825	0.970648	5.81146	0.457129	-6.1755	2680.99
CCDC121	0.0968415	0.710464	0.97419	1.18041	0.371949	-5.5285	133.527
CCDC122	0.328922	0.147084	0.848239	2.35608	1.45756	-4.77888	302.271
CCDC124	-0.097876	0.527082	0.959987	3.67407	-0.633969	-5.7625	627.296
CCDC125	0.327106	0.0229613	0.545775	3.94243	2.29807	-3.54732	721.731
CCDC126	0.202508	0.339526	0.928717	2.32422	0.958203	-5.313	264.701
CCDC127	0.0547159	0.683893	0.972114	4.4383	0.407961	-6.00582	995.311
CCDC13	-0.171742	0.455214	0.946116	0.35245	-0.748724	-5.28533	92.482
CCDC134	-0.168578	0.250967	0.902824	3.73235	-1.15253	-5.33914	619.068
CCDC136	-0.502916	0.0518041	0.703837	2.43231	-1.96062	-4.0252	332.913
CCDC137	-0.360764	0.0628053	0.732093	2.6241	-1.87472	-4.18966	322.665
CCDC138	0.285151	0.080478	0.780059	3.78043	1.76	-4.52676	678.789
CCDC14	0.170382	0.187344	0.885308	7.91932	1.32462	-5.62989	11475
CCDC140	0.189159	0.615817	0.968958	-4.83575	0.502853	-5.31264	17.3789
CCDC141	-0.387399	0.0909844	0.787798	3.92396	-1.70133	-4.64002	928.948
CCDC142	-0.220502	0.112222	0.81695	4.96321	-1.59781	-4.94745	1529.67
CCDC144A	-0.640669	0.0880482	0.787798	-0.439359	-1.71714	-4.26431	82.1114
CCDC144BP	-0.195952	0.456419	0.946571	1.55442	-0.746721	-5.38202	187.398
CCDC144CP	-0.252497	0.452021	0.945568	-0.975248	-0.754048	-5.23042	43.3852
CCDC144NL-AS1	0.374459	0.312242	0.922621	-2.83533	1.014	-5.01813	28.0957
CCDC146	0.286152	0.094562	0.792029	4.06994	1.68261	-4.69206	846.26
CCDC148	0.131899	0.627684	0.969356	1.53268	0.486004	-5.52099	199.089
CCDC149	0.237983	0.0664815	0.739693	4.19521	1.84883	-4.43767	833.854
CCDC15	0.105706	0.714459	0.974889	4.79633	0.366577	-6.07777	1608.87
CCDC150	0.0974489	0.563578	0.961814	3.41297	0.578841	-5.74871	551.784
CCDC152	-0.510944	0.123482	0.824755	0.190562	-1.54916	-4.50711	98.037
CCDC154	-0.531229	0.119958	0.822356	0.771895	-1.564	-4.51296	146.356
CCDC157	0.0276641	0.897538	0.991893	1.50978	0.128994	-5.6146	166.569
CCDC158	0.678954	0.0827109	0.78527	0.61957	1.74703	-4.25289	156.756
CCDC159	-0.126911	0.358483	0.930572	3.67891	-0.921133	-5.55432	601.338
CCDC160	-0.263888	0.537912	0.959987	-0.700219	-0.617413	-5.31472	94.6179
CCDC162P	-0.0200041	0.953311	0.99671	0.844793	-0.0586484	-5.55743	164.621
CCDC163	0.0555773	0.819647	0.9873	1.21492	0.228405	-5.5691	131.303
CCDC166	-0.190228	0.723554	0.976346	-0.736977	-0.354388	-5.41982	167.516
CCDC167	0.108035	0.621281	0.968958	3.26829	0.495078	-5.7654	501.667
CCDC169	-0.280418	0.472778	0.949695	-0.431204	-0.719812	-5.26625	82.1385
CCDC169-SOHLH2	0.246614	0.579867	0.96564	-2.08705	0.554804	-5.32146	32.4847
CCDC17	-0.0665381	0.74804	0.980332	3.59274	-0.321825	-5.88806	622.032
CCDC170	0.0560225	0.840366	0.989277	1.14253	0.201781	-5.56728	131.838
CCDC171	0.15318	0.320309	0.923945	4.28565	0.997177	-5.58748	968.551
CCDC174	-0.0342155	0.789138	0.984366	4.43643	-0.267915	-6.05059	978.485
CCDC175	0.0432463	0.909416	0.992409	-3.40789	0.113971	-5.42569	14.6598
CCDC178	0.444208	0.244755	0.902824	-3.25475	1.16783	-4.87793	13.4233
CCDC18	-0.0605134	0.604461	0.968958	5.59812	-0.51911	-6.12094	2207.44
CCDC18-AS1	0.0694861	0.742304	0.978863	0.72182	0.329421	-5.50279	91.1365
CCDC180	0.263658	0.252339	0.903624	2.67094	1.14918	-5.17881	385.722
CCDC181	0.586305	0.166609	0.86657	-1.25438	1.39004	-4.66663	92.1104
CCDC183	0.173067	0.650872	0.971115	-0.158839	0.453476	-5.40794	81.3093
CCDC183-AS1	-0.133793	0.546173	0.959987	2.05666	-0.604901	-5.52446	233.578
CCDC184	0.574037	0.139808	0.838757	-2.35014	1.48449	-4.54604	26.2975
CCDC185	-0.188459	0.672684	0.972094	-2.9024	-0.42331	-5.3637	50.4208
CCDC186	0.138437	0.290733	0.91643	6.81171	1.06031	-5.83496	5376.72
CCDC187	-0.0210676	0.949093	0.99671	-4.17504	-0.0639545	-5.42067	7.11489
CCDC188	0.155492	0.663354	0.972094	-2.27463	0.436164	-5.36726	19.7545
CCDC190	0.154094	0.717905	0.975276	-3.88456	0.361952	-5.37219	46.934
CCDC191	0.0398317	0.790808	0.984624	4.49767	0.265742	-6.06131	1086.98
CCDC194	-0.195736	0.548274	0.960092	-0.404889	-0.601733	-5.33211	66.6971
CCDC22	-0.181695	0.281808	0.915673	3.71994	-1.08021	-5.41205	662.305
CCDC24	0.131698	0.443295	0.943288	2.8088	0.768705	-5.53031	362.331
CCDC25	0.305061	0.0823072	0.785093	2.73132	1.74935	-4.40491	329.96
CCDC26	-0.483314	0.191932	0.888048	-2.81455	-1.31088	-4.73823	32.0583
CCDC28A	0.013523	0.942209	0.99671	2.82738	0.0726173	-5.801	347.997
CCDC28A-AS1	0.415227	0.139646	0.838353	-2.53034	1.48511	-4.54383	10.9968
CCDC28B	0.27028	0.171544	0.872346	1.59086	1.37393	-4.80673	166.648
CCDC3	0.0250977	0.92493	0.995037	2.178	0.0943869	-5.70045	298.376
CCDC30	0.23107	0.159775	0.861489	3.38993	1.41294	-4.97629	532.106
CCDC32	-0.079127	0.568071	0.962395	2.56713	-0.572178	-5.61277	271.805
CCDC33	0.252617	0.582955	0.966251	-1.13117	0.550285	-5.33737	85.6811
CCDC34	-0.112881	0.494337	0.955156	4.36561	-0.685127	-5.84903	1101.61
CCDC39	0.25606	0.51087	0.958475	-2.03223	0.659081	-5.27017	46.9392
CCDC40	0.0181178	0.937887	0.996389	3.05131	0.0780582	-5.8383	514.284
CCDC43	0.124917	0.475997	0.950485	3.8567	0.714579	-5.74382	701.523
CCDC47	0.040201	0.741041	0.978459	6.2276	0.331096	-6.26963	3451.98
CCDC50	-0.089401	0.354118	0.929738	5.84815	-0.929555	-5.86221	2540.31
CCDC51	-0.0267627	0.87899	0.990571	2.57751	-0.152514	-5.7525	292.674
CCDC57	-0.212247	0.177447	0.874408	5.71499	-1.35512	-5.37895	2646.95
CCDC59	0.215438	0.147483	0.848239	4.03307	1.45611	-5.0181	791.011
CCDC6	0.119462	0.33525	0.927395	6.89347	0.966747	-5.93494	5521.07
CCDC61	0.225943	0.214942	0.898818	2.51549	1.24544	-5.05416	277.799
CCDC62	0.317478	0.2622	0.906652	0.557254	1.12551	-4.99935	92.6123
CCDC66	0.0446967	0.66118	0.972094	5.74439	0.43917	-6.17555	2377.45
CCDC68	0.248847	0.528157	0.959987	-1.24844	0.632317	-5.29519	56.2875
CCDC69	-0.573032	0.00426111	0.309071	3.88034	-2.90314	-2.12104	817.531
CCDC7	0.28235	0.090476	0.787798	4.121	1.70404	-4.6659	856.195
CCDC71	0.115195	0.33369	0.927395	4.72056	0.969883	-5.6806	1206.12
CCDC71L	-0.0900441	0.584624	0.966251	3.8714	-0.547846	-5.84511	745.336
CCDC73	-0.317263	0.457727	0.946586	-1.2595	-0.744549	-5.2312	126.029
CCDC74A	0.565555	0.0845724	0.78527	1.53885	1.73643	-4.31661	209.565
CCDC74B	0.300029	0.417264	0.939486	-1.74178	0.813459	-5.18049	31.8686
CCDC77	0.0681399	0.646648	0.970408	4.47701	0.459365	-5.99086	1126.45
CCDC78	-0.0239967	0.921217	0.994078	2.585	-0.0990702	-5.75988	387.886
CCDC8	-0.116415	0.690799	0.972681	4.08339	-0.398552	-5.94865	1317.78
CCDC80	0.141954	0.440143	0.943288	7.45661	0.774042	-6.15138	9302.28
CCDC81	0.237349	0.399435	0.937297	0.621205	0.845076	-5.23746	102.416
CCDC82	0.179971	0.125344	0.825629	6.19087	1.54146	-5.1706	3350.8
CCDC85A	0.458995	0.276736	0.912496	0.783077	1.09171	-5.04535	183.708
CCDC85B	-0.131	0.561312	0.961814	3.42054	-0.58221	-5.74751	631.348
CCDC85C	0.190113	0.298672	0.919703	3.45422	1.04296	-5.40601	577.607
CCDC86	-0.107564	0.504908	0.957032	3.731	-0.66842	-5.75137	671.049
CCDC87	0.021607	0.92974	0.995674	1.69954	0.0883228	-5.63995	194.998
CCDC88A	-0.0418782	0.766425	0.982419	7.95587	-0.297602	-6.4475	12046.9
CCDC88B	-0.611389	0.00187852	0.22583	5.2967	-3.16583	-1.52707	2299.17
CCDC88C	-0.177869	0.222864	0.901463	7.02559	-1.2241	-5.67318	6374.77
CCDC89	0.362975	0.374926	0.932682	0.304364	0.889975	-5.18561	112.566
CCDC9	0.0168049	0.895568	0.991804	4.1612	0.131488	-6.02994	837.566
CCDC90B	0.116094	0.539498	0.959987	4.38404	0.615005	-5.89588	1052.58
CCDC90B-AS1	0.317753	0.304614	0.920764	-2.87603	1.03017	-5.00426	12.6746
CCDC91	0.107223	0.487978	0.953935	5.31621	0.69527	-5.98266	1923.76
CCDC92	0.215819	0.12214	0.823344	5.53649	1.55477	-5.08195	2132.95
CCDC92B	0.111541	0.673771	0.972094	-3.9439	0.421818	-5.35243	4.09757
CCDC93	0.187622	0.117523	0.821453	5.59912	1.57445	-5.05964	2169.26
CCDC97	-0.214734	0.0405873	0.663947	4.79161	-2.06587	-4.12023	1239.03
CCDC9B	0.347378	0.144209	0.845166	5.02533	1.46808	-5.14428	1986.14
CCER1	-0.2981	0.582835	0.966251	-3.84809	-0.550461	-5.3025	132.304
CCHCR1	0.0634523	0.673038	0.972094	5.11618	0.422824	-6.1028	1720.37
CCIN	0.153608	0.676854	0.972114	0.039467	0.417588	-5.4309	85.8153
CCK	0.441535	0.328208	0.925926	-3.69523	0.980977	-5.03649	24.3311
CCKAR	0.571857	0.154993	0.859019	-3.87856	1.42942	-4.5993	13.8724
CCKBR	0.588326	0.324539	0.925513	-0.813158	0.98847	-5.06622	252.918
CCL11	0.0269031	0.945346	0.99671	-1.4268	0.068669	-5.45551	39.7574
CCL13	-0.242869	0.589976	0.966344	-0.759215	-0.540049	-5.35025	83.1336
CCL14	0.145543	0.688904	0.972681	-0.146477	0.40113	-5.42716	84.7736
CCL16	-0.10935	0.744048	0.979291	-4.30226	-0.327109	-5.3774	5.8475
CCL17	-0.221059	0.575573	0.964267	-1.48518	-0.561109	-5.32656	34.6651
CCL18	-0.82843	0.0617533	0.729561	0.0882253	-1.88236	-4.03228	193.156
CCL19	-0.475808	0.145779	0.846944	2.61669	-1.46231	-4.80212	488.707
CCL2	-0.0221112	0.936187	0.996364	4.71281	-0.0802001	-6.12626	1603.46
CCL20	0.22979	0.616672	0.968958	-0.817828	0.501634	-5.36551	100.336
CCL21	-0.0471203	0.897702	0.991893	1.02177	-0.128786	-5.56669	174.907
CCL22	-0.295435	0.320336	0.923945	0.943263	-0.99712	-5.13978	144.565
CCL23	-0.425057	0.184703	0.880327	-4.44408	-1.33264	-4.70244	4.53893
CCL24	0.207541	0.539294	0.959987	-3.73105	0.615314	-5.27304	7.53941
CCL25	-0.443079	0.263099	0.906652	-2.75486	-1.12338	-4.9238	22.4784
CCL26	0.649444	0.0531349	0.709303	-3.4183	1.94946	-3.90078	8.03883
CCL28	0.0827027	0.841725	0.989277	2.061	0.20004	-5.67084	565.546
CCL3	-0.640061	0.0405692	0.663947	-0.120649	-2.06606	-3.73167	79.2577
CCL3-AS1	-1.07094	0.00039674	0.121934	-4.31758	-3.62515	-0.34168	4.71698
CCL3L3	-0.278329	0.415417	0.939486	-3.24715	-0.816696	-5.16069	9.5767
CCL4	-0.882474	0.00296465	0.274296	-0.439597	-3.02157	-1.7972	58.7069
CCL4L2	-0.410864	0.155266	0.859019	-3.60315	-1.42847	-4.6022	5.4281
CCL5	-0.650817	0.0133312	0.449465	4.68144	-2.50498	-3.17497	1781.13
CCL7	-0.437663	0.2982	0.919623	-2.58737	-1.04398	-4.99549	26.7294
CCL8	-0.189301	0.593535	0.966722	0.713235	-0.534883	-5.42595	129.516
CCM2	-0.0828689	0.450606	0.945568	5.41445	-0.756413	-5.95219	1875.31
CCM2L	0.451446	0.125992	0.825763	0.741136	1.5388	-4.54494	105.666
CCN1	0.135168	0.450517	0.945568	6.96193	0.756562	-6.11791	6518.56
CCN2	0.12782	0.506585	0.957066	7.29144	0.665788	-6.2122	8452.41
CCN3	0.307676	0.346018	0.929085	1.55256	0.945361	-5.2358	249.034
CCN4	-0.117435	0.536223	0.959987	3.79897	-0.619985	-5.79258	721.643
CCN5	-0.17295	0.550526	0.960461	2.20827	-0.598344	-5.54765	315.203
CCN6	-0.298712	0.602865	0.968958	-1.03086	-0.521406	-5.35207	138.229
CCNA1	0.703311	0.10164	0.801153	0.196769	1.64721	-4.37845	146.248
CCNA2	-0.129849	0.392738	0.935183	5.73858	-0.857172	-5.91223	2652.86
CCNB1	0.134253	0.359358	0.930572	5.32344	0.919451	-5.80929	1944.69
CCNB1IP1	0.292471	0.0954205	0.793433	4.3995	1.67821	-4.74663	1065.6
CCNB2	-0.015011	0.935027	0.996364	4.30729	-0.081661	-6.06006	1001.15
CCNB3	0.150617	0.68717	0.972635	1.98663	0.403492	-5.60668	380.218
CCNC	-0.0320913	0.836925	0.989277	5.40292	-0.206192	-6.20667	2133.93
CCND1	-0.0468186	0.837055	0.989277	7.02786	-0.206025	-6.38309	11302.4
CCND2	-0.599286	0.00514983	0.324749	3.65812	-2.83988	-2.2639	770.976
CCND2-AS1	-0.119514	0.692884	0.972681	-3.70349	-0.395718	-5.3637	8.39454
CCND3	-0.136539	0.347572	0.929085	5.36989	-0.942311	-5.79429	2104.41
CCNDBP1	-0.134795	0.196436	0.893041	4.51747	-1.29763	-5.29681	1022.6
CCNE1	0.25283	0.262647	0.906652	3.74642	1.12445	-5.37172	821.054
CCNE2	0.0866175	0.694714	0.972681	3.78657	0.393233	-5.89908	794.484
CCNF	-0.0431475	0.767621	0.982419	5.13874	-0.296032	-6.1497	1707.9
CCNG1	0.256704	0.263158	0.906652	4.9199	1.12324	-5.55586	1630.47
CCNG2	-0.0120244	0.920669	0.994078	5.78591	-0.0997612	-6.26913	2564.86
CCNH	0.051736	0.633517	0.969477	5.06352	0.477774	-6.07162	1501.39
CCNI	-0.0865085	0.37898	0.932781	8.12871	-0.882426	-6.12446	12325.5
CCNI2	-0.394136	0.326154	0.925926	-0.202216	-0.985164	-5.08642	105.881
CCNJ	-0.0516466	0.79759	0.986011	4.58184	-0.25693	-6.0768	1194.12
CCNJL	-0.0319111	0.900442	0.991893	1.93792	-0.125319	-5.66548	250.004
CCNK	0.0914593	0.391293	0.934983	6.64458	0.859798	-6.00579	4429.68
CCNL1	-0.101806	0.279378	0.912496	7.96592	-1.0857	-5.91423	11049.8
CCNL2	0.103032	0.388898	0.934454	7.74739	0.864166	-6.10582	9971.81
CCNO	0.58181	0.142828	0.843796	-0.0673485	1.47319	-4.59417	104.911
CCNP	0.264284	0.458998	0.946813	-0.486298	0.742442	-5.25088	73.1886
CCNQ	-0.0508713	0.701017	0.97293	3.02802	-0.384694	-5.76882	377.274
CCNT1	0.175098	0.126713	0.825763	6.14702	1.53585	-5.17449	3110.18
CCNT2	0.228043	0.0692053	0.748526	6.93083	1.8304	-4.77303	5547.02
CCNT2-AS1	0.51432	0.108586	0.81255	0.900165	1.61434	-4.4528	127.21
CCNY	0.143161	0.17207	0.873503	6.28956	1.37224	-5.41727	3515.22
CCNY-AS1	-0.140377	0.53164	0.959987	-3.17902	-0.62698	-5.27305	5.78383
CCNYL1	-0.0734941	0.640756	0.970346	3.36724	-0.467605	-5.79463	487.784
CCNYL2	0.161126	0.693324	0.972681	-2.74148	0.39512	-5.37521	22.9451
CCP110	0.145703	0.329412	0.925926	6.51652	0.978529	-5.88712	4374.94
CCPG1	-0.109429	0.471835	0.949691	6.74258	-0.721348	-6.12174	5389.35
CCR1	-0.0373878	0.88613	0.991277	3.77789	-0.143451	-5.96063	832.773
CCR10	-0.163942	0.618893	0.968958	-0.398018	-0.498472	-5.37975	80.8539
CCR2	-1.10224	0.00104952	0.169493	2.59517	-3.34318	-0.881865	538.792
CCR3	-0.384501	0.313925	0.922771	-2.23099	-1.01046	-5.02745	30.108
CCR4	-1.0172	0.00037752	0.121079	2.34836	-3.63911	-0.0330558	346.737
CCR5	-0.846811	0.00085781	0.160284	3.759	-3.40304	-0.726602	841.853
CCR6	-0.894437	0.113741	0.819487	-1.92592	-1.59103	-4.41679	73.6014
CCR7	-1.07609	0.00040318	0.121934	2.80765	-3.62061	-0.0693685	498.399
CCR8	-0.642369	0.0573363	0.717181	1.04027	-1.91569	-4.01038	146.867
CCR9	-0.353681	0.34708	0.929085	-3.73298	-0.943276	-5.06542	13.1016
CCRL2	-0.219748	0.435546	0.943288	1.97186	-0.781863	-5.40479	234.131
CCS	0.0649031	0.684705	0.97257	4.32244	0.406852	-5.98701	949.366
CCSAP	0.16218	0.155449	0.859019	4.20623	1.42784	-5.08305	838.474
CCSER1	0.0872057	0.647383	0.970469	5.55165	0.458339	-6.14426	2509.97
CCSER2	-0.0399755	0.741656	0.978459	7.64234	-0.330281	-6.40853	9146.83
CCT2	0.0667706	0.614144	0.968958	6.5321	0.505239	-6.23024	4454.88
CCT3	0.0023342	0.983948	0.998535	7.49313	0.0201531	-6.44803	8235.81
CCT4	0.15811	0.290253	0.916163	6.79596	1.06137	-5.83237	5175.41
CCT5	0.0308208	0.8121	0.986551	7.00909	0.238143	-6.3744	6056.18
CCT6A	0.150292	0.199597	0.894339	6.28553	1.28847	-5.52424	3576.62
CCT6B	-0.0017579	0.991887	0.998828	1.63038	-0.0101855	-5.63528	169.748
CCT6P1	0.10603	0.523248	0.959987	1.25263	0.639869	-5.41755	114.308
CCT6P3	0.280888	0.0691931	0.748526	1.75318	1.83048	-4.18657	163.789
CCT7	0.0493357	0.694204	0.972681	6.68654	0.393925	-6.29459	4736.35
CCT7P1	0.149504	0.675216	0.972094	-2.80454	0.419835	-5.36616	14.839
CCT8	0.185784	0.152035	0.85735	6.29821	1.43982	-5.32669	3658.75
CCT8L1P	0.446901	0.21634	0.899555	-3.93394	1.24163	-4.80048	27.0158
CCT8P1	0.00836854	0.979551	0.99846	-1.8121	0.0256753	-5.45164	37.5877
CCZ1	0.0971544	0.655379	0.972094	1.83527	0.447209	-5.57119	196.566
CCZ1B	0.218136	0.248856	0.902824	2.39433	1.1577	-5.13308	272.959
CD101	0.0587321	0.788053	0.984117	2.50445	0.269328	-5.71921	306.964
CD101-AS1	0.182157	0.61196	0.968958	-1.23487	0.508359	-5.35377	35.4824
CD109	0.439919	0.0340852	0.625856	6.3803	2.13893	-4.1411	4874.12
CD14	-0.0401983	0.812816	0.986551	5.95874	-0.237218	-6.26623	3176.73
CD151	0.0726635	0.591148	0.966478	5.91202	0.538346	-6.14766	2887.58
CD160	-0.61052	0.118429	0.822179	-1.78419	-1.57054	-4.44411	33.9345
CD163	-0.531797	0.00193087	0.22583	6.82663	-3.15728	-1.6671	5857.44
CD163L1	-0.202604	0.397149	0.936812	4.42821	-0.849192	-5.7393	1322.25
CD164	-0.0513077	0.722968	0.976346	7.45218	-0.355171	-6.3824	8787.71
CD164L2	-0.304688	0.43665	0.943288	-0.0363821	-0.77998	-5.24462	88.038
CD177	0.267584	0.522337	0.959987	-1.7576	0.641276	-5.28325	39.3884
CD180	-0.259872	0.255256	0.906652	4.27558	-1.14211	-5.43821	1156.49
CD19	-0.938999	0.0125737	0.443899	0.0538862	-2.5265	-2.87814	114.165
CD1A	0.156215	0.733455	0.977638	-1.5849	0.341177	-5.40709	82.056
CD1B	-1.1566	0.00620019	0.344785	-2.71302	-2.77686	-2.36947	24.2149
CD1C	-0.153581	0.696383	0.972681	0.0753004	-0.39097	-5.4416	107.353
CD1D	-0.114499	0.696131	0.972681	0.104296	-0.391311	-5.4431	72.3555
CD1E	-0.315537	0.394484	0.935671	0.013327	-0.854006	-5.1963	121.909
CD2	-0.905606	0.00038391	0.121417	4.60773	-3.63439	-0.0593285	1567.29
CD200	0.414265	0.0917596	0.787798	3.36863	1.69723	-4.56752	575.045
CD200R1	-0.698474	0.00914832	0.396939	0.722873	-2.64126	-2.63699	112.639
CD207	-0.0724539	0.860261	0.989553	1.98062	-0.176349	-5.66404	409.563
CD209	-0.559419	0.0550175	0.709303	1.77868	-1.93406	-4.0196	244.473
CD22	-0.474252	0.0727973	0.759353	3.38912	-1.807	-4.39335	795.102
CD226	-0.38534	0.0352433	0.63286	2.72206	-2.12508	-3.75583	342.613
CD24	0.00883501	0.972344	0.997902	5.89849	0.0347275	-6.28632	4115.59
CD244	-0.694859	0.0503661	0.696707	-0.670481	-1.97296	-3.87742	54.1058
CD247	-0.60732	0.0105992	0.414699	2.20453	-2.58861	-2.77215	281.884
CD248	0.0805923	0.626442	0.969356	5.6342	0.487762	-6.14074	2512.12
CD27	-1.05378	5.93e-05	0.0675574	1.85832	-4.13483	1.46904	241.544
CD27-AS1	0.296293	0.0604492	0.726567	4.16446	1.89199	-4.35817	899.772
CD274	-0.698741	0.0144201	0.460532	1.58378	-2.47587	-2.99494	216.072
CD276	0.124687	0.224677	0.90166	6.03678	1.21929	-5.58238	2901.16
CD28	-0.395164	0.0945149	0.792029	1.99503	-1.68286	-4.42999	235.523
CD2AP	0.0256766	0.855938	0.989553	7.07307	0.181865	-6.39215	6435.86
CD2BP2	-0.042692	0.720737	0.976346	5.18169	-0.358157	-6.13595	1782.6
CD300A	-0.135595	0.563909	0.961814	2.42657	-0.578348	-5.58877	290.413
CD300C	-0.0839172	0.765888	0.98231	0.225386	-0.298307	-5.47721	73.8664
CD300E	0.177286	0.49834	0.955156	0.664457	0.678779	-5.34822	104.384
CD300LB	-0.026801	0.940951	0.99671	-1.45066	-0.0742014	-5.45482	40.4586
CD300LD-AS1	0.0770247	0.869096	0.989871	-4.1543	0.165094	-5.41148	28.8232
CD300LF	-0.254301	0.329191	0.925926	0.993386	-0.978979	-5.15884	122.952
CD300LG	-0.357499	0.392815	0.935183	-3.04504	-0.857031	-5.13534	26.031
CD302	0.0178754	0.947985	0.99671	2.50549	0.0653485	-5.75021	370.296
CD320	0.0665593	0.722221	0.976346	3.60709	0.356171	-5.88014	642.358
CD33	-0.190431	0.424183	0.940278	1.74699	-0.801408	-5.36536	187.628
CD34	-0.0024268	0.990737	0.998792	4.45139	-0.01163	-6.08724	1107.77
CD36	0.0612915	0.823501	0.988141	3.96201	0.223441	-5.9796	1154.27
CD37	-0.563687	0.00601073	0.342948	4.62592	-2.78747	-2.48763	1419.38
CD38	-0.983053	0.0025162	0.25926	2.25376	-3.074	-1.60904	424.63
CD3D	-1.22417	1.39e-05	0.0481629	2.07821	-4.49691	2.71778	294.703
CD3E	-0.989932	0.00022992	0.0952228	3.44493	-3.7765	0.427328	758.989
CD3G	-1.18896	2.4e-05	0.0546654	0.579043	-4.36248	2.03888	106.573
CD4	-0.364659	0.0255188	0.568509	4.1132	-2.25631	-3.65394	852.913
CD40	-0.357885	0.0401101	0.660916	3.89362	-2.07088	-3.99359	789.709
CD40LG	-1.0827	0.00196243	0.22583	0.416934	-3.15223	-1.45675	115.672
CD44	-0.0466751	0.779718	0.983328	8.76034	-0.280197	-6.5255	22849.2
CD44-DT	-0.186977	0.479013	0.951206	-3.53643	-0.709693	-5.22414	5.71653
CD46	0.0904373	0.402014	0.938225	7.64677	0.840451	-6.11641	9117.95
CD47	-0.281344	0.0535737	0.709303	6.19665	-1.94583	-4.49764	3681.65
CD48	-0.572809	0.0329395	0.614303	4.13428	-2.15303	-3.86375	1320.86
CD5	-0.601942	0.0393903	0.656727	2.35193	-2.07853	-3.80943	336.629
CD52	-0.575753	0.0376574	0.646192	3.3714	-2.09744	-3.87608	721.761
CD53	-0.536072	0.00468961	0.316876	5.31873	-2.87127	-2.33778	2138.12
CD55	0.195193	0.244228	0.902824	6.25056	1.16915	-5.66217	3797.78
CD58	0.0948216	0.494268	0.955156	4.54835	0.685237	-5.87891	1113.76
CD59	-0.0632583	0.687358	0.972635	6.70733	-0.403235	-6.29285	5134.85
CD5L	-0.374771	0.351907	0.929085	-4.3621	-0.933846	-5.06676	32.5591
CD6	-0.61264	0.00594367	0.34259	3.78263	-2.7913	-2.39608	802.797
CD63	0.00962654	0.934119	0.996245	6.59057	0.082804	-6.35736	4407.72
CD63-AS1	-0.0270351	0.896261	0.991804	-3.25787	-0.13061	-5.42578	5.05451
CD68	-0.0539648	0.810783	0.986551	6.54437	-0.239845	-6.32787	4874.82
CD69	-0.541131	0.0874815	0.78689	1.8334	-1.72025	-4.36108	281.088
CD7	-1.20747	8.75e-05	0.0720767	1.58839	-4.03438	1.11633	218.879
CD70	-0.257667	0.49447	0.955156	-1.19764	-0.684916	-5.26734	44.0107
CD72	-0.433743	0.0369028	0.639945	3.08981	-2.10591	-3.82896	471.802
CD74	-0.395431	0.00214465	0.239392	9.95581	-3.12445	-1.98925	47076.4
CD79A	-1.04347	0.0112012	0.423181	1.41917	-2.56864	-2.79612	305.331
CD79B	-1.11793	0.00076995	0.155156	0.681265	-3.43479	-0.712519	133.699
CD80	-0.457415	0.0189809	0.505521	2.88713	-2.37199	-3.28005	396.761
CD81	-0.0668621	0.54699	0.959987	7.12348	-0.603669	-6.23469	6296.75
CD81-AS1	0.511086	0.0724648	0.759014	-3.34986	1.80912	-4.11071	6.94814
CD82	-0.129149	0.469848	0.948653	5.5151	-0.724593	-5.98713	2373.75
CD83	0.0510158	0.764377	0.982075	3.60091	0.300291	-5.89626	622.876
CD84	-0.456651	0.00630045	0.34543	4.58912	-2.77136	-2.52548	1210.38
CD86	-0.176262	0.452947	0.945801	3.00661	-0.752502	-5.57256	465.258
CD8A	-0.93436	0.00423222	0.309071	2.7686	-2.9054	-2.04594	544.539
CD8B	-1.04554	0.00260613	0.261429	-0.649155	-3.06282	-1.70328	58.2014
CD9	0.12823	0.430942	0.943288	6.79831	0.789746	-6.0771	5765.32
CD93	0.205598	0.211121	0.89798	5.25794	1.25594	-5.44995	1849.72
CD96	-0.780823	0.00068645	0.148814	3.80122	-3.46829	-0.534016	969.471
CD99	0.174413	0.433084	0.943288	1.76172	0.786073	-5.37822	188.152
CD99L2	-0.0573592	0.668777	0.972094	3.23483	-0.428685	-5.78772	432.693
CD99P1	0.261943	0.265558	0.907553	-0.496503	1.11759	-4.96115	39.4701
CDA	0.287919	0.432758	0.943288	-0.929816	0.786631	-5.21088	50.6215
CDADC1	0.0697805	0.717824	0.975276	3.24234	0.362061	-5.81371	465.476
CDAN1	0.0686543	0.694173	0.972681	4.11249	0.393967	-5.95605	846.643
CDC123	-0.0773875	0.570613	0.963037	5.99628	-0.568419	-6.14068	3077.11
CDC14A	0.0266549	0.85769	0.989553	4.6821	0.179628	-6.10918	1211.42
CDC14B	-0.116016	0.410812	0.939486	3.02326	-0.824806	-5.52289	381.335
CDC16	0.158996	0.265146	0.907553	6.35872	1.11855	-5.72908	3818.34
CDC20	-0.103314	0.536819	0.959987	5.59016	-0.619077	-6.06479	2498.98
CDC20P1	0.0457118	0.896926	0.991804	-1.10791	0.129768	-5.45604	54.8354
CDC23	0.023061	0.8545	0.989553	4.74453	0.183701	-6.11819	1216.92
CDC25A	0.0833618	0.684186	0.972238	2.87226	0.407561	-5.73475	382.831
CDC25B	-0.0523002	0.68242	0.972114	6.49095	-0.409972	-6.26841	4293.5
CDC25C	0.0795673	0.728582	0.97731	2.0483	0.347671	-5.63308	222.985
CDC26	-0.0919086	0.55321	0.961578	1.81833	-0.594316	-5.50109	169.729
CDC26P1	-0.0213172	0.965854	0.997286	-2.46812	-0.0428818	-5.44205	33.6748
CDC27	-0.0233839	0.839393	0.989277	5.27742	-0.203028	-6.19095	1762.55
CDC34	0.0741805	0.585647	0.966251	4.90449	0.546353	-6.01508	1415.68
CDC37	-0.0669086	0.601926	0.968958	6.77302	-0.522758	-6.24531	5159.91
CDC37L1	-0.1024	0.495313	0.955156	4.99146	-0.683577	-5.94621	1603.09
CDC40	-0.0929921	0.432579	0.943288	5.11231	-0.786938	-5.88997	1580.25
CDC42	0.0487081	0.719648	0.976005	4.75416	0.359615	-6.0738	1261.79
CDC42-IT1	-0.0457415	0.849502	0.989553	-3.51624	-0.190086	-5.41496	4.80863
CDC42BPA	0.246223	0.0396616	0.657303	7.8242	2.07563	-4.39153	10344.4
CDC42BPB	0.138782	0.176351	0.873503	7.5628	1.35858	-5.55401	8346.5
CDC42BPG	0.15479	0.374578	0.932682	6.09298	0.890627	-5.92331	3535.64
CDC42EP1	0.0677675	0.665495	0.972094	6.91004	0.433208	-6.30073	5987.22
CDC42EP2	0.468472	0.163827	0.862677	3.33176	1.39927	-4.98418	628.255
CDC42EP3	0.127661	0.46997	0.948731	5.55629	0.724393	-5.99256	2395.1
CDC42EP4	-0.441136	0.0427404	0.669087	5.9177	-2.04389	-4.28479	4163.32
CDC42EP5	-0.305101	0.259894	0.906652	1.36262	-1.13099	-5.05015	165.845
CDC42SE1	0.157962	0.0702345	0.752971	6.24118	1.82359	-4.72174	3265.96
CDC42SE2	-0.196302	0.157237	0.859033	3.97343	-1.42164	-5.05448	756.465
CDC45	-0.169466	0.24901	0.902824	4.09925	-1.15732	-5.39383	822.905
CDC5L	0.131324	0.234868	0.902824	6.87792	1.19278	-5.69647	5303.98
CDC6	-0.0309878	0.823858	0.988355	4.48107	-0.222981	-6.06839	1065.04
CDC7	-0.0034545	0.985002	0.998639	4.90144	-0.0188306	-6.15793	1627.23
CDC73	0.145932	0.1053	0.806639	6.90003	1.62968	-5.10334	5200.78
CDCA2	0.123412	0.477278	0.950715	5.80002	0.712501	-6.02942	2886.3
CDCA3	0.0369625	0.856979	0.989553	3.9004	0.180537	-5.97684	810.244
CDCA3P1	0.221084	0.439264	0.943288	-4.06655	0.775533	-5.17914	4.45846
CDCA4	0.14936	0.367922	0.932682	4.11326	0.903139	-5.64367	875.696
CDCA4P4	0.171558	0.51438	0.959219	-3.21704	0.653609	-5.25877	6.34536
CDCA5	-0.0826109	0.614636	0.968958	3.75737	-0.504536	-5.8465	681.82
CDCA7	0.259217	0.19798	0.893861	4.75752	1.29314	-5.33748	1419.55
CDCA7L	0.416572	0.0249514	0.565904	5.45992	2.26525	-3.79186	2284.61
CDCA8	0.0904288	0.663763	0.972094	4.10977	0.4356	-5.93922	910.422
CDCP1	-0.197052	0.238586	0.902824	6.2496	-1.18331	-5.64552	3801.5
CDCP2	0.627597	0.0717901	0.757182	-2.65247	1.81346	-4.10783	18.8366
CDH1	0.205436	0.245696	0.902824	7.45475	1.1655	-5.78099	8831.14
CDH10	0.43066	0.34862	0.929085	-4.13804	0.940259	-5.06406	38.2078
CDH11	0.256219	0.161135	0.861659	7.19171	1.40833	-5.45401	7626.11
CDH12	-0.0039752	0.994093	0.998828	-2.89396	-0.0074162	-5.43721	96.8834
CDH13	0.179056	0.518824	0.959987	3.43455	0.646708	-5.7137	708.02
CDH13-AS2	0.402117	0.277803	0.912496	-2.49126	1.08928	-4.95729	20.3214
CDH15	-0.384995	0.359043	0.930572	-1.96685	-0.920057	-5.10186	41.9808
CDH17	-0.111182	0.788304	0.984117	-3.31166	-0.269001	-5.40252	36.9602
CDH18	-0.271972	0.546924	0.959987	-3.79327	-0.603767	-5.27805	35.7496
CDH19	0.639192	0.325352	0.925732	1.22248	0.986804	-5.17239	920.439
CDH2	0.0955607	0.767593	0.982419	2.88042	0.296069	-5.77214	661.86
CDH20	-0.205223	0.659739	0.972094	-2.89925	-0.441165	-5.35742	72.6895
CDH22	-0.121889	0.779169	0.982943	-2.71745	-0.280914	-5.40711	36.7471
CDH23	0.184563	0.424726	0.9408	4.31369	0.800467	-5.75952	1180.26
CDH24	0.0836793	0.611146	0.968958	4.07172	0.509523	-5.89955	849.644
CDH26	0.106258	0.755163	0.980809	1.25932	0.312419	-5.55371	201.616
CDH3	0.0368815	0.853692	0.989553	6.63184	0.184733	-6.34825	5582.35
CDH3-AS1	0.00396206	0.989512	0.998792	-3.42798	0.013167	-5.43068	7.53056
CDH4	0.412222	0.41074	0.939486	-1.59284	0.824933	-5.17469	107.093
CDH4-AS2	-0.0168842	0.963445	0.997286	-4.17015	-0.0459089	-5.42153	9.59031
CDH5	0.185634	0.338473	0.928374	4.03047	0.960301	-5.57955	849.296
CDH6	0.487259	0.0260514	0.571249	2.91415	2.24808	-3.53652	432.033
CDH7	0.595372	0.18426	0.880276	-3.50205	1.33399	-4.70807	23.245
CDH8	0.232163	0.548686	0.960092	-0.487445	0.601112	-5.3298	89.3183
CDH9	0.0984217	0.803325	0.986551	-5.24738	0.249494	-5.38551	16.3269
CDHR1	-0.248616	0.530991	0.959987	0.887742	-0.627972	-5.39276	194.586
CDHR2	0.315626	0.409382	0.939326	-1.48681	0.827334	-5.1744	48.9944
CDHR3	0.539742	0.0765066	0.769645	0.907625	1.78381	-4.21038	132.009
CDHR4	0.0768042	0.799202	0.986011	-3.98999	0.254839	-5.39793	6.34007
CDHR5	-0.252906	0.509442	0.957871	-2.49116	-0.661312	-5.26306	42.9573
CDIN1	0.13553	0.462344	0.947699	2.11876	0.736913	-5.45393	216.739
CDIP1	0.0906174	0.638958	0.970346	2.67372	0.470126	-5.67786	335.285
CDIPT	0.0641566	0.55329	0.961578	5.13471	0.594195	-6.0214	1569.16
CDIPTOSP	0.358472	0.313924	0.922771	-4.14704	1.01047	-5.00862	6.3266
CDK1	0.156173	0.491456	0.955156	4.47187	0.689714	-5.86361	1255.56
CDK10	0.10551	0.451768	0.945568	5.68169	0.75447	-5.98601	2466.66
CDK11A	-0.0978776	0.582919	0.966251	4.51914	-0.550337	-5.95342	1179.49
CDK11B	0.0122277	0.895813	0.991804	5.04169	0.131178	-6.17018	1443.4
CDK12	-0.0059316	0.933396	0.996127	8.53219	-0.0837149	-6.54019	15715.2
CDK13	0.113027	0.105153	0.806639	7.82703	1.63037	-5.18409	9608.26
CDK14	0.0834634	0.509379	0.957871	5.44403	0.66141	-6.02104	2044.26
CDK15	0.408053	0.218394	0.899555	-1.88192	1.23607	-4.82458	20.6725
CDK16	-0.0357132	0.723804	0.976346	7.98281	-0.354053	-6.4319	11269.9
CDK17	0.112253	0.225236	0.90166	5.23491	1.21782	-5.49226	1640.51
CDK18	-0.0998103	0.583208	0.966251	5.32255	-0.549915	-6.07054	2167.07
CDK19	0.0861588	0.483546	0.952099	5.51976	0.702382	-6.00339	2095.2
CDK2	0.105483	0.3506	0.929085	4.44135	0.936391	-5.6681	966.048
CDK20	-0.143376	0.463991	0.948025	4.05405	-0.7342	-5.76355	912.352
CDK2AP1	0.128598	0.333153	0.927395	5.47068	0.970964	-5.78069	2069.22
CDK2AP2	-0.0795141	0.512743	0.958987	4.35511	-0.656158	-5.86597	941.471
CDK2AP2P2	0.0613133	0.858571	0.989553	-3.13245	0.178504	-5.42125	11.9308
CDK3	-0.0659181	0.84147	0.989277	2.85993	-0.200366	-5.79026	448.772
CDK4	-0.0572454	0.612698	0.968958	5.28098	-0.507304	-6.08699	1788.61
CDK5	-0.0913465	0.503169	0.956718	3.03428	-0.671157	-5.63048	384.204
CDK5R1	0.123095	0.646269	0.970408	2.33818	0.459893	-5.632	287.056
CDK5R2	-0.668027	0.0977617	0.794986	-4.02977	-1.66635	-4.30502	22.7897
CDK5RAP1	-0.0897063	0.328321	0.925926	4.17854	-0.980747	-5.58506	783.435
CDK5RAP2	-0.105157	0.199224	0.893861	7.37044	-1.28954	-5.62514	7140.89
CDK5RAP3	-0.177589	0.105918	0.806908	6.68868	-1.62677	-5.08809	4661.84
CDK6	0.114108	0.547064	0.959987	5.38391	0.603556	-6.04881	2377.84
CDK7	0.368985	0.024702	0.563997	3.88207	2.26923	-3.59977	710.212
CDK8	0.440985	0.00655694	0.347136	4.74809	2.75766	-2.57674	1280.88
CDK9	-0.0243059	0.836469	0.989277	6.25006	-0.206777	-6.30451	3403.25
CDKAL1	-0.153016	0.230276	0.902824	5.88566	-1.20462	-5.58307	2765.8
CDKL1	-0.111681	0.535896	0.959987	3.09142	-0.620482	-5.67014	437.485
CDKL2	0.234159	0.568552	0.962504	-1.26157	0.571466	-5.32521	56.3964
CDKL3	-0.0038142	0.986869	0.998643	1.22921	-0.0164863	-5.59293	131.477
CDKL4	-0.22617	0.469049	0.948275	-1.05505	-0.725899	-5.24602	36.5012
CDKL5	0.0620651	0.60852	0.968958	5.93931	0.513283	-6.1635	2811.73
CDKN1A	0.0283888	0.826669	0.988355	4.26145	0.219365	-6.03246	898.637
CDKN1B	-0.0046268	0.966914	0.99765	5.76313	-0.0415493	-6.27045	2482.95
CDKN1C	0.166765	0.576425	0.964514	0.728301	0.559856	-5.41566	133.489
CDKN2A	-0.0681702	0.849411	0.989553	5.47128	-0.190203	-6.21821	3832.67
CDKN2AIP	-0.0662368	0.486051	0.952977	4.86951	-0.698358	-5.91889	1290.92
CDKN2AIPNL	0.222296	0.27581	0.912496	1.7161	1.09383	-5.11954	168.453
CDKN2B	0.449713	0.133944	0.83262	3.35015	1.50701	-4.84378	831.934
CDKN2B-AS1	0.0245945	0.921048	0.994078	1.16308	0.0992835	-5.5825	134.529
CDKN2C	-0.133805	0.490215	0.955156	3.46841	-0.691694	-5.69087	599.913
CDKN2D	-0.26738	0.21946	0.899702	1.58824	-1.2332	-4.96512	171.603
CDKN3	0.171827	0.458602	0.946813	3.11702	0.743098	-5.59779	491.165
CDNF	0.259093	0.408026	0.939326	0.598281	0.829737	-5.24698	97.3948
CDO1	0.198078	0.595264	0.967809	-0.208113	0.532378	-5.37313	79.7609
CDON	0.0956743	0.590194	0.966344	5.05058	0.539733	-6.03945	1758.56
CDPF1	-0.268372	0.282999	0.916096	1.56834	-1.07753	-5.11983	179.42
CDPF1P1	-0.449752	0.120296	0.822356	-4.0624	-1.56256	-4.43858	6.19188
CDR1	0.229337	0.62122	0.968958	-4.03913	0.495164	-5.32407	76.7399
CDR2	-0.0267117	0.78515	0.983678	5.53634	-0.27311	-6.20792	2028.96
CDR2L	-0.0741242	0.681991	0.972114	3.51804	-0.410559	-5.84444	600.988
CDRT4	-0.111338	0.603092	0.968958	3.73272	-0.521078	-5.83409	758.64
CDS1	0.0208589	0.901513	0.991893	4.03164	0.123964	-6.00825	829.21
CDS2	0.0665025	0.583246	0.966251	5.15621	0.549859	-6.04877	1593.65
CDSN	0.694568	0.127954	0.827738	-1.0731	1.53081	-4.50153	135.535
CDT1	0.189775	0.347327	0.929085	3.42285	0.942792	-5.49301	584.348
CDV3	-0.0162028	0.892916	0.991689	7.42314	-0.134847	-6.43271	7844.36
CDX1	0.0348955	0.917701	0.993763	-2.63472	0.103507	-5.4362	14.8342
CDX2	0.204714	0.564702	0.962066	-4.53073	0.577171	-5.28326	11.4957
CDYL	-0.0084885	0.92963	0.995674	6.27814	-0.0884615	-6.32454	3407.09
CDYL2	-0.237177	0.208732	0.897432	3.48479	-1.26257	-5.17544	593.691
CEACAM1	-0.057907	0.833378	0.988965	4.84479	-0.210743	-6.12818	2139.96
CEACAM16-AS1	0.040074	0.890557	0.991277	-3.37298	0.137837	-5.42364	8.15087
CEACAM19	0.311234	0.258526	0.906652	1.9485	1.13425	-5.10442	235.608
CEACAM20	0.175513	0.676758	0.972114	-4.13955	0.417721	-5.35175	29.3249
CEACAM21	-0.536103	0.113504	0.819468	-0.00873	-1.59208	-4.44464	83.1541
CEACAM3	0.617888	0.103533	0.805096	-2.51187	1.63808	-4.35147	20.8555
CEACAM4	-0.853585	0.0281571	0.586611	-1.62946	-2.21691	-3.46303	33.9084
CEACAM5	0.0745449	0.898089	0.991893	-2.44818	0.128296	-5.43633	251.884
CEACAM6	-0.0714879	0.895028	0.991804	0.186254	-0.132172	-5.50514	524.162
CEBPA	-0.228063	0.452714	0.945801	2.53645	-0.75289	-5.49931	435.502
CEBPA-DT	0.171371	0.515702	0.959498	-3.59707	0.651553	-5.25576	5.06541
CEBPB	-0.109599	0.520746	0.959987	6.07917	-0.643734	-6.10524	3476.74
CEBPD	3.54e-05	0.999848	0.999963	5.14492	0.00019086	-6.19291	1947.49
CEBPE	0.260734	0.439576	0.943288	-3.43914	0.775003	-5.18577	13.1454
CEBPG	0.0739837	0.553827	0.961578	4.68491	0.593391	-5.95638	1179.1
CEBPZ	0.0858156	0.468602	0.948275	6.91209	0.726631	-6.13476	5526.9
CEBPZOS	0.185553	0.382366	0.933635	3.93784	0.87616	-5.63671	848.718
CECR2	0.396389	0.198101	0.893861	2.64188	1.29279	-5.01679	670.332
CECR7	0.0365863	0.866625	0.989616	1.44261	0.168239	-5.60232	150.195
CEL	0.0191012	0.949081	0.99671	2.52118	0.0639698	-5.7526	397.193
CELF1	-0.0176607	0.811834	0.986551	6.04162	-0.238487	-6.27514	2792.94
CELF2	-0.173336	0.280779	0.91455	5.13534	-1.08253	-5.62789	1725.77
CELF2-AS1	-0.131127	0.75319	0.980572	-4.05124	-0.315021	-5.38327	14.5215
CELF3	-0.258702	0.506248	0.957066	-4.45793	-0.666317	-5.23901	19.0128
CELF4	-0.080767	0.816063	0.986551	-1.20259	-0.233028	-5.43869	40.4815
CELF5	-0.569004	0.147453	0.848239	-1.98638	-1.45622	-4.58258	31.5753
CELF6	-0.281084	0.493976	0.955156	-0.569164	-0.685701	-5.28165	65.2008
CELSR1	0.274944	0.120628	0.822434	7.84488	1.56115	-5.29243	12303.8
CELSR1P1	0.0778286	0.829746	0.988882	-3.97797	0.215409	-5.40562	6.55735
CELSR2	0.226261	0.253891	0.905613	8.05073	1.14541	-5.85708	14486.5
CELSR3	0.208051	0.421867	0.939693	5.5101	0.805429	-5.92714	3474.66
CEMIP	0.136555	0.518055	0.959987	4.40788	0.6479	-5.88005	1243.11
CEMIP2	0.00438968	0.968187	0.997722	7.0666	0.0399499	-6.40691	6107.93
CEMP1	-0.0111286	0.977704	0.998384	-1.16393	-0.0279952	-5.46158	49.5746
CENATAC	-0.22951	0.12692	0.825763	3.97621	-1.53501	-4.89807	730.195
CENATAC-DT	0.070725	0.762963	0.982075	-0.0725413	0.30215	-5.45992	50.7177
CEND1	0.213982	0.572299	0.963077	-2.73186	0.565932	-5.30811	23.3024
CENPA	-0.141365	0.494771	0.955156	2.1662	-0.684438	-5.49285	236.017
CENPB	0.102674	0.443044	0.943288	6.23451	0.76913	-6.03601	3581.53
CENPBD1P	0.315645	0.165935	0.866168	2.714	1.39226	-4.90606	344.742
CENPC	-0.0352014	0.744795	0.979426	5.40349	-0.32612	-6.17586	1896.42
CENPE	-0.052778	0.714404	0.974889	6.90419	-0.366651	-6.32606	5758.96
CENPF	0.0904137	0.537789	0.959987	9.23717	0.617601	-6.41894	29280.3
CENPH	0.275845	0.230055	0.902824	3.27029	1.2052	-5.20793	573.23
CENPI	0.079701	0.643891	0.970408	4.41248	0.463217	-5.97861	1065.02
CENPK	0.195701	0.327116	0.925926	3.52729	0.983201	-5.47432	603.656
CENPL	-0.0762133	0.648468	0.970648	3.97024	-0.456824	-5.90565	783.984
CENPM	-0.181126	0.429317	0.943025	2.63521	-0.79254	-5.48624	356.954
CENPN	0.149527	0.4339	0.943288	4.35438	0.784676	-5.77798	1023.87
CENPO	-0.0715345	0.566567	0.962066	5.2089	-0.574405	-6.04243	1700.17
CENPP	0.0959822	0.422779	0.94007	4.2664	0.803842	-5.74929	870.989
CENPQ	0.627197	0.0328096	0.614098	1.88593	2.15465	-3.63958	232.916
CENPS	0.273791	0.141807	0.841788	1.12983	1.47699	-4.64588	111.904
CENPS-CORT	0.717781	0.0500845	0.696261	-0.746016	1.97541	-3.87299	45.0327
CENPT	0.0309234	0.827173	0.988355	5.57191	0.218716	-6.2253	2289.82
CENPU	0.324987	0.0735908	0.76337	4.92013	1.80196	-4.61476	1584.26
CENPV	-0.0374856	0.890361	0.991277	2.32541	-0.138085	-5.71664	346.797
CENPW	-0.290706	0.213887	0.898818	2.27815	-1.24832	-5.02051	294.189
CENPX	-0.523249	0.00910306	0.396939	1.56366	-2.64303	-2.63638	190.871
CEP104	-0.0022665	0.980431	0.99846	5.74408	-0.0245695	-6.2688	2354.45
CEP112	-0.0140996	0.945502	0.99671	4.39629	-0.0684726	-6.07597	1093.06
CEP120	-0.0289522	0.758186	0.981391	5.69083	-0.308435	-6.21657	2280.45
CEP126	0.0811237	0.695583	0.972681	5.31031	0.392054	-6.14104	2300.65
CEP128	-0.220568	0.0578516	0.717895	5.82681	-1.91169	-4.52421	2599.47
CEP131	-0.229002	0.197902	0.893861	4.78561	-1.29337	-5.34029	1527.26
CEP135	-0.178993	0.149398	0.851377	5.36683	-1.44921	-5.21315	1911.43
CEP15	0.385668	0.185977	0.883762	2.05301	1.32876	-4.90451	290.299
CEP152	0.0485008	0.724505	0.976346	5.70433	0.353116	-6.20394	2504.75
CEP162	0.0584173	0.751172	0.980441	5.30135	0.317686	-6.16535	1903.64
CEP164	0.0632949	0.571519	0.963037	5.63997	0.567081	-6.10089	2240.05
CEP164P1	0.450987	0.178697	0.876209	-4.81781	1.3512	-4.67992	6.41659
CEP170	0.0648693	0.517158	0.959987	5.44305	0.649292	-6.02858	1924.3
CEP170B	0.168968	0.2746	0.912496	7.53518	1.0966	-5.86414	9409.73
CEP170P1	-0.218907	0.508519	0.957537	-3.59226	-0.662756	-5.24976	8.51788
CEP19	-0.004381	0.987226	0.998701	1.44486	-0.0160381	-5.61482	178.973
CEP192	0.102027	0.243859	0.902824	8.36204	1.17007	-5.85676	14261.8
CEP20	0.167636	0.498109	0.955156	3.6103	0.679144	-5.72414	716.377
CEP250	0.0133446	0.918678	0.993796	6.76701	0.102274	-6.37327	5109.95
CEP250-AS1	-0.915179	0.0161611	0.484855	-1.39993	-2.43318	-3.06462	34.5307
CEP290	0.160167	0.155455	0.859019	6.19611	1.42782	-5.33309	3350.51
CEP295	0.142172	0.230748	0.902824	7.58038	1.2034	-5.74868	8709.38
CEP295NL	0.120824	0.620997	0.968958	4.06228	0.49548	-5.9046	974.949
CEP350	0.102567	0.240589	0.902824	8.92648	1.17826	-5.897	21172.3
CEP41	0.0637322	0.613818	0.968958	3.08008	0.505705	-5.72817	385.648
CEP43	0.12419	0.277136	0.912496	4.90074	1.0908	-5.58775	1352.6
CEP44	0.184269	0.222011	0.90127	3.71631	1.22637	-5.25539	614.882
CEP55	0.0160326	0.917395	0.99372	4.88636	0.103893	-6.15067	1448.77
CEP57	0.189945	0.192465	0.888277	5.2534	1.3093	-5.3839	1779.05
CEP57L1	-0.17104	0.223591	0.90166	3.93825	-1.22217	-5.2955	730.934
CEP63	0.0939969	0.434725	0.943288	5.63619	0.783265	-5.95927	2257.08
CEP68	0.0501263	0.607335	0.968958	5.81661	0.514982	-6.14881	2478.13
CEP70	0.115479	0.475439	0.950485	5.49765	0.715484	-5.9917	2239.73
CEP72	-0.0923762	0.529972	0.959987	4.70573	-0.629533	-5.93803	1288.89
CEP76	-0.0373478	0.746034	0.979773	4.17618	-0.32448	-5.99059	824.979
CEP78	0.0132563	0.919233	0.993811	5.41267	0.101573	-6.22357	1951.87
CEP83	0.0974571	0.348778	0.929085	5.3994	0.939949	-5.8005	1895.13
CEP85	-0.0372605	0.749285	0.980332	5.28561	-0.320179	-6.16237	1777.35
CEP85L	-0.11899	0.361085	0.930572	5.42575	-0.916143	-5.82468	2050.12
CEP89	0.183129	0.158399	0.860789	4.92892	1.41765	-5.20126	1389.34
CEP95	0.0195146	0.870547	0.990201	6.1503	0.163247	-6.30177	3178.76
CEP97	-0.0347539	0.740766	0.978459	5.33826	-0.331461	-6.16572	1810.11
CEPT1	0.0754686	0.609027	0.968958	5.17703	0.512557	-6.07068	1708.95
CER1	-0.375808	0.348397	0.929085	-3.97086	-0.940695	-5.06517	17.1787
CERCAM	0.253997	0.0892719	0.787798	5.77965	1.7105	-4.86607	2679.08
CERK	-0.113044	0.279699	0.913002	4.81311	-1.08498	-5.58091	1246.23
CERKL	-0.149625	0.693865	0.972681	-2.76337	-0.394386	-5.37511	24.8439
CERNA1	-0.112218	0.720215	0.976292	-3.951	-0.358856	-5.37233	8.00955
CEROX1	-0.168555	0.607956	0.968958	0.234557	-0.514091	-5.40361	114.505
CERS1	0.457717	0.333102	0.927395	-2.29327	0.971067	-5.05877	36.3702
CERS2	0.0612206	0.559861	0.961814	6.48268	0.584373	-6.18318	4004.69
CERS3	0.198359	0.674935	0.972094	-2.43893	0.42022	-5.37071	44.2618
CERS4	-0.0687599	0.749525	0.980332	4.31573	-0.319861	-6.01568	1114.27
CERS5	-0.0449226	0.622525	0.968958	4.43333	-0.493311	-5.96813	934.347
CERS6	0.0510311	0.727022	0.977302	5.08004	0.349753	-6.12496	1613.14
CERT1	0.109252	0.337717	0.927474	5.21499	0.961809	-5.75705	1637.84
CES1	0.261697	0.492822	0.955156	-1.2222	0.687537	-5.26556	44.28
CES2	0.0532675	0.637976	0.970346	5.32779	0.471505	-6.11016	1804.21
CES3	-0.269211	0.543482	0.959987	0.78046	-0.608967	-5.39465	247.728
CES4A	-0.217367	0.344641	0.929085	2.35881	-0.948073	-5.32521	298.863
CETN2	0.305079	0.103837	0.805096	3.56085	1.63663	-4.68782	612.768
CETN3	0.338945	0.0743705	0.764788	2.56853	1.79705	-4.3115	303.472
CETP	0.469572	0.159315	0.861489	-1.24136	1.41451	-4.63861	36.4203
CFAP119	0.101357	0.71478	0.974978	1.96301	0.366145	-5.61624	237.564
CFAP126	0.47074	0.198809	0.893861	-3.86421	1.29074	-4.75096	12.4392
CFAP141	-0.259838	0.385669	0.933942	-4.48789	-0.870078	-5.11208	4.40346
CFAP144	0.580197	0.170245	0.870918	-2.1129	1.37814	-4.67137	29.3628
CFAP144P1	-0.134143	0.709957	0.97419	-1.64895	-0.372631	-5.39687	30.0406
CFAP157	0.614855	0.130646	0.830343	-0.263221	1.52001	-4.53053	121.199
CFAP161	0.381607	0.250583	0.902824	-1.32271	1.15346	-4.91148	31.5332
CFAP184	0.0601467	0.840569	0.989277	0.686349	0.201521	-5.52921	115.622
CFAP20	0.329784	0.0841027	0.78527	4.57302	1.73909	-4.67308	1131.06
CFAP206	0.282023	0.473627	0.95028	-0.438825	0.71843	-5.26714	65.9865
CFAP20DC	0.22657	0.376618	0.932682	2.68688	0.886819	-5.42293	391.584
CFAP210	0.396285	0.325334	0.925732	-2.10819	0.986842	-5.04825	68.8767
CFAP221	0.355627	0.361211	0.930572	-1.46256	0.915902	-5.11128	38.7848
CFAP251	0.323527	0.168357	0.868928	2.74596	1.38429	-4.92026	368.536
CFAP263	0.153555	0.389396	0.934454	3.66681	0.863257	-5.60109	667.288
CFAP276	0.268456	0.482957	0.951827	-3.67271	0.703331	-5.22645	14.87
CFAP298	0.0937351	0.475872	0.950485	4.91556	0.714782	-5.91473	1372.72
CFAP298-TCP10L	0.535855	0.0353218	0.63286	1.74524	2.12416	-3.68759	207.727
CFAP299	0.1355	0.660565	0.972094	-4.75594	0.440021	-5.33746	3.56622
CFAP300	0.500148	0.181312	0.87748	-0.261647	1.34306	-4.73933	75.2478
CFAP36	0.136298	0.373883	0.932682	4.77393	0.891925	-5.75773	1335.23
CFAP410	-0.0492579	0.78989	0.984624	3.10507	-0.266937	-5.81724	457.793
CFAP418	0.15262	0.530277	0.959987	0.81327	0.629066	-5.38682	98.2174
CFAP418-AS1	0.388178	0.208254	0.897432	-1.13482	1.26391	-4.80474	33.4409
CFAP43	0.553966	0.0502868	0.696707	1.33895	1.97365	-3.92952	171.177
CFAP44	0.0660247	0.659498	0.972094	5.70961	0.441497	-6.1705	2570.84
CFAP45	0.396448	0.234404	0.902824	0.345369	1.19397	-4.92122	89.6975
CFAP46	0.420428	0.319727	0.923945	-2.2849	0.99838	-5.03689	44.6489
CFAP47	-0.0468212	0.922018	0.994078	2.89575	-0.0980598	-5.81043	1007.47
CFAP53	0.36556	0.292635	0.917664	0.785085	1.05612	-5.07784	143.619
CFAP54	-0.123591	0.597558	0.968352	2.76629	-0.529059	-5.66518	400.728
CFAP57	0.458563	0.207155	0.897432	-1.05879	1.26698	-4.80282	60.5591
CFAP58	0.188833	0.520469	0.959987	0.190367	0.644162	-5.33783	73.5253
CFAP61	0.703076	0.0531932	0.709303	-1.76947	1.94897	-3.90802	42.6417
CFAP65	-0.209108	0.626781	0.969356	-2.2498	-0.487282	-5.34813	61.9634
CFAP68	0.191642	0.433206	0.943288	2.69239	0.785864	-5.50045	373.012
CFAP69	0.355791	0.0419945	0.667311	3.20013	2.0514	-3.9445	469.242
CFAP70	0.171812	0.472704	0.949695	2.44277	0.719933	-5.50876	315.043
CFAP73	0.34392	0.372593	0.932682	-2.63178	0.894342	-5.11334	25.0267
CFAP74	0.131047	0.72353	0.976346	-1.25654	0.354419	-5.40829	58.2639
CFAP90	0.323774	0.376474	0.932682	-3.30225	0.887086	-5.11144	12.0645
CFAP91	0.117403	0.69515	0.972681	1.01601	0.392642	-5.50694	148.079
CFAP92	0.843785	0.0144129	0.460532	0.574574	2.47606	-2.98109	136.485
CFAP95	0.3832	0.302779	0.920135	-4.72793	1.0341	-4.98405	12.1067
CFAP96	0.602627	0.0607377	0.72716	0.817301	1.88984	-4.04333	128.522
CFAP97	0.214334	0.214293	0.898818	6.66556	1.24721	-5.61196	4870.03
CFAP99	0.171397	0.610851	0.968958	-3.64652	0.509945	-5.32221	10.7585
CFB	-0.208567	0.437228	0.943288	5.88533	-0.778996	-5.99036	4425.95
CFD	-0.354554	0.306111	0.921116	2.30029	-1.02697	-5.24768	400.629
CFDP1	0.22683	0.0746353	0.764844	5.51091	1.79539	-4.69597	2172.94
CFH	-0.11079	0.576669	0.96453	5.80555	-0.559498	-6.1241	2811.4
CFHR3	0.208708	0.643994	0.970408	-4.02483	0.463072	-5.33673	21.9037
CFI	0.0585125	0.805293	0.986551	3.41311	0.246946	-5.87645	665.719
CFL1	-0.0544029	0.579172	0.965259	6.93899	-0.555823	-6.24412	5392.87
CFL1P5	0.433788	0.204751	0.897432	-1.90947	1.27375	-4.78578	19.9414
CFL2	0.296307	0.0906141	0.787798	3.43425	1.7033	-4.56771	538.316
CFLAR	-0.10805	0.237621	0.902824	7.37505	-1.18576	-5.75031	7253.7
CFP	-0.0883089	0.748239	0.980332	0.83062	-0.321562	-5.51328	127.245
CFTR	0.357021	0.444596	0.943953	-1.31686	0.76651	-5.21678	99.6347
CGAS	-0.391107	0.0187332	0.504737	4.44832	-2.37704	-3.43735	1160.3
CGB7	0.333298	0.411729	0.939486	-3.27506	0.823186	-5.15617	17.1674
CGGBP1	0.206411	0.245891	0.902824	5.8462	1.16501	-5.62422	2635.17
CGN	0.30129	0.14008	0.838757	5.58508	1.48347	-5.19057	2689.03
CGNL1	-0.0868393	0.631331	0.969356	5.91533	-0.480854	-6.17624	3163.67
CGREF1	0.489876	0.0284389	0.589813	4.4985	2.21289	-3.79099	1318.01
CGRRF1	0.203114	0.386626	0.933942	2.19434	0.868323	-5.36961	249.939
CH25H	0.170989	0.641696	0.970346	0.685435	0.466288	-5.45368	137.548
CHAC1	-0.209317	0.488418	0.954002	1.10184	-0.694567	-5.37229	151.838
CHAC2	-0.291844	0.18002	0.876541	1.67172	-1.34707	-4.84482	180.875
CHAD	-0.0310682	0.940648	0.99671	-2.47856	-0.0745821	-5.44038	25.7971
CHADL	0.401813	0.254988	0.906652	0.481197	1.14276	-4.97873	121.19
CHAF1A	-0.0240668	0.840094	0.989277	6.35676	-0.202129	-6.31666	3783.47
CHAF1B	-0.100747	0.51177	0.958987	5.12016	-0.657675	-5.98072	1728.56
CHAMP1	-0.0255968	0.852359	0.989553	7.2585	-0.186436	-6.40898	7413.77
CHASERR	0.00800951	0.975877	0.998144	1.44727	0.03029	-5.61476	183.497
CHAT	0.36608	0.350747	0.929085	-4.59674	0.936105	-5.06302	10.6064
CHCHD1	-0.133926	0.353053	0.929399	3.22931	-0.931619	-5.47011	455.927
CHCHD10	-0.0084964	0.956438	0.997027	3.6332	-0.0547165	-5.94284	596.03
CHCHD2	0.130782	0.590475	0.966344	1.06884	0.539324	-5.45255	122.326
CHCHD3	0.0167266	0.88811	0.991277	4.42309	0.140939	-6.07319	990.955
CHCHD4	0.122032	0.541247	0.959987	1.88534	0.61235	-5.49979	187.637
CHCHD4P3	0.329315	0.308288	0.922621	-3.8339	1.02235	-5.00166	5.45992
CHCHD5	0.0642826	0.737738	0.97794	2.869	0.335481	-5.75877	387.225
CHCHD6	-0.281383	0.133769	0.83262	1.99312	-1.50769	-4.67431	201.982
CHCHD7	0.151089	0.318377	0.923945	4.14812	1.00118	-5.56131	856.258
CHD1	0.111443	0.270206	0.911303	7.5302	1.10674	-5.85279	8213.1
CHD1L	0.113072	0.26823	0.909773	6.0561	1.11133	-5.70575	2973.07
CHD2	0.0254328	0.739759	0.977975	8.58352	0.332798	-6.49372	16400.3
CHD3	0.124442	0.133671	0.83262	8.59836	1.50807	-5.4366	16794
CHD4	0.0796127	0.293041	0.917664	8.99771	1.05523	-6.0378	21896.7
CHD5	0.191767	0.641999	0.970346	0.640887	0.465864	-5.45068	226.061
CHD6	0.0792648	0.406683	0.939304	8.14458	0.832123	-6.16834	12483
CHD7	0.165857	0.192227	0.888178	8.85306	1.31001	-5.73045	21632.1
CHD8	0.0100795	0.886209	0.991277	8.3046	0.14335	-6.51288	13439
CHD9	0.157892	0.157463	0.859297	8.78467	1.42086	-5.57695	19848.2
CHD9NB	0.195845	0.670055	0.972094	-0.700141	0.426926	-5.3975	209.7
CHDH	0.356195	0.0771382	0.769645	4.51177	1.77996	-4.59777	1293.98
CHEK1	0.123506	0.373532	0.932682	4.958	0.892583	-5.78379	1465.26
CHEK2	-0.0267565	0.862512	0.989553	3.43042	-0.17348	-5.89379	508.603
CHERP	-0.0281915	0.8034	0.986551	6.3526	-0.249397	-6.30581	3705.02
CHFR	-0.176685	0.112688	0.817725	5.24487	-1.59572	-4.98619	1719.84
CHGA	-0.311345	0.411987	0.939486	-4.95445	-0.822731	-5.14006	12.4367
CHGB	0.709394	0.122127	0.823344	-2.4363	1.55482	-4.4591	75.3162
CHI3L1	0.288484	0.218827	0.899702	6.4592	1.2349	-5.6066	5510.96
CHI3L2	0.376646	0.335565	0.927395	3.89149	0.966116	-5.55045	1563.42
CHIA	0.168479	0.628117	0.969356	-4.79133	0.485392	-5.32008	8.55887
CHIC1	0.204497	0.339814	0.928982	1.24943	0.957629	-5.19761	128.161
CHIC2	-0.226002	0.14125	0.840715	3.70967	-1.47907	-4.9361	635.469
CHID1	-0.044271	0.703923	0.973037	4.96208	-0.380768	-6.09706	1441.45
CHIT1	-1.64235	0.00012902	0.0834626	-0.344732	-3.93218	0.629685	143.27
CHKA	-0.0457015	0.741727	0.978459	5.50417	-0.330186	-6.18722	2164.57
CHKB	-0.12155	0.337778	0.927474	5.38755	-0.961687	-5.77868	1997.78
CHKB-CPT1B	0.0598159	0.769833	0.982687	4.06429	0.293131	-5.98046	905.518
CHKB-DT	-0.0288611	0.906954	0.992051	-2.14884	-0.117083	-5.44154	13.0382
CHL1	-0.513887	0.0834573	0.78527	2.46119	-1.74275	-4.38406	439.084
CHLSN	0.0648784	0.656522	0.972094	3.36533	0.445622	-5.80389	504.414
CHM	0.100172	0.386506	0.933942	4.69072	0.868543	-5.76502	1161.8
CHML	-0.0207365	0.88054	0.99075	7.02312	-0.150545	-6.39236	6218.44
CHMP1A	0.0195332	0.873453	0.990201	5.15339	0.15955	-6.18189	1666.06
CHMP1B	0.0357132	0.706741	0.973281	5.71874	0.376964	-6.19718	2317.39
CHMP1B2P	-0.172742	0.660178	0.972094	-3.34692	-0.440556	-5.35238	14.4986
CHMP2A	-0.0071032	0.954197	0.99671	5.01455	-0.0575352	-6.173	1489.21
CHMP2B	0.234617	0.15173	0.856271	4.82117	1.44089	-5.15493	1352.97
CHMP3	0.0435371	0.685094	0.972586	5.49359	0.406322	-6.15887	2008.1
CHMP4A	-0.123758	0.273698	0.912496	4.29685	-1.09867	-5.48819	882.391
CHMP4B	0.0327257	0.726943	0.977302	5.9502	0.349859	-6.23323	2696.84
CHMP4BP1	0.164728	0.628379	0.969356	-0.80871	0.485022	-5.37246	38.7468
CHMP4C	0.0250392	0.883175	0.99075	4.64772	0.1472	-6.10881	1302.49
CHMP5	0.227171	0.241763	0.902824	4.02456	1.17531	-5.36265	840.632
CHMP5P1	0.302891	0.337766	0.927474	-2.08843	0.961711	-5.06848	16.1821
CHMP6	-0.0735999	0.681761	0.972114	2.51236	-0.410873	-5.67648	290.532
CHMP7	0.0108796	0.913385	0.993191	4.68504	0.108956	-6.11939	1133.59
CHN1	-0.130763	0.383979	0.933635	4.33499	-0.873186	-5.70488	976.805
CHN2	-0.0054468	0.984972	0.998639	1.72683	-0.0188673	-5.6464	203.983
CHODL	0.118176	0.712607	0.974292	2.46555	0.369066	-5.68472	427.481
CHORDC1	0.202611	0.13923	0.836695	5.32667	1.48668	-5.15635	1915.79
CHORDC1P4	0.125395	0.615733	0.968958	1.11733	0.502972	-5.47318	125.112
CHP1	-0.007984	0.948138	0.99671	5.37193	-0.0651559	-6.22127	1905.79
CHP1P2	-0.1733	0.647208	0.970408	-3.07747	-0.458582	-5.34888	10.5913
CHPF	-0.0638385	0.669824	0.972094	6.40159	-0.427244	-6.25217	4138.3
CHPF2	-0.1125	0.291208	0.917124	7.31199	-1.05927	-5.88264	7195.32
CHPT1	-0.167831	0.317417	0.923945	6.45841	-1.00317	-5.85724	4554.39
CHRAC1	-0.0233312	0.881439	0.99075	4.61285	-0.149404	-6.10292	1187.46
CHRD	0.477126	0.0866725	0.786154	2.53836	1.7247	-4.42145	355.476
CHRDL1	-0.191821	0.551055	0.960876	2.25964	-0.597549	-5.55491	353.331
CHRDL2	0.170486	0.699023	0.972681	0.210958	0.387393	-5.45078	201.262
CHRM1	-0.342686	0.428243	0.942905	1.7316	-0.794389	-5.36845	367.791
CHRM2	0.154705	0.710038	0.97419	-4.97952	0.372523	-5.35734	22.6721
CHRM3	0.489851	0.275252	0.912496	3.0318	1.09511	-5.28663	1031.65
CHRM3-AS2	-0.499102	0.0782885	0.774171	-3.84005	-1.773	-4.15993	4.79773
CHRM4	0.0605156	0.887621	0.991277	-1.66766	0.14156	-5.44569	58.6495
CHRM5	-0.0965627	0.808461	0.986551	-2.49015	-0.242847	-5.41827	25.117
CHRNA1	-0.102581	0.784039	0.983678	-0.973711	-0.274559	-5.43461	50.1243
CHRNA10	-0.0332815	0.917187	0.993696	0.943898	-0.104155	-5.56245	136.991
CHRNA3	0.193534	0.63905	0.970346	-2.65834	0.469997	-5.34971	34.3152
CHRNA4	-0.280235	0.528814	0.959987	-4.3603	-0.63131	-5.2584	39.925
CHRNA5	-0.615874	0.0108951	0.420487	3.19444	-2.57867	-2.8533	549.295
CHRNA6	0.339342	0.357379	0.930572	-0.331722	0.923256	-5.13113	69.4674
CHRNA7	0.237673	0.425639	0.941817	-0.627804	0.798885	-5.21034	51.9357
CHRNA9	0.0128428	0.974034	0.997902	-3.88364	0.0326043	-5.42513	17.3973
CHRNB1	0.178818	0.304349	0.920577	2.85626	1.03074	-5.32279	375.393
CHRNB2	0.240246	0.592191	0.966478	-1.12462	0.536832	-5.34351	86.0897
CHRNB4	-0.775064	0.101489	0.801153	-1.61947	-1.64795	-4.34467	58.3175
CHRNE	0.128706	0.666253	0.972094	1.25521	0.432162	-5.51455	155.057
CHROMR	0.0251963	0.893498	0.991804	1.3838	0.13411	-5.6007	134.597
CHST1	-0.292573	0.238166	0.902824	3.69175	-1.18438	-5.29701	996.578
CHST10	0.226815	0.309664	0.922621	2.77045	1.01943	-5.32055	371.11
CHST11	-0.150639	0.320103	0.923945	5.59081	-0.997604	-5.76942	2301.3
CHST12	-0.12141	0.284862	0.916096	5.57886	-1.07335	-5.69249	2182.5
CHST13	0.56954	0.171362	0.872329	-1.36191	1.37452	-4.68278	63.6471
CHST14	0.206789	0.341396	0.929085	3.19544	0.954487	-5.44526	479.604
CHST15	-0.069616	0.567912	0.962325	6.0835	-0.572413	-6.14795	3131.08
CHST2	-0.416657	0.0431372	0.670039	3.85278	-2.03995	-4.04603	910.615
CHST3	-0.0393877	0.821354	0.988141	4.5218	-0.226206	-6.07436	1222.42
CHST4	0.4421	0.432906	0.943288	-0.240108	0.786378	-5.23257	176.594
CHST5	-0.15476	0.718874	0.975619	-1.66998	-0.360653	-5.4002	41.1871
CHST6	0.37805	0.251906	0.903617	2.39517	1.15023	-5.14103	423.783
CHST7	0.173382	0.533991	0.959987	0.701556	0.623387	-5.38167	114.906
CHST8	0.251579	0.62345	0.968958	-1.18758	0.492	-5.36145	135.888
CHST9	0.451411	0.337562	0.927474	1.6842	0.962118	-5.23541	562.925
CHSY1	0.0478882	0.606259	0.968958	7.55593	0.516526	-6.32322	8275.41
CHSY3	0.230866	0.336385	0.927395	2.80196	0.964473	-5.37481	390.101
CHTF18	-0.0243631	0.891347	0.991296	5.54104	-0.136836	-6.23546	2502.04
CHTF8	-0.0709442	0.526149	0.959987	5.44979	-0.635402	-6.03785	1959.06
CHTOP	0.149824	0.0847442	0.78527	6.0346	1.73546	-4.85117	2840.72
CHUK	0.0401273	0.720661	0.976346	5.01005	0.358258	-6.11217	1455.83
CHURC1	0.163464	0.454	0.946065	3.25904	0.750745	-5.61626	489.375
CHURC1-FNTB	0.368355	0.120275	0.822356	1.99829	1.56265	-4.60182	209.147
CIAO1	-0.166817	0.0494018	0.694579	5.96576	-1.9814	-4.40962	2708.13
CIAO2A	-0.101516	0.538293	0.959987	5.17899	-0.616834	-6.01386	1905.22
CIAO2B	0.130218	0.492728	0.955156	4.00017	0.687687	-5.78625	768.408
CIAO3	0.00095015	0.994442	0.998828	4.63276	0.0069783	-6.11675	1164.36
CIAPIN1	0.277735	0.0599462	0.726567	3.33764	1.89575	-4.23907	462.678
CIART	-0.034035	0.868381	0.989742	4.2753	-0.166003	-6.04462	1012.93
CIB1	-0.12777	0.318921	0.923945	4.60806	-1.00005	-5.63491	1124.56
CIB2	-0.220143	0.438417	0.943288	1.84649	-0.776973	-5.39344	222.03
CIBAR1	0.183559	0.393846	0.935671	2.8144	0.855163	-5.46726	395.295
CIBAR2	-0.74546	0.0429992	0.669593	-3.7938	-2.04131	-3.75462	15.838
CIC	0.0744762	0.546865	0.959987	7.82052	0.603857	-6.29964	10454.7
CIDEA	-0.0494659	0.909612	0.992419	-2.64368	-0.113723	-5.43515	29.4886
CIDEB	-0.021689	0.893138	0.99179	3.69709	-0.134566	-5.9472	639
CIDEC	0.0186992	0.964727	0.997286	-1.19888	0.0442977	-5.46044	71.8491
CIDECP1	0.265784	0.181498	0.87748	1.58858	1.34248	-4.84359	151.468
CIITA	-0.45602	0.0123643	0.440232	7.37752	-2.53266	-3.35658	9056.63
CILK1	0.196544	0.215667	0.899555	6.09545	1.24346	-5.55975	3405.24
CILP	0.177568	0.547957	0.960092	5.46699	0.602211	-6.05991	3021.47
CILP2	0.147062	0.598986	0.9686	2.6183	0.526997	-5.64345	412.51
CIMAP1B	-0.245674	0.219243	0.899702	5.00413	-1.23378	-5.4422	1980.01
CIMAP1C	0.304944	0.458226	0.946813	-1.92022	0.743722	-5.22285	28.8914
CIMAP2	-0.183009	0.615136	0.968958	-1.75784	-0.503824	-5.34797	26.098
CIMAP3	0.343863	0.282181	0.915971	-0.125567	1.07937	-5.0088	75.3508
CIMIP2A	0.0615788	0.877838	0.990537	-1.67927	0.153977	-5.44401	35.3308
CIMIP2B	-0.127862	0.689784	0.972681	-1.08458	-0.399933	-5.39719	33.2408
CIMIP2C	0.122973	0.742473	0.979023	0.486787	0.329197	-5.48603	115.735
CIMIP3	0.321687	0.351003	0.929085	-4.76268	0.935605	-5.06189	6.39104
CIMIP5	0.261399	0.430997	0.943288	-2.22356	0.789652	-5.19018	25.676
CIMIP6	0.374502	0.292454	0.917664	-3.36415	1.05652	-4.97719	15.515
CINP	0.145157	0.328178	0.925926	3.414	0.981037	-5.45746	493.606
CIP2A	-0.0214398	0.868339	0.989742	5.14703	-0.166057	-6.17991	1646.24
CIPC	0.163704	0.112223	0.81695	4.83539	1.59781	-4.93159	1262.41
CIRBP	-0.0286293	0.749676	0.980332	6.65997	-0.319662	-6.31769	4409.76
CIRBP-AS1	0.322828	0.36258	0.931129	-1.26649	0.913285	-5.11599	35.0428
CIROZ	-0.146739	0.668964	0.972094	-0.21201	-0.428427	-5.4145	85.1708
CIRSR	0.0136362	0.908389	0.992051	6.03651	0.115268	-6.29584	3035.3
CISD1	0.2227	0.28518	0.916096	3.31124	1.07264	-5.35355	543.428
CISD2	-0.0568812	0.760348	0.98162	3.47991	-0.305588	-5.8731	562.181
CISD3	-0.178015	0.209414	0.897432	3.24734	-1.26067	-5.14075	454.84
CISH	-0.191893	0.350982	0.929085	3.60448	-0.935647	-5.52875	674.946
CIT	-0.0852244	0.540303	0.959987	6.3775	-0.613782	-6.15505	3998.77
CITED1	0.324608	0.443269	0.943288	-3.31613	0.768751	-5.191	18.6815
CITED2	-0.0299236	0.881736	0.99075	6.47918	-0.149026	-6.33846	4335.57
CITED4	-0.366214	0.231341	0.902824	3.00604	-1.20186	-5.16937	1058.4
CIZ1	0.0606962	0.527691	0.959987	7.42375	0.633033	-6.24534	7536.57
CKAP2	0.281224	0.123912	0.824858	6.5574	1.54738	-5.19719	4587.91
CKAP2L	0.0597448	0.745219	0.979658	5.29817	0.325559	-6.16249	1998.55
CKAP4	-0.0251996	0.818594	0.98719	6.93143	-0.229762	-6.36869	5569.4
CKAP5	0.0560782	0.574478	0.964177	8.40987	0.56272	-6.37671	15042.2
CKB	-0.243235	0.502823	0.956419	3.66018	-0.671701	-5.73625	1216.63
CKLF	0.0149874	0.933775	0.996227	3.41543	0.0832379	-5.90202	516.297
CKLF-CMTM1	-0.420539	0.178386	0.876001	-1.31058	-1.35217	-4.70797	29.2369
CKM	0.1401	0.698455	0.972681	-4.15822	0.388161	-5.36123	8.47643
CKMT1A	1.16503	0.00537619	0.325589	1.04783	2.82536	-2.22474	223.317
CKMT1B	1.18864	0.00947802	0.396939	1.00516	2.62867	-2.66408	458.442
CKMT2	0.65673	0.111772	0.816592	-0.806414	1.59983	-4.41718	64.3687
CKMT2-AS1	0.252543	0.203121	0.896913	-0.958063	1.27838	-4.79224	27.5449
CKS1B	0.130403	0.496579	0.955156	1.23612	0.681568	-5.39223	124.162
CKS2	-0.120112	0.557754	0.961578	1.61411	-0.587516	-5.48155	163.568
CLASP1	0.0463035	0.503354	0.95684	7.17224	0.670864	-6.1976	6099.9
CLASP2	0.0522458	0.612006	0.968958	6.98027	0.508292	-6.27298	5565.89
CLASRP	-0.12984	0.293128	0.917664	5.45146	-1.05504	-5.69605	2038.46
CLBA1	0.0760268	0.681037	0.972114	3.45971	0.411863	-5.83393	586.59
CLCA2	0.0118532	0.980274	0.99846	-0.370076	0.0247675	-5.48441	292.051
CLCA4	0.210754	0.676466	0.972094	-1.94011	0.418121	-5.37812	81.6158
CLCA4-AS1	0.324705	0.238577	0.902824	-2.85004	1.18333	-4.86685	8.90145
CLCC1	-0.0558482	0.515815	0.959498	6.4585	-0.651377	-6.14025	3813.53
CLCF1	0.490971	0.11082	0.8143	1.34563	1.60413	-4.49308	185.417
CLCN1	-0.359329	0.30958	0.922621	-3.26358	-1.01961	-5.00912	14.405
CLCN2	0.0912797	0.58468	0.966251	4.47039	0.547765	-5.9473	1159.64
CLCN3	0.187011	0.181759	0.87748	6.37498	1.34168	-5.46564	3868.09
CLCN3P1	-0.0141204	0.962656	0.997286	-1.72272	-0.0469001	-5.45226	23.2364
CLCN4	-0.200571	0.331486	0.927103	3.17323	-0.974329	-5.42311	504.363
CLCN5	0.0184671	0.891995	0.991346	4.91668	0.136014	-6.15145	1432.85
CLCN6	-0.0542823	0.610786	0.968958	5.2976	-0.510038	-6.08777	1796.45
CLCN7	-0.0951948	0.452987	0.945801	6.48272	-0.752435	-6.07359	4257.46
CLCNKA	0.125814	0.741546	0.978459	-1.26164	0.330426	-5.415	45.6889
CLCNKB	0.270716	0.468474	0.948275	-3.16396	0.72684	-5.21816	13.1269
CLDN1	0.328359	0.35158	0.929085	3.05002	0.934482	-5.43915	755.071
CLDN10	0.734484	0.241751	0.902824	-2.04856	1.17534	-4.88261	272.864
CLDN11	0.376022	0.244257	0.902824	1.03479	1.16907	-4.98772	182.169
CLDN12	0.26359	0.0995433	0.797853	5.45855	1.65749	-4.91595	2197.15
CLDN14	0.744788	0.0417463	0.666157	-1.13045	2.05392	-3.74282	41.7444
CLDN15	0.0404361	0.811337	0.986551	3.58909	0.239129	-5.90952	586.086
CLDN16	0.554968	0.18504	0.880758	-2.03424	1.33161	-4.72329	32.1731
CLDN19	-0.440243	0.255488	0.906652	-3.88637	-1.14155	-4.89691	12.8021
CLDN2	-0.167076	0.677252	0.972114	-3.34624	-0.417044	-5.36062	17.0905
CLDN23	0.127628	0.691336	0.972681	2.37433	0.397821	-5.66127	404.013
CLDN3	0.0468176	0.888091	0.991277	4.87156	0.140963	-6.14413	2166.67
CLDN34	0.0531922	0.88603	0.991277	-1.44501	0.143577	-5.44867	33.3102
CLDN4	-0.0523179	0.790585	0.984624	6.72179	-0.266032	-6.33922	5720
CLDN5	-0.0634193	0.860705	0.989553	-0.0765882	-0.175783	-5.48498	79.268
CLDN6	-0.307574	0.551726	0.961246	-3.0667	-0.596542	-5.28951	69.2958
CLDN7	-0.126941	0.499146	0.9555	5.10037	-0.677504	-5.96529	1828.16
CLDN8	-0.26194	0.519207	0.959987	1.83297	-0.646116	-5.47414	424.333
CLDN9	0.651274	0.113953	0.819487	1.07842	1.59008	-4.496	214.074
CLDND1	-0.0532533	0.674307	0.972094	6.5871	-0.421083	-6.27367	4554.11
CLDND2	-0.547602	0.0813095	0.783206	-1.90051	-1.75513	-4.19552	33.9884
CLEC10A	-0.968413	0.00602429	0.342948	1.49416	-2.7867	-2.31181	220.649
CLEC11A	-0.0135419	0.961368	0.997286	1.84538	-0.0485198	-5.65982	236.565
CLEC12A	-0.985816	0.00357061	0.295529	0.832901	-2.96129	-1.91015	157.67
CLEC12A-AS1	0.0818101	0.754859	0.980643	-2.63569	0.312819	-5.40043	10.6289
CLEC12B	-0.517401	0.152411	0.858768	-3.1245	-1.43849	-4.59412	15.1578
CLEC14A	0.162649	0.447586	0.944836	3.70611	0.761478	-5.68522	695.567
CLEC16A	0.0576505	0.534894	0.959987	6.59575	0.62201	-6.17246	4220.36
CLEC17A	-0.864312	0.0127683	0.44589	-2.19691	-2.52086	-2.89502	19.9442
CLEC18A	-0.0642042	0.862491	0.989553	-2.24396	-0.173506	-5.43347	38.325
CLEC18B	0.123461	0.710065	0.97419	-3.99256	0.372486	-5.36786	6.70808
CLEC18C	-0.234482	0.512051	0.958987	-3.82392	-0.657238	-5.25032	8.60564
CLEC1A	-0.304642	0.265311	0.907553	-0.313803	-1.11817	-4.96605	52.1407
CLEC2B	0.0253396	0.916453	0.993696	2.88277	0.105082	-5.80761	423.398
CLEC2D	-0.115632	0.364218	0.931819	4.39701	-0.910165	-5.68352	981.898
CLEC2L	0.150778	0.715686	0.975276	-3.54789	0.36493	-5.37502	15.3225
CLEC3A	0.260259	0.531476	0.959987	-4.53262	0.627232	-5.25882	15.8643
CLEC3B	0.0110033	0.97172	0.997902	0.390748	0.0355112	-5.52497	91.0066
CLEC4A	-0.502531	0.0289526	0.591231	1.30743	-2.20566	-3.51821	139.08
CLEC4C	-0.667841	0.111751	0.816592	-2.22758	-1.59993	-4.4031	27.9887
CLEC4D	-0.749837	0.0328796	0.614192	-2.47887	-2.15378	-3.57093	17.2411
CLEC4E	-1.15992	0.00193136	0.22583	-0.482728	-3.1572	-1.47139	67.2278
CLEC4F	0.176929	0.665659	0.972094	3.65509	0.432982	-5.86029	1436.9
CLEC4G	-0.104938	0.81864	0.98719	-3.46989	-0.229704	-5.40869	34.4685
CLEC5A	0.12068	0.631297	0.969356	1.88976	0.480902	-5.56407	222.667
CLEC6A	-0.922573	0.00733831	0.362474	-3.84405	-2.71872	-2.49826	7.18101
CLEC7A	-0.399903	0.0588378	0.724394	5.82695	-1.90413	-4.53724	3339.99
CLEC9A	-0.385945	0.297082	0.919623	-2.32205	-1.04641	-4.99628	20.2866
CLECL1P	-0.653426	0.0759186	0.767648	-1.11417	-1.78743	-4.15512	44.3725
CLGN	-0.0009096	0.998223	0.999512	-0.0935213	-0.0022308	-5.49717	135.86
CLHC1	0.0771251	0.678868	0.972114	3.27797	0.41483	-5.80099	508.334
CLIC1	0.0892917	0.395153	0.935857	7.08812	0.852796	-6.05437	6041.01
CLIC2	0.095934	0.693288	0.972681	2.3186	0.395169	-5.65424	306.691
CLIC3	0.098495	0.827432	0.988355	1.37023	0.218383	-5.58653	337.053
CLIC4	0.108732	0.507872	0.95711	6.71607	0.66377	-6.15828	5138.14
CLIC4P1	0.610387	0.0444158	0.677059	-4.56608	2.02744	-3.77513	3.56467
CLIC5	-0.342859	0.213722	0.898818	0.745356	-1.24878	-4.88599	111.234
CLIC6	-0.439373	0.169008	0.868928	0.985065	-1.38216	-4.7517	189.433
CLINT1	-0.0223011	0.801184	0.986402	6.71655	-0.252269	-6.34222	4569.62
CLIP1	0.0344483	0.6799	0.972114	7.64676	0.413418	-6.37866	8672.09
CLIP2	0.160088	0.38183	0.933594	5.17909	0.877148	-5.82705	1862.23
CLIP3	0.368604	0.0677325	0.742577	3.96441	1.84029	-4.4192	805.115
CLIP4	0.436144	0.00297532	0.274296	6.22498	3.02041	-2.01117	3625.74
CLK1	0.14563	0.0914833	0.787798	6.96557	1.69869	-4.99893	5412.57
CLK2	0.0350163	0.720142	0.976267	6.42026	0.358954	-6.28041	3762.62
CLK3	-0.0144736	0.878586	0.990537	5.83747	-0.153027	-6.26851	2504.8
CLK4	0.0540386	0.68635	0.972598	5.03483	0.404609	-6.09867	1496.66
CLMN	0.194468	0.168306	0.868928	6.97032	1.38446	-5.46601	5960.9
CLMP	0.221763	0.387002	0.933942	3.96921	0.867633	-5.64891	886.483
CLN3	0.0830449	0.468675	0.948275	5.35357	0.726511	-5.96606	1876.57
CLN3.1	0.394747	0.275796	0.912496	-3.42526	1.09386	-4.94411	10.5248
CLN5	0.168649	0.408692	0.939326	4.16703	0.828557	-5.71359	930.989
CLN6	-0.191937	0.106929	0.808634	4.8789	-1.62203	-4.8998	1338.11
CLN8	-0.192239	0.239141	0.902824	4.29535	-1.18191	-5.39793	953.265
CLN8-AS1	-0.310039	0.126254	0.825763	-2.62318	-1.53773	-4.47887	8.30773
CLNK	-0.921774	0.0062736	0.34543	-0.611998	-2.77283	-2.36408	51.6231
CLNS1A	0.147574	0.248419	0.902824	4.76872	1.15877	-5.49603	1250.94
CLOCK	0.0148867	0.922953	0.994349	6.03827	0.0968802	-6.29797	3138.1
CLP1	0.00859256	0.946327	0.99671	3.4435	0.0674344	-5.90816	499.052
CLPB	-0.0725596	0.565766	0.962066	5.08908	-0.575593	-6.0253	1594.39
CLPP	-0.0369961	0.794438	0.985355	4.40988	-0.261024	-6.04788	1013.74
CLPSL1	-0.508543	0.29286	0.917664	1.11212	-1.05563	-5.101	285.579
CLPSL2	-0.286042	0.430209	0.943288	-3.8379	-0.791005	-5.17149	7.98725
CLPTM1	-0.121614	0.220509	0.900063	7.36954	-1.23038	-5.69741	7306.58
CLPTM1L	-0.200627	0.0874594	0.78689	6.43031	-1.72037	-4.9138	3960.76
CLPX	0.0425869	0.647781	0.970648	5.97668	0.457783	-6.19382	2759.09
CLSPN	-0.106668	0.451883	0.945568	5.59438	-0.754277	-5.97554	2310.82
CLSTN1	0.0377828	0.74932	0.980332	7.77498	0.320132	-6.42413	10090.2
CLSTN2	0.550916	0.0439346	0.674147	2.08042	2.03211	-3.87334	309.273
CLSTN3	-0.0346927	0.800182	0.986248	7.30288	-0.253568	-6.39871	7558.23
CLTA	-0.0030997	0.97902	0.998447	6.29797	-0.0263424	-6.33011	3638.91
CLTB	0.0900122	0.588768	0.966344	5.41212	0.541807	-6.08655	2289.08
CLTC	-0.0752258	0.45694	0.946571	9.34357	-0.745856	-6.34201	28888.2
CLTCL1	0.206482	0.275635	0.912496	3.64158	1.09423	-5.38597	648.292
CLTRN	0.349717	0.293001	0.917664	0.0416454	1.05532	-5.03731	81.1948
CLU	-0.328823	0.270214	0.911303	6.86798	-1.10672	-5.79067	9650.21
CLUAP1	0.106803	0.394541	0.935671	4.69008	0.853904	-5.77692	1184.3
CLUH	-0.0397306	0.778546	0.982782	7.68764	-0.281729	-6.4273	9938.4
CLUHP3	0.121185	0.502948	0.956419	2.03286	0.671505	-5.48408	206.065
CLUL1	0.01828	0.957221	0.997158	1.04222	0.0537326	-5.57455	162.852
CLVS1	0.166494	0.676298	0.972094	-2.48133	0.41835	-5.37079	30.3763
CLVS2	-0.122542	0.743339	0.979159	-4.47059	-0.32805	-5.37533	10.9038
CLXN	0.902475	0.0259403	0.570712	-2.94822	2.24978	-3.40335	22.9916
CLYBL	0.262642	0.169147	0.869107	2.1436	1.38171	-4.85066	228.738
CMA1	0.32015	0.444116	0.943288	-3.3362	0.767319	-5.19168	15.5415
CMAHP	-0.0357258	0.868352	0.989742	4.80445	-0.166041	-6.13005	1555.96
CMAS	0.170152	0.260679	0.906652	5.64399	1.12912	-5.64129	2533.81
CMBL	0.291081	0.419439	0.939486	1.44747	0.809658	-5.32941	227.125
CMC1	-0.191379	0.30223	0.920108	3.03999	-1.03528	-5.3458	398.89
CMC2	0.0336353	0.823713	0.98829	3.55892	0.223168	-5.90769	581.063
CMC4	0.199869	0.541681	0.959987	1.1397	0.611693	-5.42288	151.779
CMIP	0.0651053	0.475845	0.950485	6.49799	0.714825	-6.10222	3939.84
CMKLR1	-0.416791	0.0297257	0.601757	4.01197	-2.19498	-3.76573	831.014
CMKLR2	0.41524	0.277864	0.912496	-1.03093	1.08914	-4.97519	52.9174
CMPK1	0.0257211	0.8489	0.989553	6.85537	0.190857	-6.36933	5529.33
CMPK2	-0.473894	0.028215	0.587279	4.58443	-2.21608	-3.79376	1401.93
CMSS1	0.00897535	0.952527	0.99671	4.61556	0.0596355	-6.11241	1167.62
CMTM1	-0.201664	0.396292	0.936	3.04791	-0.850737	-5.50658	468.146
CMTM2	0.187736	0.61911	0.968958	-2.326	0.498163	-5.3428	21.3563
CMTM3	0.0385443	0.733988	0.977638	4.97051	0.340468	-6.11247	1418.38
CMTM4	0.271366	0.106496	0.807529	4.35652	1.62405	-4.8243	1044.33
CMTM5	0.201623	0.701259	0.972957	-2.44496	0.384367	-5.38248	59.2379
CMTM6	-0.0487545	0.748129	0.980332	4.52145	-0.321708	-6.04931	1114.34
CMTM7	-0.0317853	0.850848	0.989553	4.69399	-0.188367	-6.10941	1288.87
CMTM8	-0.0378407	0.835342	0.989277	2.88045	-0.208222	-5.7922	406.153
CMTR1	0.00573601	0.942048	0.99671	6.30043	0.0728197	-6.32813	3379.52
CMTR2	0.173639	0.23623	0.902824	6.35157	1.1893	-5.64942	3875.31
CMYA5	0.514665	0.0213627	0.530481	6.95515	2.32629	-3.79529	7742.81
CNBD1	-0.176787	0.619087	0.968958	-4.86727	-0.498196	-5.31416	16.0446
CNBD2	0.136037	0.670779	0.972094	-1.88783	0.425929	-5.3761	22.868
CNBP	0.148567	0.275961	0.912496	6.43003	1.09349	-5.76306	3869.96
CNDP1	-0.366674	0.28268	0.916096	-1.98004	-1.07825	-4.97243	31.6009
CNDP2	-0.177716	0.0951497	0.793065	6.42875	-1.67959	-4.98005	3886.32
CNEP1R1	0.0431925	0.827288	0.988355	1.99178	0.218568	-5.65822	193.308
CNFN	0.356215	0.351424	0.929085	1.23256	0.934786	-5.21531	206.633
CNGA1	0.0655653	0.86962	0.990105	1.25969	0.164427	-5.58442	279.524
CNGA2	-0.344053	0.42656	0.942205	-4.79597	-0.797294	-5.15818	40.8886
CNGA3	-0.0463765	0.912561	0.993191	-3.34	-0.109997	-5.42683	41.8557
CNGA4	0.151839	0.703042	0.973037	-0.86907	0.381958	-5.40799	59.4928
CNGB1	0.429182	0.311471	0.922621	-2.37513	1.01562	-5.02173	29.8814
CNGB3	0.481063	0.2835	0.916096	-4.56225	1.07641	-4.94955	36.3229
CNIH1	0.313351	0.103542	0.805096	4.48266	1.63804	-4.82082	1184.58
CNIH2	-0.0156532	0.958176	0.997286	1.78251	-0.0525313	-5.65192	245.264
CNIH3	0.60953	0.0903624	0.787798	-0.336093	1.70465	-4.28422	60.2865
CNIH4	-0.0021829	0.986881	0.998643	5.05408	-0.0164705	-6.18012	1565.06
CNKSR1	0.0704161	0.603767	0.968958	5.30474	0.520108	-6.08389	1845.81
CNKSR2	-0.0130845	0.968279	0.997722	2.66567	-0.0398349	-5.77639	476.342
CNKSR3	-0.0648227	0.664097	0.972094	5.13827	-0.435138	-6.1005	1749.73
CNN1	0.778634	0.0284298	0.589813	1.97857	2.21302	-3.53542	327.53
CNN2	0.0765742	0.598369	0.968352	5.58835	0.527888	-6.11551	2319.25
CNN2P9	-0.0862999	0.7761	0.982782	-1.92628	-0.284925	-5.41683	25.9754
CNN3	0.189563	0.152437	0.858768	7.2266	1.4384	-5.41579	7085.81
CNN3-DT	0.199081	0.376039	0.932682	-2.20866	0.887897	-5.12289	11.8513
CNNM1	0.855778	0.0408135	0.665527	1.05752	2.06352	-3.76518	228.256
CNNM2	0.0586277	0.682522	0.972114	4.80859	0.409834	-6.06352	1340.65
CNNM3	-0.181116	0.112625	0.817725	5.11858	-1.596	-4.97029	1614.25
CNNM4	0.0605922	0.672393	0.972094	6.15093	0.42371	-6.22744	3379.4
CNOT1	0.140282	0.113934	0.819487	9.23723	1.59017	-5.36795	26137.5
CNOT10	0.00736349	0.948043	0.99671	5.60197	0.0652759	-6.25008	2151.08
CNOT11	0.073959	0.650203	0.970648	6.01578	0.454406	-6.19964	2986.81
CNOT2	0.118284	0.351951	0.929085	6.0594	0.93376	-5.88163	3046.77
CNOT3	0.0423749	0.656567	0.972094	6.82808	0.44556	-6.28739	5000.98
CNOT4	-0.0338678	0.693242	0.972681	6.73109	-0.395231	-6.29841	4592.27
CNOT6	0.020324	0.860553	0.989553	6.02276	0.175976	-6.28573	2914.51
CNOT6L	-0.138087	0.254998	0.906652	4.5643	-1.14273	-5.48297	1081.08
CNOT6LP1	-0.141739	0.641635	0.970346	-4.0492	-0.466374	-5.33517	5.89481
CNOT7	0.155804	0.350674	0.929085	4.73982	0.936246	-5.71398	1319.3
CNOT8	0.0490938	0.666004	0.972094	4.86975	0.432506	-6.06349	1292.02
CNOT9	0.0525044	0.605319	0.968958	5.53118	0.517877	-6.11363	2042.87
CNP	-0.0797477	0.582909	0.966251	6.26785	-0.550352	-6.17961	3671.95
CNPPD1	-0.0748634	0.431758	0.943288	5.31556	-0.788346	-5.91585	1761.71
CNPY2	0.0160228	0.84533	0.989395	5.17134	0.195423	-6.1782	1548.65
CNPY2-AS1	0.455296	0.0962231	0.793538	-0.590682	1.67412	-4.32108	40.9955
CNPY3	0.0197203	0.866619	0.989616	5.49841	0.168247	-6.22568	2091.31
CNPY4	-0.0274564	0.864133	0.989553	2.28015	-0.171413	-5.70547	240.956
CNR1	-0.436907	0.225993	0.90166	0.953898	-1.21582	-4.93379	169.503
CNR2	-0.41816	0.243873	0.902824	-0.389997	-1.17003	-4.91464	72.9639
CNRIP1	0.150333	0.562094	0.961814	2.00784	0.581047	-5.5314	223.308
CNST	0.0734119	0.557035	0.961578	5.45329	0.58859	-6.06616	1937.89
CNTD1	0.460547	0.175187	0.873503	-3.68047	1.36227	-4.67601	10.1827
CNTF	0.235027	0.461308	0.947285	-0.420402	0.738623	-5.25545	47.9367
CNTFR	0.0886122	0.840438	0.989277	1.19815	0.201688	-5.57249	341.19
CNTLN	-0.073214	0.630821	0.969356	5.39254	-0.481574	-6.11357	2077.84
CNTN1	0.311434	0.409412	0.939326	2.60522	0.827281	-5.45727	685.969
CNTN2	-0.0130944	0.977441	0.998384	-0.973624	-0.0283256	-5.46557	125.474
CNTN3	0.76964	0.0154727	0.476218	1.6615	2.44955	-3.05227	234.27
CNTN4	0.376951	0.266038	0.907683	2.44031	1.11646	-5.18115	441.072
CNTN5	0.43235	0.415526	0.939486	-2.07013	0.816505	-5.17443	216.565
CNTN6	0.252596	0.564175	0.961877	-2.10251	0.577954	-5.31048	59.8698
CNTNAP1	0.144587	0.345869	0.929085	4.28117	0.945654	-5.63416	936.233
CNTNAP2	0.480851	0.296523	0.919623	-0.735149	1.04762	-5.01797	96.6556
CNTNAP3	0.631788	0.0482277	0.694579	-0.244898	1.99188	-3.85254	64.3018
CNTNAP3B	0.608504	0.0640494	0.736513	-0.52933	1.86582	-4.04597	56.6443
CNTNAP3C	0.574143	0.172446	0.873503	-3.17383	1.37103	-4.67024	13.0835
CNTNAP3P2	0.257937	0.485284	0.952926	-3.61586	0.699588	-5.22917	7.81757
CNTNAP4	-0.292656	0.532542	0.959987	-1.71202	-0.6256	-5.29192	90.2241
CNTNAP5	0.319995	0.440796	0.943288	-4.12024	0.772934	-5.18026	21.0538
CNTRL	-0.173585	0.0899833	0.787798	7.01933	-1.70668	-4.99026	5791.72
CNTROB	-0.0651259	0.688587	0.972681	5.63635	-0.401562	-6.17783	2310.25
COA1	0.0181333	0.879589	0.99075	5.23837	0.151753	-6.19461	1684.13
COA1P1	0.229764	0.420799	0.939592	-2.97305	0.807286	-5.16993	8.65548
COA3	-0.124638	0.380906	0.933125	2.30992	-0.878856	-5.37578	233.484
COA4	0.0736679	0.593207	0.966722	3.04314	0.535358	-5.70777	391.347
COA5	-0.14905	0.396705	0.936667	2.91892	-0.849993	-5.48672	380.89
COA6	0.0357426	0.847882	0.989553	3.66474	0.192158	-5.93259	650.767
COA7	0.146934	0.309878	0.922621	3.97218	1.01898	-5.51524	737.951
COA8	0.333519	0.0765938	0.769645	4.18689	1.78328	-4.54655	923.824
COASY	-0.0269858	0.811111	0.986551	5.64509	-0.239422	-6.22944	2331.08
COBL	0.436364	0.098876	0.796918	6.51001	1.66079	-5.01786	5867.22
COBLL1	-0.167568	0.364	0.931622	7.16075	-0.91058	-6.01117	7557.55
COBLP1	-0.184043	0.679494	0.972114	-4.12765	-0.413973	-5.35309	14.0587
COCH	-0.501716	0.216921	0.899555	2.01739	-1.24005	-4.9998	461.323
COCH-AS1	-0.0341804	0.918172	0.993796	0.415765	-0.102912	-5.52263	99.2708
COG1	-0.20495	0.103789	0.805096	6.14741	-1.63686	-5.02049	3178.61
COG2	0.00641362	0.942549	0.99671	5.24622	0.0721896	-6.20425	1647.46
COG3	0.160771	0.116904	0.821453	6.0048	1.57713	-5.09864	2849.96
COG4	0.14925	0.07088	0.754709	6.01566	1.81937	-4.70723	2775.17
COG5	-0.0449689	0.68296	0.972114	6.76196	-0.409235	-6.29595	4908.36
COG6	0.208545	0.113032	0.817766	5.21049	1.59418	-4.98484	1721.95
COG7	0.0602619	0.670123	0.972094	5.0252	0.426833	-6.08841	1540.36
COG8	0.0250949	0.82879	0.988355	5.38673	0.216638	-6.20256	1879.87
COIL	0.0795045	0.625999	0.969296	4.35821	0.488388	-5.95823	948.256
COL10A1	0.521171	0.069683	0.750237	5.4534	1.82723	-4.63359	3108.39
COL11A1	0.210704	0.457326	0.946571	6.98853	0.745215	-6.12877	8657.41
COL11A2	0.187941	0.572019	0.963077	3.66065	0.566344	-5.79879	2050.33
COL12A1	0.197885	0.242867	0.902824	9.57738	1.17254	-5.9605	38464
COL13A1	-0.0174594	0.943749	0.99671	0.998955	-0.0706782	-5.56972	128.027
COL14A1	0.134682	0.606594	0.968958	5.78479	0.516046	-6.14463	3700.38
COL15A1	0.0919178	0.52843	0.959987	6.72723	0.631899	-6.17951	5092.99
COL16A1	0.174866	0.275193	0.912496	6.74155	1.09524	-5.79169	5399.69
COL17A1	0.31847	0.4457	0.944397	1.73898	0.76465	-5.3907	399.661
COL18A1	0.234818	0.18393	0.880025	7.75567	1.335	-5.602	11436.5
COL19A1	-0.438416	0.261257	0.906652	-0.0342094	-1.12774	-4.96767	126.934
COL1A1	0.0949849	0.528375	0.959987	11.6889	0.631982	-6.62605	162825
COL1A2	0.224258	0.158477	0.860789	9.94144	1.41738	-5.68161	48048.3
COL20A1	0.119077	0.768552	0.982611	-2.91137	0.294811	-5.40143	26.5156
COL21A1	0.627227	0.0539086	0.709303	1.47199	1.94307	-3.98732	258.825
COL22A1	-0.376684	0.371702	0.932682	3.77845	-0.896016	-5.59097	1750.46
COL23A1	0.588014	0.0798834	0.777834	-1.25032	1.7635	-4.18834	47.9376
COL24A1	-0.0588001	0.804435	0.986551	3.57734	-0.248057	-5.90523	713.651
COL25A1	-0.0686606	0.854225	0.989553	-0.0105265	-0.184053	-5.48714	103.129
COL26A1	-0.118666	0.774103	0.982782	-2.12264	-0.287538	-5.41349	31.5596
COL27A1	0.101665	0.542859	0.959987	8.90759	0.609908	-6.3942	25212.9
COL28A1	0.123189	0.686546	0.972598	2.53167	0.404342	-5.6821	500.127
COL2A1	0.223125	0.769888	0.982687	1.5683	0.29306	-5.59098	3248.46
COL3A1	0.1477	0.373457	0.932682	9.81854	0.892724	-6.26555	44472.3
COL4A1	0.0915314	0.436205	0.943288	8.51305	0.78074	-6.24206	16842.9
COL4A2	0.123127	0.376569	0.932682	8.24739	0.88691	-6.13145	14592.6
COL4A2-AS2	-0.0393463	0.90664	0.992051	-5.0973	-0.117478	-5.40667	5.30737
COL4A3	0.00234061	0.993797	0.998828	1.86611	0.00778787	-5.66343	260.006
COL4A4	-0.249117	0.245869	0.902824	2.97531	-1.16507	-5.205	462.994
COL4A5	0.634029	0.0305383	0.604227	3.90534	2.18402	-3.77451	1363.74
COL4A6	0.436546	0.246911	0.902824	-0.454709	1.16249	-4.92042	80.8686
COL5A1	0.286415	0.052803	0.709068	8.59942	1.95222	-4.69421	19048.3
COL5A2	0.223028	0.134375	0.83262	7.98585	1.50533	-5.38757	12207.4
COL5A3	0.142411	0.372263	0.932682	4.7111	0.894961	-5.74584	1359.06
COL6A1	0.128645	0.348524	0.929085	9.20263	0.940447	-6.16832	28158.1
COL6A2	0.053882	0.694394	0.972681	9.53305	0.393667	-6.55704	35331.4
COL6A3	0.182725	0.153184	0.859019	10.387	1.43576	-5.69421	62382.7
COL6A4P1	0.123883	0.779508	0.983196	-2.37962	0.280471	-5.4117	34.3611
COL6A5	-0.886394	0.0674412	0.742315	-1.01081	-1.84226	-4.07594	124.67
COL6A6	-0.55432	0.131877	0.831006	2.91096	-1.51513	-4.76862	837.278
COL7A1	0.168712	0.44215	0.943288	5.48612	0.770642	-5.9507	2753.51
COL8A1	0.15209	0.609591	0.968958	5.48606	0.511749	-6.11105	3077.65
COL8A2	0.0544692	0.788956	0.984366	3.91598	0.268152	-5.96105	838.319
COL9A1	-0.07763	0.903602	0.991893	-1.30721	-0.121321	-5.45327	727.965
COL9A2	0.070195	0.776965	0.982782	3.6119	0.283794	-5.90269	833.575
COL9A3	0.699431	0.0835314	0.78527	4.06728	1.74233	-4.59365	1980.72
COLCA1	-0.0421443	0.902254	0.991893	0.935242	-0.123026	-5.55986	218.491
COLEC10	0.390163	0.372307	0.932682	-2.21675	0.894881	-5.11774	49.0811
COLEC11	0.0816589	0.834412	0.989277	0.178622	0.209416	-5.4937	118.656
COLEC12	0.244364	0.241785	0.902824	4.89014	1.17525	-5.49471	1690.88
COLGALT1	-0.0815257	0.45751	0.946571	7.00575	-0.744909	-6.13041	5774.39
COLGALT2	0.484554	0.146996	0.848239	0.66856	1.45788	-4.64346	149.216
COLQ	0.290339	0.168728	0.868928	2.26752	1.38308	-4.86272	256.578
COMMD1	0.102237	0.537323	0.959987	3.65713	0.618309	-5.76932	598.07
COMMD10	-0.0519306	0.745657	0.979773	3.32704	-0.324978	-5.84007	477.284
COMMD2	-0.0505439	0.677172	0.972114	4.12388	-0.417153	-5.94893	802.445
COMMD3	-0.0811808	0.482743	0.951741	4.97297	-0.703674	-5.93025	1442.83
COMMD3-BMI1	-0.527444	0.297187	0.919623	-0.967826	-1.04618	-5.01402	84.7182
COMMD4	-0.0982854	0.486011	0.952977	3.65003	-0.698423	-5.71813	598.268
COMMD5	-0.0868979	0.505182	0.957047	4.22981	-0.66799	-5.83766	882.95
COMMD6	0.201476	0.276847	0.912496	4.50459	1.09146	-5.5284	1180.19
COMMD7	0.143755	0.276572	0.912496	3.47938	1.09209	-5.36151	496.911
COMMD8	0.0271566	0.865563	0.989553	2.56607	0.169592	-5.74836	318.282
COMMD9	-0.0287762	0.811427	0.986551	3.57192	-0.239013	-5.90637	550.184
COMP	0.159672	0.642228	0.970408	4.82201	0.465543	-6.04205	2501.25
COMT	-0.0402524	0.722938	0.976346	6.07636	-0.355211	-6.24519	3071.48
COMTD1	-0.109445	0.502851	0.956419	2.84937	-0.671657	-5.60001	377.552
COP1	0.00114718	0.989144	0.998792	5.78699	0.0136298	-6.274	2394.14
COPA	0.0702088	0.452151	0.945568	8.79495	0.75383	-6.28753	19383.6
COPB1	0.0453324	0.678661	0.972114	7.42223	0.415114	-6.35708	7725.55
COPB2	-0.0436128	0.669688	0.972094	7.71455	-0.427431	-6.37907	9337.3
COPB2-DT	0.217197	0.346503	0.929085	-0.0116526	0.944409	-5.12733	55.9042
COPE	-0.216401	0.0645656	0.737729	5.80995	-1.86217	-4.61119	2575.8
COPG1	-0.0187287	0.839164	0.989277	7.81692	-0.203321	-6.45798	9869.87
COPG2	-0.0345343	0.873486	0.990201	3.86631	-0.159509	-5.97383	766.153
COPG2IT1	-0.0198305	0.954848	0.99671	-1.25605	-0.0567159	-5.4589	45.3911
COPRS	0.179139	0.258096	0.906652	3.78701	1.13528	-5.36724	664.832
COPS2	0.191693	0.26938	0.91118	5.30114	1.10866	-5.62203	1941.01
COPS3	-0.0433836	0.735224	0.977704	5.28263	-0.338823	-6.15606	1776.02
COPS4	0.0395221	0.799113	0.986011	4.5674	0.254954	-6.0753	1137.5
COPS5	0.047581	0.600807	0.968633	6.02512	0.524371	-6.16736	2846.97
COPS6	0.198919	0.157049	0.859019	5.62816	1.42229	-5.28059	2277.45
COPS7A	-0.0272317	0.811287	0.986551	4.9989	-0.239194	-6.14474	1460.83
COPS7B	-0.0349987	0.728229	0.97731	5.66658	-0.348143	-6.20101	2245.97
COPS8	0.345925	0.060362	0.726567	3.07704	1.89264	-4.21169	406.994
COPS8-DT	0.551528	0.0112938	0.424994	-2.32197	2.56566	-2.80616	10.7054
COPS9	-0.125766	0.387513	0.933942	3.11866	-0.866698	-5.50578	423.954
COPZ1	0.14446	0.313776	0.922771	4.07263	1.01078	-5.53977	798.591
COPZ2	0.0164472	0.949627	0.99671	2.67988	0.0632832	-5.77761	362.794
COQ10A	-0.0984175	0.649957	0.970648	1.1705	-0.454749	-5.49765	116.856
COQ10B	-0.0450958	0.704966	0.973281	4.16568	-0.379359	-5.97038	853.478
COQ2	-0.110322	0.356633	0.930572	3.50518	-0.924694	-5.52206	518.408
COQ3	0.109925	0.61743	0.968958	2.25626	0.500554	-5.60298	261.251
COQ4	0.0305381	0.765247	0.98231	5.33207	0.299148	-6.17488	1789.64
COQ5	0.15891	0.253388	0.905365	3.77119	1.14663	-5.35258	635.813
COQ6	-0.0131131	0.88962	0.991277	3.80329	-0.139024	-5.96551	635.693
COQ7	-0.19427	0.329759	0.92623	2.34192	-0.977825	-5.29753	256.204
COQ8A	0.117718	0.522453	0.959987	5.66377	0.641097	-6.06043	2599.23
COQ8B	0.0631008	0.622633	0.968958	4.28122	0.493159	-5.9431	896.75
COQ9	0.241356	0.0757668	0.767648	4.23695	1.78836	-4.54564	863.785
CORIN	0.193966	0.54197	0.959987	1.81667	0.611255	-5.49235	250.224
CORO1A	-0.483848	0.00433607	0.309519	5.585	-2.89736	-2.29227	2462.09
CORO1B	-0.0420497	0.745734	0.979773	5.50957	-0.324876	-6.18956	2141.77
CORO1C	0.0873783	0.609999	0.968958	6.08724	0.511165	-6.1808	3136.66
CORO2A	0.0375591	0.862417	0.989553	3.51997	0.173601	-5.90993	644.721
CORO2B	-0.0469477	0.883669	0.990892	0.906617	-0.146572	-5.55473	124.46
CORO6	-0.0411693	0.890915	0.991277	1.33524	-0.137384	-5.5952	189.445
CORO7	-0.218884	0.0993319	0.797663	4.87169	-1.65853	-4.84201	1381.38
CORO7-PAM16	0.0335151	0.952809	0.99671	0.0353576	0.0592799	-5.50248	182.47
CORT	0.047923	0.892751	0.991623	-2.17126	0.135057	-5.43938	17.2439
COTL1	-0.137043	0.361664	0.930572	6.17639	-0.915036	-5.91045	3471.44
COX10	-0.0624819	0.664777	0.972094	4.48737	-0.434199	-6.00304	1024.26
COX10-DT	-0.0349368	0.876006	0.990444	-0.349371	-0.156305	-5.47528	46.0846
COX11	-0.271716	0.0114016	0.424994	4.21894	-2.56221	-2.99409	865.007
COX14	-0.037708	0.854163	0.989553	1.79651	-0.184131	-5.63985	178.729
COX15	0.0463571	0.699539	0.972681	4.69991	0.386694	-6.0557	1206.03
COX16	0.0254669	0.880369	0.99075	2.82781	0.150763	-5.79308	357.917
COX17	-0.0229683	0.88971	0.991277	2.86517	-0.13891	-5.8007	358.283
COX18	-0.110043	0.462012	0.947535	3.3042	-0.73746	-5.63266	466.273
COX19	0.0888205	0.60483	0.968958	2.97547	0.518579	-5.70463	395.548
COX20	0.227124	0.276018	0.912496	4.08334	1.09335	-5.45943	947.878
COX20P1	0.342581	0.38985	0.934454	-2.38389	0.862427	-5.13908	24.7924
COX4I1	0.00725169	0.942662	0.99671	5.62143	0.0720467	-6.25198	2181.98
COX4I2	-0.0161123	0.960382	0.997286	-2.00771	-0.0497586	-5.44814	26.9923
COX5A	0.0287473	0.873818	0.990201	4.18472	0.159086	-6.03025	890.881
COX5B	-0.0598695	0.736947	0.97794	3.88336	-0.336533	-5.93556	735.048
COX6A1	-0.009345	0.94978	0.99671	5.76202	-0.0630901	-6.26923	2660.58
COX6A1P2	-0.598654	0.229754	0.902824	-3.39406	-1.20598	-4.83999	65.3957
COX6B1	0.0236171	0.867619	0.989742	5.58143	0.166973	-6.23613	2293.03
COX6B2	-0.668759	0.0499911	0.696243	-3.6298	-1.97623	-3.85841	10.9172
COX6C	0.0317986	0.859172	0.989553	4.96915	0.177739	-6.15288	1662.03
COX6CP1	0.0510881	0.868319	0.989742	-2.30156	0.166083	-5.43374	16.8988
COX7A1	-0.0471653	0.896392	0.991804	0.0188627	-0.130445	-5.49583	74.9655
COX7A2	-0.0862277	0.602344	0.968958	4.37073	-0.522155	-5.94365	1078.91
COX7A2L	0.163678	0.293863	0.917981	4.2129	1.05343	-5.52107	876.505
COX7B	0.161156	0.443526	0.943288	3.39526	0.768316	-5.62694	569.773
COX7C	0.0665382	0.689923	0.972681	4.01801	0.399743	-5.93746	822.089
COX8A	-0.0664497	0.696504	0.972681	4.44963	-0.390805	-6.01396	1088
CP	-0.0187501	0.962456	0.997286	5.32183	-0.0471514	-6.21567	4473.19
CPA1	0.343135	0.350118	0.929085	-4.65371	0.937331	-5.06157	7.69034
CPA2	-0.0671325	0.854488	0.989553	-3.94811	-0.183716	-5.41108	10.4929
CPA3	0.110326	0.779876	0.983344	1.81866	0.279991	-5.62294	330.562
CPA4	-0.0076329	0.981984	0.998468	1.81204	-0.0226202	-5.6565	359.829
CPA5	-0.562782	0.180023	0.876541	-2.80733	-1.34706	-4.6994	32.0713
CPA6	0.110953	0.743028	0.979023	-2.51865	0.328461	-5.39785	18.0816
CPAMD8	0.349783	0.262878	0.906652	4.6587	1.1239	-5.517	2123.71
CPAMD8P1	-0.657331	0.114837	0.820404	-2.49739	-1.58618	-4.41881	35.8432
CPAP	0.233991	0.0606384	0.727142	6.57087	1.89058	-4.63378	4427.55
CPB1	0.212101	0.622059	0.968958	-3.32063	0.493972	-5.33236	19.9243
CPB2-AS1	0.3208	0.333618	0.927395	-3.15518	0.970028	-5.05032	12.2141
CPD	-0.0656641	0.633031	0.969356	6.95175	-0.478458	-6.28444	6047.99
CPE	0.54682	0.0101681	0.408217	4.47884	2.60354	-2.92473	1307.45
CPEB1	-0.238438	0.49751	0.955156	-0.584876	-0.680092	-5.2843	56.0882
CPEB2	-0.0270559	0.812361	0.986551	5.05917	-0.237806	-6.1536	1526.11
CPEB3	-0.190221	0.310129	0.922621	3.7297	-1.01845	-5.47438	666.491
CPEB4	-0.115284	0.38396	0.933635	6.62423	-0.873221	-5.99222	4586.11
CPED1	-0.147259	0.337737	0.927474	4.78176	-0.961768	-5.69635	1371.45
CPLANE1	0.206049	0.06204	0.730557	8.22117	1.88027	-4.79504	13453
CPLANE2	-0.198595	0.409279	0.939326	1.58986	-0.827516	-5.32999	182.161
CPLX1	0.296201	0.375278	0.932682	-0.480884	0.889318	-5.1515	55.9431
CPLX3	-0.434831	0.275245	0.912496	-4.92348	-1.09512	-4.93007	7.88236
CPM	-0.479949	0.0199718	0.513947	4.359	-2.3524	-3.48015	1165.99
CPN2	0.277967	0.492817	0.955156	-2.90335	0.687545	-5.24376	37.3134
CPNE1	0.00687767	0.946173	0.99671	6.9116	0.0676283	-6.3904	5358.85
CPNE2	0.221993	0.136057	0.83262	5.41872	1.49881	-5.14981	2025.1
CPNE3	0.168444	0.252373	0.903624	6.62484	1.1491	-5.72184	4718.65
CPNE4	0.698227	0.113413	0.819128	-3.20855	1.59249	-4.40609	29.4806
CPNE5	-0.219598	0.304226	0.920577	2.45398	-1.031	-5.26432	314.655
CPNE6	0.0531236	0.903313	0.991893	-4.38645	0.121686	-5.41399	39.1544
CPNE7	0.333011	0.398732	0.936982	2.60603	0.846339	-5.44293	610.294
CPNE8	0.105094	0.569688	0.962994	3.58467	0.569787	-5.7836	613.535
CPNE9	0.00947616	0.979545	0.99846	-2.2664	0.0256831	-5.44529	22.0083
CPO	0.377678	0.31636	0.923945	-2.76044	1.00537	-5.026	14.9831
CPOX	-0.1404	0.198614	0.893861	3.80683	-1.29131	-5.19322	646.495
CPP	0.228105	0.465651	0.948256	-2.03851	0.73147	-5.22876	19.0522
CPPED1	-0.215908	0.275025	0.912496	3.83142	-1.09563	-5.41496	735.206
CPQ	0.128595	0.510717	0.958425	5.00562	0.65932	-5.96406	1701.58
CPS1	0.453387	0.160712	0.861489	2.35379	1.40976	-4.83967	452.414
CPSF1	-0.15319	0.34392	0.929085	8.17992	-0.949494	-6.06875	14902.7
CPSF1P1	-0.0214656	0.967454	0.997722	-1.27029	-0.0408714	-5.4593	64.3865
CPSF2	0.230581	0.110948	0.814511	6.65314	1.60355	-5.1212	4686.35
CPSF3	0.0553533	0.658914	0.972094	5.80484	0.442307	-6.18122	2577.47
CPSF4	0.0701836	0.580736	0.966251	4.13157	0.553532	-5.88769	806.922
CPSF4L	0.157541	0.664271	0.972094	-2.48996	0.434897	-5.36488	28.333
CPSF6	-0.056225	0.508475	0.957537	7.76201	-0.662825	-6.25752	9421.7
CPSF7	-0.029443	0.629522	0.969356	6.13446	-0.483408	-6.1992	2940.12
CPT1A	0.0448283	0.722612	0.976346	5.56423	0.355647	-6.18625	2336.58
CPT1B	0.0343746	0.785482	0.983678	5.62118	0.272677	-6.2184	2296.42
CPT1C	0.209626	0.35222	0.929234	2.55864	0.933237	-5.36606	380.649
CPT2	-0.0532395	0.555573	0.961578	4.91145	-0.590776	-5.99164	1303.38
CPTP	0.0169405	0.927477	0.995596	3.54044	0.091175	-5.92367	616.162
CPVL	0.0844337	0.662118	0.972094	3.3824	0.437872	-5.81011	578.265
CPVL-AS2	0.233014	0.474724	0.950485	-3.12678	0.716646	-5.22455	10.5886
CPXM1	-0.0601545	0.766498	0.982419	4.53564	-0.297506	-6.0585	1325.3
CPXM2	0.0473881	0.838882	0.989277	4.48532	0.203682	-6.07321	1365.15
CPZ	-0.128614	0.655313	0.972094	2.89887	-0.4473	-5.72298	465.238
CR1	-0.616917	0.0110365	0.421666	2.38332	-2.57401	-2.8119	322.836
CR1L	-0.945328	0.0115486	0.426962	-1.04587	-2.55755	-2.81879	58.3381
CR2	-0.596444	0.123609	0.824755	0.881538	-1.54864	-4.53884	220.566
CRABP1	-0.528568	0.247244	0.902824	4.44106	-1.16167	-5.44062	2642.85
CRABP2	-0.098427	0.734401	0.977638	5.85851	-0.339918	-6.22605	4122.2
CRACD	-0.0999321	0.649306	0.970648	4.09614	-0.455656	-5.92782	1076.27
CRACDL	0.247912	0.373039	0.932682	2.8232	0.893507	-5.43808	506.905
CRACR2A	-0.213127	0.351074	0.929085	3.89691	-0.935467	-5.57851	953.872
CRACR2B	0.24119	0.304698	0.920764	5.15089	1.02999	-5.68338	2294.87
CRADD	0.232163	0.27874	0.912496	1.58505	1.08715	-5.11308	151.76
CRAMP1	0.147489	0.263025	0.906652	6.20045	1.12355	-5.70759	3444.91
CRAT	-0.0661891	0.68369	0.972114	4.76979	-0.408237	-6.05797	1372.94
CRB1	0.958527	0.0186357	0.504737	-0.315221	2.37903	-3.1685	122.426
CRB2	0.160898	0.697829	0.972681	-0.305397	0.389009	-5.42418	131.668
CRB3	0.46394	0.105602	0.806639	2.1873	1.62825	-4.52821	286.522
CRBN	0.143985	0.370852	0.932682	5.33413	0.897613	-5.82968	1914.9
CRCP	0.078902	0.539432	0.959987	3.51282	0.615105	-5.74594	520.909
CREB1	0.103484	0.34653	0.929085	5.01183	0.944355	-5.74575	1424.98
CREB3	0.127496	0.263606	0.906652	4.8388	1.12218	-5.54586	1298.82
CREB3L1	0.311976	0.0921233	0.787798	6.03106	1.69531	-4.91621	3536.21
CREB3L2	-0.001038	0.993821	0.998828	7.15734	-0.0077577	-6.4164	6725.91
CREB3L3	-0.210885	0.535157	0.959987	-4.45216	-0.621609	-5.2624	7.80367
CREB3L4	0.352963	0.0111026	0.422773	4.22012	2.57184	-2.97246	890.66
CREB5	0.330961	0.13815	0.834487	4.28398	1.49078	-5.00828	1179.63
CREBBP	0.042689	0.644234	0.970408	8.93219	0.462736	-6.47416	21283.6
CREBL2	-0.0065734	0.963649	0.997286	3.25425	-0.0456518	-5.87565	452.545
CREBRF	0.0547338	0.58311	0.966251	5.82425	0.550058	-6.13155	2503.23
CREBZF	-0.0721161	0.528137	0.959987	7.60351	-0.632347	-6.26223	9211.29
CREG1	-0.0604873	0.71569	0.975276	4.71325	-0.364924	-6.06551	1334.08
CREG2	0.485052	0.222595	0.901463	-3.37006	1.22481	-4.82181	37.2055
CRELD1	-0.047902	0.689896	0.972681	4.74678	-0.399779	-6.0578	1232.82
CRELD2	-0.248151	0.0479556	0.694579	4.47303	-1.99433	-4.21459	1047.41
CREM	0.0346404	0.808826	0.986551	4.25299	0.242375	-6.02607	914.444
CRHBP	-0.0575941	0.87408	0.990201	-2.09376	-0.158753	-5.43757	22.638
CRHR1	0.771222	0.125739	0.825763	0.974505	1.53984	-4.55694	429.157
CRHR2	0.254955	0.522597	0.959987	-3.50551	0.640874	-5.26237	17.2826
CRIM1	0.0584988	0.603329	0.968958	6.94862	0.520737	-6.26366	5585.93
CRIP1	0.0755709	0.778161	0.982782	2.50119	0.282231	-5.71555	363.534
CRIP2	0.0730265	0.754894	0.980643	4.74714	0.312773	-6.08784	1625.06
CRIP3	0.343825	0.295183	0.918829	-0.977283	1.05054	-5.01001	43.3314
CRIPT	0.187354	0.304193	0.920577	3.19083	1.03107	-5.37454	476.069
CRISP2	-0.249999	0.555852	0.961578	-4.13695	-0.590359	-5.28099	17.1538
CRISP3	0.218413	0.696546	0.972681	-3.21489	0.390749	-5.37088	160.58
CRISPLD1	-0.23198	0.512327	0.958987	3.94697	-0.656806	-5.79555	1583.53
CRISPLD2	-0.0007366	0.995871	0.999151	5.23156	-0.0051841	-6.20477	1814.46
CRK	0.0158969	0.846801	0.989553	5.66546	0.193541	-6.24161	2175.23
CRKL	-0.0266052	0.80614	0.986551	6.53006	-0.245849	-6.32496	4146.05
CRLF1	0.443441	0.371367	0.932682	1.14385	0.896646	-5.23811	523.821
CRLF3	-0.0449183	0.775467	0.982782	3.97802	-0.285754	-5.96718	743.346
CRLS1	0.0549589	0.712575	0.974292	4.8401	0.369109	-6.08349	1373.06
CRMA	0.121758	0.716837	0.975276	-4.73561	0.363384	-5.36264	10.7822
CRMP1	-0.0433399	0.909559	0.992409	-0.170177	-0.113789	-5.48795	125.348
CRNKL1	0.107741	0.303674	0.920577	5.31072	1.03218	-5.702	1781.31
CRNN	0.125318	0.771867	0.98274	-4.68383	0.290466	-5.38253	41.5917
CROCC	-0.0387987	0.824091	0.988355	3.89906	-0.222681	-5.96831	802.605
CROCC2	0.662355	0.0949829	0.792029	-2.50976	1.68045	-4.29497	30.0123
CROCCP2	0.0712269	0.702335	0.973037	1.93724	0.382913	-5.60729	196.16
CROCCP3	0.0784131	0.701548	0.973014	1.15176	0.383977	-5.52183	130.045
CROT	0.0309517	0.862236	0.989553	2.96055	0.173832	-5.81169	397.855
CRP	0.238431	0.562512	0.961814	-4.62765	0.580425	-5.28074	32.4571
CRPPA	0.548589	0.0223292	0.539763	2.18361	2.30901	-3.35994	256.586
CRTAC1	0.257412	0.620181	0.968958	-0.543847	0.496641	-5.37571	192.585
CRTAM	-0.620746	0.0849469	0.78527	-0.645717	-1.73432	-4.23653	55.125
CRTAP	0.231525	0.219978	0.900047	6.14304	1.23181	-5.57855	3319.21
CRTC1	-0.0115745	0.930348	0.995674	5.25487	-0.0875556	-6.20415	1768.5
CRTC2	0.0267371	0.761723	0.981896	6.43301	0.30378	-6.29956	3756.89
CRTC3	0.0664192	0.605737	0.968958	6.25421	0.517277	-6.19556	3423.21
CRX	0.245828	0.513575	0.959176	-4.87777	0.654862	-5.24102	20.7521
CRY1	0.179137	0.0654698	0.737958	5.06994	1.85583	-4.5411	1495.57
CRY2	0.0374224	0.726945	0.977302	5.20741	0.349856	-6.14245	1647.11
CRYAA	-0.113594	0.753814	0.980572	-4.74327	-0.314198	-5.37604	10.3523
CRYAB	0.0106366	0.969249	0.997792	6.77127	0.0386151	-6.37809	7359.78
CRYBA2	-0.041218	0.904033	0.991893	-4.45052	-0.120775	-5.41336	7.72379
CRYBB1	-0.135695	0.671238	0.972094	-2.89735	-0.425298	-5.36308	9.85909
CRYBB2	-0.366722	0.39728	0.936812	-2.31188	-0.848954	-5.14924	33.7866
CRYBB2P1	0.033648	0.835986	0.989277	2.70329	0.207396	-5.76361	318.494
CRYBB3	0.0546442	0.887507	0.991277	-0.541444	0.141704	-5.46994	67.7121
CRYBG1	0.0512981	0.74983	0.980332	8.00223	0.319459	-6.44522	13068
CRYBG2	0.293747	0.343523	0.929085	2.54247	0.950277	-5.34943	448.544
CRYBG3	0.0440886	0.746995	0.979998	7.25418	0.323208	-6.37449	7228.45
CRYGN	0.42205	0.234485	0.902824	-1.02126	1.19376	-4.87726	53.268
CRYGS	-0.344716	0.31554	0.923539	0.669538	-1.00709	-5.11264	108.213
CRYL1	0.126567	0.488896	0.95434	2.71283	0.693802	-5.56546	332.607
CRYM	-0.424632	0.244976	0.902824	-2.71243	-1.16729	-4.88338	26.3992
CRYZ	0.177156	0.321371	0.924561	3.68991	0.994984	-5.4907	643.643
CRYZL1	0.0797498	0.666974	0.972094	3.96289	0.431169	-5.91546	755.333
CRYZL2P	0.255398	0.283506	0.916096	-0.286001	1.07639	-5.00527	48.4585
CRYZL2P-SEC16B	0.227948	0.346408	0.929085	2.81584	0.944595	-5.39417	377.99
CS	0.0249411	0.785867	0.983997	5.17047	0.272176	-6.16076	1567.54
CSAD	0.0645024	0.622074	0.968958	5.61145	0.493952	-6.13506	2301.1
CSDC2	0.607647	0.108922	0.81255	-1.312	1.6128	-4.39385	39.9673
CSDE1	0.109438	0.433817	0.943288	9.52511	0.784817	-6.32889	35295
CSE1L	0.110223	0.410183	0.939326	7.53448	0.825918	-6.11798	8916.83
CSF1	-0.235012	0.131865	0.831006	5.4146	-1.51517	-5.12531	2122.75
CSF1R	-0.220295	0.0972825	0.794378	5.73092	-1.66876	-4.92757	2501.06
CSF2	-0.704849	0.0368866	0.639945	-4.48364	-2.1061	-3.64754	5.49014
CSF2RA	-0.173782	0.429416	0.943025	-1.45577	-0.79237	-5.198	20.1478
CSF2RB	-0.564217	0.0115382	0.426962	5.49619	-2.55788	-3.13656	3337.04
CSF3	-0.091369	0.791036	0.984624	-4.37743	-0.265446	-5.39144	8.89556
CSF3R	-0.0643468	0.715744	0.975276	5.02232	-0.364852	-6.11139	1775.14
CSGALNACT1	0.470942	0.0199627	0.513947	4.17977	2.35257	-3.45934	1008.74
CSGALNACT2	0.196505	0.164122	0.863186	6.12612	1.39829	-5.3661	3229.08
CSGALNACT2-DT	-0.128173	0.537362	0.959987	-3.33202	-0.618251	-5.27579	4.90401
CSK	-0.218615	0.0461236	0.684668	6.01092	-2.01119	-4.35747	2905.99
CSKMT	0.116479	0.492645	0.955156	3.31553	0.68782	-5.66778	510.868
CSMD1	-0.326455	0.510213	0.958053	-0.0012128	-0.660107	-5.31878	211.348
CSMD2	0.0710401	0.77503	0.982782	4.24208	0.286325	-6.01317	1302.27
CSMD3	0.675455	0.169001	0.868928	-2.33311	1.38218	-4.66489	82.3774
CSN2	-0.323563	0.507287	0.957066	-4.34243	-0.664687	-5.24104	45.6678
CSN3	-0.730713	0.319378	0.923945	-1.04652	-0.999103	-5.05273	2990.84
CSNK1A1	0.0117225	0.89349	0.991804	7.32088	0.13412	-6.42319	6961.27
CSNK1D	-0.0668772	0.409541	0.939326	7.30342	-0.827052	-6.09548	6786.2
CSNK1E	0.0867873	0.437158	0.943288	7.54286	0.779115	-6.15545	8429.72
CSNK1G1	-0.0536725	0.637551	0.970346	4.99447	-0.472101	-6.0643	1420.05
CSNK1G2	-0.053574	0.680979	0.972114	6.36215	-0.411942	-6.25435	3862.7
CSNK1G2P1	-0.0419893	0.890803	0.991277	-1.94225	-0.137525	-5.44228	18.7308
CSNK1G3	0.156557	0.290022	0.916163	5.98788	1.06188	-5.75038	3125.2
CSNK2A1	0.209847	0.0710758	0.754709	7.28538	1.81809	-4.82567	7156
CSNK2A2	0.277785	0.0487542	0.694579	5.3038	1.98715	-4.33028	1772.19
CSNK2A3	0.685632	0.0685788	0.746408	0.662318	1.83458	-4.12357	130.469
CSNK2B	-0.0823226	0.396039	0.936	7.1331	-0.851194	-6.05973	6219.17
CSPG4	0.316413	0.223857	0.90166	5.43424	1.22146	-5.51203	3182.14
CSPG4P10	0.104031	0.688753	0.972681	1.29256	0.401335	-5.52935	146.575
CSPG4P11	0.184356	0.423977	0.940278	1.80111	0.801764	-5.37171	202.932
CSPG4P12	0.00745309	0.968718	0.997724	2.12117	0.0392827	-5.69597	228.159
CSPG4P13	0.322608	0.269592	0.911303	0.252913	1.10816	-4.99935	100.775
CSPG4P5	-0.247842	0.521556	0.959987	-0.480859	-0.642482	-5.30836	62.7245
CSPG5	0.464187	0.183769	0.880025	0.860231	1.33549	-4.79878	139.655
CSPP1	0.138591	0.19263	0.888277	6.79817	1.30881	-5.54845	5011.46
CSRNP1	-0.0804588	0.519598	0.959987	4.66827	-0.64551	-5.92249	1166.28
CSRNP2	0.121917	0.354351	0.930136	5.7271	0.929103	-5.84921	2433.26
CSRNP3	0.0879421	0.781479	0.983631	2.33731	0.277898	-5.69242	387.784
CSRP1	0.309462	0.0388633	0.653587	6.7208	2.0842	-4.28098	5191.99
CSRP1-AS1	0.0915204	0.701957	0.973037	-3.1574	0.383424	-5.37385	6.24376
CSRP2	0.0722297	0.695086	0.972681	2.91686	0.392728	-5.74758	397.375
CST1	-0.606588	0.273076	0.912496	-0.873568	-1.1001	-4.96841	118.286
CST2	0.376395	0.285312	0.916096	-3.56383	1.07235	-4.96172	15.9631
CST3	-0.0859331	0.649538	0.970648	5.81617	-0.455333	-6.17663	2880.11
CST6	0.525529	0.217681	0.899555	-1.56215	1.238	-4.82602	51.1885
CST7	-0.410975	0.19025	0.887154	1.87913	-1.31589	-4.90049	256.15
CSTA	-0.200172	0.530522	0.959987	1.46925	-0.628691	-5.44434	304.877
CSTB	0.0865843	0.649563	0.970648	7.67159	0.455299	-6.36316	10819.2
CSTBP1	-0.383211	0.206414	0.897432	-4.22065	-1.26906	-4.77047	4.83408
CSTF1	0.079608	0.380266	0.932781	5.93781	0.880041	-5.91566	2668.02
CSTF2	0.327489	0.0797247	0.777145	3.69656	1.76444	-4.50739	620.999
CSTF2T	-0.0016254	0.988458	0.998792	5.90179	-0.014491	-6.28714	2685.55
CSTF3	-0.110842	0.293748	0.917927	5.99782	-1.05368	-5.75954	2876.47
CSTPP1	0.150962	0.265753	0.907673	4.0916	1.11713	-5.43639	791.569
CT83	-0.470616	0.488049	0.953935	0.071153	-0.695156	-5.30259	265.252
CTAG1B	-0.267182	0.492675	0.955156	-5.01294	-0.687772	-5.22176	8.29161
CTAG2	-0.672806	0.0831802	0.78527	-5.23687	-1.74434	-4.19381	14.8622
CTAGE15	1.13227	0.00120253	0.182552	-4.17461	3.30235	-1.16792	5.49254
CTAGE4	0.748176	0.106566	0.807529	-1.28153	1.62372	-4.38	44.5045
CTAGE6	-0.067161	0.844103	0.989395	-3.46751	-0.196994	-5.41443	7.25586
CTAGE8	0.0132112	0.978597	0.998384	-2.41084	0.0268735	-5.44329	27.1695
CTBP1	0.10506	0.307321	0.922061	6.6438	1.0244	-5.85506	4489.77
CTBP1-DT	0.119373	0.488183	0.953935	3.54767	0.694943	-5.70317	575.31
CTBP2	0.127753	0.379518	0.932781	5.56944	0.881427	-5.87249	2314.2
CTBP2P8	0.3812	0.2075	0.897432	-3.38472	1.26602	-4.78022	7.08545
CTBS	-0.121925	0.272946	0.912496	3.882	-1.1004	-5.41894	665.463
CTC1	-0.0821225	0.415722	0.939486	6.10101	-0.816161	-5.98552	3042.61
CTCF	0.125772	0.0592423	0.725663	6.44422	1.90105	-4.60331	3661.43
CTCFL	-0.205184	0.668521	0.972094	-3.8509	-0.429037	-5.35089	58.9867
CTDNEP1	0.0250933	0.79474	0.985355	4.96615	0.260631	-6.13492	1373.7
CTDNEP1P1	-0.0123423	0.957483	0.997195	-2.68052	-0.0534025	-5.43881	8.79604
CTDNEP1P2	0.192837	0.500021	0.9555	-1.98707	0.67612	-5.2614	15.5793
CTDP1	-0.119306	0.34631	0.929085	5.15581	-0.944788	-5.76444	1674.24
CTDP1-DT	0.293414	0.385675	0.933942	-3.86398	0.870067	-5.11805	7.47414
CTDSP1	0.0319019	0.790709	0.984624	5.43649	0.265871	-6.19737	1974.29
CTDSP2	-0.0044458	0.96458	0.997286	6.05352	-0.0444826	-6.3032	2982.16
CTDSPL	0.173218	0.149808	0.85218	5.37578	1.44774	-5.21674	1920.76
CTDSPL2	0.298721	0.11516	0.820817	5.45834	1.58475	-5.0279	2187.94
CTF1	0.0241247	0.930554	0.995674	-0.862939	0.0872965	-5.46546	39.2222
CTH	0.187729	0.427468	0.942566	1.75351	0.795726	-5.37074	197.664
CTHRC1	0.0529621	0.735328	0.977704	5.49331	0.338684	-6.18323	2265.2
CTIF	-0.0712733	0.67337	0.972094	5.52176	-0.422369	-6.15567	2387.05
CTLA4	-0.792355	0.00651144	0.34643	1.78764	-2.76006	-2.37467	232.86
CTNNA1	0.0885636	0.431641	0.943288	7.60879	0.788545	-6.15429	8594.68
CTNNA2	-0.137533	0.771941	0.98274	-3.84946	-0.29037	-5.39155	47.4871
CTNNA3	0.774004	0.0200905	0.515883	0.0640302	2.35011	-3.22507	99.7965
CTNNAL1	-0.0524496	0.777378	0.982782	4.52433	-0.283255	-6.0608	1230.98
CTNNB1	0.109345	0.323583	0.925211	8.88149	0.99043	-6.09257	21244.1
CTNNBIP1	0.0734827	0.631306	0.969356	2.13155	0.48089	-5.59468	208.655
CTNNBL1	-0.0110853	0.90337	0.991893	4.31226	-0.121614	-6.05699	862.04
CTNND1	0.0317621	0.728894	0.97731	7.74535	0.347255	-6.41249	9490.58
CTNND2	0.509481	0.244311	0.902824	2.08719	1.16894	-5.08483	594.443
CTNS	-0.0614317	0.695971	0.972681	3.92597	-0.391528	-5.92402	702.03
CTNS-AS1	0.217595	0.381624	0.933594	-2.78331	0.877528	-5.12377	8.4473
CTPS1	-0.0687635	0.592297	0.966478	6.20663	-0.536678	-6.1804	3485.12
CTPS2	-0.0192344	0.869584	0.990105	5.34332	-0.164472	-6.20649	1854.12
CTR9	0.158693	0.284386	0.916096	6.21821	1.07442	-5.7616	3393.58
CTRC	0.226573	0.482656	0.951741	-3.07525	0.703815	-5.23256	9.9954
CTRL	0.0835295	0.747496	0.980168	0.664455	0.322544	-5.50045	87.3718
CTSA	-0.117681	0.204131	0.896937	6.76869	-1.27551	-5.58701	4774.36
CTSB	-0.0948794	0.387325	0.933942	8.54528	-0.867043	-6.17491	16768.3
CTSC	-0.373834	0.0157357	0.477287	6.65679	-2.44322	-3.5075	5007.57
CTSD	-0.114959	0.383843	0.933635	8.55945	-0.873436	-6.17069	17849.9
CTSE	-0.629956	0.142508	0.843289	-3.77427	-1.47438	-4.54755	20.622
CTSF	0.12476	0.443206	0.943288	4.52766	0.768856	-5.81765	1162.94
CTSG	0.266501	0.537909	0.959987	-1.74429	0.617419	-5.29578	34.756
CTSH	-0.259663	0.0369663	0.639945	5.94059	-2.1052	-4.16775	2839.82
CTSK	0.087695	0.536707	0.959987	5.99577	0.619248	-6.11149	3045.11
CTSL	0.0121067	0.932805	0.995996	5.57046	0.0844594	-6.24487	2238.83
CTSO	0.0446148	0.816067	0.986551	3.60898	0.233022	-5.91454	628.396
CTSS	-0.365696	0.0867038	0.786154	5.96078	-1.72453	-4.86071	3482.76
CTSV	0.562933	0.0754077	0.767648	2.58135	1.79058	-4.32316	487.615
CTSW	-0.985542	0.00083603	0.159976	2.00887	-3.41062	-0.709285	284.67
CTSZ	-0.263835	0.00850113	0.386824	7.21297	-2.66723	-3.01643	6551.72
CTTN	0.123951	0.174684	0.873503	8.11984	1.36387	-5.59623	12492.4
CTTN-DT	0.326888	0.332733	0.927395	-1.16968	0.97181	-5.07213	34.7004
CTTNBP2	0.405564	0.189748	0.887073	2.85582	1.31739	-5.01694	553.967
CTTNBP2NL	0.172396	0.0814361	0.783544	6.93726	1.7544	-4.90411	5416.54
CTU1	-0.245271	0.257341	0.906652	1.91807	-1.13709	-5.09734	244.482
CTU2	-0.168348	0.224082	0.90166	3.97861	-1.22086	-5.30346	759.639
CTXN1	0.508229	0.0700751	0.752679	2.26306	1.82464	-4.23734	339.841
CTXN2	-0.17661	0.643718	0.970408	-4.10433	-0.463458	-5.33568	10.9621
CUBN	0.169069	0.374588	0.932682	4.45749	0.890606	-5.71029	1208.95
CUEDC1	-0.0990799	0.545022	0.959987	4.05093	-0.606638	-5.84422	828.689
CUEDC2	0.0937515	0.553199	0.961578	4.22748	0.594332	-5.88177	883.298
CUL1	0.0739043	0.51508	0.959219	6.5196	0.652519	-6.14588	4079.24
CUL2	0.125238	0.361151	0.930572	5.91286	0.916017	-5.88166	2902.02
CUL3	0.0647703	0.643409	0.970408	7.06924	0.46389	-6.30266	6282.58
CUL4A	0.0117363	0.916279	0.993696	6.4881	0.105302	-6.34485	4093.92
CUL4B	0.146378	0.260185	0.906652	7.07554	1.13029	-5.78542	6478.92
CUL5	0.161868	0.383566	0.933635	6.1286	0.873946	-5.94132	3412.86
CUL7	0.086449	0.520737	0.959987	7.09553	0.643749	-6.20777	6625.23
CUL9	0.057678	0.624138	0.968958	7.49544	0.491024	-6.3302	8426.04
CUTA	-0.0215566	0.872027	0.990201	5.95592	-0.161365	-6.28063	2996.78
CUTALP	-0.159454	0.478206	0.950938	0.927374	-0.710998	-5.34814	107.271
CUTC	0.0169206	0.915429	0.993536	3.12074	0.106375	-5.84806	408.707
CUX1	0.090602	0.385686	0.933942	7.1376	0.870047	-6.04455	6322.94
CUX2	-0.717559	0.0577328	0.717203	-0.415451	-1.91261	-3.97572	86.9405
CUZD1	0.241588	0.365044	0.932059	1.12547	0.908595	-5.22692	145.253
CWC15	0.23824	0.0773334	0.76965	4.98958	1.77877	-4.66299	1454.66
CWC22	0.103501	0.283799	0.916096	5.9752	1.07574	-5.73474	2766.18
CWC25	-0.119063	0.271675	0.912053	4.35872	-1.10334	-5.49295	926.802
CWC27	0.00566289	0.95878	0.997286	5.28092	0.0517728	-6.2101	1767.31
CWF19L1	0.0625156	0.615536	0.968958	4.08337	0.503253	-5.90457	755.148
CWF19L2	0.204961	0.0917813	0.787798	5.92517	1.69711	-4.90287	2720.78
CWH43	0.130538	0.806848	0.986551	-0.298608	0.244933	-5.46268	173.189
CX3CL1	-0.0380152	0.854373	0.989553	5.23787	-0.183863	-6.18933	2156.19
CX3CR1	0.433652	0.119156	0.822356	1.87901	1.56742	-4.58453	244.873
CXADR	0.260701	0.417299	0.939486	2.52123	0.813397	-5.45539	446.345
CXCL1	0.397781	0.238211	0.902824	0.00679575	1.18426	-4.91532	99.5529
CXCL10	-0.739008	0.0138278	0.453706	4.71671	-2.49145	-3.20885	1867.45
CXCL11	-0.736726	0.0314448	0.605677	2.2248	-2.17208	-3.62689	400.836
CXCL12	-0.211827	0.24439	0.902824	6.11679	-1.16874	-5.64829	3744.13
CXCL13	-1.30128	0.00180061	0.222391	3.57796	-3.17898	-1.35711	1437.95
CXCL14	-0.429284	0.176101	0.873503	2.10269	-1.35937	-4.87219	440.275
CXCL16	-0.0721643	0.64581	0.970408	5.33239	-0.460534	-6.11552	1990
CXCL17	0.461577	0.452099	0.945568	-0.673553	0.753917	-5.23853	343.878
CXCL2	-0.255132	0.387863	0.93416	0.484767	-0.866057	-5.21313	114.653
CXCL3	0.453505	0.144323	0.845166	-0.371281	1.46766	-4.59164	56.7458
CXCL5	-0.728997	0.160822	0.861489	-0.372699	-1.40939	-4.66099	202.51
CXCL6	0.0749228	0.872934	0.990201	-2.52424	0.160211	-5.43153	39.3816
CXCL8	0.717086	0.0483785	0.694579	1.62067	1.99052	-3.91612	273.375
CXCL9	-1.28097	3.27e-05	0.0604907	4.35318	-4.28556	2.16207	1653.95
CXCR1	0.0972741	0.820328	0.987559	-3.29867	0.227528	-5.41112	23.5328
CXCR2	-0.144485	0.669267	0.972094	-1.32117	-0.42801	-5.38336	34.6639
CXCR2P1	-1.46857	0.00041894	0.122303	2.12855	-3.60979	-0.132538	449.815
CXCR3	-1.16018	0.00049118	0.126808	2.50938	-3.56465	-0.246789	433.756
CXCR4	-0.278022	0.0929699	0.789151	7.03332	-1.69087	-5.01704	6703.04
CXCR5	-0.63013	0.11164	0.816362	0.154833	-1.60043	-4.43906	111.229
CXCR6	-0.990409	0.00641506	0.34543	1.21464	-2.76518	-2.36161	214.785
CXorf38	-0.28891	0.0271689	0.579272	3.29447	-2.23127	-3.60812	445.121
CXorf58	0.484751	0.124541	0.824895	-3.89768	1.54477	-4.46174	6.5074
CXorf65	-0.951352	0.023669	0.556783	-1.61176	-2.28612	-3.33933	37.4163
CXXC1	-0.28085	0.0483388	0.694579	5.69334	-1.99088	-4.36423	2550.52
CXXC4	0.364864	0.250594	0.902824	0.797648	1.15344	-4.98719	132.751
CXXC5	-0.114856	0.500887	0.9555	4.98926	-0.674754	-5.95156	1566.36
CYB561	-0.363892	0.00634782	0.34543	4.45321	-2.7688	-2.51871	1040.68
CYB561A3	-0.0068561	0.950123	0.99671	4.4823	-0.0626589	-6.09061	994.827
CYB561D1	0.0282531	0.85203	0.989553	2.85518	0.186856	-5.79195	343.966
CYB561D2	0.0869494	0.680448	0.972114	2.82936	0.412668	-5.72585	364.826
CYB5A	-0.0946432	0.588372	0.966344	3.80714	-0.542383	-5.83668	707.41
CYB5B	0.166563	0.200579	0.896157	5.26789	1.28564	-5.41509	1729.8
CYB5D1	0.237657	0.330137	0.926834	2.03952	0.977059	-5.26139	220.21
CYB5D2	-0.0736808	0.704529	0.973281	1.52056	-0.379949	-5.5596	146.228
CYB5R1	0.0457621	0.710653	0.974292	4.02412	0.371694	-5.94875	735.677
CYB5R2	-0.27454	0.190383	0.887154	4.68064	-1.31549	-5.29824	1451.62
CYB5R3	-0.0075852	0.946564	0.99671	6.32657	-0.0671359	-6.33126	3651.96
CYB5R4	-0.291993	0.0272957	0.579371	4.67578	-2.22941	-3.77906	1218.43
CYB5RL	0.10988	0.543249	0.959987	2.30485	0.609319	-5.55547	246.851
CYBA	-0.164651	0.299909	0.920108	5.22662	-1.04028	-5.68268	1942.58
CYBB	-0.412776	0.0268251	0.575715	5.36204	-2.23638	-3.84173	2143.06
CYBC1	-0.345295	0.0025594	0.260696	5.65329	-3.06858	-1.83238	2338.74
CYBRD1	0.132236	0.440353	0.943288	4.82766	0.773686	-5.85987	1384.94
CYC1	-0.0579449	0.711025	0.974292	6.41334	-0.371194	-6.27522	4339.21
CYCS	0.221652	0.206582	0.897432	2.91068	1.26859	-5.08205	380.091
CYCSP23	0.231063	0.547398	0.960013	-2.78436	0.603052	-5.28972	18.1403
CYCSP24	0.382138	0.218566	0.899555	-3.00433	1.23561	-4.81422	8.59076
CYCSP34	0.703052	0.00706925	0.35772	-1.54949	2.73169	-2.45989	20.5477
CYCSP6	-0.357588	0.351117	0.929085	-4.39133	-0.935383	-5.06534	6.08423
CYFIP1	0.0517313	0.532907	0.959987	7.42021	0.625044	-6.24992	7378.14
CYFIP2	-0.284995	0.0866111	0.786154	5.26124	-1.72504	-4.78382	1939.33
CYGB	-0.0653418	0.782528	0.983631	1.83241	-0.276529	-5.62519	200.565
CYLC1	0.222882	0.621049	0.968958	-4.92474	0.495407	-5.31473	65.0151
CYLC2	0.0787397	0.871368	0.990201	-4.44586	0.162203	-5.40866	83.7522
CYLD	-0.1451	0.190626	0.887495	6.7344	-1.31477	-5.53452	4812.82
CYP11A1	-0.133492	0.729468	0.97731	-0.381877	-0.346489	-5.43399	81.6319
CYP17A1	0.517418	0.145065	0.845603	-4.04425	1.46493	-4.55699	12.3599
CYP19A1	0.409346	0.326035	0.925926	-1.80857	0.985407	-5.05286	44.3173
CYP1A1	-0.0172195	0.964095	0.997286	-4.45616	-0.0450913	-5.4184	12.9402
CYP1B1	-0.241391	0.344966	0.929085	6.00602	-0.947432	-5.86275	4874.44
CYP1B1-AS1	-0.0921622	0.729051	0.97731	-1.68195	-0.347046	-5.40402	21.3446
CYP20A1	0.136069	0.240629	0.902824	5.11193	1.17815	-5.52178	1563.43
CYP21A1P	-0.195573	0.623739	0.968958	-1.88964	-0.49159	-5.3512	36.4079
CYP21A2	-0.150639	0.66464	0.972094	-2.3326	-0.434388	-5.36707	24.3705
CYP24A1	-0.395876	0.438228	0.943288	0.812886	-0.777295	-5.29723	367.81
CYP26A1	1.17299	0.016693	0.489833	-1.41262	2.42095	-3.08804	138.989
CYP26B1	-0.0419289	0.887169	0.991277	2.80107	-0.142133	-5.78952	571.33
CYP26C1	-0.152432	0.689312	0.972681	-2.18993	-0.400575	-5.38057	32.0225
CYP27A1	-0.267377	0.20451	0.896937	5.06936	-1.27444	-5.40277	1863.06
CYP27B1	-0.601648	0.0306379	0.604878	1.77836	-2.18269	-3.58075	259.968
CYP27C1	0.136183	0.756117	0.981001	0.551342	0.311161	-5.49549	188.975
CYP2B7P	0.0977583	0.772786	0.982782	-1.42878	0.289262	-5.42285	66.946
CYP2C18	-0.0351667	0.932904	0.995996	-2.96803	-0.0843354	-5.43339	26.3796
CYP2C19	0.0961416	0.796163	0.986011	-4.79713	0.258783	-5.38837	12.2007
CYP2C8	0.110962	0.767307	0.982419	-0.206755	0.296445	-5.45499	78.4078
CYP2C9	0.0484784	0.900845	0.991893	-4.13887	0.124808	-5.4164	16.7552
CYP2D6	-0.0490009	0.862179	0.989553	-0.703259	-0.173903	-5.46045	40.1519
CYP2D8P	-0.292139	0.350939	0.929085	-1.60504	-0.935731	-5.09429	22.869
CYP2E1	0.439868	0.0794951	0.777124	2.42107	1.7658	-4.34559	368.605
CYP2F1	-0.0027666	0.995497	0.999151	-4.07887	-0.0056528	-5.42338	39.7266
CYP2G1P	0.423791	0.258899	0.906652	-1.44935	1.13336	-4.92873	34.7227
CYP2J2	0.064018	0.794694	0.985355	2.73902	0.260691	-5.75797	416.538
CYP2R1	0.0499678	0.756542	0.981063	3.77612	0.310601	-5.9246	650.876
CYP2S1	-0.38749	0.0808187	0.78146	2.35285	-1.758	-4.3497	296.575
CYP2T1P	0.495581	0.139385	0.83701	-1.58461	1.48609	-4.55056	30.1501
CYP2U1	0.0134466	0.952803	0.99671	2.81399	0.0592878	-5.79965	385.282
CYP2U1-AS1	0.0719482	0.824605	0.988355	-1.54928	0.222019	-5.43529	29.5386
CYP2W1	0.0158309	0.970335	0.997818	-3.93527	0.0372513	-5.42443	26.205
CYP39A1	-0.1388	0.629496	0.969356	3.37708	-0.483445	-5.7891	680.452
CYP3A43	-0.502976	0.178131	0.875906	-3.53182	-1.35297	-4.68717	16.1602
CYP3A5	0.100195	0.777732	0.982782	-2.49178	0.282792	-5.40966	22.0809
CYP3A7	0.635194	0.0647647	0.737729	-4.89844	1.86077	-4.02942	8.98519
CYP46A1	0.300582	0.357689	0.930572	-0.970612	0.92266	-5.11402	38.6521
CYP4A11	0.711683	0.0408342	0.665527	-4.44944	2.0633	-3.71771	7.7914
CYP4A22	-0.151028	0.722603	0.976346	-4.38787	-0.35566	-5.36854	20.3091
CYP4B1	-0.150459	0.738236	0.97794	-1.48991	-0.33482	-5.41017	61.6376
CYP4F11	0.131293	0.785248	0.983678	-1.49011	0.272983	-5.42574	72.0731
CYP4F12	0.293362	0.533477	0.959987	-1.20735	0.624172	-5.30016	96.3778
CYP4F2	0.0392576	0.915436	0.993536	-5.10329	0.106366	-5.40763	10.0482
CYP4F22	-0.0735374	0.855535	0.989553	-2.58449	-0.182379	-5.42758	35.015
CYP4F23P	-0.175486	0.601284	0.968958	-4.03607	-0.523683	-5.31223	5.76181
CYP4F24P	-0.144627	0.71014	0.97419	-3.93016	-0.372385	-5.36853	10.9993
CYP4F3	-0.154489	0.754125	0.980572	-2.59358	-0.313787	-5.40068	76.0159
CYP4F8	-0.372005	0.406613	0.939304	-3.28947	-0.832246	-5.14981	32.2684
CYP4V2	-0.0367195	0.796438	0.986011	4.58978	-0.258426	-6.07791	1184.08
CYP4X1	-0.237116	0.541911	0.959987	1.42273	-0.611344	-5.44901	374.724
CYP4Z1	-0.0171377	0.972843	0.997902	-1.25939	-0.0341002	-5.45969	198.244
CYP4Z2P	0.345	0.366365	0.932267	-4.06484	0.906086	-5.09025	11.8427
CYP51A1	0.22996	0.201677	0.896569	2.47098	1.2825	-5.00647	298.649
CYP7A1	0.239405	0.520104	0.959987	-3.092	0.644727	-5.26489	17.2359
CYP7B1	0.273378	0.134776	0.83262	4.91893	1.50377	-5.08024	1619.86
CYREN	0.10542	0.3558	0.930572	4.26832	0.926301	-5.64922	867.783
CYRIA	-0.0772618	0.719803	0.976098	3.18528	-0.359408	-5.80445	475.698
CYRIB	0.0106219	0.937099	0.996364	6.13051	0.0790514	-6.30955	3254.98
CYS1	0.369154	0.261243	0.906652	-1.34548	1.12778	-4.93516	29.5764
CYSLTR1	-0.360879	0.209132	0.897432	2.32468	-1.26146	-5.01127	361.504
CYSLTR2	-0.229702	0.432324	0.943288	0.809091	-0.787374	-5.29017	123.595
CYSRT1	0.208147	0.577136	0.964893	-1.42725	0.558813	-5.32851	32.0617
CYSTM1	-0.209067	0.200365	0.896017	3.42115	-1.28626	-5.13746	519.159
CYTH1	-0.224731	0.0188052	0.504737	5.51037	-2.37556	-3.55799	2001.7
CYTH2	-0.0047679	0.964866	0.997286	6.58159	-0.0441227	-6.35882	4285.87
CYTH3	0.432323	0.00662289	0.34829	4.71335	2.75422	-2.58189	1235.38
CYTH4	-0.439874	0.0239854	0.560749	4.20221	-2.28088	-3.61326	979.101
CYTIP	-0.667392	0.00134202	0.193612	4.91934	-3.26915	-1.19794	1797.36
CYTL1	0.558017	0.168814	0.868928	-2.83369	1.3828	-4.6599	25.9794
CYTOR	0.113245	0.620119	0.968958	1.57804	0.496729	-5.5212	173.717
CYYR1	-0.0259007	0.92208	0.994078	3.3006	-0.0979807	-5.88019	635.173
CZIB	-0.007776	0.930035	0.995674	4.44619	-0.0879502	-6.0828	956.282
D2HGDH	-0.0356529	0.78961	0.984538	5.70887	-0.267301	-6.23013	2507.56
DAAM1	0.123976	0.397789	0.936812	6.00211	0.848037	-5.94942	3012.83
DAAM2	0.26291	0.0905423	0.787798	4.87097	1.70369	-4.77112	1533.14
DAAM2-AS1	0.815585	0.00562899	0.332929	0.14269	2.8098	-2.27253	89.3085
DAB1	0.274057	0.454481	0.946065	-1.35891	0.749944	-5.2264	47.4752
DAB2	-0.0321938	0.817448	0.986756	6.99127	-0.23124	-6.37418	5993.19
DAB2IP	0.031568	0.810428	0.986551	6.94118	0.240304	-6.36729	5784.35
DACH1	0.118031	0.718035	0.975276	1.4068	0.361778	-5.55381	289.065
DACH2	1.1196	0.0163794	0.486278	-2.77748	2.42812	-3.07568	39.3875
DACT1	0.449039	0.0193012	0.506929	4.69647	2.36556	-3.49219	1381.25
DACT2	0.201567	0.649346	0.970648	-1.03866	0.4556	-5.37855	93.9971
DACT3	0.345987	0.260896	0.906652	2.12904	1.1286	-5.13045	296.592
DAD1	-0.0065079	0.963351	0.997286	4.80422	-0.0460268	-6.14246	1362.28
DAG1	0.331652	0.0435118	0.672189	8.07473	2.03625	-4.48973	13054.1
DAGLA	-0.0391915	0.828187	0.988355	4.29605	-0.217412	-6.03865	1067.39
DAGLB	0.0162498	0.891069	0.991296	4.49144	0.137188	-6.08496	1047.45
DALRD3	0.0579769	0.639606	0.970346	3.86995	0.469218	-5.8829	675.146
DANCR	-0.0861574	0.603403	0.968958	2.46774	-0.520631	-5.62351	273.229
DAND5	-0.0527296	0.896308	0.991804	-1.32839	-0.130551	-5.45196	54.0699
DANT2	0.638563	0.018798	0.504737	0.857116	2.37571	-3.18345	129.512
DAP	0.139418	0.341544	0.929085	7.24569	0.954194	-5.97985	7422.27
DAP3	-0.0110553	0.910314	0.992699	6.76697	-0.112836	-6.37214	4825.73
DAPK1	-0.127994	0.361328	0.930572	7.13778	-0.915678	-6.00455	6709.16
DAPK1-IT1	0.01697	0.948398	0.99671	-4.02168	0.0648292	-5.42232	3.70383
DAPK2	-0.0356255	0.865879	0.989553	3.55402	-0.16919	-5.91648	641.022
DAPK3	-0.106107	0.454324	0.946065	5.55609	-0.750205	-5.97388	2330.34
DAPL1	-0.0890852	0.845084	0.989395	-2.94914	-0.195739	-5.42083	39.9047
DAPP1	-0.456971	0.0242994	0.561284	3.37078	-2.27574	-3.52573	565.335
DARS1	0.234279	0.0645808	0.737729	6.63379	1.86206	-4.69053	4605.98
DARS1-AS1	0.222171	0.408363	0.939326	-1.37262	0.829139	-5.17467	25.1995
DARS2	0.167489	0.27518	0.912496	5.885	1.09527	-5.7045	2905.54
DAW1	0.296219	0.429113	0.942966	-4.4306	0.79289	-5.16459	20.2294
DAXX	0.100824	0.228065	0.901972	6.27368	1.21038	-5.61718	3332.6
DAZAP1	0.0498175	0.520973	0.959987	6.56709	0.643383	-6.15641	4061.06
DAZAP2	0.144671	0.213032	0.898818	5.87024	1.25067	-5.52735	2648.26
DAZAP2P1	0.493484	0.0767669	0.769645	-2.95563	1.78222	-4.15116	8.64473
DAZL	-0.311952	0.420415	0.939486	-3.53037	-0.807956	-5.16355	13.0719
DBET	0.0258186	0.94215	0.99671	-4.68742	0.0726914	-5.41458	7.66705
DBF4	0.0823351	0.597775	0.968352	4.61123	0.528746	-5.97959	1177.95
DBF4B	0.0210843	0.868251	0.989742	5.00685	0.166169	-6.16021	1489.73
DBF4P1	0.328161	0.303662	0.920577	-2.12974	1.03221	-5.01057	21.0659
DBH-AS1	-0.87984	0.014603	0.461841	-0.485526	-2.47118	-2.98961	70.1357
DBI	-0.234059	0.172111	0.873503	5.77751	-1.3721	-5.36364	2901.53
DBN1	0.168486	0.228415	0.901972	6.70409	1.20947	-5.66054	5059.65
DBNDD1	0.336705	0.176166	0.873503	3.33966	1.35916	-5.03682	610.318
DBNDD2	-0.031282	0.906926	0.992051	3.77785	-0.117118	-5.96378	762.142
DBNL	-0.0661896	0.477182	0.950715	6.58643	-0.712658	-6.11245	4189.14
DBP	-0.0556324	0.730962	0.97731	3.06581	-0.344498	-5.78872	415.006
DBR1	-0.0476218	0.595632	0.968014	4.54966	-0.531845	-5.96808	1021.09
DBT	0.214543	0.216762	0.899555	4.55586	1.24049	-5.37158	1136.76
DBTP1	0.00300049	0.990011	0.998792	0.0363614	0.0125408	-5.50391	60.1235
DBX2	0.192043	0.612577	0.968958	-3.05629	0.507476	-5.32988	15.9881
DCAF1	0.0788614	0.31642	0.923945	6.63958	1.00525	-5.8735	4280.32
DCAF10	-0.0555816	0.614365	0.968958	5.42285	-0.504923	-6.10638	1945.99
DCAF11	0.0537061	0.585695	0.966251	5.89089	0.546284	-6.1411	2654.35
DCAF12	-0.0108741	0.926879	0.995491	5.34463	-0.0919289	-6.21563	1885.66
DCAF12L1	0.106262	0.809777	0.986551	-4.8374	0.241146	-5.39151	31.893
DCAF12L2	0.270786	0.567083	0.962108	-2.68003	0.57364	-5.30516	42.8865
DCAF13	0.0544481	0.64938	0.970648	5.48343	0.455553	-6.13708	2057.53
DCAF13P3	0.130117	0.645252	0.970408	-0.783022	0.461313	-5.38241	33.8566
DCAF15	-0.114469	0.608807	0.968958	5.38683	-0.512871	-6.09745	2397.95
DCAF16	0.200532	0.130828	0.830885	6.60779	1.51928	-5.24345	4539.16
DCAF17	0.0433406	0.73938	0.97794	4.38353	0.3333	-6.02318	953.727
DCAF4	-0.0006826	0.996158	0.999186	4.69306	-0.0048234	-6.12628	1246.68
DCAF4L1	0.00653813	0.986238	0.998643	-0.007873	0.0172778	-5.50149	85.1051
DCAF4L2	0.196411	0.677629	0.972114	-4.43938	0.416526	-5.34896	61.1687
DCAF5	0.0081525	0.928815	0.995674	7.13021	0.0894888	-6.40989	6082.92
DCAF6	0.123512	0.252623	0.903624	7.00993	1.14849	-5.75916	5741.98
DCAF7	-0.186575	0.0418666	0.666674	6.08199	-2.0527	-4.28461	2971.65
DCAF8	-0.0374522	0.730764	0.97731	6.5396	-0.344762	-6.29739	4191.65
DCAF8L2	-0.276159	0.541258	0.959987	-4.54464	-0.612334	-5.2661	43.6632
DCAKD	-0.0621386	0.547232	0.959987	4.51937	-0.603303	-5.92443	1014.85
DCANP1	-0.356369	0.508753	0.957582	-3.65116	-0.66239	-5.24933	34.0323
DCBLD1	-0.149082	0.276256	0.912496	5.09433	-1.09281	-5.61165	1634.68
DCBLD2	0.0977618	0.467108	0.948275	6.0783	0.729078	-6.04858	3144.53
DCC	-0.817953	0.0348463	0.631499	0.423744	-2.12979	-3.63173	166.61
DCDC1	0.676535	0.0561834	0.714715	0.837754	1.92474	-3.98852	200.581
DCDC2	0.733024	0.102357	0.802053	0.331936	1.64374	-4.38795	298.952
DCDC2B	0.414508	0.247917	0.902824	-4.31517	1.16001	-4.87633	30.9297
DCHS1	0.269109	0.0653345	0.737729	6.97605	1.85677	-4.7305	6175.82
DCHS2	0.0108535	0.980106	0.99846	4.53042	0.0249783	-6.10004	3527.6
DCK	-0.0751739	0.482325	0.951741	4.57943	-0.704348	-5.87091	1070.16
DCLK1	0.0571463	0.793712	0.985355	3.73416	0.261966	-5.93021	791.455
DCLK2	0.289162	0.109991	0.813791	5.32544	1.6079	-4.97741	2106.34
DCLK3	1.24838	0.00044434	0.123958	0.509112	3.59314	-0.286148	144.755
DCLRE1A	0.0265489	0.830347	0.988898	5.31591	0.214636	-6.19376	1852.58
DCLRE1B	-0.0072467	0.945657	0.99671	4.84469	-0.0682775	-6.1473	1276.26
DCLRE1C	0.148907	0.289739	0.916163	5.83205	1.06251	-5.73278	2678.89
DCLRE1CP1	-0.251142	0.462959	0.947856	-4.07278	-0.735898	-5.20331	10.1014
DCN	0.253478	0.251386	0.902977	6.89829	1.1515	-5.74529	6453.37
DCP1A	0.126216	0.378191	0.932781	5.36156	0.883892	-5.84497	1869.42
DCP1B	0.140412	0.235901	0.902824	4.72637	1.19014	-5.45494	1203.19
DCP2	0.0317606	0.746524	0.979776	5.8687	0.32383	-6.23256	2568.39
DCPH1	0.15364	0.404924	0.938774	4.15352	0.835252	-5.70608	892.157
DCPS	-0.0494932	0.70211	0.973037	4.69641	-0.383216	-6.05628	1221.99
DCST1	0.614109	0.12694	0.825763	-1.19549	1.53493	-4.4947	46.575
DCST1-AS1	-0.165457	0.617983	0.968958	-1.33959	-0.499767	-5.35557	30.1872
DCST2	0.290668	0.234867	0.902824	2.01987	1.19278	-5.05199	240.478
DCSTAMP	0.0407385	0.894744	0.991804	0.556349	0.132531	-5.52949	99.9759
DCT	0.511721	0.207334	0.897432	-1.62982	1.26648	-4.79617	62.4598
DCTD	0.00359863	0.975586	0.998026	4.46705	0.0306555	-6.08956	999.854
DCTN1	0.0259674	0.782652	0.983631	7.54694	0.276368	-6.41578	8243.16
DCTN2	0.101245	0.189528	0.887073	5.46039	1.31805	-5.39819	1875.99
DCTN3	-0.108429	0.429182	0.942966	3.70866	-0.792772	-5.66245	611.093
DCTN4	0.11981	0.344162	0.929085	5.0525	0.949017	-5.74711	1473.15
DCTN5	0.188714	0.195534	0.89175	4.9166	1.30027	-5.35106	1395.81
DCTN6	-0.0297474	0.856255	0.989553	3.98009	-0.18146	-5.99052	803.486
DCTN6-DT	-0.227994	0.512434	0.958987	-2.85436	-0.656641	-5.26121	23.7382
DCTPP1	0.216422	0.205101	0.897432	3.7262	1.27276	-5.20295	649.041
DCUN1D1	0.125274	0.490496	0.955156	4.64327	0.691246	-5.88975	1275.69
DCUN1D2	-0.0249521	0.858209	0.989553	3.60482	-0.178966	-5.92399	589.73
DCUN1D3	-0.103965	0.584101	0.966251	3.90597	-0.54861	-5.85048	747.021
DCUN1D4	0.137348	0.352817	0.929399	4.84412	0.932078	-5.73296	1360.99
DCUN1D5	0.0037889	0.975053	0.997902	5.06355	0.0313249	-6.1811	1561.58
DCX	-0.365435	0.497316	0.955156	-0.43258	-0.6804	-5.28934	183.474
DCXR	-0.214019	0.273125	0.912496	4.54745	-1.09999	-5.52539	1213.28
DDA1	-0.0126382	0.931097	0.99568	4.66602	-0.086612	-6.11844	1194.86
DDAH1	0.164378	0.440607	0.943288	4.46891	0.773254	-5.80492	1182.09
DDAH2	0.036459	0.807898	0.986551	5.43887	0.243574	-6.20319	2168.42
DDB1	0.0658317	0.396265	0.936	7.80042	0.850786	-6.12185	9533.29
DDB2	-0.021479	0.863777	0.989553	4.19123	-0.171868	-6.02912	854.249
DDC	0.385084	0.361901	0.930644	-2.70406	0.914582	-5.09761	26.672
DDHD1	-0.201278	0.0287112	0.591231	6.00181	-2.20905	-3.96263	2809.37
DDHD2	0.240412	0.107791	0.811762	5.75048	1.61802	-5.00965	2680.2
DDI2	-0.0138527	0.867679	0.989742	5.87749	-0.166898	-6.2709	2545.25
DDIAS	-0.0194622	0.925693	0.995252	4.99026	-0.0934238	-6.16691	1656.9
DDIT3	0.168759	0.333623	0.927395	3.44993	0.970018	-5.47337	555.557
DDIT4	-0.138254	0.41809	0.939486	6.59963	-0.812014	-6.03986	5139
DDIT4L	0.556604	0.107914	0.811762	0.0983604	1.61745	-4.41498	97.7075
DDN	-0.100197	0.792893	0.985197	0.358167	-0.263032	-5.49388	147.65
DDN-AS1	0.340575	0.343596	0.929085	-1.66491	0.950134	-5.08252	32.1988
DDO	-0.132176	0.703817	0.973037	-0.648729	-0.38091	-5.4143	49.7096
DDOST	-0.0687296	0.593593	0.966722	6.78804	-0.534799	-6.24058	5079.1
DDR1	0.191176	0.164159	0.863186	8.40779	1.39816	-5.57535	16464.5
DDR2	0.0952564	0.560512	0.961814	5.9865	0.583403	-6.1314	3118.22
DDRGK1	-0.0145671	0.907601	0.992051	4.9324	-0.116265	-6.15605	1458.85
DDT	-0.0067034	0.974097	0.997902	3.76925	-0.0325248	-5.96822	695.947
DDTL	0.195942	0.749239	0.980332	-0.684546	0.320239	-5.43115	137.37
DDX1	0.114527	0.529449	0.959987	6.76813	0.630336	-6.18451	5232.52
DDX10	0.0677641	0.437837	0.943288	5.65225	0.77796	-5.96516	2173.5
DDX10P1	0.0396644	0.859127	0.989553	-3.54781	0.177796	-5.41646	4.29232
DDX10P2	0.264987	0.459616	0.946813	-4.93061	0.74142	-5.19168	11.2891
DDX11	-0.190937	0.386802	0.933942	2.96193	-0.868	-5.47922	454.486
DDX11-AS1	0.322605	0.247464	0.902824	-2.26134	1.16112	-4.89385	15.3667
DDX11L2	0.326101	0.214687	0.898818	-3.38181	1.24613	-4.8004	5.73397
DDX12B	0.175215	0.572876	0.963153	0.496202	0.565081	-5.39696	102.226
DDX12P	-0.291269	0.315453	0.923539	1.18218	-1.00727	-5.14941	149.323
DDX17	-0.0879405	0.218697	0.899555	9.54421	-1.23525	-5.88335	31735.9
DDX18	0.234569	0.0188912	0.504896	4.41003	2.37381	-3.4418	941.11
DDX19A	0.146757	0.117465	0.821453	4.70456	1.5747	-4.94838	1139.41
DDX19A-DT	0.927319	0.00201324	0.22583	-2.55467	3.14425	-1.53411	13.3347
DDX19B	0.181121	0.191331	0.88796	4.24089	1.31267	-5.23646	853.409
DDX20	0.231484	0.0851941	0.78527	5.4047	1.73293	-4.7885	1921.4
DDX21	0.0403189	0.736627	0.97794	7.2016	0.336958	-6.36505	6780.35
DDX23	0.0281962	0.726446	0.977302	6.33523	0.350522	-6.27449	3466.55
DDX24	0.183042	0.0299171	0.601757	7.15396	2.19238	-4.09856	6097.86
DDX25	0.444647	0.30091	0.920108	-2.82969	1.03812	-4.99807	29.5572
DDX27	0.136855	0.113673	0.819487	5.87678	1.59133	-5.06398	2548.04
DDX28	0.101857	0.584663	0.966251	4.00285	0.547789	-5.8684	784.126
DDX31	0.175008	0.187601	0.885308	5.03357	1.32384	-5.33753	1502.12
DDX39A	-0.121099	0.405286	0.938774	5.8114	-0.834608	-5.93891	2849.88
DDX39B	0.0971147	0.238377	0.902824	8.16886	1.18384	-5.82385	12428.6
DDX3X	-0.0094495	0.90347	0.991893	8.29247	-0.121487	-6.51461	13449
DDX4	-0.656026	0.0647358	0.737729	-3.53682	-1.86097	-4.03413	12.651
DDX41	-0.0410866	0.709118	0.97419	5.73365	-0.373761	-6.19996	2402.74
DDX42	-0.042167	0.578647	0.965126	7.7947	-0.556594	-6.32406	9479.09
DDX43	-0.955164	0.0405367	0.663947	-0.393771	-2.0664	-3.72811	136.983
DDX46	-0.0147219	0.846431	0.989553	6.8993	-0.194014	-6.37298	5096.36
DDX47	0.0663577	0.561168	0.961814	5.57357	0.582425	-6.08442	2180
DDX49	-0.0822999	0.586919	0.966251	4.42655	-0.544499	-5.94153	1029.22
DDX5	-0.160933	0.0506419	0.696707	9.48154	-1.97057	-4.73277	30842
DDX50	0.0404715	0.789187	0.984366	4.81324	0.267851	-6.11043	1337.71
DDX50P1	0.564017	0.0150458	0.468684	0.485283	2.46003	-3.01278	72.7874
DDX51	0.055144	0.741151	0.978459	4.46594	0.33095	-6.0375	1164.78
DDX52	0.115651	0.298414	0.919623	5.09981	1.04352	-5.66332	1538.32
DDX54	-0.0095869	0.940317	0.99671	5.96855	-0.0749992	-6.29199	2948.24
DDX55	0.121303	0.198471	0.893861	5.20721	1.29172	-5.40013	1618.9
DDX55P1	0.325894	0.252522	0.903624	-3.17666	1.14873	-4.89652	9.0516
DDX56	-0.0230383	0.789989	0.984624	5.76242	-0.266807	-6.23664	2354.19
DDX59	0.167076	0.276143	0.912496	5.95299	1.09307	-5.71419	2853.4
DDX6	0.135943	0.13437	0.83262	6.84708	1.50535	-5.28606	4969.44
DDX60	-0.263091	0.125984	0.825763	6.97444	-1.53883	-5.24799	6579.11
DDX60L	-0.130523	0.41722	0.939486	6.53052	-0.813537	-6.03183	4687.84
DEAF1	0.214212	0.134686	0.83262	4.98915	1.50412	-5.08934	1535.53
DECR1	0.058575	0.67237	0.972094	5.26583	0.423742	-6.12269	1783.14
DECR2	0.077812	0.699452	0.972681	2.98335	0.386811	-5.76079	407.162
DEDD	0.00687789	0.940166	0.99671	5.6603	0.0751889	-6.25643	2204.87
DEDD2	-0.338911	0.0522557	0.707019	2.83812	-1.95681	-4.07245	391.24
DEF6	-0.410523	0.00340272	0.289201	4.86328	-2.97699	-2.01596	1392.48
DEF8	-0.0477044	0.719577	0.975991	4.70578	-0.359711	-6.0661	1239.04
DEFB1	0.315164	0.542577	0.959987	-1.37659	0.610336	-5.30449	93.1964
DEFB124	0.0637916	0.831901	0.988898	-3.96008	0.21264	-5.4063	5.4663
DEFB134	0.417416	0.172734	0.873503	-4.15724	1.3701	-4.66397	4.33435
DEGS1	0.0591944	0.739561	0.97794	6.13767	0.333061	-6.2594	3555.72
DEGS2	0.473651	0.182451	0.878079	0.609152	1.33954	-4.77987	149.645
DEK	0.0966602	0.506926	0.957066	8.01136	0.665253	-6.27882	12968.6
DELE1	0.0463548	0.713632	0.974641	4.77593	0.367688	-6.0743	1224.34
DENND10	0.0267152	0.875429	0.990283	5.07581	0.157038	-6.17144	1605.67
DENND10P1	0.0190884	0.964631	0.997286	-2.73489	0.044418	-5.43847	31.902
DENND11	0.149634	0.232123	0.902824	5.88681	1.19984	-5.58909	2775.01
DENND1A	-0.119147	0.156706	0.859019	5.5455	-1.42348	-5.26946	2011.16
DENND1B	-0.033897	0.759426	0.981519	5.68163	-0.306802	-6.21597	2317.92
DENND1C	-0.564612	0.00118686	0.1823	4.51595	-3.3063	-1.0586	1205.97
DENND2A	0.40972	0.0972837	0.794378	3.24852	1.66876	-4.59479	588.456
DENND2B	0.116265	0.312382	0.922621	6.9236	1.0137	-5.89259	5538.74
DENND2C	-0.0542658	0.781486	0.983631	3.11792	-0.277889	-5.81671	487.338
DENND2D	-0.20577	0.163646	0.862349	4.97556	-1.39988	-5.23079	1500.78
DENND3	-0.243268	0.0752571	0.767075	6.42424	-1.79152	-4.79366	4148.26
DENND3-AS1	-0.143041	0.585734	0.966251	-3.59065	-0.546226	-5.30715	4.93205
DENND4A	0.028043	0.853152	0.989553	6.99379	0.185423	-6.38386	6038.3
DENND4B	0.0427827	0.696598	0.972681	6.93708	0.390678	-6.32047	5534.04
DENND4C	0.131909	0.265217	0.907553	7.70738	1.11839	-5.85618	9604.77
DENND5A	0.0540553	0.519525	0.959987	7.4421	0.645623	-6.23916	7527.53
DENND5B	-0.191056	0.204185	0.896937	5.00984	-1.27536	-5.39372	1578.7
DENND6A	-0.0186554	0.851047	0.989553	5.33645	-0.188112	-6.20151	1787.91
DENND6B	0.0274256	0.872956	0.990201	3.61129	0.160183	-5.92835	623.445
DENR	0.208955	0.233131	0.902824	3.86474	1.19724	-5.31234	726.644
DEPDC1	0.0301301	0.865625	0.989553	2.77141	0.169513	-5.78114	350.576
DEPDC1B	-0.0605223	0.706613	0.973281	3.6825	-0.377137	-5.88602	641.613
DEPDC1P2	0.125439	0.650882	0.971115	-3.57922	0.453461	-5.34511	5.25752
DEPDC4	-0.263502	0.35903	0.930572	-0.0578632	-0.920082	-5.14394	67.2354
DEPDC5	-0.0590674	0.491006	0.955156	6.26438	-0.690432	-6.09474	3334.5
DEPDC7	0.178766	0.469796	0.948638	1.60658	0.724678	-5.40232	178.839
DEPP1	0.0484215	0.795266	0.98567	6.3099	0.259947	-6.29882	4340.42
DEPTOR	0.187665	0.426263	0.941968	4.35504	0.797807	-5.76828	1210.84
DERA	0.163289	0.310449	0.922621	3.76766	1.01777	-5.48229	688.112
DERL1	-0.0354469	0.784681	0.983678	5.86016	-0.273721	-6.24605	2642.57
DERL2	-0.178478	0.132576	0.831841	3.79863	-1.51237	-4.90375	641.331
DERL3	-0.889487	0.00075638	0.153899	4.23881	-3.43999	-0.639836	1402.21
DERPC	0.187928	0.127465	0.82622	5.74439	1.53279	-5.13728	2382.48
DES	0.0275825	0.955517	0.99697	-0.194979	0.0558743	-5.49097	173.184
DESI1	-0.125385	0.192255	0.888178	4.90003	-1.30992	-5.33659	1316.66
DESI2	0.12607	0.281338	0.91531	5.08463	1.08127	-5.62286	1533.83
DET1	0.343284	0.0428574	0.669087	3.92125	2.04273	-4.05137	732.352
DEUP1	0.676918	0.0663964	0.739693	0.402785	1.84941	-4.092	114.007
DEXI	-0.031713	0.859309	0.989553	0.392566	-0.177563	-5.51218	65.8221
DFFA	0.0682855	0.617466	0.968958	4.87154	0.500502	-6.03328	1392.39
DFFB	0.0156791	0.908534	0.992051	3.32493	0.115085	-5.88301	461.888
DFFBP1	0.273985	0.337624	0.927474	-0.112181	0.961995	-5.10907	57.957
DGAT1	-0.0591852	0.693709	0.972681	4.86581	-0.394598	-6.07775	1475.46
DGAT2	0.0440801	0.785727	0.983876	4.24014	0.272358	-6.01651	950.139
DGCR11	0.213978	0.399005	0.937114	-1.64218	0.845848	-5.15964	18.5447
DGCR2	-0.0636035	0.575971	0.964267	5.45261	-0.560524	-6.08141	1981.35
DGCR5	0.52222	0.143718	0.844543	-0.398166	1.46989	-4.58844	66.1476
DGCR6	-0.347513	0.174981	0.873503	1.80127	-1.36292	-4.83788	218.934
DGCR6L	-0.101853	0.616791	0.968958	3.39605	-0.501464	-5.78421	533.086
DGCR8	0.00015987	0.998881	0.99962	6.61901	0.00140455	-6.36356	4437.04
DGKA	-0.279253	0.0228235	0.545775	5.93594	-2.30043	-3.76259	2862.38
DGKB	0.393072	0.33558	0.927395	-2.22267	0.966086	-5.0635	43.7949
DGKD	-0.0339312	0.760192	0.981534	5.59004	-0.305793	-6.20523	2174.9
DGKE	-0.108709	0.475662	0.950485	3.83636	-0.715122	-5.73933	708.783
DGKG	0.142647	0.597248	0.968352	0.387067	0.529508	-5.40641	78.163
DGKH	0.207311	0.0297641	0.601757	6.4006	2.19446	-4.02955	3719.83
DGKI	-0.0499903	0.837708	0.989277	1.99286	-0.205188	-5.66072	229.154
DGKQ	0.00111239	0.99427	0.998828	4.13084	0.00719378	-6.03286	887.957
DGKZ	-0.140683	0.205075	0.897432	6.63793	-1.27284	-5.57775	4577.05
DGKZP1	0.213703	0.53053	0.959987	-2.99251	0.628679	-5.27436	28.9677
DGLUCY	-0.122733	0.32274	0.92512	5.12521	-0.992163	-5.71637	1618.17
DGUOK	0.0632958	0.705645	0.973281	4.94011	0.378442	-6.0949	1490.07
DGUOK-AS1	-0.108911	0.74606	0.979773	-1.40838	-0.324446	-5.41422	34.3872
DHCR24	0.0412277	0.847629	0.989553	5.87008	0.192482	-6.26568	3252.15
DHCR7	0.171731	0.271137	0.912053	6.38523	1.10458	-5.74677	4214.54
DHCR7-DT	-0.0774154	0.752645	0.980572	-3.42279	-0.31574	-5.39007	5.35574
DHDDS	-0.0874194	0.334114	0.927395	4.37549	-0.969029	-5.62774	904.101
DHDH	0.447457	0.268909	0.910325	-1.52188	1.10975	-4.94955	38.7941
DHFR	0.268789	0.188568	0.885863	2.54542	1.32093	-4.97113	306.737
DHFR2	0.237633	0.268812	0.910276	-0.39795	1.10998	-4.97106	39.9242
DHH	0.520976	0.121634	0.822832	-1.54011	1.5569	-4.46353	33.855
DHODH	0.298575	0.0965268	0.793538	2.09257	1.67258	-4.45472	213.164
DHPS	-0.0908077	0.454783	0.946065	5.11619	-0.749441	-5.9181	1646.7
DHRS1	0.069234	0.646818	0.970408	3.93384	0.459126	-5.89861	738.599
DHRS11	0.298961	0.0645185	0.737729	3.56479	1.8625	-4.32628	578.83
DHRS12	-0.0415572	0.795118	0.985609	2.82881	-0.260139	-5.77234	345.396
DHRS13	0.0469214	0.822771	0.988141	2.61482	0.224381	-5.74623	335.416
DHRS2	-0.012147	0.974982	0.997902	-2.87011	-0.0314134	-5.43714	23.9662
DHRS3	0.0826906	0.579646	0.965518	5.05118	0.555129	-6.03144	1647.3
DHRS4	0.0237476	0.93542	0.996364	0.781382	0.0811652	-5.55107	100.046
DHRS4-AS1	0.0228168	0.871038	0.990201	2.82052	0.162623	-5.79021	333.528
DHRS4L1	0.122309	0.676981	0.972114	-3.20964	0.417414	-5.36211	8.2266
DHRS4L2	0.205577	0.442393	0.943288	0.558444	0.77023	-5.28473	88.2182
DHRS7	0.113909	0.419718	0.939486	4.39065	0.809171	-5.76551	1038.11
DHRS7B	0.0574307	0.721584	0.976346	2.24892	0.357024	-5.65718	232.534
DHRS9	-0.792978	0.0368786	0.639945	-0.572275	-2.10619	-3.65905	64.0976
DHRSX	0.0881468	0.703916	0.973037	-0.940147	0.380777	-5.40657	29.2472
DHTKD1	0.00617865	0.962971	0.997286	6.65262	0.0465048	-6.36591	4707.81
DHX15	0.00612861	0.940893	0.99671	7.95741	0.0742742	-6.48856	10738.2
DHX16	0.00978363	0.915759	0.993622	6.44251	0.105959	-6.34006	3812.07
DHX29	0.177938	0.194098	0.890738	6.04673	1.30448	-5.47987	3046.25
DHX30	0.049525	0.652342	0.971199	6.73784	0.451429	-6.27594	4783.61
DHX32	0.196174	0.185606	0.882529	5.17803	1.32988	-5.34852	1694.78
DHX33	0.00157102	0.992221	0.998828	4.90269	0.0097658	-6.15827	1436.94
DHX34	0.0694372	0.537835	0.959987	6.7102	0.617531	-6.18657	4737.73
DHX35	0.041452	0.694723	0.972681	3.95666	0.393222	-5.92912	711.273
DHX36	-0.107166	0.283451	0.916096	6.76416	-1.07652	-5.81333	4855.95
DHX37	0.0299574	0.806288	0.986551	5.23872	0.245658	-6.17662	1740.52
DHX38	0.0239547	0.809544	0.986551	6.42216	0.241447	-6.31502	3802.71
DHX40	0.0583964	0.694498	0.972681	5.34879	0.393526	-6.14549	1975.32
DHX57	0.00282337	0.977333	0.998384	6.47314	0.0284609	-6.34832	3959.42
DHX58	-0.261542	0.107201	0.809084	4.14675	-1.62076	-4.79772	885.264
DHX8	-0.04452	0.561005	0.961814	6.2083	-0.582667	-6.15559	3152.69
DHX9	0.135478	0.114222	0.819709	7.77676	1.5889	-5.24423	9490.19
DIABLO	0.0562978	0.64152	0.970346	4.25309	0.466535	-5.95051	845.235
DIAPH1	-0.130685	0.144133	0.845166	7.28331	-1.46836	-5.37847	6790.36
DIAPH2	0.235513	0.0575351	0.717181	6.4902	1.91414	-4.58369	4144.98
DIAPH3	0.0531936	0.720717	0.976346	5.47227	0.358184	-6.17402	2148.75
DICER1	0.108023	0.194362	0.89094	8.29066	1.30371	-5.68928	13487.2
DICER1-AS1	0.352286	0.0758288	0.767648	-1.99561	1.78798	-4.14822	13.0198
DIDO1	0.0413301	0.617616	0.968958	8.19354	0.500289	-6.38975	12659.6
DIMT1	0.171988	0.177828	0.875488	4.23642	1.35392	-5.18423	890.336
DIO1	0.0946213	0.83851	0.989277	-3.38166	0.20416	-5.41428	28.1979
DIO2	-0.0965112	0.716606	0.975276	3.79454	-0.363695	-5.91047	908.789
DIO3	-0.251837	0.612207	0.968958	-1.82434	-0.508006	-5.34531	88.8397
DIO3OS	-0.167348	0.63132	0.969356	1.29371	-0.480871	-5.49849	208.261
DIP2A	0.127974	0.261392	0.906652	7.45379	1.12742	-5.82336	8042.31
DIP2B	-0.0922789	0.313007	0.922621	6.84133	-1.01239	-5.88579	5083.25
DIP2C	0.184103	0.123627	0.824755	6.42721	1.54856	-5.18312	3938.46
DIP2C-AS1	0.680541	0.128156	0.828097	-1.53684	1.53	-4.49735	76.8446
DIPK1A	-0.208582	0.257643	0.906652	3.23615	-1.13637	-5.27607	492.448
DIPK1B	-0.0134438	0.965264	0.997286	2.18167	-0.0436226	-5.70399	313.389
DIPK1C	0.564501	0.282909	0.916096	-2.27939	1.07773	-4.96978	90.9234
DIPK2A	-0.298733	0.0603397	0.726567	5.39557	-1.8928	-4.51227	2209.69
DIPK2B	0.232507	0.361434	0.930572	3.33255	0.915476	-5.5015	565.165
DIRAS1	0.252108	0.463901	0.948025	1.77214	0.734346	-5.41422	267.879
DIRAS2	0.463148	0.300922	0.920108	-2.49014	1.03809	-5.00167	36.9182
DIRAS3	0.40591	0.322409	0.92512	-0.879189	0.992844	-5.06068	58.6173
DIRC1	0.312369	0.403143	0.938462	-2.91891	0.838432	-5.14965	13.6832
DIRC3	-0.190521	0.420304	0.939486	-3.10911	-0.80815	-5.16782	6.60692
DIS3	0.112799	0.315547	0.923539	6.49053	1.00707	-5.85704	4079.49
DIS3L	-0.134085	0.155263	0.859019	5.6326	-1.42849	-5.27243	2171.71
DIS3L2	0.106941	0.259612	0.906652	6.38202	1.13166	-5.71717	3655.14
DISC1	-0.0309078	0.810077	0.986551	4.74266	-0.240757	-6.10611	1260.88
DISP1	0.109467	0.409516	0.939326	4.92524	0.827098	-5.83308	1393.48
DISP2	0.376133	0.20851	0.897432	1.33112	1.26319	-4.91178	208.439
DISP3	0.564952	0.179442	0.876464	-0.606468	1.34887	-4.72382	85.2956
DIXDC1	0.295271	0.0707603	0.754709	3.95682	1.82015	-4.45267	732.711
DKC1	0.0818798	0.476456	0.950715	6.41162	0.713834	-6.09415	3949.26
DKFZP434A062	-0.368624	0.272496	0.912053	-3.46054	-1.10144	-4.93696	9.34758
DKK1	-0.48838	0.359134	0.930572	0.655299	-0.919882	-5.18318	426.708
DKK2	0.198714	0.613564	0.968958	-0.198328	0.506067	-5.38501	107.487
DKK3	0.389103	0.0975363	0.794909	3.39004	1.66748	-4.6164	593.328
DKK4	-0.437287	0.247627	0.902824	-5.15214	-1.16072	-4.86886	16.9369
DKKL1	0.575737	0.123378	0.824755	-2.04767	1.5496	-4.4686	22.2584
DLAT	0.091939	0.411648	0.939486	6.0107	0.823328	-5.97036	2923.12
DLC1	0.056055	0.695587	0.972681	6.74231	0.392049	-6.30085	5235.93
DLD	0.140684	0.26699	0.908629	6.18797	1.11423	-5.71639	3415.42
DLEC1	-0.261355	0.221772	0.90127	2.75693	-1.22701	-5.1061	376.696
DLEU1	0.0848141	0.655854	0.972094	2.51389	0.44655	-5.66317	292.373
DLEU2	0.0516648	0.744796	0.979426	2.47371	0.326119	-5.69917	275.74
DLEU2L	0.139762	0.549527	0.960228	1.07508	0.599847	-5.42331	124.988
DLEU7	-0.372526	0.257868	0.906652	-2.7645	-1.13583	-4.91229	13.115
DLG1	0.0764319	0.545831	0.959987	7.64467	0.605417	-6.28258	9292.99
DLG2	0.076647	0.755612	0.980906	2.12753	0.311827	-5.65413	267.069
DLG3	0.0596728	0.613009	0.968958	5.12072	0.506859	-6.0658	1579.55
DLG4	0.140059	0.311997	0.922621	4.40458	1.01451	-5.58996	1002.59
DLG5	0.12163	0.394175	0.935671	7.78003	0.854566	-6.11687	10660.3
DLGAP1	0.0400634	0.924876	0.995037	4.29073	0.0944546	-6.05625	2471.52
DLGAP1-AS1	-0.0128025	0.935002	0.996364	4.08179	-0.0816928	-6.02109	817.224
DLGAP1-AS2	0.441176	0.10631	0.807195	0.602371	1.62493	-4.42391	97.1635
DLGAP2	0.099405	0.813812	0.986551	-2.54315	0.235932	-5.41896	50.5827
DLGAP3	0.00272523	0.993481	0.998828	0.203817	0.00818396	-5.5136	108.128
DLGAP4	0.105101	0.335651	0.927395	7.39049	0.965944	-5.98222	7674.49
DLGAP4-AS1	0.112382	0.6909	0.972681	-3.69307	0.398415	-5.36298	5.67465
DLGAP5	0.137705	0.345754	0.929085	5.24461	0.94588	-5.77549	1812.67
DLK1	-0.440206	0.524667	0.959987	-2.33486	-0.637683	-5.27757	447.449
DLK2	0.799081	0.0364636	0.639945	-1.30994	2.11091	-3.6469	43.1873
DLL1	0.262773	0.187508	0.885308	3.34068	1.32412	-5.08056	559.564
DLL3	0.2264	0.633803	0.969528	-1.52827	0.477371	-5.36189	60.911
DLL4	0.266029	0.217965	0.899555	3.53068	1.23723	-5.21299	631.668
DLST	0.196193	0.0755604	0.767648	4.93858	1.78964	-4.63841	1360.25
DLX1	1.27548	0.0177406	0.501993	-1.60975	2.39784	-3.13219	103.712
DLX2	0.754196	0.148031	0.849478	-1.71539	1.45413	-4.58762	101.258
DLX3	-0.540491	0.184794	0.880506	0.218319	-1.33236	-4.76842	135.414
DLX4	-0.231422	0.519958	0.959987	1.03722	-0.644953	-5.39551	174.402
DLX5	-0.334079	0.459944	0.946833	2.31961	-0.740876	-5.47677	719.427
DLX6	-0.335144	0.546898	0.959987	-1.01089	-0.603806	-5.31415	123.106
DLX6-AS1	-0.374576	0.402499	0.938348	-2.71246	-0.839582	-5.15106	32.8196
DM1-AS	-0.219616	0.546566	0.959987	-0.966038	-0.604307	-5.31473	47.6056
DMAC1	-0.131483	0.393239	0.935582	4.44291	-0.856262	-5.73601	1090.57
DMAC2	-0.0656579	0.691667	0.972681	3.86679	-0.397372	-5.91151	712.644
DMAC2L	0.27717	0.109466	0.813537	2.08282	1.6103	-4.54342	206.103
DMAP1	-0.0025117	0.978387	0.998384	5.56321	-0.0271371	-6.24703	2074.02
DMBT1	0.920333	0.083242	0.78527	-2.63021	1.74398	-4.20698	126.555
DMBX1	0.707256	0.110788	0.8143	-1.73253	1.60428	-4.40133	57.1513
DMC1	-0.124796	0.713976	0.974756	0.0257608	-0.367225	-5.44652	81.9173
DMD	-0.144286	0.518934	0.959987	6.28071	-0.646538	-6.12477	4839.42
DMGDH	0.334564	0.292691	0.917664	0.782864	1.056	-5.07776	123.193
DMKN	0.73216	0.0410346	0.665527	3.66752	2.06122	-3.98172	1365.32
DMP1	0.35573	0.349699	0.929085	-3.57447	0.93815	-5.07092	18.2715
DMPK	-0.0525068	0.693293	0.972681	6.05803	-0.395162	-6.22855	3197.62
DMRT1	0.398796	0.408035	0.939326	-2.77422	0.829721	-5.15721	41.2443
DMRT2	0.432881	0.268391	0.909773	0.43562	1.11096	-5.0065	145.982
DMRT3	-0.220678	0.554956	0.961578	0.843839	-0.5917	-5.40834	170.863
DMRTA1	0.456119	0.268253	0.909773	1.22857	1.11128	-5.05928	283.3
DMRTA2	-0.319335	0.508587	0.957582	-3.40634	-0.662651	-5.25179	56.644
DMRTC1B	-0.459733	0.20085	0.896359	-2.82716	-1.28487	-4.76545	22.6373
DMRTC2	-0.181012	0.672887	0.972094	-4.66006	-0.423032	-5.34436	20.8136
DMTF1	0.227042	0.00778964	0.36915	7.38622	2.69791	-2.95346	7234.87
DMTF1-AS1	0.710535	0.0163463	0.486278	-3.87309	2.42888	-3.07562	6.90421
DMTN	0.418651	0.0952816	0.793293	4.38486	1.67892	-4.74252	1293.05
DMWD	-0.048793	0.689105	0.972681	6.22924	-0.400857	-6.2448	3442.85
DMXL1	-0.0265917	0.774925	0.982782	7.70206	-0.286463	-6.42734	9113.2
DMXL1-DT	0.419934	0.204362	0.896937	-3.20125	1.27485	-4.77269	9.78803
DMXL2	-0.114847	0.311327	0.922621	8.33475	-1.01592	-6.01877	14585.9
DNA2	0.00763318	0.961424	0.997286	5.47067	0.0484489	-6.23479	2175.81
DNAAF1	0.545463	0.130448	0.830343	-0.343416	1.5208	-4.52725	98.0797
DNAAF10	-0.0379845	0.766363	0.982419	3.76784	-0.297684	-5.92667	615.04
DNAAF11	0.284931	0.186756	0.884632	2.84686	1.32639	-5.00495	402.528
DNAAF19	0.454326	0.317286	0.923945	-2.76809	1.00345	-5.02751	24.793
DNAAF2	-0.0382169	0.719595	0.975991	4.47955	-0.359686	-6.03004	1025.07
DNAAF3	0.162243	0.682412	0.972114	-1.30138	0.409984	-5.38998	48.3367
DNAAF4	0.194318	0.604896	0.968958	1.01451	0.518484	-5.45753	162.329
DNAAF4-CCPG1	0.691234	0.247162	0.902824	-2.19947	1.16187	-4.89386	68.0568
DNAAF5	0.122475	0.368036	0.932682	5.55412	0.902923	-5.85217	2230.13
DNAAF8	0.00271806	0.993549	0.998828	-1.36756	0.00809856	-5.45836	49.8552
DNAAF9	0.218751	0.0245677	0.562807	5.44539	2.27139	-3.77799	1910.58
DNAH1	-0.0662252	0.601791	0.968958	6.95645	-0.522952	-6.2631	5749.68
DNAH10	0.526545	0.0684745	0.745688	1.98253	1.83528	-4.19644	301.933
DNAH10OS	0.291986	0.19264	0.888277	3.05527	1.30878	-5.05592	508.521
DNAH11	0.632893	0.124449	0.824858	4.03384	1.54515	-4.8911	2346.84
DNAH12	0.2349	0.480799	0.9517	1.51162	0.706807	-5.40371	244.33
DNAH14	0.198324	0.241815	0.902824	6.90969	1.17518	-5.71967	6192.97
DNAH17	0.00079482	0.998332	0.999518	3.81185	0.00209354	-5.97618	2060.51
DNAH17-AS1	1.04205	0.0560165	0.714195	-0.868184	1.92607	-3.95027	142.218
DNAH2	0.835693	0.0154512	0.476218	4.47919	2.45007	-3.27701	2221
DNAH3	0.468606	0.315229	0.923384	-0.636342	1.00774	-5.05436	122.299
DNAH5	0.0748432	0.800906	0.986402	3.85296	0.252629	-5.95368	1009.45
DNAH6	0.161272	0.502301	0.9562	3.07271	0.672523	-5.63645	486.103
DNAH7	0.163813	0.426287	0.941968	3.56443	0.797766	-5.63443	660.995
DNAH8	-0.643741	0.0546456	0.709303	1.0604	-1.93706	-3.9766	180.929
DNAH9	0.187245	0.643903	0.970408	-1.4184	0.463199	-5.36897	81.7732
DNAI1	0.187204	0.66714	0.972094	-0.650936	0.430939	-5.39753	134.564
DNAI2	-0.42731	0.258239	0.906652	-4.01246	-1.13494	-4.90192	35.7177
DNAI3	0.415185	0.20315	0.896913	-0.550674	1.2783	-4.8011	48.1253
DNAI4	0.225054	0.196344	0.893041	3.86343	1.2979	-5.19494	755.566
DNAI7	0.144866	0.68207	0.972114	-0.293131	0.41045	-5.41749	75.0654
DNAJA1	0.0768497	0.600744	0.968633	6.7554	0.524461	-6.2429	5179.44
DNAJA2	0.138317	0.155738	0.859019	5.83217	1.42683	-5.29682	2499.61
DNAJA3	0.0544946	0.630496	0.969356	5.48868	0.482033	-6.12571	2074.07
DNAJA4	-0.173373	0.257873	0.906652	4.83198	-1.13582	-5.52944	1414.56
DNAJB1	0.113464	0.363442	0.931432	6.68787	0.911643	-5.96541	4750.69
DNAJB11	-0.0287482	0.835998	0.989277	6.30338	-0.207381	-6.31005	3765.74
DNAJB12	0.0255201	0.814663	0.986551	4.71805	0.234833	-6.10381	1169.95
DNAJB13	0.21429	0.558051	0.961578	-2.73261	0.587073	-5.29812	16.8674
DNAJB14	-0.0978377	0.409772	0.939326	5.03671	-0.826643	-5.84887	1511.87
DNAJB2	-0.0548436	0.559949	0.961814	5.49914	-0.584242	-6.07415	1981.5
DNAJB4	0.0270671	0.812551	0.986551	4.84729	0.23756	-6.12289	1311.91
DNAJB5	0.0504059	0.798642	0.986011	3.32241	0.255566	-5.85834	523.551
DNAJB6	0.0928869	0.44174	0.943288	4.71416	0.771335	-5.8447	1192.53
DNAJB6P7	0.0743034	0.748793	0.980332	-1.83925	0.320829	-5.4091	15.0957
DNAJB7	0.416317	0.297526	0.919623	-5.154	1.04544	-4.971	29.3303
DNAJB9	0.0117972	0.956785	0.997069	4.25527	0.0542807	-6.05303	1051.21
DNAJC1	-0.201803	0.057668	0.717181	5.17686	-1.91311	-4.45159	1617.36
DNAJC10	0.0878803	0.52108	0.959987	7.69487	0.643217	-6.26408	10251.7
DNAJC11	0.00734613	0.9382	0.996389	6.19048	0.0776648	-6.3161	3235.33
DNAJC12	0.666578	0.073817	0.764386	-0.0568214	1.80053	-4.15289	87.6743
DNAJC13	0.0759029	0.4627	0.947856	7.94178	0.736326	-6.22365	10951.7
DNAJC14	0.00475825	0.949967	0.99671	5.74902	0.0628551	-6.26775	2292.37
DNAJC15	0.325265	0.250907	0.902824	3.35632	1.15267	-5.27849	640.309
DNAJC16	0.0595436	0.468836	0.948275	5.18024	0.726248	-5.94362	1556.3
DNAJC17	0.0408378	0.806488	0.986551	3.2068	0.245399	-5.84041	446.716
DNAJC18	-0.140994	0.497417	0.955156	1.52131	-0.68024	-5.42018	156.602
DNAJC19	0.023265	0.884581	0.991068	2.75211	0.145415	-5.7814	325.781
DNAJC2	0.252628	0.106936	0.808634	5.87735	1.622	-5.01683	2782.31
DNAJC21	0.10545	0.408712	0.939326	5.95916	0.828521	-5.9606	2947.71
DNAJC22	-0.0750119	0.841759	0.989277	0.755963	-0.199996	-5.53464	161.04
DNAJC24	0.0738507	0.66721	0.972094	3.06233	0.430844	-5.75759	415.579
DNAJC25	0.167696	0.20742	0.897432	3.51084	1.26624	-5.17637	540.865
DNAJC25-GNG10	-0.0590777	0.864585	0.989553	-3.36511	-0.170838	-5.41955	11.337
DNAJC27	0.135589	0.477559	0.950715	2.17914	0.712047	-5.47781	217.532
DNAJC28	-0.0697676	0.788649	0.984202	2.0324	-0.268553	-5.65248	224.018
DNAJC3	0.058356	0.680418	0.972114	5.8692	0.412708	-6.20085	2744.43
DNAJC3-DT	0.047836	0.84404	0.989395	-1.75394	0.197075	-5.43671	17.4726
DNAJC30	0.119301	0.414108	0.939486	4.19683	0.818996	-5.72608	853.743
DNAJC4	-0.0799951	0.499707	0.9555	5.14873	-0.676617	-5.97262	1614.29
DNAJC5	0.103092	0.392304	0.935183	4.84577	0.85796	-5.79673	1292.53
DNAJC5B	-0.525962	0.145708	0.846842	-0.737115	-1.46257	-4.5895	51.8483
DNAJC6	0.0142069	0.950853	0.99671	3.37987	0.0617401	-5.89715	611.405
DNAJC7	0.0274212	0.785418	0.983678	5.45387	0.27276	-6.19779	1941.27
DNAJC8	-0.0025995	0.987254	0.998701	2.30649	-0.0160031	-5.72244	232.161
DNAJC8P2	0.404656	0.153114	0.859019	-1.35507	1.43601	-4.61228	23.4291
DNAJC8P4	0.188465	0.445663	0.944397	-2.73532	0.764711	-5.19991	8.60754
DNAJC9	0.169397	0.304116	0.920577	3.51089	1.03123	-5.42661	549.129
DNAJC9-AS1	0.261568	0.376145	0.932682	-3.47303	0.8877	-5.10927	7.92081
DNAL1	0.306565	0.141144	0.840715	1.79262	1.47947	-4.69346	175.948
DNAL4	0.151392	0.377916	0.932781	1.8302	0.884403	-5.31352	171.094
DNALI1	0.513751	0.117395	0.821453	-0.258216	1.575	-4.4603	80.3834
DNASE1	0.142444	0.34129	0.929085	5.0005	0.954698	-5.73476	1527.46
DNASE1L1	-0.121922	0.324747	0.925606	4.27032	-0.988043	-5.59297	885.866
DNASE1L2	-0.443182	0.253667	0.905613	-0.374267	-1.14595	-4.93826	81.1128
DNASE1L3	-0.293388	0.458116	0.946813	-1.46632	-0.743903	-5.22853	49.2105
DNASE2	-0.193899	0.212667	0.898818	4.16682	-1.25167	-5.29771	857.277
DNASE2B	0.0657075	0.86534	0.989553	-3.17171	0.169876	-5.422	18.5385
DND1	-0.120558	0.647519	0.970469	-2.7582	-0.458148	-5.35291	10.229
DND1P1	-0.264048	0.352098	0.929234	-3.51941	-0.933475	-5.07491	6.28774
DNER	0.991159	0.0665431	0.739693	-0.0687113	1.8484	-4.08188	355.342
DNHD1	-0.0603106	0.679605	0.972114	7.03641	-0.413821	-6.32083	6460.65
DNLZ	-0.15748	0.596477	0.968096	-0.756982	-0.530622	-5.35445	41.8952
DNM1	0.27869	0.144734	0.845166	4.87204	1.46615	-5.12709	1599.12
DNM1L	-0.0495762	0.681569	0.972114	6.91482	-0.411135	-6.31019	5615.23
DNM1P35	-0.0219903	0.926685	0.995491	-2.21704	-0.0921735	-5.44274	12.3551
DNM1P41	0.380683	0.154855	0.859019	-3.25728	1.42991	-4.60312	6.62353
DNM1P46	0.140652	0.670079	0.972094	-1.55443	0.426893	-5.38033	32.0742
DNM1P47	0.0705262	0.822568	0.988141	-0.0327014	0.224642	-5.47911	70.3354
DNM1P51	-0.132666	0.588692	0.966344	-0.393241	-0.541917	-5.36105	45.9042
DNM2	-0.0165164	0.845359	0.989395	7.67717	-0.195386	-6.4466	8830.73
DNM3	0.0788749	0.652554	0.971227	3.62104	0.451135	-5.84672	647.509
DNM3OS	0.0623339	0.848278	0.989553	0.481669	0.191652	-5.51609	106.811
DNMBP	0.282371	0.0348873	0.631499	5.80397	2.1293	-4.10702	2621.57
DNMBP-AS1	0.0322989	0.933574	0.996149	-4.02941	0.0834913	-5.42111	19.3988
DNMT1	-0.0587219	0.528861	0.959987	8.05449	-0.631237	-6.3042	11721.6
DNMT3A	0.112473	0.28492	0.916096	6.38756	1.07322	-5.78007	3745.13
DNMT3B	-0.194971	0.218495	0.899555	4.44542	-1.2358	-5.35983	1116.68
DNMT3L-AS1	0.147788	0.64124	0.970346	-4.41412	0.466927	-5.33114	4.56237
DNPEP	-0.208359	0.0327881	0.614098	5.17737	-2.15492	-3.98992	1608.17
DNPH1	-0.134179	0.377549	0.932781	4.07423	-0.885085	-5.6518	866.479
DNTT	0.0268928	0.945982	0.99671	-4.73873	0.0678684	-5.4143	68.0137
DNTTIP1	0.0753022	0.658153	0.972094	3.94581	0.443361	-5.90743	726.994
DNTTIP2	0.176363	0.288938	0.916163	6.84978	1.06428	-5.83451	5508.13
DOC2A	0.475923	0.12054	0.822434	1.67529	1.56152	-4.57533	237.778
DOC2B	-0.377034	0.237165	0.902824	0.929791	-1.18692	-4.96175	154.032
DOC2GP	-0.097758	0.721852	0.976346	-2.94591	-0.356664	-5.38446	8.20414
DOCK1	0.253201	0.019036	0.505521	8.19716	2.37088	-3.7973	13221.6
DOCK10	-0.297339	0.0313819	0.605591	7.0361	-2.1729	-4.12829	6277.51
DOCK11	-0.19319	0.155341	0.859019	6.17859	-1.42821	-5.33031	3449.55
DOCK11P1	0.332852	0.376643	0.932682	-3.49847	0.886772	-5.10971	18.7138
DOCK2	-0.546876	0.00048822	0.126808	6.35486	-3.56638	-0.389724	4064.39
DOCK3	0.488826	0.187863	0.885371	3.87327	1.32305	-5.16402	1350.65
DOCK4	-0.110856	0.242135	0.902824	7.00846	-1.17437	-5.72958	5628.27
DOCK5	0.367026	0.00880303	0.393819	7.31919	2.6549	-3.05582	7667.64
DOCK6	0.2805	0.0288121	0.591231	6.54249	2.20763	-4.01459	4377.81
DOCK7	0.0380285	0.731806	0.977477	7.77205	0.343373	-6.41628	9898.16
DOCK7-DT	-0.0712209	0.798166	0.986011	-3.84525	-0.256183	-5.39922	5.03275
DOCK8	-0.395712	0.00382895	0.307856	6.97535	-2.93842	-2.2917	5972.83
DOCK8-AS1	-0.176979	0.63463	0.969528	-1.70294	-0.476208	-5.35986	43.0165
DOCK9	0.135083	0.208904	0.897432	7.40548	1.26209	-5.66258	7619.62
DOHH	-0.109087	0.665697	0.972094	1.58447	-0.43293	-5.54759	211.708
DOK1	-0.100931	0.617541	0.968958	3.58333	-0.500396	-5.81761	620.436
DOK2	-0.728236	0.00338886	0.289201	2.85359	-2.97831	-1.86459	434.012
DOK3	-0.315808	0.0575906	0.717181	4.17648	-1.91371	-4.3202	928.955
DOK4	0.400498	0.0115304	0.426962	3.23153	2.55813	-2.90469	461.002
DOK5	0.0111726	0.969359	0.997792	2.21188	0.0384775	-5.70851	306.733
DOK6	0.876837	0.00191762	0.22583	-0.0689454	3.15943	-1.45457	66.5344
DOK7	0.705396	0.13003	0.830343	-1.02919	1.52246	-4.5125	99.9673
DOLK	-0.273571	0.0261271	0.571507	4.28887	-2.24692	-3.69543	897.664
DOLPP1	-0.0885284	0.67091	0.972094	2.58638	-0.425749	-5.68195	309.036
DONSON	-0.0552234	0.680652	0.972114	4.77931	-0.412389	-6.05769	1289.52
DONSONP1	0.428409	0.09186	0.787798	-1.00189	1.6967	-4.28424	30.8004
DOP1A	0.0936236	0.388925	0.934454	7.19248	0.864116	-6.05472	6548.8
DOP1B	0.0660525	0.535615	0.959987	7.56642	0.620911	-6.26603	8510.43
DORIP1	0.410109	0.0271267	0.578915	2.79605	2.2319	-3.55789	349.164
DOT1L	0.00886172	0.947679	0.99671	7.46845	0.0657331	-6.44378	8383.64
DPAGT1	-0.117195	0.278789	0.912496	5.09313	-1.08704	-5.61765	1539.58
DPCD	-0.282437	0.298404	0.919623	2.14885	-1.04354	-5.21386	253.232
DPEP1	-0.95449	0.0118776	0.433439	-0.714162	-2.54733	-2.83827	85.8654
DPEP2	-0.584365	0.0188457	0.504737	2.00905	-2.37474	-3.21779	236.197
DPEP3	-0.403247	0.256768	0.906652	-3.64404	-1.13847	-4.90181	16.6585
DPF1	-0.145877	0.75016	0.980332	-1.34509	-0.319023	-5.41665	75.0466
DPF2	0.0962674	0.421842	0.939693	5.67472	0.805471	-5.94674	2275.88
DPF3	0.279647	0.355927	0.930572	0.416891	0.926055	-5.16411	106.286
DPH1	0.0517686	0.67708	0.972114	5.13817	0.417279	-6.10809	1625.45
DPH2	0.0410265	0.750569	0.980431	5.46711	0.318482	-6.18637	2074.31
DPH3	-0.127301	0.5534	0.961578	2.92854	-0.59403	-5.65786	390.832
DPH5	0.193464	0.281071	0.914977	3.61516	1.08187	-5.39409	603.667
DPH5-DT	0.253596	0.25042	0.902824	-0.876134	1.15386	-4.9181	32.0314
DPH6	0.320237	0.086373	0.785791	2.1544	1.72636	-4.38032	218.305
DPH7	0.0542289	0.642595	0.970408	4.76536	0.465029	-6.03379	1235.21
DPM1	0.151572	0.391379	0.934983	5.81305	0.859642	-5.91893	2923.14
DPM2	-0.172557	0.104633	0.805681	4.07594	-1.63283	-4.76959	753.766
DPM3	0.16257	0.415587	0.939486	3.2074	0.816398	-5.56005	462.414
DPP10	1.40385	0.0181693	0.504737	-2.71342	2.38873	-3.14999	89.5258
DPP3	-0.0330179	0.77305	0.982782	5.48444	-0.288917	-6.19715	2041.11
DPP3-DT	-0.0733123	0.745572	0.979773	-2.28279	-0.325091	-5.40186	11.1122
DPP4	-0.149013	0.545319	0.959987	3.40638	-0.60619	-5.73194	669.338
DPP4-DT	0.165157	0.597292	0.968352	-4.08739	0.529444	-5.30928	4.95976
DPP6	1.02252	0.0444411	0.677059	-1.81896	2.02719	-3.78344	104.837
DPP7	-0.157985	0.297924	0.919623	5.42243	-1.04458	-5.70294	2172.12
DPP8	-0.0148127	0.888166	0.991277	6.14562	-0.140868	-6.30451	3138.02
DPP9	-0.109824	0.250054	0.902824	6.72264	-1.15476	-5.72468	4641.53
DPP9-AS1	0.126474	0.731475	0.977334	-4.1674	0.343814	-5.37433	16.4863
DPPA4	-0.751993	0.0187453	0.504737	-3.09571	-2.37679	-3.17259	19.1616
DPRXP3	-0.242672	0.327355	0.925926	-3.34051	-0.982714	-5.03836	5.41805
DPRXP4	0.221475	0.376741	0.932682	1.9486	0.886589	-5.32539	207.327
DPT	-0.0809927	0.814349	0.986551	1.56948	-0.235238	-5.60403	205.612
DPY19L1	0.177465	0.294114	0.918064	3.46529	1.05288	-5.39816	558.092
DPY19L1P1	0.429912	0.0898521	0.787798	-0.537568	1.70738	-4.2761	40.0631
DPY19L1P2	0.357874	0.205897	0.897432	-3.44634	1.27052	-4.77511	5.88081
DPY19L2	0.637966	0.0101374	0.408217	1.54035	2.60462	-2.72044	191.802
DPY19L2P1	0.427857	0.31401	0.922856	-2.85399	1.01029	-5.02101	23.1105
DPY19L2P2	-0.0781054	0.803743	0.986551	-1.72674	-0.248953	-5.42752	26.4441
DPY19L2P3	-0.221244	0.434994	0.943288	-2.38673	-0.782805	-5.19252	12.9061
DPY19L3	0.141857	0.283587	0.916096	5.00793	1.07621	-5.61766	1500.83
DPY19L4	0.313336	0.0736337	0.76337	5.3791	1.80169	-4.67017	2069.68
DPY30	0.322214	0.175345	0.873503	4.35478	1.36177	-5.1914	1215.29
DPYD	-0.298881	0.0265491	0.574312	5.90521	-2.24052	-3.8874	2796.29
DPYS	-0.0979794	0.798192	0.986011	-1.64692	-0.25615	-5.42713	54.2381
DPYSL2	0.261083	0.0308197	0.604878	6.70847	2.18028	-4.08576	4857.76
DPYSL3	0.247051	0.0705096	0.754145	6.17454	1.82179	-4.71843	3442
DPYSL4	0.505757	0.196491	0.893041	0.861747	1.29747	-4.8414	181.772
DPYSL5	-0.590576	0.262092	0.906652	-2.08897	-1.12576	-4.92848	89.7776
DQX1	-0.618257	0.111142	0.815074	-0.480358	-1.60268	-4.4189	78.3243
DR1	0.0511638	0.559584	0.961814	5.62563	0.584786	-6.08932	2134.98
DRAIC	-0.319962	0.232437	0.902824	-2.88801	-1.19903	-4.85125	11.9602
DRAM1	-0.295218	0.124466	0.824858	3.64721	-1.54508	-4.8342	661.564
DRAM2	0.158942	0.415283	0.939486	5.11047	0.816931	-5.86683	1746.53
DRAP1	-0.0971209	0.385206	0.933942	5.33499	-0.870929	-5.8523	1795.07
DRAXIN	0.22971	0.498711	0.9555	-0.578705	0.678191	-5.28579	56.6827
DRC1	0.0441633	0.896777	0.991804	-2.741	0.129958	-5.43228	15.5902
DRC10	0.382742	0.244279	0.902824	1.35166	1.16902	-5.01236	171.938
DRC11	0.479754	0.123359	0.824755	2.48819	1.54967	-4.67082	429.251
DRC12	0.105835	0.749499	0.980332	-2.01349	0.319896	-5.40695	18.6369
DRC2	0.0087969	0.978792	0.99839	-2.44014	0.0266291	-5.4429	16.4052
DRC3	0.377966	0.17744	0.874408	0.800675	1.35514	-4.77254	115.469
DRC4	0.316482	0.060245	0.726567	5.4195	1.89351	-4.51429	2139.89
DRC5	0.264286	0.474598	0.950485	-2.18057	0.71685	-5.23566	27.0643
DRC7	0.367653	0.35633	0.930572	-2.76186	0.925278	-5.08895	27.6164
DRC8	0.111387	0.421186	0.939633	2.05887	0.806612	-5.39845	196.408
DRC9	-0.113209	0.428862	0.942966	4.6087	-0.793323	-5.81167	1190.54
DRD1	0.223448	0.632992	0.969356	-3.03586	0.478513	-5.3418	37.4769
DRD2	0.0506538	0.915034	0.993479	0.532294	0.106874	-5.53037	286.587
DRD3	-0.0687106	0.841267	0.989277	-4.74737	-0.200626	-5.39972	10.9521
DRD4	0.127647	0.667226	0.972094	2.17914	0.430821	-5.62156	331.034
DRG1	0.240794	0.192094	0.888087	5.28547	1.3104	-5.38629	1830.63
DRG1P1	0.239579	0.485754	0.952977	-3.97335	0.698835	-5.22595	20.1972
DRG2	-0.0487085	0.683415	0.972114	4.16896	-0.408613	-5.95992	820.526
DRICH1	0.0630852	0.857812	0.989553	-0.60532	0.179473	-5.46275	49.3459
DROSHA	0.119052	0.19357	0.890025	7.55314	1.30604	-5.62107	8200.09
DRP2	0.284669	0.324935	0.925732	1.13861	0.987658	-5.1634	139.152
DSC1	0.156211	0.707833	0.973607	-0.669207	0.375493	-5.41554	70.2471
DSC2	0.160672	0.289954	0.916163	8.01922	1.06203	-5.9441	12984.6
DSC3	0.132798	0.761046	0.981857	4.74129	0.30467	-6.08914	3347.13
DSCAM	0.577917	0.246289	0.902824	-1.9095	1.16403	-4.89483	87.6945
DSCAML1	0.0815886	0.839	0.989277	-0.0594024	0.203531	-5.48157	123.354
DSCAS	0.553091	0.127632	0.82668	-2.72527	1.53212	-4.48517	14.9254
DSCC1	-0.0924235	0.569516	0.962994	3.37288	-0.570041	-5.74605	528.098
DSCR4	-0.346275	0.36643	0.932267	-5.38636	-0.905964	-5.0783	12.3093
DSCR8	-0.948748	0.0222042	0.537967	-5.22214	-2.31121	-3.2936	20.4895
DSCR9	-0.343822	0.391173	0.934983	-1.09801	-0.860016	-5.15757	66.49
DSE	0.0392673	0.680882	0.972114	6.73206	0.412074	-6.29196	4663.58
DSEL	0.28517	0.116248	0.821453	4.82339	1.57999	-4.95634	1483.59
DSG1	0.735679	0.245388	0.902824	2.55283	1.16626	-5.14487	3158.82
DSG2	0.215924	0.15159	0.856117	8.20453	1.44139	-5.498	14414.4
DSG3	0.284297	0.617268	0.968958	3.98382	0.500785	-5.88818	4171.09
DSG4	0.384131	0.349099	0.929085	-4.07665	0.939322	-5.06533	18.161
DSN1	0.177658	0.223881	0.90166	4.07791	1.2214	-5.31947	778.062
DSP	0.216417	0.177189	0.874086	10.8266	1.35593	-5.84115	91701.6
DSPP	0.255587	0.554948	0.961578	-0.571414	0.591712	-5.33173	113.985
DST	0.198337	0.186783	0.884632	10.4867	1.32631	-5.85084	71444.6
DSTN	0.316557	0.0785039	0.774171	4.5887	1.77171	-4.62198	1236.5
DSTNP2	0.0318129	0.876566	0.990456	-1.28789	0.155593	-5.44968	21.8091
DSTYK	0.176692	0.0663049	0.739693	5.46322	1.85004	-4.59651	1938.59
DTD1	0.279897	0.189312	0.887073	1.48171	1.31869	-4.86202	149.35
DTD2	0.214043	0.176482	0.873503	3.62036	1.35816	-5.08188	615.705
DTHD1	-1.04306	0.00146844	0.200417	1.55067	-3.24173	-1.18558	231.84
DTL	-0.0329448	0.807552	0.986551	5.53577	-0.244023	-6.2151	2182.69
DTNA	0.162985	0.557736	0.961578	3.78122	0.587542	-5.80844	886.67
DTNB	0.0101961	0.948611	0.99671	5.87154	0.0645609	-6.28181	2812.31
DTNBP1	-0.017434	0.847852	0.989553	4.59666	-0.192197	-6.09324	1054.91
DTWD1	0.0542788	0.746232	0.979773	3.66577	0.324218	-5.90081	637.39
DTWD2	-0.118389	0.544827	0.959987	1.93537	-0.606933	-5.50825	192.46
DTX1	-0.137304	0.633223	0.969356	1.76033	-0.478188	-5.54923	230.841
DTX2	0.0963491	0.562534	0.961814	4.70241	0.580392	-5.96638	1354.65
DTX2P1	0.216161	0.481858	0.951741	0.38678	0.7051	-5.31468	86.1406
DTX2P1-UPK3BP1-PMS2P11	0.193808	0.198446	0.893861	4.04286	1.29179	-5.23098	790.65
DTX3	0.1494	0.363355	0.931331	4.34798	0.911809	-5.67476	1032.03
DTX3L	-0.127828	0.298349	0.919623	7.00033	-1.04366	-5.86958	5868.42
DTX4	0.600441	0.00588642	0.341938	4.93305	2.7946	-2.50052	1833.7
DTYMK	-0.0831388	0.578455	0.965126	3.12187	-0.556876	-5.70978	425.284
DUBR	0.234139	0.347227	0.929085	-0.778447	0.942987	-5.10246	36.4629
DUOX1	-0.0477039	0.883564	0.990871	3.59931	-0.146706	-5.92786	1009.09
DUOX2	0.832328	0.0251872	0.568509	1.67204	2.26151	-3.42773	300.045
DUOXA1	0.34767	0.335356	0.927395	2.06054	0.966535	-5.27303	373.36
DUOXA2	0.118605	0.755086	0.98078	-4.9415	0.31252	-5.37439	13.2956
DUS1L	-0.27585	0.047497	0.691973	6.43731	-1.9985	-4.4212	4291.31
DUS2	-0.0379078	0.837741	0.989277	2.78193	-0.205145	-5.77657	338.505
DUS3L	0.0824384	0.643289	0.970408	4.34295	0.464058	-5.9667	1066.8
DUS4L	-0.0136743	0.936897	0.996364	4.09604	-0.0793055	-6.0236	869.179
DUS4L-BCAP29	-0.0754697	0.767382	0.982419	1.90583	-0.296346	-5.62928	212.987
DUSP1	-0.175607	0.394399	0.935671	5.78707	-0.854161	-5.92002	3095.83
DUSP10	-0.0357208	0.826699	0.988355	4.72513	-0.219326	-6.10822	1335.06
DUSP11	-0.121668	0.160852	0.861489	4.57834	-1.40929	-5.16312	1042.71
DUSP12	-0.0636552	0.616099	0.968958	4.4151	-0.50245	-5.96058	986.505
DUSP14	0.527466	0.0176998	0.501993	3.66582	2.39872	-3.30008	666.31
DUSP15	0.0929321	0.807276	0.986551	-0.921925	0.244379	-5.4424	57.6957
DUSP16	0.0926114	0.378975	0.932781	5.92842	0.882435	-5.91259	2725.97
DUSP18	0.0802097	0.58497	0.966251	3.58427	0.547342	-5.79527	560.316
DUSP19	0.775022	0.0049897	0.324749	0.613679	2.8505	-2.17309	95.0287
DUSP2	-0.444421	0.0615318	0.729381	2.15429	-1.88398	-4.13031	289.694
DUSP22	0.0671797	0.45653	0.946571	5.37157	0.746536	-5.95412	1799.41
DUSP23	0.077386	0.713185	0.974292	3.76184	0.368289	-5.90362	714.777
DUSP26	-0.127343	0.746107	0.979773	-3.56858	-0.324383	-5.38615	21.073
DUSP28	0.0278195	0.899965	0.991893	1.11325	0.125922	-5.57533	118.846
DUSP3	0.0096162	0.95504	0.99671	3.66688	0.0564749	-5.94877	605.202
DUSP4	-0.178045	0.413475	0.939486	4.30882	-0.820109	-5.74255	1269.97
DUSP5	-0.243183	0.100857	0.80001	4.09268	-1.65103	-4.74384	878.848
DUSP5P1	-0.0232107	0.954846	0.99671	-0.819072	-0.0567184	-5.46843	68.1521
DUSP6	0.117767	0.57453	0.964177	4.9784	0.562643	-6.01709	1796.81
DUSP7	0.0970881	0.504786	0.957032	4.8348	0.668612	-5.93355	1377.24
DUSP8	0.173448	0.271363	0.912053	3.67055	1.10406	-5.3807	622.7
DUSP8P5	-0.0383464	0.882655	0.99075	0.56764	-0.14786	-5.52837	91.3394
DUSP9	0.574968	0.198797	0.893861	0.407305	1.29078	-4.82372	160.302
DUT	-0.0024207	0.983971	0.998535	4.26346	-0.020125	-6.05559	874.163
DUT-AS1	-0.0044388	0.982698	0.998468	-1.99395	-0.0217232	-5.44917	13.9114
DUX4	0.252935	0.455948	0.946263	-5.22522	0.747503	-5.18524	7.91957
DUXAP10	0.374652	0.156929	0.859019	2.74793	1.42271	-4.87192	444.824
DUXAP8	0.369689	0.166411	0.86657	1.61948	1.39069	-4.78927	196.643
DUXAP8.1	0.36269	0.364681	0.932003	-4.89511	0.909285	-5.08026	6.11493
DUXAP9	0.588996	0.036703	0.639945	1.05809	2.10818	-3.6867	133.629
DVL1	0.0236636	0.887317	0.991277	5.77337	0.141945	-6.26273	2825.77
DVL2	0.0418843	0.700858	0.972882	5.65754	0.38491	-6.187	2289.34
DVL3	-0.0777128	0.446503	0.944397	7.33861	-0.763297	-6.14826	7195
DXO	-0.0085654	0.942907	0.99671	5.31483	-0.0717383	-6.21333	1931.84
DYDC2	0.213083	0.598747	0.9686	-2.21988	0.527342	-5.33191	26.8707
DYM	0.0311759	0.788253	0.984117	6.24531	0.269068	-6.28965	3428.62
DYNC1H1	0.0318551	0.642054	0.970346	10.3941	0.465787	-6.60258	57038.7
DYNC1I1	-0.289321	0.399372	0.937297	1.84894	-0.84519	-5.34478	295.675
DYNC1I2	0.132685	0.121739	0.822832	5.74661	1.55646	-5.10268	2314.74
DYNC1LI1	-0.0611346	0.554788	0.961578	5.15771	-0.591951	-6.0256	1597.25
DYNC1LI2	0.115947	0.226083	0.90166	7.7424	1.21558	-5.74886	9403.33
DYNC2H1	0.330771	0.012054	0.436872	6.99518	2.54195	-3.30511	6083.36
DYNC2I1	0.212028	0.0852057	0.78527	5.81352	1.73287	-4.83296	2579.58
DYNC2I2	-0.162328	0.268233	0.909773	5.66516	-1.11133	-5.66239	2496.03
DYNC2LI1	0.246379	0.166084	0.866168	4.33853	1.39177	-5.1505	997.571
DYNLL1	0.0168966	0.87815	0.990537	4.02057	0.15358	-6.00235	724.522
DYNLL2	-0.162586	0.206132	0.897432	4.33184	-1.26986	-5.30225	933.636
DYNLRB1	0.0329662	0.797689	0.986011	6.12921	0.256802	-6.28035	3259.19
DYNLRB2	0.0132099	0.969506	0.997792	-4.20009	0.038293	-5.42146	7.83904
DYNLT1	-0.0510532	0.595366	0.967809	4.86999	-0.532231	-6.01714	1281.96
DYNLT2	0.15226	0.566905	0.962066	1.3281	0.573904	-5.45958	175.844
DYNLT2B	-0.0196359	0.925876	0.995261	1.6375	-0.093194	-5.6323	171.06
DYNLT3	0.0686297	0.761886	0.981909	2.76717	0.303566	-5.75144	361.062
DYNLT4	-0.172306	0.666372	0.972094	-3.21465	-0.432	-5.35695	24.7879
DYNLT5	-0.369971	0.248471	0.902824	-1.16654	-1.15864	-4.9086	30.2893
DYRK1A	0.0756339	0.42276	0.94007	7.78127	0.803876	-6.15809	9564.07
DYRK1B	-0.0489963	0.781481	0.983631	4.27373	-0.277895	-6.02056	985.854
DYRK2	0.0824191	0.514821	0.959219	6.23815	0.652923	-6.11667	3419.88
DYRK3	-0.0437964	0.748302	0.980332	5.24388	-0.321479	-6.15642	1788.15
DYRK4	-0.0028435	0.985406	0.998643	3.84312	-0.0183223	-5.9818	684.161
DYSF	-0.0613353	0.629858	0.969356	6.47466	-0.482933	-6.23498	4146.24
DZANK1	0.219675	0.179375	0.876464	2.63767	1.34908	-4.94927	338.926
DZIP1	0.100766	0.566514	0.962066	5.68041	0.574484	-6.1016	2754.46
DZIP1L	-0.0309889	0.872587	0.990201	3.63514	-0.160652	-5.93219	701.396
DZIP3	0.105984	0.460451	0.946888	5.21881	0.740039	-5.93898	1747.84
E2F1	-0.133884	0.403901	0.938462	4.22227	-0.837077	-5.71554	945.916
E2F2	-0.0069503	0.97625	0.998221	3.12273	-0.0298213	-5.85302	562.472
E2F3	-0.0176766	0.886192	0.991277	4.89331	-0.143372	-6.14695	1359.47
E2F3P2	0.358645	0.172022	0.873503	-3.27417	1.37239	-4.66791	6.6219
E2F4	0.0611768	0.534015	0.959987	5.62097	0.623351	-6.06622	2161.46
E2F5	0.0838306	0.678863	0.972114	5.25951	0.414837	-6.12544	2194.26
E2F6	-0.0657411	0.649673	0.970648	2.24652	-0.455145	-5.62081	226.369
E2F7	0.130052	0.552591	0.961578	3.64302	0.595244	-5.77996	713.506
E2F8	-0.259802	0.0739424	0.764447	4.59782	-1.79974	-4.57574	1158.7
E4F1	0.0312315	0.860634	0.989553	5.01904	0.175873	-6.16039	1627.85
EAF1	0.0173817	0.917944	0.993763	4.21816	0.1032	-6.04298	886.579
EAF1-AS1	0.134537	0.705993	0.973281	-1.71804	0.377973	-5.39431	31.0116
EAF2	-0.398885	0.0839357	0.78527	2.67728	-1.74003	-4.41205	401.155
EAPP	0.224192	0.101638	0.801153	4.6118	1.64722	-4.8253	1135.1
EARS2	-0.0945225	0.480221	0.951433	4.29893	-0.707741	-5.8231	957.302
EBAG9	0.135101	0.470013	0.948733	4.89275	0.724323	-5.90472	1561.67
EBF1	0.0543935	0.744507	0.979386	3.91954	0.326501	-5.94528	761.571
EBF2	0.561689	0.0395569	0.656727	1.20993	2.07674	-3.74745	159.25
EBF3	0.170527	0.57883	0.965126	1.72738	0.556325	-5.51029	260.701
EBF4	0.0403917	0.874139	0.990201	2.74449	0.158679	-5.77829	400.804
EBI3	-0.772795	0.0128369	0.446275	-1.22553	-2.51889	-2.8968	31.3363
EBLN2	0.358345	0.0546692	0.709303	4.41923	1.93687	-4.31284	1051.33
EBLN3P	-0.0065794	0.976037	0.998207	1.80917	-0.0300885	-5.65603	206.47
EBNA1BP2	0.0636563	0.612443	0.968958	5.47446	0.507669	-6.11168	2053.08
EBP	-0.0230086	0.883056	0.99075	3.50441	-0.147351	-5.91093	545.291
EBPL	0.13839	0.449447	0.945513	4.09414	0.758354	-5.75411	893.638
ECD	0.0111056	0.905636	0.992051	5.66985	0.118748	-6.25348	2221.02
ECE1	0.0236496	0.827957	0.988355	6.71001	0.217707	-6.34957	4707.48
ECE1-AS1	-0.0892176	0.781641	0.983631	-2.34825	-0.277686	-5.41272	16.2168
ECE2	-0.0980587	0.837951	0.989277	-3.53975	-0.204876	-5.4123	44.0333
ECEL1	-0.34395	0.39251	0.935183	0.0682705	-0.857585	-5.1964	184.996
ECH1	0.116429	0.37973	0.932781	5.66787	0.881035	-5.88439	2383.59
ECHDC1	-0.0494398	0.749463	0.980332	5.55452	-0.319944	-6.19663	2382.41
ECHDC2	-0.0264432	0.818699	0.98719	4.69156	-0.229627	-6.10064	1173.11
ECHDC3	-0.0828403	0.67592	0.972094	3.10929	-0.418869	-5.7699	450.154
ECHS1	0.0193661	0.879911	0.99075	4.38662	0.151344	-6.06572	965.129
ECI1	-0.0002478	0.998719	0.99962	4.06323	-0.0016088	-6.02094	835.641
ECI2	-0.0995008	0.521427	0.959987	4.26309	-0.642681	-5.85895	944.71
ECM1	0.179977	0.254624	0.906651	4.70293	1.14364	-5.50308	1322.77
ECM2	0.0407595	0.85421	0.989553	4.02205	0.184071	-5.99778	855.67
ECMXP	0.77086	0.0568084	0.714715	-0.831304	1.91982	-3.95977	89.4954
ECPAS	0.0387808	0.658277	0.972094	8.2147	0.44319	-6.41817	12888.4
ECRG4	0.858662	0.0737579	0.764122	-1.20511	1.8009	-4.13521	100.4
ECSCR	0.192942	0.646138	0.970408	-0.914397	0.460076	-5.37963	45.0794
ECSIT	0.045507	0.819243	0.98722	4.03969	0.228926	-5.99204	851.908
ECT2	-0.0620326	0.687529	0.972635	7.05446	-0.403002	-6.3269	6535.43
ECT2L	0.382808	0.237003	0.902824	-1.45117	1.18733	-4.87742	26.4333
EDA	0.661116	0.0229459	0.545775	0.817999	2.29833	-3.33213	128.065
EDA2R	0.146995	0.594605	0.967608	-0.558919	0.533333	-5.35928	42.1063
EDAR	0.773893	0.139	0.836466	-1.93819	1.48755	-4.54578	107.716
EDARADD	0.0438446	0.864242	0.989553	1.57582	0.171275	-5.61632	193.394
EDC3	-0.0218584	0.794156	0.985355	5.38322	-0.26139	-6.19168	1798.63
EDC4	0.00800264	0.934596	0.996364	6.77756	0.082204	-6.37614	4831.15
EDEM1	-0.245278	0.0178136	0.501993	6.15859	-2.39628	-3.57184	3175.23
EDEM2	0.00940506	0.951033	0.99671	4.9168	0.0615142	-6.15856	1406.81
EDEM3	0.121995	0.337446	0.927458	6.88704	0.96235	-5.93845	5383.11
EDF1	-0.110281	0.279931	0.913487	5.97641	-1.08445	-5.72546	2795.24
EDIL3	0.544108	0.055619	0.711517	3.824	1.92923	-4.24441	1089.82
EDIL3-DT	0.27007	0.362426	0.93112	-3.75033	0.913579	-5.08768	6.41816
EDN1	0.0102149	0.969725	0.997792	3.30098	0.038018	-5.88428	629.268
EDN2	0.483281	0.268833	0.910276	0.675554	1.10993	-5.02157	182.883
EDN3	-0.243459	0.67706	0.972114	-1.12214	-0.417307	-5.39063	357.405
EDNRA	0.260754	0.275392	0.912496	4.55596	1.09479	-5.53269	1268.11
EDNRB	-0.170083	0.532976	0.959987	3.33493	-0.624938	-5.70853	1083.62
EDRF1	0.0321963	0.803965	0.986551	6.22248	0.248665	-6.29237	3370.1
EDRF1-DT	0.368922	0.161166	0.861659	-3.51353	1.40822	-4.62601	5.44651
EEA1	0.217892	0.0892132	0.787798	6.93507	1.71082	-4.97632	5739.23
EED	0.0796272	0.44127	0.943288	4.81825	0.772131	-5.85968	1245.13
EEF1A1	0.107352	0.418297	0.939486	7.39417	0.811652	-6.11643	7902.81
EEF1A1P13	-0.0425301	0.86511	0.989553	-2.48901	-0.170169	-5.43062	10.6851
EEF1A1P3	0.374704	0.153027	0.859019	-3.10729	1.43631	-4.59685	6.60031
EEF1A1P5	0.228917	0.383902	0.933635	-1.81937	0.873327	-5.13808	17.5822
EEF1A1P6	0.167662	0.57358	0.963626	-2.68456	0.564043	-5.30955	15.5875
EEF1A2	0.393548	0.47988	0.951351	0.0184023	0.708292	-5.29274	377.124
EEF1AKMT1	0.697178	0.00242612	0.258902	1.90937	3.08556	-1.58178	205.712
EEF1AKMT2	-0.17095	0.317112	0.923945	4.24807	-1.00381	-5.57421	927.415
EEF1AKMT3	0.103989	0.477339	0.950715	2.78248	0.712403	-5.56425	350.668
EEF1AKMT4	-0.318961	0.0622205	0.731452	3.51929	-1.87895	-4.29076	612.724
EEF1B2	0.234769	0.197822	0.893861	4.92461	1.2936	-5.36038	1506.61
EEF1D	-0.0550223	0.6819	0.972114	7.35948	-0.410684	-6.35283	8026.08
EEF1DP1	-0.0819248	0.792341	0.985094	-3.97491	-0.263749	-5.39619	5.47974
EEF1DP2	-0.105049	0.712553	0.974292	-2.66103	-0.369138	-5.38432	10.8344
EEF1DP3	0.223377	0.478671	0.951206	-5.28917	0.710246	-5.20654	2.77063
EEF1DP5	-0.249484	0.391137	0.934983	-2.83662	-0.860082	-5.13547	9.49987
EEF1DP7	0.0656403	0.795518	0.985731	-2.79129	0.25962	-5.41092	8.1882
EEF1E1	0.115356	0.554757	0.961578	3.50771	0.591997	-5.75807	619.624
EEF1E1-BLOC1S5	0.720524	0.113421	0.819128	-3.38973	1.59245	-4.405	14.6712
EEF1G	0.245782	0.0513276	0.70144	6.55057	1.96468	-4.49589	4344.24
EEF2	0.115158	0.330233	0.926867	10.2164	0.976864	-6.22286	55119.3
EEF2K	-0.175352	0.079637	0.777124	6.02991	-1.76496	-4.80103	2905.94
EEF2KMT	-0.0111709	0.960113	0.997286	-1.78437	-0.0500963	-5.45127	15.9593
EEFSEC	-0.123496	0.336424	0.927395	4.34193	-0.964395	-5.62636	962.008
EEIG1	-0.18173	0.128497	0.828279	6.02445	-1.52862	-5.17229	3036.63
EEIG2	0.0625922	0.681752	0.972114	5.04558	0.410886	-6.09773	1602.28
EEPD1	0.0324035	0.828744	0.988355	3.87855	0.216697	-5.96612	718.506
EFCAB10	0.596163	0.157617	0.859297	-2.34269	1.42033	-4.62149	62.1791
EFCAB10-AS1	0.206691	0.455092	0.946116	-3.50246	0.748927	-5.20127	5.85252
EFCAB11	0.344459	0.0987358	0.796427	1.88928	1.66149	-4.45294	198.877
EFCAB12	0.184483	0.572136	0.963077	-0.071835	0.566172	-5.36384	71.0338
EFCAB13	0.0207825	0.925941	0.995261	3.57551	0.0931114	-5.92989	639.872
EFCAB14	0.106114	0.417268	0.939486	6.70082	0.813453	-6.04907	4696.14
EFCAB5	0.255166	0.461163	0.947072	0.356619	0.738863	-5.29227	128.829
EFCAB6	1.03834	0.0012936	0.189304	1.58051	3.28029	-1.08111	225.338
EFCAB7	0.166739	0.298753	0.919703	3.5658	1.04278	-5.42461	575.085
EFCAB8	0.0778103	0.834431	0.989277	-0.132217	0.209392	-5.47694	97.4937
EFCC1	0.0983509	0.785443	0.983678	-0.773313	0.272728	-5.44016	60.5427
EFEMP1	-0.0899491	0.701286	0.972957	5.42936	-0.384331	-6.15901	2640.55
EFEMP2	0.0731313	0.652046	0.971199	5.37454	0.451842	-6.12497	2032.11
EFHB	-0.0530335	0.893972	0.991804	0.0280627	-0.13351	-5.49597	133.557
EFHC1	0.172821	0.157328	0.859114	4.85793	1.42133	-5.18674	1334.66
EFHC2	-0.0587491	0.872278	0.990201	0.707617	-0.161045	-5.53699	174.088
EFHD1	-0.0899456	0.723946	0.976346	4.71937	-0.353864	-6.07028	1652.89
EFHD2	-0.119493	0.409025	0.939326	4.1317	-0.827966	-5.70767	844.166
EFL1	0.0536727	0.69645	0.972681	5.51385	0.390879	-6.16735	2112.5
EFL1P1	0.334328	0.40414	0.938662	-3.02519	0.836651	-5.14972	17.3509
EFNA1	0.26907	0.0745303	0.764788	5.23214	1.79605	-4.66319	1850.91
EFNA2	-0.468107	0.254813	0.906652	-3.65459	-1.14318	-4.89737	16.9573
EFNA3	0.0381737	0.901862	0.991893	2.06436	0.123522	-5.68216	325.523
EFNA4	0.142568	0.287921	0.916163	4.35458	1.06654	-5.53079	978.385
EFNA4-EFNA3	0.687931	0.136333	0.83262	1.86472	1.49774	-4.67696	368.05
EFNA5	-0.0448415	0.847292	0.989553	5.21973	-0.192914	-6.18512	2208.17
EFNB1	0.0988019	0.55564	0.961578	3.87539	0.590676	-5.82323	760.709
EFNB2	0.164544	0.372968	0.932682	4.49641	0.893639	-5.71391	1227.68
EFNB3	0.238105	0.524074	0.959987	0.848794	0.638597	-5.38446	173.411
EFR3A	0.0543711	0.690636	0.972681	7.25683	0.398773	-6.34803	7033.23
EFR3B	0.317941	0.313133	0.922621	2.73575	1.01213	-5.32221	577.148
EFS	0.0781213	0.651206	0.971115	5.61215	0.45301	-6.15393	2521.94
EFTUD2	-0.101528	0.239113	0.902824	6.39523	-1.18198	-5.66192	3648.16
EGF	-0.660755	0.100766	0.80001	2.04406	-1.65147	-4.47975	542.998
EGFEM1P	0.314075	0.412255	0.939486	-3.51369	0.822258	-5.15434	20.5102
EGFL6	-0.163658	0.659449	0.972094	1.84359	-0.441566	-5.57402	293.085
EGFL7	-0.0244251	0.905633	0.992051	3.2382	-0.118753	-5.86702	511.978
EGFL8	0.101303	0.518828	0.959987	3.3183	0.646703	-5.69368	483.202
EGFLAM	-0.10946	0.569973	0.962994	2.41855	-0.569365	-5.59228	275.736
EGFR	0.363649	0.074181	0.764788	6.92768	1.79824	-4.8285	9699.06
EGILA	-0.31924	0.367153	0.932267	-4.52577	-0.904595	-5.08699	6.24396
EGLN1	0.0813063	0.431179	0.943288	6.0552	0.789338	-6.00171	2966.47
EGLN1P1	0.254493	0.579501	0.965453	-3.15144	0.555342	-5.30801	15.8043
EGLN2	-0.08535	0.3652	0.932073	6.43038	-0.908299	-5.94256	3804.76
EGLN3	0.567437	0.01102	0.421666	4.30512	2.57455	-2.97392	1179.36
EGR1	0.0677291	0.737775	0.97794	8.55421	0.335432	-6.49025	21484.1
EGR2	0.0784748	0.699435	0.972681	4.50959	0.386835	-6.02548	1365.82
EGR3	0.151616	0.457351	0.946571	3.47284	0.745173	-5.65654	665.754
EGR4	0.207693	0.622696	0.968958	-2.80412	0.493068	-5.33881	28.3346
EHBP1	0.0850177	0.458327	0.946813	7.23031	0.743555	-6.15287	6901.51
EHBP1-AS1	-0.102007	0.798209	0.986011	-2.55482	-0.256128	-5.41469	20.9967
EHBP1L1	-0.0606463	0.688292	0.972681	8.45166	-0.401963	-6.45665	17485.9
EHD1	-0.271121	0.0375641	0.645563	6.37403	-2.09848	-4.22129	3907.78
EHD2	0.135614	0.444973	0.944089	5.15044	0.765874	-5.91115	1835.73
EHD3	0.102193	0.55598	0.961578	3.53215	0.590168	-5.76335	587.487
EHD4	-0.128041	0.218442	0.899555	5.30254	-1.23594	-5.4791	1756.02
EHF	0.0547954	0.870012	0.990201	5.79045	0.163928	-6.26148	4148.23
EHHADH	0.15391	0.368068	0.932682	4.04863	0.902864	-5.63305	832.459
EHMT1	-0.0361522	0.72278	0.976346	6.94058	-0.355423	-6.33357	5448.63
EHMT2	0.053691	0.622865	0.968958	6.71801	0.492829	-6.25488	4755.55
EHMT2-AS1	0.538287	0.106389	0.807262	-4.22708	1.62455	-4.35888	11.0229
EI24	0.0932775	0.506931	0.957066	5.48202	0.665245	-6.02328	2117.03
EID1	-0.0691944	0.643118	0.970408	4.99505	-0.464298	-6.0679	1510.8
EID2	-0.087665	0.71052	0.97419	3.07321	-0.371873	-5.781	438.522
EID2B	-0.179475	0.557946	0.961578	0.45796	-0.587229	-5.38328	107.001
EID3	-0.0465715	0.699417	0.972681	3.68338	-0.386859	-5.88275	591.91
EIF1	0.0340087	0.828921	0.988355	5.58432	0.216469	-6.2273	2297.11
EIF1AD	0.0885567	0.510643	0.958407	3.65117	0.659435	-5.74367	578.309
EIF1AX	-0.126129	0.389335	0.934454	4.05445	-0.863366	-5.6665	796.909
EIF1AXP1	0.163157	0.66195	0.972094	1.13952	0.438105	-5.50164	178.808
EIF1B	0.114722	0.464146	0.948025	4.47907	0.733944	-5.83492	1083.25
EIF1B-AS1	0.0333776	0.889487	0.991277	-0.872213	0.139194	-5.46035	31.7196
EIF2A	0.0516858	0.684324	0.972341	7.18487	0.407373	-6.3378	6826.52
EIF2AK1	0.0891187	0.46434	0.948025	7.8315	0.733626	-6.21558	10640.9
EIF2AK2	0.0163253	0.898827	0.991893	7.04236	0.127362	-6.39742	6206.2
EIF2AK3	-0.104809	0.386483	0.933942	6.39763	-0.868585	-5.97353	3787.3
EIF2AK3-AS1	0.58193	0.124898	0.825553	-4.34317	1.5433	-4.46088	21.6434
EIF2AK3-DT	-0.223292	0.350615	0.929085	-2.9204	-0.936362	-5.07875	7.6549
EIF2AK4	0.0229809	0.787733	0.984117	7.07169	0.269745	-6.37258	5802.65
EIF2B1	0.0179502	0.850319	0.989553	4.72076	0.189042	-6.11352	1151.03
EIF2B2	0.0850385	0.509832	0.958029	3.87215	0.660702	-5.78139	662.807
EIF2B3	0.0299704	0.824995	0.988355	4.68044	0.221517	-6.10084	1187.74
EIF2B4	-0.126053	0.124077	0.824858	5.52161	-1.54669	-5.09203	2000.77
EIF2B5	-0.0473057	0.542646	0.959987	5.90092	-0.610232	-6.10622	2568.11
EIF2D	0.00843072	0.942394	0.99671	5.44542	0.0723838	-6.23018	1964.48
EIF2S1	0.296768	0.0848406	0.78527	4.99848	1.73492	-4.73636	1508.95
EIF2S2	-0.0761492	0.616618	0.968958	2.29202	-0.501711	-5.60705	233.338
EIF2S3	-0.0062026	0.9642	0.997286	8.46181	-0.0449599	-6.53628	17411.4
EIF2S3B	-0.352018	0.303764	0.920577	-0.882898	-1.03199	-5.02758	82.2933
EIF3A	0.0386395	0.670902	0.972094	9.07551	0.425761	-6.5032	23756.2
EIF3B	0.043627	0.657556	0.972094	7.7496	0.444189	-6.37522	9590.73
EIF3C	0.314155	0.0364919	0.639945	5.30925	2.11059	-4.09321	1909.53
EIF3D	0.121818	0.221094	0.900595	6.87204	1.22882	-5.65363	5168.81
EIF3E	0.258423	0.138008	0.834487	7.71447	1.49133	-5.38415	10838.3
EIF3EP1	0.145883	0.626589	0.969356	-0.0560821	0.487553	-5.39935	60.376
EIF3F	0.0835059	0.388446	0.934231	4.9085	0.864992	-5.8	1313.07
EIF3FP3	-0.0336178	0.933949	0.996245	-1.95441	-0.0830191	-5.44707	31.1082
EIF3G	0.0227958	0.840104	0.989277	6.13626	0.202116	-6.29331	3181.15
EIF3H	0.212477	0.109693	0.813791	7.44634	1.60926	-5.18392	8185.72
EIF3I	-0.0201747	0.844134	0.989395	6.47219	-0.196955	-6.32963	3930.55
EIF3J	0.202465	0.246157	0.902824	4.11808	1.16435	-5.38987	836.05
EIF3J-DT	0.373198	0.202992	0.896913	0.706352	1.27874	-4.85227	102.385
EIF3K	0.147712	0.411228	0.939486	5.92342	0.82407	-5.9602	3002.83
EIF3L	0.125287	0.347685	0.929085	6.79558	0.94209	-5.94843	5232.5
EIF3M	0.064652	0.613768	0.968958	6.74598	0.505775	-6.25135	5052.93
EIF4A1	-0.0007303	0.992853	0.998828	6.49475	-0.0089724	-6.35088	3904.04
EIF4A2	0.0230511	0.802323	0.986487	7.98126	0.250792	-6.46253	11101.3
EIF4A2P2	-0.0191167	0.936181	0.996364	-2.38382	-0.0802073	-5.4413	10.3931
EIF4A3	-0.222485	0.0646285	0.737729	5.45093	-1.86173	-4.57394	2022.71
EIF4B	0.236909	0.0398341	0.658724	5.36768	2.0738	-4.17211	1890.24
EIF4E	-0.0250039	0.870865	0.990201	2.86396	-0.162843	-5.7973	349.95
EIF4E2	-0.0193979	0.807524	0.986551	5.04873	-0.244059	-6.15071	1413.68
EIF4E3	0.0178766	0.924939	0.995037	3.65519	0.0943749	-5.94409	662.414
EIF4EBP1	0.135666	0.463677	0.948025	5.28157	0.734716	-5.95101	2134.11
EIF4EBP2	0.0590061	0.672861	0.972094	6.29768	0.423067	-6.24326	3709.02
EIF4EBP3	-0.0626917	0.851732	0.989553	-0.144606	-0.187237	-5.47989	63.0152
EIF4ENIF1	0.00728314	0.919392	0.993811	5.70996	0.101373	-6.26008	2214.66
EIF4G1	0.0221683	0.79552	0.985731	9.71042	0.259618	-6.6161	36396.2
EIF4G2	0.0335211	0.780567	0.98351	9.59476	0.279089	-6.60064	36092.5
EIF4G3	0.152914	0.0830398	0.78527	8.08192	1.74514	-5.01909	11743.2
EIF4H	0.160714	0.0959373	0.793538	4.93982	1.67557	-4.82503	1342.59
EIF5	0.162264	0.194791	0.891043	6.12269	1.30245	-5.49028	3097.55
EIF5A	-0.150397	0.245829	0.902824	5.35842	-1.16517	-5.5673	1973.96
EIF5A2	-0.170533	0.562226	0.961814	1.08373	-0.58085	-5.43336	134.64
EIF5AL1	-0.418865	0.169999	0.870681	-3.68617	-1.37893	-4.6575	6.08633
EIF5B	0.00550824	0.964115	0.997286	7.77421	0.0450667	-6.47339	10267.9
EIF6	-0.0155578	0.894608	0.991804	5.50033	-0.132704	-6.23102	2042.63
EIPR1	-0.0554371	0.599067	0.9686	4.07137	-0.52688	-5.89067	752.205
ELAC1	-0.149695	0.235488	0.902824	3.41703	-1.19119	-5.24615	489.207
ELAC2	-0.0817035	0.379332	0.932781	5.66319	-0.881773	-5.88299	2217.48
ELANE	0.709524	0.0766273	0.769645	-3.88326	1.78307	-4.14557	13.3176
ELAPOR1	-0.260908	0.4392	0.943288	5.66839	-0.775643	-5.96796	4701.6
ELAPOR2	0.331893	0.135277	0.83262	4.05687	1.50182	-4.95842	975.959
ELAVL1	0.00182987	0.982828	0.998468	5.97654	0.0215604	-6.29543	2706.29
ELAVL2	0.256167	0.583855	0.966251	1.12465	0.548969	-5.45312	328.704
ELAVL3	0.102856	0.810627	0.986551	-3.79883	0.240046	-5.40303	39.59
ELAVL4	0.268633	0.511711	0.958987	-1.45791	0.657767	-5.27846	59.3742
ELF1	0.0750164	0.511714	0.958987	7.24423	0.657763	-6.21293	6894.54
ELF2	0.0694268	0.50008	0.9555	5.05559	0.676027	-5.96047	1462.3
ELF2P1	0.562001	0.0425058	0.668907	-3.45238	2.04624	-3.74753	6.28706
ELF2P2	0.563082	0.102934	0.803531	-2.30355	1.64096	-4.34909	16.2483
ELF3	0.33411	0.0945343	0.792029	6.26016	1.68276	-4.95909	4185.5
ELF3-AS1	0.65286	0.023172	0.547924	2.01967	2.29447	-3.3798	278.206
ELF4	-0.0076656	0.948217	0.99671	5.80553	-0.065056	-6.27418	2531.61
ELF5	-0.352566	0.303752	0.920577	5.5853	-1.03201	-5.734	3558.04
ELFN1	0.242175	0.452148	0.945568	1.92729	0.753834	-5.41928	249.913
ELFN1-AS1	-0.408985	0.216845	0.899555	-4.70594	-1.24026	-4.79578	4.07334
ELFN2	-0.195832	0.660323	0.972094	-1.41338	-0.440355	-5.37752	91.6472
ELK1	-0.0497595	0.6704	0.972094	4.88898	-0.426451	-6.06864	1352.18
ELK3	0.0498967	0.729628	0.97731	6.22961	0.346275	-6.26485	3513.34
ELK4	-0.0055952	0.953678	0.99671	7.73728	-0.0581879	-6.46929	9426.41
ELL	-0.0858042	0.536536	0.959987	4.46899	-0.619509	-5.90673	1055.06
ELL2	-0.115609	0.420409	0.939486	5.65318	-0.807967	-5.94192	2456.21
ELL2P1	-0.298575	0.350803	0.929085	-3.83852	-0.935996	-5.06998	11.4129
ELL3	0.299242	0.156458	0.859019	3.11274	1.42433	-4.92034	461.33
ELMO1	-0.29939	0.021224	0.528765	5.02705	-2.32882	-3.60946	1522.42
ELMO2	0.105551	0.397988	0.936812	5.43725	0.847679	-5.88457	1931.15
ELMO3	0.0259939	0.90426	0.991893	4.1031	0.120488	-6.02117	1007.13
ELMOD1	0.587215	0.0547026	0.709303	-2.47126	1.9366	-3.92419	15.69
ELMOD2	-0.113612	0.523757	0.959987	3.99585	-0.639085	-5.81552	789.204
ELMOD3	0.00331411	0.97247	0.997902	4.36788	0.0345688	-6.0729	898.593
ELN	0.0724718	0.854462	0.989553	4.49607	0.183749	-6.0786	2492.64
ELN-AS1	-0.174835	0.635074	0.969592	-3.23789	-0.475583	-5.34052	10.2536
ELOA	0.0582787	0.522202	0.959987	6.5785	0.641484	-6.15875	4158.17
ELOA-AS1	0.186585	0.429774	0.943288	-3.5375	0.791753	-5.17408	4.81253
ELOA2	-0.437767	0.261326	0.906652	-4.93474	-1.12758	-4.90101	23.4531
ELOB	-0.0211203	0.865272	0.989553	3.95508	-0.169963	-5.98814	711.178
ELOC	0.183585	0.318533	0.923945	2.54949	1.00085	-5.30583	289.137
ELOCP19	-0.365285	0.0917748	0.787798	-2.98675	-1.69715	-4.26933	6.50443
ELOF1	0.0210679	0.863401	0.989553	3.73449	0.172346	-5.94844	628.077
ELOVL1	0.00142451	0.990371	0.998792	5.81619	0.0120891	-6.27741	2600.06
ELOVL2	0.0523476	0.895005	0.991804	-0.484858	0.132201	-5.47302	96.9323
ELOVL3	0.213383	0.615966	0.968958	-1.88203	0.50264	-5.34686	54.1319
ELOVL4	0.0361073	0.903087	0.991893	0.99303	0.121972	-5.56505	154.7
ELOVL5	-0.111256	0.27096	0.912053	5.97271	-1.10499	-5.7034	2773.19
ELOVL6	0.17719	0.418046	0.939486	2.47942	0.81209	-5.45033	310.645
ELOVL7	0.401069	0.151426	0.8554	2.06287	1.44197	-4.76746	277.364
ELP1	0.0135433	0.857581	0.989553	6.53334	0.179768	-6.3391	3940.62
ELP2	0.13284	0.193342	0.889592	6.1924	1.30671	-5.49205	3255.84
ELP3	0.294815	0.0493659	0.694579	4.85974	1.98172	-4.28805	1340.08
ELP4	0.0878795	0.562116	0.961814	4.18976	0.581014	-5.88282	856.228
ELP5	-0.211851	0.0258634	0.570134	4.37317	-2.25097	-3.69799	917.677
ELP6	0.0678987	0.730741	0.97731	3.18521	0.344792	-5.80942	443.1
EMB	-0.287717	0.14953	0.851377	3.82963	-1.44874	-4.99553	783.153
EMBP1	0.135256	0.641561	0.970346	-0.125723	0.466477	-5.40437	58.582
EMC1	-0.0664258	0.502615	0.956223	5.70568	-0.672029	-6.04549	2306.46
EMC1-AS1	0.45025	0.170911	0.871255	-1.20565	1.37598	-4.68291	29.8267
EMC10	-0.0400564	0.723729	0.976346	6.43212	-0.354153	-6.28322	3904.65
EMC2	0.0980707	0.545033	0.959987	4.81207	0.606621	-5.96806	1349.8
EMC3	-0.112393	0.460966	0.94701	4.36751	-0.739187	-5.81276	976.86
EMC3-AS1	0.0857882	0.732365	0.977638	3.79264	0.342628	-5.91763	806.573
EMC3.1	0.0694575	0.819818	0.987363	0.525726	0.228185	-5.51262	95.6168
EMC4	0.0318032	0.783095	0.983678	4.91179	0.27579	-6.12306	1370.61
EMC6	-0.0659016	0.736725	0.97794	3.15377	-0.336827	-5.80621	440.198
EMC7	-0.0538708	0.691802	0.972681	4.30497	-0.397188	-5.98747	928.425
EMC8	0.0812089	0.489567	0.95453	3.76384	0.69273	-5.74218	610.09
EMC9	0.115565	0.649205	0.970648	2.60913	0.455797	-5.67391	362.885
EMCN	0.481945	0.146187	0.847702	1.24648	1.46082	-4.67443	176.8
EMD	0.0353562	0.721683	0.976346	6.57168	0.35689	-6.29662	4201.88
EME1	-0.0390496	0.833595	0.988965	3.04148	-0.210465	-5.81905	423.075
EME2	-0.0695851	0.669742	0.972094	4.93827	-0.427356	-6.07535	1606.92
EMG1	0.0336225	0.790951	0.984624	5.25371	0.265557	-6.17372	1788.9
EMID1	0.629653	0.0488974	0.694579	1.04458	1.98588	-3.89623	176.849
EMILIN1	0.022169	0.896187	0.991804	5.51257	0.130704	-6.23286	2342.69
EMILIN2	-0.137394	0.227466	0.901856	5.01631	-1.21195	-5.4701	1461.06
EMILIN3	-0.0395955	0.937049	0.996364	-0.315827	-0.0791137	-5.48427	173.331
EML1	0.0954109	0.638407	0.970346	3.59361	0.470899	-5.83335	625.608
EML2	-0.027333	0.806048	0.986551	4.5396	-0.245968	-6.07282	1049.64
EML2-AS1	-0.409971	0.26875	0.910276	-1.65865	-1.11012	-4.94749	43.3075
EML3	-0.105418	0.347701	0.929085	6.12178	-0.942058	-5.88041	3227.12
EML4	-0.0952764	0.296768	0.919623	7.70001	-1.04709	-5.93056	9134.8
EML5	0.00298463	0.991599	0.998792	2.7025	0.0105474	-5.78288	471.669
EML6	-0.00687	0.971731	0.997902	2.83754	-0.0354976	-5.80442	393.541
EMP1	0.141266	0.535839	0.959987	4.59102	0.620569	-5.92579	1466.09
EMP2	0.142747	0.337773	0.927474	6.36073	0.961697	-5.88732	3937.28
EMP3	-0.154443	0.286889	0.916096	4.0764	-1.06883	-5.48293	806.484
EMSLR	-0.0038807	0.99157	0.998792	0.335728	-0.0105831	-5.52186	109.55
EMSY	-0.0487581	0.630834	0.969356	6.93252	-0.481556	-6.28116	5394.31
EMX1	0.374215	0.375861	0.932682	-4.21284	0.888229	-5.10183	22.0419
EMX2	0.0627438	0.845248	0.989395	-0.420231	0.195528	-5.46676	62.4053
EMX2OS	0.091516	0.732514	0.977638	-2.44201	0.34243	-5.395	11.6186
EN1	-0.221943	0.54028	0.959987	5.30628	-0.613817	-6.0319	3453.01
EN2	0.0350759	0.941612	0.99671	-1.99532	0.0733682	-5.44713	61.2015
ENAH	-0.0499371	0.64125	0.970346	8.10588	-0.466913	-6.39754	12367.8
ENAHP1	0.138031	0.74356	0.979159	-4.56632	0.327756	-5.37442	52.7547
ENAM	-0.111678	0.777546	0.982782	-4.52407	-0.283036	-5.38593	23.4645
ENC1	0.252518	0.121107	0.822832	6.50997	1.55912	-5.1752	4602.69
ENDOD1	0.0174476	0.876761	0.990456	5.49831	0.155346	-6.22769	2053.41
ENDOG	-0.205794	0.327204	0.925926	1.76777	-0.983022	-5.2251	178.215
ENDOU	-0.0281344	0.94372	0.99671	-3.33127	-0.0707152	-5.42984	20.6741
ENDOV	-0.251236	0.201253	0.896359	2.2964	-1.28371	-4.98288	272.79
ENEMAL	0.0298273	0.878069	0.990537	-3.17234	0.153684	-5.42413	5.23281
ENG	0.0788661	0.64674	0.970408	5.87877	0.459235	-6.18223	2822.98
ENGASE	-0.208585	0.153993	0.859019	5.90146	-1.43292	-5.29512	2928.06
ENHO	0.0368903	0.922024	0.994078	-0.288667	0.0980518	-5.48406	78.6635
ENKD1	0.422544	0.0561644	0.714715	3.1992	1.92489	-4.17085	491.974
ENKUR	0.441096	0.258854	0.906652	-0.219273	1.13347	-4.95579	226.103
ENO1	0.0053049	0.965972	0.997286	8.56244	0.0427337	-6.5455	17590.3
ENO1P3	0.458768	0.0634308	0.734393	-3.09467	1.87023	-4.02227	6.6371
ENO2	0.438274	0.012045	0.436872	4.98095	2.54222	-3.12402	1696.13
ENO3	0.29034	0.179242	0.876464	2.38597	1.3495	-4.91727	285.581
ENO4	0.456019	0.159863	0.861489	-2.29116	1.41265	-4.63073	16.1363
ENOPH1	-0.0993562	0.549733	0.960239	4.4303	-0.599537	-5.91215	1052.28
ENOSF1	0.0754001	0.471562	0.949691	6.12009	0.721793	-6.05818	3096.72
ENOX1	0.3432	0.203886	0.896937	1.38714	1.2762	-4.90201	154.175
ENOX2	0.287152	0.0409088	0.665527	4.11774	2.06253	-4.04021	805.344
ENPEP	-0.0241903	0.914288	0.993191	3.84812	-0.107815	-5.97733	809.858
ENPP1	0.0432566	0.858046	0.989553	4.6065	0.179174	-6.09731	1461.01
ENPP2	-0.367094	0.0809276	0.782018	4.50784	-1.75736	-4.63319	1312.23
ENPP3	0.412804	0.303442	0.920577	0.449832	1.03268	-5.07811	305.315
ENPP4	-0.0509861	0.794049	0.985355	4.05771	-0.261529	-5.98757	883.361
ENPP5	0.149577	0.524969	0.959987	4.1282	0.637217	-5.83972	983.25
ENPP6	-0.447616	0.237431	0.902824	-1.52992	-1.18624	-4.87749	39.7887
ENPP7	-0.141294	0.748308	0.980332	-3.32683	-0.32147	-5.38968	40.6356
ENSA	0.0796838	0.373999	0.932682	4.98926	0.891709	-5.78895	1379.03
ENSG00000093100	0.207809	0.512925	0.959076	-1.16265	0.655875	-5.28408	31.5002
ENSG00000100101	0.958204	0.143341	0.843796	1.92121	1.47128	-4.71696	686.415
ENSG00000111780	-0.274125	0.52675	0.959987	-0.003914	-0.634478	-5.33247	84.029
ENSG00000112096	-0.349854	0.00782911	0.36915	7.58189	-2.69615	-2.97219	9163.36
ENSG00000124593	0.545017	0.0443114	0.676793	3.98044	2.02845	-4.08459	1220.85
ENSG00000131152	0.0545257	0.904037	0.991893	-2.3246	0.12077	-5.43878	27.4336
ENSG00000141979	-1.14219	0.00414455	0.309071	-4.21731	-2.91232	-2.08315	13.0709
ENSG00000142539	-1.07492	0.0783213	0.774171	-0.950359	-1.77281	-4.17859	288.329
ENSG00000144785	-0.367359	0.430136	0.943288	-2.9543	-0.791131	-5.18058	26.388
ENSG00000145075	0.199537	0.558085	0.961578	-4.70366	0.587022	-5.27685	4.5433
ENSG00000146521	0.349537	0.374447	0.932682	-2.10398	0.89087	-5.122	26.3028
ENSG00000159239	-0.332218	0.26247	0.906652	-4.72059	-1.12486	-4.90523	3.08691
ENSG00000165121	-0.116861	0.506687	0.957066	2.21207	-0.665628	-5.51019	228.986
ENSG00000167046	-0.264044	0.437795	0.943288	-2.95313	-0.77803	-5.18899	15.7407
ENSG00000167774	0.437558	0.348753	0.929085	-3.44094	0.939998	-5.07082	16.5057
ENSG00000167807	-0.345309	0.310672	0.922621	-2.96796	-1.0173	-5.01394	11.361
ENSG00000168078	0.159825	0.480688	0.9517	3.5974	0.706988	-5.70389	701.772
ENSG00000170089	-0.0361896	0.877323	0.990474	-0.580438	-0.154631	-5.46696	38.8484
ENSG00000173366	-0.0007858	0.999058	0.99962	0.143523	-0.0011827	-5.51002	239.089
ENSG00000173867	0.567861	0.165315	0.86498	-2.02061	1.39432	-4.654	39.3989
ENSG00000176659	0.0374138	0.911217	0.992886	-0.801377	0.111694	-5.46509	49.2749
ENSG00000177725	-0.344781	0.167021	0.867525	-3.96175	-1.38868	-4.64471	3.61911
ENSG00000179082	0.0671345	0.842793	0.989392	0.270087	0.198672	-5.5011	92.5465
ENSG00000179342	0.229778	0.452232	0.945568	-3.47749	0.753694	-5.19862	8.3204
ENSG00000180458	0.214586	0.641216	0.970346	-1.48679	0.46696	-5.36654	48.3151
ENSG00000182912	0.103943	0.778152	0.982782	-3.41324	0.282243	-5.39839	15.0516
ENSG00000184441	0.31352	0.229867	0.902824	1.33062	1.20568	-4.97285	154.342
ENSG00000188223	0.673023	0.266485	0.907995	0.0629431	1.11541	-4.98483	175.486
ENSG00000189144	0.157193	0.237547	0.902824	4.86742	1.18595	-5.47975	1389.35
ENSG00000196656	0.716098	0.120138	0.822356	0.368753	1.56323	-4.49694	131.938
ENSG00000196826	-0.375301	0.593501	0.966722	-1.31971	-0.534933	-5.341	146.064
ENSG00000197550	-0.0623108	0.841537	0.989277	-4.17697	-0.20028	-5.40598	4.33977
ENSG00000197813	-0.0901136	0.735183	0.977704	1.60761	-0.338878	-5.58211	208.875
ENSG00000198106	0.399208	0.0853275	0.78527	-1.54918	1.73219	-4.23015	18.9967
ENSG00000198211	0.644003	0.302331	0.920108	1.77474	1.03506	-5.18107	505.735
ENSG00000198580	0.33424	0.363023	0.931331	-1.2709	0.912441	-5.11657	35.8265
ENSG00000203279	-0.128334	0.726116	0.977302	-2.15112	-0.350963	-5.39644	20.405
ENSG00000203392	0.530687	0.0427877	0.669087	1.69094	2.04342	-3.82861	191.99
ENSG00000203546	0.0262954	0.94631	0.99671	1.73176	0.0674565	-5.64518	304.197
ENSG00000203620	-0.321174	0.375467	0.932682	-3.3425	-0.888965	-5.10959	13.9149
ENSG00000203635	-0.166815	0.574784	0.964267	-4.02205	-0.562271	-5.29535	4.59952
ENSG00000203644	0.0509443	0.852068	0.989553	-2.93277	0.186808	-5.42246	8.39434
ENSG00000204049	-0.170112	0.669501	0.972094	-3.87041	-0.427689	-5.35115	12.5726
ENSG00000204584	-0.283402	0.278223	0.912496	0.159912	-1.08833	-5.01253	66.7161
ENSG00000204620	0.213679	0.546187	0.959987	-2.37718	0.60488	-5.29385	19.6689
ENSG00000204850	0.563533	0.156694	0.859019	1.31341	1.42352	-4.72558	244.819
ENSG00000205018	-0.164093	0.61189	0.968958	-4.13842	-0.508459	-5.31755	8.07741
ENSG00000205037	0.209539	0.515745	0.959498	-4.56823	0.651486	-5.24589	6.49811
ENSG00000205041	0.137544	0.525612	0.959987	1.34496	0.636229	-5.42834	153.121
ENSG00000205236	0.235229	0.477897	0.950909	-1.87293	0.711498	-5.2427	21.7658
ENSG00000205300	0.104137	0.78014	0.983423	-4.63087	0.279647	-5.38559	12.0882
ENSG00000205325	0.495358	0.198736	0.893861	-3.11888	1.29095	-4.75671	14.7778
ENSG00000205485	0.191221	0.500495	0.9555	0.478696	0.675373	-5.33775	98.9602
ENSG00000205740	0.118794	0.661547	0.972094	0.256658	0.438663	-5.43555	74.5271
ENSG00000205794	0.32213	0.41237	0.939486	-2.47958	0.822056	-5.16575	25.4362
ENSG00000206549	0.704789	0.0971369	0.794378	-2.90188	1.66949	-4.30726	18.3417
ENSG00000211683	-0.256542	0.365686	0.932267	-4.36641	-0.907376	-5.08642	3.31857
ENSG00000212978	-0.228357	0.312672	0.922621	-2.33052	-1.01309	-5.02419	11.1182
ENSG00000213036	0.173324	0.451113	0.945568	0.162575	0.755566	-5.27059	63.4034
ENSG00000213062	0.311792	0.265331	0.907553	1.47716	1.11812	-5.07347	170.225
ENSG00000213204	0.305267	0.462202	0.947562	-2.07475	0.737147	-5.2249	25.2068
ENSG00000213279	-0.768846	0.00220486	0.244912	-1.71971	-3.11575	-1.59355	19.4093
ENSG00000213328	0.349687	0.300999	0.920108	-4.56733	1.03793	-4.98225	8.01441
ENSG00000213590	-0.0853742	0.735125	0.977704	-3.56835	-0.338954	-5.38221	5.31552
ENSG00000213642	0.50184	0.180491	0.876791	-4.22655	1.3456	-4.69016	10.3776
ENSG00000213976	0.306947	0.476294	0.95071	-2.69804	0.714096	-5.23096	16.6284
ENSG00000214248	0.485556	0.148953	0.851377	0.878934	1.45081	-4.66367	148.622
ENSG00000214265	0.851376	0.0711318	0.754709	-4.20869	1.81773	-4.09466	15.1436
ENSG00000214719	-0.0149414	0.942323	0.99671	0.891647	-0.0724738	-5.56052	100.154
ENSG00000214770	0.302902	0.34307	0.929085	-0.935864	0.951173	-5.09269	57.1612
ENSG00000214773	0.160968	0.437661	0.943288	2.64941	0.778259	-5.49936	356.046
ENSG00000214776	0.167541	0.614252	0.968958	0.204427	0.505085	-5.40605	92.6441
ENSG00000214783	0.201852	0.488677	0.954181	1.4717	0.694153	-5.40739	180.684
ENSG00000214919	-0.310801	0.243033	0.902824	-3.90731	-1.17213	-4.86821	4.15795
ENSG00000214999	-0.117943	0.759039	0.981519	-1.19282	-0.307311	-5.42225	47.7535
ENSG00000215067	0.0710619	0.556334	0.961578	3.14028	0.589638	-5.69592	409.238
ENSG00000215097	0.256695	0.449125	0.945423	-2.93656	0.758893	-5.20125	12.1808
ENSG00000215146	0.411478	0.197921	0.893861	0.251082	1.29331	-4.81316	90.8346
ENSG00000215154	-0.0140752	0.946289	0.99671	1.36815	-0.0674822	-5.60489	133.596
ENSG00000215271	0.00367638	0.9753	0.997928	5.3033	0.0310143	-6.21386	1838.58
ENSG00000215838	0.00801448	0.979253	0.99846	-3.98401	0.0260494	-5.42417	5.83324
ENSG00000215840	-0.0326455	0.907611	0.992051	-2.92944	-0.116252	-5.43125	9.70798
ENSG00000215861	0.665174	0.102111	0.801865	-2.10171	1.64493	-4.34526	43.1488
ENSG00000216775	-0.0592617	0.793762	0.985355	-0.526106	-0.261901	-5.45016	41.7843
ENSG00000216809	-0.0185007	0.949098	0.99671	-3.09431	-0.0639476	-5.43307	7.66578
ENSG00000216906	-0.0623655	0.849749	0.989553	-3.10979	-0.189772	-5.4198	9.80142
ENSG00000217612	0.284479	0.436183	0.943288	-4.19059	0.780777	-5.17463	21.9091
ENSG00000217702	-0.158146	0.627211	0.969356	-3.74115	-0.486674	-5.33058	11.3373
ENSG00000218418	0.00190548	0.995112	0.998947	-2.25004	0.00613667	-5.44577	22.1773
ENSG00000218586	0.216215	0.580007	0.965731	-3.85701	0.5546	-5.30062	25.1607
ENSG00000218596	0.0202351	0.927546	0.995623	-3.45937	0.0910882	-5.427	4.6439
ENSG00000218682	-0.0201531	0.936963	0.996364	-1.90217	-0.0792226	-5.44806	15.3196
ENSG00000218730	-0.0819285	0.785274	0.983678	-2.87342	-0.272948	-5.40695	10.6495
ENSG00000219201	0.23193	0.616267	0.968958	-4.19611	0.502211	-5.31956	11.666
ENSG00000222017	-0.0834795	0.816773	0.986595	-3.84715	-0.23211	-5.40399	9.07674
ENSG00000222022	-0.0051913	0.98911	0.998792	-1.30526	-0.0136726	-5.45932	37.5308
ENSG00000223440	0.0506376	0.896875	0.991804	-4.4665	0.129833	-5.41227	21.3862
ENSG00000223559	0.0868901	0.796233	0.986011	-4.005	0.258692	-5.39697	8.56548
ENSG00000223599	0.352764	0.117538	0.821453	1.58632	1.57438	-4.55076	157.624
ENSG00000223704	-0.284457	0.248405	0.902824	-1.74836	-1.15881	-4.90137	18.1451
ENSG00000223751	0.285237	0.475358	0.950485	-3.90362	0.715616	-5.21702	12.1939
ENSG00000223774	0.577813	0.100625	0.799764	-3.10891	1.65216	-4.32905	11.8807
ENSG00000223787	0.105029	0.675982	0.972094	-2.70177	0.418785	-5.3678	8.70929
ENSG00000223797	0.241038	0.28689	0.916096	-1.85645	1.06883	-4.98217	15.3731
ENSG00000223849	0.593282	0.115738	0.821453	-2.80014	1.58222	-4.42186	16.5746
ENSG00000223947	-0.0804287	0.82946	0.988726	-3.80154	-0.215776	-5.40748	33.224
ENSG00000224016	0.113265	0.697239	0.972681	-4.49557	0.38981	-5.35709	3.11296
ENSG00000224066	-0.0537622	0.790824	0.984624	0.422946	-0.265721	-5.49755	71.6962
ENSG00000224067	0.437879	0.0983335	0.796427	-3.61416	1.66349	-4.31112	4.90931
ENSG00000224097	-0.197938	0.48438	0.952227	-2.52475	-0.701041	-5.2405	14.9447
ENSG00000224287	0.10193	0.749499	0.980332	3.07139	0.319896	-5.79761	541.278
ENSG00000224331	-0.305714	0.239979	0.902824	-3.48509	-1.17979	-4.86447	5.4231
ENSG00000224361	-0.306837	0.38469	0.933942	-4.84235	-0.871878	-5.10752	6.98625
ENSG00000224635	0.177414	0.466422	0.948275	-3.11154	0.730203	-5.21671	6.61837
ENSG00000224789	-0.281708	0.420678	0.939486	-3.51964	-0.807497	-5.16396	10.0311
ENSG00000224848	0.181542	0.547916	0.960092	-2.55175	0.602272	-5.29294	12.6191
ENSG00000224864	0.198524	0.585181	0.966251	-2.46759	0.547034	-5.32002	15.2938
ENSG00000224886	0.0879123	0.770806	0.98274	-1.3442	0.291856	-5.42354	27.3788
ENSG00000224950	0.456519	0.0836648	0.78527	-0.0632455	1.74157	-4.23811	60.6919
ENSG00000224985	-0.40599	0.227228	0.901856	-3.19337	-1.21257	-4.83528	11.4795
ENSG00000225092	0.170781	0.441343	0.943288	-1.62412	0.772007	-5.20896	17.6108
ENSG00000225205	-0.364536	0.291986	0.917645	-1.04953	-1.05755	-5.00246	62.9385
ENSG00000225243	0.212561	0.533497	0.959987	-4.35432	0.624142	-5.26218	11.4051
ENSG00000225300	-0.0144431	0.953305	0.99671	-2.592	-0.058657	-5.43974	9.41849
ENSG00000225313	0.296306	0.434354	0.943288	0.144481	0.7839	-5.25149	115.067
ENSG00000225335	0.269182	0.480308	0.951433	-2.704	0.707601	-5.23465	27.6416
ENSG00000225339	0.128751	0.607861	0.968958	-2.88871	0.514228	-5.32904	8.19015
ENSG00000225399	0.22772	0.378423	0.932781	0.202925	0.88346	-5.18462	68.2341
ENSG00000225489	0.505414	0.0871431	0.78689	-1.22068	1.72211	-4.24688	30.8336
ENSG00000225721	0.183319	0.524003	0.959987	-3.98986	0.638706	-5.25843	4.29952
ENSG00000225813	0.0406793	0.921721	0.994078	-4.78526	0.0984335	-5.41173	16.5653
ENSG00000225864	-0.405879	0.241346	0.902824	-3.83301	-1.17635	-4.86481	10.8263
ENSG00000225871	0.276731	0.357127	0.930572	-4.58581	0.923741	-5.07238	3.65706
ENSG00000225885	-0.76848	0.0163585	0.486278	-3.65001	-2.4286	-3.07589	6.81227
ENSG00000225889	-0.389734	0.111825	0.816592	-2.33112	-1.5996	-4.40279	12.5101
ENSG00000226025	-0.773922	0.0485654	0.694579	-3.80072	-1.98884	-3.83813	11.9716
ENSG00000226045	0.434117	0.0839253	0.78527	-3.47591	1.74009	-4.20777	4.96255
ENSG00000226149	-0.150124	0.511877	0.958987	0.71159	-0.657508	-5.36335	98.9423
ENSG00000226239	-0.116973	0.750264	0.980332	-4.23879	-0.318886	-5.38024	14.6576
ENSG00000226266	0.217756	0.348316	0.929085	-3.11589	0.940854	-5.07336	6.30367
ENSG00000226268	-0.260179	0.5591	0.961814	-1.85315	-0.585507	-5.31005	30.104
ENSG00000226310	0.0732156	0.761823	0.981909	-2.07537	0.303648	-5.41026	13.7702
ENSG00000226332	0.124059	0.730106	0.97731	-1.86503	0.345638	-5.40194	31.2008
ENSG00000226396	0.175872	0.476683	0.950715	-3.31782	0.713465	-5.22432	5.52078
ENSG00000226471	-0.0505909	0.846012	0.989458	-2.46701	-0.19455	-5.42726	14.8202
ENSG00000226472	0.278017	0.427586	0.942609	-0.29332	0.795522	-5.22381	68.6567
ENSG00000226530	-0.204964	0.487819	0.953935	-4.1162	-0.695525	-5.22632	4.37886
ENSG00000226747	0.502649	0.0935822	0.790361	-4.71165	1.68768	-4.27322	3.4656
ENSG00000226849	0.472297	0.0966764	0.793538	-1.59614	1.67182	-4.31283	21.1748
ENSG00000227141	-0.204263	0.586271	0.966251	-2.4711	-0.545443	-5.32061	22.8231
ENSG00000227304	0.396111	0.236142	0.902824	-2.83201	1.18952	-4.86109	11.7151
ENSG00000227388	0.202088	0.436038	0.943288	-2.66078	0.781024	-5.19048	9.68235
ENSG00000227407	-0.0698121	0.797509	0.986011	-1.19503	-0.257036	-5.43395	28.1453
ENSG00000227484	-0.0684738	0.831928	0.988898	-4.60449	-0.212606	-5.39925	5.99917
ENSG00000227486	0.480796	0.056652	0.714715	-0.0904197	1.92104	-3.96804	58.8814
ENSG00000227540	-0.0579953	0.855358	0.989553	-2.08795	-0.182605	-5.4343	18.0502
ENSG00000227627	0.520796	0.0401118	0.660916	0.966898	2.07086	-3.74877	128.314
ENSG00000227632	0.142262	0.715876	0.975276	-4.23278	0.364674	-5.36762	6.9438
ENSG00000227678	-0.023307	0.957842	0.997286	-3.86695	-0.0529521	-5.4246	20.2953
ENSG00000227704	0.561738	0.0199747	0.513947	-2.92265	2.35234	-3.21781	7.48464
ENSG00000227722	-0.280866	0.412132	0.939486	-1.19299	-0.822475	-5.1819	44.8033
ENSG00000227755	0.179138	0.603648	0.968958	-3.66261	0.520279	-5.3177	7.91313
ENSG00000227766	-0.213514	0.535906	0.959987	-2.27117	-0.620467	-5.28729	33.2318
ENSG00000227782	-0.0242744	0.941178	0.99671	-2.83448	-0.073915	-5.43575	11.2291
ENSG00000228107	0.286349	0.271783	0.912053	-3.57961	1.10309	-4.93451	5.01045
ENSG00000228113	0.0830471	0.791232	0.984624	-4.2158	0.265192	-5.39328	6.49926
ENSG00000228170	0.567983	0.117331	0.821453	-4.17536	1.57528	-4.42206	9.92002
ENSG00000228172	-0.193812	0.342945	0.929085	-3.30057	-0.95142	-5.06332	4.87463
ENSG00000228327	0.119581	0.549907	0.96027	2.07546	0.599276	-5.53034	229.099
ENSG00000228330	0.445662	0.197437	0.893861	-3.18714	1.29472	-4.75219	10.1781
ENSG00000228335	0.717985	0.0409624	0.665527	-1.15169	2.06197	-3.72939	34.758
ENSG00000228393	0.143624	0.482731	0.951741	0.431478	0.703694	-5.31811	73.7854
ENSG00000228421	0.39434	0.275102	0.912496	-4.0622	1.09545	-4.93712	7.11664
ENSG00000228434	0.152678	0.318868	0.923945	1.53622	1.00016	-5.18735	140.808
ENSG00000228477	-0.215207	0.508861	0.957624	-2.61861	-0.662222	-5.26101	14.6294
ENSG00000228510	0.234126	0.45853	0.946813	-2.89427	0.743219	-5.21133	11.0044
ENSG00000228543	-0.0545826	0.891641	0.991336	-4.56662	-0.136463	-5.41045	13.8205
ENSG00000228737	-0.0920022	0.773825	0.982782	-4.66853	-0.287902	-5.38326	4.33761
ENSG00000228835	-0.683144	0.0657834	0.738791	-4.43225	-1.85365	-4.04148	7.86315
ENSG00000228863	-0.8219	0.00427784	0.309071	-3.90765	-2.90185	-2.10425	5.38948
ENSG00000229212	-0.169661	0.687234	0.972635	-1.61449	-0.403404	-5.38749	35.5593
ENSG00000229321	0.0174654	0.947868	0.99671	-2.54696	0.0654949	-5.43999	10.7544
ENSG00000229337	-0.020826	0.931528	0.995846	-3.38693	-0.0860696	-5.4282	5.49192
ENSG00000229422	0.410196	0.117327	0.821453	-2.97801	1.5753	-4.42939	7.85734
ENSG00000229447	-0.373215	0.124395	0.824858	-3.21617	-1.54537	-4.46523	5.96996
ENSG00000229569	0.0765478	0.802553	0.986487	-2.2233	0.250495	-5.42035	17.2352
ENSG00000229591	-0.113867	0.702449	0.973037	-2.3741	-0.382758	-5.38385	12.9414
ENSG00000229848	0.0922671	0.723156	0.976346	-3.62763	0.35492	-5.37706	4.75632
ENSG00000229961	-0.488061	0.0930738	0.789342	-4.08849	-1.69033	-4.27268	4.62703
ENSG00000230026	0.32721	0.216621	0.899555	-1.99348	1.24087	-4.8186	16.0478
ENSG00000230074	0.0763896	0.734999	0.977704	-3.0889	0.339122	-5.38775	6.39839
ENSG00000230149	-0.32196	0.339379	0.928717	-1.55048	-0.958494	-5.07727	28.5763
ENSG00000230303	0.0337379	0.897149	0.991843	-2.13209	0.129486	-5.44053	14.9511
ENSG00000230333	0.434033	0.139065	0.836466	-2.93624	1.48731	-4.53809	8.94184
ENSG00000230393	-0.0853548	0.823661	0.988281	-4.2306	-0.223235	-5.40143	14.8444
ENSG00000230435	0.23558	0.420457	0.939486	-4.21858	0.807882	-5.15691	3.69148
ENSG00000230454	0.053249	0.819497	0.98729	-1.74125	0.228598	-5.43135	16.3468
ENSG00000230490	0.258936	0.385671	0.933942	-2.0025	0.870074	-5.1382	23.6318
ENSG00000230498	-0.152328	0.647984	0.970648	-3.69168	-0.4575	-5.34234	7.09653
ENSG00000230521	-0.0239374	0.943645	0.99671	-0.477265	-0.0708095	-5.47845	61.6174
ENSG00000230551	0.260257	0.285158	0.916096	2.02253	1.07269	-5.17256	255.677
ENSG00000230565	0.546264	0.109406	0.813537	-3.35961	1.61058	-4.38189	8.9961
ENSG00000230626	0.28696	0.495915	0.955156	-4.22566	0.682622	-5.2325	50.2339
ENSG00000230699	-0.0208708	0.955968	0.997027	-2.43897	-0.0553079	-5.44194	21.1634
ENSG00000230732	0.182459	0.504809	0.957032	-1.18822	0.668576	-5.27667	31.3904
ENSG00000230882	0.32105	0.318003	0.923945	-3.04553	1.00196	-5.02584	9.92342
ENSG00000230928	-0.572116	0.0799661	0.777834	-0.781065	-1.76301	-4.19376	46.1422
ENSG00000231069	-0.0394934	0.920199	0.993982	-3.86586	-0.100354	-5.42165	12.2329
ENSG00000231125	-0.0466821	0.86198	0.989553	-3.73862	-0.174158	-5.41481	4.89703
ENSG00000231305	0.156817	0.666487	0.972094	-0.990774	0.43184	-5.38828	44.9393
ENSG00000231424	0.12916	0.635514	0.969617	-3.62602	0.474964	-5.33646	5.12419
ENSG00000231563	0.567964	0.0171174	0.495273	-2.81711	2.41144	-3.10737	8.08406
ENSG00000231566	0.31955	0.267473	0.909294	-1.82299	1.1131	-4.94307	21.5882
ENSG00000231856	0.128888	0.649142	0.970648	-1.86934	0.455885	-5.36547	19.8123
ENSG00000231880	0.504433	0.109467	0.813537	-0.0301686	1.6103	-4.42042	66.7566
ENSG00000231881	0.145615	0.631656	0.969356	-3.58135	0.480397	-5.33484	6.8187
ENSG00000232034	-0.127058	0.662566	0.972094	-4.03723	-0.437253	-5.346	4.31496
ENSG00000232295	0.072994	0.812182	0.986551	-2.88006	0.238037	-5.4142	11.379
ENSG00000232375	0.304938	0.358927	0.930572	-1.91486	0.920279	-5.10243	23.0749
ENSG00000232454	0.0535614	0.848306	0.989553	-0.285203	0.191617	-5.47288	51.0324
ENSG00000232536	0.606119	0.0454202	0.681786	-2.7693	2.01782	-3.79523	13.3706
ENSG00000232611	0.356295	0.0635813	0.735302	-0.809663	1.86915	-4.03706	29.2063
ENSG00000232710	-0.132597	0.613565	0.968958	-3.96273	-0.506066	-5.32039	3.85567
ENSG00000232748	0.0538371	0.878337	0.990537	-1.9504	0.153344	-5.44029	42.9606
ENSG00000232807	0.702848	0.0201166	0.515883	-1.21656	2.34961	-3.22287	32.8997
ENSG00000232811	-0.288319	0.405865	0.938927	-3.86335	-0.833577	-5.14319	11.0708
ENSG00000232828	0.198938	0.594222	0.967265	-0.98791	0.533887	-5.34756	47.5448
ENSG00000232855	-0.31477	0.217252	0.899555	-3.21451	-1.23916	-4.80874	6.9479
ENSG00000233028	0.659124	0.0660434	0.739358	-3.88197	1.85185	-4.04628	8.41796
ENSG00000233029	-0.178946	0.576243	0.964401	-4.52641	-0.560124	-5.2911	4.48015
ENSG00000233143	0.244949	0.445556	0.944397	-3.02447	0.764891	-5.19654	11.2207
ENSG00000233170	-0.336133	0.405236	0.938774	-1.16684	-0.834697	-5.17405	45.573
ENSG00000233264	-0.582028	0.00682314	0.352431	-0.139607	-2.74394	-2.42217	50.9157
ENSG00000233351	-0.107144	0.760026	0.981519	-2.17809	-0.306012	-5.40823	20.5984
ENSG00000233547	0.322415	0.293517	0.917664	-0.77946	1.05419	-5.01091	37.8108
ENSG00000233728	-0.16231	0.655175	0.972094	-3.60487	-0.447492	-5.34698	9.17108
ENSG00000233799	-0.0548213	0.880355	0.99075	-1.06015	-0.15078	-5.45455	50.0961
ENSG00000233820	-0.0306158	0.922037	0.994078	-2.27854	-0.098035	-5.44144	14.6598
ENSG00000233836	0.428272	0.227409	0.901856	0.108177	1.2121	-4.89193	79.2495
ENSG00000233937	0.0468603	0.811424	0.986551	3.56719	0.239016	-5.90561	620.184
ENSG00000233967	0.0838084	0.771216	0.98274	-1.66495	0.29132	-5.41896	22.38
ENSG00000234147	-0.129906	0.687621	0.972635	-4.04049	-0.402877	-5.35772	7.13425
ENSG00000234156	-0.149118	0.610153	0.968958	-4.34585	-0.510943	-5.31434	3.62546
ENSG00000234203	0.116479	0.712643	0.974292	-1.51159	0.369018	-5.39995	24.7365
ENSG00000234353	0.337009	0.297497	0.919623	-1.24786	1.0455	-5.00983	29.4578
ENSG00000234773	0.328926	0.204502	0.896937	-0.149294	1.27446	-4.81698	51.7223
ENSG00000234913	0.0864851	0.759374	0.981519	-2.1962	0.30687	-5.4078	14.8026
ENSG00000235008	0.591439	0.053927	0.709303	-2.74095	1.94292	-3.91333	11.3114
ENSG00000235081	0.181786	0.546816	0.959987	-3.9679	0.60393	-5.27621	4.89421
ENSG00000235111	-0.531385	0.0630308	0.732299	-2.27538	-1.8731	-4.02168	14.6179
ENSG00000235189	0.480729	0.152073	0.857354	-2.88352	1.43968	-4.59468	12.8197
ENSG00000235217	-0.0976161	0.652757	0.971377	1.91459	-0.450852	-5.57906	213.086
ENSG00000235237	-0.29673	0.398663	0.936982	-4.50551	-0.846463	-5.12829	8.75199
ENSG00000235381	0.124691	0.607425	0.968958	0.630191	0.514853	-5.42921	86.6108
ENSG00000235609	0.0535072	0.851858	0.989553	-2.89422	0.187076	-5.4229	9.04126
ENSG00000235683	0.456474	0.146841	0.848239	-2.46246	1.45844	-4.57609	14.3256
ENSG00000235721	0.228396	0.613772	0.968958	-3.40427	0.50577	-5.32661	15.9096
ENSG00000235749	-0.455912	0.227966	0.901972	-3.94524	-1.21064	-4.8309	13.0104
ENSG00000235852	-0.061594	0.859355	0.989553	-2.62356	-0.177505	-5.42779	17.023
ENSG00000235859	0.116055	0.465789	0.948256	1.95861	0.731243	-5.43771	181.06
ENSG00000235862	-0.124319	0.724225	0.976346	-3.79743	-0.35349	-5.37556	13.6673
ENSG00000235893	-0.220561	0.442148	0.943288	-4.0911	-0.770645	-5.18191	4.18073
ENSG00000235994	0.345481	0.32556	0.925732	-4.15938	0.986378	-5.02794	10.9496
ENSG00000236008	0.010905	0.967331	0.99765	-1.4792	0.0410249	-5.45598	23.0404
ENSG00000236194	-0.0287856	0.909001	0.99236	-2.69801	-0.114495	-5.43437	9.21527
ENSG00000236255	0.202875	0.374997	0.932682	-1.96082	0.889843	-5.12443	14.5744
ENSG00000236266	-0.121397	0.73094	0.97731	-4.04814	-0.344527	-5.37538	8.55204
ENSG00000236283	-0.308887	0.493979	0.955156	-1.07189	-0.685696	-5.26922	87.3822
ENSG00000236528	-0.207914	0.524515	0.959987	-3.93647	-0.637917	-5.25933	6.64885
ENSG00000236662	0.537046	0.137646	0.834269	-3.54445	1.49271	-4.52737	9.16064
ENSG00000236723	-0.0825264	0.780802	0.98351	0.311266	-0.278781	-5.48728	96.5116
ENSG00000236740	0.613369	0.119479	0.822356	-2.33651	1.56604	-4.44571	23.1377
ENSG00000236814	0.0544886	0.868792	0.989871	-2.43915	0.165481	-5.43196	19.6322
ENSG00000237094	-0.0481782	0.841827	0.989277	0.38682	-0.199909	-5.5082	80.5067
ENSG00000237161	0.184739	0.584343	0.966251	-0.290052	0.548256	-5.36246	65.0492
ENSG00000237188	-0.212222	0.570813	0.963037	-3.40338	-0.568125	-5.29924	10.5078
ENSG00000237249	-0.0074217	0.979827	0.99846	-2.65764	-0.0253282	-5.44002	11.505
ENSG00000237268	-0.0142561	0.967044	0.99765	-4.58504	-0.0413865	-5.41713	7.0481
ENSG00000237280	-0.301248	0.244936	0.902824	-3.95223	-1.16738	-4.87231	3.76603
ENSG00000237356	-0.247682	0.289	0.916163	-2.89136	-1.06414	-4.97509	7.38643
ENSG00000237461	0.219123	0.345855	0.929085	-3.47944	0.945681	-5.06606	4.80105
ENSG00000237493	0.0893537	0.804692	0.986551	-4.63353	0.247724	-5.39239	15.1544
ENSG00000237550	0.207324	0.612207	0.968958	0.748454	0.508005	-5.44102	160.521
ENSG00000237640	0.502717	0.108873	0.81255	-4.23386	1.61302	-4.37372	4.95947
ENSG00000237669	0.315609	0.287288	0.916163	-1.05526	1.06794	-4.99339	33.8949
ENSG00000237810	0.449372	0.310458	0.922621	-3.03835	1.01776	-5.01298	23.2074
ENSG00000237861	0.275539	0.357959	0.930572	-1.90643	0.92214	-5.10112	21.1152
ENSG00000237903	0.218125	0.346701	0.929085	-3.76866	0.944019	-5.06458	3.85359
ENSG00000237940	0.0182056	0.946245	0.99671	-1.98047	0.067538	-5.44767	16.2043
ENSG00000237975	0.348996	0.254405	0.906332	-0.449001	1.14417	-4.93785	53.7556
ENSG00000238009	-0.0051756	0.988581	0.998792	-1.60169	-0.0143366	-5.4548	28.626
ENSG00000238035	0.269061	0.526999	0.959987	-1.31022	0.634096	-5.29327	40.2179
ENSG00000238039	0.816273	0.00200724	0.22583	0.415821	3.14518	-1.47394	80.6979
ENSG00000238061	0.276745	0.258449	0.906652	-2.96625	1.13443	-4.91171	7.11086
ENSG00000238110	0.0557869	0.87148	0.990201	-4.35747	0.16206	-5.40965	5.9599
ENSG00000238122	-0.171683	0.604327	0.968958	-4.16044	-0.519302	-5.31279	5.13288
ENSG00000238260	0.0358973	0.885563	0.991277	-3.47843	0.144169	-5.42168	5.4024
ENSG00000238266	0.185856	0.7125	0.974292	-3.36939	0.36921	-5.37577	51.1875
ENSG00000239203	-0.609843	0.0619754	0.730557	-3.41348	-1.88074	-4.00522	11.8874
ENSG00000239332	0.342564	0.176167	0.873503	-2.85497	1.35916	-4.68585	9.96407
ENSG00000239407	0.208428	0.426715	0.942216	-3.10377	0.797025	-5.17521	7.07838
ENSG00000239415	-0.058499	0.794715	0.985355	-2.13336	-0.260664	-5.41942	12.201
ENSG00000239775	-0.379771	0.117452	0.821453	2.68077	-1.57475	-4.6573	379.862
ENSG00000239791	0.445924	0.203135	0.896913	-0.294893	1.27834	-4.80831	108.747
ENSG00000239920	-0.130819	0.651341	0.971115	-3.36663	-0.452822	-5.34768	7.15561
ENSG00000239969	0.225115	0.48743	0.953935	-2.97017	0.696147	-5.23812	13.6396
ENSG00000239985	0.318464	0.472072	0.949691	-3.32077	0.720963	-5.21994	14.4538
ENSG00000240219	-0.457486	0.0916958	0.787798	-2.79204	-1.69756	-4.2699	10.1914
ENSG00000240291	0.0782536	0.786835	0.984117	-2.84492	0.270915	-5.40779	10.0084
ENSG00000240401	0.258752	0.353652	0.929451	-2.74155	0.930457	-5.08523	10.5392
ENSG00000240591	0.394247	0.213806	0.898818	-0.617467	1.24855	-4.83037	44.8779
ENSG00000240875	-0.0137754	0.962518	0.997286	-2.87985	-0.0470733	-5.43651	10.8091
ENSG00000240963	0.994281	0.00502476	0.324749	-1.91421	2.84815	-2.20949	23.8019
ENSG00000241269	0.828967	0.0325384	0.612847	-1.57846	2.15807	-3.56565	34.1311
ENSG00000241357	-0.0769284	0.814813	0.986551	-3.34691	-0.23464	-5.40919	8.35606
ENSG00000241489	0.104184	0.33349	0.927395	6.23229	0.970286	-5.86611	3322.88
ENSG00000241838	-0.451628	0.300026	0.920108	-3.24621	-1.04003	-4.99222	21.1535
ENSG00000241860	0.100928	0.656885	0.972094	1.26726	0.445119	-5.5107	145.996
ENSG00000241962	-0.157104	0.667544	0.972094	-1.41314	-0.430383	-5.38111	29.3421
ENSG00000241990	-0.0910545	0.7345	0.977638	-1.19859	-0.339786	-5.41344	31.9219
ENSG00000242073	-0.155056	0.604981	0.968958	-1.8935	-0.518362	-5.34003	17.3757
ENSG00000242396	0.172451	0.654429	0.972094	-3.50266	0.448528	-5.34779	33.1742
ENSG00000242539	0.0309619	0.909851	0.992532	-3.12999	0.11342	-5.42905	7.80067
ENSG00000242553	-0.24922	0.467467	0.948275	-4.2103	-0.728489	-5.20634	5.85608
ENSG00000242588	0.170324	0.225147	0.90166	5.67016	1.21805	-5.54396	2406.77
ENSG00000242628	0.517894	0.0859257	0.78527	-3.13705	1.72885	-4.22512	10.3153
ENSG00000242970	0.233771	0.383314	0.933635	-3.53578	0.874411	-5.11816	5.69382
ENSG00000243107	0.0529826	0.828645	0.988355	-2.16573	0.216823	-5.42762	12.8314
ENSG00000243155	0.162874	0.572443	0.963077	1.76483	0.565719	-5.50993	207.69
ENSG00000243176	0.0840875	0.72123	0.976346	-0.498807	0.357497	-5.42652	43.8197
ENSG00000243302	-0.437606	0.414774	0.939486	-4.27184	-0.817826	-5.14976	25.4207
ENSG00000243403	-0.0375335	0.866364	0.989553	-2.73872	-0.168572	-5.42756	7.54707
ENSG00000243696	-0.0145751	0.948154	0.99671	2.96731	-0.0651356	-5.82483	419.876
ENSG00000243960	0.239961	0.678467	0.972114	-0.447299	0.41538	-5.40996	123.366
ENSG00000244055	0.179041	0.314153	0.922856	3.05678	1.00999	-5.37301	433.107
ENSG00000244151	0.126788	0.722206	0.976346	0.0254285	0.35619	-5.4501	86.6927
ENSG00000244255	-0.505805	0.159187	0.861489	-4.89479	-1.41495	-4.60886	7.13361
ENSG00000244480	0.283523	0.264011	0.906894	-0.44302	1.12122	-4.95941	46.45
ENSG00000244560	0.16792	0.271257	0.912053	2.93978	1.1043	-5.26377	374.309
ENSG00000244675	0.34681	0.400353	0.937435	-4.31922	0.843428	-5.1322	16.1705
ENSG00000244701	0.16394	0.542976	0.959987	-2.80188	0.609731	-5.28618	8.79673
ENSG00000245025	-0.145807	0.507749	0.957066	1.9299	-0.663963	-5.47542	210.179
ENSG00000245261	-0.0170283	0.958717	0.997286	-1.78789	-0.0518519	-5.45114	21.2048
ENSG00000245869	0.442044	0.238632	0.902824	-2.28796	1.1832	-4.87254	22.5426
ENSG00000246203	0.619844	0.0733851	0.762341	-0.98769	1.80326	-4.13349	50.8468
ENSG00000246627	0.774247	0.0368848	0.639945	-2.00694	2.10612	-3.65271	31.1275
ENSG00000247121	0.214757	0.40094	0.937479	-2.68813	0.842374	-5.1495	9.51627
ENSG00000247679	0.122892	0.549462	0.960228	-2.69542	0.599946	-5.2923	7.7251
ENSG00000247765	-0.23529	0.434204	0.943288	-3.93087	-0.784157	-5.17496	5.4597
ENSG00000247853	-0.214518	0.570124	0.963037	-0.57013	-0.569142	-5.34238	71.9947
ENSG00000247934	0.152506	0.530998	0.959987	-2.51991	0.627962	-5.28038	10.3431
ENSG00000248015	0.360455	0.277415	0.912496	-3.11209	1.09017	-4.95028	12.1907
ENSG00000248101	-0.503288	0.207648	0.897432	-5.25946	-1.2656	-4.76626	11.3142
ENSG00000248206	-0.0216944	0.937565	0.996373	-3.37029	-0.0784647	-5.42891	5.96326
ENSG00000248235	-0.366911	0.417213	0.939486	-4.10069	-0.813549	-5.15425	18.4796
ENSG00000248265	0.118257	0.663853	0.972094	-4.10247	0.435475	-5.34597	3.70006
ENSG00000248305	0.789975	0.0173603	0.500913	-4.57081	2.40608	-3.11936	6.34483
ENSG00000248347	-0.391303	0.261706	0.906652	-4.79768	-1.12668	-4.90296	5.35563
ENSG00000248406	0.564711	0.0880801	0.787798	-0.197367	1.71697	-4.26995	58.4096
ENSG00000248493	0.0968004	0.76807	0.982611	-3.94052	0.295444	-5.38938	5.89351
ENSG00000248515	0.333646	0.363287	0.931331	-2.87321	0.911938	-5.09773	14.1043
ENSG00000248521	-0.1667	0.57354	0.963626	-0.647048	-0.564102	-5.34236	43.4338
ENSG00000248544	0.192172	0.572534	0.963077	-0.895985	0.565585	-5.33521	41.3065
ENSG00000248671	0.00070225	0.99784	0.999469	-3.55999	0.00271177	-5.42922	4.90509
ENSG00000248734	-0.11227	0.741025	0.978459	-0.611246	-0.331117	-5.43023	51.7155
ENSG00000248751	0.825354	0.0655285	0.737958	-2.69739	1.85542	-4.04611	26.2414
ENSG00000248795	0.015952	0.966692	0.997622	-4.84791	0.0418286	-5.41427	16.8844
ENSG00000248863	-0.180462	0.504319	0.957032	-2.58755	-0.669346	-5.25751	11.1329
ENSG00000248993	-0.86585	0.173904	0.873503	-0.86361	-1.36635	-4.69951	137.737
ENSG00000249006	0.542557	0.0860117	0.78527	-1.07683	1.72837	-4.23957	34.6786
ENSG00000249007	0.709246	0.0796543	0.777124	-0.837996	1.76486	-4.1909	58.2506
ENSG00000249141	-0.0733497	0.84571	0.989458	-2.87952	-0.194937	-5.42183	18.7629
ENSG00000249237	0.78039	0.0142168	0.459403	-4.06438	2.48116	-2.97619	4.92842
ENSG00000249240	0.149807	0.662822	0.972094	-0.944557	0.4369	-5.3875	40.0001
ENSG00000249319	0.359817	0.421634	0.939693	-0.454407	0.805834	-5.21135	69.7717
ENSG00000249456	0.263185	0.356307	0.930572	2.78386	0.925323	-5.40575	383.745
ENSG00000249492	0.175515	0.58215	0.966251	-1.06819	0.551461	-5.33796	44.0805
ENSG00000249590	0.354645	0.496697	0.955156	-0.7319	0.681381	-5.27982	90.5199
ENSG00000249679	0.271515	0.409683	0.939326	-1.03636	0.826801	-5.18189	38.6218
ENSG00000249684	0.300136	0.246501	0.902824	-3.30969	1.1635	-4.8815	5.80563
ENSG00000249731	0.155479	0.563989	0.961814	-3.91716	0.57823	-5.28909	3.9491
ENSG00000249741	0.297751	0.335371	0.927395	-3.5027	0.966506	-5.04969	6.95853
ENSG00000249773	0.620989	0.15701	0.859019	-2.0518	1.42243	-4.62161	39.5761
ENSG00000249852	-0.0314771	0.941455	0.99671	-1.5386	-0.0735658	-5.45356	47.2761
ENSG00000249967	0.53329	0.0694432	0.749072	1.91833	1.82882	-4.20174	216.381
ENSG00000250069	-0.0377172	0.884708	0.991097	-3.14647	-0.145254	-5.42546	6.773
ENSG00000250132	0.345591	0.170504	0.870918	-2.12471	1.37729	-4.67217	13.9581
ENSG00000250135	0.380046	0.432244	0.943288	-0.427766	0.787512	-5.22445	81.1519
ENSG00000250240	0.507045	0.152531	0.858874	-3.12241	1.43806	-4.59474	12.0867
ENSG00000250264	-1.42063	0.0277326	0.583694	0.371955	-2.22303	-3.46511	349.536
ENSG00000250280	0.142283	0.637769	0.970346	-2.34593	0.471795	-5.35303	13.9209
ENSG00000250349	0.809637	0.0485649	0.694579	-3.19695	1.98885	-3.83998	13.5078
ENSG00000250424	-0.473957	0.30583	0.920935	-4.57466	-1.02757	-4.99071	21.4685
ENSG00000250461	0.139171	0.621937	0.968958	-1.74161	0.494146	-5.35222	20.0805
ENSG00000250568	-0.335549	0.100511	0.799764	-2.68842	-1.65272	-4.33083	7.60259
ENSG00000250574	-0.421646	0.149159	0.851377	-2.77055	-1.45007	-4.58334	9.91756
ENSG00000250575	0.11979	0.655958	0.972094	-0.738653	0.446405	-5.38923	36.9592
ENSG00000250602	0.193373	0.571607	0.963037	-4.37841	0.566953	-5.28955	7.60542
ENSG00000250644	0.195291	0.492887	0.955156	4.24788	0.687434	-5.82845	1460.97
ENSG00000250751	0.368909	0.244088	0.902824	-4.10668	1.16949	-4.86914	6.76183
ENSG00000250770	-0.07383	0.844675	0.989395	-1.29958	-0.196262	-5.44354	47.1323
ENSG00000250771	-0.202604	0.528587	0.959987	-3.15531	-0.631657	-5.27091	11.7327
ENSG00000250899	0.312951	0.189359	0.887073	-1.42767	1.31855	-4.74331	22.244
ENSG00000250950	-0.120969	0.679612	0.972114	-3.08332	-0.413812	-5.36478	8.06498
ENSG00000250979	0.508663	0.172313	0.873503	-4.80236	1.37145	-4.65798	7.92399
ENSG00000250999	-0.0950416	0.701613	0.973037	-3.67959	-0.383888	-5.36773	4.34078
ENSG00000251023	0.0267719	0.916958	0.993696	-2.67022	0.104445	-5.43565	9.47716
ENSG00000251034	0.370929	0.235342	0.902824	-3.16276	1.19157	-4.85608	9.54059
ENSG00000251193	0.34366	0.312756	0.922621	-3.61898	1.01292	-5.01138	8.07874
ENSG00000251194	0.172155	0.497938	0.955156	-2.47482	0.679415	-5.25339	11.1101
ENSG00000251417	-0.507686	0.0447056	0.677757	-3.88227	-2.02464	-3.78117	3.74238
ENSG00000251537	-0.593308	0.0657288	0.738791	-4.24435	-1.85403	-4.04163	4.76667
ENSG00000251569	0.429311	0.424034	0.940278	-1.93996	0.801666	-5.18587	50.3996
ENSG00000251615	0.0484909	0.861531	0.989553	3.7032	0.17473	-5.94257	955.528
ENSG00000251639	0.172675	0.571436	0.963037	-4.51205	0.567204	-5.28806	3.72077
ENSG00000251682	0.188872	0.302185	0.920108	-0.48812	1.03538	-5.03453	34.6955
ENSG00000251689	0.775658	0.0462998	0.685051	-2.9729	2.00955	-3.80784	14.3834
ENSG00000251867	0.0786589	0.749668	0.980332	-2.69453	0.319673	-5.39789	8.74942
ENSG00000252690	0.0635501	0.791297	0.984624	0.0523249	0.265106	-5.4753	59.2229
ENSG00000253102	-0.0013544	0.996601	0.999234	-4.44379	-0.0042677	-5.41936	8.50827
ENSG00000253105	0.187187	0.585132	0.966251	-3.95995	0.547105	-5.30289	10.5786
ENSG00000253106	0.00497942	0.98524	0.998643	-0.558861	0.0185308	-5.47754	45.2657
ENSG00000253180	0.298673	0.234002	0.902824	-1.80988	1.195	-4.86602	16.5303
ENSG00000253190	-0.467632	0.28995	0.916163	-3.4708	-1.06204	-4.97137	46.5341
ENSG00000253200	0.338865	0.132408	0.831841	3.57267	1.51303	-4.86886	666.972
ENSG00000253263	-0.103254	0.687331	0.972635	-3.65513	-0.403272	-5.36177	4.73038
ENSG00000253284	0.0796829	0.769751	0.982687	-0.802866	0.293239	-5.43451	40.3893
ENSG00000253347	0.59375	0.0595713	0.726567	-0.628488	1.89857	-3.9946	48.4389
ENSG00000253361	0.247881	0.40317	0.938462	-3.18552	0.838384	-5.14681	8.17885
ENSG00000253392	0.31431	0.21648	0.899555	1.71525	1.24125	-4.96908	192.277
ENSG00000253414	0.0355	0.92158	0.994078	-2.36195	0.0986126	-5.44026	17.6337
ENSG00000253415	0.343378	0.331536	0.927103	-3.99976	0.974228	-5.03901	7.8225
ENSG00000253468	0.0517131	0.859754	0.989553	-2.93215	0.176996	-5.42393	8.85159
ENSG00000253509	0.360938	0.376442	0.932682	-1.06463	0.887147	-5.13884	62.6048
ENSG00000253636	-0.0557814	0.798907	0.986011	-1.41824	-0.255221	-5.43065	21.5596
ENSG00000253671	0.171949	0.567298	0.962108	-2.16577	0.573323	-5.31183	16.9586
ENSG00000253722	0.236739	0.476383	0.950715	-3.67236	0.713952	-5.22033	6.87519
ENSG00000253853	-0.341781	0.235106	0.902824	-4.11593	-1.19217	-4.84741	4.29531
ENSG00000253875	0.411694	0.196511	0.893041	-4.38233	1.29741	-4.74012	4.54243
ENSG00000253882	-0.271417	0.261374	0.906652	0.109475	-1.12747	-4.9739	62.4351
ENSG00000253966	0.118372	0.665789	0.972094	-1.06555	0.432803	-5.38631	28.788
ENSG00000254035	0.487129	0.158504	0.860789	-0.335173	1.41729	-4.65258	55.0649
ENSG00000254038	-0.209905	0.574199	0.964169	-4.46152	-0.563131	-5.29039	14.8237
ENSG00000254061	0.303935	0.294097	0.918064	-2.65047	1.05292	-4.9873	10.2333
ENSG00000254165	0.0528865	0.851658	0.989553	-2.36702	0.187331	-5.42976	12.9586
ENSG00000254290	-0.0026622	0.994122	0.998828	-2.47077	-0.0073793	-5.44275	18.4922
ENSG00000254363	-0.226797	0.330241	0.926867	-1.73021	-0.976849	-5.06055	17.6596
ENSG00000254444	0.393023	0.342223	0.929085	-2.94887	0.952849	-5.06589	20.9649
ENSG00000254468	0.221166	0.588236	0.966344	-4.68008	0.542581	-5.29742	7.24911
ENSG00000254533	0.0103888	0.981359	0.99846	-1.56656	0.0234049	-5.45517	46.9873
ENSG00000254536	0.277793	0.243046	0.902824	2.45776	1.17209	-5.12627	335.485
ENSG00000254537	-0.0059016	0.983679	0.998516	-3.48234	-0.0204912	-5.42995	6.02998
ENSG00000254548	-0.104647	0.774911	0.982782	-3.85167	-0.286481	-5.39245	9.41867
ENSG00000254553	-0.131098	0.647518	0.970469	3.06982	-0.45815	-5.74705	522.552
ENSG00000254556	-0.139315	0.624795	0.969054	2.15634	-0.490092	-5.59364	333.959
ENSG00000254607	0.327567	0.492345	0.955156	-1.79535	0.688297	-5.25706	45.7266
ENSG00000254641	-0.217788	0.510308	0.958053	-4.65723	-0.659959	-5.24044	4.93863
ENSG00000254673	0.82094	0.17326	0.873503	-3.11122	1.36841	-4.67369	48.168
ENSG00000254676	-0.173319	0.484468	0.952227	-3.69498	-0.7009	-5.22755	4.27868
ENSG00000254692	1.15619	0.114993	0.820817	-2.02474	1.58549	-4.42339	181.679
ENSG00000254701	0.107844	0.784852	0.983678	-1.1827	0.273498	-5.43062	41.3779
ENSG00000254706	0.00147415	0.9968	0.999302	1.3366	0.00401715	-5.60372	204.802
ENSG00000254712	-0.675911	0.0449475	0.680219	-3.23198	-2.02232	-3.78658	10.3468
ENSG00000254732	-0.0830524	0.450592	0.945568	5.75755	-0.756436	-5.99309	2458.3
ENSG00000254740	0.654352	0.0767762	0.769645	-3.24104	1.78217	-4.14984	11.127
ENSG00000254765	-0.317911	0.31365	0.922756	-5.38476	-1.01104	-4.99741	2.99519
ENSG00000254786	0.217739	0.523769	0.959987	-0.501339	0.639066	-5.30968	58.0536
ENSG00000254873	-0.24538	0.429641	0.943288	-5.08137	-0.791981	-5.15888	3.67548
ENSG00000254897	0.397669	0.161381	0.861769	-3.6086	1.40749	-4.62615	7.26496
ENSG00000254905	0.24268	0.512663	0.958987	-2.37591	0.656283	-5.2673	20.4442
ENSG00000254929	-0.050537	0.865706	0.989553	-3.92604	-0.169409	-5.41339	4.82436
ENSG00000254936	0.353776	0.21546	0.899555	2.89673	1.24403	-5.10802	493.935
ENSG00000254942	0.556063	0.12686	0.825763	-3.87738	1.53525	-4.4736	12.5726
ENSG00000254979	-0.444503	0.291712	0.917581	0.547366	-1.05815	-5.06049	153.485
ENSG00000255015	1.00961	0.00479172	0.319041	-3.77417	2.86407	-2.18643	10.2086
ENSG00000255026	0.102665	0.767758	0.982446	-2.28401	0.295852	-5.40934	19.1591
ENSG00000255027	-0.551206	0.0721331	0.758457	-4.94178	-1.81125	-4.10097	5.11281
ENSG00000255031	0.00336509	0.990603	0.998792	-1.66225	0.0117974	-5.45397	22.8461
ENSG00000255038	-0.0840723	0.81376	0.986551	-3.47184	-0.235999	-5.40748	9.05754
ENSG00000255046	0.0784254	0.758862	0.981519	-2.99072	0.307544	-5.3973	7.42958
ENSG00000255050	0.138187	0.70225	0.973037	-3.70647	0.383027	-5.36774	9.80603
ENSG00000255054	0.360862	0.323959	0.925371	-4.22958	0.989659	-5.02469	10.6598
ENSG00000255085	0.0535917	0.908508	0.992051	-0.22182	0.115118	-5.48551	146.486
ENSG00000255097	-0.089256	0.703614	0.973037	-3.58133	-0.381185	-5.36966	4.50088
ENSG00000255108	0.196014	0.557467	0.961578	-3.87703	0.587945	-5.28491	8.7799
ENSG00000255145	0.151943	0.535303	0.959987	-3.4978	0.621386	-5.27245	5.00229
ENSG00000255176	0.295232	0.233448	0.902824	-2.07206	1.19642	-4.86192	13.8065
ENSG00000255182	0.0133325	0.962371	0.997286	2.15765	0.0472589	-5.70055	310.058
ENSG00000255224	-0.250402	0.386784	0.933942	-1.52585	-0.868033	-5.14542	25.4823
ENSG00000255232	0.353851	0.249536	0.902824	-3.74464	1.15603	-4.88476	5.94786
ENSG00000255292	0.157277	0.660377	0.972094	-3.35094	0.440281	-5.35248	9.98769
ENSG00000255310	0.129296	0.648707	0.970648	1.68594	0.456492	-5.55008	220.136
ENSG00000255330	-0.337432	0.260254	0.906652	2.83956	-1.13013	-5.22137	504.034
ENSG00000255339	-0.436136	0.186941	0.885178	1.1945	-1.32584	-4.83092	147.386
ENSG00000255342	0.306263	0.316393	0.923945	-3.53426	1.00531	-5.01838	6.47114
ENSG00000255366	0.236762	0.478713	0.951206	-4.2363	0.710179	-5.21683	5.56861
ENSG00000255384	0.364309	0.250165	0.902824	-4.46549	1.15449	-4.88025	6.0744
ENSG00000255389	0.150971	0.567797	0.962288	-2.88328	0.572584	-5.30317	8.20469
ENSG00000255439	-0.566886	0.157662	0.859297	0.809874	-1.42018	-4.69615	154.447
ENSG00000255449	-0.0761765	0.807692	0.986551	-2.39895	-0.243841	-5.41929	14.1072
ENSG00000255470	-0.328493	0.395215	0.935857	-5.0433	-0.852684	-5.11899	14.7907
ENSG00000255495	-0.334329	0.232163	0.902824	-3.12861	-1.19973	-4.84838	7.68774
ENSG00000255508	0.0576674	0.826497	0.988355	1.62936	0.219586	-5.61409	172.662
ENSG00000255513	0.310334	0.462063	0.947554	0.981026	0.737376	-5.33662	172.942
ENSG00000255639	-0.164546	0.537592	0.959987	2.74721	-0.6179	-5.61554	403.517
ENSG00000255641	-0.81323	0.0990838	0.796918	-2.87026	-1.65976	-4.32033	29.1699
ENSG00000255644	0.451609	0.197323	0.893861	-3.64982	1.29505	-4.74813	9.96379
ENSG00000255655	-0.186575	0.585349	0.966251	-2.53743	-0.546788	-5.31917	14.1932
ENSG00000255663	0.352479	0.341326	0.929085	1.29769	0.954626	-5.20471	172.26
ENSG00000255730	-0.794466	0.0701788	0.752728	-4.19563	-1.82396	-4.08562	28.2721
ENSG00000255780	0.307468	0.301539	0.920108	-2.77881	1.03677	-4.99971	10.0348
ENSG00000255811	-0.13976	0.715181	0.974978	-4.28788	-0.365607	-5.36671	39.6928
ENSG00000255847	-0.0953585	0.756304	0.981039	-4.1973	-0.310914	-5.38274	4.66268
ENSG00000255871	-0.11031	0.747176	0.980123	-4.01098	-0.322968	-5.38165	8.69944
ENSG00000255872	-0.14718	0.811127	0.986551	-0.721121	-0.2394	-5.44867	157.847
ENSG00000255893	0.0388356	0.883104	0.99075	-3.56504	0.147289	-5.42031	5.05836
ENSG00000255910	0.409824	0.219466	0.899702	-3.83139	1.23318	-4.80971	8.21835
ENSG00000255946	-0.367946	0.16196	0.86183	-3.84059	-1.40554	-4.62664	4.46373
ENSG00000255960	-0.124487	0.741594	0.978459	-3.02613	-0.330363	-5.39088	13.691
ENSG00000256028	0.142711	0.691233	0.972681	0.72425	0.397962	-5.48177	120.845
ENSG00000256029	0.554058	0.0933355	0.790312	-1.46847	1.68897	-4.29055	25.4717
ENSG00000256116	0.334255	0.333089	0.927395	-0.156765	0.971094	-5.10003	64.0251
ENSG00000256139	0.0154288	0.954896	0.99671	-4.0948	0.0566559	-5.42192	3.67896
ENSG00000256146	-0.116984	0.724449	0.976346	-4.97457	-0.353191	-5.36303	3.71177
ENSG00000256249	-0.102196	0.778397	0.982782	-4.23061	-0.281923	-5.38937	8.73729
ENSG00000256271	-0.0875457	0.790631	0.984624	-4.40501	-0.265973	-5.39102	4.58379
ENSG00000256341	-0.0584964	0.8129	0.986551	-3.30278	-0.23711	-5.40923	5.74849
ENSG00000256349	-0.548288	0.341501	0.929085	-2.16668	-0.95428	-5.07326	49.5446
ENSG00000256407	0.0134041	0.969879	0.997792	-3.0611	0.0378239	-5.43457	12.2623
ENSG00000256433	0.0330445	0.90498	0.992051	-3.19045	0.119578	-5.42773	7.29535
ENSG00000256443	0.0489053	0.857455	0.989553	-0.947556	0.179929	-5.45311	33.7066
ENSG00000256450	0.261074	0.363878	0.931563	-3.61763	0.910811	-5.09099	6.36776
ENSG00000256462	0.480909	0.293389	0.917664	-2.60432	1.05447	-4.9865	30.4413
ENSG00000256500	0.398432	0.564444	0.962066	-1.23196	0.577554	-5.32304	183.451
ENSG00000256514	0.385137	0.420708	0.939486	-4.20475	0.807446	-5.15735	16.5996
ENSG00000256566	0.0905958	0.778059	0.982782	-4.36811	0.282364	-5.3878	3.93812
ENSG00000256591	0.020095	0.900761	0.991893	2.67583	0.124914	-5.77164	301.264
ENSG00000256594	-0.227297	0.349017	0.929085	-0.319814	-0.939481	-5.11845	48.8038
ENSG00000256646	-0.338686	0.420384	0.939486	2.54021	-0.808009	-5.46056	500.032
ENSG00000256663	0.246072	0.575569	0.964267	-0.0722932	0.561115	-5.36633	114.009
ENSG00000256664	0.13642	0.752778	0.980572	0.473648	0.315565	-5.4889	124.672
ENSG00000256694	-0.10842	0.764447	0.982075	-0.608748	-0.300199	-5.43844	52.6582
ENSG00000256708	-0.467716	0.138022	0.834487	-4.53767	-1.49127	-4.52263	4.30523
ENSG00000256747	0.200682	0.565919	0.962066	-4.3598	0.575366	-5.28585	8.06119
ENSG00000256799	0.356662	0.225353	0.90166	-4.24915	1.21751	-4.82186	4.11005
ENSG00000256861	0.609708	0.353587	0.929451	0.128324	0.930583	-5.14612	212.175
ENSG00000256913	-0.173251	0.613101	0.968958	-2.47797	-0.506729	-5.33723	19.0173
ENSG00000256950	0.506787	0.0681955	0.743875	-0.26641	1.83716	-4.09347	47.3418
ENSG00000256966	-0.0188668	0.916501	0.993696	4.09239	-0.105022	-6.02071	866.875
ENSG00000256973	0.130753	0.628492	0.969356	-3.60412	0.484863	-5.33283	5.18632
ENSG00000256982	-0.0556781	0.896449	0.991804	-2.22898	-0.130373	-5.43907	35.4017
ENSG00000257027	0.160555	0.570826	0.963037	-0.091328	0.568106	-5.36193	65.6215
ENSG00000257042	0.561785	0.11675	0.821453	-4.52459	1.5778	-4.41688	12.9954
ENSG00000257060	-0.209876	0.544958	0.959987	-3.7811	-0.606735	-5.27672	10.7882
ENSG00000257169	-0.0518879	0.812898	0.986551	-2.69637	-0.237113	-5.4167	7.81586
ENSG00000257178	0.464612	0.142841	0.843796	-2.22871	1.47314	-4.5606	17.4149
ENSG00000257221	-0.708462	0.00693648	0.354149	-4.1792	-2.73825	-2.45886	3.57975
ENSG00000257225	-0.25402	0.507342	0.957066	-1.19032	-0.6646	-5.27878	46.3853
ENSG00000257252	-0.0560075	0.808486	0.986551	-3.80548	-0.242815	-5.40239	3.72289
ENSG00000257298	0.501429	0.0528119	0.709068	-1.60765	1.95214	-3.90379	20.5319
ENSG00000257327	-0.100546	0.78621	0.984102	-3.55541	-0.271729	-5.39911	16.6468
ENSG00000257341	-0.431169	0.298918	0.919808	-2.67986	-1.04242	-4.99585	46.3456
ENSG00000257379	-0.0567236	0.895616	0.991804	1.80643	-0.131428	-5.64838	271.47
ENSG00000257390	0.168001	0.656474	0.972094	-2.2174	0.445689	-5.36458	23.9766
ENSG00000257411	0.54993	0.339492	0.928717	-2.15505	0.958271	-5.07046	48.2305
ENSG00000257489	0.0811229	0.687807	0.972681	0.268232	0.402624	-5.44903	61.021
ENSG00000257509	0.00275509	0.991537	0.998792	-3.69665	0.0106254	-5.42762	4.51597
ENSG00000257524	0.339111	0.417194	0.939486	3.24239	0.813582	-5.56782	669.819
ENSG00000257607	0.43923	0.089768	0.787798	1.56339	1.70783	-4.36042	171.757
ENSG00000257622	1.02251	0.0822444	0.785093	-1.88287	1.74971	-4.20346	62.686
ENSG00000257663	0.130457	0.689491	0.972681	-4.4111	0.400331	-5.35462	5.8384
ENSG00000257680	0.277011	0.359259	0.930572	-4.06399	0.919642	-5.08023	4.67656
ENSG00000257681	0.701544	0.041741	0.666157	-0.211278	2.05397	-3.75104	66.4174
ENSG00000257767	0.170655	0.732584	0.977638	1.29002	0.342337	-5.54833	259.954
ENSG00000257829	0.178453	0.561932	0.961814	-3.6064	0.581288	-5.29093	6.99756
ENSG00000257921	0.0207211	0.970981	0.99785	0.228815	0.0364396	-5.51465	162.417
ENSG00000257954	-0.173026	0.580718	0.966251	-0.403814	-0.553558	-5.35535	50.6443
ENSG00000258064	-0.314163	0.495044	0.955156	-5.03005	-0.684004	-5.22367	17.8293
ENSG00000258072	-0.394378	0.198696	0.893861	-4.67089	-1.29107	-4.74449	3.54554
ENSG00000258130	0.109891	0.707373	0.973402	-3.29309	0.376113	-5.37453	7.81231
ENSG00000258168	-0.141246	0.703803	0.973037	0.0797417	-0.380929	-5.44511	129.44
ENSG00000258210	0.236799	0.397747	0.936812	1.43128	0.848113	-5.29993	149.672
ENSG00000258230	0.154594	0.521937	0.959987	-3.21184	0.641893	-5.26501	5.90037
ENSG00000258301	0.162619	0.472908	0.949695	-1.79055	0.719599	-5.23897	15.395
ENSG00000258311	-0.212976	0.524688	0.959987	-0.396074	-0.637651	-5.31389	58.0587
ENSG00000258317	-0.20382	0.576899	0.964663	-2.98664	-0.55916	-5.3081	14.1895
ENSG00000258337	-0.0453833	0.864569	0.989553	-3.87827	-0.170858	-5.41372	4.18264
ENSG00000258377	0.327577	0.414506	0.939486	-1.90518	0.818295	-5.17523	45.8589
ENSG00000258461	0.107966	0.661533	0.972094	3.1826	0.438682	-5.77501	511.141
ENSG00000258465	0.166226	0.447451	0.944641	5.7554	0.761704	-5.98912	2704.51
ENSG00000258539	0.282324	0.280474	0.91415	2.4224	1.08322	-5.2115	310.128
ENSG00000258559	0.262644	0.22851	0.901972	-2.02668	1.20922	-4.84984	13.2457
ENSG00000258561	0.524952	0.0609804	0.72868	-2.15509	1.88805	-3.99983	14.9839
ENSG00000258593	0.186322	0.422175	0.939764	-3.56001	0.804892	-5.16533	4.51055
ENSG00000258603	0.185755	0.49419	0.955156	-3.47048	0.685361	-5.2387	6.0238
ENSG00000258634	0.409976	0.0234238	0.551597	2.02305	2.29022	-3.38815	203.26
ENSG00000258653	0.698367	0.120624	0.822434	-1.59865	1.56117	-4.45771	36.687
ENSG00000258674	0.21281	0.44794	0.945123	1.93881	0.760882	-5.41587	257.838
ENSG00000258677	0.0234181	0.951483	0.99671	1.47415	0.0609479	-5.61651	227.92
ENSG00000258728	-0.0211874	0.936696	0.996364	-1.48129	-0.0795586	-5.45402	21.7347
ENSG00000258732	0.584438	0.21003	0.897432	-1.52355	1.25896	-4.80512	62.7279
ENSG00000258744	0.127299	0.627873	0.969356	-2.75781	0.485737	-5.3423	9.31156
ENSG00000258768	-0.146335	0.541022	0.959987	-3.11457	-0.612692	-5.281	6.49688
ENSG00000258790	0.807739	0.163166	0.86183	-1.13054	1.40149	-4.6557	82.3494
ENSG00000258824	0.0175727	0.95571	0.99697	-1.04899	0.0556321	-5.46295	31.448
ENSG00000258830	-0.593121	0.275813	0.912496	-3.52554	-1.09382	-4.94314	41.6228
ENSG00000258857	-0.280858	0.384784	0.933942	-4.49283	-0.871704	-5.11089	5.1027
ENSG00000258881	-0.0512957	0.857689	0.989553	-4.03005	-0.17963	-5.41078	4.33136
ENSG00000258924	0.254889	0.588404	0.966344	-1.25418	0.542337	-5.33876	49.7788
ENSG00000258938	0.160385	0.590728	0.966478	-1.86971	0.538957	-5.33145	20.8129
ENSG00000258944	-0.165104	0.54861	0.960092	-3.84671	-0.601227	-5.27875	4.22986
ENSG00000258964	0.37433	0.465999	0.948275	-1.24256	0.730897	-5.23998	56.3018
ENSG00000258973	0.143924	0.695599	0.972681	-4.16255	0.392033	-5.35995	9.21682
ENSG00000259001	-0.247081	0.432693	0.943288	-2.49508	-0.786743	-5.18869	20.5915
ENSG00000259006	0.509509	0.205939	0.897432	-1.90319	1.2704	-4.78933	36.8496
ENSG00000259031	-0.282729	0.409329	0.939326	-4.15998	-0.827428	-5.14447	8.65902
ENSG00000259039	0.0133487	0.970348	0.997818	-2.86047	0.0372352	-5.4371	14.9106
ENSG00000259066	0.693576	0.10429	0.805663	-1.21569	1.63447	-4.3664	45.4024
ENSG00000259080	-0.102545	0.823983	0.988355	-0.722643	-0.22282	-5.4518	68.1584
ENSG00000259084	-0.0078699	0.980587	0.99846	-4.99433	-0.0243736	-5.41315	4.10855
ENSG00000259098	0.321598	0.372189	0.932682	-4.96829	0.895101	-5.0899	5.32865
ENSG00000259132	0.161424	0.786717	0.984117	-0.873357	0.271067	-5.43796	97.6951
ENSG00000259135	-0.256639	0.483795	0.952161	-4.02972	-0.701981	-5.22352	25.9199
ENSG00000259171	-0.237651	0.53121	0.959987	-4.36267	-0.627637	-5.26026	7.05595
ENSG00000259232	0.11297	0.704873	0.973281	-0.138808	0.379485	-5.43459	54.4823
ENSG00000259244	-0.313226	0.275861	0.912496	-1.9756	-1.09371	-4.95878	15.8716
ENSG00000259257	0.221965	0.379237	0.932781	-3.95144	0.88195	-5.10877	3.58725
ENSG00000259275	-0.0138357	0.959494	0.997286	-3.12906	-0.0508749	-5.43326	7.36738
ENSG00000259316	0.598473	0.0210899	0.526577	1.82487	2.33129	-3.29769	202.18
ENSG00000259321	-0.0976432	0.748661	0.980332	-2.24989	-0.321004	-5.40338	16.39
ENSG00000259326	0.0763152	0.81632	0.986551	-0.648454	0.232696	-5.45224	44.6715
ENSG00000259363	-0.108691	0.635007	0.969592	-2.43482	-0.475677	-5.35031	10.0443
ENSG00000259366	0.17041	0.456665	0.946571	-1.25758	0.746312	-5.23012	23.2226
ENSG00000259370	0.134221	0.6957	0.972681	-1.25542	0.391896	-5.39673	35.3466
ENSG00000259371	0.648778	0.101666	0.801153	-3.60263	1.64708	-4.33291	11.7908
ENSG00000259385	-0.0054648	0.987132	0.998667	-4.30883	-0.0161553	-5.42075	8.17569
ENSG00000259407	0.550777	0.0956735	0.793538	-0.376677	1.67692	-4.32164	53.5139
ENSG00000259408	0.354651	0.194948	0.89119	-3.80556	1.30198	-4.73967	4.40309
ENSG00000259453	-0.149753	0.549844	0.96027	-2.79551	-0.599371	-5.29132	8.21619
ENSG00000259522	-0.263212	0.587477	0.966299	-0.855017	-0.543686	-5.34617	82.9641
ENSG00000259529	0.408553	0.336625	0.927395	-0.871791	0.963992	-5.08412	55.233
ENSG00000259531	-0.0264591	0.926997	0.995518	-3.49806	-0.0917803	-5.42649	7.54737
ENSG00000259536	0.0813356	0.844878	0.989395	-3.76277	0.196001	-5.41126	12.2235
ENSG00000259544	0.0779538	0.816099	0.986551	-3.9954	0.23298	-5.40222	7.02371
ENSG00000259562	-0.0432328	0.858247	0.989553	-3.59151	-0.178919	-5.41579	4.53953
ENSG00000259605	0.0767112	0.777481	0.982782	0.323231	0.28312	-5.48716	84.9272
ENSG00000259644	0.174204	0.540469	0.959987	-2.85316	0.61353	-5.28367	9.45593
ENSG00000259668	-0.412357	0.194824	0.891043	-4.5329	-1.30235	-4.73378	5.05658
ENSG00000259707	0.582553	0.0817876	0.784823	-3.77347	1.75235	-4.18928	7.25737
ENSG00000259753	0.554098	0.208507	0.897432	1.93232	1.2632	-4.96703	311.26
ENSG00000259755	0.263577	0.402225	0.938348	-3.34239	0.840072	-5.14403	7.48864
ENSG00000259780	0.0766046	0.780856	0.98351	-3.82882	0.278711	-5.39452	4.61521
ENSG00000259820	0.0866175	0.76396	0.982075	0.620078	0.30084	-5.50298	110.85
ENSG00000259865	0.0578501	0.849073	0.989553	-2.49705	0.190635	-5.4275	12.7881
ENSG00000259891	0.0584501	0.782716	0.983631	-0.949697	0.276284	-5.43481	27.9917
ENSG00000259900	0.0914701	0.824736	0.988355	-4.83423	0.221852	-5.39517	10.4817
ENSG00000259915	-0.100638	0.713973	0.974756	-3.39907	-0.36723	-5.37598	6.2194
ENSG00000259921	0.164505	0.459292	0.946813	-2.6213	0.741956	-5.21525	8.70121
ENSG00000259924	-0.0147735	0.95018	0.99671	1.62868	-0.0625866	-5.63341	167.304
ENSG00000259932	0.20593	0.549694	0.960239	-3.29116	0.599596	-5.28556	8.56472
ENSG00000259940	0.454496	0.167489	0.868159	-2.00804	1.38714	-4.6622	20.4341
ENSG00000259952	0.324296	0.367102	0.932267	-1.22385	0.90469	-5.12309	36.4757
ENSG00000259959	-0.0751717	0.792587	0.985153	-1.19282	-0.263429	-5.43262	36.4431
ENSG00000259972	0.020357	0.926397	0.995491	1.41196	0.0925362	-5.60774	144.014
ENSG00000259976	0.327665	0.490632	0.955156	0.774975	0.691028	-5.34933	171.192
ENSG00000259994	-0.163195	0.537527	0.959987	-2.15048	-0.618	-5.2901	15.6315
ENSG00000260005	-0.164384	0.678904	0.972114	-2.79604	-0.414781	-5.36794	51.3395
ENSG00000260007	0.21793	0.449973	0.945568	-0.153678	0.757472	-5.2541	57.5656
ENSG00000260077	-0.0372322	0.874562	0.990211	-2.66962	-0.158141	-5.42986	9.01046
ENSG00000260092	0.872188	0.0630643	0.732299	-0.864985	1.87285	-4.03168	73.8158
ENSG00000260121	0.609952	0.0422549	0.667909	1.51855	2.04876	-3.81015	190.951
ENSG00000260122	0.683044	0.0853602	0.78527	-1.89151	1.732	-4.22817	46.1534
ENSG00000260152	0.0326465	0.92488	0.995037	-1.6157	0.0944494	-5.45101	26.1631
ENSG00000260170	-0.0899881	0.843961	0.989395	-4.99085	-0.197176	-5.39765	21.5017
ENSG00000260179	-0.128505	0.617814	0.968958	-3.70717	-0.500007	-5.3256	4.53255
ENSG00000260185	0.578728	0.104257	0.805663	-3.93223	1.63462	-4.34741	12.4228
ENSG00000260209	0.215832	0.422132	0.939764	-4.12714	0.804967	-5.1597	3.57477
ENSG00000260211	0.136398	0.711474	0.974292	-4.44614	0.370589	-5.36356	8.93968
ENSG00000260244	0.221045	0.51663	0.959871	-5.35222	0.650111	-5.23896	4.02259
ENSG00000260249	0.356199	0.308826	0.922621	-3.2919	1.02121	-5.00762	11.4709
ENSG00000260261	0.157152	0.47145	0.949691	0.168341	0.721977	-5.29175	64.187
ENSG00000260267	0.183612	0.21829	0.899555	3.86731	1.23635	-5.26842	709.763
ENSG00000260269	-0.417614	0.317022	0.923945	-1.81731	-1.004	-5.03748	35.2044
ENSG00000260272	-0.566116	0.301533	0.920108	-4.13942	-1.03678	-4.98683	50.7821
ENSG00000260274	0.102436	0.737235	0.97794	-2.2948	0.33615	-5.39872	16.1708
ENSG00000260293	-0.001259	0.995494	0.999151	-1.68556	-0.0056564	-5.45368	18.2378
ENSG00000260306	-0.168838	0.537619	0.959987	-3.97824	-0.617859	-5.26914	3.96837
ENSG00000260337	0.271055	0.41091	0.939486	-3.73959	0.824631	-5.15049	6.91761
ENSG00000260342	0.0539402	0.871968	0.990201	-5.12352	0.16144	-5.40144	4.99448
ENSG00000260350	-0.186694	0.616277	0.968958	-1.50028	-0.502197	-5.35218	29.5499
ENSG00000260361	0.210378	0.390098	0.934454	-2.98948	0.861975	-5.13255	7.46137
ENSG00000260368	0.0211212	0.937513	0.996364	-3.48942	0.0785299	-5.42752	5.52452
ENSG00000260400	0.277351	0.321389	0.924561	-3.17542	0.994946	-5.03023	7.79593
ENSG00000260404	-0.208222	0.22188	0.90127	1.50365	-1.22672	-4.96456	145.047
ENSG00000260413	0.433371	0.396639	0.936667	-1.40561	0.850111	-5.15989	48.9457
ENSG00000260417	0.185979	0.330347	0.926867	-0.184372	0.976634	-5.09411	45.6165
ENSG00000260470	0.377952	0.128681	0.828678	-2.61578	1.52788	-4.49118	9.65042
ENSG00000260495	0.104744	0.679171	0.972114	-2.91428	0.414415	-5.36665	7.9992
ENSG00000260517	-0.0749555	0.774578	0.982782	-2.78843	-0.286917	-5.40482	8.39861
ENSG00000260537	0.651565	0.0727122	0.759353	2.44925	1.80754	-4.28251	374.725
ENSG00000260563	-0.208816	0.36454	0.932003	-2.5754	-0.909553	-5.10267	9.0183
ENSG00000260597	0.216991	0.402561	0.938348	-0.43911	0.839471	-5.18853	48.7699
ENSG00000260604	0.384629	0.2273	0.901856	-3.10044	1.21239	-4.83638	9.92395
ENSG00000260643	0.345853	0.231107	0.902824	1.07363	1.20247	-4.95666	128.859
ENSG00000260645	0.137827	0.605458	0.968958	-3.61629	0.517677	-5.31929	5.27364
ENSG00000260650	0.0649128	0.856874	0.989553	-3.40988	0.18067	-5.41764	9.24515
ENSG00000260669	0.121005	0.706995	0.973402	0.571657	0.376622	-5.47764	104.23
ENSG00000260672	-0.198003	0.39801	0.936812	-3.59814	-0.847639	-5.1362	4.28035
ENSG00000260693	0.165316	0.510099	0.958053	-3.45805	0.660286	-5.25257	5.12113
ENSG00000260711	0.218222	0.491936	0.955156	-0.237556	0.688949	-5.29195	71.4478
ENSG00000260729	0.217947	0.523602	0.959987	0.166983	0.639324	-5.33923	80.0561
ENSG00000260740	-0.227165	0.519629	0.959987	-3.57	-0.645462	-5.25921	10.0479
ENSG00000260751	0.0538291	0.824103	0.988355	-3.20538	0.222666	-5.41312	6.09146
ENSG00000260774	-0.343051	0.151067	0.854526	-2.48768	-1.44325	-4.59359	10.1937
ENSG00000260784	-0.261091	0.485563	0.952926	-3.79769	-0.699142	-5.22748	25.3529
ENSG00000260793	-0.104385	0.637869	0.970346	-1.64681	-0.471654	-5.36242	17.0549
ENSG00000260805	-0.0280665	0.899109	0.991893	-3.01373	-0.127005	-5.42913	6.57229
ENSG00000260816	0.0515837	0.842582	0.9893	-1.97377	0.198941	-5.43334	15.723
ENSG00000260836	-0.118785	0.777434	0.982782	-4.50226	-0.283181	-5.38613	9.35744
ENSG00000260855	0.117595	0.65671	0.972094	-2.36861	0.445361	-5.36268	13.3194
ENSG00000260861	-0.364194	0.369105	0.932682	-3.65932	-0.900906	-5.09779	11.4472
ENSG00000260865	0.194216	0.47062	0.949231	-1.61351	0.723331	-5.23904	18.9583
ENSG00000260874	0.0677597	0.818305	0.987184	-3.75873	0.230135	-5.40537	4.93992
ENSG00000260877	0.107172	0.759125	0.981519	-4.71306	0.307198	-5.37816	6.45883
ENSG00000260892	0.698764	0.0394606	0.656727	-0.0579632	2.07777	-3.71326	74.0878
ENSG00000260912	0.165497	0.532411	0.959987	-3.67792	0.625801	-5.2683	4.83519
ENSG00000260914	0.114657	0.540124	0.959987	3.29431	0.614054	-5.70869	480.373
ENSG00000260920	0.0856996	0.756057	0.980978	-1.98201	0.31124	-5.40963	16.7267
ENSG00000260923	-0.477766	0.115257	0.82119	-1.37767	-1.58433	-4.42993	26.5559
ENSG00000260948	0.106249	0.700399	0.972882	-2.70859	0.38553	-5.37868	9.98074
ENSG00000260949	0.16698	0.565203	0.962066	-2.767	0.576428	-5.30276	10.2474
ENSG00000260971	-0.0261608	0.915293	0.993536	-3.53999	-0.106547	-5.42481	4.91208
ENSG00000260978	-0.690628	0.0663746	0.739693	-4.5343	-1.84956	-4.04709	16.1415
ENSG00000260997	-0.314908	0.202458	0.896913	-3.3129	-1.28027	-4.76608	5.74814
ENSG00000261051	0.528739	0.0875603	0.78689	-3.36615	1.71981	-4.23635	7.42815
ENSG00000261056	0.302183	0.184927	0.880707	-0.511044	1.33195	-4.74415	36.3055
ENSG00000261067	-0.338922	0.135618	0.83262	3.31909	-1.5005	-4.84683	567.374
ENSG00000261069	0.514165	0.175954	0.873503	3.73662	1.35983	-5.09671	1056.04
ENSG00000261071	0.186988	0.437053	0.943288	-3.57899	0.779294	-5.18161	4.53006
ENSG00000261072	0.135464	0.587784	0.966344	-0.509559	0.54324	-5.35645	38.4965
ENSG00000261094	0.026864	0.916646	0.993696	-2.35237	0.104838	-5.43987	11.9768
ENSG00000261096	-0.0186555	0.935707	0.996364	-3.38626	-0.0808047	-5.42857	5.00583
ENSG00000261098	-0.256515	0.315888	0.923945	-1.73156	-1.00636	-5.03656	19.3391
ENSG00000261101	-0.256431	0.298234	0.919623	-3.63143	-1.04391	-4.98538	4.42119
ENSG00000261114	-0.464633	0.104695	0.805681	-3.46846	-1.63254	-4.35265	5.91326
ENSG00000261130	0.88177	0.0548068	0.709303	-1.73579	1.93576	-3.92879	36.2848
ENSG00000261147	0.0175695	0.96322	0.997286	-3.05751	0.046192	-5.43433	13.4982
ENSG00000261167	-0.126341	0.631508	0.969356	-2.70579	-0.480606	-5.34493	9.39554
ENSG00000261200	-0.0686237	0.814776	0.986551	-3.50858	-0.234688	-5.40731	6.70244
ENSG00000261208	0.295015	0.319885	0.923945	-2.48109	0.998054	-5.03495	12.8192
ENSG00000261211	0.1202	0.65777	0.972094	-2.38203	0.443892	-5.36304	12.9368
ENSG00000261215	0.417895	0.246927	0.902824	-2.60479	1.16245	-4.88913	18.8017
ENSG00000261226	-0.227196	0.415569	0.939486	-3.22214	-0.816429	-5.16114	8.37245
ENSG00000261270	-0.29609	0.249039	0.902824	-3.33874	-1.15725	-4.88704	5.96732
ENSG00000261324	-0.0603879	0.828732	0.988355	-0.161391	-0.216711	-5.47409	66.3291
ENSG00000261338	0.0432601	0.861179	0.989553	-3.84835	0.175178	-5.41345	3.93522
ENSG00000261346	-0.586745	0.0525275	0.708592	-5.02038	-1.95452	-3.88811	3.23217
ENSG00000261351	0.0628871	0.837233	0.989277	0.492569	0.205797	-5.51446	88.9241
ENSG00000261396	0.539181	0.161993	0.86183	-1.93796	1.40543	-4.64211	28.0646
ENSG00000261451	0.286453	0.316359	0.923945	-2.07272	1.00538	-5.03354	16.1552
ENSG00000261459	-0.523314	0.419173	0.939486	-1.84882	-0.810123	-5.18124	115.398
ENSG00000261468	-0.405756	0.150659	0.854175	-3.85017	-1.4447	-4.58179	4.54153
ENSG00000261487	0.13276	0.516203	0.959625	3.80133	0.650774	-5.77517	694.376
ENSG00000261512	0.374657	0.160336	0.861489	-0.522824	1.41104	-4.65477	40.935
ENSG00000261526	0.218564	0.320722	0.9245	-2.349	0.996322	-5.03781	10.2575
ENSG00000261529	0.00690611	0.978723	0.998386	-3.54738	0.0267147	-5.42908	5.20365
ENSG00000261542	-0.173801	0.536876	0.959987	-3.94967	-0.61899	-5.26887	4.24111
ENSG00000261553	0.013595	0.956435	0.997027	2.58186	0.05472	-5.76255	334.298
ENSG00000261560	0.10943	0.644424	0.970408	-2.24932	0.462471	-5.35787	11.8909
ENSG00000261578	-0.305696	0.186581	0.884394	-2.21555	-1.32692	-4.72652	12.128
ENSG00000261584	0.359533	0.209686	0.897432	-3.00856	1.25992	-4.78964	8.39964
ENSG00000261596	0.127535	0.599538	0.9686	-3.02278	0.5262	-5.32235	7.04089
ENSG00000261606	-0.179121	0.715386	0.975043	-1.54214	-0.365333	-5.40059	73.2223
ENSG00000261611	0.0383606	0.93093	0.99568	-3.10672	0.086823	-5.43151	16.6644
ENSG00000261613	0.113017	0.663895	0.972094	-1.94311	0.435417	-5.37198	16.7401
ENSG00000261628	0.0848041	0.787193	0.984117	-3.4686	0.270448	-5.40042	6.83159
ENSG00000261635	0.306771	0.281403	0.91531	-3.44794	1.08113	-4.9551	6.12013
ENSG00000261654	-0.144873	0.60819	0.968958	-2.98087	-0.513756	-5.32809	9.05689
ENSG00000261655	0.21132	0.445072	0.944172	-3.95834	0.765707	-5.18635	4.28901
ENSG00000261659	0.137687	0.448424	0.945169	3.06528	0.76007	-5.57751	436.765
ENSG00000261668	-0.122847	0.641538	0.970346	-3.30421	-0.46651	-5.34326	6.37445
ENSG00000261684	-0.109579	0.698525	0.972681	-3.33906	-0.388067	-5.37024	6.47036
ENSG00000261687	-0.1004	0.796477	0.986011	-2.96858	-0.258375	-5.40894	15.1548
ENSG00000261717	0.482666	0.335629	0.927395	-1.61108	0.965988	-5.07077	80.5931
ENSG00000261732	-0.0760127	0.82805	0.988355	2.42517	-0.217588	-5.71843	378.144
ENSG00000261770	0.0609823	0.833541	0.988965	-0.814478	0.210534	-5.45151	41.7017
ENSG00000261786	0.332962	0.348629	0.929085	-3.24213	0.94024	-5.07258	14.5765
ENSG00000261799	-0.12829	0.631356	0.969356	-1.66455	-0.480819	-5.35857	20.0073
ENSG00000261821	0.0598001	0.879281	0.990654	-2.63461	0.152144	-5.4311	22.3912
ENSG00000261839	-0.0157916	0.959556	0.997286	-4.0428	-0.0507963	-5.42274	5.75126
ENSG00000261864	-0.694506	0.20562	0.897432	-0.650043	-1.2713	-4.80639	149.132
ENSG00000261884	-0.505583	0.0362399	0.63921	1.59523	-2.11348	-3.69844	170.54
ENSG00000261888	0.0702067	0.770532	0.98274	-3.30878	0.292215	-5.39726	5.54273
ENSG00000261959	0.343556	0.363837	0.931563	-4.47377	0.91089	-5.08293	9.66434
ENSG00000261997	-0.136313	0.627716	0.969356	-2.48212	-0.485959	-5.34564	11.8948
ENSG00000262049	-0.130999	0.607879	0.968958	-0.245656	-0.514202	-5.37918	58.1202
ENSG00000262140	-0.33929	0.217804	0.899555	-3.04549	-1.23766	-4.81171	7.79829
ENSG00000262160	0.391498	0.100511	0.799764	2.44778	1.65272	-4.51958	305.33
ENSG00000262202	-0.366839	0.314339	0.922856	-2.23281	-1.0096	-5.02815	23.9834
ENSG00000262227	-0.116253	0.686597	0.972598	-3.30242	-0.404272	-5.36541	9.5239
ENSG00000262228	0.264073	0.291589	0.917475	-3.79934	1.05843	-4.9716	4.10968
ENSG00000262248	-0.0404309	0.893627	0.991804	-3.53995	-0.133947	-5.42212	6.3371
ENSG00000262265	0.108956	0.679642	0.972114	-1.60606	0.41377	-5.38416	20.7455
ENSG00000262292	-0.297964	0.283993	0.916096	-3.07335	-1.0753	-4.96362	7.4666
ENSG00000262302	0.154691	0.663018	0.972094	-4.75339	0.436629	-5.3387	59.5511
ENSG00000262304	0.32624	0.43725	0.943288	4.11945	0.778959	-5.74276	1262.49
ENSG00000262312	0.355979	0.275939	0.912496	1.30315	1.09353	-5.08207	173.514
ENSG00000262370	-0.0998429	0.682022	0.972114	-3.29657	-0.410517	-5.3634	5.76852
ENSG00000262413	-0.101389	0.771132	0.98274	-1.19349	-0.291429	-5.42617	36.7285
ENSG00000262429	0.151133	0.676997	0.972114	-3.07481	0.417393	-5.36372	12.0735
ENSG00000262514	-0.324444	0.180887	0.87748	-2.94158	-1.34438	-4.7012	7.39584
ENSG00000262528	-0.413142	0.287889	0.916163	-0.952209	-1.06661	-4.99637	59.7092
ENSG00000262560	0.170536	0.670565	0.972094	-3.44067	0.426224	-5.35644	10.6331
ENSG00000262580	-0.0294681	0.869179	0.989871	3.43185	-0.164988	-5.89534	542.769
ENSG00000262587	0.667134	0.0505395	0.696707	-0.0801059	1.97146	-3.88838	85.9629
ENSG00000262633	-0.146221	0.804169	0.986551	-3.40423	-0.248402	-5.40579	45.839
ENSG00000262652	-0.0497464	0.841812	0.989277	-2.8173	-0.199928	-5.42182	7.97606
ENSG00000262660	-0.553604	0.337198	0.927418	2.15484	-0.962847	-5.28597	526.783
ENSG00000262663	-0.0146919	0.94781	0.99671	-2.25804	-0.065569	-5.44391	11.3325
ENSG00000262691	0.293275	0.335051	0.927395	-1.12222	0.967148	-5.07659	33.925
ENSG00000262712	0.656847	0.021639	0.533849	1.38883	2.32128	-3.30163	181.314
ENSG00000262766	-0.0944425	0.68661	0.972598	-3.07506	-0.404255	-5.36808	6.37675
ENSG00000262803	-0.150943	0.510043	0.958053	-2.55745	-0.660373	-5.26276	9.28912
ENSG00000262877	0.136111	0.604558	0.968958	-1.76621	0.51897	-5.34153	18.3644
ENSG00000262879	0.0871	0.517752	0.959987	2.43905	0.648371	-5.55222	250.663
ENSG00000262880	1.46807	0.00034402	0.120466	-0.349748	3.66513	-0.133825	77.0821
ENSG00000262979	-0.263474	0.356211	0.930572	-2.13655	-0.925508	-5.09576	16.1675
ENSG00000263020	0.298988	0.134003	0.83262	3.72233	1.50678	-4.90043	714.438
ENSG00000263120	-0.0923793	0.658504	0.972094	-2.31224	-0.442875	-5.36429	10.8092
ENSG00000263126	0.101112	0.663141	0.972094	1.49518	0.436458	-5.537	178.143
ENSG00000263271	-0.51705	0.190209	0.887154	-5.04827	-1.31601	-4.71572	30.5322
ENSG00000263272	0.215554	0.569727	0.962994	-1.95983	0.569728	-5.31623	27.9624
ENSG00000263276	0.0790115	0.766658	0.982419	0.436875	0.297296	-5.49109	75.6936
ENSG00000263335	-0.32844	0.552446	0.96156	-4.33878	-0.595462	-5.27645	32.9091
ENSG00000263394	-0.0151709	0.948489	0.99671	-3.62745	-0.0647144	-5.42674	4.20753
ENSG00000263603	0.0991752	0.659428	0.972094	-2.70638	0.441595	-5.3597	8.26005
ENSG00000263620	0.264304	0.561372	0.961814	-2.89185	0.582122	-5.29859	20.1746
ENSG00000263648	0.0789058	0.780846	0.98351	-3.13879	0.278724	-5.40242	7.27332
ENSG00000263698	0.512642	0.131345	0.831006	-4.04157	1.51723	-4.49458	6.51195
ENSG00000263731	-0.206115	0.415059	0.939486	-1.52406	-0.817325	-5.18057	21.4069
ENSG00000263786	-0.0709911	0.804759	0.986551	-2.99236	-0.247637	-5.41087	8.53381
ENSG00000263809	0.480118	0.304803	0.920764	-0.764335	1.02976	-5.03263	66.098
ENSG00000263823	-0.28362	0.363242	0.931331	-3.87423	-0.912023	-5.08759	6.42309
ENSG00000263917	-0.125138	0.67178	0.972094	-0.0299559	-0.424554	-5.42454	60.1343
ENSG00000264058	0.260714	0.541301	0.959987	-4.147	0.612269	-5.27026	10.8682
ENSG00000264067	0.276503	0.358715	0.930572	-3.60786	0.920686	-5.08375	6.42002
ENSG00000264112	-0.102182	0.706335	0.973281	-0.0730379	-0.377511	-5.43823	60.782
ENSG00000264167	0.283225	0.36932	0.932682	-2.04327	0.900499	-5.11565	19.0093
ENSG00000264187	0.337457	0.506514	0.957066	-1.81527	0.665899	-5.26927	45.3154
ENSG00000264207	0.136722	0.593284	0.966722	-3.41639	0.535247	-5.31394	5.42434
ENSG00000264324	0.617519	0.118828	0.822356	-0.951471	1.56882	-4.455	50.3273
ENSG00000264456	-0.226892	0.305685	0.920896	-2.217	-1.02788	-5.01314	11.8203
ENSG00000264545	0.00937177	0.986747	0.998643	-1.71035	0.0166386	-5.45324	66.6453
ENSG00000264546	0.157839	0.520049	0.959987	-2.55217	0.644812	-5.2712	9.75467
ENSG00000264577	-0.487405	0.12163	0.822832	-4.28553	-1.55692	-4.44428	5.21507
ENSG00000264596	0.246643	0.342322	0.929085	-2.97464	0.952653	-5.06573	7.99943
ENSG00000264635	0.212859	0.391788	0.934983	-2.41182	0.858898	-5.14121	11.4642
ENSG00000264666	-0.281828	0.341577	0.929085	-2.64896	-0.954128	-5.06797	32.4302
ENSG00000264668	0.0809119	0.747487	0.980168	3.794	0.322556	-5.92422	780.589
ENSG00000264705	-0.0056923	0.98251	0.998468	-3.79435	-0.021959	-5.42637	4.38852
ENSG00000264772	-0.0645466	0.878773	0.990571	1.35851	-0.152789	-5.59565	231.991
ENSG00000264853	-0.209767	0.357714	0.930572	-1.05827	-0.922612	-5.11215	27.4868
ENSG00000264895	0.0378986	0.877674	0.990537	-1.93112	0.154185	-5.44045	15.4279
ENSG00000264920	-0.180881	0.372554	0.932682	-2.81916	-0.894415	-5.11111	7.18604
ENSG00000265118	0.93115	0.060377	0.726567	-2.14936	1.89253	-3.99311	60.045
ENSG00000265257	-0.0871663	0.795297	0.98567	-5.24085	-0.259907	-5.38338	4.79603
ENSG00000265393	-0.106143	0.76209	0.981909	-0.876242	-0.303298	-5.43005	45.092
ENSG00000265625	-0.238878	0.343434	0.929085	-3.27536	-0.950454	-5.06431	6.14156
ENSG00000265690	0.260087	0.208887	0.897432	3.37611	1.26214	-5.15981	590.581
ENSG00000265750	0.453898	0.224736	0.90166	-0.08955	1.21913	-4.87686	84.1044
ENSG00000265798	0.492418	0.114774	0.820404	-3.83919	1.58646	-4.40989	6.2597
ENSG00000266076	-0.580962	0.15972	0.861489	-4.64823	-1.41313	-4.61255	11.6261
ENSG00000266086	0.299246	0.438193	0.943288	-4.45935	0.777353	-5.17418	7.44474
ENSG00000266340	0.0758528	0.798822	0.986011	-2.44371	0.255331	-5.41636	12.6139
ENSG00000266371	0.0681476	0.798717	0.986011	-2.52941	0.255468	-5.41519	11.1957
ENSG00000266378	-0.450782	0.117016	0.821453	-3.28345	-1.57664	-4.42562	10.1883
ENSG00000266490	0.222376	0.304187	0.920577	2.64407	1.03108	-5.29142	342.875
ENSG00000266495	-0.332798	0.348872	0.929085	-1.75796	-0.939765	-5.08933	26.6348
ENSG00000266573	-0.45112	0.159939	0.861489	-4.61206	-1.41239	-4.61364	4.04712
ENSG00000266728	-0.6556	0.240717	0.902824	-3.69372	-1.17793	-4.86445	27.8498
ENSG00000266783	-0.186139	0.426856	0.942216	-3.58968	-0.796783	-5.17025	4.50704
ENSG00000266805	-0.0319668	0.89873	0.991893	-2.01904	-0.127484	-5.44231	15.2151
ENSG00000266821	0.240639	0.412625	0.939486	-2.65295	0.821606	-5.16401	10.8398
ENSG00000266865	-0.0197556	0.92469	0.995037	-0.723958	-0.0946892	-5.46871	31.2319
ENSG00000266896	0.0858553	0.68653	0.972598	-3.28522	0.404364	-5.36561	5.2619
ENSG00000266900	0.0725005	0.801241	0.986402	-2.71352	0.252195	-5.41348	10.275
ENSG00000266907	0.244881	0.441002	0.943288	-3.30144	0.772585	-5.18873	13.9802
ENSG00000266910	0.352911	0.105285	0.806639	2.65927	1.62975	-4.57715	358.717
ENSG00000266918	-0.0410998	0.894477	0.991804	-2.07957	-0.13287	-5.44088	17.8163
ENSG00000266932	0.202413	0.532867	0.959987	-3.02039	0.625103	-5.27587	10.6611
ENSG00000266947	0.0467542	0.841605	0.989277	-3.0428	0.200193	-5.41897	6.56068
ENSG00000266953	-0.270046	0.493855	0.955156	-4.81816	-0.685893	-5.22473	13.8986
ENSG00000266965	-0.0578742	0.827724	0.988355	-1.94144	-0.218007	-5.43049	16.8449
ENSG00000266980	-0.300442	0.389516	0.934454	-2.73391	-0.863037	-5.13453	21.0893
ENSG00000266993	-0.500385	0.156455	0.859019	-2.21573	-1.42435	-4.61782	20.5345
ENSG00000266997	-0.304738	0.452766	0.945801	-5.2047	-0.752803	-5.18211	18.5222
ENSG00000267002	0.133667	0.553499	0.961578	0.581314	0.593882	-5.38846	88.3203
ENSG00000267009	0.135674	0.720496	0.976346	-3.19166	0.358479	-5.38102	12.6963
ENSG00000267022	-0.025903	0.917813	0.993763	4.2862	-0.103365	-6.05458	1006.36
ENSG00000267042	-0.12521	0.733627	0.977638	-2.10025	-0.340948	-5.39998	21.7662
ENSG00000267047	-0.252739	0.572395	0.963077	-4.21541	-0.565789	-5.29171	10.8821
ENSG00000267048	0.271817	0.310458	0.922621	-3.04971	1.01775	-5.01283	8.43599
ENSG00000267053	0.3855	0.155924	0.859019	-0.869602	1.42619	-4.63021	39.5478
ENSG00000267059	0.100443	0.783348	0.983678	3.22963	0.27546	-5.83722	644.151
ENSG00000267074	-0.657473	0.0441949	0.676774	-3.5862	-2.02957	-3.77401	6.98699
ENSG00000267078	-0.343171	0.318613	0.923945	-2.35824	-1.00069	-5.03406	17.13
ENSG00000267090	-0.273891	0.436796	0.943288	-4.04567	-0.779733	-5.17663	6.93595
ENSG00000267102	0.0881255	0.720246	0.976292	-3.75047	0.358814	-5.37457	4.1112
ENSG00000267120	0.395491	0.343753	0.929085	-1.37998	0.949825	-5.08643	35.0352
ENSG00000267127	0.858792	0.0024843	0.25926	-2.71996	3.07805	-1.69266	10.3342
ENSG00000267139	-0.284338	0.408848	0.939326	-4.28167	-0.828279	-5.14273	5.30445
ENSG00000267142	0.312615	0.390637	0.934983	-2.49402	0.860992	-5.1388	18.8346
ENSG00000267143	-0.023717	0.948542	0.99671	-4.91029	-0.0646482	-5.4126	4.86617
ENSG00000267149	0.282295	0.592568	0.966647	-3.37003	0.536285	-5.31403	32.5499
ENSG00000267157	0.263104	0.566106	0.962066	-1.06163	0.575089	-5.32719	53.694
ENSG00000267160	-0.195246	0.571397	0.963037	-0.382458	-0.567263	-5.34977	78.247
ENSG00000267168	0.0722191	0.866414	0.989553	-4.58577	0.168508	-5.40629	10.8436
ENSG00000267179	0.149707	0.726999	0.977302	-0.445087	0.349784	-5.43083	69.8669
ENSG00000267198	-0.212986	0.467016	0.948275	-3.70423	-0.729229	-5.21098	5.43655
ENSG00000267199	0.18816	0.488661	0.954181	-2.36457	0.694178	-5.24646	12.5143
ENSG00000267228	0.397672	0.335056	0.927395	0.40603	0.967137	-5.13097	111.095
ENSG00000267246	0.173972	0.478695	0.951206	-0.450728	0.710207	-5.27139	43.0361
ENSG00000267257	0.0842944	0.840163	0.989277	-3.01877	0.20204	-5.41897	38.2824
ENSG00000267261	-0.333965	0.62917	0.969356	-0.811249	-0.483905	-5.37288	180.202
ENSG00000267263	-0.311674	0.202011	0.896888	-2.20655	-1.28154	-4.77467	12.2196
ENSG00000267277	0.0328225	0.910451	0.992699	-3.88437	0.112663	-5.42039	5.91978
ENSG00000267283	-0.0025876	0.993263	0.998828	0.868404	-0.0084577	-5.56084	120.769
ENSG00000267287	0.338335	0.365146	0.932059	-1.39837	0.908401	-5.11776	41.6418
ENSG00000267312	-0.10189	0.736266	0.97794	-2.34091	-0.337437	-5.39771	14.8822
ENSG00000267317	0.358784	0.198787	0.893861	-0.563762	1.29081	-4.78739	42.0448
ENSG00000267328	0.210992	0.596763	0.968238	-3.2603	0.530208	-5.31789	28.682
ENSG00000267359	-0.174408	0.593976	0.967139	-4.3077	-0.534243	-5.30486	7.74487
ENSG00000267360	-0.0931863	0.797804	0.986011	-4.34355	-0.256653	-5.39367	6.14837
ENSG00000267383	-0.309931	0.326117	0.925926	0.366474	-0.98524	-5.113	97.6101
ENSG00000267385	0.419175	0.388147	0.93416	-2.19717	0.865538	-5.13911	77.5343
ENSG00000267387	0.317269	0.359191	0.930572	-2.84132	0.919773	-5.09222	15.1539
ENSG00000267404	0.544681	0.0863745	0.785791	-2.62142	1.72635	-4.23149	12.171
ENSG00000267412	0.0275354	0.915542	0.993557	-3.44014	0.106233	-5.426	5.80083
ENSG00000267422	0.238419	0.452155	0.945568	-3.69484	0.753823	-5.19632	6.64022
ENSG00000267426	-0.429188	0.347861	0.929085	-0.60431	-0.941743	-5.10798	78.4224
ENSG00000267439	0.391569	0.313043	0.922621	-4.63635	1.01231	-5.00281	17.1877
ENSG00000267481	0.0484786	0.849206	0.989553	-3.2741	0.190465	-5.41774	6.12559
ENSG00000267506	-0.704831	0.0893066	0.787798	-3.04948	-1.71032	-4.25101	20.0344
ENSG00000267533	-0.0423271	0.896903	0.991804	-3.81562	-0.129798	-5.41945	11.5239
ENSG00000267561	0.416218	0.301415	0.920108	0.876365	1.03703	-5.10121	151.978
ENSG00000267605	0.282675	0.400035	0.937353	-2.95013	0.843998	-5.14548	12.6789
ENSG00000267618	-0.248164	0.485453	0.952926	-5.15055	-0.699318	-5.21395	6.33547
ENSG00000267629	0.594878	0.166151	0.866168	-3.77793	1.39155	-4.64291	11.0977
ENSG00000267632	0.130917	0.626106	0.969296	-1.93492	0.488236	-5.35201	16.1624
ENSG00000267640	0.261687	0.470102	0.948745	-1.94202	0.724178	-5.23435	23.3234
ENSG00000267648	0.479742	0.0875524	0.78689	0.528318	1.71986	-4.28824	90.8464
ENSG00000267682	0.0608225	0.794568	0.985355	-3.57493	0.260854	-5.40128	4.46452
ENSG00000267699	0.107974	0.771417	0.98274	-0.439886	0.291055	-5.44667	57.3376
ENSG00000267706	-0.218108	0.68273	0.972114	-1.92604	-0.40955	-5.38115	125.932
ENSG00000267731	-0.137042	0.649125	0.970648	-3.32773	-0.455909	-5.34698	7.2215
ENSG00000267740	0.215908	0.626964	0.969356	-0.87363	0.487023	-5.3701	65.1978
ENSG00000267745	0.248589	0.515033	0.959219	-0.450275	0.652593	-5.30424	59.3811
ENSG00000267748	0.212363	0.538222	0.959987	-3.95103	0.616943	-5.26994	6.10282
ENSG00000267749	-0.104749	0.708974	0.97419	0.666664	-0.373955	-5.48509	119.016
ENSG00000267784	0.702541	0.0847521	0.78527	-2.11974	1.73542	-4.22196	34.7476
ENSG00000267787	0.189424	0.278654	0.912496	3.09137	1.08735	-5.30405	428.063
ENSG00000267801	0.0873743	0.784853	0.983678	-0.353669	0.273498	-5.45414	58.5214
ENSG00000267838	0.118555	0.622671	0.968958	-2.10395	0.493105	-5.34778	12.9614
ENSG00000267886	0.424113	0.179719	0.876541	-3.92641	1.34801	-4.68973	5.04447
ENSG00000267892	0.287303	0.328016	0.925926	0.226305	0.981367	-5.10916	85.6087
ENSG00000267895	0.290113	0.326332	0.925926	-3.84239	0.9848	-5.03206	4.93063
ENSG00000267943	0.893676	0.0605633	0.727142	-1.99637	1.89114	-3.99595	59.4211
ENSG00000267952	-0.0870922	0.902366	0.991893	-2.5447	-0.122884	-5.43556	461.317
ENSG00000267980	0.0239205	0.923248	0.994478	-1.8806	0.0965082	-5.44711	17.2251
ENSG00000268049	0.36175	0.184367	0.880276	1.8145	1.33366	-4.87469	213.651
ENSG00000268069	0.320244	0.309238	0.922621	-0.746107	1.02033	-5.04065	40.8545
ENSG00000268081	0.335246	0.41595	0.939486	-1.92399	0.815762	-5.1767	29.3038
ENSG00000268107	0.263463	0.431763	0.943288	-4.27758	0.788336	-5.16898	4.33811
ENSG00000268120	-0.239675	0.615021	0.968958	-3.97207	-0.503988	-5.32113	74.9264
ENSG00000268163	0.313728	0.414305	0.939486	-1.02372	0.818649	-5.18774	44.9348
ENSG00000268170	0.063995	0.861951	0.989553	-0.854877	0.174195	-5.45625	45.5187
ENSG00000268173	-0.113428	0.797679	0.986011	-4.76436	-0.256815	-5.3891	20.8256
ENSG00000268189	0.329751	0.353867	0.929722	-2.92731	0.930041	-5.08357	16.8942
ENSG00000268193	-0.0454154	0.883414	0.9908	-4.91184	-0.146897	-5.40552	3.41155
ENSG00000268205	0.218222	0.368754	0.932682	1.44845	0.901568	-5.26084	166.955
ENSG00000268218	0.547529	0.109447	0.813537	-2.9869	1.61039	-4.38447	11.7729
ENSG00000268230	-0.259109	0.432727	0.943288	-1.12215	-0.786683	-5.20685	43.7281
ENSG00000268287	0.0265248	0.926845	0.995491	-3.83987	0.0919717	-5.42261	6.61575
ENSG00000268288	0.15775	0.668189	0.972094	-1.07968	0.429494	-5.38724	45.5951
ENSG00000268362	0.114016	0.602418	0.968958	1.97673	0.522049	-5.55637	223.999
ENSG00000268364	0.597096	0.00870615	0.391794	-1.65869	2.65881	-2.61379	17.6136
ENSG00000268379	0.859694	0.00727795	0.361848	-1.7656	2.72159	-2.48241	21.5634
ENSG00000268400	-0.164374	0.771859	0.98274	0.636356	-0.290476	-5.50655	210.906
ENSG00000268401	-0.240717	0.315579	0.923539	-3.75835	-1.007	-5.01486	3.96075
ENSG00000268416	0.0161376	0.963818	0.997286	-3.21835	0.0454399	-5.4324	11.7049
ENSG00000268496	0.177658	0.655137	0.972094	-3.16737	0.447546	-5.35197	13.8498
ENSG00000268573	0.616659	0.0130265	0.446896	0.896582	2.5135	-2.90661	105.091
ENSG00000268575	0.0941212	0.679936	0.972114	0.181806	0.413368	-5.44018	64.2961
ENSG00000268603	-0.130168	0.741201	0.978459	-2.00098	-0.330884	-5.40413	26.0566
ENSG00000268643	0.402867	0.523788	0.959987	-0.588301	0.639038	-5.30733	136.764
ENSG00000268670	0.198499	0.341657	0.929085	-2.22664	0.953969	-5.07292	10.9288
ENSG00000268744	0.299216	0.372879	0.932682	-4.2667	0.893807	-5.0973	4.89957
ENSG00000268750	0.235074	0.463646	0.948025	-0.504506	0.734767	-5.25494	52.9632
ENSG00000268790	-0.25951	0.481834	0.951741	-4.5185	-0.70514	-5.21685	7.91533
ENSG00000268836	-0.526388	0.110446	0.8143	-0.558923	-1.60583	-4.41304	84.9445
ENSG00000268858	-0.055985	0.785951	0.984009	3.83119	-0.272067	-5.94463	764.152
ENSG00000268864	0.016197	0.969373	0.997792	-4.55241	0.0384599	-5.41758	12.324
ENSG00000268870	0.45925	0.256492	0.906652	-1.4616	1.13913	-4.92324	32.1271
ENSG00000268896	-0.35348	0.322065	0.92512	-3.88067	-0.993553	-5.02463	9.68322
ENSG00000268903	0.33111	0.373585	0.932682	-1.14922	0.892484	-5.13336	36.3801
ENSG00000268906	0.413187	0.28518	0.916096	-3.98598	1.07264	-4.95774	8.64853
ENSG00000268912	-0.404178	0.147405	0.848239	-3.49399	-1.4564	-4.57061	5.54175
ENSG00000268947	-0.0500612	0.830301	0.988898	-3.43936	-0.214696	-5.41178	4.80649
ENSG00000269026	-0.266508	0.445731	0.944397	0.545356	-0.764598	-5.28712	102.291
ENSG00000269044	-0.119684	0.618696	0.968958	-1.87423	-0.498752	-5.34851	16.2082
ENSG00000269068	0.355697	0.3767	0.932682	-3.44658	0.886665	-5.1103	11.3663
ENSG00000269069	0.331	0.0639919	0.736513	1.15707	1.86623	-4.09492	111.207
ENSG00000269125	-0.576466	0.0877901	0.787133	-4.04493	-1.71856	-4.23459	6.36888
ENSG00000269151	0.469743	0.114404	0.819729	-4.37949	1.58809	-4.40472	4.09142
ENSG00000269176	0.138586	0.709651	0.97419	0.914955	0.373043	-5.50505	133.445
ENSG00000269189	0.18144	0.512488	0.958987	-2.65439	0.656555	-5.2637	10.5298
ENSG00000269242	-0.0725406	0.879259	0.990654	0.402232	-0.152172	-5.51636	147.144
ENSG00000269275	0.296865	0.331395	0.927103	0.891871	0.974512	-5.15579	123.985
ENSG00000269307	-0.0112375	0.978577	0.998384	-4.61735	-0.0268986	-5.41718	9.03623
ENSG00000269318	0.290036	0.36958	0.932682	0.680013	0.90001	-5.20068	116.937
ENSG00000269356	0.361313	0.176298	0.873503	-3.79407	1.35874	-4.67901	4.45511
ENSG00000269388	-0.0993866	0.788814	0.984332	-2.30909	-0.268337	-5.41534	24.0841
ENSG00000269397	-0.175077	0.5332	0.959987	-3.37681	-0.624595	-5.27208	6.37217
ENSG00000269399	-0.12437	0.562221	0.961814	-3.278	-0.580858	-5.29467	5.38436
ENSG00000269403	-0.680261	0.0928856	0.789151	-3.75774	-1.69131	-4.27303	14.6271
ENSG00000269421	-0.0125743	0.968433	0.997722	-2.95673	-0.0396414	-5.4358	9.94775
ENSG00000269514	-0.0813753	0.718041	0.975276	-2.1756	-0.36177	-5.39295	12.3308
ENSG00000269533	0.654176	0.176067	0.873503	-2.01903	1.35947	-4.69298	59.2831
ENSG00000269547	-0.0061764	0.987932	0.998792	-5.32822	-0.0151508	-5.40974	11.8233
ENSG00000269559	-0.508428	0.16315	0.86183	-2.96878	-1.40154	-4.63761	16.496
ENSG00000269590	-1.33584	0.0352911	0.63286	-2.99701	-2.12452	-3.61946	69.6106
ENSG00000269653	0.430715	0.0561799	0.714715	-1.06616	1.92477	-3.9496	25.3202
ENSG00000269693	0.0549745	0.939581	0.99671	-2.74635	0.0759256	-5.43677	164.447
ENSG00000269755	0.342933	0.303734	0.920577	-5.15535	1.03205	-4.98214	4.93264
ENSG00000269807	0.423964	0.145917	0.847031	-4.1872	1.46181	-4.5597	4.72321
ENSG00000269886	-0.180542	0.586875	0.966251	-3.07536	-0.544564	-5.31365	10.0111
ENSG00000269887	0.233815	0.438021	0.943288	-2.64815	0.777646	-5.19278	11.682
ENSG00000269895	0.26126	0.380791	0.933067	-2.30358	0.879069	-5.12816	13.9952
ENSG00000269896	0.0713391	0.79582	0.985947	-1.79217	0.259229	-5.42448	19.2579
ENSG00000269900	0.439349	0.387068	0.933942	-4.03234	0.867513	-5.11827	21.3824
ENSG00000269906	0.160651	0.542788	0.959987	-3.61363	0.610017	-5.27691	4.88648
ENSG00000269918	0.240939	0.366779	0.932267	-2.91478	0.905303	-5.10217	8.66533
ENSG00000269924	0.09307	0.721721	0.976346	-3.56083	0.35684	-5.37725	4.86567
ENSG00000269937	0.196794	0.41331	0.939486	0.336663	0.8204	-5.23724	74.9206
ENSG00000269938	0.250483	0.313433	0.922713	-3.48845	1.0115	-5.01374	5.16647
ENSG00000269940	0.141082	0.573001	0.963222	-2.07376	0.564896	-5.31697	13.6182
ENSG00000269951	0.00750499	0.977761	0.998384	-3.65232	0.0279236	-5.42785	4.83825
ENSG00000269958	0.177952	0.410139	0.939326	-1.53914	0.825994	-5.17457	18.2229
ENSG00000269967	0.0238208	0.931734	0.995846	-3.92729	0.08581	-5.42208	4.35611
ENSG00000269973	0.00444027	0.982442	0.998468	-2.08837	0.022045	-5.44784	11.9558
ENSG00000269981	0.138931	0.616019	0.968958	-3.27867	0.502564	-5.32932	6.72881
ENSG00000269982	0.473815	0.0606609	0.727142	-1.14544	1.89041	-4.00187	27.7042
ENSG00000269984	0.274685	0.407276	0.939326	-1.23023	0.831069	-5.17555	36.5063
ENSG00000269997	0.246826	0.333518	0.927395	-3.17249	0.970229	-5.04998	6.4775
ENSG00000270012	-0.0183711	0.935215	0.996364	-1.18769	-0.0814245	-5.45871	24.3722
ENSG00000270019	-0.0049002	0.981395	0.99846	-1.68441	-0.0233601	-5.45349	16.6874
ENSG00000270055	-0.0178731	0.943608	0.99671	-1.16419	-0.0708562	-5.45982	27.3867
ENSG00000270066	0.0587076	0.932608	0.995986	-1.09342	0.0847081	-5.46035	390.887
ENSG00000270072	-0.162571	0.542636	0.959987	-3.74642	-0.610246	-5.27535	4.44077
ENSG00000270096	0.115339	0.755821	0.980906	0.332055	0.311551	-5.48063	95.1102
ENSG00000270099	-0.318026	0.351047	0.929085	-3.52458	-0.935521	-5.07331	8.07429
ENSG00000270103	-0.424619	0.367158	0.932267	-3.98963	-0.904586	-5.09196	16.5931
ENSG00000270108	0.27679	0.248075	0.902824	-2.30507	1.15962	-4.89481	11.6765
ENSG00000270115	-0.0455539	0.860719	0.989553	-3.9751	-0.175765	-5.41195	3.66022
ENSG00000270116	-0.0850085	0.774193	0.982782	-2.54034	-0.28742	-5.4079	12.1278
ENSG00000270117	0.00964225	0.979872	0.99846	-2.39884	0.0252717	-5.44349	68.9848
ENSG00000270118	0.403764	0.150913	0.854526	-4.06559	1.4438	-4.58146	4.17628
ENSG00000270127	-0.185293	0.521141	0.959987	-2.94535	-0.643123	-5.26733	8.80557
ENSG00000270130	0.26421	0.269911	0.911303	-3.47104	1.10742	-4.93159	4.88561
ENSG00000270135	0.0222842	0.952456	0.99671	-0.489829	0.0597245	-5.47862	60.5984
ENSG00000270147	0.122903	0.703138	0.973037	-3.13937	0.381828	-5.37457	8.89104
ENSG00000270149	0.809765	0.0190496	0.505521	2.73825	2.37061	-3.27149	454.144
ENSG00000270154	0.131713	0.643967	0.970408	-3.55152	0.46311	-5.34181	5.58766
ENSG00000270157	0.272362	0.310571	0.922621	-1.28265	1.01752	-5.03297	26.7985
ENSG00000270175	0.047842	0.887705	0.991277	-2.50338	0.141453	-5.43412	18.5673
ENSG00000270190	0.128243	0.60814	0.968958	-3.39755	0.513828	-5.32331	5.42854
ENSG00000270210	0.0802727	0.729077	0.97731	-3.60573	0.347011	-5.37957	4.5008
ENSG00000270277	-0.0357248	0.873214	0.990201	4.51665	-0.159855	-6.08553	1304.8
ENSG00000270426	0.0176726	0.94358	0.99671	-3.23703	0.070892	-5.43096	6.10191
ENSG00000270504	-0.0510356	0.84694	0.989553	-0.563237	-0.193363	-5.46191	44.7664
ENSG00000270574	-0.0105734	0.959571	0.997286	4.86284	-0.0507784	-6.15091	1616.81
ENSG00000270580	0.344378	0.130474	0.830343	0.862582	1.52069	-4.57449	98.3075
ENSG00000270589	-0.0724042	0.782743	0.983631	-3.76158	-0.276249	-5.39579	4.45394
ENSG00000270605	-0.0169903	0.938158	0.996389	-2.79571	-0.0777179	-5.43601	7.65506
ENSG00000270640	-0.0257547	0.930785	0.995674	-3.41848	-0.087005	-5.42777	6.61924
ENSG00000270661	0.383709	0.182712	0.878677	-3.2657	1.33874	-4.70476	7.05107
ENSG00000270792	0.192873	0.624866	0.969054	-2.06516	0.489993	-5.34957	24.9059
ENSG00000270823	0.104375	0.763018	0.982075	-1.8034	0.302077	-5.41441	26.2063
ENSG00000270933	-0.2378	0.382862	0.933635	-3.49955	-0.875244	-5.11786	5.67772
ENSG00000270953	0.323704	0.461964	0.947535	0.236938	0.73754	-5.28633	148.256
ENSG00000270956	0.270867	0.237664	0.902824	2.07939	1.18565	-5.06617	238.361
ENSG00000270977	0.116467	0.67182	0.972094	-3.5386	0.424499	-5.35593	5.63341
ENSG00000270987	0.342226	0.256955	0.906652	-1.87855	1.13802	-4.91956	19.4599
ENSG00000271009	0.00351452	0.989343	0.998792	-2.87868	0.0133795	-5.43736	8.12623
ENSG00000271011	0.457878	0.0968086	0.793538	1.55553	1.67115	-4.41324	175.808
ENSG00000271127	-0.530369	0.196628	0.893341	-3.61673	-1.29707	-4.74618	9.79522
ENSG00000271141	0.136058	0.631871	0.969356	1.97165	0.480093	-5.57445	249.983
ENSG00000271147	0.228437	0.371882	0.932682	-1.76026	0.895677	-5.12258	18.3014
ENSG00000271155	0.294872	0.270818	0.911977	-3.2593	1.10532	-4.9354	7.03077
ENSG00000271204	-0.197871	0.44547	0.944397	-0.407762	-0.765036	-5.23903	48.9645
ENSG00000271327	-0.100211	0.683555	0.972114	-3.25111	-0.408423	-5.36463	6.12707
ENSG00000271452	0.00372066	0.989217	0.998792	-0.477383	0.0135379	-5.48048	44.9874
ENSG00000271533	0.253937	0.402544	0.938348	1.18784	0.839503	-5.28422	170.113
ENSG00000271547	0.222674	0.462564	0.947856	-4.10089	0.73655	-5.20271	4.73637
ENSG00000271553	0.0211397	0.937382	0.996364	-2.43776	0.078694	-5.44068	12.425
ENSG00000271590	0.251275	0.37534	0.932682	-2.88725	0.889202	-5.11424	8.71434
ENSG00000271698	0.445754	0.199327	0.893861	-3.39887	1.28925	-4.75617	8.4133
ENSG00000271730	0.206814	0.532183	0.959987	-3.21929	0.626149	-5.27308	9.79083
ENSG00000271741	0.15319	0.72807	0.97731	1.80787	0.348354	-5.60283	294.186
ENSG00000271754	0.130041	0.684737	0.97257	-0.494398	0.406809	-5.41101	50.1506
ENSG00000271778	-0.132354	0.67432	0.972094	-3.78588	-0.421065	-5.35436	7.14339
ENSG00000271780	0.262193	0.286045	0.916096	-3.76293	1.07071	-4.96134	3.94707
ENSG00000271781	0.0694427	0.786506	0.984117	-3.9164	0.271344	-5.3952	3.87115
ENSG00000271789	-0.065944	0.798453	0.986011	-2.83331	-0.25581	-5.41117	8.42527
ENSG00000271795	-0.0687463	0.80878	0.986551	0.28238	-0.242434	-5.49351	72.2421
ENSG00000271811	0.213439	0.409541	0.939326	-0.497262	0.827052	-5.19521	48.5554
ENSG00000271828	0.219987	0.512379	0.958987	-4.17974	0.656725	-5.24703	10.298
ENSG00000271833	0.12658	0.611902	0.968958	-3.7259	0.508441	-5.32197	4.40412
ENSG00000271851	-0.0674436	0.776914	0.982782	-3.38903	-0.283861	-5.39827	5.25119
ENSG00000271862	-0.301622	0.264298	0.9069	-3.30577	-1.12055	-4.92117	6.36721
ENSG00000271880	0.163644	0.638255	0.970346	-4.31893	0.471113	-5.33055	4.72958
ENSG00000271894	0.288206	0.423895	0.940278	-4.17178	0.801907	-5.16127	8.00082
ENSG00000271917	0.0802868	0.77641	0.982782	-3.317	0.284521	-5.39898	6.76861
ENSG00000271918	0.0871303	0.762487	0.982048	-2.14835	0.302775	-5.40948	19.6546
ENSG00000271936	0.49373	0.093683	0.790387	0.579867	1.68716	-4.33681	100.244
ENSG00000271947	0.227717	0.47376	0.95028	-3.19862	0.718213	-5.22285	9.38548
ENSG00000271959	0.149402	0.553471	0.961578	3.23124	0.593924	-5.70916	557.432
ENSG00000271964	-0.171074	0.529006	0.959987	-3.53554	-0.631014	-5.26709	5.40475
ENSG00000271971	0.0944805	0.73365	0.977638	-3.34533	0.340917	-5.38424	6.54986
ENSG00000271976	-0.006593	0.978609	0.998384	-0.998194	-0.0268589	-5.46504	29.8854
ENSG00000271984	0.0249973	0.948508	0.99671	-1.38476	0.0646905	-5.45639	35.6658
ENSG00000272030	0.582075	0.0440352	0.675236	0.830932	2.03113	-3.81238	117.961
ENSG00000272033	0.075545	0.775767	0.982782	-2.23698	0.285362	-5.41248	13.4378
ENSG00000272037	0.114358	0.688487	0.972681	-3.74524	0.401698	-5.36133	6.05564
ENSG00000272046	0.111934	0.764646	0.982075	-5.04751	0.299938	-5.37638	7.21095
ENSG00000272054	0.413412	0.102262	0.801865	0.923701	1.64419	-4.41266	106.127
ENSG00000272056	0.35842	0.327936	0.925926	-1.02061	0.981531	-5.06697	57.4223
ENSG00000272070	-0.25583	0.376652	0.932682	-3.22635	-0.886756	-5.11236	7.62992
ENSG00000272072	-0.0068311	0.977051	0.998384	-3.68934	-0.0288146	-5.42741	4.25189
ENSG00000272077	-0.190602	0.445641	0.944397	-3.22666	-0.764748	-5.19436	6.03765
ENSG00000272078	0.503751	0.225376	0.90166	-3.18155	1.21744	-4.83072	47.3762
ENSG00000272079	-0.0555485	0.850787	0.989553	-2.45231	-0.188444	-5.42842	13.4739
ENSG00000272084	-0.143189	0.560257	0.961814	-2.00477	-0.583783	-5.3089	14.1456
ENSG00000272087	0.166203	0.604336	0.968958	-4.64762	0.51929	-5.30777	4.47668
ENSG00000272103	-0.00274	0.9914	0.998792	-3.89087	-0.0107974	-5.42544	4.04082
ENSG00000272106	-0.266791	0.204421	0.896937	-1.29974	-1.27469	-4.79114	21.8765
ENSG00000272108	-0.166417	0.568727	0.962504	-3.83493	-0.571207	-5.29319	5.20266
ENSG00000272109	0.334511	0.324342	0.925473	-3.57159	0.988873	-5.03132	8.79969
ENSG00000272129	0.177117	0.518911	0.959987	-3.52267	0.646574	-5.25918	5.71862
ENSG00000272140	-0.159879	0.513904	0.959176	-3.0458	-0.654349	-5.26024	6.8499
ENSG00000272141	0.245021	0.413212	0.939486	-1.25267	0.820573	-5.18231	28.3801
ENSG00000272153	0.0736996	0.816289	0.986551	-4.16981	0.232736	-5.40035	5.8175
ENSG00000272159	0.552633	0.152502	0.858874	-1.81449	1.43816	-4.60542	39.6438
ENSG00000272162	0.525409	0.132712	0.831841	-5.27879	1.51183	-4.49374	7.2174
ENSG00000272163	0.177526	0.663909	0.972094	-3.93709	0.435398	-5.34778	21.836
ENSG00000272173	-0.10353	0.763997	0.982075	-1.36131	-0.300791	-5.42106	30.3951
ENSG00000272182	-0.155006	0.615368	0.968958	-0.860377	-0.503492	-5.36342	44.6908
ENSG00000272183	-0.126728	0.627309	0.969356	-3.10051	-0.486534	-5.33781	7.16384
ENSG00000272195	0.239974	0.34432	0.929085	0.0548218	0.948705	-5.12704	60.2745
ENSG00000272219	0.145602	0.529573	0.959987	-1.95886	0.630145	-5.28643	14.3907
ENSG00000272267	-0.287183	0.456551	0.946571	-2.90166	-0.746501	-5.20917	33.7511
ENSG00000272293	-0.0843061	0.774092	0.982782	-3.48352	-0.287553	-5.39632	6.28098
ENSG00000272297	-0.0899528	0.777212	0.982782	-5.05254	-0.283472	-5.38018	3.44831
ENSG00000272316	0.144445	0.606811	0.968958	-0.709828	0.515734	-5.36236	43.2829
ENSG00000272335	0.154521	0.582719	0.966251	-1.78121	0.55063	-5.32739	19.5357
ENSG00000272341	0.165743	0.582205	0.966251	-2.43717	0.551382	-5.31844	13.2602
ENSG00000272345	-0.0848156	0.759788	0.981519	0.126119	-0.306326	-5.46935	73.6181
ENSG00000272356	-0.0670345	0.775633	0.982782	1.97364	-0.285537	-5.64069	231.716
ENSG00000272379	0.215714	0.422028	0.939764	-3.6872	0.805149	-5.16389	4.90452
ENSG00000272405	-0.0724937	0.796729	0.986011	-3.67299	-0.258048	-5.40075	5.76519
ENSG00000272410	-0.0105874	0.915318	0.993536	6.73734	-0.106516	-6.36988	4700.22
ENSG00000272434	-0.473371	0.174255	0.873503	-2.76099	-1.36523	-4.67987	11.9931
ENSG00000272446	0.389006	0.347946	0.929085	-4.1694	0.941577	-5.06276	12.5215
ENSG00000272476	-0.106356	0.736782	0.97794	-3.29676	-0.336751	-5.38592	12.1792
ENSG00000272478	-0.329256	0.488128	0.953935	-3.51956	-0.695031	-5.23268	16.6986
ENSG00000272491	-0.171907	0.59179	0.966478	-0.258129	-0.537415	-5.36846	60.6077
ENSG00000272498	-0.126044	0.640271	0.970346	-3.67371	-0.468285	-5.33847	4.788
ENSG00000272501	-0.178339	0.4765	0.950715	-2.99094	-0.713762	-5.22768	6.99491
ENSG00000272505	0.380258	0.188602	0.885863	-3.47059	1.32082	-4.72235	6.24189
ENSG00000272506	-0.189718	0.487527	0.953935	-4.27425	-0.695992	-5.22448	3.16063
ENSG00000272512	-0.0980584	0.716331	0.975276	-0.232503	-0.364064	-5.43496	62.6591
ENSG00000272518	0.138814	0.613063	0.968958	-2.41963	0.506782	-5.33802	12.5343
ENSG00000272540	0.0914282	0.778575	0.982782	-2.37185	0.281691	-5.41151	18.8674
ENSG00000272563	0.0757005	0.775195	0.982782	-3.32576	0.28611	-5.3985	6.45243
ENSG00000272574	0.00699294	0.9781	0.998384	-3.60553	0.0274981	-5.4284	4.79438
ENSG00000272582	0.164807	0.609066	0.968958	-0.0071743	0.512501	-5.39135	67.1561
ENSG00000272588	0.0752856	0.783433	0.983678	-4.03029	0.275348	-5.39306	4.10235
ENSG00000272599	0.33054	0.156396	0.859019	1.68233	1.42455	-4.75318	177.449
ENSG00000272617	0.457584	0.12995	0.830343	3.10847	1.52279	-4.78717	483.505
ENSG00000272622	0.278792	0.313314	0.922621	-3.86513	1.01174	-5.01009	4.53617
ENSG00000272630	-0.207122	0.38817	0.93416	-2.54859	-0.865495	-5.1349	10.0309
ENSG00000272631	0.118746	0.596795	0.968238	-1.60464	0.530162	-5.33886	18.646
ENSG00000272647	0.0619007	0.857251	0.989553	-4.72558	0.180189	-5.40313	4.50823
ENSG00000272661	-0.0253619	0.958255	0.997286	-4.55146	-0.0524329	-5.41707	16.1877
ENSG00000272688	0.178184	0.459961	0.946833	-2.56884	0.740849	-5.21655	9.76783
ENSG00000272692	0.21607	0.430688	0.943288	-3.70827	0.790181	-5.17337	5.20676
ENSG00000272720	0.110518	0.703288	0.973037	-2.19564	0.381625	-5.38664	15.2992
ENSG00000272735	-0.295652	0.264392	0.90697	-3.3185	-1.12033	-4.92126	6.09
ENSG00000272736	-0.0198717	0.945694	0.99671	-4.50194	-0.0682314	-5.41683	3.24131
ENSG00000272750	-0.140206	0.642472	0.970408	0.862887	-0.465202	-5.46725	135.64
ENSG00000272754	0.0541099	0.808052	0.986551	-3.54414	0.243375	-5.40523	4.44638
ENSG00000272768	-0.105727	0.73951	0.97794	-2.04768	-0.333127	-5.40288	22.3683
ENSG00000272772	-0.284243	0.564363	0.962054	-3.84693	-0.577674	-5.29002	16.3809
ENSG00000272800	-0.0723159	0.786091	0.984062	-3.7307	-0.271883	-5.39711	4.4528
ENSG00000272807	-0.0195768	0.943248	0.99671	0.928158	-0.0713094	-5.56365	122.181
ENSG00000272812	-0.289307	0.324369	0.925473	-1.63991	-0.988818	-5.05197	24.5998
ENSG00000272821	-0.591627	0.28494	0.916096	0.281306	-1.07318	-5.03266	178.946
ENSG00000272822	0.110048	0.77636	0.982782	-3.41824	0.284586	-5.39779	17.9354
ENSG00000272825	0.157628	0.568596	0.962504	-4.33946	0.571401	-5.2879	3.22484
ENSG00000272831	0.0529674	0.81395	0.986551	-2.92218	0.235755	-5.41412	6.93329
ENSG00000272842	0.188668	0.641868	0.970346	-3.41667	0.466047	-5.34221	15.2513
ENSG00000272848	0.296166	0.255467	0.906652	-3.01424	1.1416	-4.90464	7.65369
ENSG00000272849	-0.0934621	0.767963	0.982598	-3.23024	-0.295583	-5.39734	8.83145
ENSG00000272871	0.0488389	0.8587	0.989553	-3.59307	0.17834	-5.41587	5.20316
ENSG00000272872	0.467276	0.174906	0.873503	-2.45703	1.36316	-4.68491	15.0208
ENSG00000272884	0.342407	0.444096	0.943288	-2.5365	0.767354	-5.20063	24.9428
ENSG00000272896	0.14894	0.631186	0.969356	-4.62874	0.481059	-5.32346	3.18832
ENSG00000272906	0.735866	0.0240089	0.560749	-1.45445	2.28049	-3.34971	29.4344
ENSG00000272909	-0.0764265	0.811341	0.986551	-0.399754	-0.239124	-5.45956	68.0889
ENSG00000272910	0.530252	0.0837796	0.78527	-0.910958	1.74092	-4.22375	36.6315
ENSG00000272916	-0.0810553	0.614307	0.968958	5.09022	-0.505006	-6.06218	1648.31
ENSG00000272918	0.0871413	0.71976	0.976098	-2.47639	0.359465	-5.38964	10.3812
ENSG00000272921	0.616459	0.224027	0.90166	0.710685	1.22101	-4.91437	179.675
ENSG00000272941	-0.438993	0.0817541	0.784823	0.356375	-1.75255	-4.23419	73.511
ENSG00000272953	0.182989	0.430353	0.943288	-2.99308	0.790758	-5.18047	6.78717
ENSG00000272973	0.267723	0.433242	0.943288	-2.19415	0.785801	-5.19303	17.5804
ENSG00000272977	-0.0819839	0.787932	0.984117	-0.971186	-0.269486	-5.43581	35.969
ENSG00000272980	0.133778	0.600145	0.9686	1.86015	0.525324	-5.54059	203.44
ENSG00000272983	0.231256	0.407739	0.939326	-1.76284	0.830247	-5.16889	21.0616
ENSG00000272990	-0.0429952	0.89197	0.991346	0.744117	-0.136046	-5.54296	114.551
ENSG00000273010	-0.274763	0.417813	0.939486	-4.11023	-0.812498	-5.15486	7.30553
ENSG00000273025	0.695488	0.137005	0.832702	-0.143335	1.49516	-4.5652	88.054
ENSG00000273035	0.128355	0.641899	0.970346	-4.25863	0.466004	-5.33313	3.53734
ENSG00000273047	0.193842	0.738986	0.97794	-0.43876	0.333824	-5.43568	146.684
ENSG00000273049	0.429277	0.239239	0.902824	-5.13791	1.18166	-4.84946	6.19235
ENSG00000273058	-0.257597	0.333193	0.927395	-3.74867	-0.970883	-5.04387	4.53034
ENSG00000273064	0.18422	0.453797	0.946065	0.0517201	0.751083	-5.26767	60.3714
ENSG00000273066	-0.270278	0.278956	0.912496	-1.29118	-1.08666	-4.97305	23.9267
ENSG00000273088	0.139173	0.690073	0.972681	-4.99475	0.399539	-5.34873	4.67011
ENSG00000273108	0.0219897	0.946641	0.99671	-4.62354	0.067039	-5.41559	4.10726
ENSG00000273138	0.165814	0.631967	0.969356	-4.01812	0.479959	-5.33032	6.54766
ENSG00000273151	0.281951	0.445371	0.944397	-1.1819	0.765203	-5.21971	47.4391
ENSG00000273154	0.0323106	0.937975	0.996389	0.131213	0.0779475	-5.50681	125.064
ENSG00000273155	0.0893949	0.841077	0.989277	-2.96925	0.200869	-5.41978	20.6097
ENSG00000273156	-0.0171687	0.946215	0.99671	-3.31717	-0.067575	-5.43019	5.94618
ENSG00000273165	0.119185	0.660641	0.972094	-3.65705	0.439915	-5.34919	4.96248
ENSG00000273167	-0.42262	0.447086	0.944397	-1.82867	-0.762317	-5.21237	122.809
ENSG00000273175	0.121697	0.751017	0.980441	-2.31625	0.31789	-5.40335	56.2214
ENSG00000273184	-0.0916998	0.822768	0.988141	-3.25215	-0.224384	-5.41222	18.2967
ENSG00000273189	-0.109057	0.763887	0.982075	-3.78298	-0.300935	-5.38974	8.70968
ENSG00000273192	0.00630725	0.981087	0.99846	2.12928	0.0237465	-5.69753	268.923
ENSG00000273199	-0.220058	0.516976	0.959987	-3.95543	-0.649574	-5.25304	6.86842
ENSG00000273203	0.296785	0.257608	0.906652	-0.763089	1.13645	-4.93694	37.1428
ENSG00000273212	0.136132	0.694061	0.972681	-2.54042	0.394119	-5.3781	14.2714
ENSG00000273217	-1.61798	0.0284921	0.589813	-3.27994	-2.21214	-3.46917	182.185
ENSG00000273221	-0.241352	0.378118	0.932781	-4.00412	-0.884027	-5.10673	3.93443
ENSG00000273230	0.0690609	0.790102	0.984624	-2.18136	0.26666	-5.41749	13.0404
ENSG00000273243	0.0825	0.750126	0.980332	-3.12141	0.319068	-5.39276	6.84673
ENSG00000273244	0.109815	0.753553	0.980572	-4.74907	0.314543	-5.37592	5.14843
ENSG00000273259	-0.15652	0.646588	0.970408	-3.56836	-0.459448	-5.34296	7.72506
ENSG00000273267	-0.0255884	0.94479	0.99671	-4.59467	-0.069368	-5.41576	9.51179
ENSG00000273284	-0.102543	0.735654	0.977801	-2.63325	-0.338251	-5.39363	11.8779
ENSG00000273289	0.334215	0.17196	0.873503	-2.81411	1.37259	-4.67137	8.11396
ENSG00000273291	0.990905	0.0191457	0.505761	-3.2988	2.36867	-3.18777	14.3904
ENSG00000273295	0.170546	0.633199	0.969356	-0.339317	0.478222	-5.39049	64.0105
ENSG00000273312	0.455304	0.281013	0.914977	-3.90188	1.08201	-4.95033	19.8585
ENSG00000273314	-0.398125	0.100306	0.799735	-2.95788	-1.65373	-4.3278	7.28146
ENSG00000273328	0.474995	0.278102	0.912496	-3.19792	1.0886	-4.95088	22.165
ENSG00000273329	0.173264	0.454372	0.946065	0.544285	0.750125	-5.29672	86.1162
ENSG00000273345	0.363129	0.248038	0.902824	0.007207	1.15971	-4.9393	65.0426
ENSG00000273373	0.0357975	0.891701	0.991346	-0.575473	0.136387	-5.46938	42.4202
ENSG00000273381	0.0449015	0.869069	0.989871	-2.33357	0.165128	-5.43343	14.1054
ENSG00000273387	0.6926	0.0169634	0.493325	0.769421	2.41486	-3.10515	111.921
ENSG00000273398	-0.470301	0.361383	0.930572	-3.18107	-0.915572	-5.0917	53.656
ENSG00000273413	0.455564	0.355079	0.930572	-3.20912	0.927694	-5.08246	25.6035
ENSG00000273419	-0.0588287	0.874394	0.990211	-0.485039	-0.158354	-5.46978	74.5553
ENSG00000273420	0.374084	0.23251	0.902824	2.57555	1.19884	-5.11333	366.382
ENSG00000273432	-0.106637	0.773418	0.982782	-2.06052	-0.288435	-5.41414	23.9425
ENSG00000273433	0.735427	0.209953	0.897432	-1.89506	1.25918	-4.80101	85.7409
ENSG00000273442	0.34894	0.22855	0.901972	-3.67616	1.20912	-4.83466	5.64032
ENSG00000273448	0.285677	0.332543	0.927395	-2.14859	0.972194	-5.05949	16.7318
ENSG00000273449	0.0560672	0.831949	0.988898	-3.71795	0.212578	-5.409	4.68601
ENSG00000273451	-0.0237853	0.924228	0.994974	-3.1429	-0.0952724	-5.43043	6.47431
ENSG00000273455	0.667296	0.0465012	0.685095	-3.15572	2.00767	-3.81026	9.98889
ENSG00000273486	0.0265879	0.919872	0.993982	-2.83514	0.100767	-5.43383	9.1115
ENSG00000273489	-0.120481	0.650263	0.970648	-4.19554	-0.454323	-5.33813	3.48654
ENSG00000273565	-0.077181	0.810658	0.986551	-3.83803	-0.240007	-5.40257	7.36153
ENSG00000273576	0.0437611	0.86173	0.989553	-3.17968	0.174476	-5.42125	6.44791
ENSG00000273599	-0.0516972	0.847936	0.989553	-3.01656	-0.19209	-5.42058	8.1221
ENSG00000273618	0.285703	0.329569	0.925926	-2.46562	0.97821	-5.05111	13.3091
ENSG00000273637	-0.727434	0.304469	0.920726	-2.54616	-1.03048	-5.00734	122.886
ENSG00000273654	-0.161336	0.628357	0.969356	-3.22209	-0.485054	-5.33699	10.7931
ENSG00000273691	-0.0940353	0.725984	0.977302	-2.18589	-0.351139	-5.39592	14.0056
ENSG00000273729	0.285005	0.156394	0.859019	-2.16323	1.42456	-4.61813	11.4929
ENSG00000273734	-0.408236	0.382256	0.933635	-5.03771	-0.876362	-5.10254	24.715
ENSG00000273747	-0.271098	0.431146	0.943288	-0.629689	-0.789395	-5.21633	67.7823
ENSG00000273759	0.391632	0.116916	0.821453	-2.6772	1.57708	-4.4292	8.94151
ENSG00000273760	0.653399	0.0337907	0.624081	-4.29701	2.14251	-3.58714	4.45303
ENSG00000273763	0.274666	0.242243	0.902824	-1.4921	1.1741	-4.88967	20.2778
ENSG00000273784	0.295739	0.324063	0.925371	-1.70276	0.989445	-5.05081	19.5077
ENSG00000273792	0.129309	0.586224	0.966251	-2.55014	0.545513	-5.31964	9.54545
ENSG00000273901	0.0523193	0.866804	0.98972	-1.56262	0.168011	-5.4438	24.5791
ENSG00000273951	-0.0231239	0.927765	0.995655	-3.84165	-0.0908116	-5.42267	3.98153
ENSG00000274021	-0.409461	0.222828	0.901463	-2.67765	-1.22419	-4.82849	15.7059
ENSG00000274051	-0.399488	0.176296	0.873503	-3.86348	-1.35875	-4.67842	5.28218
ENSG00000274093	0.108338	0.721499	0.976346	-3.49928	0.357137	-5.37786	6.35071
ENSG00000274105	0.00881307	0.972877	0.997902	-3.9295	0.0340578	-5.42458	4.42401
ENSG00000274251	0.439582	0.0554584	0.710691	-2.91076	1.93051	-3.93178	7.18075
ENSG00000274265	-0.150047	0.497444	0.955156	1.039	-0.680197	-5.37555	118.842
ENSG00000274272	-0.162939	0.284906	0.916096	4.4347	-1.07326	-5.53579	1065.53
ENSG00000274292	-0.0841633	0.728986	0.97731	-3.54732	-0.347132	-5.38016	4.51822
ENSG00000274297	0.234779	0.411948	0.939486	-3.57521	0.8228	-5.15334	5.66818
ENSG00000274322	0.265812	0.428202	0.942905	-1.11641	0.79446	-5.20202	34.0262
ENSG00000274383	0.438317	0.119107	0.822356	-0.534587	1.56763	-4.46326	50.3994
ENSG00000274421	0.313197	0.290364	0.916163	-2.7125	1.06113	-4.9796	10.3783
ENSG00000274422	0.342665	0.318246	0.923945	-0.151771	1.00145	-5.07527	75.5155
ENSG00000274425	0.11838	0.537071	0.959987	2.11581	0.618694	-5.525	221.681
ENSG00000274460	-0.181081	0.468271	0.948275	-2.0693	-0.727173	-5.23087	14.3139
ENSG00000274471	0.0838205	0.741929	0.978539	-0.531741	0.329918	-5.43326	50.0246
ENSG00000274561	0.108306	0.699733	0.972681	-3.67625	0.386432	-5.367	5.06668
ENSG00000274598	0.102258	0.676232	0.972094	-3.07113	0.418441	-5.36339	6.66515
ENSG00000274642	0.0387923	0.919381	0.993811	-2.29876	0.101387	-5.4409	20.3711
ENSG00000274677	0.0128344	0.952627	0.99671	-2.67176	0.0595096	-5.43865	8.07688
ENSG00000274678	0.258123	0.434165	0.943288	-4.36465	0.784222	-5.17075	7.5553
ENSG00000274712	-0.652146	0.00642274	0.34543	-0.643129	-2.76477	-2.38233	37.2346
ENSG00000274751	-0.509923	0.0602483	0.726567	-0.371467	-1.89349	-4.00568	59.1219
ENSG00000274769	-0.0839415	0.8215	0.988141	-0.809366	-0.226018	-5.44878	44.0637
ENSG00000274776	0.123911	0.640186	0.970346	-3.91526	0.468404	-5.33586	4.0194
ENSG00000274797	0.288655	0.433029	0.943288	-0.512469	0.786166	-5.22229	61.4351
ENSG00000274828	0.322765	0.199301	0.893861	-2.32449	1.28932	-4.76551	12.1365
ENSG00000274845	-0.263936	0.460686	0.946888	-4.04608	-0.739649	-5.20133	6.79785
ENSG00000274922	0.119636	0.599996	0.9686	-3.68194	0.525539	-5.31524	4.1406
ENSG00000274944	0.338811	0.453627	0.946065	-3.05376	0.751367	-5.2046	19.7652
ENSG00000274964	0.197839	0.482297	0.951741	-1.85287	0.704393	-5.24708	21.299
ENSG00000274993	0.0127984	0.974176	0.997902	-4.7358	0.0324264	-5.41577	20.6418
ENSG00000275056	-0.0411512	0.870901	0.990201	-2.95447	-0.162796	-5.42561	7.60424
ENSG00000275180	0.0897227	0.726598	0.977302	-1.39057	0.35032	-5.40729	23.7611
ENSG00000275185	-0.081379	0.783209	0.983678	0.358751	-0.275641	-5.49106	82.1837
ENSG00000275216	0.526199	0.284973	0.916096	-3.64372	1.07311	-4.96037	47.7164
ENSG00000275234	0.333419	0.245239	0.902824	1.05625	1.16663	-4.99174	121.706
ENSG00000275332	-0.256138	0.429169	0.942966	-1.73618	-0.792794	-5.1941	22.36
ENSG00000275367	0.473051	0.0891019	0.787798	-3.29542	1.71142	-4.24822	7.22741
ENSG00000275371	0.18581	0.635708	0.969702	-3.62795	0.474691	-5.33656	19.0071
ENSG00000275383	-0.032901	0.89992	0.991893	-3.86565	-0.125979	-5.41929	4.19522
ENSG00000275437	0.284429	0.216838	0.899555	-1.25024	1.24028	-4.82723	23.2463
ENSG00000275445	-0.702434	0.0192977	0.506929	-3.90893	-2.36563	-3.19382	5.34865
ENSG00000275450	-0.0811002	0.775494	0.982782	-2.75051	-0.285718	-5.40558	10.8763
ENSG00000275454	-0.796637	0.0111451	0.423181	-3.31761	-2.57046	-2.79938	10.0495
ENSG00000275457	-0.199984	0.529015	0.959987	-3.02649	-0.631	-5.27271	19.3385
ENSG00000275468	0.102901	0.637564	0.970346	-0.0320062	0.472084	-5.40671	52.9002
ENSG00000275481	-0.0343554	0.900377	0.991893	-2.03429	-0.1254	-5.44231	16.6568
ENSG00000275734	0.00563549	0.98067	0.99846	-2.04197	0.0242696	-5.44845	13.377
ENSG00000275764	-0.151083	0.619027	0.968958	-2.23823	-0.498281	-5.34384	16.5849
ENSG00000275807	0.100916	0.735926	0.977871	-2.25053	0.337889	-5.39884	15.4922
ENSG00000275850	0.230935	0.265526	0.907553	-1.95494	1.11766	-4.93747	13.2105
ENSG00000275854	0.528134	0.0536784	0.709303	1.35397	1.94496	-3.97792	161.891
ENSG00000275857	-0.0667985	0.841956	0.989277	-0.611103	-0.199743	-5.45929	47.2865
ENSG00000275894	0.295915	0.283074	0.916096	-3.03488	1.07736	-4.96227	8.03301
ENSG00000275910	0.158968	0.563859	0.961814	-3.20083	0.578424	-5.29674	6.95627
ENSG00000275964	-0.0818825	0.784849	0.983678	-0.77514	-0.273503	-5.43985	41.1821
ENSG00000276071	0.221967	0.361064	0.930572	-2.72385	0.916183	-5.09616	8.99477
ENSG00000276087	0.349673	0.302399	0.920108	-2.83369	1.03492	-5.00071	11.383
ENSG00000276089	-0.0511803	0.9026	0.991893	-4.41885	-0.122588	-5.41352	8.91299
ENSG00000276100	-0.25146	0.56039	0.961814	-0.882291	-0.583584	-5.32686	55.4998
ENSG00000276101	-0.36381	0.260262	0.906652	-3.25972	-1.13011	-4.91287	11.6822
ENSG00000276115	0.262804	0.319053	0.923945	-2.11851	0.999776	-5.0376	16.2408
ENSG00000276131	0.145312	0.636879	0.970159	-3.30583	0.473046	-5.34077	11.6788
ENSG00000276166	0.2835	0.380403	0.932781	-2.55698	0.879787	-5.12471	14.1362
ENSG00000276216	-0.594193	0.0459799	0.683873	-3.2987	-2.01254	-3.80202	7.42818
ENSG00000276232	1.22485	0.144709	0.845166	1.98876	1.46624	-4.73027	1938.04
ENSG00000276248	0.192492	0.433628	0.943288	-1.23192	0.785142	-5.20603	25.3188
ENSG00000276259	0.543569	0.322763	0.92512	-3.27413	0.992116	-5.03161	37.4364
ENSG00000276278	0.284547	0.467666	0.948275	-0.892512	0.728164	-5.24834	46.0052
ENSG00000276334	0.085442	0.780043	0.983356	-0.935579	0.279773	-5.43437	36.6714
ENSG00000276337	0.170311	0.415944	0.939486	-1.64556	0.815771	-5.18012	17.0583
ENSG00000276417	0.17131	0.559414	0.961814	-3.77569	0.585038	-5.28735	5.32089
ENSG00000276418	-0.229142	0.610787	0.968958	-2.48089	-0.510036	-5.33581	24.1927
ENSG00000276449	0.0608057	0.810337	0.986551	-2.46872	0.240421	-5.41906	10.8273
ENSG00000276490	0.395196	0.314282	0.922856	-4.50565	1.00972	-5.00607	11.8091
ENSG00000276505	0.324332	0.276464	0.912496	-3.84077	1.09233	-4.94177	4.88675
ENSG00000276517	0.21398	0.40418	0.938662	-0.77534	0.836579	-5.18081	35.1839
ENSG00000276564	0.294759	0.289822	0.916163	-2.4458	1.06232	-4.98137	12.2753
ENSG00000276570	-0.268261	0.231416	0.902824	1.1355	-1.20167	-4.96116	118.591
ENSG00000276612	-0.398187	0.431634	0.943288	-4.26321	-0.788558	-5.16888	76.8999
ENSG00000276649	0.0140047	0.95756	0.997195	-2.21755	0.0533066	-5.44507	13.7103
ENSG00000276663	0.526128	0.122981	0.8247	-4.80521	1.55125	-4.44835	7.56047
ENSG00000276672	0.410124	0.100559	0.799764	-0.697886	1.65249	-4.34857	37.3789
ENSG00000276724	0.287077	0.271373	0.912053	-3.88312	1.10403	-4.93102	4.1044
ENSG00000276727	0.100571	0.777953	0.982782	-3.53069	0.282504	-5.39699	8.71203
ENSG00000276728	-0.286132	0.250972	0.902824	-3.65538	-1.15251	-4.88872	4.33223
ENSG00000276791	0.0711148	0.765267	0.98231	-3.2143	0.299122	-5.3967	5.90395
ENSG00000276805	0.195815	0.361534	0.930572	-0.440553	0.915284	-5.13317	41.455
ENSG00000276809	-0.000592	0.998201	0.999512	-3.30895	-0.0022591	-5.43215	6.0443
ENSG00000276853	0.261958	0.392401	0.935183	-2.7376	0.857784	-5.13826	11.4782
ENSG00000276855	-0.0982126	0.717964	0.975276	-3.74552	-0.361873	-5.37369	4.83628
ENSG00000276863	0.201567	0.549007	0.960196	-3.28739	0.600629	-5.28509	9.85336
ENSG00000276900	-0.447678	0.0529552	0.709303	-3.30849	-1.95095	-3.89877	5.55003
ENSG00000277007	0.293538	0.248572	0.902824	-2.20727	1.1584	-4.89699	13.2309
ENSG00000277103	0.143549	0.585163	0.966251	-4.07469	0.54706	-5.3017	3.51274
ENSG00000277130	-0.194142	0.466195	0.948275	-4.01914	-0.730576	-5.20702	3.76453
ENSG00000277151	0.244838	0.369839	0.932682	-2.73939	0.899521	-5.10833	9.6801
ENSG00000277152	0.29467	0.265264	0.907553	-1.69953	1.11828	-4.9397	18.6352
ENSG00000277247	-0.0774646	0.832683	0.988965	-3.81893	-0.211636	-5.40801	10.015
ENSG00000277287	0.156571	0.618606	0.968958	-2.20844	0.49888	-5.34405	18.4653
ENSG00000277299	0.240239	0.40471	0.938774	-4.15881	0.835635	-5.13902	4.16529
ENSG00000277342	-0.0041995	0.988759	0.998792	-3.74702	-0.0141122	-5.42702	5.46217
ENSG00000277476	-0.359341	0.0870773	0.78689	1.53046	-1.72247	-4.3357	160.541
ENSG00000277534	0.0310458	0.908006	0.992051	-1.45085	0.115752	-5.45156	24.8916
ENSG00000277543	-0.191849	0.562548	0.961814	-4.50126	-0.580371	-5.282	5.35172
ENSG00000277558	-0.117595	0.606675	0.968958	-2.8091	-0.51593	-5.32924	7.62561
ENSG00000277559	0.274281	0.173047	0.873503	-1.90092	1.3691	-4.68336	14.1433
ENSG00000277687	0.35175	0.169439	0.869523	-1.83688	1.38076	-4.67093	17.7657
ENSG00000277693	-0.359981	0.353462	0.929451	-4.9468	-0.930827	-5.06374	8.29425
ENSG00000277728	0.153692	0.665158	0.972094	-1.37643	0.433674	-5.38053	38.8159
ENSG00000277829	0.277538	0.371198	0.932682	-2.97598	0.896962	-5.10765	9.53155
ENSG00000277873	0.352463	0.243643	0.902824	-3.75054	1.1706	-4.87103	5.6715
ENSG00000277879	0.155691	0.590657	0.966478	-2.40991	0.53906	-5.3243	13.2398
ENSG00000277938	0.17697	0.503359	0.95684	-2.87295	0.670857	-5.25335	8.54922
ENSG00000277978	-0.0503779	0.884426	0.991009	-3.34358	-0.145612	-5.42307	9.29015
ENSG00000278133	0.0551458	0.833551	0.988965	-2.31507	0.210522	-5.42668	12.0817
ENSG00000278206	-0.170515	0.589895	0.966344	-2.13445	-0.540167	-5.32733	17.4365
ENSG00000278212	-0.106851	0.717689	0.975276	-3.06232	-0.362242	-5.38141	8.7804
ENSG00000278291	0.0799593	0.754401	0.980572	-2.27134	0.313423	-5.40511	12.5978
ENSG00000278341	-0.0004962	0.998935	0.99962	0.512687	-0.0013375	-5.53382	192.335
ENSG00000278367	-0.214929	0.52781	0.959987	-1.36047	-0.63285	-5.29304	31.766
ENSG00000278376	-0.282688	0.248998	0.902824	-3.74411	-1.15735	-4.88346	4.10211
ENSG00000278434	0.176756	0.504404	0.957032	-3.58184	0.669212	-5.24643	4.9942
ENSG00000278467	0.274623	0.371076	0.932682	-2.23098	0.897193	-5.11585	14.653
ENSG00000278576	0.147072	0.530549	0.959987	-1.16081	0.62865	-5.29851	26.1485
ENSG00000278600	0.157396	0.544114	0.959987	-0.492362	0.608011	-5.32602	43.8596
ENSG00000278601	-0.0028461	0.9915	0.998792	1.52438	-0.010672	-5.62347	189.705
ENSG00000278716	0.360735	0.227384	0.901856	-3.03624	1.21216	-4.83716	9.05495
ENSG00000278730	-0.26134	0.216132	0.899555	3.53308	-1.2422	-5.20642	610.178
ENSG00000278769	0.325704	0.352501	0.929399	-0.546052	0.932691	-5.11681	48.864
ENSG00000278784	0.0220985	0.933012	0.995997	-2.65808	0.0841992	-5.43737	9.62186
ENSG00000278829	-0.0939992	0.69521	0.972681	-3.48467	-0.39256	-5.36715	4.88062
ENSG00000278831	-0.10459	0.732835	0.977638	-3.36982	-0.342002	-5.38362	7.44047
ENSG00000278834	-0.0854221	0.724999	0.976687	-3.51583	-0.352456	-5.37899	4.76162
ENSG00000278861	0.153508	0.594314	0.967265	-0.686023	0.533754	-5.3552	40.693
ENSG00000278864	0.269558	0.275072	0.912496	-0.848141	1.09552	-4.9727	32.9498
ENSG00000278867	0.0655955	0.787992	0.984117	-3.09733	0.269407	-5.40501	6.80712
ENSG00000278869	-0.213592	0.431758	0.943288	-3.09038	-0.788345	-5.1809	7.57882
ENSG00000278875	0.210297	0.415947	0.939486	-4.01804	0.815766	-5.15366	3.64463
ENSG00000278876	-0.0941336	0.695828	0.972681	-2.79768	-0.391722	-5.37555	7.96361
ENSG00000278879	0.0466523	0.860661	0.989553	-3.62204	0.17584	-5.4159	4.84525
ENSG00000278891	0.164024	0.55208	0.961409	-3.52175	0.596011	-5.28478	5.67899
ENSG00000278893	0.943002	0.00748941	0.363643	-0.13251	2.71163	-2.49142	71.7648
ENSG00000278896	0.156037	0.537704	0.959987	-1.99128	0.61773	-5.29237	16.1416
ENSG00000278897	-0.0215858	0.942236	0.99671	-1.83991	-0.072583	-5.44935	21.3049
ENSG00000278907	0.661064	0.0596334	0.726567	-4.72807	1.8981	-3.97464	4.91838
ENSG00000278909	-0.0019637	0.994095	0.998828	-3.15262	-0.007414	-5.43401	8.16119
ENSG00000278915	-0.0427147	0.902067	0.991893	-5.01209	-0.123262	-5.40703	5.63071
ENSG00000278925	0.0861704	0.759126	0.981519	-3.91441	0.307197	-5.38678	4.65656
ENSG00000278927	0.406071	0.32955	0.925926	-1.79899	0.978249	-5.05873	36.8775
ENSG00000278928	0.466716	0.194741	0.891043	-5.35819	1.30259	-4.72785	6.0637
ENSG00000278934	-0.0545918	0.874733	0.990231	-3.16134	-0.157923	-5.42371	14.8844
ENSG00000278936	0.108479	0.782499	0.983631	-4.14467	0.276568	-5.39155	9.03019
ENSG00000278948	0.506007	0.0203509	0.5172	3.69772	2.34513	-3.41841	693.93
ENSG00000278949	0.0919751	0.698755	0.972681	-1.85184	0.387756	-5.38938	15.7599
ENSG00000278962	-0.160673	0.557023	0.961578	-3.05387	-0.588608	-5.29351	8.29466
ENSG00000278963	0.249627	0.31297	0.922621	0.966811	1.01247	-5.12883	108.201
ENSG00000278972	-0.511547	0.0555138	0.71082	-3.46755	-1.93007	-3.93038	5.8144
ENSG00000278979	0.336008	0.166591	0.86657	-3.60951	1.39009	-4.64571	4.3284
ENSG00000278981	0.282403	0.446253	0.944397	0.686641	0.763718	-5.29771	142.28
ENSG00000278983	-0.0073382	0.977776	0.998384	-1.59355	-0.0279048	-5.45468	22.6491
ENSG00000278985	-0.187338	0.461674	0.947535	-2.76389	-0.738018	-5.2159	8.75662
ENSG00000278986	0.125739	0.713159	0.974292	-0.604809	0.368324	-5.41972	49.0324
ENSG00000278987	0.332556	0.174047	0.873503	-1.54394	1.3659	-4.69031	19.8572
ENSG00000278991	-0.132376	0.625785	0.969296	-2.66962	-0.488691	-5.34217	9.97709
ENSG00000278993	-0.211483	0.517074	0.959987	-1.69456	-0.649421	-5.27966	23.4997
ENSG00000278996	-0.402367	0.374147	0.932682	-0.138291	-0.891432	-5.16236	169.692
ENSG00000278997	0.0815729	0.762378	0.982045	-3.49093	0.302918	-5.39256	5.75355
ENSG00000279026	0.316751	0.167452	0.868159	-3.57763	1.38726	-4.6491	4.35662
ENSG00000279030	0.432792	0.169359	0.869523	-2.5391	1.38102	-4.66434	12.8802
ENSG00000279035	-0.36178	0.228522	0.901972	-2.80547	-1.20919	-4.8421	10.5216
ENSG00000279039	0.166765	0.59639	0.968096	-2.2115	0.530749	-5.33053	16.2975
ENSG00000279041	0.00605403	0.981543	0.998464	-2.43861	0.0231735	-5.44299	11.7126
ENSG00000279044	0.434238	0.110958	0.814511	-2.17316	1.60351	-4.39898	14.3343
ENSG00000279048	-0.120044	0.632857	0.969356	-3.44337	-0.478704	-5.33699	5.34769
ENSG00000279057	0.074388	0.816274	0.986551	-4.61811	0.232755	-5.39548	3.34669
ENSG00000279059	0.139175	0.568689	0.962504	-1.75679	0.571263	-5.31818	17.7201
ENSG00000279068	-0.0031532	0.992938	0.998828	-4.7812	-0.0088664	-5.41567	6.42661
ENSG00000279069	0.415004	0.189016	0.887035	0.104176	1.31958	-4.77813	74.6406
ENSG00000279072	-0.320728	0.388917	0.934454	-4.1894	-0.864131	-5.11905	11.8199
ENSG00000279073	0.0954509	0.809032	0.986551	-4.22189	0.242108	-5.39798	8.87211
ENSG00000279077	0.158014	0.535582	0.959987	-2.87285	0.620961	-5.27969	8.08956
ENSG00000279080	0.366677	0.317942	0.923945	-3.58743	1.00208	-5.02052	20.5973
ENSG00000279086	-0.137992	0.627523	0.969356	-4.05544	-0.486233	-5.32741	4.65261
ENSG00000279089	-0.0718811	0.782538	0.983631	-0.929023	-0.276516	-5.4352	32.4691
ENSG00000279091	-0.515686	0.197128	0.893861	-3.9721	-1.29562	-4.74497	38.9086
ENSG00000279092	0.414131	0.1163	0.821453	-2.12214	1.57976	-4.42987	14.6087
ENSG00000279103	0.147212	0.566718	0.962066	-3.22695	0.574182	-5.29844	6.1483
ENSG00000279106	-0.0388351	0.882723	0.99075	-3.2563	-0.147773	-5.42384	6.26788
ENSG00000279107	-0.233036	0.3136	0.92275	-2.10578	-1.01115	-5.02832	13.0684
ENSG00000279114	0.232463	0.367467	0.932633	-2.23148	0.904001	-5.11082	14.1965
ENSG00000279118	0.292948	0.262273	0.906652	-3.27918	1.12533	-4.91714	6.4261
ENSG00000279133	-0.110685	0.622755	0.968958	0.0102702	-0.492986	-5.40019	57.9824
ENSG00000279159	0.200992	0.622738	0.968958	-2.13666	0.493009	-5.3474	65.9122
ENSG00000279162	0.258612	0.282174	0.915971	-0.53196	1.07939	-4.99485	39.0477
ENSG00000279166	-0.168678	0.582949	0.966251	-0.678918	-0.550293	-5.34781	47.028
ENSG00000279168	0.306288	0.283015	0.916096	-3.55634	1.0775	-4.95729	5.84403
ENSG00000279174	-0.380001	0.341169	0.929085	-2.15227	-0.954937	-5.07293	32.9919
ENSG00000279175	-0.360954	0.102718	0.802916	-0.0250693	-1.64199	-4.37733	55.8422
ENSG00000279176	-0.165845	0.514192	0.959176	-1.95588	-0.653901	-5.27387	15.4633
ENSG00000279179	0.121643	0.692388	0.972681	-1.58902	0.396391	-5.39021	23.0332
ENSG00000279182	-0.725188	0.0602894	0.726567	-2.48271	-1.89318	-3.99045	24.99
ENSG00000279186	0.304566	0.3739	0.932682	-3.73517	0.891895	-5.1037	11.9045
ENSG00000279196	0.753037	0.0178021	0.501993	-0.822783	2.39652	-3.13452	43.8768
ENSG00000279198	-0.0504189	0.859635	0.989553	-2.20092	-0.177148	-5.43354	15.4176
ENSG00000279203	-0.0455079	0.860324	0.989553	-3.29684	-0.176268	-5.41958	6.19637
ENSG00000279207	0.0973306	0.678409	0.972114	-0.823733	0.415458	-5.398	33.1553
ENSG00000279232	-0.371653	0.301325	0.920108	-2.67798	-1.03723	-5.00027	25.4556
ENSG00000279233	0.115751	0.62266	0.968958	-1.65697	0.493119	-5.35378	18.1141
ENSG00000279235	0.00432455	0.986893	0.998643	-3.70224	0.0164552	-5.42749	4.55033
ENSG00000279236	0.202768	0.419081	0.939486	-2.56002	0.810283	-5.17263	9.98895
ENSG00000279237	0.091855	0.723293	0.976346	-3.3147	0.354736	-5.38066	5.94726
ENSG00000279246	0.0687114	0.840443	0.989277	-0.462233	0.201682	-5.46417	55.0489
ENSG00000279250	0.161876	0.5662	0.962066	-3.12322	0.574949	-5.29926	8.17579
ENSG00000279253	0.487671	0.0454424	0.681786	1.91556	2.01761	-3.88734	218.222
ENSG00000279254	-0.24268	0.34171	0.929085	-3.92467	-0.953865	-5.05551	4.23348
ENSG00000279255	0.258904	0.336464	0.927395	-3.06072	0.964314	-5.05576	8.12998
ENSG00000279265	-0.188446	0.457594	0.946586	-4.11595	-0.74477	-5.19756	3.38275
ENSG00000279267	0.0439592	0.878518	0.990537	-3.57733	0.153113	-5.41946	5.68379
ENSG00000279277	-0.234989	0.403925	0.938462	-1.42408	-0.837036	-5.1685	25.543
ENSG00000279281	0.0375454	0.872453	0.990201	-1.23408	0.160822	-5.44992	24.094
ENSG00000279283	0.169177	0.344416	0.929085	-0.0386262	0.948516	-5.12278	48.4817
ENSG00000279286	0.283906	0.383021	0.933635	-1.25602	0.87495	-5.14432	35.6189
ENSG00000279289	0.0803323	0.797995	0.986011	-0.0969211	0.256405	-5.46947	77.1977
ENSG00000279294	0.0442695	0.853749	0.989553	-2.86524	0.18466	-5.42363	7.40383
ENSG00000279302	0.252708	0.457341	0.946571	-2.01892	0.74519	-5.2207	22.8112
ENSG00000279319	-0.144131	0.641114	0.970346	-2.87737	-0.467103	-5.34805	10.4389
ENSG00000279320	-0.209696	0.459554	0.946813	-3.71011	-0.741523	-5.20357	5.32982
ENSG00000279330	0.191241	0.464771	0.948025	-3.00704	0.732916	-5.21626	7.54856
ENSG00000279333	0.560801	0.0208897	0.523876	-3.69812	2.33499	-3.24993	4.15718
ENSG00000279342	0.177432	0.290476	0.916163	2.09888	1.06088	-5.19248	206.056
ENSG00000279344	0.141419	0.61244	0.968958	-0.259485	0.507673	-5.38159	51.4387
ENSG00000279347	-0.367468	0.158599	0.861101	-3.30086	-1.41696	-4.61755	6.10519
ENSG00000279348	-0.221328	0.427103	0.942216	-2.93198	-0.796356	-5.17746	8.8343
ENSG00000279352	-0.0214112	0.939576	0.99671	-3.30595	-0.075932	-5.42983	6.93921
ENSG00000279356	0.121145	0.615322	0.968958	-2.55297	0.503558	-5.33764	9.76402
ENSG00000279359	-0.598414	0.137359	0.833296	-4.22866	-1.49381	-4.52152	18.1031
ENSG00000279365	0.224961	0.422079	0.939764	-1.0265	0.805059	-5.19666	30.8873
ENSG00000279369	0.0821289	0.730212	0.97731	-2.73174	0.345497	-5.39038	8.48766
ENSG00000279384	0.0718173	0.807748	0.986551	-2.4921	0.243769	-5.41809	13.019
ENSG00000279394	-0.403341	0.113592	0.819487	-3.72165	-1.59169	-4.40386	4.46514
ENSG00000279407	0.0910367	0.68973	0.972681	-0.990668	0.400006	-5.39919	28.8724
ENSG00000279415	0.224051	0.37084	0.932682	-3.45279	0.897636	-5.10226	5.64372
ENSG00000279425	0.133363	0.650086	0.970648	-0.361215	0.45457	-5.39878	51.4649
ENSG00000279432	-0.0210395	0.937162	0.996364	-0.281404	-0.0789714	-5.48576	52.6806
ENSG00000279433	0.214553	0.419896	0.939486	-2.11964	0.80886	-5.17887	14.897
ENSG00000279434	0.0407681	0.889021	0.991277	-2.10328	0.139784	-5.43979	18.5984
ENSG00000279439	0.188623	0.514941	0.959219	-3.44203	0.652736	-5.25678	7.09968
ENSG00000279440	-0.723205	0.0695581	0.749247	-4.12072	-1.82806	-4.07999	21.4301
ENSG00000279443	0.283362	0.299328	0.920021	-3.94527	1.04154	-4.98465	4.21709
ENSG00000279453	-0.0125106	0.960095	0.997286	-2.51274	-0.0501198	-5.44118	10.3352
ENSG00000279474	-0.294019	0.25259	0.903624	-2.73695	-1.14857	-4.90075	9.14557
ENSG00000279476	0.0240611	0.903988	0.991893	-0.692979	0.120833	-5.4673	33.1232
ENSG00000279481	0.0833655	0.731225	0.97731	-1.95884	0.344147	-5.40106	15.2965
ENSG00000279491	0.0557144	0.837712	0.989277	1.01807	0.205183	-5.5555	137.05
ENSG00000279495	0.660935	0.0098147	0.404142	-1.23947	2.61621	-2.70014	24.3925
ENSG00000279500	0.118771	0.557646	0.961578	2.18192	0.587677	-5.55041	240.21
ENSG00000279502	0.0312085	0.893253	0.991804	-3.08573	0.134421	-5.42746	6.24392
ENSG00000279504	0.186583	0.613145	0.968958	-3.64823	0.506665	-5.32355	13.0801
ENSG00000279513	-0.113047	0.672506	0.972094	-3.89538	-0.423555	-5.35232	4.28745
ENSG00000279518	0.0585214	0.853796	0.989553	-2.92057	0.1846	-5.42295	9.98565
ENSG00000279520	-0.171715	0.359993	0.930572	-1.6469	-0.918233	-5.1071	16.075
ENSG00000279539	0.316937	0.312958	0.922621	-2.13601	1.01249	-5.02696	19.7635
ENSG00000279544	0.157687	0.548782	0.960092	-1.29088	0.600968	-5.31038	26.2144
ENSG00000279549	0.350628	0.14023	0.8388	-2.33098	1.4829	-4.54806	11.0022
ENSG00000279555	-0.149772	0.418565	0.939486	-0.992915	-0.811183	-5.19305	25.2195
ENSG00000279557	0.117901	0.713686	0.974641	-1.55665	0.367616	-5.39974	22.6206
ENSG00000279568	0.257568	0.334942	0.927395	-3.33284	0.967366	-5.05065	6.26272
ENSG00000279569	0.318022	0.383947	0.933635	1.53526	0.873245	-5.29145	270.956
ENSG00000279570	-0.119997	0.646948	0.970408	-3.03771	-0.458945	-5.34922	7.46252
ENSG00000279573	0.227432	0.338634	0.928407	-3.32537	0.95998	-5.0565	5.34369
ENSG00000279583	0.0802163	0.741783	0.978459	-2.57553	0.330113	-5.39665	9.71245
ENSG00000279589	0.267281	0.295898	0.919471	-3.43386	1.04899	-4.98295	5.47853
ENSG00000279591	-0.0881316	0.717635	0.975276	-3.40823	-0.362314	-5.37734	5.18497
ENSG00000279592	0.479843	0.236793	0.902824	-1.25752	1.18786	-4.87949	89
ENSG00000279594	0.216088	0.405719	0.938774	-3.42765	0.833837	-5.14739	5.80714
ENSG00000279598	0.0465991	0.794726	0.985355	4.99893	0.260649	-6.13964	1661.03
ENSG00000279602	0.018439	0.952911	0.99671	-3.74155	0.0591518	-5.42573	6.51294
ENSG00000279605	0.266554	0.460628	0.946888	-0.675166	0.739746	-5.24678	60.2435
ENSG00000279608	-0.197964	0.210346	0.897432	5.49552	-1.25808	-5.47563	2297.01
ENSG00000279611	-0.0622495	0.837771	0.989277	0.778638	-0.205107	-5.53553	108.605
ENSG00000279613	-0.0473469	0.846939	0.989553	-3.52187	-0.193365	-5.41438	4.71114
ENSG00000279616	0.0600367	0.809066	0.986551	-2.78159	0.242064	-5.41465	8.29818
ENSG00000279619	0.189096	0.485754	0.952977	-3.5768	0.698834	-5.23	5.41745
ENSG00000279620	0.209339	0.4398	0.943288	-3.41519	0.774623	-5.18625	7.04393
ENSG00000279631	0.190757	0.539229	0.959987	-1.01326	0.615412	-5.30822	33.9161
ENSG00000279632	-0.397831	0.0827976	0.78527	-3.30561	-1.74653	-4.19961	5.46665
ENSG00000279637	-0.0816228	0.755836	0.980906	-3.28954	-0.311531	-5.39269	6.12967
ENSG00000279649	0.22418	0.365891	0.932267	1.94755	0.906986	-5.30908	216.984
ENSG00000279656	-0.626837	0.0176743	0.501993	-3.83969	-2.39927	-3.13128	4.19194
ENSG00000279659	0.253999	0.336752	0.927395	-3.54187	0.963738	-5.05148	5.36886
ENSG00000279662	0.440873	0.164214	0.863186	-1.77049	1.39798	-4.6521	23.3724
ENSG00000279670	0.3798	0.225362	0.90166	-2.42243	1.21748	-4.83771	13.3719
ENSG00000279672	0.240227	0.353577	0.929451	-1.46578	0.930604	-5.10002	21.3583
ENSG00000279689	-0.29459	0.258842	0.906652	1.28614	-1.13349	-5.04135	184.354
ENSG00000279692	0.426571	0.130849	0.830885	-3.99086	1.5192	-4.4925	4.2523
ENSG00000279693	-0.547669	0.0367121	0.639945	-3.71015	-2.10808	-3.64557	4.69854
ENSG00000279696	0.261953	0.240642	0.902824	2.62222	1.17812	-5.14174	356.543
ENSG00000279700	0.386325	0.086115	0.78527	-1.09826	1.72779	-4.23998	25.2472
ENSG00000279712	0.244215	0.62812	0.969356	-2.11987	0.485389	-5.3507	49.6634
ENSG00000279713	0.04684	0.912515	0.993191	-2.04811	0.110055	-5.44362	56.5446
ENSG00000279722	-0.0706646	0.774399	0.982782	-2.80443	-0.287151	-5.40456	8.62505
ENSG00000279725	0.102418	0.77801	0.982782	-4.68221	0.282429	-5.38441	9.50221
ENSG00000279726	0.471164	0.331866	0.927303	-0.660868	0.973561	-5.08175	108.952
ENSG00000279738	0.0302746	0.812338	0.986551	2.50652	0.237836	-5.7266	260.262
ENSG00000279742	0.0240069	0.916928	0.993696	-2.52381	0.104482	-5.43758	9.3619
ENSG00000279744	-0.243366	0.2918	0.917581	-1.5048	-1.05796	-4.99558	19.6335
ENSG00000279759	0.0510826	0.793119	0.985197	0.499911	0.262737	-5.50358	75.8463
ENSG00000279765	0.144568	0.453794	0.946065	3.22909	0.751088	-5.61098	474.678
ENSG00000279766	0.0441219	0.858816	0.989553	-3.2289	0.178192	-5.42013	5.96725
ENSG00000279769	0.259232	0.333909	0.927395	-3.77431	0.969443	-5.04483	5.13251
ENSG00000279778	-0.365247	0.226483	0.90166	-4.19561	-1.21453	-4.82512	4.55597
ENSG00000279786	-0.0363246	0.884205	0.990987	-1.65026	-0.145893	-5.4454	20.3918
ENSG00000279789	0.255422	0.248387	0.902824	-1.10394	1.15885	-4.90935	25.4402
ENSG00000279792	0.361402	0.184358	0.880276	-0.385967	1.33369	-4.74566	45.9794
ENSG00000279794	0.294627	0.259733	0.906652	1.25963	1.13137	-5.04197	140.747
ENSG00000279799	0.18754	0.387232	0.933942	-3.44634	0.867212	-5.12413	4.53186
ENSG00000279803	-0.0049728	0.983	0.998468	-2.9471	-0.0213437	-5.43638	6.8611
ENSG00000279805	-0.592086	0.0220716	0.536217	-3.75911	-2.31355	-3.28893	4.38154
ENSG00000279806	0.0213984	0.946523	0.99671	-3.74857	0.0671884	-5.42524	6.52263
ENSG00000279809	0.0208685	0.974513	0.997902	-1.00792	0.0320028	-5.46471	120.027
ENSG00000279811	-0.0683537	0.80479	0.986551	-3.89216	-0.247597	-5.40047	4.51415
ENSG00000279812	-0.411207	0.167537	0.868159	-4.33602	-1.38698	-4.64398	4.01238
ENSG00000279814	0.285554	0.247905	0.902824	-1.77407	1.16004	-4.90001	17.716
ENSG00000279819	-0.181622	0.507007	0.957066	-2.85177	-0.665126	-5.25666	8.91769
ENSG00000279821	0.522992	0.0433559	0.67091	-2.10151	2.03778	-3.76521	14.7279
ENSG00000279834	-0.081262	0.761444	0.98187	-3.87369	-0.304147	-5.38796	4.50972
ENSG00000279837	0.124686	0.620616	0.968958	-3.74103	0.496022	-5.32689	4.24146
ENSG00000279838	-0.299962	0.328826	0.925926	-3.18348	-0.97972	-5.04228	8.15697
ENSG00000279841	0.0955356	0.661936	0.972094	-1.86707	0.438124	-5.37204	14.831
ENSG00000279852	0.238261	0.365111	0.932059	-3.28004	0.908467	-5.09604	6.33028
ENSG00000279861	-0.150748	0.594352	0.967265	0.0193608	-0.533699	-5.38308	62.2825
ENSG00000279878	-0.0401767	0.880449	0.99075	-2.86679	-0.15066	-5.42827	8.38138
ENSG00000279880	0.151961	0.551393	0.961095	0.0125928	0.597042	-5.35291	58.5054
ENSG00000279885	0.0406866	0.878377	0.990537	-1.12105	0.153293	-5.45302	31.3525
ENSG00000279901	-0.0264119	0.905817	0.992051	-2.75591	-0.11852	-5.43324	8.11416
ENSG00000279912	0.127619	0.655403	0.972094	-3.74971	0.447176	-5.34556	5.25565
ENSG00000279917	-0.225813	0.411171	0.939486	-3.43276	-0.824171	-5.15379	5.82529
ENSG00000279930	-0.195888	0.596173	0.968096	-3.59837	-0.531062	-5.31372	13.1046
ENSG00000279945	0.149543	0.645805	0.970408	-3.5526	0.46054	-5.34277	7.93608
ENSG00000279946	0.216207	0.434271	0.943288	-3.15748	0.784041	-5.183	7.33087
ENSG00000279957	0.051562	0.826191	0.988355	-2.82189	0.21998	-5.41832	8.23337
ENSG00000279970	0.273876	0.311324	0.922621	-3.88901	1.01593	-5.00644	4.16879
ENSG00000279977	0.0863576	0.721636	0.976346	-1.46348	0.356954	-5.40426	20.8196
ENSG00000279981	0.0226954	0.936207	0.996364	-3.14823	0.0801739	-5.43146	7.46842
ENSG00000279983	0.0736483	0.822755	0.988141	-5.22252	0.224402	-5.39057	4.67393
ENSG00000279996	0.160248	0.492406	0.955156	-2.84292	0.6882	-5.24406	7.6119
ENSG00000280007	0.109541	0.671685	0.972094	0.794458	0.424683	-5.47763	114.13
ENSG00000280013	0.726121	0.0677082	0.742577	-4.85496	1.84045	-4.05926	8.66926
ENSG00000280033	0.124877	0.589094	0.966344	-2.9324	0.541332	-5.31681	7.02629
ENSG00000280035	0.0526781	0.827228	0.988355	-2.08	0.218645	-5.42848	14.5691
ENSG00000280036	0.131907	0.618326	0.968958	-3.40829	0.499278	-5.32921	5.73093
ENSG00000280042	0.0402486	0.864424	0.989553	-2.82838	0.171042	-5.42608	8.00459
ENSG00000280046	-0.383809	0.167593	0.868159	-2.01948	-1.38679	-4.66237	15.9656
ENSG00000280063	0.110083	0.617121	0.968958	-0.958314	0.500994	-5.36222	28.9303
ENSG00000280069	-0.089091	0.751209	0.980441	-1.01435	-0.317637	-5.42313	32.8072
ENSG00000280077	0.168435	0.580894	0.966251	-1.11451	0.5533	-5.3362	32.8721
ENSG00000280079	0.00539102	0.98677	0.998643	-2.53028	0.0166097	-5.44186	14.5495
ENSG00000280088	0.0406698	0.872507	0.990201	-2.06856	0.160753	-5.43768	14.0548
ENSG00000280099	0.0911496	0.744671	0.979426	-3.45046	0.326285	-5.38702	5.82076
ENSG00000280114	0.357032	0.449136	0.945423	0.0342484	0.758875	-5.26222	182.17
ENSG00000280120	0.198947	0.502407	0.956223	0.26459	0.672356	-5.32642	79.8392
ENSG00000280128	0.523234	0.036569	0.639945	0.124054	2.10971	-3.66129	65.9652
ENSG00000280129	0.112035	0.674965	0.972094	-3.1338	0.420179	-5.36205	6.86097
ENSG00000280138	0.0415652	0.827024	0.988355	2.48644	0.218908	-5.72753	302.146
ENSG00000280142	-0.279651	0.52726	0.959987	-5.0369	-0.633694	-5.25038	24.4241
ENSG00000280143	0.267959	0.484504	0.952227	-0.585437	0.700842	-5.27265	70.1633
ENSG00000280148	0.0617088	0.845991	0.989458	-4.81977	0.194577	-5.39993	3.21534
ENSG00000280149	0.142414	0.563935	0.961814	-3.36607	0.57831	-5.29494	5.70639
ENSG00000280152	0.340512	0.150917	0.854526	1.04068	1.44378	-4.68166	119.725
ENSG00000280157	0.0601737	0.822473	0.988141	-3.82239	0.224765	-5.40566	4.46611
ENSG00000280160	0.109924	0.792165	0.985036	-2.09963	0.263977	-5.41921	84.3537
ENSG00000280163	0.0567291	0.81371	0.986551	-3.1215	0.236064	-5.41161	6.33677
ENSG00000280164	0.04079	0.888041	0.991277	-2.36222	0.141027	-5.43608	13.1611
ENSG00000280166	-0.140755	0.575421	0.964267	-3.85177	-0.561333	-5.29756	3.91139
ENSG00000280173	-0.16228	0.503317	0.95684	-2.88883	-0.670923	-5.25307	7.64872
ENSG00000280177	0.0201393	0.954896	0.99671	-3.67696	0.0566557	-5.42658	20.3066
ENSG00000280182	0.122223	0.704828	0.973281	-4.99232	0.379545	-5.35506	5.56457
ENSG00000280184	0.0211221	0.937783	0.996389	-3.78376	0.0781902	-5.42419	4.42509
ENSG00000280190	0.16346	0.517651	0.959987	-2.30904	0.648527	-5.27227	12.2532
ENSG00000280194	-0.0865837	0.812635	0.986551	-1.54042	-0.237452	-5.43246	66.1897
ENSG00000280195	0.441629	0.175942	0.873503	-0.194708	1.35987	-4.7225	60.0817
ENSG00000280198	0.673379	0.0698842	0.751692	-0.922779	1.8259	-4.101	44.1906
ENSG00000280202	-0.125476	0.654668	0.972094	-2.7456	-0.448197	-5.35676	10.3924
ENSG00000280205	0.436984	0.0576393	0.717181	-2.06785	1.91334	-3.96175	13.4205
ENSG00000280206	0.144042	0.563757	0.961814	-3.01806	0.578575	-5.29876	7.01623
ENSG00000280211	0.156623	0.649244	0.970648	-3.9226	0.455743	-5.34055	10.7959
ENSG00000280214	0.162279	0.433201	0.943288	-1.71705	0.785871	-5.1989	15.7515
ENSG00000280219	0.27109	0.362233	0.930866	-0.652203	0.913949	-5.12802	45.3827
ENSG00000280222	0.0922663	0.714962	0.974978	-2.54667	0.365902	-5.3868	10.0191
ENSG00000280227	0.208057	0.550721	0.960631	-2.16588	0.598052	-5.29994	19.6523
ENSG00000280238	0.0675334	0.855891	0.989553	-2.73636	0.181925	-5.42569	13.9245
ENSG00000280239	0.244357	0.341682	0.929085	-2.48913	0.95392	-5.06999	10.6386
ENSG00000280241	1.05006	0.00296504	0.274296	-1.86915	3.02152	-1.81659	23.589
ENSG00000280248	-0.307374	0.21937	0.899702	-1.28269	-1.23344	-4.83368	24.953
ENSG00000280269	0.188927	0.442328	0.943288	-3.62764	0.77034	-5.18676	4.54121
ENSG00000280277	0.553878	0.0624957	0.732093	-2.13013	1.87696	-4.01667	19.0635
ENSG00000280287	0.306041	0.154987	0.859019	2.50409	1.42945	-4.8324	310.896
ENSG00000280291	0.233926	0.387135	0.933942	-3.8141	0.867389	-5.12041	4.40648
ENSG00000280299	-0.165896	0.643106	0.970408	-4.39634	-0.464314	-5.33227	6.0725
ENSG00000280321	0.0316062	0.909166	0.99236	-2.02153	0.114286	-5.4436	17.2128
ENSG00000280332	0.173397	0.374292	0.932682	-1.04469	0.891161	-5.13599	24.6083
ENSG00000280339	-0.0421717	0.869314	0.989956	-3.69747	-0.164816	-5.41656	4.73479
ENSG00000280347	0.0931088	0.733257	0.977638	0.033256	0.34144	-5.45481	68.5853
ENSG00000280351	0.0559156	0.807762	0.986551	1.1516	0.24375	-5.56001	121.237
ENSG00000280355	0.0115287	0.956229	0.997027	0.184867	0.0549798	-5.51122	59.9098
ENSG00000280365	0.121816	0.637654	0.970346	-2.99728	0.471957	-5.34478	7.57137
ENSG00000280375	0.0633171	0.828986	0.988355	-3.36557	0.216385	-5.41236	7.10745
ENSG00000280378	0.0948687	0.65891	0.972094	-3.07921	0.442312	-5.35489	5.96254
ENSG00000280381	0.203467	0.424509	0.940687	-1.27725	0.800841	-5.19506	26.2089
ENSG00000280383	-0.0906387	0.659917	0.972094	0.597054	-0.440918	-5.45677	95.8578
ENSG00000280384	-0.0301834	0.896524	0.991804	-2.83449	-0.130277	-5.43103	7.58909
ENSG00000280388	0.0642568	0.7624	0.982045	-1.24586	0.30289	-5.42245	23.2385
ENSG00000280392	0.460439	0.0541714	0.709303	-0.577823	1.94092	-3.92911	39.9436
ENSG00000280399	0.229152	0.360845	0.930572	-3.98994	0.916601	-5.08318	3.54957
ENSG00000280401	-0.205641	0.492813	0.955156	0.909432	-0.687553	-5.36081	132.34
ENSG00000280402	0.279904	0.287768	0.916163	-2.56598	1.06688	-4.97614	9.88907
ENSG00000280407	0.596523	0.0853733	0.78527	-1.43021	1.73193	-4.23147	34.1252
ENSG00000280414	0.932958	0.0233582	0.551597	-4.67262	2.29133	-3.32901	27.4498
ENSG00000280425	0.388362	0.306176	0.921116	-4.64749	1.02684	-4.99078	11.6472
ENSG00000280432	0.209061	0.446506	0.944397	-4.0551	0.763293	-5.18689	3.90675
ENSG00000280434	-0.170417	0.269546	0.911303	1.94459	-1.10827	-5.12889	184.798
ENSG00000280537	-0.118286	0.582719	0.966251	2.65429	-0.550629	-5.63706	329.82
ENSG00000280571	-0.219559	0.603397	0.968958	-3.02652	-0.52064	-5.32463	30.0399
ENSG00000280604	0.0494298	0.878817	0.990571	-1.89864	0.152733	-5.44109	22.1823
ENSG00000280649	-0.149584	0.592267	0.966478	-3.42745	-0.536721	-5.31313	5.81778
ENSG00000280828	0.380175	0.131007	0.831006	1.7293	1.51857	-4.63714	184.211
ENSG00000280852	0.237017	0.673358	0.972094	-1.33367	0.422385	-5.38524	116.061
ENSG00000280893	0.19203	0.360088	0.930572	4.54797	0.918052	-5.70088	1329.61
ENSG00000281010	-0.310107	0.536523	0.959987	-4.60758	-0.619528	-5.26187	23.415
ENSG00000281039	-0.2259	0.557895	0.961578	-4.12498	-0.587305	-5.28258	8.92525
ENSG00000281100	-0.217711	0.363678	0.931563	-3.72073	-0.911192	-5.08966	4.06974
ENSG00000281179	-1.17487	0.00121826	0.182849	-3.07742	-3.29843	-1.16464	16.2967
ENSG00000281195	0.230784	0.468914	0.948275	0.0444584	0.726119	-5.2829	76.4507
ENSG00000281348	0.178742	0.663949	0.972094	-1.11202	0.435342	-5.38453	46.3623
ENSG00000281376	0.28087	0.428983	0.942966	-3.21945	0.793115	-5.17652	18.404
ENSG00000281530	0.116115	0.643861	0.970408	-2.37922	0.463258	-5.35586	10.8981
ENSG00000281655	0.0959404	0.777271	0.982782	-3.88151	0.283395	-5.39287	7.11176
ENSG00000281808	-0.290456	0.65127	0.971115	-3.41208	-0.452921	-5.34712	92.7179
ENSG00000281883	0.681034	0.0642725	0.736933	-3.01459	1.86424	-4.03155	12.8356
ENSG00000281938	0.384018	0.248322	0.902824	-5.31206	1.15901	-4.86941	4.86772
ENSG00000281969	0.375195	0.168896	0.868928	-2.6186	1.38253	-4.66196	11.0741
ENSG00000282034	0.222963	0.524746	0.959987	3.19211	0.637561	-5.67761	679.666
ENSG00000282057	0.116484	0.682942	0.972114	-2.11664	0.40926	-5.37872	15.1227
ENSG00000282218	-0.633407	0.271017	0.912053	-4.45911	-1.10486	-4.92531	48.5663
ENSG00000282278	0.0948559	0.73543	0.977783	4.40508	0.338549	-6.02507	1205.65
ENSG00000282393	0.227467	0.419115	0.939486	-2.5588	0.810222	-5.17269	11.5339
ENSG00000282885	-0.479962	0.0336741	0.623917	-2.78266	-2.14394	-3.58708	7.72144
ENSG00000282907	-0.541278	0.31313	0.922621	-2.28947	-1.01213	-5.02541	135.666
ENSG00000282980	-0.0296271	0.928142	0.995674	-3.24037	-0.0903363	-5.42963	9.33364
ENSG00000282988	-0.203142	0.628457	0.969356	0.87188	-0.484913	-5.45989	240.846
ENSG00000283057	0.275203	0.356993	0.930572	-3.56345	0.924	-5.0817	8.99385
ENSG00000283128	-0.321633	0.303886	0.920577	-3.94104	-1.03173	-4.99283	9.93706
ENSG00000283149	-1.10673	0.100216	0.799735	-1.22912	-1.65417	-4.3404	137.639
ENSG00000283156	0.43888	0.140475	0.8397	-3.64443	1.48198	-4.53948	6.46517
ENSG00000283189	0.532887	0.0799423	0.777834	2.98214	1.76315	-4.41294	487.323
ENSG00000283196	0.328416	0.297737	0.919623	-1.69911	1.04499	-5.00458	21.6851
ENSG00000283208	0.364007	0.360493	0.930572	-1.17705	0.917276	-5.11447	54.8658
ENSG00000283236	0.275255	0.332901	0.927395	-0.281316	0.971471	-5.09476	55.5022
ENSG00000283251	0.00439761	0.99086	0.998792	-4.41099	0.0114753	-5.41968	8.96576
ENSG00000283312	0.257192	0.351648	0.929085	-4.24454	0.93435	-5.06754	3.51159
ENSG00000283321	0.330922	0.356697	0.930572	-4.98369	0.924571	-5.06817	6.95092
ENSG00000283341	-0.220428	0.338247	0.928335	-2.62778	-0.960751	-5.06304	9.2613
ENSG00000283352	0.0137204	0.962337	0.997286	-1.388	0.0473019	-5.45714	23.2134
ENSG00000283355	-0.0568166	0.832293	0.988965	-3.55023	-0.212136	-5.41095	5.26308
ENSG00000283393	0.436036	0.0907029	0.787798	-3.56386	1.70283	-4.25851	5.10415
ENSG00000283483	0.923212	0.0292516	0.595253	-2.77638	2.2015	-3.48828	14.9521
ENSG00000283515	0.311896	0.233647	0.902824	5.0678	1.19591	-5.49487	1808.91
ENSG00000283537	-0.60528	0.10402	0.805096	-4.82184	-1.63575	-4.3411	5.38962
ENSG00000283549	0.453141	0.20649	0.897432	-3.12849	1.26885	-4.77949	9.68738
ENSG00000283563	0.406504	0.178558	0.876209	-1.84272	1.35163	-4.70323	19.996
ENSG00000283580	0.41608	0.311055	0.922621	-2.34255	1.0165	-5.02136	26.973
ENSG00000283633	0.21451	0.540746	0.959987	-0.0971551	0.61311	-5.33947	87.8512
ENSG00000283689	0.269346	0.245882	0.902824	-3.39066	1.16504	-4.87934	5.05932
ENSG00000283743	0.555558	0.210459	0.897432	-4.73008	1.25777	-4.77815	10.8098
ENSG00000283757	0.247189	0.444992	0.944089	-4.13228	0.765843	-5.18456	4.82539
ENSG00000283761	0.623737	0.0516235	0.702125	3.74118	1.96215	-4.1735	1049.4
ENSG00000283765	0.0737075	0.826717	0.988355	-4.22855	0.219303	-5.40218	5.0751
ENSG00000283773	0.043379	0.901639	0.991893	-4.5836	0.123804	-5.41162	4.5296
ENSG00000283782	-0.0040741	0.993194	0.998828	2.40609	-0.0085442	-5.73701	624.968
ENSG00000283809	0.0280569	0.931931	0.995875	-3.84712	0.0855617	-5.42299	6.88828
ENSG00000283977	-0.0982474	0.825221	0.988355	-0.187755	-0.221227	-5.47202	85.7537
ENSG00000284052	0.112194	0.635575	0.969617	-2.34949	0.474878	-5.35178	11.2898
ENSG00000284057	-0.635406	0.253245	0.905139	-3.63917	-1.14698	-4.89398	31.5344
ENSG00000284060	0.217346	0.552036	0.961409	-4.22771	0.596077	-5.27737	10.8681
ENSG00000284095	-0.146257	0.603208	0.968958	-3.50257	-0.520912	-5.31912	5.52919
ENSG00000284292	0.651735	0.131457	0.831006	-1.54798	1.51679	-4.51356	51.4877
ENSG00000284428	0.206336	0.355412	0.930572	2.2569	0.927051	-5.33051	254.249
ENSG00000284431	0.226446	0.634029	0.969528	0.517541	0.477054	-5.43757	141.487
ENSG00000284461	0.542022	0.194981	0.89119	-2.13174	1.30189	-4.75417	25.0764
ENSG00000284471	0.259035	0.386828	0.933942	-3.8189	0.867953	-5.11997	5.83631
ENSG00000284512	0.147942	0.669955	0.972094	-3.88106	0.427063	-5.3513	9.72307
ENSG00000284540	0.0567982	0.848063	0.989553	-0.726761	0.191926	-5.45707	45.4438
ENSG00000284554	-0.351795	0.463422	0.948025	-5.21215	-0.735137	-5.19263	38.1326
ENSG00000284602	0.141694	0.563742	0.961814	-2.52592	0.578597	-5.3047	10.1113
ENSG00000284606	0.320535	0.281226	0.91531	-3.56121	1.08152	-4.95373	6.14537
ENSG00000284626	-0.0204029	0.961607	0.997286	-1.27835	-0.0482193	-5.45889	43.6034
ENSG00000284644	0.207951	0.467624	0.948275	-3.07116	0.728233	-5.21834	10.5784
ENSG00000284649	-0.17041	0.625765	0.969296	-1.41244	-0.488719	-5.35897	28.3751
ENSG00000284672	0.719464	0.0548461	0.709303	-0.902663	1.93544	-3.93467	48.9002
ENSG00000284685	-0.0313723	0.922118	0.994078	-0.309662	-0.0979337	-5.48314	55.0042
ENSG00000284686	0.197086	0.523378	0.959987	-3.2196	0.639669	-5.2661	8.32272
ENSG00000284697	-0.472519	0.142361	0.84274	-3.89853	-1.47492	-4.54609	8.02789
ENSG00000284707	0.646984	0.0370116	0.639945	-1.68587	2.10468	-3.65603	22.1546
ENSG00000284727	-0.0443202	0.87521	0.990231	-4.51447	-0.157317	-5.40852	3.26415
ENSG00000284734	-0.44622	0.17949	0.876464	-4.03309	-1.34872	-4.6881	14.5626
ENSG00000284740	0.268558	0.424223	0.940278	-1.78189	0.801337	-5.18802	24.618
ENSG00000284747	0.192996	0.426095	0.941968	-3.74991	0.798097	-5.16785	4.14149
ENSG00000284773	-0.0936003	0.762171	0.981917	-2.67623	-0.303191	-5.40231	11.338
ENSG00000284776	0.209257	0.324106	0.925371	2.75023	0.989357	-5.34499	349.115
ENSG00000284820	0.336722	0.382667	0.933635	0.334819	0.875603	-5.19789	100.598
ENSG00000284874	0.253841	0.384775	0.933942	1.62076	0.87172	-5.30102	213.909
ENSG00000284906	0.173978	0.660836	0.972094	1.52354	0.439646	-5.53891	255.863
ENSG00000284946	0.186582	0.449195	0.945423	3.42732	0.758776	-5.63922	603.59
ENSG00000284952	-0.212742	0.573075	0.963222	0.488529	-0.564787	-5.39626	113.978
ENSG00000284959	0.0281889	0.919756	0.993982	-2.86648	0.100913	-5.43342	8.94983
ENSG00000284966	-0.0609736	0.869858	0.990201	-4.21053	-0.164123	-5.41097	11.9027
ENSG00000284968	0.248742	0.336293	0.927395	-3.16175	0.964657	-5.05447	6.57503
ENSG00000284969	0.160732	0.713019	0.974292	3.37058	0.368512	-5.83409	963.125
ENSG00000284989	0.874561	0.156452	0.859019	-2.31615	1.42436	-4.61715	74.8052
ENSG00000285000	0.714076	0.0575934	0.717181	3.73795	1.91369	-4.2583	939.31
ENSG00000285035	0.134493	0.638041	0.970346	-4.57355	0.471413	-5.32776	3.41013
ENSG00000285053	0.366725	0.199218	0.893861	2.27014	1.28956	-4.97413	323.816
ENSG00000285082	0.348275	0.313286	0.922621	-0.321502	1.0118	-5.0603	55.4222
ENSG00000285085	-0.156288	0.649432	0.970648	-3.58616	-0.45548	-5.34425	9.64109
ENSG00000285100	0.36594	0.244903	0.902824	-3.06685	1.16746	-4.87997	10.0428
ENSG00000285108	-0.390685	0.286998	0.916096	-0.593131	-1.06859	-5.00273	75.6058
ENSG00000285130	0.157793	0.700624	0.972882	0.395075	0.385226	-5.46295	124.132
ENSG00000285144	-0.10675	0.782415	0.983631	-3.94642	-0.276677	-5.39366	9.13688
ENSG00000285155	-0.0359998	0.924889	0.995037	-3.58603	-0.094438	-5.42528	9.66707
ENSG00000285171	-0.234884	0.588873	0.966344	-2.98344	-0.541653	-5.31601	17.3502
ENSG00000285184	0.393327	0.0681956	0.743875	-1.14046	1.83716	-4.08193	25.2352
ENSG00000285190	0.233274	0.463133	0.948025	-4.06385	0.735612	-5.20363	5.83026
ENSG00000285238	0.498701	0.474464	0.950485	0.467874	0.717068	-5.31309	449.466
ENSG00000285245	0.871528	0.120856	0.822832	-0.665315	1.56019	-4.47141	108.28
ENSG00000285253	0.262327	0.556581	0.961578	-0.563701	0.589269	-5.33316	73.8063
ENSG00000285257	0.185493	0.561707	0.961814	-2.69288	0.581622	-5.30121	11.3499
ENSG00000285283	0.026279	0.867702	0.989742	4.5903	0.166869	-6.09675	1193.98
ENSG00000285304	-0.265798	0.518044	0.959987	-3.4671	-0.647918	-5.259	12.4112
ENSG00000285314	0.0410189	0.938688	0.996518	3.1666	0.0770497	-5.85831	880.126
ENSG00000285329	0.151995	0.719176	0.975825	-2.19394	0.360248	-5.3932	25.2703
ENSG00000285330	0.423267	0.456984	0.946571	-1.00407	0.745782	-5.23548	81.9956
ENSG00000285382	0.145255	0.618849	0.968958	-2.99242	0.498534	-5.3343	8.45092
ENSG00000285404	0.0976239	0.834494	0.989277	-5.22304	0.209311	-5.39322	34.2113
ENSG00000285417	-0.604042	0.0389289	0.654206	-4.14763	-2.08349	-3.68533	4.23677
ENSG00000285505	-0.133724	0.786778	0.984117	-4.37877	-0.270988	-5.39021	22.6963
ENSG00000285526	-0.318491	0.576125	0.964274	-2.1061	-0.560298	-5.31858	52.7641
ENSG00000285542	0.294096	0.429777	0.943288	-4.79672	0.791748	-5.16181	5.31538
ENSG00000285547	-0.136289	0.713776	0.974641	-4.29976	-0.367494	-5.36602	6.11785
ENSG00000285571	0.19341	0.491023	0.955156	-3.16502	0.690405	-5.23918	7.69801
ENSG00000285579	0.0222404	0.95413	0.99671	-4.07226	0.0576195	-5.42212	9.01689
ENSG00000285581	0.0855073	0.733594	0.977638	-2.64297	0.340993	-5.39278	9.47465
ENSG00000285585	-0.162616	0.672756	0.972094	-5.20572	-0.423212	-5.3386	8.02185
ENSG00000285589	-0.202469	0.362806	0.931331	3.09612	-0.912856	-5.46361	503.698
ENSG00000285596	0.304472	0.210064	0.897432	-0.997652	1.25887	-4.81195	29.3554
ENSG00000285600	0.270031	0.507045	0.957066	-4.06323	0.665066	-5.24374	32.7863
ENSG00000285602	0.549438	0.253917	0.905613	-2.46934	1.14535	-4.90657	33.2119
ENSG00000285625	0.353573	0.547338	0.959987	-2.23107	0.603143	-5.29662	61.9098
ENSG00000285628	0.955399	0.00548983	0.329346	-1.84757	2.81829	-2.27463	24.9109
ENSG00000285641	0.064323	0.844339	0.989395	-4.44166	0.196692	-5.40367	5.1887
ENSG00000285646	-0.416867	0.137281	0.833162	-3.93045	-1.4941	-4.52308	4.39986
ENSG00000285650	-0.0526268	0.837935	0.989277	-3.69274	-0.204896	-5.41057	4.60319
ENSG00000285667	-0.134987	0.590243	0.966344	-3.14694	-0.539661	-5.315	6.64226
ENSG00000285669	0.209551	0.382868	0.933635	-2.99471	0.875233	-5.12311	6.9154
ENSG00000285679	0.130891	0.607065	0.968958	-3.96759	0.515369	-5.31651	3.65617
ENSG00000285693	0.190935	0.425721	0.94185	-2.43772	0.798744	-5.18166	10.4707
ENSG00000285696	-0.37678	0.226214	0.90166	-3.63755	-1.21524	-4.82891	6.98288
ENSG00000285702	0.313823	0.296863	0.919623	-3.26918	1.04688	-4.98629	7.38063
ENSG00000285708	-0.307055	0.412071	0.939486	-2.31703	-0.822583	-5.16722	18.5626
ENSG00000285725	0.149183	0.550056	0.960319	0.0296825	0.599052	-5.35275	59.0747
ENSG00000285728	0.171513	0.586132	0.966251	-0.905025	0.545646	-5.34415	38.2119
ENSG00000285730	0.359098	0.144752	0.845166	-3.08927	1.46608	-4.56219	6.65489
ENSG00000285733	0.745967	0.0383221	0.650568	-1.63049	2.0901	-3.68063	25.3716
ENSG00000285745	0.0244601	0.936821	0.996364	-5.24843	0.0794017	-5.40812	3.23746
ENSG00000285756	0.159249	0.341632	0.929085	4.37998	0.954021	-5.64249	1061.08
ENSG00000285791	-0.316307	0.414383	0.939486	-1.85582	-0.818512	-5.17558	31.1151
ENSG00000285796	-0.0177518	0.921319	0.994078	0.0784374	-0.0989408	-5.50217	53.5219
ENSG00000285799	0.0723627	0.776321	0.982782	-2.00533	0.284637	-5.41583	15.1082
ENSG00000285816	-0.600834	0.195186	0.89154	1.91598	-1.30129	-4.92073	334.264
ENSG00000285827	-0.08023	0.598514	0.968365	4.64315	-0.527678	-5.98452	1381.66
ENSG00000285839	0.37702	0.519863	0.959987	0.46673	0.6451	-5.3545	195.803
ENSG00000285851	0.0186173	0.950516	0.99671	0.200686	0.0621637	-5.51184	72.8792
ENSG00000285854	0.063981	0.872432	0.990201	-3.03345	0.160849	-5.42491	29.5356
ENSG00000285867	0.32268	0.228389	0.901972	-3.57245	1.20954	-4.8351	5.62953
ENSG00000285887	0.0237614	0.934207	0.996292	-3.72659	0.0826934	-5.42454	6.02006
ENSG00000285897	-0.430827	0.365583	0.932267	-2.01524	-0.907571	-5.11062	33.1876
ENSG00000285901	0.0760944	0.798826	0.986011	3.44535	0.255327	-5.88024	654.364
ENSG00000285920	-0.032471	0.948632	0.99671	-2.74549	-0.0645349	-5.43743	41.3122
ENSG00000285932	0.37829	0.327802	0.925926	-3.12821	0.981804	-5.04127	12.5825
ENSG00000285942	-0.0552483	0.889787	0.991277	-4.19691	-0.138813	-5.41424	10.0406
ENSG00000285943	0.215504	0.435267	0.943288	4.45003	0.78234	-5.7952	1239.34
ENSG00000285952	-0.494124	0.184398	0.880276	-4.99985	-1.33357	-4.69747	16.3775
ENSG00000285953	0.838051	0.159774	0.861489	-2.18399	1.41295	-4.63138	67.0975
ENSG00000285973	-0.149656	0.602833	0.968958	-3.84262	-0.521451	-5.31523	4.68357
ENSG00000285991	-0.109475	0.772695	0.982782	-3.82202	-0.289382	-5.39209	9.04153
ENSG00000285994	-0.371897	0.118545	0.822356	-0.572018	-1.57004	-4.45907	62.9785
ENSG00000285999	-0.019353	0.943786	0.99671	-3.55574	-0.0706326	-5.42723	5.36191
ENSG00000286001	0.0323888	0.935645	0.996364	-4.02508	0.080882	-5.42133	9.28308
ENSG00000286030	-0.784136	0.118072	0.821453	-2.4344	-1.57208	-4.43721	31.4178
ENSG00000286032	0.043858	0.910688	0.992784	-4.01188	0.112363	-5.419	16.1957
ENSG00000286067	-0.29545	0.3091	0.922621	-3.76793	-1.02063	-5.00359	5.90318
ENSG00000286070	0.473529	0.24004	0.902824	-0.801895	1.17964	-4.89528	63.8649
ENSG00000286086	0.119183	0.641473	0.970346	-3.85665	0.466601	-5.33717	3.91641
ENSG00000286098	0.327264	0.460772	0.946888	1.11117	0.739509	-5.34603	192.254
ENSG00000286104	-0.238749	0.439048	0.943288	-4.12871	-0.775901	-5.17824	4.28348
ENSG00000286107	0.167779	0.664469	0.972094	-0.213036	0.434624	-5.41253	80.5788
ENSG00000286116	0.42627	0.194178	0.890738	-1.10471	1.30425	-4.76283	34.8428
ENSG00000286129	0.0821311	0.752115	0.980572	2.64773	0.316441	-5.72878	367.084
ENSG00000286132	-0.497229	0.229969	0.902824	3.09992	-1.20542	-5.17926	663.93
ENSG00000286155	-0.0896599	0.808523	0.986551	-3.96947	-0.242766	-5.40058	27.8872
ENSG00000286185	0.719599	0.0220039	0.536217	-3.30778	2.31475	-3.2867	7.80623
ENSG00000286192	0.00922231	0.983322	0.998516	-2.16711	0.0209393	-5.44676	26.5478
ENSG00000286207	0.121647	0.680168	0.972114	-1.30637	0.413051	-5.38884	28.2954
ENSG00000286220	-0.0395065	0.907146	0.992051	-2.24421	-0.116839	-5.44025	18.9399
ENSG00000286231	0.0463387	0.928394	0.995674	-0.343983	0.0900191	-5.48239	96.81
ENSG00000286235	0.538616	0.260873	0.906652	-2.80339	1.12865	-4.91866	24.5565
ENSG00000286239	-0.418297	0.0877308	0.787133	3.28664	-1.71888	-4.52152	504.443
ENSG00000286252	0.167959	0.676923	0.972114	-4.87017	0.417494	-5.3441	19.3755
ENSG00000286268	0.80658	0.0313126	0.605591	-0.460166	2.1738	-3.5435	57.7986
ENSG00000286273	0.675399	0.0711599	0.754709	-0.147476	1.81754	-4.12558	88.2769
ENSG00000286282	-0.0286048	0.935493	0.996364	-4.51367	-0.0810732	-5.41592	22.106
ENSG00000286305	-0.303508	0.359449	0.930572	-3.46923	-0.919278	-5.08607	9.49539
ENSG00000286311	0.175831	0.568577	0.962504	-2.3189	0.57143	-5.31073	14.6049
ENSG00000286314	0.0120773	0.959971	0.997286	-1.20679	0.0502748	-5.46006	24.5647
ENSG00000286319	-0.0350418	0.908054	0.992051	-2.61658	-0.115692	-5.43532	13.4586
ENSG00000286327	0.0676297	0.788488	0.98414	-2.32379	0.268762	-5.41508	11.9612
ENSG00000286340	0.106176	0.727159	0.977302	-3.59236	0.349571	-5.37899	10.1548
ENSG00000286379	0.0597555	0.819679	0.9873	-1.83564	0.228365	-5.43008	18.5962
ENSG00000286388	-0.125952	0.572532	0.963077	-1.5228	-0.565588	-5.32394	19.3909
ENSG00000286416	0.19572	0.360455	0.930572	-3.38952	0.917348	-5.08836	4.85436
ENSG00000286417	0.363599	0.309974	0.922621	-2.84297	1.01878	-5.0141	13.7401
ENSG00000286431	-0.180162	0.436648	0.943288	-3.50534	-0.779983	-5.18187	4.71834
ENSG00000286456	0.409419	0.313329	0.922621	-3.32428	1.01171	-5.01515	16.5292
ENSG00000286480	0.446497	0.114376	0.819729	-2.81491	1.58821	-4.41408	9.2641
ENSG00000286482	0.0235412	0.91603	0.993696	-1.9512	0.105617	-5.44537	13.9968
ENSG00000286488	-0.209801	0.530216	0.959987	-2.0649	-0.629159	-5.28549	22.9656
ENSG00000286534	-0.231976	0.531871	0.959987	-3.87601	-0.626627	-5.26576	8.90088
ENSG00000286548	0.186041	0.482636	0.951741	-3.73674	0.703847	-5.22549	4.71221
ENSG00000286599	-0.282887	0.366488	0.932267	-1.08754	-0.905854	-5.12432	34.1037
ENSG00000286614	0.868193	0.0190081	0.505521	-2.38386	2.37144	-3.18216	17.2587
ENSG00000286623	0.271362	0.443614	0.943288	-1.9551	0.768167	-5.20724	26.2619
ENSG00000286634	0.155323	0.567327	0.962108	-2.61113	0.573279	-5.30615	10.2175
ENSG00000286670	0.303567	0.350967	0.929085	-3.22582	0.935675	-5.07621	9.401
ENSG00000286681	-0.047698	0.85122	0.989553	-1.06141	-0.187891	-5.44931	29.7893
ENSG00000286688	-0.0999188	0.776426	0.982782	-3.15369	-0.2845	-5.40088	18.6923
ENSG00000286707	0.0779384	0.766456	0.982419	-4.03157	0.297561	-5.38787	3.66445
ENSG00000286721	0.210436	0.432608	0.943288	-3.94878	0.786888	-5.1731	4.17236
ENSG00000286722	0.0284251	0.94976	0.99671	-2.24716	0.0631154	-5.4442	70.9272
ENSG00000286724	-0.11719	0.623234	0.968958	-2.84264	-0.492305	-5.33858	7.75409
ENSG00000286757	-0.250637	0.474667	0.950485	-5.09644	-0.716738	-5.20452	9.53834
ENSG00000286782	-0.148614	0.611249	0.968958	-2.63347	-0.509375	-5.33416	11.4344
ENSG00000286786	0.111319	0.621801	0.968958	1.82409	0.494338	-5.55025	190.238
ENSG00000286787	0.197372	0.405548	0.938774	-2.71887	0.834142	-5.15478	8.61939
ENSG00000286788	0.0781569	0.82098	0.988083	-4.37659	0.226688	-5.39923	7.16749
ENSG00000286797	0.0261854	0.938708	0.996518	-4.83854	0.0770253	-5.41267	4.615
ENSG00000286808	0.0290627	0.929552	0.995674	-1.24092	0.0885595	-5.45726	30.5647
ENSG00000286813	-0.210181	0.434632	0.943288	-1.80022	-0.783424	-5.19937	18.5377
ENSG00000286817	-0.204128	0.373474	0.932682	-3.1386	-0.892692	-5.10897	6.41158
ENSG00000286825	0.37945	0.0896012	0.787798	-3.31263	1.70873	-4.2518	5.30244
ENSG00000286828	0.467054	0.143242	0.843796	-3.04833	1.47165	-4.55592	11.5247
ENSG00000286830	0.488451	0.0930166	0.789151	-4.39812	1.69063	-4.27081	3.53525
ENSG00000286834	0.217686	0.544654	0.959987	-0.420041	0.607195	-5.32908	59.4231
ENSG00000286846	-0.240408	0.369457	0.932682	-2.81616	-0.900241	-5.10688	8.97942
ENSG00000286882	0.434772	0.135018	0.83262	-4.38133	1.50283	-4.50985	4.16396
ENSG00000286883	0.380266	0.327429	0.925926	-2.26475	0.982562	-5.04991	23.9642
ENSG00000286905	0.151092	0.716574	0.975276	0.488225	0.363737	-5.47599	123.63
ENSG00000286909	0.267319	0.259616	0.906652	-2.24723	1.13165	-4.92151	12.7692
ENSG00000286912	0.224305	0.408373	0.939326	-3.1123	0.829122	-5.15386	7.51682
ENSG00000286931	-0.005228	0.985458	0.998643	-1.76388	-0.0182571	-5.45246	22.5515
ENSG00000286943	0.100093	0.769258	0.98268	-2.90164	0.293885	-5.40177	13.1116
ENSG00000286950	-0.26423	0.44113	0.943288	-4.44432	-0.772368	-5.17738	22.9211
ENSG00000286964	-0.217836	0.467819	0.948275	-3.37465	-0.727913	-5.21517	7.04627
ENSG00000286977	0.0387353	0.89404	0.991804	-1.66801	0.133424	-5.4466	22.3904
ENSG00000286994	-0.227654	0.439191	0.943288	-1.50953	-0.775657	-5.20807	23.2475
ENSG00000286999	-0.30059	0.457034	0.946571	-4.91016	-0.745699	-5.18924	30.0935
ENSG00000287002	-0.188823	0.618061	0.968958	-3.72031	-0.499655	-5.32559	9.34837
ENSG00000287032	0.017958	0.94487	0.99671	-3.97558	0.0692676	-5.42259	3.78879
ENSG00000287037	-0.292869	0.448166	0.945123	-4.78678	-0.760503	-5.18142	55.9304
ENSG00000287041	0.0942462	0.781983	0.983631	-2.04909	0.27724	-5.41695	20.6762
ENSG00000287042	-0.159663	0.608744	0.968958	-3.6098	-0.512962	-5.3213	6.36896
ENSG00000287051	0.124869	0.681151	0.972114	-2.86065	0.411707	-5.36823	12.7839
ENSG00000287069	-0.138852	0.714267	0.97486	-4.88318	-0.366835	-5.36002	6.48501
ENSG00000287089	0.0486322	0.888145	0.991277	-3.82015	0.140894	-5.41819	7.33504
ENSG00000287100	-0.19143	0.408995	0.939326	-2.45391	-0.82802	-5.16193	10.2874
ENSG00000287133	0.144203	0.673904	0.972094	-3.52275	0.421636	-5.3571	10.105
ENSG00000287160	0.260175	0.460929	0.94701	-0.429932	0.739249	-5.25475	55.9449
ENSG00000287168	0.085268	0.72782	0.97731	-0.58862	0.348688	-5.42606	39.5218
ENSG00000287202	-0.118031	0.711671	0.974292	-2.22648	-0.370325	-5.38968	16.3575
ENSG00000287214	0.221882	0.416553	0.939486	-2.94872	0.814704	-5.16529	7.82888
ENSG00000287222	-0.221778	0.360756	0.930572	-2.97059	-0.916772	-5.093	7.34654
ENSG00000287248	0.233688	0.483491	0.952099	-4.82374	0.70247	-5.21543	4.34201
ENSG00000287263	-0.228504	0.366611	0.932267	-1.71387	-0.905621	-5.11572	18.0351
ENSG00000287265	-0.517062	0.0312084	0.605591	-3.57435	-2.17516	-3.53266	4.68625
ENSG00000287306	-0.114745	0.666833	0.972094	-3.4695	-0.431363	-5.35427	5.64852
ENSG00000287335	0.281219	0.287512	0.916163	-3.59198	1.06745	-4.96569	5.08659
ENSG00000287355	-0.142501	0.617081	0.968958	-3.78511	-0.50105	-5.32433	4.79973
ENSG00000287377	-0.150807	0.645562	0.970408	-3.25936	-0.460881	-5.3459	8.58489
ENSG00000287385	0.412127	0.192417	0.888277	-0.363636	1.30944	-4.77288	66.425
ENSG00000287430	0.572514	0.0234243	0.551597	-3.87276	2.29021	-3.33095	3.87656
ENSG00000287515	1.3179	0.00093674	0.165352	-3.83135	3.37701	-0.977264	8.38437
ENSG00000287527	0.274839	0.339429	0.928717	-3.00875	0.958396	-5.06092	9.18013
ENSG00000287528	0.341898	0.365739	0.932267	-3.49718	0.907275	-5.09479	10.4387
ENSG00000287547	-0.189904	0.569843	0.962994	-3.11382	-0.569557	-5.30183	10.2108
ENSG00000287550	-0.144087	0.674207	0.972094	-4.40759	-0.421219	-5.34765	5.47601
ENSG00000287553	0.315236	0.33941	0.928717	-1.64991	0.958433	-5.0762	26.1324
ENSG00000287562	0.204846	0.286229	0.916096	0.364359	1.0703	-5.03955	68.6509
ENSG00000287569	0.0396173	0.897422	0.991893	-2.48256	0.12914	-5.43577	13.5902
ENSG00000287584	-0.189262	0.447667	0.944836	-3.72803	-0.76134	-5.19129	4.18502
ENSG00000287665	0.420291	0.0550986	0.709303	-1.54834	1.9334	-3.93327	18.3324
ENSG00000287692	-0.86141	0.00477655	0.319041	-3.9011	-2.86513	-2.18507	5.45579
ENSG00000287695	-0.170885	0.497572	0.955156	-3.40098	-0.679994	-5.24237	5.49223
ENSG00000287707	-0.180707	0.426096	0.941968	-3.53545	-0.798096	-5.16995	4.53089
ENSG00000287725	-0.208393	0.557905	0.961578	-2.21351	-0.587291	-5.30447	20.57
ENSG00000287737	-0.106737	0.612554	0.968958	-2.23964	-0.507509	-5.34002	10.9444
ENSG00000287739	-0.0056205	0.987889	0.998792	-2.6364	-0.0152056	-5.44047	15.8195
ENSG00000287765	-0.133512	0.731241	0.97731	-2.18616	-0.344125	-5.39792	29.0336
ENSG00000287778	-0.0145591	0.960429	0.997286	-1.95432	-0.0496998	-5.44889	18.5434
ENSG00000287811	0.132497	0.626973	0.969356	-3.198	0.48701	-5.33653	7.3073
ENSG00000287837	0.337676	0.207361	0.897432	-2.76119	1.26641	-4.7852	9.15278
ENSG00000287839	0.380636	0.19415	0.890738	-1.2376	1.30433	-4.76085	28.4342
ENSG00000287848	-0.0682177	0.851181	0.989553	-1.69263	-0.187941	-5.439	27.5804
ENSG00000287853	0.432442	0.262397	0.906652	-3.76737	1.12504	-4.91313	10.431
ENSG00000287868	-0.0365307	0.890691	0.991277	-2.15313	-0.137667	-5.43932	14.6898
ENSG00000287908	0.469751	0.300819	0.920108	-1.62959	1.03832	-5.01112	51.2203
ENSG00000287918	0.504148	0.15797	0.859509	-2.11409	1.41912	-4.62485	22.4853
ENSG00000287926	0.821197	0.0211462	0.527405	-0.627542	2.33025	-3.25973	58.1679
ENSG00000287929	0.334219	0.371296	0.932682	-2.76432	0.896779	-5.11008	18.4999
ENSG00000287932	0.0170993	0.954234	0.99671	-2.36366	0.0574887	-5.44287	14.4735
ENSG00000287979	-0.456657	0.15036	0.853616	-3.64109	-1.44577	-4.58197	7.07481
ENSG00000288025	0.392931	0.162368	0.86183	-1.95371	1.40417	-4.64339	17.5764
ENSG00000288031	0.592382	0.034589	0.629094	-3.95404	2.13286	-3.60384	4.20202
ENSG00000288032	-0.108361	0.695738	0.972681	-2.90975	-0.391845	-5.37412	8.91219
ENSG00000288053	0.590375	0.175163	0.873503	-4.84521	1.36234	-4.66765	11.3691
ENSG00000288061	0.0802022	0.76348	0.982075	-2.76155	0.30147	-5.40167	9.61736
ENSG00000288093	-0.17785	0.47551	0.950485	-3.38457	-0.71537	-5.22244	5.50108
ENSG00000288156	0.00136694	0.995725	0.999151	-2.97837	0.00536674	-5.43617	7.7522
ENSG00000288208	-0.305346	0.438271	0.943288	-4.68795	-0.777222	-5.17198	8.09896
ENSG00000288258	0.294386	0.22143	0.901054	2.73512	1.22792	-5.10321	389.414
ENSG00000288271	-0.36119	0.371691	0.932682	-4.96365	-0.896036	-5.08918	10.4631
ENSG00000288349	-0.237871	0.436287	0.943288	-4.17031	-0.780599	-5.17487	4.19423
ENSG00000288398	0.188827	0.346257	0.929085	1.30641	0.944892	-5.21303	140.373
ENSG00000288473	0.301644	0.525686	0.959987	0.170196	0.636115	-5.34131	122.218
ENSG00000288520	-0.0635106	0.880321	0.99075	0.75887	-0.150823	-5.54233	139.519
ENSG00000288533	0.426272	0.223021	0.901463	-2.88744	1.22368	-4.82717	13.8333
ENSG00000288538	0.298801	0.360812	0.930572	-0.0634114	0.916664	-5.14682	63.9991
ENSG00000288542	-0.0935815	0.634672	0.969528	5.46859	-0.476148	-6.12582	2215.45
ENSG00000288550	-0.125297	0.810601	0.986551	-1.12558	-0.24008	-5.43876	74.3692
ENSG00000288559	0.0168077	0.951445	0.99671	-0.043817	0.0609956	-5.49816	60.1035
ENSG00000288564	0.520124	0.295218	0.918829	-3.8604	1.05047	-4.97788	29.9811
ENSG00000288585	-0.285598	0.335315	0.927395	-3.20582	-0.966617	-5.05242	8.13005
ENSG00000288587	-0.311038	0.430424	0.943288	0.733787	-0.790636	-5.2826	133.923
ENSG00000288597	0.373965	0.161798	0.861769	-3.33902	1.40609	-4.62971	6.54892
ENSG00000288604	0.0421493	0.878739	0.990571	-2.39008	0.152832	-5.43427	12.7553
ENSG00000288605	0.17775	0.664689	0.972094	-2.75585	0.434321	-5.36171	20.1284
ENSG00000288620	0.223397	0.663807	0.972094	-2.77392	0.435539	-5.36106	25.9092
ENSG00000288632	0.154692	0.621611	0.968958	-0.51093	0.494609	-5.37747	49.9763
ENSG00000288633	0.203083	0.600254	0.9686	1.11931	0.525167	-5.46367	161.078
ENSG00000288636	0.357214	0.495862	0.955156	-3.73066	0.682706	-5.2375	32.4109
ENSG00000288637	0.957654	0.0130661	0.446896	3.25232	2.51238	-3.00705	734.505
ENSG00000288640	-0.272945	0.522524	0.959987	-0.0551042	-0.640988	-5.32649	90.4714
ENSG00000288663	0.0725406	0.816376	0.986551	0.415715	0.232624	-5.50425	88.217
ENSG00000288669	-0.786018	0.0309271	0.604878	-4.39764	-2.17886	-3.52545	6.16905
ENSG00000288670	0.00839569	0.974745	0.997902	-1.55358	0.0317118	-5.45517	21.1906
ENSG00000288681	-0.0758955	0.812357	0.986551	3.60795	-0.237811	-5.91302	792.69
ENSG00000288683	0.113208	0.749785	0.980332	2.74396	0.319518	-5.74331	456.34
ENSG00000288684	-0.136884	0.780824	0.98351	0.0246574	-0.278754	-5.47053	127.452
ENSG00000288695	-0.642168	0.0601563	0.726567	-3.43037	-1.89417	-3.98501	22.6623
ENSG00000288698	0.0500198	0.907025	0.992051	-3.22333	0.116993	-5.42759	21.5317
ENSG00000288699	0.0313664	0.958759	0.997286	-3.6263	0.0517987	-5.42738	84.7376
ENSG00000288700	0.0305679	0.932724	0.995996	-2.3723	0.0845627	-5.44118	16.8498
ENSG00000288710	0.245165	0.658153	0.972094	0.107988	0.443361	-5.42547	183.161
ENSG00000288711	-0.657615	0.124933	0.825553	-3.77528	-1.54315	-4.4644	30.6014
ENSG00000288719	-0.0775564	0.77839	0.982782	-1.22776	-0.281932	-5.42781	27.5569
ENSG00000288720	-0.0347947	0.922892	0.994349	-4.18228	-0.0969572	-5.41842	7.60543
ENSG00000288721	0.298147	0.24115	0.902824	2.78105	1.17685	-5.16526	403.56
ENSG00000288725	0.569886	0.274579	0.912496	3.62452	1.09665	-5.37854	1121.94
ENSG00000288741	-0.171032	0.400925	0.937479	-3.38105	-0.842401	-5.14197	4.62929
ENSG00000288744	-0.0676458	0.771814	0.98274	-2.05878	-0.290536	-5.41367	13.7801
ENSG00000288745	0.0700593	0.794369	0.985355	-3.15299	0.261113	-5.40614	7.02701
ENSG00000288746	-0.0830904	0.781806	0.983631	-2.44261	-0.277471	-5.4115	17.7705
ENSG00000288748	0.402764	0.0692669	0.748526	-3.00281	1.82999	-4.08202	6.65179
ENSG00000288751	-0.0350437	0.912027	0.993103	-2.59523	-0.110672	-5.43607	14.5852
ENSG00000288752	0.0545862	0.815848	0.986551	-3.00955	0.233304	-5.4135	6.79302
ENSG00000288754	0.225661	0.379045	0.932781	-3.08358	0.882305	-5.11711	6.97803
ENSG00000288765	0.248646	0.377804	0.932781	-2.72654	0.88461	-5.11932	9.45661
ENSG00000288792	-0.0206728	0.934823	0.996364	-3.34965	-0.0819176	-5.42893	5.83921
ENSG00000288794	-0.0810111	0.770896	0.98274	-0.986933	-0.291739	-5.43027	33.5041
ENSG00000288796	0.153302	0.634586	0.969528	-5.11909	0.476269	-5.32026	5.21782
ENSG00000288797	0.543285	0.216529	0.899555	-0.839742	1.24112	-4.83347	52.5466
ENSG00000288827	-0.11523	0.667994	0.972094	-2.50989	-0.429763	-5.36639	11.0765
ENSG00000288837	0.671675	0.0968136	0.793538	-3.6478	1.67113	-4.3008	12.3531
ENSG00000288839	0.34118	0.176051	0.873503	-1.29178	1.35953	-4.70008	25.1944
ENSG00000288841	0.450326	0.4855	0.952926	-0.158753	0.699242	-5.28999	172.726
ENSG00000288844	-0.0562805	0.86644	0.989553	-3.87074	-0.168475	-5.41413	5.80013
ENSG00000288848	0.287694	0.327137	0.925926	-3.24775	0.983158	-5.03899	7.90743
ENSG00000288849	0.24191	0.356988	0.930572	2.37981	0.924009	-5.34925	283.4
ENSG00000288850	-0.298978	0.241409	0.902824	-3.81627	-1.1762	-4.86511	4.03099
ENSG00000288852	-0.158103	0.436066	0.943288	-2.72676	-0.780977	-5.18968	7.45742
ENSG00000288863	0.137116	0.508239	0.957285	-2.65263	0.663195	-5.26013	8.07521
ENSG00000288871	0.125312	0.686117	0.972598	-0.0328261	0.404927	-5.43143	85.3461
ENSG00000288873	-0.0878794	0.811681	0.986551	-0.463269	-0.238685	-5.45725	59.5269
ENSG00000288876	0.0838179	0.805424	0.986551	-0.884168	0.246776	-5.44283	45.615
ENSG00000288881	-0.0475992	0.862263	0.989553	-2.43235	-0.173797	-5.43087	11.6916
ENSG00000288886	0.113829	0.601257	0.968958	-3.29955	0.523722	-5.32022	5.16787
ENSG00000288894	0.289601	0.468401	0.948275	-5.2373	0.72696	-5.19736	9.23044
ENSG00000288899	-0.0719987	0.783322	0.983678	-1.08832	-0.275494	-5.43193	31.2447
ENSG00000288904	0.0683057	0.769461	0.982687	-1.6435	0.293619	-5.41871	18.2203
ENSG00000288909	0.266686	0.402159	0.938348	-4.169	0.840191	-5.13583	7.9339
ENSG00000288910	0.375987	0.102161	0.801865	-2.99136	1.64468	-4.33962	6.83258
ENSG00000288923	0.044216	0.859977	0.989553	-3.19722	0.176711	-5.42072	6.37116
ENSG00000288924	-0.120358	0.585925	0.966251	-0.341394	-0.545949	-5.36119	45.1849
ENSG00000288928	0.149819	0.585026	0.966251	0.152573	0.547259	-5.38432	75.4036
ENSG00000288934	-0.145887	0.616545	0.968958	-3.63179	-0.501814	-5.32567	9.26794
ENSG00000288942	0.223564	0.455775	0.946149	-3.48017	0.74779	-5.2022	6.8803
ENSG00000288948	-0.215801	0.389507	0.934454	-1.6733	-0.863054	-5.14711	19.4659
ENSG00000288953	0.174021	0.405546	0.938774	-1.65379	0.834145	-5.16756	16.7958
ENSG00000288965	-0.445646	0.103415	0.805096	-4.25699	-1.63865	-4.34032	3.41715
ENSG00000288973	0.308291	0.245757	0.902824	-0.781493	1.16535	-4.90918	36.0554
ENSG00000288988	-0.0093579	0.967892	0.997722	-3.27726	-0.0403209	-5.43187	5.52742
ENSG00000288994	0.173557	0.506968	0.957066	-2.39157	0.665187	-5.26226	12.4354
ENSG00000288995	0.0429689	0.880308	0.99075	-2.08166	0.150839	-5.43877	15.6884
ENSG00000289001	-0.317144	0.391273	0.934983	-3.3547	-0.859836	-5.13017	11.7759
ENSG00000289006	0.141693	0.623673	0.968958	-2.76403	0.491684	-5.33984	22.5242
ENSG00000289009	0.1494	0.51394	0.959176	-3.00183	0.654293	-5.26082	6.76397
ENSG00000289013	-0.399916	0.188158	0.885407	-2.39322	-1.32216	-4.72998	13.6813
ENSG00000289017	0.188018	0.446905	0.944397	-1.54695	0.762622	-5.21588	20.2193
ENSG00000289018	0.272985	0.200923	0.896359	-3.49974	1.28466	-4.76009	4.33161
ENSG00000289023	0.5418	0.0407571	0.66529	-3.69577	2.0641	-3.71797	4.79768
ENSG00000289027	0.366451	0.329461	0.925926	1.7936	0.978431	-5.23284	265.545
ENSG00000289029	0.305572	0.23959	0.902824	-3.48092	1.18077	-4.86364	5.33177
ENSG00000289030	0.742663	0.0286697	0.591231	-1.2559	2.20963	-3.47673	34.6079
ENSG00000289042	0.434496	0.0709145	0.754709	-2.67562	1.81914	-4.09943	9.14936
ENSG00000289044	0.170694	0.500429	0.9555	-1.58078	0.675477	-5.26701	20.0058
ENSG00000289046	0.166804	0.658387	0.972094	-1.65196	0.443037	-5.37319	47.6904
ENSG00000289048	0.0511666	0.853347	0.989553	-2.3228	0.185174	-5.4307	13.2485
ENSG00000289054	0.0504288	0.858767	0.989553	-4.48676	0.178255	-5.40599	3.20652
ENSG00000289065	0.0350381	0.906818	0.992051	-2.74107	0.117254	-5.43356	11.6762
ENSG00000289067	0.194743	0.422559	0.939932	-3.07869	0.804226	-5.17078	6.63055
ENSG00000289073	0.0970445	0.751088	0.980441	-1.32803	0.317796	-5.41726	30.4134
ENSG00000289074	0.171519	0.465166	0.948256	-3.76346	0.732267	-5.20863	3.85415
ENSG00000289075	0.207686	0.479258	0.951206	-3.80502	0.709296	-5.22166	5.47267
ENSG00000289082	0.0322628	0.901742	0.991893	-3.33901	0.123673	-5.42555	5.88084
ENSG00000289083	0.39723	0.0793453	0.776772	-3.23189	1.76669	-4.17177	5.60953
ENSG00000289085	0.0679253	0.797649	0.986011	-2.99549	0.256854	-5.40895	7.70863
ENSG00000289094	-0.0437845	0.871837	0.990201	-3.82924	-0.161606	-5.41552	4.31358
ENSG00000289102	0.38644	0.0745415	0.764788	-2.13848	1.79598	-4.13588	12.1616
ENSG00000289103	0.252652	0.269458	0.911303	-3.193	1.10847	-4.93318	5.73048
ENSG00000289106	-0.140905	0.621144	0.968958	-2.71005	-0.495272	-5.33901	10.7899
ENSG00000289114	-0.356668	0.263468	0.906652	-4.57751	-1.12251	-4.90854	4.60533
ENSG00000289124	-0.348527	0.230412	0.902824	-4.40229	-1.20427	-4.83347	3.46854
ENSG00000289138	-0.0145681	0.956438	0.997027	-0.876631	-0.0547166	-5.46702	34.2174
ENSG00000289154	0.0323601	0.906996	0.992051	-2.61769	0.11703	-5.4352	10.6164
ENSG00000289175	0.23073	0.396933	0.936812	-3.84455	0.849581	-5.13251	4.26716
ENSG00000289177	0.171734	0.491746	0.955156	-3.06398	0.689251	-5.24095	6.88746
ENSG00000289182	0.0255526	0.910521	0.992699	-1.96798	0.112574	-5.44451	13.6542
ENSG00000289183	0.210119	0.446632	0.944397	-3.87751	0.76308	-5.18878	4.43799
ENSG00000289194	-0.0096289	0.969098	0.997792	-2.98593	-0.0388057	-5.43547	7.56407
ENSG00000289208	0.171119	0.548772	0.960092	-3.44836	0.600983	-5.28315	6.03846
ENSG00000289235	0.427339	0.150014	0.852572	-2.22428	1.447	-4.59152	15.1189
ENSG00000289269	0.247627	0.357767	0.930572	-3.3333	0.92251	-5.08507	6.55128
ENSG00000289270	0.0788418	0.753234	0.980572	-2.6793	0.314963	-5.39931	9.51543
ENSG00000289272	-0.156435	0.491675	0.955156	-2.82531	-0.689365	-5.24356	7.65
ENSG00000289273	-0.125936	0.714118	0.974774	1.11505	-0.367035	-5.52382	135.704
ENSG00000289276	-0.307823	0.2493	0.902824	-3.87348	-1.15661	-4.88307	4.1034
ENSG00000289283	-0.0380147	0.90596	0.992051	-1.94717	-0.118338	-5.44424	22.0398
ENSG00000289291	0.140115	0.685358	0.972598	-3.28861	0.405962	-5.36505	30.9641
ENSG00000289293	0.094219	0.658768	0.972094	-1.43861	0.44251	-5.37637	19.4919
ENSG00000289294	-0.218819	0.438393	0.943288	-2.41883	-0.777015	-5.19583	13.0543
ENSG00000289295	0.239733	0.357526	0.930572	0.574953	0.922973	-5.176	84.9572
ENSG00000289306	-0.169608	0.49807	0.955156	-3.65332	-0.679207	-5.24015	4.54298
ENSG00000289307	0.256252	0.355359	0.930572	-3.2347	0.927154	-5.08256	6.77018
ENSG00000289318	0.016407	0.958713	0.997286	-2.37385	0.0518568	-5.44299	14.0934
ENSG00000289321	0.117238	0.67997	0.972114	-3.66509	0.413321	-5.35835	5.28613
ENSG00000289327	-0.517225	0.157514	0.859297	-3.77533	-1.42069	-4.6099	18.105
ENSG00000289331	-0.104492	0.722728	0.976346	-2.69534	-0.355492	-5.38793	11.0095
ENSG00000289346	0.593366	0.118114	0.821475	-4.17112	1.5719	-4.42633	6.28244
ENSG00000289353	0.0650605	0.840432	0.989277	0.901915	0.201696	-5.54625	162.303
ENSG00000289357	-0.0673535	0.813824	0.986551	-3.63308	-0.235916	-5.40566	5.67376
ENSG00000289361	0.246131	0.332408	0.927395	-2.7408	0.972466	-5.05267	8.80067
ENSG00000289378	-0.0034609	0.989335	0.998792	-2.30362	-0.0133894	-5.44498	11.8007
ENSG00000289380	0.0304258	0.892539	0.991623	-2.8707	0.135325	-5.43003	7.30375
ENSG00000289393	-0.0235551	0.926222	0.995491	-3.22264	-0.0927569	-5.42966	5.92919
ENSG00000289396	0.00504573	0.988168	0.998792	-1.99322	0.0148544	-5.44928	22.5122
ENSG00000289401	0.0815643	0.761805	0.981909	-3.59971	0.303672	-5.39114	5.07494
ENSG00000289415	0.156058	0.667038	0.972094	-4.20354	0.431081	-5.34645	13.99
ENSG00000289419	-0.0217428	0.938142	0.996389	-3.01285	-0.0777375	-5.43327	8.33073
ENSG00000289433	0.241542	0.414343	0.939486	-3.15169	0.818582	-5.16052	9.34
ENSG00000289437	0.158919	0.495789	0.955156	-2.66907	0.682821	-5.24913	8.62135
ENSG00000289444	0.234605	0.36705	0.932267	-0.648808	0.90479	-5.13495	43.5794
ENSG00000289463	0.147439	0.607932	0.968958	-1.10686	0.514126	-5.35363	32.8869
ENSG00000289468	0.109746	0.684757	0.97257	-3.38347	0.406782	-5.36369	5.9935
ENSG00000289470	-0.399852	0.118286	0.821475	-3.75556	-1.57115	-4.42963	4.51388
ENSG00000289472	-0.044444	0.87314	0.990201	-2.39201	-0.159949	-5.43331	11.9385
ENSG00000289480	-0.245699	0.376641	0.932682	-3.98778	-0.886776	-5.10491	4.02566
ENSG00000289486	0.0988729	0.706542	0.973281	-3.06185	0.377233	-5.37691	7.09094
ENSG00000289488	-0.001481	0.995663	0.999151	-2.92866	-0.0054452	-5.43679	8.50276
ENSG00000289496	-0.173524	0.488109	0.953935	-3.6414	-0.69506	-5.23141	4.6606
ENSG00000289504	0.0954088	0.696385	0.972681	-2.06244	0.390967	-5.38548	13.2538
ENSG00000289517	-0.891043	0.0901415	0.787798	-3.55145	-1.70583	-4.25443	25.3786
ENSG00000289523	0.247871	0.275834	0.912496	-2.31762	1.09377	-4.9551	11.4795
ENSG00000289528	0.188577	0.476015	0.950485	-2.26477	0.71455	-5.23594	14.4132
ENSG00000289534	0.163085	0.527136	0.959987	-2.48315	0.633885	-5.27778	11.0921
ENSG00000289546	0.0702572	0.774257	0.982782	-3.70005	0.287337	-5.39395	4.32598
ENSG00000289554	-0.167041	0.473814	0.95028	-3.57942	-0.718125	-5.2188	4.41682
ENSG00000289557	-0.438414	0.0749669	0.76619	-2.95897	-1.79332	-4.13521	7.23377
ENSG00000289558	-0.030731	0.905973	0.992051	-3.78644	-0.118322	-5.42094	4.24923
ENSG00000289562	-0.0316789	0.899846	0.991893	1.05877	-0.126073	-5.57031	116.164
ENSG00000289565	0.315489	0.538629	0.959987	-2.83112	0.616325	-5.28256	37.7758
ENSG00000289574	-0.1058	0.685789	0.972598	-1.76301	-0.405374	-5.3848	18.5474
ENSG00000289579	0.272478	0.309733	0.922621	-3.40446	1.01929	-5.00812	5.83564
ENSG00000289581	0.0442715	0.86771	0.989742	-3.34337	0.166858	-5.42037	5.98089
ENSG00000289586	-0.0205403	0.93275	0.995996	-1.82478	-0.0845298	-5.44878	16.0347
ENSG00000289595	0.0972578	0.761389	0.98187	-2.9704	0.30422	-5.39839	22.8265
ENSG00000289606	-0.0289157	0.911758	0.993	-2.70564	-0.111012	-5.4346	8.89136
ENSG00000289613	0.0436128	0.896757	0.991804	0.221393	0.129982	-5.5076	90.9263
ENSG00000289627	-0.111756	0.648032	0.970648	-3.66553	-0.457433	-5.34266	4.33708
ENSG00000289685	0.0928185	0.435525	0.943288	5.02144	0.781899	-5.88157	1484.66
ENSG00000289689	-0.759009	0.0367586	0.639945	-2.55644	-2.10755	-3.64885	19.7368
ENSG00000289691	-0.178151	0.519971	0.959987	-0.173892	-0.644933	-5.31888	57.6353
ENSG00000289692	0.360316	0.459474	0.946813	-2.82515	0.741654	-5.2131	30.162
ENSG00000289694	-0.0101077	0.985371	0.998643	-4.65338	-0.0183669	-5.41695	37.9332
ENSG00000289695	-0.551669	0.24642	0.902824	-4.03462	-1.1637	-4.87507	21.6116
ENSG00000289697	0.544062	0.21968	0.899702	-2.0746	1.23261	-4.82614	35.4898
ENSG00000289698	0.027183	0.91636	0.993696	2.44834	0.1052	-5.73855	330.12
ENSG00000289700	0.495574	0.178237	0.875906	4.10826	1.35264	-5.16467	1367.05
ENSG00000289701	0.0282733	0.928243	0.995674	0.949021	0.0902094	-5.5642	128.718
ENSG00000289702	-0.445154	0.133155	0.832263	-2.48422	-1.51009	-4.51389	12.8612
ENSG00000289727	0.0937243	0.783972	0.983678	0.502199	0.274646	-5.50108	111.04
ENSG00000289730	-0.296694	0.40003	0.937353	-3.16457	-0.844008	-5.1431	11.5422
ENSG00000289731	-0.146064	0.632917	0.969356	-3.48198	-0.47862	-5.33658	8.30218
ENSG00000289733	-0.91569	0.0663739	0.739693	-3.39021	-1.84957	-4.05156	35.9156
ENSG00000289741	-0.0546124	0.863903	0.989553	-2.94155	-0.171706	-5.42455	9.08318
ENSG00000289744	-0.158393	0.733615	0.977638	-3.98953	-0.340965	-5.37701	14.9412
ENSG00000289750	-0.222496	0.495538	0.955156	2.35649	-0.68322	-5.51896	361.025
ENSG00000289754	0.00969968	0.986357	0.998643	-3.4257	0.0171284	-5.43066	34.2544
ENSG00000289757	0.344267	0.297117	0.919623	-3.61779	1.04633	-4.98353	7.83912
ENSG00000289758	-1.32641	0.00599213	0.342948	-3.37735	-2.78853	-2.34804	31.5662
ENSG00000289763	0.251953	0.598899	0.9686	-3.34679	0.527122	-5.31826	18.9582
ENSG00000289768	0.594212	0.245074	0.902824	-1.16845	1.16704	-4.90111	65.7236
ENSG00000289791	0.260945	0.605655	0.968958	-1.97538	0.517394	-5.33943	40.6626
ENSG00000289810	0.0645516	0.832963	0.988965	-4.33302	0.211276	-5.40244	3.6651
ENSG00000289858	-0.296552	0.206542	0.897432	-2.25279	-1.2687	-4.78753	11.3058
ENSG00000289891	0.558171	0.116174	0.821453	-2.42133	1.58031	-4.42696	15.8774
ENSG00000289914	-0.135295	0.544088	0.959987	-3.21002	-0.608051	-5.28224	5.61403
ENSG00000289929	0.274174	0.319459	0.923945	-3.46892	0.998936	-5.02417	5.77896
ENSG00000289952	-0.0490401	0.887543	0.991277	-2.80405	-0.141658	-5.43015	13.7224
ENSG00000289971	-0.0536818	0.873455	0.990201	-0.756302	-0.159548	-5.4609	44.947
ENSG00000289987	0.31786	0.332846	0.927395	-3.48034	0.971583	-5.04592	9.85627
ENSG00000290021	-0.0247583	0.927754	0.995655	-1.60077	-0.0908254	-5.45149	25.4125
ENSG00000290032	-0.135252	0.6847	0.97257	-2.91762	-0.40686	-5.36911	12.054
ENSG00000290040	0.00138057	0.995923	0.999151	-3.67759	0.00511833	-5.42787	4.84949
ENSG00000290041	0.174293	0.508743	0.957582	-2.9249	0.662406	-5.25735	7.90395
ENSG00000290045	-0.107552	0.657533	0.972094	-3.39205	-0.444221	-5.35055	5.19487
ENSG00000290075	-0.0005637	0.999063	0.99962	-4.5792	-0.0011763	-5.41789	22.028
ENSG00000290076	0.182724	0.451784	0.945568	-2.58833	0.754443	-5.20801	9.23794
ENSG00000290085	0.0729784	0.733779	0.977638	-1.70343	0.340745	-5.40554	16.0482
ENSG00000290091	-0.225426	0.366514	0.932267	-3.54241	-0.905804	-5.09534	4.78817
ENSG00000290101	-0.0024608	0.992943	0.998828	-3.68917	-0.0088594	-5.42772	5.13604
ENSG00000290109	0.473858	0.164673	0.863561	-4.47604	1.39645	-4.63255	7.1738
ENSG00000290146	0.111932	0.69865	0.972681	2.05315	0.387897	-5.62061	269.703
ENSG00000290149	-0.0331383	0.929002	0.995674	-5.46851	-0.0892526	-5.40526	15.4225
ENTHD1	0.562483	0.126669	0.825763	-1.31727	1.53603	-4.4919	38.4974
ENTPD1	-0.258254	0.0322959	0.610805	5.15429	-2.16114	-3.97454	1647.41
ENTPD1-AS1	0.0688987	0.683857	0.972114	1.95869	0.40801	-5.60122	193.658
ENTPD2	-0.192955	0.526737	0.959987	2.68458	-0.634497	-5.59588	504.289
ENTPD3	0.276343	0.479668	0.951273	-0.103557	0.708634	-5.28649	93.1763
ENTPD4	-0.0018129	0.982762	0.998468	6.0966	-0.0216432	-6.30865	2954.95
ENTPD5	0.24131	0.0604648	0.726567	3.90792	1.89187	-4.32295	670.896
ENTPD6	0.110357	0.358917	0.930572	6.0525	0.920298	-5.89298	3033.35
ENTPD7	0.116468	0.328687	0.925926	4.51626	0.980002	-5.64013	1025.97
ENTPD8	0.522642	0.216112	0.899555	-1.90494	1.24225	-4.81812	45.2267
ENTR1	-0.0478055	0.682911	0.972114	4.08726	-0.409302	-5.94557	785.86
ENTREP1	0.367186	0.162144	0.86183	3.01759	1.40492	-4.93158	536.998
ENTREP2	0.0771359	0.839854	0.989277	-3.05101	0.202436	-5.41851	18.4546
ENTREP3	0.0916767	0.497115	0.955156	6.11677	0.680719	-6.0858	3345.68
ENY2	0.0176855	0.899502	0.991893	5.14202	0.126508	-6.18489	1681.72
EOGT	0.103652	0.518216	0.959987	4.71086	0.647651	-5.92814	1257.7
EOLA1	0.0273958	0.837948	0.989277	2.02001	0.204879	-5.66444	189.648
EOLA1-DT	-0.20172	0.427173	0.942281	-2.16147	-0.796234	-5.18658	13.1669
EOLA2	-0.109879	0.614233	0.968958	1.72805	-0.505112	-5.53387	170.726
EOLA2-DT	0.115942	0.528888	0.959987	0.652843	0.631195	-5.37391	83.645
EOMES	-0.647012	0.0673429	0.742014	1.72277	-1.84293	-4.16402	279.623
EP300	0.0408145	0.59567	0.968014	9.56721	0.53179	-6.4969	32405.8
EP400	0.0936871	0.246461	0.902824	8.07692	1.1636	-5.83888	11584.6
EP400P1	-0.0294078	0.818251	0.987184	4.0042	-0.230205	-5.98541	741.264
EPAS1	-0.000627	0.996585	0.999234	6.97987	-0.0042868	-6.39928	6137.04
EPB41	-0.0631507	0.587291	0.966291	6.55089	-0.543958	-6.21216	4177.56
EPB41L1	0.332802	0.0107198	0.41525	6.07417	2.58453	-3.12718	3183.86
EPB41L2	0.00508622	0.96961	0.997792	8.2603	0.0381615	-6.51826	14626.7
EPB41L3	-0.217283	0.108975	0.81255	5.74393	-1.61256	-5.01693	2555.65
EPB41L4A	0.105207	0.582298	0.966251	3.73378	0.551246	-5.81957	691.027
EPB41L4A-AS1	0.14759	0.44343	0.943288	1.75745	0.768478	-5.38978	178.877
EPB41L4A-DT	0.158299	0.650003	0.970648	-3.79273	0.454686	-5.34234	14.0593
EPB41L4B	0.0127161	0.950632	0.99671	3.82897	0.0620188	-5.97765	797.865
EPB41L5	0.219797	0.104031	0.805096	5.12768	1.6357	-4.91103	1651.51
EPB42	0.377084	0.314803	0.923165	-4.70085	1.00863	-5.00524	10.0263
EPC1	0.0831304	0.256755	0.906652	6.65731	1.1385	-5.73671	4297.87
EPC2	0.203601	0.105703	0.806639	6.72971	1.62778	-5.09073	4906.3
EPCAM	0.250092	0.177931	0.875488	6.94391	1.3536	-5.50436	6583.22
EPCAM-DT	0.589482	0.0204205	0.517237	-3.1514	2.3438	-3.23362	8.56142
EPCIP	-0.500798	0.154708	0.859019	-4.70957	-1.43042	-4.59251	10.8241
EPCIP-AS1	0.304114	0.184378	0.880276	1.5931	1.33363	-4.85434	169.351
EPDR1	0.239681	0.385104	0.933942	1.36406	0.871115	-5.27648	168.797
EPG5	0.00086302	0.992128	0.998828	7.29622	0.00988355	-6.42962	6804.03
EPGN	-0.187884	0.568417	0.962504	-3.43056	-0.571666	-5.2973	9.8092
EPHA1	0.0532478	0.80839	0.986551	4.43417	0.242938	-6.05636	1099.83
EPHA1-AS1	-0.198546	0.464438	0.948025	-2.54963	-0.733464	-5.22117	11.5317
EPHA10	-0.0295149	0.943683	0.99671	0.559944	-0.0707624	-5.53504	183.078
EPHA2	0.244776	0.119911	0.822356	4.35902	1.5642	-4.91439	1059.12
EPHA3	0.327965	0.194232	0.890805	1.92779	1.30409	-4.92002	248.907
EPHA4	0.140079	0.476534	0.950715	4.49079	0.713708	-5.85075	1258.82
EPHA5	0.653771	0.108861	0.81255	-2.77297	1.61308	-4.38241	43.369
EPHA6	0.282749	0.510284	0.958053	-0.444038	0.659996	-5.30052	128.2
EPHA7	0.619259	0.215562	0.899555	1.84725	1.24375	-4.97988	668.58
EPHA8	0.161964	0.746868	0.979983	-1.92996	0.323375	-5.40719	166.463
EPHB1	-0.201422	0.560403	0.961814	3.5265	-0.583565	-5.76499	952.171
EPHB2	0.0395823	0.842459	0.9893	4.45867	0.199099	-6.06972	1202.21
EPHB3	0.286538	0.182368	0.878079	7.34751	1.3398	-5.55926	9624.65
EPHB4	0.317035	0.0299755	0.601757	7.38966	2.19158	-4.11981	8292.15
EPHB6	-0.271537	0.298377	0.919623	4.01367	-1.0436	-5.49674	1176.12
EPHX1	-0.0823888	0.65553	0.972094	5.64721	-0.447	-6.16056	2576.23
EPHX2	0.22108	0.301982	0.920108	3.71724	1.03581	-5.45647	712.164
EPHX3	0.232623	0.553897	0.961578	0.153838	0.593286	-5.36242	144.242
EPHX4	0.126303	0.73727	0.97794	0.998815	0.336104	-5.52331	189.338
EPIC1	0.381963	0.470818	0.949231	-1.48836	0.723008	-5.24098	81.138
EPM2A	0.0452249	0.793077	0.985197	3.21868	0.262792	-5.83837	456.592
EPM2A-DT	0.163806	0.562417	0.961814	0.191623	0.580567	-5.37069	78.4672
EPM2AIP1	-0.125372	0.234631	0.902824	6.2569	-1.19339	-5.63489	3416.98
EPN1	-0.0406721	0.717867	0.975276	6.96728	-0.362003	-6.33386	5711.75
EPN2	0.0662788	0.545499	0.959987	6.07365	0.605917	-6.12788	3064.7
EPN3	-0.296678	0.35273	0.929399	3.91145	-0.932246	-5.58282	997.74
EPO	0.567044	0.104047	0.805096	-3.18649	1.63562	-4.35038	11.3385
EPOP	-0.112525	0.673318	0.972094	1.95816	-0.422441	-5.59547	272.051
EPOR	0.21971	0.35989	0.930572	2.13829	0.918431	-5.32254	263.043
EPPIN	-0.207863	0.622053	0.968958	-4.10864	-0.493981	-5.32375	27.0838
EPPK1	0.0503979	0.838079	0.989277	8.50657	0.204712	-6.52073	23782.5
EPRS1	0.144799	0.229857	0.902824	8.53311	1.20571	-5.83052	17208.9
EPS15	-0.0351313	0.699988	0.972747	7.39684	-0.386086	-6.36601	7382.94
EPS15L1	-0.0102372	0.904512	0.991893	5.91386	-0.120169	-6.28157	2610.28
EPS8	0.412427	0.0142233	0.459403	5.43563	2.48098	-3.31228	2195.31
EPS8L1	0.0212241	0.921539	0.994078	3.31308	0.0986639	-5.8825	591.084
EPS8L2	0.122553	0.497434	0.955156	6.46618	0.680214	-6.12251	4689.21
EPS8L3	-0.0583877	0.876683	0.990456	-5.22957	-0.155445	-5.40107	12.4527
EPSTI1	-0.53157	0.00410166	0.309071	5.413	-2.91576	-2.22821	2260.78
EPYC	-0.0843745	0.855573	0.989553	-0.6046	-0.182331	-5.46227	111.436
EQTN	0.180409	0.603173	0.968958	-1.84153	0.520962	-5.33968	24.678
ERAL1	-0.0600855	0.571413	0.963037	5.09481	-0.567239	-6.03073	1545.34
ERAP1	-0.205036	0.0885253	0.787798	6.51238	-1.71455	-4.93109	4226.6
ERAP2	-0.546557	0.0104631	0.411491	5.52173	-2.59326	-3.05485	2683.48
ERAS	0.310993	0.437251	0.943288	-2.78708	0.778957	-5.19037	20.1406
ERBB2	0.121713	0.401564	0.937593	7.62206	0.841256	-6.11351	9770.41
ERBB3	0.232856	0.144511	0.845166	7.2934	1.46696	-5.38167	7794.75
ERBB4	-0.021684	0.957227	0.997158	1.52971	-0.0537254	-5.62279	389.918
ERBIN	0.163756	0.174806	0.873503	8.39251	1.36348	-5.62061	15392.6
ERC1	0.128527	0.298736	0.919703	7.73965	1.04282	-5.93872	9947.06
ERC2	0.0304871	0.944537	0.99671	1.13185	0.0696876	-5.58186	253.014
ERCC1	-0.114601	0.308576	0.922621	6.2438	-1.02174	-5.81737	3460.47
ERCC2	-0.0455311	0.662665	0.972094	5.27687	-0.437117	-6.11842	1732.51
ERCC3	0.0590362	0.483722	0.952099	6.42774	0.702099	-6.10386	3712.04
ERCC4	0.0375809	0.668711	0.972094	5.15852	0.428776	-6.10618	1541.21
ERCC5	0.0254529	0.798659	0.986011	7.12284	0.255544	-6.38113	6224.33
ERCC6	0.113268	0.248919	0.902824	6.77524	1.15754	-5.72687	4871.76
ERCC6L	0.163789	0.449749	0.945523	4.48987	0.757848	-5.81949	1213.94
ERCC6L2	0.0509288	0.638299	0.970346	6.83925	0.471051	-6.27708	5160.84
ERCC6L2-AS1	0.203548	0.404985	0.938774	-0.611568	0.835144	-5.18615	38.3377
ERCC8	0.166732	0.129492	0.830343	3.76073	1.52462	-4.88146	611.939
EREG	0.471589	0.242288	0.902824	-2.52402	1.17399	-4.87899	37.1822
ERF	0.0458637	0.742804	0.979023	6.34281	0.328758	-6.28251	3910.7
ERFE	0.541295	0.150962	0.854526	-0.417305	1.44362	-4.6195	78.2114
ERFL	-0.0485755	0.868572	0.989754	-1.66419	-0.165761	-5.44264	21.4006
ERG	0.177844	0.540899	0.959987	3.26206	0.612878	-5.70383	591.598
ERG28	0.145148	0.466686	0.948275	3.15306	0.72977	-5.61283	485.627
ERGIC1	0.149602	0.230447	0.902824	5.95897	1.20418	-5.59179	2846.15
ERGIC2	0.159835	0.378973	0.932781	5.51014	0.882439	-5.86445	2319.65
ERGIC3	0.057176	0.651847	0.971199	7.02732	0.452118	-6.30389	6057.99
ERH	0.163429	0.460777	0.946888	2.95092	0.739499	-5.57309	409.171
ERI1	-0.0298897	0.830099	0.988898	4.54669	-0.214954	-6.08084	1122.86
ERI2	-0.0862079	0.567262	0.962108	5.20271	-0.573375	-6.04197	1782.12
ERI3	-0.0621824	0.548808	0.960092	4.60418	-0.600929	-5.93923	1090.17
ERI3-IT1	0.292562	0.236543	0.902824	-3.16401	1.1885	-4.859	6.29562
ERICH1	0.032793	0.821961	0.988141	5.0969	0.225424	-6.16182	1648.63
ERICH2	0.170785	0.633022	0.969356	1.01408	0.478471	-5.47468	183.462
ERICH2-DT	0.143189	0.637415	0.970346	-3.68846	0.472293	-5.33682	7.64538
ERICH3	0.131745	0.778817	0.982782	-0.611125	0.281374	-5.44305	358.916
ERICH5	0.0918558	0.842981	0.989395	-0.602269	0.19843	-5.45988	97.9092
ERICH6	-0.411496	0.233369	0.902824	-1.45077	-1.19662	-4.86828	40.4346
ERICH6-AS1	-0.192775	0.417379	0.939486	-2.02253	-0.813257	-5.17707	19.4432
ERICH6B	0.103256	0.863954	0.989553	-3.0187	0.171641	-5.42363	230.681
ERLEC1	-0.0374769	0.738956	0.97794	6.42969	-0.333864	-6.28978	3926.5
ERLIN1	0.122043	0.204343	0.896937	4.56572	1.27491	-5.33223	1035.04
ERLIN2	0.193334	0.156252	0.859019	4.84638	1.42505	-5.18007	1355.76
ERMAP	0.381975	0.012268	0.440232	5.04919	2.53552	-3.14676	1578.77
ERMARD	0.041709	0.701397	0.972983	4.40002	0.38418	-6.00845	944.748
ERMN	-0.310888	0.269616	0.911303	1.14409	-1.10811	-5.05459	141.736
ERMP1	0.164256	0.341184	0.929085	5.94145	0.954909	-5.84956	3226.69
ERN1	-0.290361	0.0370405	0.639945	5.03398	-2.10436	-4.0738	1541.86
ERN2	0.283302	0.497145	0.955156	-4.05614	0.680671	-5.23529	16.4009
ERO1A	0.223056	0.214848	0.898818	5.93767	1.2457	-5.54045	3258.32
ERO1B	-0.22764	0.111124	0.815074	3.0468	-1.60276	-4.66483	400.035
ERP27	0.352632	0.312751	0.922621	2.40267	1.01293	-5.27514	443.754
ERP29	-0.0936965	0.382886	0.933635	5.49944	-0.875198	-5.86909	2048.42
ERP29P1	0.493806	0.107193	0.809084	-2.93227	1.6208	-4.37131	9.79703
ERP44	-0.0312749	0.805793	0.986551	5.60737	-0.246298	-6.22334	2296.8
ERRFI1	0.258074	0.117612	0.821453	7.93577	1.57406	-5.28074	12548.9
ERV3-1	0.487123	0.00656722	0.347136	8.23935	2.75712	-2.86754	16034.2
ERVFRD-1	0.233935	0.566641	0.962066	-3.05487	0.574296	-5.30037	33.406
ERVFRD-3	0.245965	0.361622	0.930572	0.307757	0.915117	-5.16634	74.5739
ERVH48-1	-0.127152	0.737267	0.97794	-4.76252	-0.336107	-5.37005	16.5037
ERVK13-1	0.0312294	0.896052	0.991804	1.64237	0.130876	-5.62919	189.192
ERVK3-1	0.0152449	0.950441	0.99671	0.162464	0.0622583	-5.50953	66.0577
ERVK9-11	-0.0123304	0.965631	0.997286	-3.80052	-0.0431612	-5.42573	4.63794
ERVMER34-1	0.0714472	0.821975	0.988141	2.87702	0.225406	-5.78845	587.76
ERVV-1	0.217612	0.641795	0.970346	-3.35742	0.466149	-5.34285	24.0394
ERVV-2	0.62582	0.248138	0.902824	-2.67753	1.15946	-4.89129	62.8545
ESAM	0.13122	0.51978	0.959987	3.34017	0.645228	-5.69834	514.017
ESCO1	0.0744469	0.566574	0.962066	7.25113	0.574396	-6.26383	7151.76
ESCO2	0.18975	0.37035	0.932682	2.89251	0.898559	-5.44463	403.892
ESD	0.363821	0.026785	0.575397	5.40447	2.23698	-3.84586	2094.16
ESF1	0.237363	0.0513359	0.70144	6.14583	1.96461	-4.45864	3314.24
ESM1	0.633591	0.0266993	0.575189	1.4762	2.23826	-3.46399	183.806
ESPL1	-0.0645247	0.706171	0.973281	6.03225	-0.377733	-6.23228	3415.9
ESPN	-0.147628	0.690687	0.972681	2.63901	-0.398704	-5.70016	681.272
ESPNL	-0.357455	0.357618	0.930572	-0.671729	-0.922795	-5.12067	87.6223
ESPNP	0.628196	0.117265	0.821453	0.194343	1.57556	-4.47387	128.836
ESR1	-0.321691	0.175794	0.873503	3.13004	-1.36034	-5.00278	566.66
ESR2	-0.451283	0.115757	0.821453	0.61729	-1.58214	-4.48147	104.521
ESRP1	0.0469312	0.731747	0.977477	7.58557	0.343451	-6.39899	8908.04
ESRP2	0.075655	0.634532	0.969528	5.72201	0.476345	-6.15646	2579.37
ESRRA	-0.0115489	0.952713	0.99671	2.736	-0.0594004	-5.78672	351.586
ESRRAP1	0.120491	0.721241	0.976346	-4.05054	0.357482	-5.37169	6.89067
ESRRB	-0.129227	0.744926	0.979541	-2.32268	-0.325946	-5.40108	30.5216
ESRRG	0.0824717	0.799798	0.986059	1.98318	0.254066	-5.64973	347.576
ESS2	-0.0484832	0.72783	0.97731	4.23917	-0.348674	-5.99354	888.597
ESX1	0.396623	0.397681	0.936812	-3.81357	0.848231	-5.13377	22.9581
ESYT1	0.00895525	0.922915	0.994349	6.56817	0.0969278	-6.35384	4137.15
ESYT2	0.265126	0.0148617	0.465497	7.0869	2.46463	-3.49427	6147.63
ESYT3	0.0597172	0.783355	0.983678	3.20735	0.27545	-5.83326	542.006
ETAA1	0.00743486	0.954393	0.99671	6.37605	0.0572877	-6.33705	3895.23
ETF1	-0.060237	0.564636	0.962066	5.11982	-0.577269	-6.0287	1552.82
ETFA	0.0582596	0.688188	0.972681	4.80939	0.402105	-6.06665	1292.34
ETFB	-0.350461	0.0665597	0.739693	4.13291	-1.84829	-4.4278	952.407
ETFBKMT	0.200294	0.401419	0.937593	1.06438	0.841515	-5.2724	119.067
ETFDH	0.0902125	0.451279	0.945568	4.86823	0.755287	-5.87931	1315.11
ETFRF1	0.190821	0.445837	0.944397	1.71945	0.764419	-5.3885	190.047
ETHE1	0.135045	0.500964	0.955558	2.66571	0.674632	-5.57018	317.811
ETNK1	-0.0058805	0.957264	0.997158	5.73041	-0.0536777	-6.26607	2427.77
ETNK2	-0.0101387	0.969853	0.997792	1.95639	-0.037857	-5.67424	243.225
ETNPPL	-0.747913	0.098675	0.796427	-3.62088	-1.66179	-4.31327	30.1759
ETS1	-0.20473	0.0770894	0.769645	6.57716	-1.78026	-4.82721	4351.95
ETS2	0.289478	0.0417966	0.6662	5.7478	2.05341	-4.25109	2601.41
ETS2-AS1	0.502369	0.120251	0.822356	-4.60016	1.56275	-4.43528	7.15926
ETV1	0.408084	0.126452	0.825763	3.36416	1.53692	-4.80414	736.867
ETV2	-0.0959554	0.79019	0.984624	-2.70794	-0.266546	-5.41046	26.2419
ETV3	0.154811	0.154045	0.859019	6.266	1.43274	-5.33329	3482.14
ETV3L	0.506329	0.22813	0.901972	-1.76058	1.21021	-4.85165	40.5364
ETV4	0.58202	0.0354173	0.63286	3.38847	2.12304	-3.831	712.952
ETV5	0.165522	0.372529	0.932682	4.46324	0.894464	-5.70792	1213.99
ETV6	-0.0272823	0.826693	0.988355	7.55536	-0.219334	-6.43037	8725.38
ETV7	-0.439102	0.0654333	0.737958	3.39667	-1.85609	-4.3127	648.973
ETV7-AS1	-0.0973199	0.747521	0.980168	-4.34198	-0.322512	-5.37818	4.01259
EVA1A	0.258009	0.294513	0.918484	1.61949	1.05201	-5.14924	182.419
EVA1B	0.157638	0.457235	0.946571	2.02892	0.745366	-5.43714	217.248
EVA1C	-0.0836799	0.669865	0.972094	3.66437	-0.427187	-5.86385	671.075
EVC	0.170961	0.250553	0.902824	5.24076	1.15354	-5.5659	1807.19
EVC2	-0.0480777	0.808689	0.986551	4.32203	-0.242552	-6.03739	1028.2
EVI2A	-0.0998864	0.669364	0.972094	3.82705	-0.427877	-5.89257	851.823
EVI2B	-0.423664	0.100375	0.799735	6.24414	-1.65339	-5.00326	4863.77
EVI5	0.15798	0.234554	0.902824	5.6315	1.19358	-5.56787	2310.58
EVI5L	0.156189	0.469664	0.948618	3.64177	0.724893	-5.69957	656.423
EVL	-0.187274	0.114498	0.819887	6.2795	-1.58767	-5.10949	3561.06
EVPL	-0.187174	0.407973	0.939326	6.83918	-0.829831	-6.04894	6759.44
EVPLL	0.186536	0.635262	0.969617	-4.31587	0.475319	-5.32897	10.3999
EWSR1	0.01107	0.8779	0.990537	7.49803	0.153898	-6.43705	7691.15
EWSR1P2	0.0375343	0.891849	0.991346	-3.8398	0.1362	-5.4185	4.47456
EXD1	0.0223961	0.953791	0.99671	-3.12375	0.0580453	-5.43301	15.9771
EXD2	0.0686998	0.479465	0.951273	4.62371	0.708962	-5.87492	1091.86
EXD3	0.223682	0.156965	0.859019	4.03039	1.42258	-5.06289	822.329
EXO1	-0.0896523	0.539215	0.959987	5.34913	-0.615434	-6.03713	1975.28
EXO5	0.0702134	0.671818	0.972094	4.10526	0.424501	-5.94298	878.296
EXOC1	-0.104843	0.32837	0.925926	5.77656	-0.980647	-5.80703	2451.83
EXOC2	-0.0206243	0.833074	0.988965	5.57287	-0.211134	-6.22695	2086.09
EXOC3	-0.0102166	0.918457	0.993796	6.41772	-0.102553	-6.33784	3790.08
EXOC3-AS1	-0.135469	0.669283	0.972094	0.935196	-0.427988	-5.48741	123.755
EXOC3L1	0.120488	0.678696	0.972114	1.34898	0.415066	-5.53	163.643
EXOC3L2	0.161507	0.449532	0.945513	1.56584	0.758212	-5.37613	166.61
EXOC3L4	-0.522537	0.265508	0.907553	-0.576502	-1.1177	-4.95905	174.424
EXOC4	0.0233901	0.797866	0.986011	7.17295	0.256572	-6.38568	6308.47
EXOC5	0.156963	0.332774	0.927395	5.24452	0.971729	-5.75164	1915.34
EXOC6	0.117717	0.428636	0.942966	4.89959	0.793713	-5.85531	1425.66
EXOC6B	-0.0052954	0.962346	0.997286	5.72414	-0.0472893	-6.26563	2368.47
EXOC7	-0.156006	0.168516	0.868928	7.19467	-1.38377	-5.48705	6722.87
EXOC8	-0.122106	0.25535	0.906652	5.86572	-1.14188	-5.65186	2632.48
EXOG	-0.046849	0.799297	0.986011	3.27879	-0.254716	-5.85061	471.335
EXOSC1	-0.0064295	0.968377	0.997722	3.88189	-0.0397118	-5.9881	689.933
EXOSC10	0.0515094	0.585501	0.966251	6.75677	0.546566	-6.23145	4759.99
EXOSC10-AS1	-0.218988	0.50376	0.957032	-3.41672	-0.670226	-5.24757	7.81635
EXOSC2	-0.1446	0.117783	0.821453	4.90112	-1.57332	-4.97647	1308.72
EXOSC3	-0.028822	0.855289	0.989553	3.83769	-0.182693	-5.96514	718.231
EXOSC3P1	-0.0334341	0.897042	0.991821	-3.94172	-0.129622	-5.41806	3.76476
EXOSC4	-0.127902	0.39109	0.934983	4.49609	-0.860167	-5.74133	1113.16
EXOSC5	-0.0799386	0.669078	0.972094	2.78731	-0.428271	-5.71259	360.146
EXOSC6	-0.0271234	0.853854	0.989553	4.15667	-0.184526	-6.02107	857.084
EXOSC7	0.0973989	0.470553	0.949231	3.47441	0.72344	-5.67167	510.985
EXOSC8	0.249313	0.0328475	0.614098	4.27052	2.15418	-3.88225	889.261
EXOSC9	-0.0938	0.491495	0.955156	4.24313	-0.689651	-5.82604	866.951
EXPH5	0.0831115	0.588085	0.966344	6.93965	0.542801	-6.25134	6018.7
EXT1	0.0345242	0.738838	0.97794	7.28325	0.334021	-6.37375	6993.21
EXT2	-0.0049886	0.957241	0.997158	6.54956	-0.0537074	-6.35512	4099.54
EXTL1	0.419458	0.344398	0.929085	2.89624	0.948551	-5.40294	1146.78
EXTL2	0.14181	0.507515	0.957066	2.98684	0.664329	-5.62732	397.674
EXTL3	0.067995	0.571536	0.963037	6.07553	0.567057	-6.15022	3087.54
EXTL3-AS1	-0.0430484	0.851105	0.989553	-2.92734	-0.188038	-5.42232	7.12821
EYA1	0.220197	0.652928	0.971377	-0.442509	0.450615	-5.39736	274.592
EYA2	-0.33173	0.251249	0.902824	4.35686	-1.15183	-5.4404	1351.05
EYA3	-0.0841515	0.461529	0.947483	5.43967	-0.738257	-5.96834	1981.67
EYA4	0.0706992	0.863116	0.989553	-1.35413	0.17271	-5.44627	152.353
EYS	0.159247	0.727748	0.97731	-2.44462	0.348784	-5.39318	72.8951
EZH1	0.00062928	0.994849	0.998944	5.76273	0.00646669	-6.27125	2376.29
EZH2	0.0252742	0.843855	0.989395	6.42731	0.197312	-6.32499	3995.21
EZHIP	0.217134	0.623203	0.968958	-0.616988	0.492349	-5.37505	156.119
EZR	0.0141426	0.901123	0.991893	7.23249	0.124457	-6.41601	6816.41
F10	0.503021	0.22871	0.901972	-1.79751	1.2087	-4.85275	38.8099
F10-AS2	0.0862642	0.739374	0.97794	-3.59126	0.333308	-5.38353	5.04671
F11	0.346456	0.285491	0.916096	-4.49166	1.07195	-4.95399	5.82407
F11R	-0.0839271	0.510294	0.958053	6.83921	-0.659981	-6.17257	5297.34
F12	-0.0156124	0.963159	0.997286	1.45825	-0.0462678	-5.61539	221.679
F13A1	-0.169551	0.555815	0.961578	4.86685	-0.590414	-5.98491	1903.58
F13B	0.51092	0.15425	0.859019	-4.29638	1.43202	-4.5935	9.20513
F2	0.206736	0.554514	0.961578	-4.07095	0.592361	-5.28078	11.3236
F2R	0.0607745	0.737129	0.97794	5.59646	0.33629	-6.19669	2473.33
F2RL1	0.208811	0.360555	0.930572	2.57512	0.917157	-5.38184	338.05
F2RL2	0.0175499	0.960379	0.997286	3.4643	0.0497625	-5.91282	858.048
F2RL3	-0.265217	0.384701	0.933942	0.811287	-0.871857	-5.23041	125.997
F3	0.112032	0.606234	0.968958	3.29212	0.516563	-5.75946	557.138
F5	-0.353977	0.181953	0.87748	4.81476	-1.34108	-5.28376	2784.82
F7	0.182354	0.620086	0.968958	-2.78275	0.496776	-5.33756	19.1898
F8	0.112995	0.479993	0.951372	4.29358	0.70811	-5.82245	984.102
F8A1	-0.319734	0.108394	0.81255	0.722097	-1.61523	-4.44187	89.0784
F8A2	1.48269	0.00046644	0.126444	-3.73927	3.57936	-0.453091	12.0705
FA2H	0.758759	0.0856293	0.78527	-0.558528	1.7305	-4.24402	90.3965
FAAH	0.118297	0.540333	0.959987	3.60688	0.613736	-5.76316	650.493
FAAH2	-0.016461	0.925585	0.995252	3.56753	-0.0935608	-5.92824	634.861
FAAP100	-0.107365	0.452263	0.945568	6.16981	-0.753643	-6.04035	3545.13
FAAP20	-0.0636375	0.606267	0.968958	4.96548	-0.516516	-6.03889	1450.15
FAAP24	0.19426	0.497411	0.955156	0.21723	0.68025	-5.31919	71.7446
FABP1	-0.0640251	0.864163	0.989553	-4.6998	-0.171375	-5.40465	32.2566
FABP3	0.307818	0.439769	0.943288	0.514122	0.774676	-5.27916	124.339
FABP4	-0.0174951	0.968367	0.997722	1.78205	-0.0397242	-5.6523	482.864
FABP5	0.194395	0.499352	0.9555	0.57142	0.677178	-5.34284	107.043
FABP5P7	-0.316979	0.417458	0.939486	-5.3696	-0.813119	-5.14262	7.95981
FABP6	-0.061984	0.884327	0.990987	-4.05402	-0.145738	-5.41501	13.4597
FABP7	-1.01068	0.0649238	0.737729	2.94756	-1.85965	-4.24704	1667.55
FABP7P1	-0.099949	0.732541	0.977638	-3.04191	-0.342394	-5.38738	8.77693
FADD	0.0406658	0.767136	0.982419	3.57115	0.296669	-5.89193	585.373
FADS1	0.0379023	0.822585	0.988141	4.24894	0.22462	-6.02934	963.394
FADS2	-0.164845	0.429285	0.943025	6.78451	-0.792595	-6.07317	6066.34
FADS3	-0.0215074	0.876364	0.990456	4.60918	-0.15585	-6.1014	1163.44
FADS6	-0.525647	0.25704	0.906652	-3.49084	-1.13781	-4.90373	35.5506
FAF1	-0.0623337	0.487832	0.953935	6.57955	-0.695505	-6.12351	4164.17
FAF2	0.0150784	0.881713	0.99075	5.13104	0.149056	-6.18034	1547.13
FAH	-0.329138	0.0130128	0.446896	4.03695	-2.51389	-3.08518	779.722
FAHD1	0.145348	0.436995	0.943288	3.58858	0.779393	-5.65212	589.542
FAHD2A	-0.0023627	0.989683	0.998792	1.36421	-0.0129533	-5.60642	132.512
FAHD2B	-0.0660542	0.799506	0.986011	-0.721887	-0.254444	-5.44554	39.0688
FAHD2CP	0.087821	0.739507	0.97794	1.55732	0.333132	-5.57856	169.203
FAIM	0.214935	0.29522	0.918829	3.86664	1.05046	-5.4669	777.62
FAIM2	0.381746	0.277634	0.912496	-0.526809	1.08967	-4.98609	84.5797
FAM106A	0.00093742	0.997895	0.999469	-1.15294	0.00264217	-5.46212	41.848
FAM106C	-0.203484	0.527692	0.959987	-4.19589	-0.63303	-5.25921	4.77233
FAM107A	-0.318608	0.414257	0.939486	1.22642	-0.818734	-5.30179	261.997
FAM107B	-0.0443013	0.773809	0.982782	4.77359	-0.287923	-6.09885	1366
FAM110A	0.0478464	0.738961	0.97794	4.53406	0.333857	-6.04768	1104.74
FAM110B	0.341157	0.132955	0.832263	3.03489	1.51088	-4.79373	500.856
FAM110C	0.132417	0.717328	0.975276	0.398037	0.362726	-5.47023	123.408
FAM110D	0.183293	0.578746	0.965126	-0.428614	0.556449	-5.35329	65.1465
FAM111A	-0.139477	0.267519	0.909294	6.89112	-1.11299	-5.78661	5498.3
FAM111A-DT	0.0689088	0.784875	0.983678	-2.50271	0.273469	-5.41164	10.1657
FAM111B	-0.0074031	0.96944	0.997792	5.88291	-0.0383759	-6.28441	3116.04
FAM114A1	0.0882636	0.420897	0.939592	6.12673	0.807116	-5.99561	3144.34
FAM114A2	0.136841	0.378569	0.932781	3.80888	0.883189	-5.60905	655.18
FAM117A	-0.165736	0.247261	0.902824	3.62616	-1.16163	-5.31192	599.821
FAM117B	0.234034	0.0881095	0.787798	4.97036	1.71681	-4.76262	1475.07
FAM118A	0.230177	0.175242	0.873503	4.78255	1.36209	-5.25434	1479.08
FAM118B	0.167909	0.312448	0.922621	3.49478	1.01356	-5.44074	536.975
FAM120A	-0.0483168	0.497108	0.955156	8.27485	-0.680729	-6.29229	13146.2
FAM120AOS	-0.18482	0.0650517	0.737729	4.31665	-1.85875	-4.43689	886.756
FAM120B	0.0250743	0.805278	0.986551	6.97478	0.246965	-6.36896	5579.61
FAM120C	0.114158	0.416762	0.939486	5.141	0.814338	-5.87309	1725.98
FAM124A	0.29649	0.236033	0.902824	2.96007	1.1898	-5.1774	506.418
FAM124B	0.193668	0.533248	0.959987	0.547317	0.624522	-5.37039	103.445
FAM131A	0.0417883	0.730031	0.97731	5.0119	0.345738	-6.11667	1525.95
FAM131B	0.160756	0.612908	0.968958	-1.12302	0.507004	-5.35634	35.0259
FAM131B-AS2	-0.0011323	0.995718	0.999151	-3.15065	-0.0053761	-5.43404	5.58119
FAM131C	0.391261	0.301514	0.920108	-2.58884	1.03682	-5.00167	17.3542
FAM131C2P	0.0340574	0.919955	0.993982	-4.46854	0.100662	-5.41498	5.43867
FAM133A	-0.0849879	0.871074	0.990201	-2.34735	-0.162577	-5.43356	125.889
FAM133B	0.227592	0.0948139	0.792029	2.53404	1.68132	-4.48656	272.957
FAM133CP	0.422527	0.144226	0.845166	-3.51996	1.46802	-4.55686	5.69999
FAM133DP	-0.787807	0.0135188	0.451279	-4.78304	-2.49981	-2.94177	3.98043
FAM135A	-0.0844555	0.536344	0.959987	6.65909	-0.619801	-6.17996	4903.98
FAM135B	0.0611382	0.904019	0.991893	-1.66522	0.120794	-5.44797	190.1
FAM136A	-0.0174545	0.868475	0.989742	3.73387	-0.165884	-5.94933	589.544
FAM136EP	0.26167	0.374242	0.932682	-3.63114	0.891253	-5.10516	5.66525
FAM13A	-0.0069897	0.950352	0.99671	5.25109	-0.0623711	-6.20554	1727.08
FAM13A-AS1	-0.456254	0.0386041	0.652118	2.51731	-2.08702	-3.80786	396.805
FAM13B	0.0486383	0.702342	0.973037	6.13615	0.382903	-6.24185	3199.5
FAM13B-AS1	0.125057	0.716499	0.975276	-2.68102	0.363838	-5.3857	13.4343
FAM13C	0.245479	0.341937	0.929085	2.61616	0.953416	-5.35714	375.659
FAM149A	0.175597	0.481107	0.951741	1.93157	0.706311	-5.45048	265.451
FAM149B1	0.191737	0.115518	0.821453	4.33961	1.58318	-4.88361	916.511
FAM151A	-0.461033	0.214159	0.898818	-4.99828	-1.24758	-4.78626	20.8675
FAM151B	0.375039	0.19272	0.888277	0.817084	1.30855	-4.82617	101.127
FAM151B-DT	0.199878	0.398508	0.936982	-0.798002	0.846743	-5.17315	36.0542
FAM153CP	-0.0247153	0.936901	0.996364	-3.02896	-0.0793001	-5.43297	10.5083
FAM156A	0.493789	0.26327	0.906652	-1.98119	1.12297	-4.93236	37.4884
FAM156B	-0.155292	0.671735	0.972094	0.319898	-0.424615	-5.44432	95.506
FAM157A	0.0592125	0.800434	0.986323	1.13133	0.253241	-5.55607	142.862
FAM157B	-0.272614	0.453787	0.946065	-3.09769	-0.751101	-5.20418	10.9577
FAM157D	-0.07382	0.7972	0.986011	-2.43653	-0.257437	-5.41599	12.0611
FAM161A	0.0442974	0.770099	0.982687	4.04083	0.292782	-5.97652	813.779
FAM161B	0.374027	0.0255289	0.568509	2.25795	2.25615	-3.46874	229.704
FAM162A	0.165518	0.332561	0.927395	4.1361	0.972157	-5.58627	892.867
FAM162B	0.177155	0.615619	0.968958	-1.66124	0.503135	-5.34962	25.5036
FAM163A	0.696598	0.0527396	0.709068	-3.49043	1.95275	-3.89545	11.612
FAM163B	-0.772715	0.0720609	0.758457	-4.42839	-1.81172	-4.10233	27.1662
FAM167A	0.426374	0.237809	0.902824	-0.58937	1.18528	-4.89457	76.1195
FAM167B	0.0451405	0.865395	0.989553	0.0839199	0.169806	-5.4945	60.172
FAM168A	0.0520047	0.686593	0.972598	3.79458	0.404277	-5.89634	637.982
FAM168B	0.310308	0.0349153	0.631499	5.57449	2.12896	-4.08459	2286.39
FAM169A	-0.579984	0.0915556	0.787798	1.35473	-1.6983	-4.35975	204.628
FAM170A	-0.332117	0.334902	0.927395	-4.30012	-0.967447	-5.04153	19.2694
FAM171A1	0.0634512	0.690967	0.972681	6.44048	0.398324	-6.26799	4429.66
FAM171A2	-0.0130929	0.965397	0.997286	1.83534	-0.0434563	-5.65879	264.499
FAM171B	0.303649	0.136019	0.83262	5.00798	1.49896	-5.09866	1906.24
FAM174A	-0.210649	0.390798	0.934983	3.4099	-0.8607	-5.5583	592.426
FAM174B	0.143869	0.561333	0.961814	1.55196	0.582179	-5.47801	172.958
FAM174C	-0.116047	0.391367	0.934983	4.68685	-0.859664	-5.77126	1229.2
FAM177A1	0.0394727	0.768931	0.982611	4.3948	0.294314	-6.0367	993.407
FAM177B	-0.991962	0.0134549	0.451279	-2.05774	-2.50156	-2.93273	34.2854
FAM178B	-1.08437	0.0139425	0.455503	-0.175361	-2.48839	-2.9551	140.409
FAM180A	0.285964	0.472147	0.949695	0.573549	0.72084	-5.3172	174.355
FAM180B	0.255883	0.437569	0.943288	-2.00204	0.778416	-5.20015	38.0376
FAM181B	0.0182793	0.967028	0.99765	-0.548627	0.0414057	-5.47733	104.402
FAM182A	0.225907	0.420216	0.939486	-3.55275	0.808302	-5.16317	6.02204
FAM182B	0.256602	0.333978	0.927395	-3.74756	0.969303	-5.04519	4.52744
FAM184A	-0.155637	0.379805	0.932781	4.25609	-0.880896	-5.68534	1020.19
FAM184B	0.519373	0.181107	0.87748	-1.16132	1.34369	-4.71946	55.1347
FAM185A	0.45638	0.0316326	0.60677	2.12972	2.16964	-3.62626	230.594
FAM185BP	0.22101	0.464791	0.948025	-1.86255	0.732883	-5.23014	19.887
FAM186A	-0.144058	0.770759	0.98274	-3.19643	-0.291918	-5.39862	139.761
FAM186B	-0.0191721	0.952171	0.99671	1.44606	-0.0600826	-5.61342	219.446
FAM187A	0.487646	0.323409	0.92512	-1.18971	0.990788	-5.05673	60.4376
FAM187B	-0.367896	0.38112	0.933125	-3.77391	-0.87846	-5.11288	37.4835
FAM192BP	0.345548	0.298289	0.919623	-2.6368	1.04379	-4.99525	19.6357
FAM193A	0.11798	0.20084	0.896359	7.33849	1.28489	-5.62833	7085.75
FAM193B	-0.0140544	0.908249	0.992051	6.76851	-0.115445	-6.37197	5033.03
FAM199X	0.00622184	0.944154	0.99671	4.62114	0.0701696	-6.11257	1069.91
FAM200A	0.287792	0.0849531	0.78527	4.0418	1.73429	-4.60597	797.124
FAM200B	0.261951	0.218768	0.899689	4.38897	1.23506	-5.35238	1147.39
FAM200C	0.533254	0.0178091	0.501993	3.45629	2.39637	-3.28264	592.578
FAM201A	0.270853	0.492428	0.955156	-2.37535	0.688165	-5.24975	21.2432
FAM204A	0.0541145	0.70608	0.973281	4.18559	0.377856	-5.97459	874.624
FAM204BP	0.230504	0.427068	0.942216	-2.05045	0.796416	-5.18791	16.2781
FAM209A	-0.121536	0.752847	0.980572	-1.42421	-0.315474	-5.41635	35.3561
FAM209B	0.04176	0.908512	0.992051	-1.58374	0.115113	-5.44968	27.2012
FAM20A	-0.379816	0.0614893	0.729381	4.46299	-1.8843	-4.41102	1280.85
FAM20B	0.173048	0.173205	0.873503	5.95638	1.36859	-5.38806	2812.74
FAM20C	0.129718	0.37017	0.932682	5.98899	0.898898	-5.90499	3079.91
FAM210A	0.104839	0.418979	0.939486	4.07793	0.81046	-5.71275	775.988
FAM210B	0.171782	0.344016	0.929085	5.00623	0.949304	-5.74041	1665
FAM215B	-0.205958	0.334093	0.927395	0.928182	-0.969071	-5.1623	102.652
FAM216A	0.0452447	0.824486	0.988355	2.09142	0.222173	-5.67062	229.143
FAM217B	0.00027832	0.998296	0.999518	4.48521	0.00213914	-6.093	1035.61
FAM218A	0.313863	0.406686	0.939304	0.252084	0.832116	-5.22454	97.2156
FAM219A	-0.221278	0.0430791	0.669593	4.88742	-2.04052	-4.18044	1334.8
FAM219B	0.0259704	0.848986	0.989553	3.88088	0.190746	-5.97155	674.679
FAM220A	0.142062	0.769475	0.982687	-0.474894	0.293601	-5.44481	76.7453
FAM221A	0.403031	0.0940243	0.791258	1.77746	1.68539	-4.40916	197.547
FAM221B	0.055973	0.887834	0.991277	-2.05265	0.141288	-5.44033	26.0284
FAM222A	0.0660743	0.826573	0.988355	1.8769	0.219488	-5.64352	265.302
FAM222B	0.0819103	0.516047	0.959498	6.44163	0.651017	-6.13892	4016.82
FAM225A	-0.633509	0.14093	0.840303	-3.37908	-1.48027	-4.54323	12.0539
FAM225B	0.0982026	0.777522	0.982782	-2.60959	0.283067	-5.40805	12.9365
FAM226B	-0.2306	0.374238	0.932682	-3.47467	-0.891261	-5.10662	5.31244
FAM227A	0.0996967	0.57268	0.96311	3.73215	0.565369	-5.81187	676.425
FAM227B	-0.0182414	0.944453	0.99671	0.651451	-0.0697924	-5.54178	92.1921
FAM228A	0.389853	0.220195	0.900063	-2.16965	1.23123	-4.82655	19.9322
FAM228B	0.472099	0.0451284	0.680806	3.06994	2.02059	-3.98557	469.457
FAM229A	-0.0740746	0.652569	0.971227	4.00479	-0.451114	-5.91379	782.301
FAM229B	0.422071	0.138559	0.835449	1.42052	1.48923	-4.65082	165.112
FAM234A	0.0369819	0.726734	0.977302	6.0165	0.350138	-6.24048	2894.62
FAM234B	0.198381	0.334495	0.927395	2.58035	0.968263	-5.33911	332.042
FAM238C	0.045632	0.888659	0.991277	-1.53119	0.140243	-5.44779	29.2677
FAM240A	-0.146603	0.708978	0.97419	-4.35873	-0.37395	-5.36344	9.67208
FAM241A	-0.131241	0.596472	0.968096	2.00564	-0.530631	-5.55559	236.319
FAM241B	-0.499879	0.0566547	0.714715	0.740699	-1.92102	-3.99011	102.536
FAM24B	0.104324	0.696698	0.972681	0.266372	0.390543	-5.45302	71.4885
FAM24B-CUZD1	0.407183	0.394221	0.935671	-3.39039	0.854482	-5.13365	17.8428
FAM27B	0.354445	0.192103	0.888087	-1.01251	1.31037	-4.75756	35.6693
FAM27C	0.424244	0.0788051	0.775265	-0.132177	1.76991	-4.19547	59.9285
FAM30A	-1.33117	3.51e-05	0.0604907	0.222045	-4.26826	1.69708	112.401
FAM32A	0.183493	0.209835	0.897432	3.57058	1.2595	-5.19373	565.293
FAM3A	0.093523	0.473781	0.95028	3.80882	0.71818	-5.73313	652.467
FAM3B	-0.220969	0.622221	0.968958	-0.542223	-0.493743	-5.37665	119.637
FAM3C	0.127781	0.521071	0.959987	2.77428	0.643232	-5.60581	365.174
FAM3C2P	0.0811916	0.773542	0.982782	1.70226	0.288272	-5.6071	185.809
FAM3D	0.642194	0.252042	0.903624	-1.18283	1.1499	-4.91725	182.991
FAM3D-AS1	0.0994201	0.749948	0.980332	-4.59941	0.319303	-5.37628	4.08888
FAM43A	0.112696	0.635231	0.969617	2.18327	0.475363	-5.60401	267.794
FAM43B	-0.0322579	0.93653	0.996364	-2.40356	-0.0797671	-5.44106	31.7708
FAM47A	-0.177179	0.634464	0.969528	-5.31902	-0.476441	-5.31812	18.1307
FAM47B	0.347523	0.384026	0.933635	-5.35375	0.8731	-5.10223	25.9354
FAM47C	0.916061	0.0445374	0.677068	-1.77431	2.02626	-3.7851	71.5318
FAM47E	0.62068	0.0780052	0.774171	0.11388	1.77471	-4.19525	90.222
FAM47E-STBD1	0.255147	0.417952	0.939486	2.04843	0.812256	-5.39339	264.764
FAM50A	-0.0030164	0.983673	0.998516	4.9419	-0.0204985	-6.16389	1479.75
FAM50B	0.462793	0.198925	0.893861	2.33642	1.29041	-4.98111	376.314
FAM53A	0.285031	0.248318	0.902824	2.06078	1.15902	-5.09173	246.939
FAM53B	-0.195518	0.163583	0.862349	5.71431	-1.40009	-5.31963	2487.26
FAM53C	-0.0182778	0.847799	0.989553	5.62714	-0.192264	-6.2372	2174.23
FAM66C	0.268232	0.262472	0.906652	-2.28353	1.12486	-4.92737	12.1297
FAM66D	0.181249	0.563607	0.961814	-2.44185	0.578797	-5.30568	15.4075
FAM66E	0.125438	0.668192	0.972094	-2.50916	0.429491	-5.36654	13.7817
FAM72A	-0.0714085	0.785119	0.983678	-1.84067	-0.273151	-5.42072	17.628
FAM72B	-0.109844	0.704767	0.973281	-2.17579	-0.379628	-5.38749	15.8013
FAM72C	0.391715	0.315977	0.923945	-3.69071	1.00617	-5.01624	9.22538
FAM72D	-0.582426	0.12369	0.824755	-3.18238	-1.5483	-4.46182	11.1879
FAM76A	0.0292884	0.773533	0.982782	3.44525	0.288285	-5.87179	478.054
FAM76B	0.14	0.311543	0.922621	4.56956	1.01547	-5.6147	1081.9
FAM78A	-0.609263	0.00939118	0.396939	4.18266	-2.63195	-2.82335	1050.07
FAM78B	-0.0189578	0.949631	0.99671	2.46149	-0.0632781	-5.74362	406.298
FAM81A	0.235934	0.481524	0.951741	0.876085	0.705639	-5.34791	162.588
FAM81B	0.508252	0.167753	0.868159	-4.71804	1.38627	-4.64223	9.00245
FAM83A	0.355941	0.460623	0.946888	-0.402745	0.739754	-5.25564	160.924
FAM83B	0.309785	0.187954	0.885371	6.31176	1.32278	-5.48352	4576.93
FAM83C	0.117227	0.799513	0.986011	-3.82582	0.254435	-5.39983	66.24
FAM83D	-0.10549	0.468131	0.948275	5.7451	-0.727402	-6.01248	2596.73
FAM83E	0.497003	0.227756	0.901972	0.152261	1.21119	-4.89495	139.616
FAM83F	-0.117323	0.542929	0.959987	5.00198	-0.609802	-5.9936	1697.76
FAM83G	-0.0030689	0.984234	0.998622	5.54596	-0.0197942	-6.24508	2365.01
FAM83H	-0.0457672	0.814889	0.986551	7.12045	-0.234542	-6.38585	8046.03
FAM86B1	-0.0480731	0.860192	0.989553	-2.49525	-0.176437	-5.42964	12.2233
FAM86B3P	0.362178	0.164721	0.863561	-1.93371	1.39629	-4.65252	15.7903
FAM86C1P	0.0912157	0.691489	0.972681	-1.1032	0.397614	-5.39763	25.8855
FAM86C2P	0.0854839	0.717072	0.975276	-2.25194	0.36307	-5.39156	11.6136
FAM86DP	0.0477844	0.858543	0.989553	-0.47401	0.178541	-5.4674	43.9915
FAM86EP	0.137715	0.570578	0.963037	-3.08131	0.568472	-5.30276	6.41952
FAM86HP	0.057954	0.804233	0.986551	-1.19236	0.248318	-5.43585	25.1707
FAM86JP	0.163931	0.464898	0.948132	-3.33658	0.732707	-5.21278	5.13964
FAM88B	0.0874614	0.744016	0.979291	-2.68128	0.327152	-5.39608	9.76241
FAM88C	0.233523	0.370027	0.932682	-2.26402	0.899166	-5.11401	13.0587
FAM89A	-0.166096	0.514235	0.959177	1.27704	-0.653835	-5.41165	142.881
FAM89B	0.124305	0.537957	0.959987	4.05459	0.617346	-5.83904	864.78
FAM8A1	0.101191	0.530227	0.959987	3.56204	0.629143	-5.74637	574.714
FAM90A1	0.0564518	0.882216	0.99075	-2.59586	0.148418	-5.43207	18.6129
FAM91A1	0.0881766	0.424812	0.940899	4.93165	0.800318	-5.85492	1363.15
FAM91A2P	0.392585	0.313361	0.922621	-3.37613	1.01165	-5.01471	10.1949
FAM95B1	-0.45101	0.230069	0.902824	-2.76243	-1.20516	-4.84645	16.8358
FAM98A	-0.0518965	0.686369	0.972598	5.68262	-0.404583	-6.18239	2335.31
FAM98B	0.0153979	0.901294	0.991893	3.90842	0.12424	-5.98636	685.71
FAM98C	0.00395226	0.983991	0.998535	3.09852	0.0201001	-5.84908	446.23
FAN1	0.0995096	0.277754	0.912496	6.49938	1.08939	-5.77427	3974.65
FANCA	0.0159934	0.904503	0.991893	6.37297	0.12018	-6.33128	3950.98
FANCB	-0.0264794	0.876387	0.990456	4.7534	-0.15582	-6.12404	1356.33
FANCC	0.0698018	0.590245	0.966344	3.73119	0.539658	-5.82504	611.011
FANCD2	0.0408661	0.751668	0.980455	6.02871	0.31703	-6.25257	3065.25
FANCD2OS	0.159772	0.642634	0.970408	-4.27068	0.464975	-5.3334	7.64635
FANCE	0.0426216	0.801902	0.986487	3.53258	0.251338	-5.89665	583.57
FANCF	-0.0523654	0.782319	0.983631	4.30084	-0.276801	-6.02547	1002.2
FANCG	-0.007323	0.966266	0.997499	4.98287	-0.0423643	-6.16916	1614.71
FANCI	0.0881559	0.507775	0.957066	6.62128	0.663922	-6.14877	4649.2
FANCL	-0.0473473	0.699174	0.972681	5.93418	-0.387188	-6.21794	2839.78
FANCM	0.101966	0.404615	0.938774	5.49194	0.835804	-5.90094	2028.51
FANK1	0.255578	0.213232	0.898818	2.19338	1.25012	-5.00951	249.241
FAP	0.236611	0.376397	0.932682	5.52738	0.88723	-5.86224	2641.97
FAR1	-0.0584413	0.548092	0.960092	5.53887	-0.602007	-6.06884	2031.32
FAR2	-0.251317	0.247088	0.902824	3.18903	-1.16205	-5.24115	529.338
FAR2-AS1	-0.0952494	0.734279	0.977638	-0.979412	-0.34008	-5.41778	32.6961
FAR2P1	0.213146	0.62402	0.968958	-2.71598	0.491191	-5.34065	23.2365
FAR2P1.1	-0.0245499	0.958421	0.997286	-2.9685	-0.0522231	-5.43518	26.4201
FAR2P2	0.271493	0.398347	0.936982	-2.39983	0.847033	-5.14964	14.8388
FAR2P4	-0.633534	0.0842945	0.78527	-4.52318	-1.738	-4.20565	6.81747
FARP1	0.235198	0.0496899	0.695411	7.85409	1.97887	-4.58162	10688.7
FARP2	-0.0701501	0.384968	0.933942	6.07628	-0.871366	-5.93779	2903.08
FARS2	0.00735996	0.96217	0.997286	4.69039	0.0475115	-6.12481	1252.17
FARSA	-0.175829	0.18638	0.884338	5.44404	-1.32753	-5.38357	2143.86
FARSB	0.21013	0.232697	0.902824	5.5813	1.19836	-5.55646	2405.95
FAS	0.110917	0.588723	0.966344	5.57569	0.541872	-6.1067	2655.91
FASLG	-0.401164	0.244636	0.902824	-0.226244	-1.16813	-4.92175	74.5872
FASN	-0.131177	0.402903	0.938462	9.21314	-0.83886	-6.25779	30104.4
FASTK	-0.0557246	0.633756	0.969528	5.9573	-0.477438	-6.18255	2855.61
FASTKD1	-0.0219177	0.838566	0.989277	5.16727	-0.204087	-6.17588	1629.05
FASTKD2	0.191649	0.22629	0.90166	5.81427	1.21504	-5.56344	2614.04
FASTKD3	0.0125431	0.936689	0.996364	4.43291	0.0795671	-6.08137	1040.02
FASTKD5	0.14857	0.121775	0.822832	5.69991	1.5563	-5.09785	2275.18
FAT1	0.296163	0.0452301	0.681174	10.6819	2.01963	-4.73867	77957.3
FAT2	0.125709	0.69869	0.972681	7.00078	0.387843	-6.32779	11541.7
FAT3	0.350046	0.259838	0.906652	3.97914	1.13112	-5.40256	1297.76
FAT4	0.0606016	0.751623	0.980455	6.95813	0.31709	-6.34803	6842.84
FAU	-0.0043116	0.959061	0.997286	5.89149	-0.0514194	-6.28479	2566.7
FAUP4	0.07844	0.754753	0.980572	-0.771262	0.312959	-5.43041	38.8904
FAXC	0.20104	0.415963	0.939486	3.51178	0.815739	-5.61189	700.765
FAXDC2	0.444289	0.0326256	0.613685	2.5934	2.15697	-3.68508	347.463
FBF1	-0.0922073	0.54799	0.960092	4.59425	-0.602161	-5.93679	1175.74
FBH1	-0.0328954	0.72724	0.977302	6.85109	-0.349462	-6.32691	5061.19
FBL	0.0613291	0.65991	0.972094	6.37724	0.440927	-6.24403	4010.8
FBLIM1	0.304812	0.0436331	0.672694	5.21252	2.03506	-4.22959	1802.88
FBLL1	0.473266	0.300569	0.920108	-1.89838	1.03886	-5.00756	48.7591
FBLN1	0.0393515	0.843424	0.989395	6.4915	0.197863	-6.33152	4859
FBLN2	0.115247	0.514861	0.959219	6.96477	0.65286	-6.1895	6864.02
FBLN5	0.421497	0.0458923	0.683873	4.78202	2.01336	-4.21879	1635.96
FBLN7	-0.0793446	0.733629	0.977638	2.90533	-0.340945	-5.76268	491.696
FBN1	0.207185	0.159238	0.861489	8.14172	1.41478	-5.52943	13610.2
FBN2	-0.0738327	0.827745	0.988355	3.92476	-0.217981	-5.97352	2130.84
FBN3	0.547729	0.228089	0.901972	3.759	1.21032	-5.27901	1826.08
FBP1	-0.503449	0.0699237	0.751762	2.4288	-1.82564	-4.25012	387.27
FBRS	0.0551531	0.559878	0.961814	7.35428	0.584346	-6.26786	7209.6
FBRSL1	0.0406552	0.771143	0.98274	6.68688	0.291414	-6.32892	5050.65
FBXL12	0.0954985	0.546043	0.959987	3.75622	0.605096	-5.79426	670.509
FBXL13	0.830082	0.0329195	0.614303	2.54088	2.15328	-3.68747	754.939
FBXL14	0.183571	0.422723	0.94007	4.17064	0.803941	-5.73325	1027.84
FBXL15	-0.249666	0.234834	0.902824	1.59483	-1.19287	-5.00826	187.112
FBXL16	-0.18801	0.635239	0.969617	0.446083	-0.47535	-5.43301	183.019
FBXL17	0.0226182	0.864021	0.989553	4.25433	0.171557	-6.04022	857.706
FBXL18	0.187364	0.0913771	0.787798	5.28975	1.69925	-4.83023	1762.94
FBXL19	0.168366	0.285505	0.916096	5.66616	1.07192	-5.70444	2634.03
FBXL19-AS1	0.379465	0.156251	0.859019	0.913533	1.42505	-4.69681	120.293
FBXL2	0.22956	0.233169	0.902824	2.66216	1.19714	-5.12681	336.052
FBXL20	0.13828	0.227033	0.901856	4.61345	1.21309	-5.4122	1101.71
FBXL21P	0.610515	0.127299	0.82622	-4.87449	1.53347	-4.46979	11.5289
FBXL22	0.297219	0.363213	0.931331	-0.20407	0.912079	-5.14437	80.0708
FBXL3	0.164345	0.302325	0.920108	5.91199	1.03507	-5.7693	2877.6
FBXL4	0.203464	0.234885	0.902824	5.74303	1.19273	-5.58139	2568.32
FBXL5	-0.0236864	0.806365	0.986551	6.64371	-0.245558	-6.33656	4406.87
FBXL6	-0.133407	0.438786	0.943288	5.28874	-0.776346	-5.92116	2070.69
FBXL7	0.145557	0.519861	0.959987	3.86498	0.645103	-5.78971	818.385
FBXL8	0.00539242	0.97492	0.997902	4.6331	0.0314915	-6.11637	1321.37
FBXL9P	0.0630528	0.797223	0.986011	1.71186	0.257407	-5.61566	178.331
FBXO10	0.024162	0.90696	0.992051	2.93262	0.117075	-5.81475	404.158
FBXO11	0.0173976	0.852434	0.989553	7.48926	0.18634	-6.43083	7863.83
FBXO15	0.273761	0.441619	0.943288	-1.02969	0.77154	-5.2185	46.6283
FBXO16	0.220608	0.421582	0.939687	1.5135	0.805924	-5.33835	174.714
FBXO17	0.0342299	0.890855	0.991277	3.89855	0.137459	-5.98295	855.411
FBXO2	-0.228221	0.430472	0.943288	1.81072	-0.790553	-5.38001	297.099
FBXO21	0.00456589	0.963004	0.997286	4.61611	0.0464634	-6.11311	1080.94
FBXO22	-0.0544141	0.545544	0.959987	5.57116	-0.60585	-6.07048	2064.77
FBXO24	0.0148521	0.967277	0.99765	-0.396344	0.0410939	-5.48293	70.3066
FBXO25	0.0383447	0.828265	0.988355	4.31082	0.217312	-6.04142	1064.6
FBXO27	-0.0919268	0.748077	0.980332	1.51971	-0.321776	-5.57738	191.107
FBXO28	0.104441	0.410354	0.939486	5.36603	0.825615	-5.89349	1865.18
FBXO3	0.0551881	0.706379	0.973281	5.12721	0.377453	-6.12185	1675.17
FBXO30	0.233324	0.16309	0.86183	6.16685	1.40174	-5.3655	3392.53
FBXO31	-0.0157912	0.904446	0.991893	4.54356	-0.120254	-6.09549	1092.17
FBXO32	0.211878	0.260049	0.906652	6.16743	1.13062	-5.69643	3914.13
FBXO33	0.0446014	0.643169	0.970408	4.31791	0.464226	-5.96242	872.338
FBXO34	0.154449	0.0668812	0.740751	6.07601	1.84608	-4.66656	2917.25
FBXO36	-0.301944	0.239773	0.902824	-0.603444	-1.18031	-4.8986	44.9264
FBXO38	0.0219027	0.864636	0.989553	5.85918	0.170772	-6.26827	2577.83
FBXO38-DT	0.0597797	0.86248	0.989553	-0.618512	0.173521	-5.46319	72.083
FBXO39	0.210424	0.598171	0.968352	0.158807	0.528173	-5.39346	120.041
FBXO4	0.0881921	0.638281	0.970346	3.41135	0.471076	-5.80115	565.291
FBXO40	-0.0629124	0.884363	0.990987	-4.6874	-0.145693	-5.40809	36.5056
FBXO41	0.048833	0.780935	0.983523	3.67526	0.278608	-5.91541	656.892
FBXO42	0.168204	0.0416077	0.666157	5.93299	2.05533	-4.2657	2621.88
FBXO43	0.0573129	0.821968	0.988141	2.14441	0.225415	-5.67719	299.016
FBXO44	0.10874	0.673062	0.972094	3.14573	0.422792	-5.77502	514.332
FBXO45	-0.115206	0.4023	0.938348	3.90922	-0.839939	-5.66072	714.896
FBXO46	-0.0324175	0.813	0.986551	5.95075	-0.236981	-6.2654	2958.15
FBXO47	-0.010831	0.974532	0.997902	-4.95844	-0.0319793	-5.41336	15.7424
FBXO48	-0.109601	0.641861	0.970346	1.24703	-0.466057	-5.50022	153.707
FBXO5	0.101082	0.44365	0.943288	5.44292	0.768106	-5.94728	2064.28
FBXO6	-0.341094	0.0534338	0.709303	2.95171	-1.94698	-4.1023	389.731
FBXO7	-5.28e-05	0.99954	0.999715	7.30535	-0.0005778	-6.43053	6920.86
FBXO8	0.269378	0.127925	0.827738	3.58589	1.53093	-4.84575	584.485
FBXO9	-0.0032731	0.976062	0.998207	6.3148	-0.030057	-6.33179	3595.97
FBXW10	-0.233482	0.509031	0.957708	-3.18278	-0.661955	-5.25461	12.9375
FBXW10B	-0.167601	0.646481	0.970408	-0.211085	-0.459597	-5.40295	78.6121
FBXW11	0.0449799	0.615443	0.968958	4.6626	0.503385	-6.00014	1095.31
FBXW11P1	0.307566	0.327555	0.925926	-2.27318	0.982305	-5.05	15.9425
FBXW12	-0.0878988	0.794433	0.985355	-4.34477	-0.26103	-5.39274	8.70365
FBXW2	-0.139237	0.0436293	0.672694	5.85815	-2.03509	-4.29721	2451.31
FBXW4	-0.0709133	0.492746	0.955156	4.25541	-0.687659	-5.82934	868.573
FBXW4P1	0.299402	0.0984675	0.796427	1.14143	1.66282	-4.39822	109.551
FBXW5	-0.204742	0.183592	0.880025	6.07559	-1.33604	-5.44219	3363.83
FBXW7	-0.282157	0.105526	0.806639	6.27594	-1.62861	-5.04581	3938.71
FBXW8	0.106644	0.381143	0.933125	4.046	0.878419	-5.65322	742.494
FBXW9	0.0263318	0.85695	0.989553	3.77806	0.180574	-5.95493	685.592
FCAMR	-0.588883	0.154814	0.859019	-2.89938	-1.43005	-4.60559	30.4347
FCAR	0.121774	0.734448	0.977638	-1.50335	0.339855	-5.40861	31.5649
FCER1A	0.00688245	0.988179	0.998792	-0.937811	0.0148409	-5.46667	81.1442
FCER1G	-0.268863	0.151993	0.857338	4.19443	-1.43997	-5.06369	964.52
FCER2	-0.379641	0.359349	0.930572	-1.78753	-0.919468	-5.10444	48.5849
FCF1	0.221124	0.151078	0.854526	2.41518	1.44321	-4.80407	257.073
FCGBP	0.280309	0.26356	0.906652	5.32568	1.12229	-5.61039	3389.42
FCGR1A	-0.133756	0.63286	0.969356	-2.79721	-0.4787	-5.34454	9.73852
FCGR1BP	-0.507757	0.0874419	0.78689	-2.69857	-1.72046	-4.23908	11.416
FCGR2A	-0.0181464	0.907689	0.992051	3.78365	-0.116154	-5.96494	673.585
FCGR2B	-0.113422	0.59177	0.966478	2.70696	-0.537443	-5.65174	351.261
FCGR2C	-0.48276	0.0209765	0.525473	3.64565	-2.33338	-3.43647	675.417
FCGR3A	-0.16944	0.504697	0.957032	2.17083	-0.668752	-5.50293	285.031
FCGR3B	0.214579	0.564861	0.962066	-3.48239	0.576936	-5.29433	24.7509
FCGRT	-0.156825	0.232083	0.902824	6.34599	-1.19994	-5.63615	3891.77
FCHO1	-0.457465	0.0345377	0.628664	3.49502	-2.13347	-3.82283	622.178
FCHO2	0.195422	0.206784	0.897432	5.46012	1.26802	-5.45991	2075.14
FCHSD1	-0.199238	0.126554	0.825763	4.73868	-1.5365	-5.00831	1271.45
FCHSD2	-0.136894	0.149306	0.851377	6.32675	-1.44954	-5.31569	3515.1
FCMR	-0.846209	0.0004109	0.121934	3.64823	-3.61526	-0.0807005	835.077
FCN1	-0.250541	0.317384	0.923945	2.21824	-1.00324	-5.25906	284.469
FCN2	-0.302997	0.381762	0.933594	-4.38115	-0.877275	-5.10799	5.93152
FCN3	0.0433411	0.893789	0.991804	-0.579908	0.133742	-5.46954	49.3406
FCRL1	-1.15397	0.00467682	0.316876	0.68999	-2.87218	-2.12203	205.604
FCRL2	-0.991211	0.00491649	0.322632	1.36634	-2.85546	-2.15229	253.719
FCRL3	-1.01679	0.0052843	0.324749	2.51369	-2.83119	-2.2201	500.623
FCRL4	-0.645804	0.111182	0.815109	-3.26971	-1.60249	-4.39276	23.026
FCRL5	-1.38744	4.29e-05	0.0610131	3.91495	-4.21757	1.91466	1332.23
FCRL6	-0.400473	0.209331	0.897432	0.675487	-1.2609	-4.86904	125.002
FCRLA	-0.80573	0.0378839	0.648687	-0.482439	-2.09493	-3.67895	82.4467
FCRLB	0.373522	0.180075	0.876541	0.899048	1.3469	-4.78789	144.486
FCSK	0.0982762	0.487942	0.953935	4.5446	0.695328	-5.87169	1165.17
FDCSP	-1.20529	0.0533663	0.709303	4.04254	-1.94754	-4.22862	7507.54
FDFT1	0.0474268	0.714673	0.974978	6.60527	0.366289	-6.29669	4560.96
FDPS	0.0473433	0.679698	0.972114	4.62541	0.413694	-6.0337	1126.85
FDX1	-0.0573819	0.782871	0.983631	2.02773	-0.276081	-5.65008	212.638
FDX2	-0.0100588	0.956082	0.997027	2.44082	-0.0551643	-5.74088	266.954
FDXACB1	-0.044023	0.828421	0.988355	2.42074	-0.217112	-5.71793	279.818
FDXR	0.0380827	0.864305	0.989553	1.87033	0.171194	-5.65107	222.553
FECH	0.13793	0.299796	0.920108	4.27638	1.04053	-5.54421	880.895
FEM1A	0.167414	0.326698	0.925926	2.68111	0.984053	-5.33957	317.323
FEM1B	0.132641	0.272028	0.912053	6.87275	1.10252	-5.79646	5173.72
FEM1C	0.0144087	0.876955	0.990456	6.14286	0.155099	-6.30221	3085.61
FEN1	-0.150129	0.384015	0.933635	4.17389	-0.87312	-5.67851	902.092
FER	0.108315	0.391873	0.934983	5.24919	0.858744	-5.85168	1768.43
FER1L4	-0.480772	0.0245451	0.562807	4.35576	-2.27176	-3.65009	1260.59
FER1L5	0.387089	0.292682	0.917664	-1.79654	1.05602	-4.99399	30.5553
FER1L6	-0.0399164	0.913297	0.993191	-1.46893	-0.109067	-5.4519	39.1184
FER1L6-AS2	0.669887	0.16988	0.870267	-3.04572	1.37932	-4.66208	45.3474
FERMT1	0.878779	0.0117051	0.431291	3.85241	2.55266	-2.97354	1088.23
FERMT2	0.277358	0.245395	0.902824	5.48968	1.16625	-5.582	2437.82
FERMT3	-0.508247	0.00355018	0.295529	4.85885	-2.96316	-2.05196	1512.07
FERRY3	0.0541599	0.731487	0.977334	5.14332	0.343797	-6.13577	1703.96
FES	0.0223438	0.885686	0.991277	4.25055	0.144013	-6.04364	957.174
FETUB	0.408072	0.326017	0.925926	-3.2656	0.985443	-5.03701	24.0649
FEZ1	0.138313	0.63009	0.969356	1.59746	0.482606	-5.52942	209.619
FEZ2	0.062685	0.620859	0.968958	5.43086	0.495677	-6.11204	1965.13
FEZF1	0.570366	0.22348	0.90166	-4.23946	1.22246	-4.81709	35.76
FEZF1-AS1	0.261481	0.507129	0.957066	-4.85857	0.664934	-5.23584	31.6856
FEZF2	-0.0837291	0.846829	0.989553	-4.39486	-0.193506	-5.40467	22.7967
FFAR1	-0.293762	0.460414	0.946888	-4.19571	-0.740099	-5.19957	25.2737
FFAR2	0.386537	0.366893	0.932267	-2.26064	0.905087	-5.10971	67.1782
FFAR4	0.00508682	0.989108	0.998792	0.0847173	0.0136744	-5.50661	102.765
FGA	-0.222818	0.667903	0.972094	-4.30311	-0.429889	-5.34575	99.9988
FGB	-0.412073	0.34917	0.929085	-4.40538	-0.939182	-5.06233	82.1016
FGD1	0.0890078	0.676756	0.972114	5.24485	0.417724	-6.12234	2152.61
FGD2	-0.729326	9.56e-06	0.0481629	5.47987	-4.58614	3.26698	2321.43
FGD3	-0.569012	0.00049563	0.126808	4.4688	-3.56208	-0.281102	1130.39
FGD4	0.0507907	0.72927	0.97731	5.78145	0.346754	-6.21512	2603.26
FGD5	0.0107004	0.946454	0.99671	6.10913	0.0672747	-6.30801	3625.86
FGD5-AS1	-0.117127	0.543197	0.959987	1.82771	-0.609398	-5.49409	189.399
FGD5P1	0.0316237	0.932219	0.995913	0.517077	0.0851981	-5.53109	143.131
FGD6	0.0474769	0.68515	0.972598	7.30967	0.406246	-6.35007	7222.33
FGF1	0.752379	0.0100094	0.405667	0.532758	2.60918	-2.70579	94.7311
FGF10	0.308097	0.419367	0.939486	-0.403469	0.809783	-5.21029	80.3143
FGF11	0.677222	0.0262288	0.572394	1.74272	2.24537	-3.46162	251.743
FGF12	0.293896	0.332151	0.927395	0.615093	0.972985	-5.13841	123.599
FGF13	0.279006	0.392541	0.935183	2.33234	0.85753	-5.39602	405.376
FGF14	1.00976	0.00750868	0.363643	-2.5135	2.71073	-2.50881	26.4338
FGF16	0.629064	0.0619894	0.730557	-4.03724	1.88064	-4.0031	6.94299
FGF17	0.813282	0.0276137	0.583294	-1.9143	2.22475	-3.44875	31.5147
FGF18	0.414767	0.239859	0.902824	-1.39186	1.18009	-4.88517	39.5783
FGF2	0.0633718	0.840421	0.989277	3.81457	0.20171	-5.95775	1104.72
FGF20	0.363549	0.291914	0.917645	-4.21926	1.05771	-4.96855	7.26543
FGF21	-0.243879	0.518394	0.959987	-4.55066	-0.647375	-5.24816	8.20568
FGF22	-0.189788	0.535525	0.959987	-4.07215	-0.621048	-5.26657	6.64971
FGF23	-0.0849449	0.828785	0.988355	-4.48591	-0.216644	-5.39981	21.4096
FGF5	0.508302	0.218161	0.899555	-1.9249	1.2367	-4.82353	34.1975
FGF7	0.102543	0.735925	0.977871	2.63085	0.337891	-5.71971	429.348
FGF7P6	0.0893195	0.768429	0.982611	-4.20174	0.294973	-5.38665	3.88768
FGF9	0.547975	0.241892	0.902824	-0.325038	1.17498	-4.91269	136.288
FGFBP1	0.222946	0.675555	0.972094	-0.666321	0.419369	-5.40124	207.848
FGFBP2	0.715054	0.125532	0.825763	-0.896812	1.54069	-4.4917	174.887
FGFBP3	-0.0408858	0.896938	0.991804	-0.134046	-0.129754	-5.48806	74.0736
FGFR1	0.403816	0.0244026	0.561284	7.01407	2.27406	-3.91394	7022.05
FGFR1OP2	0.0412156	0.757457	0.981391	4.46816	0.309395	-6.04448	1029.87
FGFR2	-0.139297	0.616378	0.968958	5.85077	-0.502053	-6.15871	6007.47
FGFR3	0.159044	0.666107	0.972094	2.91493	0.432364	-5.7323	805.926
FGFR4	-0.144459	0.62135	0.968958	2.44062	-0.49498	-5.63114	402.834
FGFRL1	0.343083	0.0774722	0.770357	5.18152	1.77793	-4.68747	2003.72
FGG	0.365538	0.405208	0.938774	-4.30919	0.834746	-5.1382	54.4137
FGGY	0.136861	0.3935	0.935642	3.17528	0.85579	-5.52436	424.319
FGL1	-0.301015	0.438375	0.943288	-4.29325	-0.777045	-5.17591	29.9458
FGL2	-0.489789	0.00844411	0.385332	5.16513	-2.6696	-2.83598	1892.58
FGR	-0.546078	0.00586423	0.34152	3.66242	-2.79588	-2.3747	679.407
FH	0.0223562	0.842025	0.989277	5.71657	0.199655	-6.24654	2375.47
FHAD1	-0.19474	0.288622	0.916163	3.4046	-1.06498	-5.37555	587.657
FHDC1	-0.0210661	0.924256	0.994974	5.35694	-0.0952365	-6.21696	2257.2
FHIP1A	0.244005	0.0857922	0.78527	6.25455	1.72959	-4.88229	3672.85
FHIP1B	-0.102528	0.352862	0.929399	6.27404	-0.93199	-5.90541	3532.43
FHIP2A	0.01834	0.870442	0.990201	6.35746	0.163381	-6.32372	3722.98
FHIP2B	0.0992582	0.477733	0.95078	6.63093	0.711765	-6.11767	4854.31
FHIT	0.0351073	0.871547	0.990201	0.652793	0.161975	-5.53278	87.7503
FHL1	0.346687	0.241955	0.902824	2.94698	1.17483	-5.19159	548.487
FHL2	0.302372	0.100537	0.799764	4.38863	1.65259	-4.78511	1087.57
FHL3	0.136407	0.257413	0.906652	5.22245	1.13692	-5.58181	1704.12
FHL5	0.420962	0.189671	0.887073	-0.303043	1.31762	-4.76585	59.1796
FHOD1	-0.0712363	0.623984	0.968958	5.6494	-0.491242	-6.14067	2434.4
FHOD3	0.454006	0.0850441	0.78527	4.06562	1.73377	-4.60931	1055.47
FHP2	0.345854	0.380379	0.932781	-1.39461	0.879833	-5.13882	37.0736
FIBCD1	0.696031	0.140236	0.8388	-1.8472	1.48288	-4.55217	58.8841
FIBIN	0.101205	0.716893	0.975276	2.80611	0.363309	-5.73962	434.19
FIBP	-0.0836683	0.474611	0.950485	5.01903	-0.71683	-5.92774	1475.66
FICD	-0.278811	0.190759	0.887541	3.02828	-1.31437	-5.0441	430.775
FIG4	-0.0197929	0.850256	0.989553	5.6376	-0.189123	-6.23906	2225.57
FIGLA	0.246476	0.607498	0.968958	-2.45774	0.514749	-5.33421	32.7614
FIGN	-0.102041	0.701093	0.972957	4.57832	-0.384592	-6.03719	1529.91
FIGNL1	0.200769	0.201897	0.89688	5.69094	1.28187	-5.46958	2471.92
FIGNL2	-0.0139681	0.960879	0.997286	-0.296969	-0.0491343	-5.48669	72.8656
FILIP1	0.2127	0.277286	0.912496	4.10211	1.09046	-5.46577	1191.25
FILIP1L	0.260052	0.136753	0.83262	6.92227	1.49613	-5.30627	6367.5
FIP1L1	-0.113641	0.253047	0.904716	6.18643	-1.14746	-5.67964	3235.23
FIRRE	0.245682	0.4395	0.943288	0.331276	0.775133	-5.26757	103.186
FIRRM	-0.0157914	0.901664	0.991893	5.77348	-0.123772	-6.26503	2563.19
FIS1	0.0255307	0.798518	0.986011	4.67815	0.255726	-6.09264	1129.85
FITM1	0.0854545	0.816581	0.986551	-0.566829	0.232359	-5.45495	70.7118
FITM2	-0.0060315	0.968513	0.997722	3.26306	-0.0395406	-5.87748	458.303
FIZ1	-0.0823422	0.664723	0.972094	2.55268	-0.434274	-5.67358	305.729
FJX1	-0.0712382	0.752612	0.980572	3.11581	-0.315784	-5.80597	571.245
FKBP10	0.245792	0.148184	0.849734	6.1815	1.45358	-5.29589	3701.09
FKBP11	-0.210999	0.0670389	0.741557	5.12412	-1.84501	-4.56575	1660.49
FKBP14	0.13557	0.328592	0.925926	3.72733	0.980195	-5.51066	625.145
FKBP14-AS1	0.48076	0.18449	0.880327	-2.96999	1.33329	-4.71307	14.4269
FKBP15	-0.0258808	0.727429	0.977302	6.85078	-0.34921	-6.32697	4909.8
FKBP1A	0.134419	0.214075	0.898818	5.19363	1.24781	-5.45166	1635.18
FKBP1B	0.714969	0.0257987	0.570134	-1.76181	2.25197	-3.40064	20.8115
FKBP2	-0.214977	0.216705	0.899555	3.15255	-1.24064	-5.14907	458.325
FKBP3	0.170238	0.32748	0.925926	4.52292	0.98246	-5.63875	1176.59
FKBP4	0.204166	0.25972	0.906652	4.78007	1.1314	-5.52742	1455.12
FKBP5	-0.592827	0.00197282	0.22583	5.92545	-3.15058	-1.62034	3305.47
FKBP7	0.154903	0.451062	0.945568	2.75453	0.755651	-5.53108	360.444
FKBP8	-0.102669	0.428819	0.942966	6.21492	-0.793397	-6.01527	3503.02
FKBP9	0.40268	0.026299	0.572394	4.99443	2.2443	-3.7856	1535.95
FKBP9P1	0.597927	0.0797121	0.777145	-2.79248	1.76451	-4.17716	16.2335
FKBPL	0.271653	0.167861	0.868204	3.13822	1.38592	-4.97332	440.01
FKRP	-0.146778	0.376658	0.932682	3.77523	-0.886744	-5.59956	697.971
FKTN	0.174206	0.159895	0.861489	5.14016	1.41254	-5.23577	1629.96
FLACC1	-0.171688	0.57512	0.964267	0.00654415	-0.561776	-5.36949	65.7594
FLAD1	-0.0074512	0.948224	0.99671	6.71955	-0.0650472	-6.37156	4816.1
FLCN	0.0298465	0.820611	0.987743	5.37062	0.227163	-6.1982	1942.23
FLG	-0.597784	0.233306	0.902824	-1.47519	-1.19679	-4.86793	147.209
FLG2	-0.35836	0.517539	0.959987	-3.20352	-0.648701	-5.26145	120.426
FLI1	-0.32878	0.0132293	0.449465	5.13496	-2.50781	-3.21996	1656.87
FLICR	-0.550357	0.0193903	0.508681	-2.70249	-2.36379	-3.19654	8.66484
FLII	-0.0571083	0.61052	0.968958	7.56575	-0.510418	-6.32708	8557.3
FLJ13224	-0.019001	0.960823	0.997286	-2.78555	-0.049204	-5.43763	49.5704
FLJ16779	0.33772	0.290981	0.916851	-4.46788	1.05977	-4.96465	4.97105
FLJ20712	0.129554	0.699706	0.972681	1.1889	0.386469	-5.52458	151.085
FLJ30679	0.459604	0.232263	0.902824	-2.68891	1.19948	-4.85281	17.221
FLJ42393	-0.0162245	0.898697	0.991893	5.22424	-0.127527	-6.19595	1770.27
FLJ46284	0.194756	0.513914	0.959176	-2.9973	0.654334	-5.26086	9.69305
FLNA	0.0484327	0.705898	0.973281	11.451	0.378101	-6.73241	131193
FLNB	0.181984	0.140558	0.8397	9.60655	1.48167	-5.56185	36309.8
FLNC	0.140919	0.507217	0.957066	4.38284	0.664796	-5.86544	1200.75
FLOT1	0.0601519	0.514752	0.959219	6.79252	0.65303	-6.17265	4880.31
FLOT2	-0.0805518	0.454477	0.946065	6.11988	-0.74995	-6.03786	3133.77
FLRT1	-0.0571661	0.904308	0.991893	-1.31209	-0.120427	-5.45328	88.0841
FLRT2	0.230669	0.272099	0.912053	4.44888	1.10236	-5.50858	1347.33
FLRT2-AS1	0.421093	0.198394	0.893861	-3.32131	1.29194	-4.75398	11.9204
FLRT3	0.75737	0.12433	0.824858	0.545213	1.54565	-4.52745	288.581
FLT1	0.213269	0.1594	0.861489	5.35485	1.41422	-5.25984	1966.37
FLT3	-0.621283	0.035095	0.63286	1.16733	-2.12683	-3.65676	178.511
FLT3LG	-0.359498	0.154126	0.859019	1.26104	-1.43246	-4.70957	137.504
FLT4	0.104287	0.544182	0.959987	4.37326	0.607907	-5.89832	1072.68
FLVCR1	0.00517307	0.969371	0.997792	4.40903	0.0384626	-6.07964	1018.79
FLVCR1-DT	-0.0702029	0.760938	0.981857	-2.99113	-0.304812	-5.39795	6.95388
FLVCR2	-0.208806	0.289247	0.916163	3.5528	-1.0636	-5.40129	608.435
FLVCR2-AS1	0.29156	0.454856	0.946065	-4.51766	0.74932	-5.19093	15.5943
FLYWCH1	-0.154686	0.217287	0.899555	5.50083	-1.23906	-5.4992	2099.12
FLYWCH2	0.198191	0.374092	0.932682	3.38017	0.891535	-5.52949	547.793
FMC1	-0.109182	0.69947	0.972681	0.541402	-0.386788	-5.47197	97.8326
FMC1-LUC7L2	0.206177	0.605643	0.968958	4.51144	0.517411	-5.96896	1483.58
FMN1	-0.187063	0.197475	0.893861	6.37008	-1.29461	-5.52451	4003.28
FMN2	0.211202	0.595094	0.967809	0.648259	0.532624	-5.42271	174.087
FMNL1	-0.394924	0.00618783	0.344785	5.98573	-2.77754	-2.63913	3046.6
FMNL1-AS1	0.0317521	0.888058	0.991277	2.15809	0.141006	-5.6928	259.53
FMNL1-DT	-0.255504	0.256567	0.906652	-1.41463	-1.13895	-4.92378	21.7496
FMNL2	-0.065812	0.442476	0.943288	7.26255	-0.770091	-6.1361	6631.89
FMNL3	-0.0395424	0.692715	0.972681	7.19601	-0.395947	-6.34323	6520.39
FMO1	0.0439783	0.872116	0.990201	2.76859	0.161251	-5.78193	430.517
FMO2	-0.417045	0.189651	0.887073	3.85588	-1.31768	-5.16732	1236.15
FMO3	-0.142844	0.697786	0.972681	0.727755	-0.389068	-5.48469	201.551
FMO4	0.0930912	0.551145	0.960959	2.81272	0.597414	-5.63779	352.857
FMO5	0.288025	0.263518	0.906652	1.66213	1.12239	-5.08665	253.125
FMO6P	0.180635	0.701497	0.973003	-0.0140562	0.384045	-5.43943	165.402
FMOD	0.399391	0.118597	0.822356	4.6757	1.56982	-4.95013	1678.67
FMR1	0.16724	0.240892	0.902824	6.58906	1.17749	-5.68637	4551.06
FN1	0.262423	0.0963742	0.793538	11.5043	1.67335	-5.42882	142458
FN3K	-0.115047	0.505343	0.957066	3.29608	-0.667737	-5.67646	511.807
FN3KRP	-0.180557	0.158458	0.860789	4.54254	-1.41745	-5.14681	1067.71
FNBP1	-0.121394	0.249485	0.902824	6.67473	-1.15615	-5.7185	4614.84
FNBP1L	0.196559	0.156396	0.859019	7.3464	1.42455	-5.44573	7670.96
FNBP1P1	-0.0377926	0.883347	0.9908	-2.55655	-0.146982	-5.43274	10.294
FNBP4	-0.0532908	0.532664	0.959987	7.66469	-0.625414	-6.2722	8785.13
FNDC1	0.178554	0.360583	0.930572	7.52603	0.917104	-6.03958	10574
FNDC10	0.217457	0.480787	0.9517	1.28801	0.706827	-5.38189	170.633
FNDC11	0.166765	0.670215	0.972094	-1.71181	0.426706	-5.37823	37.6339
FNDC3A	0.0350318	0.756362	0.981039	7.51716	0.310838	-6.40308	8349.59
FNDC3B	-0.0861656	0.366263	0.932267	9.10132	-0.90628	-6.19014	24138.6
FNDC4	0.178014	0.560699	0.961814	2.29244	0.583124	-5.56786	333.248
FNDC5	-0.0179709	0.960595	0.997286	-2.24179	-0.0494912	-5.44489	22.2443
FNDC7	0.0311021	0.939724	0.99671	-2.34476	0.0757459	-5.44213	30.6768
FNIP1	0.107987	0.23579	0.902824	6.98154	1.19042	-5.70892	5497.18
FNIP2	-0.0417479	0.613747	0.968958	6.03706	-0.505805	-6.17785	2828.45
FNTA	0.177926	0.201298	0.896359	5.30581	1.28358	-5.42236	1919.47
FNTB	0.2621	0.146597	0.848239	2.36455	1.45933	-4.77748	248.494
FOCAD	-0.0686733	0.553485	0.961578	6.48101	-0.593903	-6.17736	4100.7
FOLH1	-0.15809	0.537012	0.959987	1.16418	-0.618783	-5.42075	143.833
FOLR1	0.488757	0.291432	0.917246	0.710861	1.05877	-5.07094	202.922
FOLR2	-0.726546	0.025864	0.570134	2.11729	-2.25096	-3.46915	313.307
FOS	-0.0771888	0.750139	0.980332	6.76433	-0.31905	-6.32816	6801.59
FOSB	0.0630611	0.81317	0.986551	4.24668	0.236761	-6.02626	1366.01
FOSL1	0.483406	0.0744343	0.764788	2.86606	1.79665	-4.34549	488.048
FOSL1P1	0.277819	0.385442	0.933942	-0.273854	0.870496	-5.17253	53.8974
FOSL2	0.0809683	0.53064	0.959987	7.36304	0.62851	-6.24249	7721.29
FOXA1	0.293102	0.436072	0.943288	2.24757	0.780966	-5.44096	559.248
FOXA2	-0.141519	0.784633	0.983678	-3.40464	-0.273784	-5.40037	77.8697
FOXA3	0.0812732	0.860035	0.989553	-2.99972	0.176637	-5.42315	29.4365
FOXB1	-0.0170165	0.964366	0.997286	-4.09869	-0.0447516	-5.42236	18.8199
FOXC1	0.498137	0.00513472	0.324749	6.74346	2.84086	-2.53552	5374.2
FOXC2	-0.0248432	0.953271	0.99671	2.2923	-0.0586994	-5.719	607.447
FOXCUT	0.532976	0.116924	0.821453	-2.55144	1.57704	-4.43017	15.2187
FOXD1	0.380193	0.38141	0.933378	-1.08348	0.877925	-5.14523	59.6222
FOXD2	-0.0361384	0.920777	0.994078	-1.9448	-0.0996253	-5.44595	26.7094
FOXD2-AS1	-0.0212463	0.93531	0.996364	-2.68841	-0.081304	-5.43717	9.32712
FOXD3	-0.120159	0.793178	0.985197	-1.54692	-0.262661	-5.42716	83.3977
FOXD3-AS1	-0.0045213	0.988583	0.998792	-3.92316	-0.0143341	-5.42504	6.45423
FOXD4	0.434737	0.188091	0.885371	-2.95663	1.32236	-4.7249	16.8186
FOXD4L1	-0.0320737	0.912237	0.993189	-3.90575	-0.110406	-5.42034	5.63327
FOXD4L3	0.372873	0.292046	0.917645	-4.20848	1.05742	-4.96889	10.5001
FOXD4L4	0.349951	0.315558	0.923539	-4.2447	1.00705	-5.01054	7.6874
FOXD4L6	-0.0608909	0.853656	0.989553	-5.03926	-0.184778	-5.39905	4.39134
FOXE1	-0.353687	0.398807	0.936982	-4.84864	-0.846205	-5.12525	25.887
FOXF1	0.362799	0.331868	0.927303	-0.611304	0.973558	-5.08277	65.2588
FOXF2	0.297256	0.382755	0.933635	1.65075	0.875441	-5.30131	273.526
FOXG1	0.380172	0.51314	0.959176	-0.93767	0.65554	-5.28911	227.798
FOXH1	-0.0214971	0.948665	0.99671	-1.60248	-0.0644926	-5.45316	33.8024
FOXI1	-0.0787952	0.886021	0.991277	1.8424	-0.143589	-5.65122	704.343
FOXI2	0.324433	0.390652	0.934983	-3.91196	0.860965	-5.12399	16.7892
FOXI3	0.0891373	0.863958	0.989553	-0.969108	0.171637	-5.45383	95.1807
FOXJ1	-0.099993	0.842242	0.989277	-2.4679	-0.199377	-5.42646	50.9509
FOXJ2	0.2297	0.0967592	0.793538	5.45601	1.6714	-4.89373	2041.18
FOXJ3	0.0690941	0.569635	0.962994	6.90412	0.569865	-6.23318	5463.02
FOXK1	0.207442	0.055863	0.713036	7.35327	1.92729	-4.63565	7452.13
FOXK2	-0.144287	0.242896	0.902824	6.94316	-1.17247	-5.72554	5714.87
FOXL1	0.673425	0.04663	0.685205	2.32017	2.00648	-3.93702	418.521
FOXL2	0.464069	0.272564	0.912053	-3.36493	1.10128	-4.93808	39.583
FOXL2NB	0.736736	0.109981	0.813791	-2.84686	1.60795	-4.38858	38.7999
FOXM1	0.0758049	0.64081	0.970346	7.1334	0.46753	-6.30714	7091.15
FOXN1	-0.0471854	0.92043	0.994029	-2.98556	-0.100063	-5.43198	38.791
FOXN2	0.0563519	0.753917	0.980572	5.16508	0.314062	-6.14819	1704.14
FOXN3	0.0981161	0.30791	0.922621	6.15861	1.02315	-5.80746	3140.56
FOXN4	0.130768	0.743104	0.979023	-4.06724	0.32836	-5.37964	13.077
FOXO1	-0.22287	0.157817	0.859378	3.71167	-1.41965	-5.01607	643.11
FOXO3	-0.0807828	0.397158	0.936812	5.3427	-0.849174	-5.87135	1778.5
FOXO3B	-0.0423573	0.863697	0.989553	2.09013	-0.17197	-5.67916	262.492
FOXO4	0.0746467	0.548835	0.960092	4.82906	0.600889	-5.97393	1296.17
FOXO6	-0.308074	0.272302	0.912053	1.67018	-1.10189	-5.10646	223.297
FOXP1	0.0581737	0.652296	0.971199	6.64074	0.451494	-6.26625	4582.64
FOXP1-DT	0.430095	0.128273	0.828097	-2.91486	1.52953	-4.48697	8.89652
FOXP1-IT1	0.11464	0.694932	0.972681	-1.49192	0.392938	-5.39271	25.2412
FOXP2	0.745432	0.0130303	0.446896	1.81988	2.51339	-2.92305	278.402
FOXP3	-0.43727	0.0303558	0.603017	2.48893	-2.18646	-3.61927	312.741
FOXP4	0.152888	0.369377	0.932682	6.9145	0.900392	-5.99724	6479.47
FOXP4-AS1	0.232038	0.358587	0.930572	-3.9771	0.920932	-5.08008	3.63884
FOXQ1	0.69932	0.098604	0.796427	0.694827	1.66214	-4.37725	245.865
FOXRED1	-0.044174	0.639376	0.970346	4.78833	-0.46954	-6.03502	1216.54
FOXRED2	-0.217279	0.117137	0.821453	5.46041	-1.57612	-5.04097	2124.68
FOXS1	0.431364	0.17919	0.876464	0.862495	1.34966	-4.78262	127.543
FPGS	-0.0600203	0.588463	0.966344	4.93705	-0.542251	-6.02171	1372.97
FPGT	0.121224	0.474245	0.950485	4.95673	0.717425	-5.91876	1552.37
FPGT-TNNI3K	0.338105	0.286289	0.916096	1.37568	1.07017	-5.11005	192.885
FPR1	-0.333808	0.176982	0.873589	2.93931	-1.35659	-4.9801	435.221
FPR2	-0.125027	0.769562	0.982687	-0.293098	-0.293487	-5.45177	103.495
FPR3	-0.160061	0.443427	0.943288	5.39521	-0.768482	-5.9407	2250.61
FRA10AC1	0.210808	0.14735	0.848239	4.61557	1.45659	-5.1047	1197.42
FRAS1	0.183869	0.439341	0.943288	4.4262	0.775402	-5.79652	1382.56
FRAT1	-0.50475	0.0623644	0.731633	0.33828	-1.87791	-4.0453	85.0818
FRAT2	0.159561	0.401581	0.937593	1.83205	0.841226	-5.34655	190.944
FREM1	-0.320045	0.166011	0.866168	3.64709	-1.39201	-5.04141	797.566
FREM2	0.971437	0.0182557	0.504737	3.94554	2.38692	-3.35426	1946.38
FREM3	0.389091	0.434179	0.943288	-2.57129	0.784198	-5.18954	96.1377
FREY1	0.0953873	0.672365	0.972094	1.19535	0.42375	-5.51202	122.952
FRG1	0.188602	0.39315	0.935554	-0.0963179	0.856424	-5.18975	49.8455
FRG1-DT	0.029199	0.917036	0.993696	-2.58178	0.104347	-5.43682	10.6159
FRG1BP	0.074562	0.793581	0.985355	-3.3905	0.262137	-5.40312	6.21601
FRG1CP	-0.23271	0.365071	0.932059	0.319107	-0.908543	-5.17158	74.3011
FRG1HP	0.133179	0.39766	0.936812	0.414409	0.848269	-5.22204	62.505
FRK	0.0320749	0.852405	0.989553	4.52251	0.186376	-6.08249	1170.33
FRMD1	-0.239189	0.559767	0.961814	-3.01804	-0.584512	-5.29588	28.5771
FRMD3	-0.0537923	0.821383	0.988141	4.42411	-0.226168	-6.05833	1291.16
FRMD4A	-0.277516	0.0679148	0.743146	6.43117	-1.83905	-4.71186	4424.46
FRMD4B	-0.172226	0.184609	0.880327	5.67107	-1.33292	-5.40285	2400.8
FRMD5	0.379807	0.347546	0.929085	0.772414	0.942361	-5.17391	162.126
FRMD6	0.279579	0.0810177	0.782018	5.4399	1.75683	-4.75283	2123.3
FRMD6-AS2	0.37772	0.116769	0.821453	-2.15228	1.57772	-4.43224	12.8691
FRMD7	0.296275	0.474462	0.950485	-3.03998	0.717071	-5.22529	54.4273
FRMD8	0.019526	0.898726	0.991893	4.1122	0.12749	-6.02194	857.733
FRMPD1	0.287916	0.450484	0.945568	1.01071	0.756618	-5.32669	228.619
FRMPD2	0.48617	0.219594	0.899702	-3.63175	1.23284	-4.81168	20.631
FRMPD3	-0.545183	0.105727	0.806639	1.89238	-1.62766	-4.50059	325.008
FRMPD4	0.162576	0.735822	0.977871	-2.49604	0.338029	-5.39554	74.4542
FRRS1	0.0905472	0.53947	0.959987	3.48657	0.615046	-5.7414	536.613
FRRS1L	0.341347	0.380614	0.932834	-2.5293	0.879397	-5.12532	25.4608
FRS2	0.122403	0.305445	0.920828	5.68815	1.0284	-5.75101	2386.13
FRS3	0.111845	0.603989	0.968958	2.60245	0.519788	-5.64452	335.156
FRY	0.365683	0.0259785	0.571002	6.26711	2.2492	-3.9027	3932.34
FRYL	0.0669682	0.479635	0.951273	7.67391	0.708689	-6.21876	8939.34
FRZB	0.0305419	0.933295	0.996112	2.87296	0.0838432	-5.80788	1204.62
FSAF1	0.143703	0.274755	0.912496	3.89927	1.09625	-5.42654	683.829
FSBP	0.185546	0.282345	0.916096	4.58448	1.079	-5.55363	1184.28
FSCB	0.485152	0.272596	0.912053	-3.82746	1.10121	-4.93405	26.9122
FSCN1	-0.115265	0.550564	0.960461	7.23809	-0.598288	-6.24864	8533.07
FSCN2	0.0682829	0.835177	0.989277	1.97554	0.208434	-5.65808	306.09
FSCN3	-0.107244	0.771931	0.98274	-1.41476	-0.290382	-5.42277	40.9021
FSD1	-0.604779	0.156187	0.859019	-1.25547	-1.42528	-4.626	73.2713
FSD1L	0.174102	0.373921	0.932682	3.60183	0.891855	-5.56663	600.188
FSD2	0.0608298	0.865919	0.989553	-4.11608	0.169138	-5.41135	22.5981
FSIP1	0.356379	0.172494	0.873503	-0.735331	1.37087	-4.69602	39.9804
FSIP2	0.371505	0.438626	0.943288	2.59728	0.776618	-5.49291	1551.52
FSIP2-AS1	0.75982	0.0316562	0.60677	-2.94561	2.16934	-3.54354	11.8782
FST	0.235556	0.432103	0.943288	1.85138	0.787754	-5.38729	257.823
FSTL1	0.178949	0.279224	0.912496	7.06764	1.08605	-5.83233	6593.43
FSTL3	0.377325	0.180634	0.876842	2.35397	1.34516	-4.91881	335.975
FSTL4	0.313842	0.532985	0.959987	-1.308	0.624924	-5.29811	113.559
FSTL5	0.126985	0.765341	0.98231	-4.37558	0.299025	-5.38379	27.4977
FTCD	0.24255	0.525881	0.959987	-0.14591	0.635814	-5.32541	91.7375
FTCDNL1	0.149715	0.566744	0.962066	-1.64894	0.574144	-5.31826	20.9624
FTH1	-0.091505	0.42358	0.940278	6.60183	-0.802454	-6.04773	4389.17
FTH1P11	-0.414662	0.115777	0.821453	-3.74671	-1.58205	-4.41595	4.41358
FTH1P16	0.024661	0.909124	0.99236	-3.52076	0.114339	-5.42434	4.31093
FTH1P3	-0.059697	0.825863	0.988355	-3.33475	-0.220402	-5.41198	6.63612
FTHL17	-0.63107	0.220742	0.900486	-4.75992	-1.22976	-4.80574	46.467
FTL	-0.141554	0.198518	0.893861	7.9921	-1.29158	-5.67802	11529.4
FTLP14	0.00267283	0.992265	0.998828	-3.51299	0.00971087	-5.42973	5.3771
FTLP3	0.157392	0.501731	0.95574	-2.97231	0.673422	-5.25079	6.93955
FTMT	0.0641029	0.890845	0.991277	-2.92443	0.137472	-5.42912	30.4542
FTO	0.224953	0.0587465	0.724042	5.63564	1.90482	-4.51759	2218.95
FTSJ1	-0.133827	0.198386	0.893861	4.75348	-1.29197	-5.33829	1205.05
FTSJ3	-0.0776822	0.44212	0.943288	5.87177	-0.770692	-5.99553	2598.17
FTX	0.271689	0.0967702	0.793538	4.87799	1.67135	-4.82334	1481.89
FUBP1	0.00193935	0.980282	0.99846	7.36109	0.0247571	-6.43549	7043.86
FUBP3	0.0218101	0.825723	0.988355	5.87716	0.220582	-6.26083	2586.5
FUCA1	-0.17134	0.426221	0.941968	3.61505	-0.797879	-5.64251	641.342
FUCA2	0.017315	0.917206	0.993696	5.432	0.104131	-6.2258	2099.26
FUNDC1	-0.0679275	0.800446	0.986323	2.37081	-0.253226	-5.70287	301.088
FUNDC2	0.162721	0.214542	0.898818	4.37768	1.24653	-5.33756	964.34
FUOM	-0.308685	0.115167	0.820817	1.53362	-1.58472	-4.53184	164.482
FURIN	0.0788772	0.582306	0.966251	6.7667	0.551234	-6.22994	5505.67
FUS	-0.0151371	0.844421	0.989395	7.65061	-0.196587	-6.44391	8620.86
FUT1	-0.281435	0.376593	0.932682	1.82142	-0.886864	-5.30993	280.171
FUT2	-0.13452	0.756984	0.981063	2.25861	-0.310019	-5.67232	478.832
FUT3	0.643378	0.0733809	0.762341	1.3398	1.80329	-4.20319	217.349
FUT4	-0.0856943	0.652338	0.971199	4.96158	-0.451435	-6.06863	1753.27
FUT5	0.48708	0.270394	0.911548	-4.94588	1.1063	-4.92012	16.257
FUT6	-0.0240256	0.960196	0.997286	-0.895741	-0.0499919	-5.46674	140.936
FUT7	-0.834801	0.0385847	0.652118	-0.445282	-2.08723	-3.69235	74.287
FUT8	-0.080399	0.505816	0.957066	5.53876	-0.666995	-6.02888	2145.6
FUT8-AS1	0.0690251	0.833321	0.988965	-0.74858	0.210816	-5.45329	51.3263
FUT9	0.92652	0.0426875	0.669087	0.778237	2.04442	-3.78886	234.524
FUZ	0.134845	0.473268	0.950082	2.70171	0.719015	-5.54752	343.865
FXN	0.155803	0.459706	0.946813	2.85318	0.74127	-5.5563	385.538
FXNP2	0.277041	0.352693	0.929399	-2.68875	0.932318	-5.0844	12.6672
FXR1	0.0251598	0.835171	0.989277	7.00964	0.208441	-6.38093	5996.25
FXR2	-0.0486128	0.652852	0.971377	4.78041	-0.45072	-6.04205	1249.07
FXYD1	-0.091466	0.796065	0.986011	-1.63247	-0.258911	-5.42675	27.4125
FXYD2	0.327917	0.378719	0.932781	-0.499562	0.882911	-5.15572	99.3106
FXYD3	0.344028	0.203215	0.896913	2.7571	1.27811	-5.04938	444.391
FXYD5	0.173537	0.246312	0.902824	5.91153	1.16397	-5.63256	2944.88
FXYD6	-0.134904	0.553196	0.961578	3.3383	-0.594337	-5.7267	580.259
FXYD7	-0.371779	0.254778	0.906652	-2.57101	-1.14326	-4.90733	16.1217
FYB1	-0.486098	0.00290588	0.273353	7.00469	-3.028	-2.04711	6530.72
FYB2	0.537084	0.202241	0.896913	-1.26502	1.28089	-4.78549	60.3667
FYCO1	-0.073632	0.518381	0.959987	6.23865	-0.647396	-6.12001	3413.61
FYN	-0.227883	0.0248011	0.564182	5.80434	-2.26764	-3.82072	2478.03
FYTTD1	-0.0264922	0.82644	0.988355	5.67576	-0.219659	-6.23754	2356.98
FZD1	0.190026	0.319021	0.923945	5.83255	0.999844	-5.79519	3180.26
FZD10	-0.179187	0.711667	0.974292	0.784188	-0.370329	-5.49509	308.274
FZD10-AS1	0.103197	0.710878	0.974292	-3.27109	0.371391	-5.37623	7.2966
FZD2	0.290707	0.269993	0.911303	2.80958	1.10723	-5.24151	415.678
FZD3	0.232047	0.287041	0.916096	4.8585	1.06849	-5.60452	1717.62
FZD4	0.0105056	0.947181	0.99671	4.7908	0.0663603	-6.13931	1364.99
FZD5	-0.423124	0.0692922	0.748526	3.68031	-1.82982	-4.39538	843.705
FZD6	0.227209	0.131416	0.831006	6.76682	1.51695	-5.26173	5288.92
FZD7	0.094974	0.630162	0.969356	6.0526	0.482504	-6.19088	3779.58
FZD8	0.294286	0.299967	0.920108	4.61673	1.04016	-5.59697	1952.54
FZD9	0.391946	0.311934	0.922621	2.04943	1.01464	-5.22967	424.714
FZR1	0.00898456	0.945491	0.99671	5.5852	0.0684868	-6.24782	2254.43
G0S2	-0.0488797	0.882239	0.99075	1.25684	-0.148388	-5.58608	195.438
G2E3	0.132752	0.31392	0.922771	4.51252	1.01047	-5.61073	1050.07
G2E3P1	0.182089	0.609462	0.968958	-4.38804	0.511934	-5.31354	16.2189
G3BP1	0.0479737	0.555452	0.961578	6.64944	0.590958	-6.19618	4314.36
G3BP1P1	0.232971	0.418713	0.939486	-1.07285	0.810926	-5.19187	29.2246
G3BP2	-0.0683923	0.497415	0.955156	6.36098	-0.680243	-6.11157	3647.26
G6PC3	-0.0566403	0.591577	0.966478	5.70339	-0.537724	-6.12394	2333.78
G6PD	-0.138954	0.227848	0.901972	5.55357	-1.21095	-5.53848	2144.44
GAA	-0.202068	0.119665	0.822356	6.80921	-1.56524	-5.19354	5296.79
GAB1	-0.0527146	0.675024	0.972094	6.52882	-0.420098	-6.26819	4293.66
GAB2	-0.0736014	0.650256	0.970648	5.6354	-0.454333	-6.15593	2493.66
GAB3	-0.378822	0.0841565	0.78527	3.2941	-1.73878	-4.49131	513.455
GAB4	0.109852	0.763012	0.982075	-4.0598	0.302085	-5.38646	12.7252
GABARAP	0.230964	0.135574	0.83262	5.47304	1.50067	-5.15344	2114.17
GABARAPL1	0.0755954	0.625936	0.969296	3.82165	0.488477	-5.86574	684.487
GABARAPL2	0.216165	0.227039	0.901856	3.83756	1.21307	-5.29	684.469
GABARAPL3.1	0.805061	0.035107	0.63286	-2.30188	2.12669	-3.61735	24.5018
GABBR1	0.0505769	0.700367	0.972882	7.40913	0.385573	-6.36744	8035.35
GABBR2	0.650282	0.220058	0.900047	1.60135	1.23159	-4.9698	600.066
GABPA	0.0643337	0.707035	0.973402	3.2092	0.376568	-5.80296	433.877
GABPB1	-0.0111189	0.930977	0.99568	3.99533	-0.086764	-6.00549	734.943
GABPB1-AS1	0.188591	0.30699	0.921784	3.291	1.0251	-5.39638	544.541
GABPB1-IT1	-0.33698	0.0279517	0.584487	3.0265	-2.21986	-3.60251	445.316
GABPB2	0.261045	0.0255696	0.568509	5.41211	2.25552	-3.80806	1943.71
GABRA2	-0.286706	0.49664	0.955156	-2.67661	-0.681472	-5.24972	55.072
GABRA3	-0.633483	0.249444	0.902824	-2.53977	-1.15625	-4.89549	68.9417
GABRA5	-0.132884	0.811099	0.986551	-2.36216	-0.239437	-5.42065	77.6558
GABRB1	0.31149	0.524124	0.959987	-3.58556	0.638519	-5.26275	32.6566
GABRB2	0.778771	0.0553765	0.710691	-0.84294	1.93117	-3.942	65.6057
GABRB3	-0.122504	0.790799	0.984624	-0.483968	-0.265754	-5.4508	141.706
GABRD	0.307303	0.393448	0.935642	-0.095342	0.855884	-5.19043	71.809
GABRE	0.222306	0.443727	0.943288	5.15993	0.767976	-5.91071	2827.71
GABRG2	-0.0444197	0.918027	0.993763	-4.55756	-0.103095	-5.4138	31.3262
GABRG3	-0.0879455	0.859032	0.989553	-1.7239	-0.177917	-5.44007	64.7493
GABRP	-0.0927765	0.781332	0.983631	8.16395	-0.27809	-6.47198	19646
GABRQ	0.155511	0.754105	0.980572	-0.943714	0.313814	-5.42585	98.9169
GABRR1	0.278357	0.475811	0.950485	-3.99197	0.71488	-5.21656	11.3395
GABRR2	-0.274646	0.307039	0.921784	1.21527	-1.025	-5.13657	139.787
GAD1	0.209022	0.626249	0.969296	-1.30065	0.488034	-5.36105	105.432
GADD45A	-0.13064	0.360912	0.930572	4.59229	-0.916474	-5.70867	1187.61
GADD45B	-0.0304937	0.867944	0.989742	4.34323	-0.16656	-6.05603	1076.15
GADD45G	0.0186302	0.952305	0.99671	0.692731	0.0599138	-5.54547	124.075
GADD45GIP1	-0.214271	0.144919	0.845555	3.70092	-1.46546	-4.95318	646.717
GAK	0.00080159	0.993934	0.998828	7.06314	0.00761574	-6.40732	6002.43
GAL	0.77186	0.040928	0.665527	1.87911	2.06233	-3.80672	365.035
GAL3ST1	0.988278	0.0219581	0.536217	-0.706756	2.31557	-3.2869	88.4537
GAL3ST2	-0.229127	0.603189	0.968958	0.075874	-0.520939	-5.39174	165.32
GAL3ST3	0.117695	0.755654	0.980906	-4.93178	0.311771	-5.37468	20.7028
GAL3ST4	0.0110634	0.934849	0.996364	5.12024	0.0818848	-6.18634	1659.18
GALC	0.300648	0.0788111	0.775265	4.53149	1.76987	-4.61714	1105.03
GALE	-0.0881764	0.590972	0.966478	3.3739	-0.538602	-5.76228	507.53
GALK1	-0.168627	0.265926	0.907683	3.8072	-1.11672	-5.38929	702.786
GALK2	-0.0909862	0.450071	0.945568	4.47096	-0.757308	-5.81654	994.888
GALM	-0.354625	0.0406729	0.664391	2.27325	-2.06498	-3.82822	241.02
GALNS	0.0444396	0.682628	0.972114	5.29462	0.409688	-6.13213	1757.36
GALNT1	0.143138	0.417804	0.939486	6.87827	0.812514	-6.06707	5973.94
GALNT10	0.0437443	0.720034	0.976236	4.75059	0.359099	-6.07342	1237.75
GALNT11	0.0684743	0.487182	0.953935	6.20099	0.696546	-6.08415	3274.17
GALNT12	-0.052515	0.827504	0.988355	1.98228	-0.218291	-5.65685	240.832
GALNT13	0.0679745	0.879773	0.99075	2.39301	0.151519	-5.72491	878.123
GALNT14	0.42778	0.248826	0.902824	2.47948	1.15777	-5.14416	536.8
GALNT15	-0.128554	0.67376	0.972094	1.75946	-0.421833	-5.57154	236.894
GALNT16	-0.104923	0.72977	0.97731	2.07515	-0.346086	-5.63662	324.345
GALNT17	0.173924	0.674938	0.972094	0.641736	0.420216	-5.46789	222.718
GALNT18	0.0520334	0.778014	0.982782	3.77656	0.282424	-5.93254	735.994
GALNT2	0.0549736	0.608898	0.968958	5.76679	0.512742	-6.1442	2449.97
GALNT3	0.0565966	0.734752	0.977689	6.07521	0.339451	-6.25052	3347.35
GALNT4	0.185524	0.491328	0.955156	3.90577	0.689917	-5.76846	777.583
GALNT5	0.399321	0.119239	0.822356	3.01204	1.56706	-4.71209	509.409
GALNT6	0.125865	0.535666	0.959987	3.77668	0.620833	-5.78877	761.818
GALNT7	0.152328	0.28604	0.916096	5.15659	1.07072	-5.64326	1759.82
GALNT7-DT	0.215919	0.339181	0.928717	-1.82258	0.95889	-5.07378	16.3116
GALNT8	-0.221068	0.526769	0.959987	-2.08877	-0.634448	-5.28243	24.3953
GALNT9	0.480155	0.266133	0.90771	-3.98495	1.11624	-4.91924	28.759
GALNTL6	0.167192	0.658684	0.972094	-3.84563	0.442626	-5.34618	22.1439
GALR1	-0.19921	0.571932	0.963077	-4.22056	-0.566473	-5.29136	9.47625
GALR2	-0.0723658	0.862295	0.989553	-3.40763	-0.173756	-5.41864	64.8697
GALR3	0.148435	0.699154	0.972681	-3.59646	0.387216	-5.36764	16.5898
GALT	-0.212833	0.0944201	0.792029	4.90538	-1.68335	-4.80724	1367.47
GAMT	0.171262	0.625834	0.969296	0.910573	0.488622	-5.46185	141.214
GAN	0.190853	0.095411	0.793433	5.34355	1.67826	-4.87009	1841.81
GANAB	0.00734314	0.931653	0.995846	7.71132	0.0859116	-6.46494	9054.68
GANC	0.0274644	0.781821	0.983631	5.70366	0.277452	-6.22697	2305.21
GAP43	0.389489	0.301919	0.920108	-2.06171	1.03595	-5.00818	44.4725
GAPDH	0.215	0.170493	0.870918	7.32129	1.37733	-5.50752	7879.83
GAPDHP62	0.266542	0.359813	0.930572	-3.99854	0.918579	-5.08163	4.06683
GAPDHP66	-0.226529	0.523741	0.959987	-3.97423	-0.63911	-5.25833	6.95236
GAPT	-0.16531	0.588139	0.966344	1.07565	-0.542722	-5.45119	154.843
GAPVD1	0.00554838	0.942983	0.99671	7.30482	0.0716434	-6.42795	6747.87
GAR1	-0.158085	0.440896	0.943288	2.55664	-0.772764	-5.48894	310.161
GAREM1	0.182727	0.199323	0.893861	4.98977	1.28926	-5.37464	1518.49
GAREM2	0.122663	0.545105	0.959987	3.56272	0.606512	-5.75955	643.874
GARIN1A	0.182489	0.475429	0.950485	2.59283	0.7155	-5.53348	351.584
GARIN1B	0.150111	0.695852	0.972681	-1.6265	0.391689	-5.39122	40.3493
GARIN2	-0.20677	0.545503	0.959987	-2.24292	-0.605912	-5.29497	19.7927
GARIN4	0.387215	0.343973	0.929085	-2.94364	0.949389	-5.06862	43.5187
GARIN5A	0.41624	0.251169	0.902824	0.434129	1.15203	-4.96726	113.248
GARIN5B	0.00811886	0.985488	0.998643	-3.98474	0.0182195	-5.42431	21.6557
GARNL3	0.135785	0.336889	0.927395	4.07269	0.963463	-5.58384	809.186
GARRE1	0.0891016	0.429705	0.943288	6.61624	0.791872	-6.05758	4447.31
GARS1	0.172927	0.106345	0.807195	7.62558	1.62476	-5.17543	8854.77
GARS1-DT	0.144973	0.443587	0.943288	2.62416	0.768213	-5.50258	332.014
GART	0.0805025	0.42128	0.939658	6.93854	0.806449	-6.07762	5448.45
GAS1	0.12799	0.570439	0.963037	4.08036	0.568676	-5.87084	1037.97
GAS1RR	0.220983	0.433267	0.943288	-3.71618	0.78576	-5.17613	5.24426
GAS2	0.282552	0.449233	0.945423	0.434641	0.758714	-5.28445	163.11
GAS2L1	-0.0219519	0.872806	0.990201	5.95124	-0.160373	-6.28026	2989.53
GAS2L2	-0.21406	0.582783	0.966251	-2.24647	-0.550536	-5.32121	38.9461
GAS2L3	0.266002	0.133172	0.832263	5.95814	1.51003	-5.19287	3028.55
GAS5	0.149083	0.272575	0.912053	6.57698	1.10126	-5.76933	4585.96
GAS6	-0.0125096	0.942111	0.99671	5.99211	-0.0727402	-6.29477	3300.16
GAS6-AS1	-0.168571	0.543755	0.959987	1.2901	-0.608553	-5.43769	190.969
GAS7	0.0980663	0.568333	0.962504	4.05723	0.57179	-5.86518	844.244
GASAL1	0.122187	0.699641	0.972681	-1.45656	0.386556	-5.39528	39.6
GASK1A	0.0397979	0.875735	0.990444	4.44307	0.15665	-6.0743	1543.94
GASK1B	0.219426	0.294701	0.918638	5.63137	1.0516	-5.72113	2551.28
GASK1B-AS1	-0.415142	0.139259	0.836695	0.890054	-1.48657	-4.61889	124.932
GATA1	-0.150234	0.671988	0.972094	-4.59116	-0.424267	-5.34466	15.0809
GATA2	0.212654	0.539541	0.959987	1.63454	0.614939	-5.46983	265.45
GATA2-AS1	0.0122743	0.967234	0.99765	-4.1293	0.0411472	-5.42215	4.69184
GATA3	-0.150139	0.553125	0.961578	6.07926	-0.594443	-6.13486	4372.35
GATA3-AS1	0.230548	0.542295	0.959987	-3.42871	0.610764	-5.27854	12.7884
GATA4	-0.145474	0.75963	0.981519	-4.37154	-0.306534	-5.38194	33.0664
GATA5	-0.0959652	0.802622	0.986487	-4.69876	-0.250405	-5.39113	15.744
GATA6	0.103276	0.709852	0.97419	3.2189	0.372773	-5.80604	647.944
GATAD1	0.239807	0.0576593	0.717181	4.54616	1.91318	-4.37278	1066.29
GATAD2A	0.0331205	0.777237	0.982782	7.74681	0.283439	-6.4324	9771.96
GATAD2B	0.225083	0.0506991	0.696707	7.17349	1.97008	-4.54052	6353.54
GATB	0.144939	0.40536	0.938774	3.31724	0.834476	-5.5646	475.489
GATC	-0.020361	0.852965	0.989553	2.56377	-0.185661	-5.74535	267.65
GATD1	0.116987	0.374926	0.932682	6.14372	0.889976	-5.92924	3359.86
GATD1-DT	0.253956	0.379767	0.932781	2.08842	0.880967	-5.34654	267.082
GATD3	-0.116181	0.539371	0.959987	4.03072	-0.615197	-5.83573	903.453
GATM	0.203061	0.343226	0.929085	3.48647	0.950866	-5.49654	657.122
GBA1	0.121888	0.360532	0.930572	5.1393	0.9172	-5.78731	1634.31
GBA1LP	0.490636	0.00367014	0.301706	3.44216	2.9523	-1.96223	552.208
GBA2	0.0579491	0.647133	0.970408	6.76143	0.458686	-6.27504	5064
GBA3	-0.445895	0.375272	0.932682	-3.50092	-0.889329	-5.10774	37.2274
GBE1	0.228068	0.253825	0.905613	5.08196	1.14557	-5.55365	1688.34
GBF1	-0.0250398	0.704214	0.973037	7.96193	-0.380374	-6.42049	10508.3
GBGT1	-0.114089	0.523153	0.959987	4.12996	-0.640017	-5.83802	930.103
GBP1	-0.510881	0.00673089	0.351535	5.94637	-2.74864	-2.70899	3410.35
GBP1P1	-1.03878	0.0005364	0.134223	-0.208381	-3.53948	-0.477484	66.0036
GBP2	-0.395101	0.0127009	0.445629	6.02464	-2.52281	-3.26874	3238.15
GBP3	-0.199101	0.212382	0.898818	4.60317	-1.25246	-5.36367	1214.31
GBP4	-0.893697	5.28e-05	0.066823	4.85768	-4.16457	1.71839	1754.8
GBP5	-1.07345	3.98e-05	0.0604907	5.70235	-4.23605	1.94451	3714.72
GBP6	-0.347094	0.35139	0.929085	-0.721322	-0.934852	-5.11012	72.607
GBP7	-0.367977	0.298193	0.919623	-4.14786	-1.04399	-4.98072	13.4784
GBX1	-0.268906	0.523618	0.959987	-4.12525	-0.6393	-5.25668	20.8699
GBX2	0.354996	0.389462	0.934454	-3.10041	0.863135	-5.13059	21.9386
GBX2-AS1	0.217153	0.522024	0.959987	-4.56307	0.641759	-5.25103	8.55414
GCA	-0.198042	0.319231	0.923945	4.46628	-0.999409	-5.61348	1219.81
GCAT	-0.0006566	0.997683	0.999469	2.7175	-0.002909	-5.78542	369.488
GCATP1	0.207627	0.48059	0.9517	-0.822739	0.707145	-5.26236	35.5792
GCAWKR	0.395767	0.190418	0.887154	-1.19979	1.31539	-4.74952	31.7293
GCC1	-0.0962925	0.376862	0.932682	5.46988	-0.886364	-5.85601	1996.78
GCC2	0.152516	0.243753	0.902824	7.41486	1.17033	-5.77188	8077.15
GCDH	-0.186283	0.205394	0.897432	3.65224	-1.27194	-5.19129	636.264
GCFC2	0.0480527	0.773091	0.982782	5.17471	0.288863	-6.15685	1773.83
GCGR	-0.471608	0.243561	0.902824	-3.86006	-1.17081	-4.86983	23.0135
GCH1	-0.535382	0.00173468	0.218234	4.01709	-3.19053	-1.35583	838.936
GCHFR	-0.265302	0.403908	0.938462	0.921213	-0.837066	-5.26391	124.237
GCK	-0.467591	0.24749	0.902824	-4.2809	-1.16106	-4.87553	21.3433
GCKR	0.416453	0.229132	0.902535	-1.56455	1.2076	-4.8563	33.0493
GCLC	-0.0729848	0.494717	0.955156	5.65236	-0.684524	-6.03108	2279.64
GCLM	0.172229	0.33981	0.928982	3.75441	0.957638	-5.53557	685.793
GCM1	-0.0893092	0.826635	0.988355	-2.23555	-0.219408	-5.42616	31.6016
GCN1	-0.0396795	0.713624	0.974641	8.05617	-0.367698	-6.43375	12066.3
GCNA	-0.0798103	0.746478	0.979776	2.065	-0.323892	-5.64205	251.847
GCNT1	0.257376	0.230643	0.902824	5.58295	1.20367	-5.55042	2766.81
GCNT1P1	0.502511	0.0400614	0.660916	-1.64707	2.07139	-3.71162	18.5129
GCNT1P3	0.514545	0.0625432	0.732093	-2.42058	1.87661	-4.01577	11.8908
GCNT2	-0.109681	0.558079	0.961578	6.64385	-0.58703	-6.19762	5339.39
GCNT2P1	-0.377536	0.264215	0.9069	0.755193	-1.12075	-5.01536	125.477
GCNT3	-0.181713	0.720491	0.976346	-1.79808	-0.358486	-5.39907	115.499
GCNT4	0.0982149	0.724311	0.976346	1.70639	0.353376	-5.58927	218.513
GCOM1	0.0652308	0.80244	0.986487	3.00703	0.25064	-5.80462	468.915
GCSAM	-0.32795	0.402534	0.938348	-0.315468	-0.839519	-5.19274	79.5665
GCSAML	-0.0411244	0.903323	0.991893	-3.78042	-0.121674	-5.42067	8.01916
GCSH	0.161666	0.502572	0.956223	0.131149	0.672096	-5.31904	63.36
GDA	0.357394	0.468493	0.948275	-2.80468	0.726809	-5.22224	48.7355
GDAP1	0.0625031	0.674676	0.972094	3.10926	0.420575	-5.76954	415.778
GDAP1L1	0.515055	0.21949	0.899702	-4.62316	1.23312	-4.8036	31.8366
GDAP2	0.0786469	0.632666	0.969356	5.44647	0.478972	-6.12186	2139.57
GDE1	0.0175154	0.891553	0.991335	5.12929	0.136575	-6.18186	1599.75
GDF1	0.343882	0.470831	0.949231	-1.68902	0.722987	-5.2383	48.4918
GDF10	-0.015718	0.969723	0.997792	-1.51907	-0.0380197	-5.45549	47.4442
GDF11	0.112218	0.563771	0.961814	2.8526	0.578554	-5.65434	390.663
GDF15	0.553534	0.131858	0.831006	-0.129115	1.5152	-4.54025	90.604
GDF5	0.151834	0.705775	0.973281	0.83885	0.378267	-5.49713	210.742
GDF5-AS1	-0.305314	0.479606	0.951273	-5.01131	-0.708735	-5.20995	40.1702
GDF6	0.370725	0.372719	0.932682	-1.90823	0.894108	-5.12197	48.8744
GDF7	0.201904	0.622013	0.968958	-2.28181	0.494039	-5.34506	61.3684
GDF9	-0.308815	0.373329	0.932682	0.320266	-0.892963	-5.1835	97.1645
GDI1	-0.0540133	0.540042	0.959987	7.38306	-0.614178	-6.25292	7248.91
GDI2	0.195746	0.231613	0.902824	7.0964	1.20116	-5.70716	6678.78
GDNF	1.22655	0.00190769	0.22583	-2.27364	3.16104	-1.49067	33.3836
GDPD1	-0.0838095	0.744733	0.979426	2.18658	-0.326201	-5.65774	277.34
GDPD2	0.535303	0.269797	0.911303	-2.35705	1.10769	-4.94227	97.5397
GDPD3	0.616044	0.0453591	0.681764	1.66365	2.0184	-3.87065	214.415
GDPD5	-0.0049669	0.978329	0.998384	4.38884	-0.0272094	-6.0766	1165.17
GDPGP1	0.134815	0.429926	0.943288	2.67218	0.791491	-5.49327	310.472
GEM	0.0790922	0.730543	0.97731	3.78686	0.345056	-5.91577	819.066
GEMIN2	0.26806	0.145141	0.845608	2.09849	1.46465	-4.74179	211.051
GEMIN4	0.0447818	0.698618	0.972681	6.18926	0.387941	-6.24564	3340.08
GEMIN5	0.0978632	0.251803	0.903617	5.64373	1.15049	-5.61789	2162.94
GEMIN6	0.111576	0.459506	0.946813	2.84841	0.741602	-5.55528	340.888
GEMIN7	-0.0995736	0.629919	0.969356	2.0431	-0.482847	-5.58199	212.888
GEMIN7-AS1	0.309125	0.358701	0.930572	-1.79457	0.920714	-5.10353	30.9419
GEMIN8	-0.0144733	0.938701	0.996518	3.228	-0.0770342	-5.86927	467.362
GEMIN8P4	0.302068	0.317708	0.923945	-2.11818	1.00257	-5.03533	16.126
GEN1	0.0888465	0.645119	0.970408	6.02604	0.4615	-6.19761	3252.05
GET1	0.075563	0.596442	0.968096	3.66735	0.530673	-5.81826	613.812
GET1-SH3BGR	0.668438	0.120099	0.822356	-2.48274	1.56339	-4.44797	20.672
GET3	0.173919	0.344323	0.929085	4.77347	0.948699	-5.70756	1340.54
GET4	0.141292	0.286358	0.916096	5.29016	1.07001	-5.66121	1842.42
GFAP	-0.07073	0.882111	0.99075	-2.26898	-0.148551	-5.43643	82.3846
GFER	-0.198875	0.229373	0.90259	3.1334	-1.20697	-5.18374	433.091
GFI1	-0.668992	0.00932298	0.396939	1.68432	-2.63454	-2.65683	216.825
GFI1B	0.0526274	0.895437	0.991804	-4.01672	0.131654	-5.41703	22.0069
GFM1	-0.0936054	0.354104	0.929738	6.36222	-0.929582	-5.91667	3651.79
GFM2	0.290056	0.104912	0.806291	4.74041	1.63151	-4.86672	1274.74
GFOD1	-0.175617	0.319481	0.923945	5.50426	-0.99889	-5.75762	2413.58
GFOD2	0.104141	0.437562	0.943288	4.31123	0.778427	-5.77572	929.025
GFOD3P	0.0107026	0.943659	0.99671	3.70375	0.0707921	-5.95456	638.674
GFPT1	-0.0005733	0.996026	0.999151	7.2507	-0.0049889	-6.42533	6971.45
GFPT2	0.074514	0.71251	0.974292	4.45632	0.369196	-6.02316	1158.39
GFRA1	0.699333	0.091499	0.787798	0.261638	1.6986	-4.30917	320.205
GFRA2	-0.0976383	0.813739	0.986551	-0.445934	-0.236026	-5.45843	87.4291
GFRA3	0.192254	0.65803	0.972094	0.516776	0.443532	-5.45057	220.666
GFUS	-0.0824866	0.563188	0.961814	6.28858	-0.579421	-6.1658	3801.34
GFY	0.314924	0.48166	0.951741	-3.5555	0.705419	-5.22648	43.7204
GGA1	0.0356308	0.747341	0.980168	6.30015	0.32275	-6.27994	3546.15
GGA2	-0.118599	0.147356	0.848239	6.52151	-1.45657	-5.32476	3981.03
GGA3	-0.10755	0.279087	0.912496	6.33	-1.08637	-5.76026	3530.26
GGACT	-0.171694	0.51371	0.959176	0.420101	-0.654652	-5.34535	85.32
GGCT	0.170271	0.322049	0.92512	5.22573	0.993585	-5.72849	1917.41
GGCX	-0.0858975	0.264328	0.9069	5.57336	-1.12048	-5.64228	2037.45
GGH	0.104266	0.586466	0.966251	4.37494	0.545159	-5.93304	1121.07
GGN	0.270946	0.472669	0.949695	-0.681939	0.71999	-5.25856	70.3175
GGNBP2	0.121518	0.238296	0.902824	6.20244	1.18405	-5.64038	3195.49
GGPS1	0.201119	0.207284	0.897432	5.63637	1.26662	-5.48207	2461.61
GGT1	-0.522121	0.0901387	0.787798	-1.90953	-1.70584	-4.26417	18.7363
GGT2P	-0.0332848	0.918277	0.993796	-4.32577	-0.10278	-5.41637	4.75375
GGT5	-0.106251	0.518341	0.959987	3.51907	-0.647457	-5.72743	568.245
GGT6	0.39337	0.290405	0.916163	1.65399	1.06104	-5.14461	260.812
GGT7	-0.0143827	0.933796	0.996227	3.60927	-0.0832116	-5.93658	632.201
GGTA1	-0.453496	0.113964	0.819487	0.381381	-1.59004	-4.46096	83.8023
GHDC	-0.0337339	0.856712	0.989553	2.54979	-0.180878	-5.74399	323.45
GHITM	0.0201502	0.869196	0.989871	5.81158	0.164966	-6.26375	2543.19
GHR	0.414147	0.0841317	0.78527	3.16085	1.73892	-4.47443	566.066
GHRHR	-0.249924	0.54657	0.959987	-3.16499	-0.604302	-5.28459	17.706
GHRL	-0.145162	0.638617	0.970346	-2.43978	-0.470604	-5.35221	17.4574
GHRLOS	0.127721	0.49364	0.955156	2.19006	0.686236	-5.49537	235.482
GID4	0.0509214	0.746417	0.979776	3.15835	0.323973	-5.81131	417.708
GID8	0.131747	0.150545	0.853813	4.97404	1.44511	-5.17006	1364.99
GIGYF1	0.131528	0.331305	0.927103	6.62116	0.974694	-5.90108	4616.77
GIGYF2	0.0876208	0.202547	0.896913	7.23197	1.28001	-5.62469	6354.09
GIMAP1	-0.584902	0.00776087	0.368941	1.81309	-2.69921	-2.51421	207.154
GIMAP1-GIMAP5	-1.1876	0.056583	0.714715	-2.29401	-1.92159	-3.948	73.7652
GIMAP2	-0.444632	0.015782	0.477359	3.64759	-2.44211	-3.20298	653.505
GIMAP4	-0.384354	0.0374627	0.644795	4.7181	-2.09961	-4.04488	1385.73
GIMAP5	-0.790885	3.77e-05	0.0604907	4.40945	-4.2502	2.03428	1137.44
GIMAP6	-0.466117	0.030974	0.604896	3.4122	-2.17824	-3.72577	570.161
GIMAP7	-0.574565	0.0065075	0.34643	3.70946	-2.76026	-2.46691	742.732
GIMAP8	-0.424856	0.00706239	0.35772	4.05964	-2.73202	-2.57019	827.885
GIN1	0.409349	0.0746161	0.764844	2.61103	1.79551	-4.31852	324.933
GINM1	0.25526	0.153331	0.859019	5.40743	1.43524	-5.23747	2152.68
GINS1	0.189843	0.299722	0.920055	3.62934	1.04068	-5.43718	634.118
GINS2	-0.123848	0.543785	0.959987	2.07243	-0.608508	-5.52456	219.165
GINS3	0.390657	0.0562612	0.714715	1.93619	1.92413	-4.04788	205.94
GINS4	0.140943	0.475019	0.950485	2.26822	0.716167	-5.48696	268.638
GIPC1	-0.0007788	0.995918	0.999151	5.52319	-0.0051253	-6.24241	2303.42
GIPC2	-0.298408	0.407831	0.939326	-0.614429	-0.830082	-5.18949	59.2125
GIPC3	0.17422	0.539079	0.959987	0.429777	0.61564	-5.3673	94.5983
GIPR	-0.468632	0.0716867	0.757182	0.578727	-1.81413	-4.15068	100.305
GIT1	0.10772	0.394015	0.935671	6.15841	0.854856	-5.96049	3327.71
GIT2	-0.145273	0.0803464	0.779203	5.78334	-1.76077	-4.7832	2366.07
GJA1	0.329263	0.103706	0.805096	4.00659	1.63725	-4.75253	913.152
GJA3	0.145443	0.706117	0.973281	-2.88171	0.377806	-5.37894	24.478
GJA4	-0.158527	0.474684	0.950485	2.79844	-0.716711	-5.5633	380.518
GJA5	0.202432	0.46138	0.947348	2.60041	0.738503	-5.51947	394.947
GJA6P	-0.358898	0.134782	0.83262	-3.48962	-1.50374	-4.51437	4.76734
GJA8	0.678601	0.0823999	0.785093	-5.00826	1.74881	-4.18865	19.3063
GJA9	1.16396	0.0222895	0.539378	-0.583702	2.30971	-3.29825	112.46
GJB1	0.533574	0.281496	0.91531	-2.35058	1.08092	-4.96621	99.8295
GJB2	0.518388	0.158212	0.860024	3.4961	1.41829	-4.98467	1055.84
GJB3	0.482738	0.317012	0.923945	1.56689	1.00402	-5.18782	382.321
GJB4	0.209511	0.694212	0.972681	-2.71282	0.393915	-5.37597	84.8184
GJB5	0.661171	0.260135	0.906652	-0.620095	1.13041	-4.94708	154.748
GJB6	0.549075	0.297246	0.919623	-0.755515	1.04605	-5.01902	195.126
GJB7	0.100155	0.834283	0.989277	-2.64577	0.209582	-5.42243	46.9801
GJC1	-0.129741	0.57944	0.965423	4.83492	-0.555431	-5.99942	1600.87
GJC2	0.415114	0.21427	0.898818	0.00920897	1.24727	-4.85163	88.962
GJC3	0.462181	0.251858	0.903617	-0.12354	1.15035	-4.94332	101.671
GJD2	0.034029	0.937036	0.996364	-4.90705	0.07913	-5.4118	31.2931
GJD3	-0.848355	0.00948121	0.396939	-0.993897	-2.62855	-2.67355	46.2829
GJD3-AS1	0.232119	0.474964	0.950485	1.05979	0.716255	-5.35613	162.616
GJD4	0.461407	0.232369	0.902824	-3.60906	1.1992	-4.84487	21.3467
GK	-0.0398977	0.838515	0.989277	2.3262	-0.204152	-5.70658	248.542
GK5	0.030938	0.841946	0.989277	5.83765	0.199756	-6.26059	2821.34
GKAP1	-0.16312	0.476518	0.950715	2.56922	-0.713733	-5.53039	334.902
GLA	0.149053	0.370558	0.932682	3.71225	0.898167	-5.58008	625.239
GLB1	-0.0170226	0.903312	0.991893	5.3277	-0.121687	-6.21037	1829.06
GLB1L	0.196707	0.244095	0.902824	3.25372	1.16948	-5.2444	464.455
GLB1L2	0.138252	0.655813	0.972094	3.29125	0.446607	-5.7906	662.177
GLB1L3	-0.395505	0.343176	0.929085	-2.35053	-0.950963	-5.07375	34.5081
GLCCI1	-0.262883	0.139944	0.838757	4.67414	-1.48398	-5.0742	1367.35
GLCE	0.0344267	0.838205	0.989277	4.90864	0.204551	-6.13908	1440.46
GLDC	-0.253344	0.548685	0.960092	1.23303	-0.601115	-5.43625	326.126
GLDN	-0.244489	0.487563	0.953935	-0.14328	-0.695935	-5.29166	80.5751
GLE1	-0.0803324	0.363335	0.931331	5.29818	-0.911846	-5.81255	1707.92
GLG1	0.109272	0.176708	0.873589	7.59388	1.35745	-5.55826	8320.17
GLI1	0.440761	0.220462	0.900063	1.23352	1.23051	-4.93935	226.614
GLI2	0.0411422	0.838556	0.989277	4.31338	0.204101	-6.04442	1100.32
GLI3	0.26932	0.0820849	0.785093	6.49032	1.75063	-4.86959	4447.98
GLI4	-0.164521	0.231144	0.902824	6.22837	-1.20237	-5.62149	3609.72
GLIDR	0.337239	0.179048	0.876464	-2.20332	1.3501	-4.70154	12.936
GLIPR1	-0.0155942	0.927855	0.995655	4.97485	-0.0906991	-6.16492	1612.22
GLIPR1L2	0.267858	0.42964	0.943288	-1.37122	0.791983	-5.19953	44.3586
GLIPR2	-0.0910812	0.600031	0.9686	5.1147	-0.52549	-6.05541	1822.99
GLIS1	0.182419	0.613604	0.968958	-0.134854	0.50601	-5.38788	97.4901
GLIS2	0.15612	0.395061	0.935857	5.27606	0.852962	-5.85981	1989.7
GLIS3	0.0905487	0.653279	0.971479	5.05885	0.450127	-6.08333	1808.95
GLMN	0.122884	0.433615	0.943288	3.19796	0.785163	-5.58158	437.918
GLMP	0.0200838	0.867614	0.989742	5.42923	0.16698	-6.21718	1967.87
GLO1	0.207689	0.328862	0.925926	5.73546	0.979646	-5.80351	2961.91
GLOD4	0.0661691	0.565751	0.962066	4.56031	0.575615	-5.94681	1037.08
GLOD5	-0.103546	0.776112	0.982782	-3.88171	-0.284911	-5.39248	9.04292
GLP1R	1.17192	0.0255286	0.568509	-0.748781	2.25616	-3.39562	223.462
GLP2R	0.534006	0.199692	0.894409	-3.7514	1.2882	-4.75449	22.8658
GLRA3	0.178084	0.694432	0.972681	-3.39179	0.393617	-5.36791	29.6311
GLRA4	0.419843	0.259994	0.906652	-3.52078	1.13075	-4.91006	12.3792
GLRB	0.523353	0.131078	0.831006	1.40009	1.51829	-4.61192	216.356
GLRX	-0.39195	0.0288901	0.591231	0.765315	-2.20653	-3.50147	88.2174
GLRX2	0.259888	0.267938	0.909773	3.50621	1.11201	-5.34529	665.649
GLRX3	0.0575298	0.651469	0.971115	4.43197	0.452644	-5.98644	1008.1
GLRX5	0.189219	0.31096	0.922621	2.73104	1.0167	-5.31726	317.187
GLS	-0.163908	0.141729	0.841706	7.41413	-1.47728	-5.3774	7750.18
GLS2	0.60377	0.123021	0.8247	-1.13438	1.55109	-4.47513	47.8681
GLT1D1	0.195493	0.557903	0.961578	-2.25959	0.587294	-5.30395	16.9704
GLT8D1	0.121424	0.231266	0.902824	4.86113	1.20205	-5.4606	1281.78
GLT8D2	0.262688	0.281504	0.91531	2.59277	1.0809	-5.23673	344.587
GLTP	-0.115775	0.358783	0.930572	4.53444	-0.920555	-5.69616	1082.55
GLUD1	0.173639	0.0415108	0.666157	6.44089	2.05632	-4.31101	3773.47
GLUD1P3	-0.221291	0.373882	0.932682	0.757107	-0.891927	-5.21151	95.8117
GLUD2	0.477605	0.24402	0.902824	1.59644	1.16966	-5.03368	281.762
GLUL	-0.2779	0.00764176	0.365689	6.36988	-2.70461	-2.85619	3690.76
GLYAT	-0.0337722	0.934495	0.996364	-3.40879	-0.0823308	-5.4282	21.3709
GLYATL1	0.621099	0.126354	0.825763	-0.719573	1.53732	-4.49863	72.684
GLYATL1-AS1	0.207385	0.493385	0.955156	0.680659	0.686641	-5.34484	115.241
GLYATL2	-0.0252243	0.950602	0.99671	2.86701	-0.0620556	-5.80792	820.436
GLYCTK	-0.0679522	0.575533	0.964267	4.28375	-0.561168	-5.90904	893.751
GLYR1	0.0476642	0.624122	0.968958	5.93556	0.491046	-6.17393	2670.73
GLYR1P1	0.694422	0.0266417	0.575031	-0.591387	2.23913	-3.42661	44.3021
GM2A	-0.23437	0.0618643	0.729903	5.70811	-1.88155	-4.56632	2449.32
GMCL1	0.081428	0.554469	0.961578	5.72509	0.592429	-6.09669	2481.89
GMCL2	0.204552	0.59889	0.9686	-4.5644	0.527135	-5.30531	15.8887
GMDS	0.118227	0.421274	0.939658	5.07823	0.806461	-5.87066	1600.77
GMDS-DT	0.140451	0.478027	0.950921	0.961259	0.711288	-5.35096	104.29
GMEB1	-0.0041506	0.959216	0.997286	4.78064	-0.0512239	-6.13862	1177.65
GMEB2	0.141046	0.415996	0.939486	3.98637	0.815681	-5.69323	787.777
GMFB	0.352014	0.062081	0.730567	3.68875	1.87997	-4.31289	693.133
GMFG	-0.451347	0.0283631	0.589813	2.76226	-2.21397	-3.58891	362.255
GMIP	-0.290634	0.0144012	0.460532	5.59271	-2.47636	-3.33794	2235.23
GML	-0.459122	0.176518	0.873503	-4.25594	-1.35805	-4.67636	7.10656
GMNC	-0.0532823	0.884042	0.990987	-4.89307	-0.1461	-5.40582	11.0643
GMNN	0.283832	0.125641	0.825763	3.71686	1.54024	-4.85235	678.006
GMPPA	-0.0476452	0.600262	0.9686	5.5893	-0.525157	-6.11687	2099.09
GMPPB	-0.158177	0.169513	0.869563	5.86102	-1.38051	-5.36183	2658.37
GMPR	0.370315	0.200049	0.89503	1.93428	1.28717	-4.93997	270.988
GMPR2	0.157168	0.183885	0.880025	4.24963	1.33514	-5.20999	852.321
GMPS	-0.0119991	0.925909	0.995261	7.58331	-0.0931518	-6.45237	9074.88
GNA11	-0.0130252	0.919786	0.993982	5.12608	-0.100876	-6.18542	1641.65
GNA12	-0.0471406	0.68081	0.972114	6.11592	-0.412172	-6.2282	3161.61
GNA13	-0.19453	0.0484638	0.694579	6.33255	-1.98975	-4.42849	3566.76
GNA14	0.164732	0.573013	0.963222	0.374549	0.564878	-5.38924	84.7466
GNA15	-0.437365	0.0894559	0.787798	3.25081	-1.70951	-4.53087	603.403
GNAI1	0.228612	0.263456	0.906652	3.16242	1.12253	-5.27948	479.074
GNAI2	-0.0978969	0.342886	0.929085	6.77366	-0.951538	-5.93735	4849.85
GNAI3	0.0394647	0.715948	0.975276	5.54832	0.364577	-6.18121	2106.88
GNAL	0.271907	0.338624	0.928407	2.24787	0.96	-5.30157	327.707
GNAO1	-0.165553	0.584807	0.966251	1.30586	-0.547579	-5.46983	187.993
GNAQ	-0.0436269	0.669111	0.972094	5.14478	-0.428224	-6.1044	1564.95
GNAQP1	0.186987	0.612729	0.968958	-4.43486	0.50726	-5.31498	7.72332
GNAS	-0.0214179	0.844946	0.989395	9.43847	-0.195914	-6.60618	31663.8
GNAS-AS1	-0.113037	0.773996	0.982782	0.12745	-0.287678	-5.47409	116.386
GNAT2	0.0958744	0.798792	0.986011	-3.00078	0.25537	-5.40921	26.2467
GNAZ	-0.11436	0.663277	0.972094	3.60887	-0.436271	-5.85022	784.304
GNB1	-0.0121268	0.914275	0.993191	6.909	-0.107832	-6.38668	5426.05
GNB1-DT	0.012357	0.960347	0.997286	1.71849	0.0498031	-5.64453	194.646
GNB1L	0.00393452	0.985938	0.998643	2.35608	0.0176545	-5.72968	268.738
GNB2	0.100939	0.395734	0.935857	7.04203	0.851745	-6.05088	6098.71
GNB3	0.401169	0.213006	0.898818	1.59179	1.25074	-4.94753	229.615
GNB4	-0.187817	0.284027	0.916096	5.57226	-1.07522	-5.68962	2391.7
GNB5	-0.247433	0.0545488	0.709303	3.31514	-1.93785	-4.1622	467.129
GNE	0.0945621	0.57833	0.965126	4.62423	0.557058	-5.96692	1228.4
GNG10	0.213676	0.450595	0.945568	-0.525227	0.756431	-5.2408	42.1841
GNG11	0.410126	0.154948	0.859019	2.39956	1.42958	-4.81988	327.031
GNG12	0.469517	0.0397112	0.657647	3.06892	2.0751	-3.88544	468.523
GNG13	-0.482434	0.142114	0.842357	-4.71194	-1.47584	-4.5398	4.71554
GNG2	0.00433079	0.983045	0.998468	2.7258	0.0212874	-5.78654	371.212
GNG3	0.145251	0.698662	0.972681	-3.3653	0.387881	-5.37004	17.003
GNG4	0.500107	0.218011	0.899555	1.70736	1.23711	-4.9731	459.728
GNG5	0.0393782	0.823232	0.988141	3.74624	0.223788	-5.94106	647.615
GNG7	-0.0140047	0.962973	0.997286	0.999756	-0.0465017	-5.57103	151.505
GNG8	-0.377663	0.275394	0.912496	-4.17241	-1.09478	-4.93668	7.34267
GNGT1	0.0143139	0.972464	0.997902	-4.84245	0.0345764	-5.41455	11.3954
GNGT2	-0.275044	0.421422	0.939687	-0.301092	-0.806203	-5.21603	66.2848
GNL1	0.0887128	0.365919	0.932267	5.79667	0.906934	-5.87675	2482.34
GNL2	0.146598	0.208784	0.897432	6.58156	1.26243	-5.58543	4345.67
GNL3	0.160735	0.117916	0.821453	6.81723	1.57275	-5.18344	5021.24
GNL3L	0.0400114	0.697334	0.972681	6.64873	0.389681	-6.29242	4563.39
GNLY	-1.25698	0.00017841	0.0895032	2.3117	-3.84539	0.593115	449.887
GNMT	-0.161303	0.674848	0.972094	-0.32551	-0.42034	-5.41256	65.5877
GNPAT	0.147418	0.30069	0.920108	5.95215	1.03859	-5.77013	2886.47
GNPDA1	0.133781	0.25149	0.902977	3.77303	1.15125	-5.34798	612.293
GNPDA2	0.264361	0.106908	0.808634	3.36573	1.62213	-4.68152	509.371
GNPNAT1	0.121281	0.500639	0.9555	3.31155	0.675145	-5.67511	527.057
GNPTAB	0.00836641	0.941808	0.99671	7.63854	0.0731224	-6.4592	8881.86
GNPTG	0.0303274	0.831832	0.988898	4.67849	0.212729	-6.10238	1196.54
GNRH1	0.179898	0.433899	0.943288	-0.279247	0.784678	-5.23129	45.1457
GNRH2	0.294131	0.415178	0.939486	-2.64744	0.817115	-5.1671	15.0521
GNRHR2	-0.0031955	0.990869	0.998792	0.672837	-0.0114634	-5.54545	98.7403
GNS	-0.076537	0.542036	0.959987	5.73024	-0.611155	-6.08618	2485.22
GOLGA1	-0.0786357	0.37544	0.932682	4.71034	-0.889016	-5.75048	1142.63
GOLGA2	0.0596803	0.53529	0.959987	6.82079	0.621406	-6.19508	4991.43
GOLGA2P10	0.473818	0.0759081	0.767648	0.311835	1.78749	-4.182	73.0559
GOLGA2P5	-0.0385064	0.826477	0.988355	2.87312	-0.219612	-5.7887	369.649
GOLGA2P7	-0.0124306	0.945295	0.99671	3.13	-0.0687328	-5.8526	461.678
GOLGA3	-0.0077314	0.943984	0.99671	7.88095	-0.0703825	-6.48178	10643.7
GOLGA4	0.0417195	0.747423	0.980168	9.43867	0.322642	-6.57378	32833.3
GOLGA4-AS1	-0.134739	0.657325	0.972094	-2.03322	-0.44451	-5.36742	17.6173
GOLGA5	0.271241	0.0596212	0.726567	6.16069	1.89819	-4.58183	3241.28
GOLGA5P1	-0.201256	0.513201	0.959176	-0.730902	-0.655445	-5.29372	43.9956
GOLGA6A	-0.340671	0.290667	0.916348	-4.22049	-1.06046	-4.96611	6.17347
GOLGA6L1	-0.242139	0.514527	0.959219	-5.42208	-0.65338	-5.23652	14.0545
GOLGA6L10	-0.0270722	0.923101	0.994368	-2.39434	-0.096693	-5.43996	12.3124
GOLGA6L2	0.0959361	0.86789	0.989742	-2.60021	0.166629	-5.42966	278.876
GOLGA6L22	-0.361833	0.394422	0.935671	-4.70413	-0.854119	-5.12116	33.1697
GOLGA6L25	-0.0134275	0.976666	0.998368	-4.22872	-0.0292992	-5.42139	53.0505
GOLGA6L3P.1	-0.181072	0.569933	0.962994	-1.01815	-0.569425	-5.33055	34.6147
GOLGA6L4	0.246883	0.34943	0.929085	-1.09534	0.938674	-5.09933	31.4615
GOLGA6L6	-0.101566	0.814898	0.986551	-4.59032	-0.23453	-5.39541	39.805
GOLGA6L9	0.0789413	0.647132	0.970408	1.51292	0.458689	-5.53014	142.558
GOLGA6L9-AS1	0.258235	0.358443	0.930572	-3.96028	0.921209	-5.08003	3.97557
GOLGA7	-0.0285009	0.845867	0.989458	3.73374	-0.194736	-5.94424	632.761
GOLGA7B	-0.139569	0.669134	0.972094	-1.04283	-0.428194	-5.38836	37.7925
GOLGA8A	0.239568	0.178241	0.875906	4.48932	1.35263	-5.22413	1178.66
GOLGA8B	0.025545	0.901304	0.991893	2.60093	0.124227	-5.75981	345.554
GOLGA8H	-0.613915	0.0450985	0.680806	-3.02347	-2.02088	-3.78949	8.49298
GOLGA8K	0.0887461	0.770809	0.98274	-2.74174	0.291853	-5.40427	10.5499
GOLGA8M	0.216742	0.466413	0.948275	-3.04931	0.730219	-5.2174	8.26228
GOLGA8N	0.19699	0.403522	0.938462	-0.141947	0.837754	-5.20097	50.3719
GOLGA8O	0.0909204	0.830008	0.988898	-2.9287	0.215072	-5.41786	15.8498
GOLGA8Q	-0.179898	0.623547	0.968958	-3.92173	-0.491862	-5.32658	8.30076
GOLGA8R	0.116809	0.653824	0.971752	-0.650839	0.44937	-5.39068	36.2332
GOLGA8T	0.0975057	0.764651	0.982075	-4.63395	0.299931	-5.38079	3.4427
GOLGB1	0.065689	0.5494	0.960196	9.66936	0.600038	-6.46784	36855.2
GOLIM4	0.0045792	0.975059	0.997902	6.80995	0.0313164	-6.38216	5521.58
GOLM1	-0.051735	0.714878	0.974978	5.93913	-0.366014	-6.22625	2969.93
GOLM2	-0.0516895	0.645131	0.970408	6.56103	-0.461483	-6.25361	4340.7
GOLM2P1	0.10562	0.758109	0.981391	-2.36931	0.308536	-5.40504	27.3767
GOLPH3	0.0695584	0.562673	0.961814	6.97728	0.580186	-6.23445	5780.75
GOLPH3-DT	-0.16164	0.539003	0.959987	-2.16099	-0.615756	-5.29111	13.8254
GOLPH3L	0.153602	0.176195	0.873503	5.19554	1.35907	-5.31341	1651.19
GOLT1A	0.338607	0.339706	0.928958	0.873167	0.957845	-5.16834	137.936
GOLT1B	0.0864022	0.686035	0.972598	3.77283	0.405039	-5.89219	790.252
GON4L	0.0549145	0.443663	0.943288	8.27998	0.768085	-6.23074	13222.3
GON7	0.241795	0.2106	0.897469	0.845458	1.25738	-4.88338	91.4747
GOPC	-0.144985	0.35712	0.930572	5.98157	-0.923755	-5.88174	2856.77
GORAB	0.148502	0.289868	0.916163	4.95726	1.06222	-5.6249	1429.69
GORAB-AS1	-0.134011	0.60685	0.968958	-3.477	-0.515679	-5.32161	5.48937
GORASP1	-0.103401	0.288901	0.916163	4.81583	-1.06436	-5.60251	1251.23
GORASP2	0.0151886	0.88461	0.991068	7.2663	0.145378	-6.41648	6861.5
GOSR1	0.0381891	0.71669	0.975276	4.8379	0.363582	-6.08511	1259.07
GOSR2	-0.0380814	0.752355	0.980572	5.24527	-0.316123	-6.15829	1654.29
GOT1	0.100255	0.400279	0.937435	4.59204	0.84356	-5.77033	1112
GOT1-DT	0.338777	0.162395	0.86183	-1.20099	1.40407	-4.65095	27.2138
GOT2	0.260559	0.0587155	0.724042	4.09615	1.90506	-4.32588	789.952
GOT2P3	0.03084	0.922366	0.994195	-3.78997	0.0976199	-5.42273	6.33776
GOT2P6	0.644508	0.0187393	0.504737	-2.55608	2.37691	-3.17203	10.2554
GP1BA	-0.943223	0.0320437	0.609072	-1.29854	-2.16435	-3.55564	70.8893
GP1BB	-0.432908	0.40551	0.938774	-1.63943	-0.834209	-5.16763	60.2317
GP2	-0.493413	0.26592	0.907683	-4.0771	-1.11674	-4.9179	34.3708
GP5	-0.0013433	0.996995	0.999304	-1.74965	-0.0037727	-5.45279	52.6394
GP6	0.349855	0.393716	0.935642	-0.156584	0.855397	-5.18837	111.316
GPA33	-0.79372	0.0229464	0.545775	-3.36957	-2.29832	-3.31642	12.0562
GPAA1	-0.121613	0.399719	0.937353	6.5264	-0.844565	-6.00638	4596.94
GPAA1P1	-0.0056965	0.985279	0.998643	-5.07282	-0.0184819	-5.4124	2.76658
GPAA1P2	0.597203	0.0434428	0.671578	-1.3019	2.03693	-3.76969	28.1686
GPALPP1	0.105565	0.323418	0.92512	4.52213	0.990768	-5.63099	1027.49
GPAM	0.152652	0.32396	0.925371	4.07716	0.989657	-5.56045	833.695
GPANK1	0.015226	0.913688	0.993191	3.90403	0.108574	-5.98729	703.431
GPAT2	0.331138	0.423715	0.940278	-0.53356	0.802218	-5.21108	105.917
GPAT3	-0.0928295	0.738356	0.97794	2.03259	-0.334661	-5.63466	282.316
GPAT4	0.00756601	0.948164	0.99671	5.98853	0.0651233	-6.29491	2948.36
GPAT4-AS1	-0.0231189	0.942129	0.99671	-3.85803	-0.0727182	-5.42369	11.4521
GPATCH1	0.218879	0.136441	0.83262	4.70352	1.49733	-5.06017	1203.43
GPATCH11	0.147985	0.446227	0.944397	3.2065	0.763762	-5.59832	485.309
GPATCH2	0.0399281	0.69077	0.972681	6.28302	0.398591	-6.25149	3480.09
GPATCH2L	0.156916	0.164802	0.863561	5.39862	1.39602	-5.28963	1878.89
GPATCH3	0.0153793	0.929313	0.995674	3.51339	0.0888606	-5.9191	559.737
GPATCH4	0.210747	0.254216	0.906193	6.28445	1.14462	-5.69301	4127.28
GPATCH8	-0.0144512	0.865914	0.989553	7.79528	-0.169145	-6.46223	9580.3
GPBAR1	-0.0511209	0.877088	0.990456	-0.0908153	-0.15493	-5.48718	69.2454
GPBP1	0.134345	0.392108	0.935183	6.58463	0.858317	-6.00112	4419.06
GPBP1L1	0.0549123	0.450361	0.945568	6.76773	0.756823	-6.09888	4639.28
GPC1	0.0319187	0.899731	0.991893	4.3464	0.126218	-6.06218	1264.93
GPC1-AS1	0.422617	0.267538	0.909294	-0.874296	1.11295	-4.95662	82.3633
GPC2	0.0101627	0.963368	0.997286	3.60384	0.0460055	-5.93794	747.872
GPC3	0.102362	0.780258	0.983508	1.22534	0.279492	-5.55888	252.953
GPC4	0.072506	0.754317	0.980572	3.89917	0.313534	-5.94553	966.108
GPC5	0.496693	0.222858	0.901463	-1.26181	1.22411	-4.84365	62.9057
GPC6	0.223674	0.371592	0.932682	3.88922	0.896223	-5.61172	861.736
GPCPD1	0.0431449	0.76048	0.981684	5.3268	0.305414	-6.17235	1896.36
GPD1	-0.0159272	0.967251	0.99765	-0.0073195	-0.041126	-5.50089	125.384
GPD1L	-0.0922548	0.653357	0.971479	3.24639	-0.450019	-5.78083	532.261
GPD2	0.0786506	0.44717	0.944444	5.66421	0.762177	-5.97831	2263.09
GPER1	0.0582147	0.863159	0.989553	1.7082	0.172655	-5.63129	259.792
GPHA2	0.488383	0.217198	0.899555	-4.17885	1.2393	-4.80089	12.1722
GPHN	0.0468621	0.683661	0.972114	4.96225	0.408278	-6.08682	1451.46
GPI	0.151401	0.21491	0.898818	7.89413	1.24553	-5.72652	11012
GPIHBP1	0.120648	0.758112	0.981391	-2.37097	0.308532	-5.40502	23.0576
GPKOW	-0.0342834	0.787488	0.984117	3.72258	-0.270064	-5.92581	622.736
GPLD1	-0.336636	0.123806	0.824858	1.56701	-1.54782	-4.58422	167.224
GPM6A	0.0212448	0.958426	0.997286	-3.22839	0.0522174	-5.432	21.0842
GPM6B	-0.158773	0.452661	0.945801	3.01168	-0.752979	-5.57313	495.68
GPN1	-0.0780441	0.532689	0.959987	4.54005	-0.625376	-5.91474	1083.34
GPN2	-0.13844	0.219809	0.899906	4.03159	-1.23226	-5.29899	739.242
GPN3	-0.211184	0.161042	0.861489	2.11562	-1.40864	-4.8138	209.297
GPNMB	-0.117794	0.499166	0.9555	7.32834	-0.677473	-6.20773	8298.83
GPR101	0.390025	0.403194	0.938462	-4.39662	0.83834	-5.13494	62.5384
GPR107	-0.0105951	0.91809	0.993764	5.8889	-0.103017	-6.28061	2621.71
GPR108	-0.0396098	0.765839	0.98231	5.18879	-0.298371	-6.15598	1694.49
GPR12	0.901182	0.0997601	0.798747	0.276036	1.65641	-4.36909	259.851
GPR132	-0.686396	0.00466384	0.316876	3.00718	-2.87311	-2.1372	498.672
GPR135	0.239615	0.355425	0.930572	2.9368	0.927025	-5.42776	462.202
GPR137	0.074737	0.661803	0.972094	4.98091	0.438308	-6.07729	1556.56
GPR137B	-0.0605426	0.609936	0.968958	5.9432	-0.511255	-6.16477	2841.3
GPR137C	0.070401	0.765047	0.98231	2.05244	0.299411	-5.64746	267.871
GPR141	-0.436671	0.0731699	0.761495	2.23942	-1.80463	-4.2659	275.769
GPR142	0.448185	0.242331	0.902824	-2.59077	1.17388	-4.87843	22.2519
GPR143	0.231553	0.530203	0.959987	0.446926	0.62918	-5.36142	122.154
GPR146	0.132598	0.609917	0.968958	1.24773	0.511282	-5.48141	143.738
GPR149	-0.203774	0.639483	0.970346	-4.71957	-0.46939	-5.32697	20.8047
GPR15	0.120398	0.778298	0.982782	-1.2519	0.282053	-5.42742	64.0074
GPR150	0.484631	0.18653	0.884338	-2.94572	1.32708	-4.71995	21.2246
GPR152	0.449957	0.245306	0.902824	-4.16141	1.16647	-4.87154	16.6202
GPR153	0.0684865	0.77375	0.982782	2.97577	0.288	-5.79008	459.863
GPR155	-0.315321	0.0298996	0.601757	4.59962	-2.19261	-3.84495	1172.51
GPR156	-0.126129	0.59429	0.967265	2.51565	-0.533788	-5.62418	359.996
GPR157	-0.305941	0.0698501	0.751681	3.5681	-1.82613	-4.38688	643.479
GPR158	-0.278279	0.533174	0.959987	1.94038	-0.624635	-5.49908	486.77
GPR160	0.0411815	0.889485	0.991277	3.46383	0.139196	-5.90491	1047.78
GPR161	0.0568044	0.724295	0.976346	5.11563	0.353397	-6.12872	1758.16
GPR162	0.300013	0.370323	0.932682	1.33246	0.89861	-5.25256	190.321
GPR17	0.0695153	0.877568	0.990537	-3.95811	0.15432	-5.41504	38.2655
GPR171	-1.03449	0.00508423	0.324749	1.57174	-2.84419	-2.17771	262.487
GPR173	0.305686	0.280397	0.91409	2.85176	1.0834	-5.27144	503.433
GPR174	-0.847727	0.00398378	0.307856	2.79126	-2.92538	-1.99668	490.111
GPR176	0.252373	0.236769	0.902824	3.62531	1.18792	-5.28372	658.508
GPR179	0.538005	0.133296	0.832405	0.941519	1.50954	-4.59366	204.561
GPR18	-1.11024	0.00358201	0.295529	0.379178	-2.96025	-1.92273	123.216
GPR180	0.0407541	0.81661	0.986551	4.76779	0.232321	-6.11206	1422.74
GPR183	-0.26474	0.126743	0.825763	4.21036	-1.53573	-4.93268	969.346
GPR19	0.0634984	0.839588	0.989277	1.67229	0.202778	-5.62213	205.857
GPR199P	-0.148519	0.378242	0.932781	2.57512	-0.883797	-5.40838	297.061
GPR20	0.428679	0.323749	0.925211	-0.963159	0.99009	-5.06126	75.9065
GPR21	0.222151	0.270527	0.911548	4.43076	1.10599	-5.50188	1045.45
GPR22	-0.326543	0.383292	0.933635	-5.24454	-0.874451	-5.10203	12.8628
GPR25	-0.651485	0.134993	0.83262	-2.80093	-1.50292	-4.52019	38.3809
GPR26	0.279107	0.479533	0.951273	-4.07067	0.708853	-5.21925	12.9936
GPR27	0.851749	0.0337669	0.624081	1.51124	2.1428	-3.64274	274.761
GPR3	0.0461504	0.907064	0.992051	0.994351	0.116943	-5.56566	163.609
GPR31	0.0980841	0.79622	0.986011	-3.22661	0.258709	-5.40578	22.6585
GPR33	-0.0142845	0.970795	0.99785	-3.62541	-0.0366736	-5.42792	14.8152
GPR34	-0.0064462	0.978995	0.998447	3.69004	-0.0263738	-5.95416	747.184
GPR35	0.129331	0.562158	0.961814	2.84153	0.580952	-5.65133	404.769
GPR37	0.294751	0.321062	0.924561	3.51889	0.995622	-5.46129	788.543
GPR37L1	0.356579	0.379858	0.932781	-1.0186	0.880798	-5.14433	59.5502
GPR39	0.721259	0.0495668	0.694612	1.58401	1.97995	-3.93221	287.801
GPR4	-0.147475	0.517714	0.959987	2.73444	-0.648429	-5.59578	379.838
GPR45	-0.188087	0.649239	0.970648	-4.53652	-0.45575	-5.33399	29.0667
GPR50	0.150576	0.751154	0.980441	-4.08419	0.31771	-5.38226	48.3009
GPR52	-0.0128172	0.951905	0.99671	4.64525	-0.0604175	-6.11707	1330.13
GPR55	-0.10478	0.75782	0.981391	0.296554	-0.308917	-5.47884	116.176
GPR62	0.675113	0.0680879	0.743875	-4.42908	1.83788	-4.06459	11.5758
GPR63	0.1266	0.644097	0.970408	2.88421	0.462928	-5.71473	506.5
GPR65	-0.221432	0.328054	0.925926	3.24154	-0.981289	-5.42802	535.611
GPR68	-0.0071203	0.977518	0.998384	2.15676	-0.0282291	-5.70104	269.944
GPR75	0.0318642	0.886403	0.991277	5.28079	0.143104	-6.20153	2025.89
GPR78	0.10514	0.766937	0.982419	-2.41951	0.29693	-5.40725	24.7525
GPR82	-0.11412	0.769586	0.982687	-0.631264	-0.293455	-5.43939	63.6414
GPR83	0.132419	0.744274	0.979331	-1.33528	0.32681	-5.41476	79.1748
GPR84	-0.071198	0.78457	0.983678	1.74582	-0.273867	-5.61557	201.856
GPR85	0.232482	0.404386	0.938774	0.631058	0.836212	-5.24443	118.4
GPR87	0.0865969	0.866921	0.989742	-0.253159	0.167862	-5.47789	179.88
GPR88	0.695809	0.0342068	0.626144	-4.34937	2.13746	-3.59556	8.63637
GPR89A	0.0134314	0.951864	0.99671	0.516684	0.0604692	-5.53257	78.1981
GPR89B	0.221046	0.376189	0.932682	0.161299	0.887617	-5.17935	66.0439
GPRASP1	0.224453	0.0965119	0.793538	5.70668	1.67265	-4.91933	2444.45
GPRASP2	0.478429	0.00318813	0.279219	4.21664	2.99812	-1.90161	935.79
GPRASP3	0.288125	0.187434	0.885308	3.75706	1.32434	-5.14552	717.607
GPRASP3P1	-1.19447	0.00089922	0.16128	-1.55845	-3.38912	-0.913964	35.7145
GPRC5A	0.422201	0.134718	0.83262	5.30223	1.50399	-5.12786	2815.69
GPRC5B	-0.0915119	0.601578	0.968958	5.03005	-0.523259	-6.04472	1708.93
GPRC5C	0.0785496	0.7884	0.984117	2.22205	0.268876	-5.67822	336.82
GPRC5D	-0.0680423	0.86465	0.989553	-3.19725	-0.170755	-5.42155	64.6757
GPRC5D-AS1	0.111643	0.78312	0.983678	-2.13772	0.275757	-5.41607	26.4189
GPRIN1	0.262236	0.278959	0.912496	3.81058	1.08665	-5.42149	862.218
GPRIN2	0.537861	0.0394292	0.656727	3.06178	2.07811	-3.87895	532.435
GPRIN3	-0.169991	0.148375	0.849898	6.2558	-1.45289	-5.30396	3478.23
GPS1	-0.325053	0.00290329	0.273353	6.97152	-3.02829	-2.04434	5718.18
GPS2	-0.0996064	0.239535	0.902824	4.73155	-1.18091	-5.46568	1143.93
GPS2P1	-0.110264	0.743094	0.979023	-4.246	-0.328374	-5.37767	6.48041
GPSM1	0.0422336	0.834726	0.989277	4.52172	0.209013	-6.07807	1230.32
GPSM2	0.137383	0.477569	0.950715	6.4479	0.71203	-6.09911	4698
GPSM3	-0.394195	0.00425497	0.309071	3.91442	-2.90362	-2.12392	717.406
GPT	0.370801	0.353164	0.929399	2.16532	0.931405	-5.31556	645.158
GPT2	0.0936889	0.589396	0.966344	5.62232	0.540892	-6.11285	2512.29
GPX1	-0.224623	0.201617	0.896569	2.58341	-1.28267	-5.01988	306.357
GPX2	0.349162	0.455579	0.946149	-2.77929	0.748117	-5.2097	41.7593
GPX3	-0.153273	0.48093	0.9517	4.15142	-0.706597	-5.79901	1049.06
GPX4	-0.0082375	0.938921	0.99665	6.63528	-0.0767566	-6.36233	4439.21
GPX7	-0.0024802	0.991951	0.998828	3.6447	-0.0101056	-5.94629	727.799
GPX8	0.617906	0.00638347	0.34543	3.76069	2.76687	-2.45585	738.064
GRAMD1A	0.0220313	0.862278	0.989553	6.84701	0.173777	-6.37153	5426.04
GRAMD1B	-0.568062	0.00928919	0.396939	3.37155	-2.63583	-2.73588	636.007
GRAMD1C	0.394946	0.117785	0.821453	2.49117	1.57331	-4.63825	331.994
GRAMD2A	0.689955	0.0275875	0.583283	2.30341	2.22513	-3.53226	351.603
GRAMD2B	0.145529	0.274887	0.912496	4.98712	1.09594	-5.59438	1493.4
GRAMD4	0.0806489	0.415704	0.939486	5.22936	0.816193	-5.88338	1650.72
GRAP	-0.0119576	0.96396	0.997286	-0.142827	-0.0452618	-5.49387	71.2795
GRAP2	-0.572826	0.00696201	0.354657	1.99222	-2.73698	-2.43081	220.085
GRAPL	-0.257948	0.337016	0.927395	-2.7161	-0.96321	-5.06015	9.4446
GRASLND	0.135578	0.593421	0.966722	-2.41358	0.535048	-5.32601	11.4005
GRB10	0.226513	0.10532	0.806639	5.54087	1.62958	-4.96892	2232.61
GRB14	-0.0119445	0.970172	0.997818	3.10259	-0.0374554	-5.84943	696.556
GRB2	-0.184438	0.0390814	0.655802	5.86253	-2.08184	-4.20667	2523.96
GRB7	0.191148	0.260827	0.906652	4.29194	1.12876	-5.45613	1029.29
GREB1	0.0811018	0.702786	0.973037	4.54728	0.382304	-6.03324	1392.65
GREB1L	0.254799	0.343135	0.929085	3.845	0.951045	-5.55662	1030.87
GREM1	0.408106	0.163049	0.86183	4.41715	1.40188	-5.14843	1340.59
GREM2	-0.173361	0.655924	0.972094	-2.41628	-0.446452	-5.3616	46.4723
GREP1	0.0430198	0.88795	0.991277	-4.13094	0.141142	-5.41472	4.88491
GRHL1	-0.0058269	0.974031	0.997902	6.17589	-0.0326086	-6.31695	3904.96
GRHL2	0.109199	0.435716	0.943288	6.5495	0.781573	-6.05882	4435.35
GRHL3	0.23065	0.499018	0.9555	2.2557	0.677706	-5.5095	415.192
GRHPR	-0.0538959	0.663095	0.972094	5.82681	-0.436523	-6.18599	2570.45
GRIA1	-0.123358	0.78035	0.98351	-3.05566	-0.279372	-5.40324	38.4797
GRIA2	0.120465	0.835374	0.989277	-0.225525	0.208182	-5.47282	347.916
GRIA3	0.0973483	0.777114	0.982782	1.1663	0.2836	-5.55233	188.005
GRIA4	-0.006794	0.988292	0.998792	-1.98651	-0.0146993	-5.44938	48.1745
GRID1	0.48723	0.118267	0.821475	2.04111	1.57123	-4.59423	273.929
GRID2	-0.319218	0.482485	0.951741	-3.4017	-0.70409	-5.22877	35.4099
GRID2IP	0.455617	0.147615	0.848378	0.0469898	1.45564	-4.61909	72.9924
GRIK1	0.35152	0.440448	0.943288	-3.44382	0.773524	-5.18667	34.2452
GRIK2	0.452167	0.265116	0.907553	1.00501	1.11862	-5.03527	224.499
GRIK3	0.237594	0.599542	0.9686	-0.0725195	0.526195	-5.3822	157.784
GRIK4	0.360186	0.354107	0.929738	-1.18215	0.929577	-5.10502	55.4751
GRIK5	-0.0317197	0.905321	0.992051	1.16701	-0.119147	-5.58089	140.975
GRIN1	-0.0996886	0.806829	0.986551	-0.946623	-0.244958	-5.44162	67.9379
GRIN2A	0.572141	0.14301	0.843796	1.57941	1.47251	-4.6847	448.117
GRIN2B	-0.032166	0.93988	0.99671	1.34333	-0.0755486	-5.60184	386.883
GRIN2C	0.346464	0.457747	0.946586	-0.560088	0.744516	-5.24742	125.191
GRIN2D	-0.169389	0.537216	0.959987	2.2726	-0.618472	-5.54527	376.604
GRIN3A	-0.323579	0.38939	0.934454	-1.34836	-0.863267	-5.15124	68.5733
GRIN3B	-0.169487	0.691649	0.972681	-2.14796	-0.397396	-5.38218	99.0043
GRINA	-0.119497	0.32473	0.925606	7.84718	-0.988078	-6.00241	10644.7
GRIP1	-0.122346	0.546692	0.959987	3.38859	-0.604118	-5.73001	565.05
GRIP2	-0.0205159	0.941144	0.99671	1.40963	-0.0739573	-5.60879	173.208
GRIPAP1	-0.127367	0.247163	0.902824	5.70159	-1.16187	-5.61141	2375.67
GRK1	-0.0484829	0.905548	0.992051	-3.10697	-0.118859	-5.4288	20.5435
GRK2	-0.114541	0.317182	0.923945	7.49873	-1.00366	-5.95564	8252.31
GRK3	0.108419	0.426688	0.942216	5.25227	0.797073	-5.90117	1763.25
GRK4	0.251423	0.117723	0.821453	2.59957	1.57358	-4.65042	315.943
GRK5	-0.106683	0.418925	0.939486	4.67607	-0.810554	-5.80889	1200.94
GRK6	-0.290699	0.0769298	0.769645	5.35718	-1.78123	-4.70162	2061.54
GRK6P1	0.617696	0.074841	0.765934	-1.92095	1.79411	-4.13986	29.9894
GRK7	-0.183596	0.582303	0.966251	-1.4987	-0.551238	-5.33089	42.2507
GRM1	0.647226	0.130081	0.830343	-1.58745	1.52226	-4.50644	61.5413
GRM2	0.0868505	0.758514	0.981391	1.19679	0.308003	-5.54883	191.038
GRM3	0.0926528	0.837971	0.989277	-4.40335	0.20485	-5.40277	48.6026
GRM3-AS1	-0.113019	0.779774	0.983343	-2.22659	-0.280124	-5.4138	40.0698
GRM4	-0.0719316	0.877486	0.990494	0.123833	-0.154424	-5.49878	327.918
GRM5	0.35223	0.348021	0.929085	-0.758105	0.941431	-5.10439	69.1268
GRM6	0.315282	0.485863	0.952977	-3.97521	0.69866	-5.22604	47.7025
GRM7	0.638363	0.114093	0.819488	-1.9918	1.58947	-4.41845	35.0904
GRM8	0.385278	0.184665	0.880327	1.49444	1.33275	-4.84718	188.552
GRN	-0.26045	0.0414538	0.666157	7.5657	-2.05691	-4.40632	8854.34
GRP	0.681189	0.121062	0.822832	-1.52292	1.55931	-4.46073	43.6865
GRPEL1	0.240682	0.186461	0.884338	3.33692	1.32729	-5.07602	495.887
GRPEL2	0.115255	0.478029	0.950921	3.30558	0.711285	-5.65086	465.444
GRPR	-0.322429	0.412504	0.939486	-0.741579	-0.821819	-5.19172	67.0737
GRSF1	-0.0400488	0.730232	0.97731	6.30896	-0.345471	-6.27339	3598.21
GRTP1	-0.008081	0.969989	0.997818	3.42404	-0.0376863	-5.90601	632.121
GRWD1	-0.109908	0.317287	0.923945	4.65453	-1.00344	-5.63877	1129.35
GSAP	-0.209661	0.175038	0.873503	5.01682	-1.36274	-5.28481	1599.25
GSC	0.23943	0.541994	0.959987	-0.626135	0.611218	-5.32024	56.5542
GSDMA	-0.66124	0.0717008	0.757182	-2.19938	-1.81404	-4.1093	21.1147
GSDMB	-0.0837719	0.539415	0.959987	5.09983	-0.61513	-6.00412	1617.36
GSDMC	-0.175924	0.625224	0.969072	3.21463	-0.489486	-5.75787	858.296
GSDMD	-0.304839	0.0550836	0.709303	5.58328	-1.93352	-4.45892	2470.49
GSDME	0.145149	0.493442	0.955156	2.79577	0.686551	-5.58292	367.494
GSE1	0.0279257	0.810472	0.986551	6.96456	0.240247	-6.36958	5719.83
GSEC	0.353491	0.157634	0.859297	-1.93635	1.42028	-4.62507	15.8741
GSG1L	-0.328939	0.30523	0.920828	-4.77684	-1.02885	-4.98792	4.54475
GSK3A	-0.0085849	0.93846	0.996441	5.67464	-0.0773376	-6.25797	2285.66
GSK3B	0.0611391	0.54155	0.959987	6.38356	0.611891	-6.15702	3648.54
GSK3B-DT	0.0827743	0.725708	0.977295	-2.29606	0.351509	-5.39436	11.436
GSKIP	0.319462	0.145957	0.847031	1.59481	1.46166	-4.69934	160.985
GSN	-0.0373898	0.74584	0.979773	7.89649	-0.324736	-6.43375	10867.3
GSN-AS1	-0.252651	0.499171	0.9555	-3.57156	-0.677463	-5.24196	53.9099
GSPT1	0.02259	0.837929	0.989277	7.62609	0.204904	-6.44005	8941.67
GSPT2	0.0812351	0.695045	0.972681	3.84993	0.392784	-5.91047	819.494
GSR	-0.101275	0.493804	0.955156	5.18545	-0.685976	-5.97147	1771.62
GSS	0.0718218	0.614639	0.968958	4.4332	0.504532	-5.96295	998.294
GSTA1	0.43966	0.383293	0.933635	-2.47873	0.874449	-5.12947	53.6707
GSTA2	-0.0418324	0.907134	0.992051	-4.31224	-0.116854	-5.41526	5.66614
GSTA4	0.292204	0.159638	0.861489	3.69472	1.41341	-5.02239	696.408
GSTCD	-0.0046566	0.96607	0.997343	4.27847	-0.0426094	-6.05747	871.865
GSTK1	-0.109824	0.239609	0.902824	5.9599	-1.18072	-5.61856	2723.41
GSTM1	0.27072	0.625028	0.969054	-2.90035	0.489764	-5.33898	51.0214
GSTM2	-0.148434	0.590896	0.966478	2.34042	-0.538712	-5.59638	318.417
GSTM3	0.399999	0.179989	0.876541	1.70939	1.34717	-4.8491	237.707
GSTM4	-0.105698	0.689011	0.972681	2.76135	-0.400985	-5.71869	425.646
GSTM5	-0.165452	0.660083	0.972094	-0.48944	-0.440688	-5.39907	61.317
GSTO1	-0.0804314	0.497854	0.955156	3.41423	-0.679548	-5.6895	485.45
GSTO2	0.363133	0.251195	0.902824	2.37992	1.15197	-5.1373	383.605
GSTP1	-0.0439652	0.722027	0.976346	7.14298	-0.35643	-6.35274	6599.58
GSTT2B	-0.0237236	0.932586	0.995986	-3.56234	-0.0847357	-5.42626	5.21683
GSTZ1	0.0454936	0.78195	0.983631	2.78426	0.277283	-5.76115	330.267
GTDC1	0.0506485	0.717839	0.975276	4.03529	0.362041	-5.95409	762.13
GTF2A1	0.109918	0.248888	0.902824	4.98022	1.15762	-5.52709	1382.14
GTF2A1L	0.47471	0.161626	0.861769	-4.58281	1.40667	-4.62037	5.0088
GTF2A2	-0.047448	0.816969	0.986673	3.90004	-0.231859	-5.96664	818.598
GTF2B	-0.127958	0.302482	0.920108	3.95303	-1.03474	-5.49638	705.301
GTF2E1	-0.0667303	0.636776	0.970159	4.57298	-0.473191	-5.99975	1073.31
GTF2E2	0.191697	0.288672	0.916163	4.4106	1.06487	-5.54115	1051
GTF2F1	0.105091	0.438766	0.943288	5.36722	0.77638	-5.93165	1904.52
GTF2F2	0.131119	0.375452	0.932682	4.28607	0.888994	-5.68419	937.511
GTF2F2P1	0.222732	0.440944	0.943288	-3.38412	0.772683	-5.1878	6.26983
GTF2H1	0.0072367	0.947465	0.99671	5.84189	0.0660025	-6.27831	2588.72
GTF2H2	0.183376	0.525768	0.959987	-1.54393	0.635988	-5.28884	23.3051
GTF2H2B	0.274812	0.395739	0.935857	-3.00428	0.851737	-5.13955	9.84461
GTF2H2C	0.156681	0.486039	0.952977	0.17663	0.698378	-5.30631	64.8548
GTF2H3	0.176258	0.298207	0.919623	3.2415	1.04396	-5.37036	467.373
GTF2H4	-0.0523489	0.6646	0.972094	4.11341	-0.434444	-5.93996	814.616
GTF2H5	0.0700256	0.703734	0.973037	3.20153	0.381022	-5.80017	484.452
GTF2I	0.216225	0.019208	0.506234	6.33659	2.36742	-3.65241	3527.7
GTF2IP1	0.360472	0.225096	0.90166	1.58706	1.21818	-4.98194	221.171
GTF2IP12	0.0297927	0.888989	0.991277	0.60207	0.139824	-5.53192	85.2129
GTF2IP13	0.0113942	0.953466	0.99671	0.58662	0.0584545	-5.53767	78.547
GTF2IP20	0.232501	0.285104	0.916096	0.0571467	1.07281	-5.02214	57.2305
GTF2IP4	0.189119	0.570737	0.963037	-0.432735	0.568236	-5.34766	59.7482
GTF2IRD1	0.297521	0.0103251	0.411034	6.01518	2.59804	-3.08966	2949.04
GTF2IRD1P1	0.0332054	0.909044	0.99236	-3.88095	0.11444	-5.42026	5.36004
GTF2IRD2	0.129213	0.549301	0.960196	0.0795205	0.600188	-5.35473	59.0709
GTF2IRD2B	0.394421	0.0499091	0.696243	1.11177	1.97695	-3.91344	110.606
GTF3A	0.114408	0.414628	0.939486	6.17959	0.818082	-5.99255	3441.72
GTF3C1	0.104183	0.265403	0.907553	7.55153	1.11795	-5.84258	8183.76
GTF3C2	0.0226156	0.774906	0.982782	6.8201	0.286488	-6.34352	4844.71
GTF3C2-AS2	0.0137771	0.946681	0.99671	0.0576689	0.066989	-5.50327	56.4761
GTF3C3	0.0401054	0.680474	0.972114	6.07083	0.412632	-6.22325	2957.78
GTF3C4	0.0492058	0.626591	0.969356	6.27451	0.48755	-6.21221	3444.1
GTF3C5	-0.16876	0.26339	0.906652	5.74802	-1.12269	-5.65948	2692.79
GTF3C6	0.0433115	0.83071	0.988898	4.12989	0.21417	-6.011	910.494
GTPBP1	-0.161716	0.0850483	0.78527	6.24808	-1.73375	-4.87445	3325.85
GTPBP10	0.136466	0.329125	0.925926	4.0168	0.979112	-5.56022	773.012
GTPBP2	-0.0657123	0.595224	0.967809	6.78414	-0.532436	-6.24142	5230.63
GTPBP3	-0.179124	0.364823	0.932059	4.10617	-0.909015	-5.63648	1057.77
GTPBP4	0.0717967	0.584778	0.966251	6.49681	0.547622	-6.20491	4314.48
GTPBP6	-0.0691577	0.710112	0.97419	0.542224	-0.372422	-5.47669	73.8043
GTPBP8	0.0107312	0.94773	0.99671	3.39313	0.0656695	-5.89925	522.6
GTSE1	0.00066597	0.996469	0.999234	5.63216	0.00443298	-6.25576	2441.99
GTSF1	-0.593305	0.153583	0.859019	-2.26607	-1.43436	-4.60579	38.8755
GTSF1L	-1.23597	0.00228143	0.252187	-3.20753	-3.105	-1.63417	17.569
GUCA1B	-0.0682592	0.815942	0.986551	0.928366	-0.233183	-5.54236	121.447
GUCD1	-0.0654073	0.544643	0.959987	5.40858	-0.60721	-6.04965	1887.05
GUCY1A1	0.0561305	0.712631	0.974292	6.89932	0.369033	-6.32486	5966.97
GUCY1A2	0.465368	0.0279525	0.584487	3.32806	2.21985	-3.63526	533.991
GUCY1B1	0.197865	0.320239	0.923945	4.52836	0.997321	-5.62545	1173.5
GUCY1B2	0.537458	0.253954	0.905613	-0.187346	1.14526	-4.94611	119.048
GUCY2C	0.304393	0.440626	0.943288	-3.72304	0.773223	-5.18401	27.2932
GUCY2D	-0.0693385	0.844246	0.989395	-0.90216	-0.19681	-5.45152	48.7532
GUCY2EP	-0.167761	0.627788	0.969356	-4.87015	-0.485857	-5.31905	7.00052
GUCY2F	0.623994	0.134719	0.83262	-3.41485	1.50399	-4.51468	81.8281
GUF1	0.13829	0.273819	0.912496	5.29685	1.0984	-5.63255	1883.14
GUK1	-0.105922	0.381275	0.933224	6.51991	-0.878174	-5.97764	4259.66
GULP1	0.487426	0.0661074	0.739358	3.14726	1.85141	-4.28971	555.818
GUSB	-0.138606	0.215874	0.899555	5.34336	-1.2429	-5.47569	1838.14
GUSBP1	-0.0484184	0.770017	0.982687	3.17355	-0.29289	-5.8225	450.158
GUSBP11	0.098272	0.43984	0.943288	6.36966	0.774555	-6.04593	3836.05
GUSBP11.1	-0.0687421	0.75994	0.981519	1.39924	-0.306126	-5.56903	143.021
GUSBP13	0.183761	0.638417	0.970346	0.468415	0.470885	-5.43667	111.453
GUSBP14	0.0853799	0.654879	0.972094	3.1594	0.447903	-5.76724	449.092
GUSBP15	-0.405633	0.322799	0.92512	0.807414	-0.992042	-5.13456	139.466
GUSBP16	-0.0707713	0.899219	0.991893	-3.62089	-0.126866	-5.42195	32.2164
GUSBP18	0.0581815	0.726996	0.977302	2.60016	0.349788	-5.71122	300.875
GUSBP2	0.285305	0.10086	0.80001	1.01044	1.65101	-4.40755	100.33
GUSBP3	0.155964	0.346974	0.929085	2.80969	0.943483	-5.39415	347.496
GUSBP4	0.239294	0.346504	0.929085	-3.72268	0.944406	-5.06472	4.42432
GUSBP5	-0.429616	0.149563	0.851377	-3.92397	-1.44862	-4.57674	5.16478
GUSBP5.1	-0.148314	0.607943	0.968958	-3.31717	-0.51411	-5.32405	7.0167
GUSBP9	0.425742	0.164186	0.863186	1.10803	1.39807	-4.74167	143.817
GVINP1	-0.612107	0.00455489	0.313796	5.99225	-2.88099	-2.36898	3736.45
GVQW3	0.126796	0.509269	0.957785	4.19083	0.661583	-5.8355	1000.69
GXYLT1	-0.0218318	0.873264	0.990201	3.05778	-0.159792	-5.83047	393.827
GXYLT1P3	-0.380109	0.297162	0.919623	-4.26686	-1.04623	-4.97779	6.19723
GXYLT2	0.270311	0.144969	0.845568	5.35596	1.46528	-5.18973	2159.24
GYG1	0.146378	0.360829	0.930572	3.75801	0.916633	-5.5722	667.109
GYG2	0.300572	0.278697	0.912496	3.04649	1.08725	-5.29715	537.659
GYPC	-0.0778136	0.642311	0.970408	4.65306	-0.465427	-6.01613	1255.98
GYS1	-0.155574	0.201682	0.896569	5.41393	-1.28248	-5.43635	1921.4
GYS2	-0.594863	0.0565932	0.714715	-5.21275	-1.92151	-3.93789	2.8766
GZF1	0.14217	0.229684	0.902824	4.49692	1.20616	-5.40256	1000.93
GZMA	-1.02582	0.00260252	0.261429	1.23881	-3.06327	-1.6521	224.256
GZMB	-1.19897	0.00241582	0.258902	1.0033	-3.08691	-1.5997	198.912
GZMH	-0.933801	0.0222076	0.537967	-1.44752	-2.31115	-3.29384	41.2637
GZMK	-0.943734	0.0129252	0.446896	1.24335	-2.51637	-2.90415	229.321
GZMM	-0.817394	0.0340025	0.625856	-1.37329	-2.13993	-3.59731	46.0815
H1-0	0.301743	0.0778237	0.772841	6.9565	1.7758	-4.86952	6272.97
H1-1	0.498891	0.0964884	0.793538	4.61274	1.67277	-4.78356	1589.68
H1-10	-0.246909	0.0727064	0.759353	5.34986	-1.80758	-4.65634	1980.78
H1-10-AS1	0.218938	0.412498	0.939486	-0.247702	0.82183	-5.20772	69.6219
H1-2	-0.00139	0.990998	0.998792	7.36153	-0.0113019	-6.43575	7763.59
H1-3	-0.0249971	0.879643	0.99075	5.57311	-0.151684	-6.23736	2406.83
H1-4	-0.0358467	0.788857	0.984332	7.20338	-0.268281	-6.38546	7171.38
H1-5	0.0232328	0.890907	0.991277	6.41067	0.137394	-6.33304	4358.89
H1-6	0.515142	0.236803	0.902824	-0.386598	1.18784	-4.89807	89.131
H1-8P1	0.300233	0.377017	0.932682	-2.55109	0.886075	-5.12025	17.5062
H1-9P	0.266207	0.624186	0.968958	-0.863094	0.490956	-5.36879	209.894
H19	0.306652	0.240145	0.902824	7.2231	1.17937	-5.74398	12195.5
H2AC10P	-0.0095819	0.975359	0.997928	-4.1136	-0.0309404	-5.42262	6.20985
H2AC11	-0.130669	0.452143	0.945568	4.73535	-0.753843	-5.85988	1411.12
H2AC12	-0.0467952	0.816797	0.986595	4.25047	-0.23208	-6.02761	1074.27
H2AC13	-0.149106	0.547104	0.959987	3.7841	-0.603496	-5.79891	794.723
H2AC14	0.00082571	0.997046	0.999304	3.53725	0.00370905	-5.927	691.294
H2AC15	-0.0795855	0.652867	0.971377	2.59304	-0.450699	-5.673	324.996
H2AC16	-0.127203	0.59332	0.966722	3.90522	-0.535194	-5.85711	915.215
H2AC17	-0.0199336	0.890493	0.991277	4.67761	-0.137918	-6.11463	1248.15
H2AC18	0.219681	0.394983	0.935857	5.29759	0.853104	-5.86232	2181.36
H2AC20	-0.104408	0.47889	0.951206	4.09081	-0.709893	-5.78674	829.855
H2AC21	0.043703	0.775645	0.982782	4.75646	0.285521	-6.09709	1357.61
H2AC25	0.00838963	0.982226	0.998468	2.13786	0.0223157	-5.69868	342.189
H2AC4	0.0605365	0.738706	0.97794	3.34543	0.334195	-5.84078	527.619
H2AC6	-0.0151801	0.91259	0.993191	6.03551	-0.109961	-6.29625	3283.11
H2AC7	0.142986	0.507038	0.957066	4.27586	0.665077	-5.84758	1052.9
H2AC8	-0.070581	0.617998	0.968958	5.59729	-0.499746	-6.13031	2330.58
H2AJ	-0.127378	0.47827	0.950938	3.88281	-0.710895	-5.75019	782.436
H2AX	-0.0623942	0.754978	0.980696	4.46739	-0.312663	-6.04317	1185.6
H2AZ1	-0.186562	0.168737	0.868928	4.63606	-1.38305	-5.20579	1178.13
H2AZ2	-0.0652097	0.657221	0.972094	4.66401	-0.444653	-6.02687	1193.69
H2AZ2P1	-0.24446	0.36579	0.932267	-1.9301	-0.907178	-5.11196	16.5015
H2BC10	0.0600089	0.790727	0.984624	2.41125	0.265847	-5.70608	298.998
H2BC11	-0.104717	0.546064	0.959987	2.80225	-0.605066	-5.63135	350.312
H2BC12	-0.0250642	0.858629	0.989553	4.8416	-0.178431	-6.1337	1362.59
H2BC13	0.0528264	0.825368	0.988355	2.2594	0.221037	-5.69393	263.713
H2BC14	0.112097	0.746208	0.979773	2.40324	0.324249	-5.68943	384.074
H2BC15	0.01674	0.920342	0.994029	4.14215	0.100174	-6.03009	895.069
H2BC17	-0.0575827	0.751217	0.980441	2.82352	-0.317627	-5.75631	359.113
H2BC18	0.105637	0.536986	0.959987	4.27516	0.618823	-5.87566	973.737
H2BC19P	0.047828	0.792874	0.985197	1.66239	0.263056	-5.60859	163.74
H2BC20P	0.129612	0.574931	0.964267	1.56055	0.562054	-5.489	176.182
H2BC21	0.017151	0.886703	0.991277	5.26563	0.142724	-6.19951	1763.59
H2BC26	0.124664	0.653577	0.971599	1.16665	0.449712	-5.49956	146.836
H2BC3	0.183576	0.577747	0.965126	1.5519	0.557914	-5.49031	210.574
H2BC4	-0.0159786	0.888114	0.991277	5.71803	-0.140933	-6.25632	2416.58
H2BC5	-0.168039	0.174032	0.873503	5.01189	-1.36595	-5.28008	1499.76
H2BC6	0.128085	0.59767	0.968352	2.17353	0.528897	-5.57877	262.439
H2BC7	-0.108127	0.403715	0.938462	3.45522	-0.837409	-5.58509	508.449
H2BC8	-0.0848998	0.530559	0.959987	4.6862	-0.628634	-5.93559	1240.18
H2BC9	0.286149	0.291028	0.916851	2.81917	1.05966	-5.28976	432.773
H2BP1	0.110775	0.740526	0.978459	-2.3589	0.331779	-5.39906	17.4024
H2BP2	0.00103551	0.997881	0.999469	-2.4375	0.00266037	-5.44322	22.2492
H2BW3P	-0.174514	0.607747	0.968958	-1.79682	-0.514392	-5.34301	23.401
H3-3A	0.0142316	0.9001	0.991893	5.01991	0.125751	-6.16779	1468.05
H3-3B	-0.191573	0.0814835	0.783556	7.64627	-1.75412	-4.96619	9078.51
H3-5	0.0340932	0.918013	0.993763	-3.22097	0.103113	-5.42886	21.8007
H3-7	-0.174691	0.515759	0.959498	0.301335	-0.651463	-5.33987	82.0082
H3C1	0.465036	0.140709	0.8397	3.49785	1.4811	-4.90094	743.727
H3C10	0.238779	0.336779	0.927395	4.46483	0.963685	-5.64685	1239.04
H3C11	-0.05085	0.826843	0.988355	5.29352	-0.219141	-6.18969	2219.55
H3C12	0.170206	0.55802	0.961578	3.64388	0.587119	-5.78461	827.749
H3C13	0.342222	0.238062	0.902824	1.66458	1.18464	-5.02424	225.225
H3C14	0.164232	0.800589	0.986323	-3.98725	0.253041	-5.39835	110.016
H3C15	-0.766413	0.0409973	0.665527	4.47707	-2.06161	-4.08345	1558.94
H3C2	-0.021969	0.904439	0.991893	6.00785	-0.120261	-6.29201	3425.31
H3C3	0.330993	0.272552	0.912053	4.64091	1.10131	-5.53851	1689
H3C4	-0.0557858	0.728214	0.97731	5.17196	-0.348162	-6.13796	1825.11
H3C6	0.194665	0.57044	0.963037	2.4136	0.568675	-5.59262	402.25
H3C7	0.065733	0.763486	0.982075	4.84287	0.301463	-6.1057	1553.76
H3C8	0.420345	0.176303	0.873503	4.11974	1.35873	-5.15849	1373.98
H3P4	0.279181	0.464278	0.948025	-3.11283	0.733727	-5.21462	15.6279
H3P6	1.24757	0.0171043	0.495273	0.700597	2.41173	-3.11107	186.593
H4C1	0.247932	0.395213	0.935857	3.0325	0.852688	-5.50353	515.259
H4C11	-0.321644	0.569436	0.962994	3.05394	-0.570159	-5.69	951.698
H4C12	0.537749	0.213991	0.898818	3.93201	1.24804	-5.26299	1267.59
H4C13	0.00749644	0.979685	0.99846	3.46136	0.0255075	-5.91312	727.928
H4C14	-0.210188	0.206643	0.897432	5.12189	-1.26842	-5.41678	1784.99
H4C15	0.589844	0.272931	0.912496	-2.64633	1.10044	-4.9458	33.8754
H4C16	-0.0945438	0.610356	0.968958	3.7636	-0.510654	-5.84481	726.804
H4C2	0.0450648	0.813458	0.986551	4.32406	0.23639	-6.03953	1036.1
H4C3	0.140441	0.450215	0.945568	4.29719	0.757067	-5.78894	992.195
H4C4	0.0914478	0.702236	0.973037	4.91704	0.383046	-6.08986	1739.48
H4C5	-0.0690978	0.615946	0.968958	6.61157	-0.502669	-6.23931	4640.71
H4C6	0.624859	0.0500368	0.696243	3.14391	1.97583	-4.0738	643.408
H4C7	-0.0675273	0.847058	0.989553	-4.76016	-0.193213	-5.40077	5.90733
H4C8	0.115	0.527336	0.959987	5.74493	0.633578	-6.07454	2631.22
H4C9	-0.453621	0.191603	0.88796	0.671705	-1.31186	-4.81345	118.972
H6PD	0.0417697	0.736273	0.97794	7.05185	0.337428	-6.35056	6168.06
HAAO	-0.105818	0.664899	0.972094	1.97148	-0.434031	-5.5928	227.685
HABP2	0.240535	0.54471	0.959987	-3.22418	0.60711	-5.28261	21.474
HABP4	-0.0308737	0.848523	0.989553	3.92429	-0.191339	-5.97911	731.742
HACD1	0.554101	0.0488173	0.694579	2.74353	1.98659	-4.01117	451.748
HACD2	0.161856	0.369901	0.932682	5.15145	0.899404	-5.80431	1845.18
HACD3	-0.0533491	0.683378	0.972114	4.85101	-0.408664	-6.07011	1356.65
HACD4	0.0725932	0.748534	0.980332	3.20903	0.321171	-5.82092	525.039
HACE1	0.0255751	0.817484	0.986756	5.4573	0.231194	-6.20835	2011.61
HACL1	-0.145578	0.184696	0.880327	4.31053	-1.33266	-5.22183	892.542
HACL2	0.0658598	0.686768	0.972635	4.66044	0.40404	-6.04298	1473.48
HADH	0.0241919	0.848932	0.989553	4.7859	0.190816	-6.12325	1249.63
HADHA	0.124365	0.230945	0.902824	6.71834	1.20288	-5.66959	4636.55
HADHB	0.070247	0.587033	0.966251	5.90277	0.544332	-6.14349	2748.32
HAGH	-0.222297	0.0323557	0.61136	4.74472	-2.16038	-3.9285	1218.01
HAGHL	-0.0744131	0.791124	0.984624	2.96833	-0.265331	-5.79443	531.134
HAGLR	0.246794	0.418318	0.939486	-2.72066	0.811615	-5.1699	12.1324
HAL	0.451501	0.178678	0.876209	-1.7915	1.35126	-4.70413	27.9856
HAMP	0.112498	0.758269	0.981391	-1.19074	0.308326	-5.42209	53.2256
HAND1	0.71007	0.0444812	0.677059	-5.08388	2.0268	-3.77503	10.6402
HAND2	0.436547	0.208379	0.897432	2.11266	1.26356	-4.98575	439.073
HAND2-AS1	0.538342	0.0701679	0.752728	0.477021	1.82403	-4.13278	113.471
HAO1	-0.192523	0.661665	0.972094	-3.83237	-0.438499	-5.34775	18.2471
HAO2	0.245409	0.492808	0.955156	-3.47788	0.68756	-5.23741	10.1947
HAP1	0.558147	0.147179	0.848239	-0.0660991	1.45722	-4.61353	120.562
HAPLN1	0.704196	0.175351	0.873503	-1.30608	1.36175	-4.69793	190.182
HAPLN2	0.301915	0.440882	0.943288	-2.99825	0.772789	-5.19189	34.7587
HAPLN3	-0.330951	0.0915231	0.787798	5.52597	-1.69847	-4.85705	2577.86
HAPLN4	-0.253553	0.557284	0.961578	-3.31061	-0.588218	-5.29079	19.5451
HAPSTR1	0.0489366	0.589614	0.966344	6.30376	0.540575	-6.18875	3409.81
HARBI1	-0.0155256	0.926742	0.995491	2.88353	-0.0921015	-5.80886	359.637
HARS1	-0.191854	0.0169617	0.493325	5.26924	-2.4149	-3.44621	1657.13
HARS2	-0.141101	0.0984566	0.796427	4.94704	-1.66288	-4.84548	1336.69
HAS1	0.213245	0.605042	0.968958	-1.9638	0.518275	-5.3392	56.7182
HAS2	0.208866	0.417807	0.939486	3.83834	0.812509	-5.67033	882.162
HAS3	0.592357	0.110749	0.8143	1.43074	1.60445	-4.49871	243.006
HASPIN	-0.0971346	0.623037	0.968958	4.04601	-0.492585	-5.90276	837.098
HAT1	0.254735	0.146565	0.848239	5.54894	1.45945	-5.22033	2370.12
HAUS1	-0.0639582	0.771797	0.98274	1.69014	-0.290558	-5.60488	182.315
HAUS2	0.117623	0.481644	0.951741	3.09721	0.705445	-5.61963	421.173
HAUS3	0.136661	0.260762	0.906652	6.04316	1.12892	-5.68537	3045.7
HAUS4	0.0646809	0.613296	0.968958	3.6678	0.506449	-5.83009	584.042
HAUS5	0.15145	0.291132	0.917051	3.97651	1.05943	-5.47655	752.599
HAUS6	0.0347607	0.790244	0.984624	4.74992	0.266477	-6.10109	1282.49
HAUS7	-0.130682	0.427745	0.942683	4.42167	-0.795249	-5.78045	1149.61
HAUS8	-0.0591509	0.722258	0.976346	3.47981	-0.356121	-5.85724	532.182
HAVCR1	-0.638879	0.0649696	0.737729	-0.009781	-1.85933	-4.06511	74.6662
HAVCR2	-0.381466	0.0154759	0.476218	3.43127	-2.44947	-3.16468	539.214
HAX1	0.0684499	0.461492	0.947483	6.31309	0.738318	-6.06673	3480.81
HBA1	0.4578	0.237119	0.902824	1.6264	1.18704	-5.01838	386.805
HBA2	0.197251	0.587054	0.966251	2.40201	0.544302	-5.60307	617.411
HBB	0.108261	0.769008	0.982611	1.76568	0.294213	-5.61297	448.091
HBD	0.0819179	0.815656	0.986551	-4.90391	0.233553	-5.39226	8.31904
HBEGF	0.182939	0.507001	0.957066	1.75458	0.665135	-5.45481	229.506
HBG2	0.289	0.360589	0.930572	-4.76089	0.917092	-5.07572	3.48421
HBP1	0.0839418	0.375647	0.932682	6.00122	0.888629	-5.9152	2803.22
HBQ1	0.0504192	0.891375	0.991296	-4.55103	0.136801	-5.4106	5.67407
HBS1L	-0.0715274	0.618189	0.968958	7.36938	-0.499473	-6.31416	8401.61
HCAR1	0.213097	0.537379	0.959987	1.88639	0.618225	-5.49695	304.55
HCAR2	0.204601	0.621055	0.968958	-0.430201	0.495398	-5.38011	84.6717
HCAR3	-0.166077	0.668055	0.972094	-1.17002	-0.429679	-5.38535	47.2846
HCCS	-0.0838513	0.490846	0.955156	3.5098	-0.690687	-5.69899	518.16
HCCS-DT	0.0213935	0.933944	0.996245	-2.9758	0.0830245	-5.43339	7.51055
HCFC1	0.0665769	0.49418	0.955156	8.45066	0.685377	-6.30512	15470.1
HCFC1R1	0.23186	0.0553122	0.710691	3.67174	1.93169	-4.22077	580.17
HCFC2	-0.0154113	0.907303	0.992051	4.96754	-0.11664	-6.16127	1419.37
HCG11	0.242471	0.264002	0.906894	-0.19725	1.12125	-4.96746	49.0347
HCG18	0.261577	0.215782	0.899555	2.76254	1.24315	-5.08999	383.66
HCG23	-0.0650557	0.822292	0.988141	-2.45192	-0.224997	-5.42221	15.2347
HCG25	0.039498	0.873222	0.990201	1.68654	0.159845	-5.63069	183.025
HCG27	-0.255043	0.336609	0.927395	1.31648	-0.964023	-5.19757	172.596
HCG4	0.265989	0.530728	0.959987	-0.410104	0.628376	-5.31864	86.3402
HCG4B	0.249822	0.424296	0.940305	-2.6975	0.801212	-5.17702	11.5335
HCK	-0.337843	0.0851833	0.78527	4.0485	-1.73299	-4.60808	900.504
HCLS1	-0.482798	0.00154149	0.205126	5.41313	-3.22687	-1.36142	2114.98
HCN1	0.39187	0.385289	0.933942	-2.62767	0.870776	-5.13037	71.9024
HCN2	-0.407996	0.21164	0.89798	-2.59702	-1.2545	-4.79878	15.0627
HCN3	0.281905	0.143541	0.843796	3.73231	1.47054	-4.95201	747.596
HCN4	-0.206903	0.658321	0.972094	-1.83946	-0.443128	-5.37053	61.4519
HCP5	-0.319904	0.134058	0.83262	5.30345	-1.50656	-5.12415	2205.77
HCRTR1	0.626655	0.120003	0.822356	-3.32688	1.5638	-4.44163	16.2594
HCRTR2	0.103586	0.793129	0.985197	-4.35504	0.262725	-5.39229	11.3505
HCST	-0.362716	0.224825	0.90166	0.852691	-1.2189	-4.92393	121.769
HDAC1	-0.0114035	0.906222	0.992051	5.55641	-0.118007	-6.23978	2077.05
HDAC10	-0.0274739	0.844386	0.989395	4.783	-0.196632	-6.12156	1336.93
HDAC11	0.123496	0.574369	0.964177	2.8239	0.562882	-5.65795	384.228
HDAC1P1	0.647849	0.0269027	0.576837	-3.53613	2.23522	-3.42861	6.71401
HDAC1P2	0.463967	0.113351	0.819128	-1.80816	1.59276	-4.4156	19.296
HDAC2	-0.0226725	0.865513	0.989553	7.14295	-0.169656	-6.4009	6808.64
HDAC3	-0.0976307	0.191069	0.88796	5.23297	-1.31345	-5.37603	1598.7
HDAC4	0.0749616	0.526503	0.959987	5.47164	0.634857	-6.04109	2011.91
HDAC4-AS1	-0.12067	0.680332	0.972114	-0.284531	-0.412826	-5.41685	55.4579
HDAC5	0.169663	0.191778	0.88796	5.77208	1.31134	-5.44198	2537.54
HDAC6	0.0430368	0.651518	0.971115	7.19388	0.452576	-6.3196	6448.84
HDAC7	0.0204888	0.870566	0.990201	6.29748	0.163223	-6.31742	3638.51
HDAC8	0.0386489	0.714426	0.974889	5.31478	0.366621	-6.15094	1772.42
HDAC9	0.106969	0.609654	0.968958	4.51595	0.511659	-5.97291	1281.5
HDC	-0.0469961	0.899654	0.991893	0.89654	-0.126315	-5.55625	161.756
HDDC2	-0.131311	0.314535	0.923	4.82308	-1.00919	-5.65809	1326.37
HDDC3	0.157803	0.428991	0.942966	2.60402	0.7931	-5.48202	316.045
HDGF	0.0347492	0.743421	0.979159	8.55176	0.327941	-6.49245	16904.6
HDGFL1	0.530901	0.156239	0.859019	-4.30089	1.4251	-4.60139	19.5286
HDGFL2	-0.0281759	0.803488	0.986551	5.79645	-0.249284	-6.24494	2541.74
HDGFL3	0.0541774	0.773513	0.982782	4.31995	0.288311	-6.02584	1063.35
HDGFP1	0.046983	0.89071	0.991277	-4.48303	0.137644	-5.41124	5.34615
HDHD2	-0.145088	0.251109	0.902824	3.82271	-1.15218	-5.3544	642.443
HDHD3	-0.0377462	0.808369	0.986551	4.4889	-0.242966	-6.06523	1080.18
HDHD5	0.0209844	0.903091	0.991893	4.19428	0.121967	-6.03686	896.988
HDHD5-AS1	0.0628515	0.846386	0.989553	-1.9328	0.194072	-5.4347	19.4198
HDLBP	-0.0158099	0.862567	0.989553	9.69269	-0.17341	-6.63296	36161.6
HDX	0.309898	0.183959	0.880025	3.79609	1.33491	-5.13819	742.328
HEATR1	0.0978963	0.347722	0.929085	8.14238	0.942017	-6.07267	12672.9
HEATR3	0.144375	0.157182	0.859019	4.93082	1.42183	-5.19593	1348.71
HEATR4	0.738927	0.031908	0.608535	0.271037	2.16609	-3.5654	102.267
HEATR5A	0.0511937	0.596862	0.968238	6.31868	0.530065	-6.19578	3512.49
HEATR5B	-0.0567172	0.456142	0.94632	7.10344	-0.747181	-6.1381	5861.8
HEATR6	-0.0108703	0.925099	0.995101	5.23885	-0.094173	-6.2015	1687.22
HEATR9	-0.37458	0.292823	0.917664	-1.51491	-1.05571	-4.99743	34.2415
HEBP1	0.183627	0.314761	0.923161	3.80797	1.00871	-5.49757	707.917
HEBP2	0.0894655	0.567642	0.962251	6.61323	0.572814	-6.20289	4942.46
HEBP2P1	0.160934	0.721781	0.976346	-3.33304	0.356759	-5.37988	17.747
HECA	-0.159982	0.0940641	0.791258	6.34459	-1.68518	-4.96309	3563.1
HECTD1	0.0951019	0.235239	0.902824	8.72029	1.19183	-5.86318	18138.1
HECTD2	0.26995	0.0623038	0.731633	4.77566	1.87835	-4.46447	1300.05
HECTD3	-0.0369227	0.750997	0.980441	5.64068	-0.317917	-6.20769	2268.22
HECTD4	0.0183028	0.821273	0.988141	8.81948	0.22631	-6.54437	19423.6
HECW1	0.284245	0.398731	0.936982	1.43671	0.846341	-5.30187	215.897
HECW2	0.0808816	0.522373	0.959987	5.05518	0.64122	-5.98245	1546.13
HEG1	0.00936137	0.938324	0.996389	7.49919	0.0775085	-6.44586	8330.49
HEIH	-0.0576757	0.773077	0.982782	-0.83563	-0.288882	-5.43463	28.6649
HELB	-0.258469	0.0227716	0.545775	5.68493	-2.30132	-3.73705	2340.65
HELLPAR	-0.0482102	0.825702	0.988355	1.63356	-0.220608	-5.61416	189.041
HELLS	0.155778	0.325498	0.925732	6.19413	0.986505	-5.84678	3512.91
HELQ	-0.0668375	0.394862	0.935857	5.24759	-0.853322	-5.85574	1629.93
HELZ	-0.0712192	0.498105	0.955156	8.38703	-0.67915	-6.30343	14937.5
HELZ2	-0.158103	0.387274	0.933942	7.48683	-0.867135	-6.07909	9956.71
HEMGN	0.193857	0.644994	0.970408	-2.12476	0.461674	-5.35986	38.4318
HEMK1	0.162897	0.16256	0.86183	4.27773	1.40352	-5.12633	882.646
HEMK2	0.239115	0.202537	0.896913	2.41641	1.28004	-5.00251	266.587
HENMT1	0.0827506	0.586737	0.966251	4.37499	0.544764	-5.93326	993.251
HEPACAM	0.231373	0.582322	0.966251	-1.6914	0.55121	-5.32834	46.2277
HEPACAM2	0.124641	0.760155	0.981534	-3.02785	0.305843	-5.39728	20.1555
HEPH	0.368824	0.0983716	0.796427	4.70998	1.6633	-4.81301	1458.89
HEPHL1	0.151741	0.7611	0.98187	-1.64892	0.304599	-5.41594	98.4723
HEPN1	-0.017988	0.96265	0.997286	-3.91107	-0.0469075	-5.42436	13.58
HERC1	-0.0337648	0.646745	0.970408	9.01399	-0.459229	-6.48299	22036.2
HERC2	0.0755383	0.380414	0.932781	7.41336	0.879767	-6.06191	7384.53
HERC2P10	-0.102125	0.740819	0.978459	0.18381	-0.33139	-5.46593	91.7079
HERC2P2	-0.0662491	0.692987	0.972681	3.69112	-0.395578	-5.88083	636.981
HERC2P3	0.284475	0.254916	0.906652	-0.0520472	1.14293	-4.95274	59.1649
HERC2P4	-0.231397	0.500377	0.9555	-2.79538	-0.675558	-5.2516	12.7034
HERC2P5	-0.037514	0.898924	0.991893	-3.78256	-0.12724	-5.42009	5.61799
HERC2P9	0.217256	0.272219	0.912053	2.45769	1.10208	-5.1976	283.023
HERC3	-0.148563	0.156918	0.859019	5.39958	-1.42275	-5.25338	1877.04
HERC3.1	0.494377	0.376804	0.932682	1.07824	0.886472	-5.24082	260.983
HERC4	0.0647112	0.570048	0.963021	6.75672	0.569255	-6.21911	4918.61
HERC5	-0.37621	0.0507591	0.696707	4.94463	-1.96956	-4.31947	1748.68
HERC6	-0.185479	0.270172	0.911303	5.50255	-1.10682	-5.64818	2352.49
HERPUD1	-0.296403	0.0114223	0.424994	6.75563	-2.56155	-3.2384	4982.44
HERPUD2	0.0932174	0.279702	0.913002	5.35226	1.08497	-5.65355	1761.13
HERPUD2-AS1	0.291221	0.211249	0.89798	-1.24375	1.25558	-4.8117	24.0689
HES1	0.209252	0.142616	0.843289	6.05979	1.47398	-5.25499	3214.04
HES2	0.274151	0.505606	0.957066	-1.67067	0.667325	-5.27036	49.455
HES4	-0.03966	0.865632	0.989553	3.54917	-0.169504	-5.91545	899.207
HES5	0.511998	0.136235	0.83262	-4.41409	1.49812	-4.5153	9.86128
HES6	-0.053978	0.875168	0.990231	0.748362	-0.157371	-5.54058	139.185
HES7	0.368775	0.261523	0.906652	-4.5103	1.12711	-4.90501	5.59765
HESX1	0.0966915	0.723781	0.976346	0.409403	0.354083	-5.47357	80.2645
HEXA	-0.0500222	0.471985	0.949691	6.49054	-0.721104	-6.09693	3806.11
HEXA-AS1	-0.100456	0.757915	0.981391	0.291367	-0.308791	-5.47856	91.5012
HEXB	-0.0289531	0.813098	0.986551	6.45679	-0.236854	-6.31961	4089.13
HEXD	-0.26116	0.0592792	0.725724	5.03965	-1.90077	-4.45679	1607.14
HEXD-IT1	-0.391559	0.0911022	0.787798	-3.25258	-1.70071	-4.263	5.74772
HEXIM1	-0.0780358	0.574459	0.964177	4.50879	-0.562748	-5.94524	1085.17
HEXIM2	-0.563469	0.0527159	0.709068	0.565554	-1.95295	-3.93305	97.7326
HEXIM2-AS1	0.227545	0.190048	0.887154	3.09196	1.31649	-5.05215	414.701
HEXIM2-AS2	0.077077	0.832977	0.988965	-1.88201	0.211258	-5.43254	28.8239
HEY1	0.123964	0.565029	0.962066	3.2445	0.576686	-5.72075	689.597
HEY2	0.00027428	0.999377	0.999685	4.20768	0.00078186	-6.04621	2048.07
HEYL	0.519126	0.0109678	0.421578	3.12321	2.57626	-2.85435	488.677
HFE	0.108031	0.506055	0.957066	3.18865	0.66662	-5.65952	458.066
HFM1	0.0150409	0.963762	0.997286	0.27002	0.04551	-5.51683	103.681
HGD	-0.222789	0.574181	0.964169	-1.4663	-0.563158	-5.32588	41.2511
HGF	-0.112509	0.659736	0.972094	2.20389	-0.441169	-5.62044	374.803
HGFAC	0.423372	0.336346	0.927395	-0.695181	0.964551	-5.0879	130.548
HGH1	-0.153031	0.470736	0.949231	0.69218	-0.723142	-5.32328	88.3275
HGS	-0.169002	0.190213	0.887154	6.99717	-1.316	-5.55748	6178.15
HGSNAT	0.163855	0.207512	0.897432	6.23999	1.26598	-5.54734	3588.79
HHAT	0.306977	0.119948	0.822356	2.79632	1.56404	-4.68813	371.907
HHATL	0.0894772	0.778897	0.982782	-4.34271	0.281269	-5.38833	6.41949
HHEX	-0.192533	0.264256	0.9069	2.67614	-1.12065	-5.20786	333.436
HHIP	0.0769425	0.85701	0.989553	-3.16927	0.180497	-5.42051	32.0511
HHIP-AS1	-0.0245029	0.944301	0.99671	-1.5256	-0.0699838	-5.45396	29.4662
HHIPL1	0.0695604	0.766944	0.982419	2.94163	0.296921	-5.78199	436.08
HHIPL2	0.108239	0.794473	0.985355	0.681611	0.260978	-5.51716	189.954
HHLA2	-0.151289	0.684006	0.972132	-3.32985	-0.407806	-5.36392	18.8388
HIBADH	0.0701758	0.63487	0.969592	4.98297	0.47587	-6.06109	1505.56
HIBCH	0.0502013	0.724231	0.976346	4.15969	0.353482	-5.9786	850.559
HIC1	0.16015	0.44899	0.945423	3.96171	0.759121	-5.731	891.098
HIC2	0.0563764	0.754318	0.980572	3.89965	0.313533	-5.94566	766.311
HID1	-0.159382	0.43728	0.943288	4.86701	-0.778908	-5.86115	1665.48
HIF1A	0.0478579	0.654105	0.972044	8.14685	0.448978	-6.40946	12731.6
HIF1A-AS3	0.479021	0.206026	0.897432	-1.35421	1.27016	-4.79546	41.7735
HIF1AN	-0.0451593	0.597853	0.968352	5.02661	-0.528633	-6.04159	1405.99
HIF3A	0.23269	0.534798	0.959987	1.16544	0.622157	-5.41975	249.047
HIGD1A	0.269882	0.230065	0.902824	0.856258	1.20517	-4.93884	102.662
HIGD1B	0.626648	0.0403224	0.662469	-3.43912	2.06864	-3.71114	6.89974
HIGD2A	0.161722	0.187943	0.885371	4.41428	1.32281	-5.25069	974.777
HIGD2B	-0.0751618	0.819291	0.98722	-4.76534	-0.228865	-5.39461	6.71797
HIKESHI	-0.110904	0.525171	0.959987	2.59616	-0.636907	-5.58141	301.292
HILPDA	0.361811	0.131712	0.831006	5.01203	1.51578	-5.07469	1825.47
HILPDA-AS1	-0.16573	0.636126	0.969963	-2.10183	-0.474104	-5.35531	19.9725
HINFP	0.142683	0.257959	0.906652	4.52644	1.13561	-5.48536	1043.59
HINT1	-0.0981859	0.453047	0.945801	5.86013	-0.752334	-6.00766	2776.47
HINT2	-0.179492	0.223867	0.90166	2.87906	-1.22143	-5.12997	357.977
HINT2P1	0.322996	0.272281	0.912053	-4.62967	1.10194	-4.92658	3.11852
HINT3	-0.256917	0.182146	0.878079	4.46227	-1.34048	-5.23419	1141.35
HIP1	0.112557	0.428751	0.942966	5.41591	0.793515	-5.92478	2011.38
HIP1R	0.0697578	0.702648	0.973037	5.7444	0.38249	-6.19816	2932.26
HIPK1	0.160954	0.125255	0.825629	7.72265	1.54183	-5.31076	9303.61
HIPK1-AS1	-0.170316	0.518494	0.959987	-3.7923	-0.64722	-5.25596	4.48128
HIPK2	-0.182641	0.0752026	0.767075	8.26242	-1.79186	-4.95441	13667.2
HIPK3	0.173441	0.250977	0.902824	8.43703	1.1525	-5.88334	16519.7
HIPK4	0.284106	0.483584	0.952099	-2.19719	0.702322	-5.24391	36.5238
HIRA	-0.0680149	0.517861	0.959987	5.67871	-0.6482	-6.05756	2280.99
HIRIP3	0.0221761	0.89751	0.991893	5.0927	0.129029	-6.17767	1930.84
HISLA	-0.323223	0.229391	0.90259	-3.32724	-1.20692	-4.83965	6.47592
HIVEP1	0.139609	0.137647	0.834269	8.87093	1.49271	-5.48255	20463.5
HIVEP2	0.0641344	0.471739	0.949691	8.40293	0.721506	-6.27586	14718.3
HIVEP3	-0.105628	0.503501	0.956951	8.20308	-0.670633	-6.29243	14687.8
HJURP	0.0441477	0.741006	0.978459	6.18155	0.331143	-6.26469	3420.89
HJV	0.0567542	0.888229	0.991277	-5.02302	0.140788	-5.40505	42.3793
HK1	0.0492903	0.583608	0.966251	7.3423	0.549331	-6.28617	7053.39
HK2	-0.0025937	0.985806	0.998643	5.83225	-0.0178208	-6.27916	2756.82
HK2P1	-0.0305724	0.933505	0.996149	-4.84052	-0.0835786	-5.41222	14.7745
HK3	-0.71087	0.00791347	0.370777	3.49994	-2.69239	-2.61196	743.097
HKDC1	-0.453711	0.279279	0.912496	-2.10225	-1.08593	-4.96429	53.2184
HLA-A	-0.381162	0.0111804	0.423181	8.51294	-2.56931	-3.35794	18194
HLA-B	-0.423496	0.00682544	0.352431	8.80133	-2.74383	-2.94406	22645.4
HLA-C	-0.457763	0.00134341	0.193612	8.6167	-3.26884	-1.46473	19737.6
HLA-DMA	-0.609209	0.00010219	0.0775653	5.62429	-3.99377	1.0814	2484.01
HLA-DMB	-0.550703	0.00019939	0.0945894	5.49518	-3.81531	0.478084	2208.63
HLA-DOA	-0.641982	0.00456134	0.313796	3.11222	-2.88052	-2.12445	505.012
HLA-DOB	-0.708394	0.00321357	0.280369	2.79018	-2.99555	-1.8184	422.431
HLA-DPA1	-0.527133	0.00066113	0.146161	6.59174	-3.4792	-0.681079	4789.27
HLA-DPB1	-0.627862	8.34e-05	0.0720767	6.26152	-4.04705	1.23582	3882.55
HLA-DPB2	-0.43273	0.167671	0.868159	-2.39093	-1.38654	-4.65934	15.3873
HLA-DQA1	-0.781272	0.00247676	0.25926	6.40356	-3.07901	-1.85842	6031.38
HLA-DQA2	-0.543475	0.128144	0.828097	2.99323	-1.53004	-4.75955	655.017
HLA-DQB1	-0.708874	0.00070581	0.148814	5.73694	-3.4602	-0.682243	3162.44
HLA-DQB2	-0.610495	0.0184162	0.504737	2.21782	-2.38357	-3.21009	355.762
HLA-DRA	-0.47766	0.00643146	0.34543	8.04805	-2.7643	-2.8335	14057.2
HLA-DRB1	-0.58544	0.00525958	0.324749	6.20563	-2.83277	-2.51319	4346.23
HLA-DRB5	-0.360026	0.179585	0.876541	4.35709	-1.34843	-5.20728	1389.31
HLA-DRB6	-0.709275	0.0611207	0.72868	0.412715	-1.88701	-4.03348	114.513
HLA-E	-0.38498	0.00399938	0.307856	6.69473	-2.92409	-2.30941	5030.16
HLA-F	-0.607108	0.00194548	0.22583	5.71957	-3.15493	-1.59175	3172.01
HLA-F-AS1	-0.0478256	0.870922	0.990201	-3.09787	-0.162769	-5.42384	8.08231
HLA-G	-0.1832	0.617857	0.968958	-1.33719	-0.499946	-5.35554	42.6004
HLA-H	-0.287352	0.222141	0.901463	1.92354	-1.22602	-5.00537	233.513
HLA-J	-0.546045	0.0142579	0.459866	-0.103044	-2.48008	-2.97163	60.7802
HLA-K	-0.12868	0.673552	0.972094	-1.07111	-0.422119	-5.38991	36.3161
HLA-L	-0.37045	0.0273007	0.579371	1.94423	-2.22933	-3.50142	194.158
HLA-V	0.104806	0.785168	0.983678	-0.446304	0.273087	-5.45063	87.6219
HLCS	0.0637772	0.533592	0.959987	6.206	0.623997	-6.13122	3271.74
HLCS-AS1	0.113468	0.633127	0.969356	-2.91245	0.478323	-5.34333	7.33999
HLF	-0.211234	0.465635	0.948256	2.5089	-0.731495	-5.50996	396.652
HLTF	0.0531534	0.678633	0.972114	6.36608	0.415152	-6.25362	3883.21
HLX	-0.0481783	0.78294	0.983631	3.33063	-0.275992	-5.8545	514.811
HLX-AS1	-0.0149621	0.964928	0.997286	-4.07026	-0.044045	-5.4227	18.6308
HM13	-0.136009	0.127362	0.82622	6.51058	-1.53321	-5.21349	3975.2
HMBOX1	0.203601	0.132997	0.832263	6.537	1.51072	-5.24922	4286.59
HMBS	-0.0978607	0.539733	0.959987	3.60693	-0.614648	-5.76203	581.303
HMCES	0.0396774	0.757774	0.981391	3.9673	0.308977	-5.95899	720.552
HMCN1	0.235222	0.204351	0.896937	7.24931	1.27489	-5.63265	8613.5
HMCN2	-0.174972	0.51605	0.959498	2.68408	-0.651012	-5.58622	548.902
HMG20A	0.135049	0.366155	0.932267	4.15009	0.906486	-5.64687	817.607
HMG20B	-0.170703	0.125088	0.825629	6.81575	-1.54251	-5.22818	5160.18
HMGA1	0.0235143	0.876495	0.990456	5.124	0.155683	-6.17843	1744.58
HMGA2	0.726701	0.0499843	0.696243	-0.66596	1.97629	-3.87243	84.2715
HMGA2-AS1	0.94993	0.00279615	0.272912	-2.20464	3.04035	-1.77592	18.4343
HMGB1	0.239706	0.0857675	0.78527	4.32569	1.72973	-4.65451	968.604
HMGB1P1	0.00484652	0.989042	0.998792	-3.41762	0.0137576	-5.4308	10.9914
HMGB1P5	0.0335185	0.884589	0.991068	-1.30183	0.145405	-5.45071	23.1812
HMGB1P6	0.626268	0.0874976	0.78689	0.0944377	1.72016	-4.27334	82.7452
HMGB2	-0.0677059	0.595885	0.968096	6.06951	-0.531479	-6.16837	3128.36
HMGB2P1	-0.0441844	0.897749	0.991893	-3.84466	-0.128726	-5.41924	8.66341
HMGB3	0.0869372	0.607712	0.968958	2.84023	0.514441	-5.6844	358.275
HMGB3P22	0.443807	0.175925	0.873503	-2.3313	1.35993	-4.6896	19.0927
HMGB3P32	-0.0854958	0.817489	0.986756	-4.11992	-0.231188	-5.40117	16.1889
HMGB3P4	0.307452	0.221125	0.900595	-2.64625	1.22874	-4.82436	9.18769
HMGB3P9	0.281813	0.269921	0.911303	-0.531491	1.1074	-4.96958	38.861
HMGCL	0.200417	0.167522	0.868159	3.44211	1.38703	-5.01763	502.645
HMGCLL1	0.865293	0.0366155	0.639945	-0.813163	2.10918	-3.65248	87.8608
HMGCR	0.262807	0.0220059	0.536217	5.46104	2.31472	-3.68668	2006.13
HMGCS1	0.0102612	0.95136	0.99671	5.45078	0.0611022	-6.23163	2205.36
HMGCS2	0.305134	0.501654	0.95574	-3.45858	0.673543	-5.24539	36.1521
HMGN1	0.132869	0.283531	0.916096	5.45544	1.07634	-5.67512	2064.2
HMGN1P1	0.208162	0.377993	0.932781	-3.24568	0.884259	-5.11403	5.71675
HMGN1P3	0.411545	0.234315	0.902824	-4.84845	1.1942	-4.83974	3.72614
HMGN1P8	0.324714	0.221963	0.90127	-2.96929	1.2265	-4.82361	7.71182
HMGN2	0.0847838	0.422936	0.940278	5.09055	0.80357	-5.87462	1519.68
HMGN2P46	-0.338858	0.284164	0.916096	-2.78229	-1.07492	-4.96682	12.2355
HMGN2P5	0.643985	0.0745611	0.764788	-5.27117	1.79586	-4.12178	5.20881
HMGN3	0.113617	0.579392	0.965413	4.75391	0.555501	-5.98774	1449.48
HMGN3-AS1	0.0582702	0.813706	0.986551	-1.08812	0.236069	-5.44032	28.1538
HMGN4	0.0169164	0.881395	0.99075	4.32466	0.149459	-6.05554	915.592
HMGN5	0.341509	0.167092	0.867695	3.13633	1.38844	-4.96975	766.066
HMGXB3	0.0471836	0.663394	0.972094	7.20734	0.436109	-6.32804	6606.44
HMGXB4	0.0995112	0.239822	0.902824	5.39796	1.18019	-5.5557	1819.81
HMMR	0.0377458	0.822398	0.988141	4.04999	0.224861	-5.99477	851.731
HMOX1	0.153678	0.457819	0.946586	3.91527	0.744396	-5.73336	868.594
HMOX2	0.113624	0.406188	0.939192	5.32978	0.833003	-5.88298	1887.69
HMSD	-0.004524	0.992069	0.998828	-2.23352	-0.0099567	-5.44598	44.7616
HMX2	0.494634	0.268699	0.910276	-4.37003	1.11024	-4.92138	20.3285
HMX3	0.330643	0.43953	0.943288	-3.93436	0.775081	-5.18074	28.0308
HNF1A	0.315659	0.455206	0.946116	-4.28978	0.748738	-5.19351	27.2278
HNF4G	-0.0220223	0.956884	0.997126	0.162592	-0.0541565	-5.50991	121.279
HNMT	-0.155483	0.300276	0.920108	4.54478	-1.03949	-5.58681	1157.89
HNRNPA0	-0.198402	0.0772329	0.76965	6.36641	-1.77938	-4.80905	3824.59
HNRNPA1	0.154254	0.227641	0.901967	6.65459	1.21149	-5.65341	4718.82
HNRNPA1L2	-0.234716	0.567395	0.962108	-4.34458	-0.573179	-5.28696	6.89034
HNRNPA1L3	-0.296487	0.379604	0.932781	-3.13028	-0.881268	-5.1173	15.1188
HNRNPA1P16	-0.108179	0.624094	0.968958	-3.24646	-0.491087	-5.33431	5.44569
HNRNPA1P33	0.149053	0.667412	0.972094	-3.63222	0.430565	-5.35279	8.79818
HNRNPA2B1	-0.0693891	0.37137	0.932682	8.82119	-0.896639	-6.17387	19458.2
HNRNPA3	-0.0234508	0.818412	0.987184	5.75238	-0.229997	-6.24433	2404.09
HNRNPA3P1	-0.003653	0.99238	0.998828	-4.72022	-0.0095664	-5.41633	27.6559
HNRNPA3P10	0.225797	0.543157	0.959987	-4.84887	0.609458	-5.26452	11.8208
HNRNPA3P12	0.22765	0.552461	0.96156	-4.83495	0.595439	-5.2715	20.4435
HNRNPA3P15	-0.0337966	0.92452	0.995037	-5.10635	-0.0949035	-5.40852	12.5713
HNRNPA3P6	-0.54944	0.194584	0.891043	-3.82857	-1.30305	-4.73828	27.5005
HNRNPAB	-0.0570769	0.610169	0.968958	6.55459	-0.510921	-6.22954	4253.55
HNRNPC	0.00732654	0.937657	0.996389	5.87805	0.0783479	-6.2816	2567
HNRNPD	-0.114747	0.252449	0.903624	6.63601	-1.14891	-5.72284	4425.54
HNRNPDL	-0.0515236	0.482929	0.951827	7.33172	-0.703376	-6.19062	6857.54
HNRNPF	0.0556715	0.566611	0.962066	8.26889	0.574341	-6.35747	13553.9
HNRNPH1	-0.0414823	0.586288	0.966251	8.82476	-0.545419	-6.42332	19384.5
HNRNPH1P1	0.118078	0.559883	0.961814	2.84339	0.584339	-5.64983	394.625
HNRNPH2	0.148536	0.258968	0.906652	6.15053	1.1332	-5.69193	3288.58
HNRNPH3	-0.0436633	0.65629	0.972094	6.7419	-0.445945	-6.27863	4746.55
HNRNPK	0.0599731	0.48454	0.952227	6.38672	0.700784	-6.10057	3610.12
HNRNPL	-0.0427856	0.548149	0.960092	6.47248	-0.601922	-6.17188	3774.45
HNRNPLL	-0.0615306	0.457196	0.946571	5.85309	-0.74543	-6.01202	2482.82
HNRNPLP2	0.536526	0.0972979	0.794378	-2.39713	1.66868	-4.31152	19.2278
HNRNPM	-0.0760742	0.323171	0.92512	7.2559	-0.991278	-5.94541	6549.4
HNRNPR	0.00514484	0.949911	0.99671	7.51384	0.0629248	-6.44822	7870.23
HNRNPU	-0.0104533	0.900519	0.991893	9.61042	-0.125221	-6.63275	34007
HNRNPUL1	0.0239036	0.776253	0.982782	8.33909	0.284726	-6.48623	13974.5
HNRNPUL2	0.12453	0.378807	0.932781	5.27106	0.882748	-5.83437	1795.45
HNRNPUL2-BSCL2	-0.023121	0.793768	0.985355	7.71227	-0.261894	-6.43491	9156.55
HOGA1	-0.431025	0.214319	0.898818	-4.54516	-1.24714	-4.79014	13.7429
HOMER1	0.402415	0.0241568	0.561003	4.0095	2.27807	-3.59685	819.45
HOMER2	0.137628	0.562634	0.961814	3.97937	0.580244	-5.84708	1083.54
HOMER3	-0.131032	0.309311	0.922621	4.93497	-1.02018	-5.6633	1430.69
HOOK1	0.195006	0.222186	0.901463	5.06502	1.2259	-5.4606	1627.66
HOOK2	0.0746677	0.589797	0.966344	5.91766	0.540309	-6.14727	2863.89
HOOK3	0.190245	0.115693	0.821453	7.05707	1.58241	-5.19059	6271.7
HOPX	0.0213251	0.936526	0.996364	1.08223	0.0797732	-5.57661	140.479
HORMAD1	-0.762477	0.117274	0.821453	3.37683	-1.57553	-4.74703	1156.25
HOTAIR	0.455344	0.188333	0.885628	-2.3037	1.32163	-4.73149	19.3705
HOTAIRM1	0.00596322	0.981355	0.99846	-2.65514	0.0234096	-5.4401	9.4058
HOXA-AS2	0.300306	0.250098	0.902824	-3.56008	1.15465	-4.88761	5.00727
HOXA-AS3	0.893779	0.0198454	0.513813	-3.08803	2.35485	-3.21325	19.8228
HOXA1	-0.133359	0.652413	0.971227	0.951323	-0.451331	-5.47989	126.378
HOXA10	-0.0102756	0.97873	0.998386	0.64213	-0.0267058	-5.54285	161.85
HOXA10-AS	0.35965	0.273661	0.912496	-3.49784	1.09876	-4.9391	10.0071
HOXA11	0.499932	0.24309	0.902824	-1.27456	1.17198	-4.89463	60.9703
HOXA11-AS	0.0755064	0.845082	0.989395	-2.40087	0.195741	-5.42798	33.6914
HOXA13	0.449395	0.328563	0.925926	-3.01256	0.980254	-5.0437	36.5581
HOXA2	0.64986	0.0816792	0.784445	1.15093	1.75298	-4.26885	210.182
HOXA3	0.536494	0.0650908	0.737729	2.96207	1.85848	-4.25525	556.66
HOXA4	0.715341	0.127098	0.826013	0.044432	1.53428	-4.52222	117.799
HOXA5	0.480514	0.120276	0.822356	1.26096	1.56264	-4.54356	189.607
HOXA6	0.633742	0.102234	0.801865	0.484568	1.64433	-4.39277	150.414
HOXA7	0.30083	0.40521	0.938774	0.925547	0.834743	-5.26651	184.419
HOXA9	0.331388	0.36078	0.930572	1.57632	0.916726	-5.26145	292.689
HOXB-AS1	-0.180871	0.511789	0.958987	-3.19969	-0.657646	-5.25674	6.97418
HOXB13	0.179948	0.760285	0.981599	-1.33793	0.305671	-5.42027	119.866
HOXB2	-0.0041994	0.98284	0.998468	4.31546	-0.0215453	-6.06432	1105.64
HOXB3	0.248507	0.297478	0.919623	2.72812	1.04555	-5.28989	405.487
HOXB4	-0.0900182	0.789855	0.984624	-0.190758	-0.266982	-5.46251	66.42
HOXB5	0.0930359	0.755751	0.980906	-0.551045	0.311643	-5.43751	51.3531
HOXB6	0.398569	0.262979	0.906652	0.16089	1.12366	-4.98054	90.6236
HOXB7	0.0940173	0.734923	0.977689	1.74366	0.339224	-5.59784	216.739
HOXB8	0.269176	0.468855	0.948275	-2.39496	0.726216	-5.22746	33.0896
HOXB9	0.325331	0.403518	0.938462	-0.845435	0.837761	-5.1785	78.6808
HOXC10	0.331164	0.255436	0.906652	4.04673	1.14167	-5.40252	1090.77
HOXC11	0.100175	0.835066	0.989277	0.654252	0.208576	-5.52558	237.2
HOXC12	0.204886	0.692064	0.972681	-1.0406	0.396832	-5.39928	88.3151
HOXC13	0.397618	0.167282	0.868089	1.47872	1.38782	-4.78106	182.734
HOXC13-AS	0.295514	0.360108	0.930572	-3.93716	0.918014	-5.08263	5.68649
HOXC4	0.294964	0.159849	0.861489	3.265	1.41269	-4.95773	542.291
HOXC5	0.15435	0.632656	0.969356	0.983845	0.478988	-5.47187	142.641
HOXC6	0.00750284	0.973922	0.997902	3.77168	0.0327457	-5.96861	760.218
HOXC8	0.372698	0.150684	0.854175	3.01405	1.44461	-4.87967	478.791
HOXC9	0.10899	0.685657	0.972598	2.49543	0.405554	-5.67619	364.385
HOXD1	0.331492	0.387398	0.933942	-1.61923	0.866908	-5.14514	34.9355
HOXD10	-0.243329	0.526233	0.959987	0.708013	-0.635273	-5.37534	212.935
HOXD11	0.740614	0.136709	0.83262	-2.51568	1.4963	-4.53055	65.5547
HOXD12	0.345405	0.339338	0.928717	-4.72219	0.958577	-5.04471	17.7444
HOXD13	0.656458	0.183304	0.879666	-2.5288	1.33692	-4.71301	57.4394
HOXD3	0.222144	0.422359	0.939764	2.20074	0.804572	-5.41805	304.172
HOXD4	0.0895317	0.74072	0.978459	1.76089	0.331522	-5.60214	210.271
HOXD8	0.0898048	0.707229	0.973402	2.22642	0.376306	-5.64774	268.392
HOXD9	0.131713	0.619682	0.968958	1.86119	0.49735	-5.55332	255.752
HP	0.105411	0.827729	0.988355	-2.34311	0.218002	-5.42499	125.703
HP1BP3	-0.0093334	0.910424	0.992699	7.47484	-0.112697	-6.44024	7715.61
HPCA	0.165558	0.648942	0.970648	-2.64469	0.456164	-5.35513	23.7126
HPCAL1	-0.200993	0.143359	0.843796	5.28765	-1.47122	-5.17296	1855.23
HPCAL4	-0.073751	0.83096	0.988898	-3.74346	-0.213848	-5.40847	10.6741
HPD	0.612531	0.0739438	0.764447	-4.37094	1.79973	-4.11979	9.52759
HPDL	0.0477131	0.886978	0.991277	1.58445	0.142375	-5.62128	239.529
HPF1	0.09188	0.539094	0.959987	2.17938	0.615617	-5.53501	213.925
HPGD	-0.0513956	0.882251	0.99075	-0.223387	-0.148373	-5.4817	92.805
HPGDS	0.459312	0.245282	0.902824	-0.417107	1.16652	-4.91776	72.2765
HPN	-0.175911	0.664587	0.972094	3.262	-0.434462	-5.79004	986.657
HPN-AS1	0.618796	0.0762143	0.769115	-2.94861	1.78561	-4.14639	14.1999
HPRT1	0.266653	0.210317	0.897432	4.63862	1.25816	-5.36251	1378.79
HPS1	0.0308835	0.778527	0.982782	5.36013	0.281753	-6.18341	1843.31
HPS3	-0.0822376	0.443834	0.943288	6.12433	-0.767796	-6.02521	3135.56
HPS4	0.0699075	0.413117	0.939486	6.45241	0.82074	-6.01852	3784.42
HPS5	-0.18879	0.0749339	0.76619	5.76566	-1.79353	-4.72586	2445.73
HPS6	-0.0686294	0.55499	0.961578	4.37812	-0.591649	-5.90804	952.894
HPSE	-0.0858279	0.696914	0.972681	2.06333	-0.390249	-5.62069	228.123
HPSE2	1.20342	0.00467943	0.316876	-1.68596	2.872	-2.15489	47.1664
HPX	-0.0703706	0.782828	0.983631	1.55188	-0.276138	-5.59293	194.509
HR	0.33831	0.20919	0.897432	5.12676	1.2613	-5.42646	2605.07
HRAS	-0.0806461	0.679136	0.972114	3.3273	-0.414463	-5.80916	538.199
HRC	0.559039	0.133364	0.832405	-0.968082	1.50928	-4.52939	57.731
HRCT1	-0.205347	0.620408	0.968958	1.49305	-0.496318	-5.51186	296.101
HRG	0.325985	0.464759	0.948025	-3.92578	0.732936	-5.20662	41.54
HRG-AS1	0.166751	0.622862	0.968958	-4.2115	0.492833	-5.32318	17.872
HRH1	0.543679	0.0186168	0.504737	2.61662	2.37942	-3.24452	341.199
HRH2	-0.191954	0.527949	0.959987	2.55017	-0.632636	-5.5771	372.506
HRH3	0.556439	0.230941	0.902824	-3.58575	1.20289	-4.8415	33.6885
HRH4	0.237378	0.522907	0.959987	-1.31338	0.640396	-5.28987	40.998
HRK	0.654326	0.0420592	0.667543	-2.4392	2.05074	-3.74303	14.5287
HRNR	0.0172032	0.972468	0.997902	-4.16741	0.0345722	-5.42193	62.3657
HROB	0.128605	0.604105	0.968958	3.68363	0.519622	-5.82658	721.026
HS1BP3	0.0177259	0.867685	0.989742	4.89186	0.16689	-6.1433	1321.89
HS2ST1	0.148749	0.253843	0.905613	5.37904	1.14553	-5.59199	1946.68
HS3ST1	0.629317	0.00508372	0.324749	3.27687	2.84422	-2.22605	570.698
HS3ST2	-0.0969642	0.779817	0.983343	0.876684	-0.280068	-5.52772	156.236
HS3ST3A1	0.200596	0.462865	0.947856	0.848061	0.736053	-5.32695	120.499
HS3ST3B1	-0.593754	0.0184603	0.504737	1.69298	-2.38266	-3.18909	202.989
HS3ST4	0.0982869	0.837517	0.989277	-2.29193	0.205432	-5.42787	56.7078
HS3ST5	0.0763952	0.831699	0.988898	-4.73308	0.2129	-5.39784	12.5446
HS3ST6	0.242753	0.607281	0.968958	-3.67244	0.51506	-5.3198	36.7236
HS6ST1	0.181518	0.385545	0.933942	2.62565	0.870306	-5.42705	341.317
HS6ST1P1	0.718419	0.197191	0.893861	-2.19665	1.29543	-4.76039	54.9088
HS6ST2	0.350033	0.381719	0.933594	1.28511	0.877353	-5.26475	281.07
HS6ST3	0.849081	0.0767567	0.769645	-0.916423	1.78228	-4.16516	130.768
HSALR1	0.536733	0.13069	0.830343	-1.46203	1.51983	-4.51054	38.2904
HSBP1	0.0623794	0.682381	0.972114	3.85725	0.410025	-5.90523	697.125
HSBP1L1	0.324423	0.0426549	0.669087	3.19173	2.04475	-3.9558	455.59
HSCB	-0.0081996	0.965564	0.997286	1.90877	-0.0432456	-5.6679	189.404
HSD11B1	-0.751221	0.0430112	0.669593	-0.425863	-2.0412	-3.76936	72.6622
HSD11B1L	0.465404	0.02642	0.573509	2.85907	2.24247	-3.54266	403.248
HSD11B2	0.231955	0.366365	0.932267	3.8691	0.906087	-5.6	941.749
HSD17B1	0.378868	0.345795	0.929085	0.212937	0.9458	-5.13747	227.414
HSD17B1-AS1	-0.0065453	0.950977	0.99671	4.6375	-0.0615843	-6.11567	1116.32
HSD17B10	-0.184716	0.199911	0.894687	4.43276	-1.28756	-5.29588	1053.19
HSD17B11	-0.0161157	0.944671	0.99671	2.78353	-0.0695189	-5.79395	388.294
HSD17B12	0.0625538	0.70856	0.973953	5.42804	0.374513	-6.16268	2121.45
HSD17B13	-0.307921	0.399922	0.937353	-3.1027	-0.844201	-5.14362	16.349
HSD17B14	0.0556917	0.784672	0.983678	2.75238	0.273733	-5.75689	358.768
HSD17B1P1	-0.17504	0.620118	0.968958	-3.80748	-0.49673	-5.32584	15.583
HSD17B2	0.520803	0.218393	0.899555	0.175797	1.23607	-4.87057	140.807
HSD17B2-AS1	0.446226	0.198053	0.893861	-4.44343	1.29293	-4.74433	5.70173
HSD17B3	0.133066	0.727667	0.97731	-1.35989	0.348893	-5.40819	50.3193
HSD17B4	-0.0975671	0.454119	0.946065	6.23134	-0.750547	-6.04913	3495.65
HSD17B6	0.259926	0.372434	0.932682	1.3992	0.894641	-5.26181	162.628
HSD17B7	0.189497	0.247878	0.902824	1.8734	1.1601	-5.07006	182.844
HSD17B7P2	0.516941	0.09204	0.787798	-2.22877	1.69575	-4.276	14.0763
HSD17B8	0.282162	0.227205	0.901856	1.5316	1.21263	-4.98265	161.428
HSD3B7	-0.0155957	0.928453	0.995674	2.84414	-0.0899442	-5.80239	370.859
HSDL1	0.0352998	0.801337	0.986402	3.66887	0.25207	-5.92089	585.469
HSDL2	0.0263218	0.854745	0.989553	4.79854	0.183388	-6.1265	1335.02
HSDL2-AS1	-0.25043	0.38445	0.933942	-0.273234	-0.872319	-5.17082	50.1391
HSF1	-0.181141	0.228831	0.90213	7.47156	-1.20838	-5.73256	9492.55
HSF2	-0.037011	0.812997	0.986551	4.11257	-0.236985	-6.00294	851.194
HSF2BP	0.659577	0.0122856	0.440232	2.17486	2.53499	-2.88916	291.272
HSF4	0.271446	0.154373	0.859019	5.08875	1.43159	-5.20309	1749.29
HSF5	-0.160442	0.671933	0.972094	-1.29492	-0.424343	-5.38508	44.089
HSFX1	-0.11788	0.663956	0.972094	-3.86833	-0.435333	-5.3485	3.99099
HSH2D	-0.743166	0.0122005	0.438952	3.74773	-2.53753	-2.99702	939.422
HSP90AA1	0.157847	0.263622	0.906652	6.22457	1.12214	-5.71159	3563.29
HSP90AB1	0.0364141	0.776502	0.982782	9.51576	0.2844	-6.59213	34636.9
HSP90AB2P	0.141948	0.65986	0.972094	-2.75578	0.440997	-5.35931	15.1454
HSP90AB3P	-0.176113	0.599885	0.9686	-3.62036	-0.5257	-5.31579	18.6591
HSP90AB4P	0.436721	0.196212	0.893032	0.632202	1.29829	-4.827	116.238
HSP90B1	-0.0236778	0.834404	0.989277	9.01643	-0.209426	-6.56568	23905.3
HSP90B2P	0.14027	0.600563	0.968633	0.847988	0.524721	-5.44112	109.939
HSP90B3P	-0.0057204	0.988407	0.998792	-4.68064	-0.0145546	-5.41671	37.0849
HSPA12A	0.182795	0.297465	0.919623	3.49914	1.04558	-5.41084	590.448
HSPA12B	0.0952057	0.700525	0.972882	2.24403	0.38536	-5.64705	278.38
HSPA13	0.0102982	0.927474	0.995596	5.20452	0.0911786	-6.19712	1675.92
HSPA14	-0.0182858	0.925641	0.995252	4.91548	-0.0934895	-6.15601	1640.64
HSPA1A	-0.139729	0.464755	0.948025	6.82834	-0.732943	-6.12179	6308.45
HSPA1B	-0.0235644	0.881904	0.99075	6.62673	-0.148813	-6.35349	5084.03
HSPA1L	-0.0724055	0.769052	0.982611	1.62933	-0.294155	-5.59703	164.853
HSPA2	0.25117	0.360536	0.930572	3.34196	0.917194	-5.50149	771.429
HSPA4	0.0588143	0.642505	0.970408	6.86337	0.465155	-6.28215	5462.37
HSPA4L	0.36938	0.131897	0.831006	4.50262	1.51505	-5.00581	1420.56
HSPA5	-0.121791	0.338295	0.928335	6.67706	-0.960655	-5.91945	4774.26
HSPA6	0.377035	0.135607	0.83262	2.7989	1.50054	-4.77605	440.441
HSPA7	-0.363819	0.105854	0.806694	3.37086	-1.62707	-4.67359	609.757
HSPA8	0.046584	0.687649	0.972635	5.67132	0.402839	-6.1818	2309.29
HSPA9	-0.0242079	0.808032	0.986551	6.5308	-0.243401	-6.32564	4103.41
HSPB1	0.120768	0.529183	0.959987	5.41189	0.630743	-6.03614	2378.09
HSPB2	0.590935	0.130499	0.830343	1.78918	1.52059	-4.63995	324.39
HSPB2-C11orf52	0.362139	0.371142	0.932682	-3.93391	0.897068	-5.09807	9.20257
HSPB3	0.568326	0.204361	0.896937	-4.40613	1.27486	-4.76324	45.6131
HSPB6	0.0581997	0.833643	0.988965	2.6763	0.210403	-5.75859	480.734
HSPB7	0.240749	0.526833	0.959987	-1.10399	0.634351	-5.29668	63.6028
HSPB8	-0.171444	0.596799	0.968238	1.39677	-0.530157	-5.48687	246.278
HSPB9	0.979706	0.0215294	0.532877	-3.30339	2.32326	-3.27123	24.8658
HSPBAP1	0.0421599	0.731185	0.97731	4.18281	0.3442	-5.98565	831.559
HSPBP1	0.0252745	0.889607	0.991277	3.33129	0.139041	-5.88122	521.687
HSPD1	0.174375	0.17615	0.873503	4.23603	1.35921	-5.17739	883.817
HSPD1P11	0.211409	0.458873	0.946813	-3.08878	0.742649	-5.2095	8.88006
HSPE1	0.0637047	0.700797	0.972882	1.34886	0.384992	-5.5404	128.762
HSPE1-MOB4	0.318266	0.290055	0.916163	-5.2946	1.06181	-4.95601	2.41384
HSPE1P11	0.122428	0.648657	0.970648	-3.82505	0.45656	-5.34129	4.56457
HSPE1P13	0.108726	0.667659	0.972094	-3.82984	0.430225	-5.35075	4.01372
HSPG2	0.183951	0.119777	0.822356	9.61751	1.56477	-5.43945	36119.8
HSPH1	0.261385	0.0651609	0.737729	7.88179	1.85799	-4.80639	11182.3
HTATIP2	-0.0548373	0.691714	0.972681	5.23885	-0.397308	-6.12943	1798.45
HTATSF1	0.141241	0.232198	0.902824	7.0474	1.19964	-5.70438	6211.2
HTATSF1P2	-0.299478	0.236949	0.902824	-2.48783	-1.18747	-4.86629	11.1789
HTD2	-0.0403828	0.776896	0.982782	4.27065	-0.283885	-6.01829	877.64
HTN1	-0.480775	0.246673	0.902824	-5.01607	-1.16308	-4.86773	102.577
HTR1A	0.36354	0.419699	0.939486	-3.70045	0.809204	-5.16112	63.6427
HTR1B	0.278171	0.507766	0.957066	-1.10906	0.663936	-5.28076	52.6618
HTR1D	0.539863	0.250431	0.902824	-0.759704	1.15383	-4.92114	112.123
HTR1F	-0.0625641	0.843894	0.989395	0.564938	-0.197262	-5.52088	100.757
HTR2A	0.0814294	0.848319	0.989553	-0.809885	0.1916	-5.45481	86.9334
HTR2B	0.110748	0.737469	0.97794	0.5444	0.335838	-5.48812	119.913
HTR2C	0.441438	0.34809	0.929085	-4.44629	0.941296	-5.06046	27.4836
HTR3A	-0.109395	0.803775	0.986551	-3.16721	-0.248911	-5.40848	27.7104
HTR3E	0.346711	0.401609	0.937593	-4.76862	0.841175	-5.1295	20.4547
HTR4	-0.315485	0.380493	0.932781	-3.7922	-0.87962	-5.11189	13.8611
HTR6	0.148445	0.724533	0.976346	-1.24403	0.353078	-5.4089	58.1665
HTR7	0.0647046	0.869859	0.990201	-0.170194	0.164122	-5.48219	86.6785
HTR7P1	0.0956434	0.696173	0.972681	2.67122	0.391255	-5.70843	372.267
HTRA1	0.353244	0.0853846	0.78527	5.67971	1.73187	-4.82024	2746.49
HTRA2	-0.160433	0.103692	0.805096	5.17638	-1.63732	-4.91411	1618.85
HTRA3	-0.0104727	0.969811	0.997792	3.98596	-0.0379095	-6.00672	977.31
HTRA4	-0.597904	0.0591616	0.725275	-0.263149	-1.90166	-3.99492	69.9195
HTT	0.0992341	0.181416	0.87748	8.05072	1.34274	-5.61794	11296.3
HUNK	0.503754	0.140032	0.838757	2.23358	1.48365	-4.73151	392.39
HUS1	0.127394	0.446218	0.944397	4.41222	0.763777	-5.80281	990.809
HUS1B	-0.295022	0.351459	0.929085	1.56107	-0.934718	-5.24445	256.307
HUWE1	0.0930642	0.24514	0.902824	10.3002	1.16688	-6.02974	54379.9
HVCN1	-0.197457	0.377888	0.932781	1.50522	-0.884454	-5.279	154.265
HYAL1	0.456824	0.160311	0.861489	1.97592	1.41112	-4.79733	313.393
HYAL2	-0.06463	0.686413	0.972598	5.11652	-0.404523	-6.10975	1631.44
HYAL3	0.154819	0.497185	0.955156	2.45026	0.680608	-5.53465	305.072
HYAL4	-0.0180108	0.968988	0.997792	-2.78548	-0.0389441	-5.438	40.0604
HYCC1	0.0679494	0.609469	0.968958	5.90898	0.511923	-6.1608	2822
HYCC2	0.0664232	0.530501	0.959987	5.41626	0.628724	-6.03793	1907.33
HYDIN	-0.0559192	0.841974	0.989277	3.89842	-0.199721	-5.97281	1048.94
HYDIN2	0.341258	0.210252	0.897432	4.70795	1.25834	-5.372	1706.87
HYI	0.0718206	0.681088	0.972114	4.88979	0.411793	-6.07486	1534
HYKK	-0.315276	0.183475	0.880025	2.27499	-1.3364	-4.91893	260.178
HYLS1	0.143866	0.475744	0.950485	3.7313	0.714988	-5.72181	658.635
HYMAI	0.167156	0.567948	0.962325	-1.63705	0.57236	-5.31926	22.9905
HYOU1	-0.0900758	0.42398	0.940278	7.50767	-0.801759	-6.1345	8271.95
HYPK	-0.0096062	0.927788	0.995655	5.38587	-0.0907826	-6.22108	1876.61
IAH1	0.0948303	0.447273	0.944444	4.6118	0.762003	-5.83583	1137.59
IARS1	0.0294455	0.765575	0.98231	8.1143	0.298718	-6.46176	12241.3
IARS2	0.11262	0.331431	0.927103	7.55906	0.97444	-5.98964	8605.36
IBA57	-0.0574769	0.743816	0.979212	3.18421	-0.327417	-5.81436	504.756
IBA57-DT	-0.196424	0.544143	0.959987	-1.08979	-0.607966	-5.31035	33.9717
IBSP	0.728773	0.0439332	0.674147	0.901849	2.03212	-3.8134	170.571
IBTK	0.0122684	0.910155	0.992678	6.81747	0.113037	-6.37714	5109.97
ICA1	0.37397	0.0156831	0.477287	5.06585	2.44448	-3.35813	1638.84
ICA1L	-0.0705487	0.765224	0.98231	1.90823	-0.299178	-5.62882	214.844
ICAM1	-0.155395	0.473826	0.95028	5.55422	-0.718106	-5.99629	2723.05
ICAM2	-0.310649	0.201194	0.896359	2.19926	-1.28388	-4.97136	272.52
ICAM3	-0.404052	0.0379764	0.649199	3.75013	-2.0939	-3.93106	741.191
ICAM4	-0.689682	0.08301	0.78527	-1.32208	-1.74531	-4.21351	75.2497
ICAM4-AS1	0.893464	0.0381406	0.649199	-1.38045	2.09209	-3.6783	66.4692
ICAM5	0.726948	0.0766071	0.769645	1.99083	1.7832	-4.27939	542.896
ICE1	0.0977578	0.331287	0.927103	8.54877	0.974731	-6.07821	16602.2
ICE2	0.0287914	0.837337	0.989277	5.54796	0.205663	-6.22506	2203
ICMT	0.0672278	0.609563	0.968958	4.93842	0.511789	-6.03759	1420.13
ICOS	-0.920767	0.00549686	0.329346	0.915823	-2.81785	-2.24392	144.473
ICOSLG	-0.155322	0.426528	0.942205	4.66983	-0.79735	-5.81769	1444.24
ID1	0.0417883	0.88677	0.991277	3.214	0.142639	-5.86008	812.041
ID2	-0.214076	0.305428	0.920828	5.21153	-1.02843	-5.69204	2007.26
ID2-AS1	0.122793	0.638513	0.970346	-1.78772	0.470751	-5.3609	20.6682
ID3	-0.0346114	0.879813	0.99075	3.56599	-0.151469	-5.92131	741.809
ID4	0.160885	0.618595	0.968958	3.30936	0.498895	-5.77077	758.251
IDE	0.12793	0.380492	0.932781	6.1804	0.879623	-5.94197	3385.46
IDH1	-0.0002477	0.998837	0.99962	4.95485	-0.0014596	-6.166	1598.9
IDH2	-0.26885	0.0291986	0.594707	7.25825	-2.20224	-4.08609	7132.85
IDH3A	-0.0798568	0.595049	0.967809	4.868	-0.53269	-6.01656	1363.25
IDH3B	0.0979939	0.334542	0.927395	5.15814	0.968169	-5.74374	1577.95
IDH3G	0.0534011	0.674269	0.972094	5.2293	0.421135	-6.11889	1731.5
IDI1	0.0179365	0.90295	0.991893	4.08845	0.122145	-6.01834	858.626
IDI2-AS1	0.239355	0.513262	0.959176	-1.07809	0.655349	-5.28601	47.1623
IDNK	-0.164328	0.505102	0.957047	1.3702	-0.668116	-5.41227	147.66
IDO1	-1.28025	0.00012006	0.0817994	4.26878	-3.95126	0.995954	1867.19
IDO2	-1.04582	0.003743	0.30549	-1.81879	-2.94587	-1.99018	28.9222
IDS	-0.104352	0.3617	0.930572	5.78656	-0.914967	-5.86822	2602.72
IDUA	0.0159155	0.912889	0.993191	5.11788	0.109583	-6.1834	1732.29
IER2	0.0164115	0.924261	0.994974	5.72309	0.0952296	-6.2622	2975.88
IER3	0.285528	0.146484	0.848211	6.22327	1.45974	-5.29144	4262.53
IER3IP1	-0.0743265	0.670982	0.972094	3.83047	-0.42565	-5.89413	742.431
IER5	-0.0254157	0.885842	0.991277	3.58499	-0.143816	-5.92578	660.205
IER5L	0.246456	0.269036	0.910435	4.48577	1.10946	-5.50688	1295.18
IER5L-AS1	0.18698	0.592931	0.966722	-3.24724	0.535758	-5.31562	16.7622
IFFO1	-0.336856	0.0317872	0.608535	4.26575	-2.16765	-3.85306	984.287
IFFO2	0.211967	0.197747	0.893861	5.38017	1.29382	-5.41878	2139.67
IFI16	-0.0955702	0.540554	0.959987	7.56161	-0.613402	-6.2699	9506.89
IFI27	-0.41462	0.039598	0.656727	4.61432	-2.07631	-4.07633	1402.59
IFI27L1	0.373225	0.0911336	0.787798	0.99997	1.70054	-4.33693	103.826
IFI27L2	-0.0922689	0.673917	0.972094	1.39747	-0.421618	-5.53212	141.148
IFI30	-0.593137	0.00109791	0.171228	5.3934	-3.3297	-1.05581	2185.57
IFI35	-0.28375	0.202539	0.896913	2.95436	-1.28003	-5.07403	430.741
IFI44	-0.26023	0.160998	0.861489	6.50113	-1.40879	-5.38829	4924.41
IFI44L	-0.270092	0.218376	0.899555	6.3035	-1.23612	-5.58901	4650.42
IFI6	-0.239046	0.33272	0.927395	4.68969	-0.971838	-5.67283	1773.99
IFIH1	-0.332517	0.0627472	0.732093	7.0235	-1.87514	-4.70108	6999.78
IFIT1	0.244107	0.340369	0.929085	5.51603	0.956526	-5.79927	3123.41
IFIT1B	0.26886	0.541979	0.959987	-3.65522	0.611242	-5.27588	47.2747
IFIT1P1	0.636812	0.0202964	0.516667	-2.29299	2.34616	-3.2291	12.8099
IFIT2	-0.0352438	0.861999	0.989553	5.03048	-0.174133	-6.16218	1908.63
IFIT3	-0.193984	0.353213	0.929399	5.75687	-0.931309	-5.85005	3080.3
IFIT5	0.0116728	0.940848	0.99671	5.00842	0.074331	-6.17108	1554.48
IFITM1	-0.0169027	0.93682	0.996364	4.30405	-0.0794018	-6.05965	1048.88
IFITM10	0.243869	0.453101	0.945801	0.899855	0.752245	-5.32059	171.246
IFITM2	0.154612	0.458429	0.946813	5.52663	0.743385	-5.9755	2561.15
IFITM3	0.0445547	0.766614	0.982419	6.31193	0.297354	-6.28888	3906.1
IFITM3P3	0.141249	0.634212	0.969528	-3.8972	0.476795	-5.33283	4.78552
IFITM4P	-0.446048	0.123798	0.824858	-3.45189	-1.54785	-4.46062	8.47612
IFNA5	0.199263	0.565683	0.962066	-4.17214	0.575717	-5.28763	7.26187
IFNAR1	0.110486	0.417614	0.939486	6.72273	0.812846	-6.0517	5022.21
IFNAR2	-0.158162	0.178255	0.875906	5.19997	-1.35259	-5.32185	1679.14
IFNAR2-IL10RB	0.111058	0.371205	0.932682	5.94557	0.89695	-5.90197	2783.71
IFNE	0.61199	0.162407	0.86183	-1.93391	1.40403	-4.64374	39.1929
IFNG	-1.21182	0.00474528	0.318746	-2.72213	-2.86733	-2.17266	25.4886
IFNG-AS1	-0.845911	0.0145154	0.460793	-3.02292	-2.47342	-2.98925	11.6844
IFNGR1	-0.0525857	0.672068	0.972094	6.45457	-0.424157	-6.25894	4100.2
IFNGR2	0.113797	0.43518	0.943288	6.11812	0.782489	-6.01368	3228.69
IFNL1	-0.11142	0.78813	0.984117	-3.5424	-0.269228	-5.39981	14.4587
IFNLR1	0.227544	0.389185	0.934454	2.07246	0.863641	-5.35796	255.763
IFRD1	0.0694747	0.537176	0.959987	6.09633	0.618534	-6.12282	3084.7
IFRD2	0.0272219	0.847382	0.989553	4.90946	0.192798	-6.14141	1456.68
IFT122	-0.02334	0.82848	0.988355	5.70061	-0.217035	-6.24104	2336.98
IFT140	0.183161	0.157867	0.859378	5.44311	1.41948	-5.26334	2049.15
IFT172	0.139719	0.129486	0.830343	5.72612	1.52464	-5.1473	2303.99
IFT20	0.185358	0.246287	0.902824	3.22255	1.16403	-5.24535	450.906
IFT22	0.311592	0.0823001	0.785093	3.2345	1.74939	-4.46774	472.855
IFT25	0.00502627	0.982066	0.998468	3.63068	0.022517	-5.94364	660.067
IFT27	-0.148677	0.419761	0.939486	2.82109	-0.809097	-5.50268	352.076
IFT43	-0.0320176	0.811717	0.986551	2.16931	-0.238638	-5.67755	214.595
IFT46	0.386489	0.0130809	0.446896	3.03233	2.51196	-2.99159	388.319
IFT52	0.315623	0.110276	0.813791	4.19193	1.60661	-4.82621	936.293
IFT56	0.109078	0.579279	0.965366	3.03536	0.555667	-5.69633	428.273
IFT57	-0.158662	0.188825	0.886359	4.88282	-1.32016	-5.32134	1384.43
IFT70A	0.113168	0.586261	0.966251	4.17199	0.545457	-5.89869	937.005
IFT70B	0.0991034	0.602371	0.968958	3.95925	0.522117	-5.87385	796.696
IFT74	0.28594	0.0854715	0.78527	4.48379	1.73138	-4.674	1129.11
IFT80	0.228658	0.287813	0.916163	4.76188	1.06678	-5.59228	1468.6
IFT81	0.0727186	0.544362	0.959987	4.65797	0.607636	-5.94402	1162.05
IFT88	0.0232284	0.906133	0.992051	4.04404	0.11812	-6.01101	861.339
IFTAP	0.166509	0.488341	0.953935	2.34345	0.694689	-5.51089	298.293
IGBP1	0.248484	0.157535	0.859297	4.23177	1.42062	-5.09624	904.394
IGBP1C	0.437077	0.235451	0.902824	-4.78254	1.19129	-4.84304	13.8499
IGDCC3	0.369983	0.278892	0.912496	-3.74397	1.08681	-4.94749	12.4173
IGDCC4	0.0879557	0.70932	0.97419	2.88289	0.373488	-5.74876	452.613
IGF1	-0.234777	0.473955	0.950457	2.66202	-0.717896	-5.54126	492.192
IGF1R	0.46029	0.0182874	0.504737	7.28109	2.38626	-3.68888	8790.89
IGF2	0.10529	0.72591	0.977302	4.93566	0.351238	-6.10383	2323.17
IGF2BP1	0.20448	0.638607	0.970346	-1.42534	0.470618	-5.36601	71.145
IGF2BP2	0.0803922	0.796911	0.986011	2.64928	0.257812	-5.74433	486.77
IGF2BP3	0.0758946	0.858855	0.989553	1.21659	0.178143	-5.57813	295.773
IGF2R	0.0484958	0.554291	0.961578	8.31556	0.592695	-6.35116	13705.4
IGFALS	0.106814	0.798061	0.986011	-1.52041	0.256319	-5.42894	60.1259
IGFBP2	-0.140018	0.703293	0.973037	3.80109	-0.381618	-5.90551	1481
IGFBP3	0.192747	0.34254	0.929085	4.56287	0.952221	-5.67283	1372.32
IGFBP4	0.0357604	0.8315	0.988898	5.02848	0.213155	-6.15469	1658.04
IGFBP5	0.244599	0.248332	0.902824	6.2294	1.15898	-5.67141	4545.54
IGFBP6	0.116623	0.723801	0.976346	0.125851	0.354057	-5.45622	80.325
IGFBP7	0.0961575	0.558404	0.961671	7.15067	0.586546	-6.24742	7218.27
IGFBPL1	0.0135487	0.972537	0.997902	-1.56654	0.0344844	-5.45491	39.4774
IGFL1	0.0309133	0.929994	0.995674	-4.42652	0.088002	-5.41641	6.49915
IGFL2	-0.217652	0.597923	0.968352	-0.413205	-0.528532	-5.36633	87.7448
IGFL2-AS1	0.278597	0.41092	0.939486	-4.96062	0.824614	-5.13882	6.06888
IGFL4	0.461423	0.192521	0.888277	-4.13418	1.30913	-4.7297	9.62459
IGFLR1	-0.558354	0.00484473	0.32015	3.46516	-2.86038	-2.19764	594.565
IGFN1	0.195508	0.585176	0.966251	3.01413	0.547041	-5.69714	1034.9
IGHA1	-0.90281	0.0067887	0.352431	7.27694	-2.74569	-2.82056	14966.8
IGHA2	-0.776274	0.0485034	0.694579	4.04771	-1.9894	-4.16131	3168.12
IGHD	-0.78147	0.0746673	0.764844	0.691331	-1.79519	-4.18369	204.78
IGHE	-0.476281	0.243973	0.902824	-3.49032	-1.16978	-4.87392	13.8277
IGHEP2	-0.0980727	0.736881	0.97794	-1.44396	-0.33662	-5.41035	23.9121
IGHG1	-1.51074	0.00016264	0.0881771	5.501	-3.87032	0.671231	5441.45
IGHG2	-1.05643	0.00272591	0.269877	2.34356	-3.04849	-1.67482	448.846
IGHG3	-1.54713	7.39e-05	0.0701128	2.17041	-4.0783	1.32047	536.101
IGHG4	-1.36935	0.00058722	0.143781	0.959463	-3.51348	-0.480203	221.74
IGHGP	-1.2531	0.00099611	0.169271	-3.06768	-3.35876	-1.0136	16.7335
IGHM	-1.35705	0.00015748	0.0874651	7.52634	-3.87897	0.581203	20772.9
IGHMBP2	-0.0104284	0.929587	0.995674	4.98649	-0.0885148	-6.1667	1601.61
IGHV1-18	-1.52171	0.00062915	0.145014	2.40901	-3.49357	-0.458671	795.482
IGHV1-2	-1.44454	0.00310053	0.275786	0.954025	-3.00712	-1.79652	426.207
IGHV1-24	-1.42055	0.010443	0.411491	0.0274475	-2.59395	-2.73938	265.371
IGHV1-3	-0.881912	0.128535	0.828279	0.562463	-1.52847	-4.54948	599.191
IGHV1-46	-1.24215	0.00755119	0.363643	1.05233	-2.70877	-2.48872	378.306
IGHV1-58	-1.30988	0.00953519	0.396939	-2.55986	-2.62653	-2.68373	74.1364
IGHV1-69	-0.172702	0.780591	0.98351	0.23466	-0.279057	-5.48245	438.125
IGHV1-69-2	-0.321681	0.509633	0.957962	-4.20497	-0.661014	-5.2444	29.791
IGHV1-69D	-1.53677	0.0054815	0.329346	1.98892	-2.8188	-2.23925	1154.22
IGHV2-26	-0.861989	0.0315773	0.60628	-3.04468	-2.17036	-3.54161	21.7216
IGHV2-5	-1.37494	0.00343383	0.290676	0.432296	-2.97402	-1.88842	276.939
IGHV2-70	-1.38939	0.00157262	0.205806	-2.04605	-3.22074	-1.34346	47.2017
IGHV2-70D	-0.875535	0.0462068	0.6848	-3.27127	-2.01042	-3.80549	28.0531
IGHV3-11	-1.22699	0.00449121	0.313709	-1.31794	-2.88568	-2.1212	60.7681
IGHV3-13	-0.557711	0.121594	0.822832	-3.62116	-1.55707	-4.44808	10.3666
IGHV3-15	-1.41113	0.00065082	0.145293	-0.21505	-3.48376	-0.624554	117.266
IGHV3-20	-0.798044	0.126483	0.825763	-1.27197	-1.53679	-4.49157	116.148
IGHV3-21	-1.73048	0.00015251	0.0874651	1.24532	-3.88756	0.629061	898.635
IGHV3-23	-1.58877	0.00044638	0.123958	0.966372	-3.59184	-0.259833	416.464
IGHV3-30	-1.52927	0.00039914	0.121934	1.06329	-3.62345	-0.163673	285.895
IGHV3-33	-1.45471	0.00291502	0.273353	-0.248244	-3.02699	-1.77809	179.191
IGHV3-43	-1.2747	0.010384	0.411491	-0.841741	-2.59599	-2.73947	145.387
IGHV3-48	-1.1491	0.0140003	0.456736	-0.339032	-2.48685	-2.95834	145.883
IGHV3-49	-0.974812	0.0384267	0.650568	-2.34604	-2.08895	-3.68036	68.434
IGHV3-53	-1.48557	0.00078471	0.156742	-1.69473	-3.42923	-0.812721	59.8511
IGHV3-64	-0.991616	0.0207071	0.521594	-3.5192	-2.3384	-3.24365	29.326
IGHV3-64D	-1.24845	0.00685954	0.35339	-3.00668	-2.74211	-2.44507	32.7115
IGHV3-66	-1.2537	0.0035787	0.295529	-2.99275	-2.96055	-1.96614	32.8784
IGHV3-69-1	-1.07741	0.00166615	0.210777	-4.33012	-3.20297	-1.41221	6.36014
IGHV3-7	-1.11721	0.0110638	0.421999	0.582874	-2.57311	-2.78158	257.437
IGHV3-72	-1.32427	0.00088467	0.16128	-2.73632	-3.39394	-0.919853	32.8017
IGHV3-73	-1.51531	0.00859373	0.389041	-0.0558206	-2.6634	-2.5936	448.943
IGHV3-74	-0.847472	0.045284	0.681418	-1.08113	-2.01911	-3.80002	85.2324
IGHV4-28	-0.902182	0.0176295	0.501993	-3.46032	-2.40023	-3.1291	12.9931
IGHV4-30-2	-1.36911	0.00103955	0.169493	-2.76075	-3.34603	-1.04148	27.5109
IGHV4-34	-0.642799	0.0755206	0.767648	-2.9529	-1.78988	-4.14017	14.1777
IGHV4-39	-1.45221	0.00119286	0.1823	-0.568065	-3.30478	-1.10385	118.223
IGHV4-4	-1.24787	0.00318729	0.279219	-2.70078	-2.9982	-1.87795	30.9468
IGHV4-55	-1.14518	0.00033317	0.118539	-4.32292	-3.67409	-0.210752	5.32787
IGHV4-59	-1.33041	0.00161848	0.2094	-0.960096	-3.21191	-1.3472	77.042
IGHV4-61	-1.26165	0.0039548	0.307856	-1.7065	-2.92778	-2.0301	52.8934
IGHV5-10-1	-1.07347	0.101015	0.800584	-0.457865	-1.65025	-4.35717	320.667
IGHV5-51	-1.32421	0.00621331	0.344785	2.80251	-2.77614	-2.36301	1283.15
IGHV5-78	-0.258577	0.469419	0.948464	-4.60143	-0.725294	-5.20437	12.1264
IGHV6-1	-1.67516	0.00127476	0.188491	0.746996	-3.28473	-1.10453	605.798
IGHV7-4-1	-0.793489	0.146276	0.847974	-2.95394	-1.4605	-4.5697	74.1727
IGIP	0.0972448	0.644337	0.970408	2.27727	0.462592	-5.62233	263.476
IGKC	-1.20511	0.00017135	0.088677	8.11301	-3.85629	0.466704	22503.6
IGKV1-12	-1.44112	0.00613542	0.344785	-2.61004	-2.78045	-2.36118	40.5907
IGKV1-16	-1.12003	0.00579721	0.340228	-1.38032	-2.79979	-2.31181	57.5593
IGKV1-17	-1.36377	0.00196181	0.22583	-1.88005	-3.15233	-1.50753	51.349
IGKV1-27	-0.855893	0.0365459	0.639945	-1.67796	-2.10997	-3.64713	42.8807
IGKV1-33	-1.29311	0.00179032	0.222391	0.564037	-3.18076	-1.37945	269.05
IGKV1-5	-1.37543	0.00148653	0.200417	1.14202	-3.23799	-1.2105	497.268
IGKV1-6	-1.07138	0.00727165	0.361848	-2.40815	-2.72189	-2.48494	32.1028
IGKV1-8	-1.39952	0.00089802	0.16128	-3.3726	-3.38951	-0.939968	30.5349
IGKV1-9	-1.54789	0.00048581	0.126808	-1.14821	-3.56778	-0.43319	101.716
IGKV1D-12	-0.10364	0.820674	0.987767	-4.24246	-0.227082	-5.40059	17.5585
IGKV1D-13	-0.27849	0.522636	0.959987	-3.32924	-0.640815	-5.26422	23.1767
IGKV1D-16	-1.06537	0.00421755	0.309071	-3.83223	-2.90655	-2.09333	10.4605
IGKV1D-39	-1.6023	0.00013195	0.0834626	1.34167	-3.92621	0.755214	330.638
IGKV1D-8	-0.469634	0.144518	0.845166	-4.2332	-1.46694	-4.55331	5.36019
IGKV2-24	-1.02614	0.00401831	0.307856	-3.9377	-2.92254	-2.05852	9.33215
IGKV2-28	-1.38379	0.00406328	0.309071	-0.583517	-2.91886	-2.03648	137.251
IGKV2-30	-1.55026	0.00014057	0.0865132	-2.43972	-3.90935	0.47996	30.8465
IGKV2D-29	-0.68174	0.0891423	0.787798	-4.07682	-1.7112	-4.24446	22.8344
IGKV2D-40	-0.417978	0.274783	0.912496	-5.05446	-1.09618	-4.92805	16.6476
IGKV3-11	-1.38866	0.00109359	0.171228	-0.327871	-3.33088	-1.02988	116.059
IGKV3-15	-1.02532	0.0174003	0.500913	-0.464671	-2.40521	-3.11804	105.788
IGKV3-20	-1.3125	0.00102556	0.169493	0.618857	-3.35008	-0.94079	188.721
IGKV3D-20	-0.812615	0.017969	0.503184	-4.20944	-2.39296	-3.14343	6.4444
IGKV3OR2-268	-0.981184	0.00256896	0.260696	-4.34941	-3.0674	-1.73249	7.06595
IGKV4-1	-1.41628	0.00140426	0.196485	3.8799	-3.25536	-1.15715	2274.91
IGKV5-2	-0.675632	0.123426	0.824755	-3.12589	-1.5494	-4.46084	28.1562
IGKV6-21	-0.719969	0.0470627	0.686965	-4.42728	-2.00248	-3.81499	11.351
IGLC1	-0.973742	0.018839	0.504737	4.55429	-2.37488	-3.44765	2441.75
IGLC2	-1.30599	6.76e-05	0.067971	5.20183	-4.10134	1.48368	3306.41
IGLC3	-1.1186	0.00163936	0.210777	3.74658	-3.20796	-1.28627	1251.17
IGLC7	-0.401588	0.327022	0.925926	-3.00855	-0.983392	-5.0411	21.2758
IGLL5	-1.58162	0.000215	0.0952228	2.1854	-3.79481	0.426691	680.738
IGLON5	0.946663	0.0288786	0.591231	-3.1868	2.2067	-3.47876	43.0415
IGLV1-36	-0.586816	0.189664	0.887073	-3.41362	-1.31764	-4.7261	33.6445
IGLV1-40	-1.20636	0.00864625	0.390015	2.43166	-2.66125	-2.617	782.745
IGLV1-41	-0.541719	0.186523	0.884338	-4.09404	-1.3271	-4.71087	14.3752
IGLV1-44	-1.42108	0.00250538	0.25926	1.12066	-3.07536	-1.62474	390.326
IGLV1-47	-1.16887	0.00811326	0.37858	0.553046	-2.68365	-2.54615	255.162
IGLV1-50	-0.355124	0.317825	0.923945	-2.30082	-1.00233	-5.03336	18.2873
IGLV1-51	-1.08242	0.00823895	0.379213	2.50858	-2.67825	-2.58122	760.077
IGLV10-54	-0.437821	0.351218	0.929085	-2.62548	-0.935186	-5.08281	29.8132
IGLV2-11	-1.22714	0.00484676	0.32015	0.403005	-2.86024	-2.1542	207.362
IGLV2-14	-1.30963	0.00165463	0.210777	2.58677	-3.20511	-1.26229	927.512
IGLV2-18	-0.882478	0.0362024	0.639043	-2.77405	-2.11391	-3.6377	44.9407
IGLV2-23	-1.1674	0.00925214	0.396939	0.614402	-2.63726	-2.64584	289.804
IGLV2-8	-1.11046	0.00584601	0.34152	0.527495	-2.79694	-2.29609	167.57
IGLV3-1	-1.58263	0.00110538	0.171228	2.35449	-3.32767	-0.929576	1014.33
IGLV3-10	-1.14528	0.0278029	0.58404	-0.405835	-2.22201	-3.45864	200.235
IGLV3-12	-0.981344	0.00733506	0.362474	-4.15482	-2.71888	-2.49935	8.76448
IGLV3-19	-1.5005	0.00379365	0.307856	1.80687	-2.94146	-1.94345	1173.76
IGLV3-21	-1.22279	0.00634881	0.34543	2.17698	-2.76874	-2.36033	642.265
IGLV3-25	-1.61577	0.00080931	0.158869	0.62169	-3.42017	-0.752867	280.346
IGLV3-27	-1.5866	0.00036093	0.121079	-2.69255	-3.65172	-0.242014	52.8517
IGLV3-9	-0.898343	0.0461485	0.684668	-2.14717	-2.01096	-3.80828	71.5679
IGLV4-3	-0.745782	0.0427824	0.669087	-4.51154	-2.04347	-3.74954	7.39486
IGLV4-60	-0.97867	0.0767271	0.769645	-1.69083	-1.78247	-4.15797	162.192
IGLV4-69	-1.36305	0.00950755	0.396939	0.0658349	-2.62756	-2.66887	472.588
IGLV5-37	-1.11032	0.0391465	0.656293	-3.30043	-2.08114	-3.69092	234.895
IGLV5-45	-1.9049	6.87e-05	0.067971	-1.44542	-4.09732	1.06229	140.283
IGLV5-48	-0.853623	0.0136813	0.451355	-4.61785	-2.4954	-2.94992	4.97882
IGLV5-52	0.236872	0.514784	0.959219	1.19893	0.652981	-5.40556	171.357
IGLV6-57	-1.64202	0.0006143	0.145014	1.76033	-3.50047	-0.468382	678.062
IGLV7-43	-0.858664	0.094983	0.792029	-1.042	-1.68045	-4.30651	128.821
IGLV7-46	-0.9739	0.0480813	0.694579	-0.730744	-1.9932	-3.84482	107.652
IGLV8-61	-0.49542	0.413105	0.939486	0.0602252	-0.820761	-5.22212	627.097
IGLV9-49	-1.28089	0.0167893	0.490139	-1.88355	-2.41877	-3.09262	193.661
IGLVIVOR22-1	0.0787411	0.798388	0.986011	-4.3404	0.255894	-5.39389	3.91971
IGSF1	0.167269	0.726668	0.977302	0.251177	0.350226	-5.46476	246.765
IGSF10	0.103099	0.667398	0.972094	5.85347	0.430584	-6.19174	3599.62
IGSF11	0.158469	0.687372	0.972635	-1.3361	0.403216	-5.39169	51.648
IGSF21	0.331431	0.36726	0.932388	1.58335	0.904392	-5.27215	222.618
IGSF22	0.23362	0.562025	0.961814	-1.56314	0.581149	-5.3161	53.2518
IGSF22-AS1	-0.139709	0.642263	0.970408	-1.6819	-0.465494	-5.36431	21.0236
IGSF23	-0.350385	0.34613	0.929085	-4.595	-0.945141	-5.05609	16.5659
IGSF3	0.14525	0.268331	0.909773	5.73492	1.1111	-5.67108	2493.27
IGSF5	0.204172	0.645775	0.970408	-1.10795	0.460583	-5.37527	73.4654
IGSF6	-0.510954	0.0132057	0.449465	3.23646	-2.50847	-3.01549	529.873
IGSF8	-0.14856	0.352293	0.929234	5.52685	-0.933095	-5.82172	2231.07
IGSF9	-0.0383682	0.84095	0.989277	5.9658	-0.201032	-6.27472	3444.98
IGSF9B	-0.131304	0.629609	0.969356	2.55531	-0.483285	-5.65336	513.43
IHH	0.0686533	0.852656	0.989553	-3.21693	0.186056	-5.4191	20.7126
IHO1	0.145616	0.633241	0.969356	2.53814	0.478163	-5.6536	375.825
IK	0.0016566	0.983157	0.998468	6.12661	0.0211465	-6.31192	2987.89
IKBIP	0.0431778	0.77573	0.982782	3.95507	0.28541	-5.96339	771.069
IKBKB	-0.0101378	0.927344	0.995594	6.56234	-0.0913427	-6.35372	4277.65
IKBKE	-0.18263	0.277413	0.912496	4.83594	-1.09017	-5.57856	1445.79
IKBKE-AS1	0.312176	0.432544	0.943288	-4.07439	0.786997	-5.17182	31.8002
IKBKG	0.139185	0.505565	0.957066	1.48766	0.667388	-5.42476	147.489
IKZF1	-0.617993	0.00037553	0.121079	4.99762	-3.64059	-0.0645694	1671.79
IKZF2	0.114561	0.572517	0.963077	4.6211	0.56561	-5.96183	1242.9
IKZF3	-1.0587	5.85e-06	0.0481629	4.65097	-4.7024	3.72656	1547.16
IKZF4	-0.0272507	0.838429	0.989277	3.59832	-0.204263	-5.91819	558.74
IKZF5	0.185715	0.231848	0.902824	5.44868	1.20055	-5.53844	1994.45
IL10	-0.266698	0.335859	0.927395	-0.509692	-0.965526	-5.09167	46.3158
IL10RA	-0.542	0.00037689	0.121079	6.02829	-3.63958	-0.13346	3224.44
IL10RB	-0.0486735	0.771625	0.98274	3.33792	-0.290782	-5.85191	485.777
IL11	0.469068	0.120252	0.822356	-0.790772	1.56274	-4.46488	40.8486
IL11RA	-0.267608	0.125498	0.825763	4.08691	-1.54083	-4.90648	876.7
IL12A	-0.398059	0.266911	0.908629	0.283646	-1.11441	-4.99455	114.444
IL12B	-0.410552	0.225449	0.90166	-3.52102	-1.21725	-4.82789	10.5798
IL12RB1	-0.845871	0.0039037	0.307856	1.46907	-2.93206	-1.96909	188.178
IL12RB2	-0.467543	0.069112	0.748526	4.73725	-1.83102	-4.53883	1832.23
IL13RA1	0.240745	0.179435	0.876464	5.99551	1.34889	-5.41774	3218.21
IL13RA2	0.0464109	0.918651	0.993796	-2.74052	0.102309	-5.43492	46.5719
IL15	-0.535627	0.0272886	0.579371	1.15296	-2.22951	-3.46898	137.78
IL15RA	-0.486017	0.00755361	0.363643	3.50063	-2.70866	-2.57469	582.302
IL16	-0.326893	0.0588524	0.724394	5.71626	-1.90401	-4.52647	2693.81
IL17B	0.528028	0.239489	0.902824	-3.23132	1.18103	-4.86562	33.0965
IL17C	-0.0883137	0.813798	0.986551	-3.35614	-0.23595	-5.40882	17.7439
IL17D	0.858839	0.0309354	0.604878	-1.83102	2.17875	-3.52935	50.9479
IL17RA	-0.114948	0.251376	0.902977	5.47279	-1.15152	-5.59643	1958.5
IL17RB	0.185315	0.359993	0.930572	4.03049	0.918235	-5.61689	937.477
IL17RC	-0.0288597	0.86028	0.989553	5.61907	-0.176325	-6.23905	2617.12
IL17RD	0.246653	0.213206	0.898818	5.16269	1.25019	-5.44463	2043.13
IL17RE	0.2948	0.287614	0.916163	4.60673	1.06722	-5.56872	1660.41
IL17REL	-0.255068	0.571914	0.963077	-1.12143	-0.566499	-5.32992	148.245
IL18	-0.286828	0.254964	0.906652	2.88757	-1.14282	-5.2154	437.701
IL18BP	-0.228268	0.17541	0.873503	5.13737	-1.36156	-5.30186	1721.04
IL18R1	-0.360512	0.158868	0.861489	2.45019	-1.41604	-4.84192	314.045
IL18RAP	-0.688589	0.0312773	0.605591	1.01521	-2.17426	-3.56663	143.31
IL19	-0.236391	0.471108	0.949598	-3.47936	-0.722534	-5.21725	10.5459
IL1A	0.17052	0.638426	0.970346	-3.10406	0.470873	-5.34395	13.3438
IL1B	0.16808	0.609072	0.968958	1.77238	0.512492	-5.53613	255.766
IL1R1	-0.0891124	0.615348	0.968958	6.34806	-0.503521	-6.21199	4210.61
IL1R2	-0.461856	0.209749	0.897432	0.855161	-1.25974	-4.88108	352.238
IL1RAP	0.390702	0.0255202	0.568509	3.77206	2.25629	-3.6132	702.728
IL1RAPL1	-0.103472	0.788168	0.984117	-3.07738	-0.269178	-5.40527	21.0772
IL1RAPL2	0.126509	0.787533	0.984117	-2.81272	0.270005	-5.40841	44.8422
IL1RL1	0.03236	0.924946	0.995037	-0.0356534	0.0943667	-5.4964	77.3386
IL1RL2	0.718129	0.00923893	0.396939	2.2479	2.63776	-2.66464	300.502
IL1RN	0.165256	0.608093	0.968958	1.26973	0.513895	-5.48246	189.105
IL20RA	0.151027	0.69277	0.972681	1.91674	0.395872	-5.60053	326.209
IL20RB	-0.342878	0.228112	0.901972	1.12905	-1.21026	-4.9518	165.307
IL21	-0.827859	0.0304183	0.603017	-3.85896	-2.18562	-3.51441	19.1055
IL21R	-0.678284	0.00681925	0.352431	3.26666	-2.74414	-2.4699	616.44
IL21R-AS1	0.353109	0.398689	0.936982	-2.8471	0.846417	-5.14497	53.2491
IL22RA1	-0.0756482	0.850374	0.989553	0.264628	-0.188972	-5.50218	132.356
IL22RA2	0.165372	0.727162	0.977302	-1.39516	0.349567	-5.40747	65.5566
IL23A	0.251321	0.483665	0.952099	-2.77547	0.702191	-5.23693	18.2899
IL23R	-0.393105	0.271598	0.912053	-1.24992	-1.10352	-4.95857	39.3281
IL27	-0.145332	0.642023	0.970346	-2.92809	-0.465831	-5.34792	10.3112
IL27RA	-0.351782	0.143291	0.843796	4.02848	-1.47147	-4.9945	1067.75
IL2RA	-0.5031	0.0340614	0.625856	2.90896	-2.13922	-3.74687	481.216
IL2RB	-0.779549	0.00061782	0.145014	4.29625	-3.49882	-0.465511	1197.11
IL2RG	-0.792678	0.00045921	0.125985	4.80912	-3.5838	-0.23239	1730.6
IL31RA	-0.0861042	0.825676	0.988355	-0.833961	-0.220642	-5.44912	90.6962
IL32	-0.544797	0.00951657	0.396939	5.3634	-2.62722	-2.9579	2328.76
IL33	0.113776	0.762963	0.982075	0.544595	0.302149	-5.49729	138.043
IL34	0.307143	0.306813	0.921784	2.7417	1.02548	-5.31074	486.758
IL36G	0.126398	0.717578	0.975276	-4.3263	0.362391	-5.36729	6.61975
IL36RN	-0.0285356	0.938136	0.996389	-4.26354	-0.0777455	-5.41889	7.10016
IL37	0.431502	0.224838	0.90166	-3.08362	1.21887	-4.83016	12.2255
IL4I1	-0.507458	0.0323789	0.61136	4.84059	-2.16008	-3.93837	1849.6
IL4R	-0.113714	0.342458	0.929085	6.54723	-0.952383	-5.91438	4256.76
IL5RA	-0.762634	0.037033	0.639945	-2.72972	-2.10444	-3.65363	23.5514
IL6	0.345178	0.210495	0.897432	1.88275	1.25767	-4.96762	230.367
IL6R	-0.219808	0.206394	0.897432	4.11558	-1.26912	-5.26877	912.375
IL6ST	-0.0220712	0.888821	0.991277	7.20375	-0.140037	-6.41124	7250.57
IL6ST-DT	-0.139632	0.665761	0.972094	-1.35349	-0.432842	-5.38114	32.2124
IL7	-0.539292	0.0748794	0.765983	0.48403	-1.79387	-4.17778	105.345
IL7R	-0.774114	0.00103445	0.169493	4.75034	-3.3475	-0.952828	1674.68
IL9R	-0.391616	0.119819	0.822356	-3.89848	-1.56459	-4.43702	3.71968
ILDR1	0.237488	0.357659	0.930572	2.00709	0.922717	-5.30335	231.081
ILDR2	-0.275348	0.427372	0.942566	-0.797599	-0.795891	-5.20764	50.332
ILF2	0.164584	0.148399	0.849898	6.82427	1.4528	-5.35888	5095.84
ILF3	-0.0079338	0.924797	0.995037	9.00713	-0.0945543	-6.58209	22284.6
ILF3-DT	0.0304555	0.872476	0.990201	-1.44427	0.160793	-5.44651	18.6207
ILK	0.00973264	0.914556	0.993314	5.88935	0.107477	-6.28023	2584.81
ILKAP	0.0786185	0.492259	0.955156	4.73127	0.688434	-5.90518	1184.46
ILRUN	0.0928355	0.388626	0.934353	6.27434	0.864663	-5.9644	3409.97
ILRUN-AS1	0.362271	0.196201	0.893032	-4.01519	1.29832	-4.74191	4.61988
IMMP1L	0.078859	0.641499	0.970346	0.697545	0.466564	-5.45426	80.7925
IMMP2L	0.326356	0.0784654	0.774171	3.2037	1.77194	-4.42761	474.254
IMMT	0.0288709	0.746188	0.979773	6.81493	0.324276	-6.33173	4861.96
IMMTP1	0.0597458	0.870006	0.990201	-4.51106	0.163936	-5.40772	13.9576
IMP3	-0.105914	0.49193	0.955156	3.36063	-0.688959	-5.67438	485.757
IMP4	0.133596	0.20886	0.897432	5.20197	1.26222	-5.43542	1649.02
IMPA1	0.00483308	0.973295	0.997902	3.9687	0.0335329	-6.00379	760.912
IMPA2	-0.153806	0.341451	0.929085	4.40518	-0.954378	-5.6456	1075.14
IMPACT	0.187759	0.231716	0.902824	4.74096	1.20089	-5.44468	1323.26
IMPDH1	-0.201753	0.181447	0.87748	3.69881	-1.34264	-5.1129	645.315
IMPDH1P5	-0.23657	0.366339	0.932267	-1.49042	-0.906136	-5.1181	22.5248
IMPDH1P8	0.236913	0.368142	0.932682	-1.4468	0.902723	-5.12127	22.5348
IMPDH2	0.298776	0.0127601	0.44589	6.27441	2.5211	-3.29527	3599.25
IMPG1	-0.132112	0.69044	0.972681	-4.89329	-0.399039	-5.34992	5.76326
IMPG2	-0.117182	0.644792	0.970408	1.30572	-0.461957	-5.50745	152.566
INA	0.757789	0.10978	0.813791	-1.01585	1.60887	-4.40259	83.5571
INAFM1	-0.0076833	0.976628	0.998368	2.09827	-0.0293469	-5.69305	254.209
INAFM2	0.330565	0.126184	0.825763	-0.948154	1.53801	-4.49358	29.4768
INAVA	0.0528928	0.825927	0.988355	3.63087	0.220319	-5.92107	754.105
INCA1	0.233673	0.434671	0.943288	-2.42691	0.783357	-5.19176	12.2912
INCENP	-0.0493896	0.668123	0.972094	6.25419	-0.429586	-6.23584	3464.05
INCR1	-0.0840298	0.727386	0.977302	-3.41601	-0.349268	-5.38104	5.10105
INE1	0.19412	0.309333	0.922621	3.25442	1.02013	-5.39511	482.245
INF2	0.136146	0.349456	0.929085	7.54036	0.938623	-6.02137	9222.83
ING1	-0.136206	0.290601	0.916267	4.80822	-1.0606	-5.60505	1375.41
ING2	0.136885	0.395289	0.935857	4.10952	0.852549	-5.68496	855.36
ING2-DT	-0.258127	0.292433	0.917664	-3.22929	-1.05657	-4.97833	5.9366
ING3	0.14778	0.336033	0.927395	4.39533	0.965179	-5.63472	1007.68
ING4	0.335603	0.0537657	0.709303	4.19751	1.94425	-4.26982	920.126
ING5	-0.0457624	0.679304	0.972114	3.98848	-0.414234	-5.92639	715.917
INGX	-0.307022	0.338403	0.928374	-2.59664	-0.960441	-5.06362	11.9519
INHA	0.0748513	0.822971	0.988141	1.76883	0.224123	-5.62951	240.023
INHBA	0.194248	0.415857	0.939486	6.46146	0.815924	-6.02327	4836.8
INHBB	0.525702	0.170062	0.870806	2.52745	1.37873	-4.89906	557.602
INHBC	0.11811	0.739141	0.97794	-3.88264	0.333617	-5.38023	12.2937
INHBE	0.237498	0.565843	0.962066	-4.06296	0.575478	-5.28887	15.9508
INIP	0.0811254	0.581504	0.966251	2.25776	0.552408	-5.57867	223.791
INKA1	0.141568	0.696742	0.972681	-0.539881	0.390483	-5.41487	53.7356
INKA2	0.0131823	0.953618	0.99671	2.57277	0.0582623	-5.7609	348.81
INMT	0.0617406	0.84446	0.989395	-0.942992	0.196537	-5.45063	42.0072
INMT-MINDY4	0.104361	0.821451	0.988141	1.14985	0.226081	-5.56359	227.321
INO80	0.0784797	0.249838	0.902824	6.48387	1.15529	-5.70113	3777.1
INO80B	-0.109394	0.297472	0.919623	4.77433	-1.04556	-5.61539	1226.98
INO80C	0.0991265	0.520187	0.959987	2.55066	0.644599	-5.5708	280.126
INO80D	0.00501082	0.949079	0.99671	6.99713	0.0639724	-6.39897	5456.55
INO80E	0.00468226	0.968591	0.997722	5.19257	0.0394422	-6.19873	1661.33
INPP1	-0.0687734	0.657902	0.972094	3.80092	-0.443709	-5.88148	674.199
INPP4A	-0.235892	0.0106995	0.41525	6.09112	-2.58521	-3.12667	2973.15
INPP4B	-0.100451	0.558971	0.961814	4.90365	-0.585699	-5.99328	1520.54
INPP5A	0.280977	0.15687	0.859019	3.74928	1.42291	-5.01842	667.245
INPP5B	-0.0231217	0.856111	0.989553	5.2635	-0.181644	-6.19313	1754.42
INPP5D	-0.380111	0.00611558	0.344785	5.99064	-2.78156	-2.62927	3045.82
INPP5E	-0.0419434	0.780032	0.983356	4.7536	-0.279787	-6.09797	1332.4
INPP5F	-0.0192209	0.871695	0.990201	6.51891	-0.161786	-6.3406	4266.82
INPP5J	0.0717745	0.785251	0.983678	3.44035	0.272979	-5.87493	798.257
INPP5K	-0.09094	0.389812	0.934454	4.56707	-0.862497	-5.75069	1048.95
INPPL1	0.168602	0.0858944	0.78527	7.8402	1.72902	-5.0254	10115
INSC	-0.491233	0.201031	0.896359	-2.89881	-1.28435	-4.76535	25.665
INSIG1	0.0838262	0.660823	0.972094	4.97872	0.439664	-6.07642	1617.57
INSIG2	0.141872	0.346253	0.929085	3.7159	0.9449	-5.54048	634.315
INSL3	-0.585842	0.0937303	0.790493	-3.35484	-1.68691	-4.28111	22.7077
INSL6	-0.839224	0.148379	0.849898	-4.08454	-1.45288	-4.57069	68.3659
INSM1	0.148915	0.743437	0.979159	-2.66007	0.327919	-5.39616	57.2312
INSM2	0.200687	0.617108	0.968958	-3.92453	0.501013	-5.32291	35.0981
INSR	0.183677	0.138575	0.835449	7.72724	1.48917	-5.38839	10106.4
INSRR	-0.250705	0.480188	0.951433	0.125475	-0.707795	-5.29773	125.736
INSYN1	0.0319619	0.935817	0.996364	-0.756103	0.0806657	-5.46883	67.2777
INSYN2A	0.0493187	0.896976	0.991804	-0.520283	0.129705	-5.47203	86.2535
INSYN2B	0.576984	0.176392	0.873503	-0.0736933	1.35845	-4.72855	124.706
INTS1	0.0272083	0.834212	0.989277	8.15468	0.209673	-6.4877	13504.9
INTS10	0.195868	0.121249	0.822832	6.14028	1.55852	-5.1402	3159.83
INTS11	-0.0811769	0.499964	0.9555	6.60845	-0.676211	-6.13924	4536.59
INTS12	-0.0264218	0.859853	0.989553	4.70979	-0.176869	-6.11391	1236.56
INTS13	0.178954	0.219611	0.899702	6.32603	1.23279	-5.596	3951.53
INTS14	0.0254356	0.814618	0.986551	5.31015	0.234892	-6.18863	1770.16
INTS15	-0.0025719	0.976436	0.998339	4.92995	-0.0295874	-6.16185	1316.78
INTS2	-0.198129	0.0811002	0.782183	5.09477	-1.75635	-4.7128	1541
INTS3	0.205787	0.00931413	0.396939	7.47809	2.63488	-3.11781	7652.16
INTS4	0.16983	0.211494	0.89798	4.76613	1.25491	-5.38528	1244.55
INTS4P1	0.226848	0.400266	0.937435	-4.22246	0.843583	-5.13301	3.29544
INTS5	-0.0796655	0.445674	0.944397	5.56978	-0.764693	-5.96508	2130.77
INTS6	0.151444	0.16256	0.86183	5.80867	1.40352	-5.32593	2522.07
INTS6-AS1	0.10846	0.629065	0.969356	-2.07151	0.484053	-5.35185	13.5348
INTS6L	-0.0439466	0.71039	0.97419	6.00103	-0.372048	-6.23093	2956.01
INTS7	-0.0096618	0.932122	0.995913	6.05367	-0.0853211	-6.30062	2987.49
INTS8	0.130704	0.241432	0.902824	6.94028	1.17614	-5.72146	5545.59
INTS9	-0.0988388	0.482324	0.951741	3.82546	-0.70435	-5.74474	661.972
INTU	0.214998	0.105839	0.806694	4.82257	1.62713	-4.88502	1340.33
INVS	0.00155956	0.989683	0.998792	5.60402	0.012953	-6.25233	2173.35
IP6K1	0.00074797	0.994068	0.998828	4.7276	0.00744772	-6.13165	1167.78
IP6K2	0.0657949	0.414392	0.939486	6.79492	0.818497	-6.05421	4784.18
IP6K3	0.0216966	0.963424	0.997286	-3.10591	0.0459353	-5.43374	36.7083
IPCEF1	-0.800722	0.00154942	0.205126	1.87475	-3.2253	-1.21869	240.602
IPMK	0.13961	0.406433	0.939304	3.61781	0.832566	-5.61711	606.324
IPO11	0.0142064	0.898382	0.991893	5.56352	0.127925	-6.23952	2122.99
IPO13	-0.0234436	0.832586	0.988965	6.13603	-0.21176	-6.29127	3141.47
IPO4	-0.0150173	0.917646	0.993763	5.88632	-0.103577	-6.28025	2923.05
IPO5	0.167905	0.142144	0.842357	8.01356	1.47573	-5.43274	11804.2
IPO5P1	0.232781	0.221536	0.901141	-0.0732818	1.22764	-4.86822	47.9973
IPO7	0.153987	0.309399	0.922621	7.19126	1.01999	-5.91152	7009.48
IPO8	0.0858316	0.569378	0.962994	6.44581	0.570244	-6.1874	4079.26
IPO9	0.0594013	0.491411	0.955156	7.58459	0.689786	-6.22349	8309.63
IPO9-AS1	-0.248479	0.421791	0.939693	-2.15515	-0.80556	-5.18054	16.868
IPP	0.0895953	0.485386	0.952926	4.69002	0.699425	-5.89157	1187.84
IPPK	-0.0894021	0.398984	0.937114	4.52036	-0.845887	-5.75688	1020.49
IQANK1	0.132614	0.593753	0.966914	1.48854	0.534566	-5.49471	170.527
IQCB1	0.139524	0.324966	0.925732	4.99446	0.987594	-5.7033	1485.04
IQCC	0.134047	0.513791	0.959176	2.47782	0.654525	-5.55429	289.426
IQCE	0.110213	0.347878	0.929085	4.67194	0.94171	-5.69899	1150.76
IQCH	0.256637	0.407491	0.939326	2.56829	0.830687	-5.44931	376.858
IQCH-AS1	-0.0536642	0.819017	0.98722	-0.173428	-0.229217	-5.47119	50.3517
IQCJ	0.273511	0.450677	0.945568	-3.13627	0.756294	-5.20065	15.2896
IQCJ-SCHIP1	-0.0829176	0.637701	0.970346	3.38172	-0.471891	-5.79514	539.05
IQCK	0.176997	0.231384	0.902824	3.51031	1.20175	-5.24997	574.062
IQCN	0.191601	0.47486	0.950485	5.1404	0.716425	-5.94501	2400.05
IQGAP1	0.075857	0.44009	0.943288	8.97256	0.774131	-6.2881	22086.4
IQGAP2	-0.302878	0.0924516	0.789061	5.66581	-1.69358	-4.88048	2744.9
IQGAP3	0.0230959	0.88949	0.991277	7.14946	0.139189	-6.40618	7351.15
IQSEC1	-0.123084	0.304016	0.920577	7.00908	-1.03145	-5.88272	5921.82
IQSEC2	0.0801228	0.476145	0.950574	5.33674	0.714339	-5.97237	1838.32
IQSEC3	-0.44202	0.206879	0.897432	0.254047	-1.26776	-4.8401	119.598
IQUB	0.00216341	0.994614	0.998913	0.109397	0.00676144	-5.50805	82.7952
IRAG1	0.198521	0.312248	0.922621	4.11984	1.01398	-5.54446	934.75
IRAG2	-0.57996	0.0173988	0.500913	2.6278	-2.40524	-3.19019	374.869
IRAK1	-0.0736207	0.582865	0.966251	7.71113	-0.550416	-6.31967	10059
IRAK1BP1	0.253513	0.187583	0.885308	2.52885	1.32389	-4.96549	313.355
IRAK2	0.0655081	0.747983	0.980332	2.85346	0.321901	-5.76022	404.081
IRAK3	-0.0072332	0.973168	0.997902	4.12586	-0.0336926	-6.03151	1027.77
IRAK4	-0.0185353	0.89244	0.991623	3.83444	-0.13545	-5.97174	673.425
IREB2	-0.0049733	0.962168	0.997286	6.77999	-0.0475132	-6.37856	4945.44
IRF1	-0.636481	0.00041232	0.121934	5.72895	-3.61429	-0.1957	2809.22
IRF2	-0.0074298	0.951297	0.99671	4.85957	-0.0611823	-6.15007	1307.79
IRF2-DT	-0.299889	0.157197	0.859019	-2.3266	-1.42178	-4.61983	10.4957
IRF2BP1	-0.0927529	0.520437	0.959987	4.90796	-0.644212	-5.95924	1524.09
IRF2BP2	0.0868353	0.313526	0.92275	7.85275	1.0113	-5.98049	10013.4
IRF2BPL	0.194014	0.116643	0.821453	7.0636	1.57827	-5.19749	6270.93
IRF3	-0.0549481	0.628472	0.969356	5.30467	-0.48489	-6.10074	1799.75
IRF4	-1.0562	0.00129689	0.189304	3.53423	-3.27952	-1.07438	1124.43
IRF5	-0.407537	0.0265579	0.574312	3.87496	-2.24039	-3.65659	744.048
IRF6	0.173831	0.286455	0.916096	5.97623	1.0698	-5.74097	3202.23
IRF7	-0.401885	0.0417091	0.666157	5.45519	-2.0543	-4.21757	2637.82
IRF8	-0.606936	0.00199862	0.22583	4.08798	-3.14652	-1.48372	931.012
IRF9	-0.212679	0.0839233	0.78527	6.45048	-1.7401	-4.88298	4089.63
IRGM	-0.071505	0.833334	0.988965	-3.54951	-0.2108	-5.41119	9.21401
IRGQ	-0.0371314	0.797511	0.986011	5.104	-0.257032	-6.15532	1703.91
IRS1	0.214182	0.306934	0.921784	6.59962	1.02522	-5.8499	5901.84
IRS2	0.0217694	0.924997	0.995044	6.14221	0.0943025	-6.30951	4704.94
IRS4	1.50899	0.0247435	0.563997	-0.15807	2.26857	-3.37677	3837.61
IRX1	0.473373	0.297992	0.919623	3.7703	1.04443	-5.45594	1923.29
IRX2	0.172628	0.664775	0.972094	3.28079	0.434202	-5.79386	928.743
IRX2-DT	0.103848	0.735547	0.977788	1.3215	0.338394	-5.55234	181.984
IRX3	0.288546	0.0805032	0.780059	5.54488	1.75985	-4.75948	2456.85
IRX4	1.81218	0.00136936	0.196111	0.16853	3.26302	-1.18107	256.811
IRX5	0.243386	0.106961	0.808634	5.94506	1.62188	-5.02402	3013.91
IRX6	0.414412	0.313088	0.922621	0.732855	1.01222	-5.11319	204.552
ISCA1	0.123185	0.577315	0.964893	1.05977	0.558548	-5.44264	111.147
ISCA1P1	0.183795	0.576702	0.96453	-5.18834	0.55945	-5.28476	3.05755
ISCA2	-0.19134	0.293797	0.917954	1.45057	-1.05358	-5.13118	133.26
ISCU	-0.13969	0.117718	0.821453	4.64646	-1.5736	-4.94153	1099.32
ISG15	-0.199764	0.357117	0.930572	4.52507	-0.923762	-5.69139	1406.23
ISG20	-0.581643	0.00063151	0.145014	4.29575	-3.49248	-0.486155	1024.64
ISG20L2	0.0737764	0.441038	0.943288	6.78587	0.772524	-6.08898	4820.08
ISG20L2P2	0.338464	0.219144	0.899702	-0.667296	1.23405	-4.84391	36.9851
ISL1	0.0399306	0.932255	0.995913	-3.59766	0.0851531	-5.42584	34.7068
ISL2	-0.220312	0.614263	0.968958	-2.54918	-0.505068	-5.337	48.4336
ISLR	0.0910228	0.588357	0.966344	5.8676	0.542405	-6.14054	3024.18
ISLR2	0.654988	0.105323	0.806639	-0.317005	1.62957	-4.38742	105.342
ISM1	0.25515	0.462009	0.947535	3.08221	0.737465	-5.59587	671.931
ISM2	0.532331	0.192768	0.888277	-3.15569	1.3084	-4.73809	27.7972
ISOC1	0.0136584	0.947395	0.99671	4.1048	0.0660906	-6.0262	882.097
ISOC2	-0.176225	0.205457	0.897432	3.65039	-1.27176	-5.19148	605.011
IST1	0.109281	0.173797	0.873503	5.61557	1.36669	-5.35354	2094.23
ISY1	0.133207	0.294585	0.918525	4.1233	1.05185	-5.50817	790.862
ISY1-RAB43	0.172902	0.634328	0.969528	1.09627	0.476632	-5.4826	147.197
ISYNA1	0.134832	0.419865	0.939486	6.04316	0.808915	-5.98525	3378.13
ITCH	0.0216738	0.882315	0.99075	5.02159	0.148291	-6.16505	1539.07
ITCH.1	0.228472	0.236836	0.902824	6.63988	1.18776	-5.67951	4665.05
ITFG1	0.192102	0.245282	0.902824	6.33587	1.16652	-5.67376	3856.1
ITFG2	0.195658	0.183751	0.880025	5.15046	1.33555	-5.33775	1696.67
ITFG2-AS1	0.311967	0.388427	0.934231	-1.10089	0.865025	-5.15405	38.0691
ITGA1	0.225392	0.153323	0.859019	6.40244	1.43527	-5.34317	4112.52
ITGA10	0.247933	0.318088	0.923945	3.3606	1.00178	-5.42948	782.277
ITGA11	0.246483	0.242181	0.902824	5.7993	1.17426	-5.60862	3167.52
ITGA2	0.517241	0.0353466	0.63286	4.79186	2.12387	-4.00561	1701.1
ITGA2B	-0.316942	0.438824	0.943288	0.194565	-0.776281	-5.2587	117.595
ITGA3	0.10745	0.534957	0.959987	5.41572	0.621913	-6.04197	2270.46
ITGA4	-0.328005	0.0218655	0.536217	6.08636	-2.31722	-3.73981	3325.56
ITGA5	0.167821	0.157931	0.859509	5.97134	1.41926	-5.32184	2871.75
ITGA6	-0.0368661	0.857209	0.989553	7.82045	-0.180242	-6.46262	12983.7
ITGA6-AS1	0.186881	0.582415	0.966251	-2.72979	0.551074	-5.31492	14.2564
ITGA7	0.150274	0.463807	0.948025	4.00816	0.734502	-5.75631	921.658
ITGA8	-0.726882	0.00949449	0.396939	1.9889	-2.62805	-2.67765	284.921
ITGA9	0.135219	0.541626	0.959987	5.12844	0.611776	-6.01034	2323.42
ITGA9-AS1	0.392259	0.121318	0.822832	-0.360302	1.55823	-4.47907	46.4547
ITGAD	-0.651956	0.0502606	0.696707	-0.0914684	-1.97388	-3.88385	81.5023
ITGAE	-0.504378	0.00532551	0.324749	3.63873	-2.82856	-2.29154	678.352
ITGAL	-0.79678	0.00023	0.0952228	4.85551	-3.77641	0.386491	1703.35
ITGAL-AS1	-0.0906768	0.820229	0.987534	-3.81672	-0.227655	-5.40517	10.7033
ITGAM	-0.266741	0.0931119	0.789371	5.02902	-1.69013	-4.8123	1616.59
ITGAV	-0.0221429	0.826055	0.988355	7.81797	-0.220154	-6.45457	10003.7
ITGAX	-0.288913	0.0461304	0.684668	6.60524	-2.01113	-4.41229	4694.71
ITGB1	0.121177	0.338468	0.928374	9.00009	0.960311	-6.13189	24140.6
ITGB1BP1	0.180059	0.29737	0.919623	5.46384	1.04578	-5.70719	2059.31
ITGB1BP2	0.313964	0.219617	0.899702	1.53416	1.23278	-4.96163	194.298
ITGB2	-0.391959	0.010344	0.411071	6.66498	-2.59738	-3.14437	5017.15
ITGB2-AS1	-0.266227	0.290373	0.916163	-1.67426	-1.06111	-4.99087	20.1113
ITGB3	-0.0049399	0.986545	0.998643	2.07048	-0.0168929	-5.6896	281.367
ITGB3BP	0.150303	0.386088	0.933942	2.86686	0.869309	-5.46422	363.452
ITGB4	-0.0665027	0.762076	0.981909	7.82063	-0.303316	-6.43337	13502.1
ITGB5	0.150641	0.301896	0.920108	6.26568	1.036	-5.80571	3725.01
ITGB6	0.184938	0.623272	0.968958	5.00356	0.492252	-6.05619	2747.27
ITGB7	-0.431513	0.0184795	0.504737	3.55109	-2.38226	-3.32251	618.94
ITGB8	0.224723	0.104053	0.805096	7.17362	1.63559	-5.11863	6904.75
ITGBL1	0.0635531	0.791676	0.984934	4.66833	0.264614	-6.08892	1483.23
ITIH1	-0.357719	0.36391	0.931563	-2.64975	-0.910751	-5.10094	31.2163
ITIH2	0.165853	0.708004	0.973702	-4.44793	0.375262	-5.36213	33.6729
ITIH3	0.471841	0.266413	0.907926	-1.65307	1.11558	-4.94272	56.7445
ITIH4	-0.348349	0.0810489	0.782018	3.44021	-1.75665	-4.48249	603.13
ITIH5	-0.0711995	0.796668	0.986011	2.96294	-0.258128	-5.79519	551.319
ITIH6	0.0865847	0.871832	0.990201	0.510108	0.161612	-5.5226	416.176
ITK	-0.793013	0.00285274	0.273353	3.06557	-3.03393	-1.72808	548.773
ITLN2	0.311365	0.395686	0.935857	-4.49841	0.851832	-5.12475	9.09841
ITM2A	-0.349878	0.219436	0.899702	1.63533	-1.23326	-4.96931	219.975
ITM2B	0.064672	0.629342	0.969356	7.1946	0.483662	-6.30546	6973.85
ITM2C	-0.337281	0.0918437	0.787798	5.95215	-1.69678	-4.90512	3597.95
ITPA	0.356233	0.0543568	0.709303	3.40484	1.93941	-4.17154	513.109
ITPK1	0.0208654	0.873691	0.990201	4.49176	0.159248	-6.08193	1032.37
ITPKA	0.0399325	0.921158	0.994078	-1.78653	0.0991447	-5.44823	34.1609
ITPKB	-0.016195	0.921999	0.994078	7.1706	-0.098084	-6.41295	7558.09
ITPKB-IT1	-0.0513359	0.841612	0.989277	-3.60064	-0.200184	-5.41239	4.93574
ITPKC	-0.0018613	0.988386	0.998792	5.50991	-0.0145807	-6.2407	2143.81
ITPR1	-0.142092	0.239271	0.902824	6.74119	-1.18158	-5.696	4969.51
ITPR2	-0.0814385	0.581058	0.966251	8.89145	-0.553061	-6.42512	23341.2
ITPR3	0.0283414	0.848099	0.989553	8.66348	0.19188	-6.5374	19958.3
ITPRID1	0.810217	0.130154	0.830343	1.50969	1.52197	-4.61603	604.364
ITPRID2	0.129653	0.322349	0.92512	7.82242	0.992968	-5.99573	10882.2
ITPRIP	0.246772	0.107146	0.809084	4.80416	1.62102	-4.89183	1345.25
ITPRIPL1	-0.119482	0.648517	0.970648	2.65034	-0.456756	-5.67949	402.146
ITPRIPL2	0.0641201	0.645423	0.970408	6.09832	0.461075	-6.20566	3318.98
ITSN1	0.142431	0.154983	0.859019	6.40208	1.42946	-5.35118	3721.53
ITSN2	0.0527905	0.611075	0.968958	7.35417	0.509625	-6.30789	7252.79
IVD	0.111295	0.328804	0.925926	4.83905	0.979764	-5.68875	1291.14
IVL	0.73449	0.183139	0.879431	-2.5118	1.33743	-4.71264	88.9955
IVNS1ABP	0.0456268	0.610807	0.968958	7.8898	0.510008	-6.35726	10334.1
IWS1	0.140065	0.110589	0.8143	7.2148	1.60518	-5.16975	6471.68
IYD	0.398023	0.342936	0.929085	-3.875	0.951437	-5.05793	24.2971
IZUMO1	-0.235655	0.531928	0.959987	-1.07418	-0.62654	-5.30119	68.8358
IZUMO4	0.00713027	0.982367	0.998468	0.113574	0.0221395	-5.50811	76.4295
JADE1	-0.0503376	0.633573	0.969497	4.91624	-0.477696	-6.0504	1348.43
JADE2	-0.129325	0.349391	0.929085	5.12413	-0.93875	-5.76565	1665.53
JADE3	0.0165222	0.911941	0.993057	5.69757	0.11078	-6.25768	2530.65
JAG1	0.386949	0.0300927	0.602675	7.19911	2.19	-4.10718	8632.35
JAG2	0.00339598	0.983042	0.998468	6.019	0.0212911	-6.30015	3294.66
JAGN1	0.0551124	0.767141	0.982419	4.56947	0.296662	-6.0646	1187.98
JAK1	-0.0255127	0.739077	0.97794	7.59554	-0.333703	-6.40308	8235.25
JAK2	-0.405777	0.00392861	0.307856	6.48586	-2.92997	-2.27762	4384.57
JAK3	-0.532124	0.00152876	0.204773	5.7928	-3.22941	-1.38237	2872.11
JAKMIP1	-0.847934	0.0202557	0.516509	1.24073	-2.34694	-3.24702	208.165
JAKMIP2	-0.202869	0.461714	0.947535	0.945719	-0.737953	-5.3328	129.865
JAKMIP2-AS1	0.337736	0.353533	0.929451	-4.73313	0.930689	-5.06585	19.9499
JAKMIP3	0.382038	0.32417	0.925371	0.802091	0.989225	-5.13733	184.173
JAM2	0.162037	0.508097	0.957219	2.38184	0.663418	-5.53531	306.908
JAM3	0.219457	0.327762	0.925926	3.12371	0.981885	-5.40932	473.624
JAML	-0.592605	0.00565225	0.333439	3.31044	-2.8084	-2.31647	573.821
JARID2	-0.0746195	0.511149	0.958683	6.88532	-0.658645	-6.1779	5432.97
JAZF1	-0.0774573	0.641569	0.970346	3.73498	-0.466466	-5.85984	636.628
JAZF1-AS1	0.0264374	0.935605	0.996364	-4.2179	0.0809324	-5.4192	6.93754
JCAD	0.101583	0.531023	0.959987	6.56848	0.627924	-6.16616	4556.04
JCADP1	0.0318932	0.913527	0.993191	-3.95512	0.108777	-5.41995	5.12844
JCHAIN	-1.07628	0.00110475	0.171228	4.90771	-3.32784	-1.01983	3022.75
JDP2	-0.0105262	0.948769	0.99671	2.8355	-0.0643617	-5.80276	342.171
JHY	0.132721	0.41876	0.939486	3.9346	0.810844	-5.6881	764.275
JKAMP	0.19219	0.225662	0.90166	4.97733	1.21669	-5.45953	1492.54
JMJD1C	0.109241	0.309429	0.922621	9.20966	1.01993	-6.09241	26262.2
JMJD1C-AS1	0.308803	0.417833	0.939486	-0.875633	0.812463	-5.19503	53.5846
JMJD4	-0.207232	0.197713	0.893861	5.03566	-1.29392	-5.37439	1645.48
JMJD6	-0.171976	0.137158	0.832804	4.60261	-1.49458	-5.04948	1115.9
JMJD7	0.296578	0.349737	0.929085	1.8155	0.938075	-5.26903	253.947
JMJD7-PLA2G4B	0.021162	0.911722	0.993	5.41411	0.111056	-6.22277	2166.59
JMJD8	-0.0314126	0.808592	0.986551	5.97597	-0.242677	-6.26689	2956.99
JMY	0.172002	0.0705838	0.754567	5.46959	1.8213	-4.64717	1967.93
JOSD1	0.105362	0.322429	0.92512	5.24685	0.992803	-5.73212	1658.22
JOSD2	0.0454372	0.813101	0.986551	1.95753	0.23685	-5.65016	202.034
JPH1	0.0852266	0.682119	0.972114	4.1058	0.410384	-5.94867	980.607
JPH2	0.4408	0.243069	0.902824	3.01744	1.17204	-5.20498	898.59
JPH3	0.242835	0.64133	0.970346	-1.01704	0.466801	-5.37479	153.505
JPH4	-0.237561	0.481395	0.951741	-1.83408	-0.705846	-5.2464	39.6313
JPT1	-0.229119	0.159501	0.861489	5.54703	-1.41388	-5.28228	2381.41
JPT2	0.121069	0.223656	0.90166	6.12736	1.22199	-5.58863	3086.91
JPX	0.0501419	0.822749	0.988141	2.51395	0.224409	-5.73059	341.55
JRK	-0.092736	0.578016	0.965126	5.80329	-0.55752	-6.12485	2899.14
JRKL	0.278159	0.0449576	0.680219	5.74347	2.02223	-4.31056	2554.31
JSRP1	-0.676518	0.0842026	0.78527	-1.34069	-1.73852	-4.2229	44.9792
JTB	0.0122203	0.906912	0.992051	6.54948	0.117135	-6.34983	4191.01
JUN	0.025001	0.85938	0.989553	7.62447	0.177473	-6.44503	9468.77
JUNB	-0.0710512	0.615853	0.968958	7.3283	-0.502801	-6.30865	7761.04
JUND	-0.168223	0.256988	0.906652	5.91541	-1.13794	-5.66134	2949.93
JUP	0.200861	0.209843	0.897432	7.4048	1.25948	-5.66573	8620.93
KALRN	-0.082336	0.685923	0.972598	6.60679	-0.405191	-6.28199	5151.04
KANK1	0.0918767	0.51432	0.959219	7.85571	0.653703	-6.27213	11153.7
KANK2	0.104809	0.492741	0.955156	5.57436	0.687667	-6.01988	2362.57
KANK3	0.00899933	0.976111	0.998207	0.699518	0.0299951	-5.54711	112.006
KANK4	-0.287698	0.390673	0.934983	4.86457	-0.860928	-5.79565	2487.38
KANSL1	-0.0411159	0.630162	0.969356	8.05386	-0.482505	-6.38555	11499.8
KANSL1-AS1	0.0860835	0.750421	0.980426	-1.0321	0.318677	-5.42252	31.4856
KANSL1L	0.157137	0.235336	0.902824	5.84371	1.19158	-5.5939	2665.47
KANSL1L-AS1	-0.0858924	0.767079	0.982419	-0.119594	-0.296743	-5.45883	57.5577
KANSL2	-0.0198983	0.844289	0.989395	4.71973	-0.196756	-6.11184	1172
KANSL3	-0.0646648	0.45643	0.946571	6.06407	-0.746703	-6.03424	2890.07
KANTR	0.130983	0.513986	0.959176	1.31743	0.654222	-5.4156	136.128
KARS1	0.111795	0.216972	0.899555	7.05528	1.23992	-5.65745	5782.08
KASH5	-0.345088	0.416772	0.939486	-3.82487	-0.814321	-5.15643	15.7013
KAT14	0.263746	0.0087858	0.393819	5.34996	2.65559	-2.88986	1831.67
KAT2A	0.013808	0.911757	0.993	7.091	0.111012	-6.40401	6384.6
KAT2B	-0.201086	0.195437	0.89154	5.26339	-1.30055	-5.39553	1893.83
KAT5	0.0729728	0.510249	0.958053	5.17172	0.66005	-5.98665	1609.43
KAT6A	0.101694	0.32346	0.92512	8.55231	0.990683	-6.06315	16903.4
KAT6B	0.0411728	0.627359	0.969356	7.68929	0.486464	-6.35036	8916.83
KAT7	-0.087184	0.331406	0.927103	5.63477	-0.97449	-5.79663	2157.24
KAT8	-0.120306	0.284631	0.916096	4.86023	-1.07387	-5.59901	1297.97
KATNA1	0.130879	0.431441	0.943288	4.41167	0.78889	-5.78429	988.47
KATNAL1	0.049141	0.696176	0.972681	4.25686	0.39125	-5.98184	875.238
KATNAL2	0.237234	0.201439	0.896359	3.5267	1.28318	-5.15874	631.581
KATNB1	0.191819	0.336905	0.927395	4.57373	0.963432	-5.66408	1212.19
KATNBL1	0.231573	0.0999871	0.799735	2.89147	1.6553	-4.568	350.051
KATNIP	0.105899	0.365095	0.932059	6.34166	0.908497	-5.93362	3673.18
KAZALD1	0.306226	0.29852	0.919703	1.19921	1.04329	-5.11972	157.844
KAZN	0.403948	0.0126914	0.445629	4.64916	2.52308	-3.13308	1305.81
KBTBD11	-0.161163	0.599804	0.9686	-0.859448	-0.525817	-5.35392	46.7638
KBTBD11-OT1.1	0.0416874	0.89878	0.991893	3.80663	0.127421	-5.96772	957.746
KBTBD12	0.82958	0.142162	0.842357	0.508947	1.47566	-4.61474	287.339
KBTBD2	0.147026	0.092366	0.788626	7.00086	1.69403	-5.00967	5554.31
KBTBD3	0.127279	0.606679	0.968958	2.22521	0.515923	-5.59179	263.401
KBTBD4	-0.095102	0.313016	0.922621	3.9833	-1.01237	-5.52299	695.713
KBTBD6	0.0603116	0.644664	0.970408	4.69969	0.462136	-6.025	1244.35
KBTBD6-DT	0.548938	0.0458774	0.683873	-3.79818	2.0135	-3.79917	5.01835
KBTBD7	0.111296	0.472305	0.949695	4.51981	0.720582	-5.85066	1104.38
KBTBD8	-0.403564	0.0891914	0.787798	2.24185	-1.71094	-4.41088	268.475
KCMF1	0.0244598	0.867975	0.989742	6.27446	0.166521	-6.31449	3578.87
KCNA1	0.59121	0.182948	0.87911	-0.814003	1.33801	-4.73152	97.4379
KCNA2	-0.769343	0.0500527	0.696243	1.66011	-1.97569	-3.94239	441.724
KCNA3	-0.809661	0.00293595	0.273994	4.22278	-3.02469	-1.82674	1303.21
KCNA4	-0.21719	0.641844	0.970346	-3.19868	-0.466081	-5.34462	50.4406
KCNA5	0.178426	0.677272	0.972114	-1.51335	0.417017	-5.38437	63.3159
KCNA6	-0.0230552	0.955683	0.99697	0.0965072	-0.0556658	-5.50601	136.285
KCNA7	0.574992	0.154127	0.859019	-4.46609	1.43245	-4.59188	19.9336
KCNAB1	0.0792255	0.801121	0.986402	0.749612	0.252351	-5.52417	131.446
KCNAB2	-0.384682	0.0113899	0.424994	4.79641	-2.56258	-3.05597	1343.5
KCNAB3	-0.0489434	0.857107	0.989553	1.72593	-0.180373	-5.6319	226.008
KCNB1	0.523911	0.257415	0.906652	1.95485	1.13691	-5.10277	678.097
KCNB2	0.73632	0.135526	0.83262	0.139218	1.50086	-4.56773	245.657
KCNC1	0.275021	0.55632	0.961578	-2.95919	0.589659	-5.29418	66.43
KCNC2	0.454375	0.279421	0.912496	-4.00866	1.08561	-4.94625	28.629
KCNC3	0.0488562	0.839496	0.989277	5.31974	0.202895	-6.19667	2533.46
KCNC4	0.21494	0.182623	0.878435	5.9855	1.33901	-5.42956	3181.11
KCND1	0.373613	0.0544495	0.709303	2.33919	1.93866	-4.05574	265.982
KCND2	0.207819	0.347576	0.929085	3.27832	0.942302	-5.46952	617.279
KCND3	0.366459	0.295531	0.919065	1.2863	1.04979	-5.12111	208.418
KCNE1	-0.296131	0.348885	0.929085	-2.05229	-0.939739	-5.08588	18.0249
KCNE2	0.276754	0.446241	0.944397	-3.386	0.763739	-5.19338	9.87641
KCNE3	0.0835745	0.760537	0.981701	1.39654	0.30534	-5.56927	150.85
KCNE4	0.132364	0.658924	0.972094	1.15762	0.442292	-5.50161	140.671
KCNE5	0.641048	0.0881997	0.787798	-2.14046	1.71632	-4.24834	32.2336
KCNF1	0.81223	0.0617681	0.729561	-1.06142	1.88225	-4.01539	80.9608
KCNG1	0.384512	0.366656	0.932267	3.10515	0.905537	-5.47237	908.473
KCNG2	0.244365	0.540082	0.959987	-1.6483	0.614117	-5.29872	38.8852
KCNG3	0.414737	0.318175	0.923945	0.143996	1.0016	-5.08852	123.158
KCNH1	0.334981	0.448448	0.945169	-1.45305	0.76003	-5.21884	66.6446
KCNH2	-0.0045812	0.990861	0.998792	1.61545	-0.0114732	-5.6335	347.551
KCNH3	-0.619276	0.0842724	0.78527	0.0886035	-1.73812	-4.24695	116.313
KCNH4	-0.366173	0.304057	0.920577	-1.30741	-1.03136	-5.02096	37.0261
KCNH5	0.284497	0.577832	0.965126	-2.5266	0.55779	-5.31442	65.3541
KCNH6	-0.52468	0.234414	0.902824	-3.82094	-1.19394	-4.84809	130.742
KCNH7	-0.248627	0.61505	0.968958	-3.25319	-0.503946	-5.32899	59.2872
KCNH8	0.874634	0.0335294	0.622439	2.55032	2.14572	-3.70252	689.223
KCNIP1	0.230872	0.545355	0.959987	-2.05122	0.606135	-5.29744	29.4832
KCNIP2	0.0728862	0.753404	0.980572	1.72617	0.314739	-5.60282	195.044
KCNIP2-AS1	0.0359714	0.920098	0.993982	-1.78966	0.100482	-5.44807	33.4653
KCNIP3	-0.360906	0.302406	0.920108	0.896588	-1.0349	-5.10365	246.488
KCNIP4	-0.0981568	0.801107	0.986402	-4.26861	-0.252368	-5.39538	10.8139
KCNJ1	0.204765	0.603519	0.968958	-1.6983	0.520464	-5.34182	36.6849
KCNJ10	-0.897147	0.0254471	0.568509	-0.405363	-2.25743	-3.39454	105.127
KCNJ11	0.0879126	0.813516	0.986551	0.43625	0.236314	-5.50494	130.496
KCNJ12	0.430939	0.223643	0.90166	-1.11775	1.22203	-4.84769	60.6762
KCNJ13	-0.120771	0.768566	0.982611	-4.47229	-0.294793	-5.38372	28.1486
KCNJ14	-0.0423936	0.841142	0.989277	2.45178	-0.200786	-5.72553	319.543
KCNJ15	0.129723	0.692169	0.972681	1.21459	0.396689	-5.52352	173.76
KCNJ16	-0.024545	0.962365	0.997286	-1.81049	-0.0472655	-5.45101	93.5551
KCNJ2	-0.458155	0.0493963	0.694579	2.84948	-1.98145	-4.03007	444.713
KCNJ3	0.690149	0.0590208	0.725275	-3.1849	1.90273	-3.97311	29.7435
KCNJ4	0.447559	0.353682	0.929451	-3.44324	0.930399	-5.07809	50.6864
KCNJ5	-0.511105	0.0501872	0.696707	2.1854	-1.97452	-3.98043	313.094
KCNJ5-AS1	-0.152393	0.608258	0.968958	-0.482893	-0.513659	-5.37026	46.3104
KCNJ6	-0.122323	0.736808	0.97794	-0.428814	-0.336717	-5.43499	81.8488
KCNJ8	0.269703	0.265971	0.907683	3.03445	1.11662	-5.26568	441.023
KCNJ9	0.191091	0.604916	0.968958	-4.18106	0.518456	-5.31298	15.8706
KCNK1	-0.0701213	0.798159	0.986011	4.19509	-0.256191	-6.01274	1073.43
KCNK10	-0.253798	0.440421	0.943288	-2.68367	-0.773571	-5.19487	18.8833
KCNK12	-0.326511	0.377456	0.932781	-1.49567	-0.885258	-5.13342	65.923
KCNK13	-0.0048845	0.989214	0.998792	0.142594	-0.0135413	-5.50991	141.807
KCNK15	0.396393	0.305164	0.920828	0.0411626	1.02899	-5.06032	103.089
KCNK17	0.805284	0.0542754	0.709303	-0.744444	1.94007	-3.92913	82.684
KCNK2	0.102114	0.708242	0.973873	2.60234	0.374941	-5.70326	426.098
KCNK3	-0.0286684	0.94246	0.99671	-1.44684	-0.0723007	-5.45499	43.7145
KCNK4	0.314959	0.426854	0.942216	-1.72866	0.796786	-5.19169	50.5795
KCNK5	0.114865	0.622647	0.968958	5.16176	0.493138	-6.078	2238.88
KCNK6	-0.0731523	0.73229	0.977638	3.34544	-0.342728	-5.83766	611.899
KCNK7	-0.257804	0.476185	0.950574	-1.94398	-0.714274	-5.24007	34.8177
KCNK9	0.117948	0.758251	0.981391	-1.26733	0.308349	-5.42073	55.8403
KCNMA1	-0.364286	0.0635558	0.735302	4.73958	-1.86933	-4.47424	1521.27
KCNMB1	0.216382	0.372873	0.932682	2.4849	0.893818	-5.38826	348.788
KCNMB3	-0.0443191	0.793919	0.985355	3.51817	-0.261698	-5.89151	577.667
KCNMB4	0.091043	0.815919	0.986551	1.24104	0.233212	-5.57073	193.662
KCNN1	-0.224359	0.556551	0.961578	-1.49199	-0.589314	-5.31308	46.2232
KCNN2	0.262206	0.406762	0.939304	-0.208132	0.831982	-5.20242	61.2959
KCNN3	-0.0876552	0.66841	0.972094	2.84752	-0.42919	-5.72191	407.909
KCNN4	0.385489	0.0850007	0.78527	5.26863	1.73402	-4.7704	2320.98
KCNQ1	-0.013237	0.938451	0.996441	2.79104	-0.0773485	-5.79461	352.824
KCNQ1OT1	0.0227173	0.933341	0.996115	4.86657	0.0837845	-6.14957	2055.32
KCNQ2	0.196013	0.64415	0.970408	-4.23044	0.462854	-5.33463	25.9628
KCNQ3	0.302762	0.291786	0.917581	3.22038	1.05799	-5.35325	687.433
KCNQ4	0.179959	0.548925	0.960176	3.5709	0.600753	-5.76423	843.746
KCNQ5	-0.0913975	0.738347	0.97794	3.37072	-0.334672	-5.84467	725.934
KCNRG	0.115702	0.527199	0.959987	3.7878	0.633789	-5.78308	761.403
KCNS1	-0.146436	0.749053	0.980332	-0.172051	-0.320485	-5.4502	147.89
KCNS2	0.254134	0.532239	0.959987	-2.45923	0.626064	-5.28213	27.9454
KCNS3	0.218087	0.331594	0.927117	4.28649	0.97411	-5.60872	1082.86
KCNT1	0.796677	0.0904081	0.787798	-1.55421	1.7044	-4.26884	105.516
KCNT2	0.074331	0.729548	0.97731	2.9692	0.346382	-5.77203	470.445
KCNV1	0.492076	0.289493	0.916163	-3.57361	1.06305	-4.96969	23.4355
KCP	-0.16353	0.524593	0.959987	1.49055	-0.637796	-5.44148	234.214
KCTD1	0.107807	0.420126	0.939486	6.32077	0.808459	-6.01484	3879.52
KCTD10	0.12774	0.186286	0.884286	4.76909	1.32782	-5.2964	1186.89
KCTD11	0.244568	0.189705	0.887073	2.61953	1.31752	-4.98477	312.975
KCTD12	-0.225896	0.0515794	0.702125	5.67485	-1.96253	-4.41558	2310.74
KCTD13	0.122713	0.350572	0.929085	4.98405	0.936445	-5.74901	1491.08
KCTD14	-0.0404195	0.912231	0.993189	1.23068	-0.110414	-5.58786	209.188
KCTD15	0.280246	0.25246	0.903624	4.01159	1.14888	-5.3894	965.6
KCTD16	0.977733	0.00806496	0.377099	-1.28757	2.68575	-2.55552	40.6378
KCTD17	-0.19574	0.273812	0.912496	3.18246	-1.09841	-5.3064	443.465
KCTD18	0.0739607	0.477283	0.950715	4.39697	0.712494	-5.83648	933.942
KCTD19	-0.0834404	0.822877	0.988141	-1.03401	-0.224244	-5.44368	46.8445
KCTD2	-0.0079635	0.955033	0.99671	3.03491	-0.056484	-5.83686	380.455
KCTD20	0.127206	0.18167	0.87748	5.87217	1.34195	-5.41385	2569.62
KCTD21	0.0722944	0.738467	0.97794	2.75602	0.334513	-5.74065	351.766
KCTD21-AS1	0.677505	0.0756211	0.767648	-0.550292	1.78926	-4.15966	77.8056
KCTD3	0.226962	0.0706485	0.754567	6.90241	1.82088	-4.78715	5640.26
KCTD4	0.30476	0.491179	0.955156	-4.3871	0.690155	-5.2267	53.3622
KCTD5	0.0363488	0.805138	0.986551	4.35389	0.247146	-6.04207	953.039
KCTD6	0.219668	0.235897	0.902824	3.40995	1.19015	-5.24658	527.66
KCTD7	0.142298	0.223819	0.90166	4.61189	1.22156	-5.4021	1093.55
KCTD8	0.290606	0.505554	0.957066	-2.91487	0.667405	-5.25478	36.7622
KCTD9	0.240878	0.211857	0.898026	1.23084	1.25391	-4.91374	127.642
KDELR1	0.0510655	0.728853	0.97731	6.45785	0.34731	-6.28831	4151.24
KDELR2	0.0390752	0.775645	0.982782	6.79496	0.285521	-6.34133	5234.65
KDELR3	-0.0380257	0.838837	0.989277	4.2527	-0.20374	-6.03417	999.395
KDF1	-0.297622	0.110739	0.8143	3.87044	-1.6045	-4.78035	752.94
KDM1A	0.0474224	0.644875	0.970408	7.45321	0.461841	-6.33988	7816.13
KDM1B	0.133557	0.401293	0.937593	6.0452	0.841742	-5.95922	3081.88
KDM2A	0.0316897	0.633632	0.969522	8.52088	0.477613	-6.43027	15501.3
KDM2B	-0.0163931	0.891622	0.991336	6.72615	-0.136488	-6.36517	4977.65
KDM2B-DT	0.112975	0.648473	0.970648	-3.81962	0.456817	-5.34125	4.30292
KDM3A	0.0693474	0.37694	0.932682	7.43604	0.886219	-6.05844	7424.2
KDM3B	0.0672991	0.389865	0.934454	7.79826	0.862401	-6.11192	9492.77
KDM4A	0.0153918	0.864457	0.989553	6.6865	0.171001	-6.35608	4496.15
KDM4A-AS1	0.128648	0.59241	0.966593	-2.75445	0.536515	-5.32108	9.61846
KDM4B	0.0180765	0.880361	0.99075	6.287	0.150772	-6.31823	3615.58
KDM4C	-0.0722311	0.454176	0.946065	6.6962	-0.750453	-6.09638	4559.4
KDM4D	0.368289	0.180395	0.876791	0.969793	1.3459	-4.79348	133.937
KDM5A	0.123715	0.206646	0.897432	7.86737	1.26841	-5.69614	10354
KDM5B	0.229997	0.0298897	0.601757	8.16998	2.19275	-4.18153	12903.5
KDM5C	0.00561844	0.951375	0.99671	8.33484	0.0610836	-6.52391	14127.2
KDM6A	0.0200901	0.847428	0.989553	7.26602	0.192739	-6.40859	6838.85
KDM6B	0.0304069	0.763972	0.982075	7.53595	0.300823	-6.40782	8341.74
KDM7A	0.100964	0.400699	0.937479	6.46547	0.842806	-6.00202	3998.56
KDM7A-DT	0.109201	0.643431	0.970408	-1.41893	0.46386	-5.36867	22.257
KDM8	-0.269731	0.262384	0.906652	1.43511	-1.12507	-5.06218	155.867
KDR	0.124472	0.433508	0.943288	5.00872	0.785346	-5.87714	1577.34
KDSR	0.050052	0.595225	0.967809	4.94971	0.532435	-6.02887	1348.96
KEAP1	-0.013518	0.899325	0.991893	5.61422	-0.126732	-6.24579	2188.33
KEL	-0.259296	0.420097	0.939486	1.27918	-0.808509	-5.31368	184.333
KERA	0.656417	0.0913969	0.787798	-2.79391	1.69914	-4.26786	24.1891
KGD4	0.0362926	0.907804	0.992051	0.50383	0.116008	-5.52752	93.3
KHDC1	-0.379623	0.253789	0.905613	0.992987	-1.14566	-5.00721	180.376
KHDC1-AS1	0.230014	0.291377	0.917246	0.891717	1.05889	-5.08226	102.823
KHDC1L	0.221455	0.565182	0.962066	-3.72839	0.576459	-5.29191	12.5933
KHDC3L	-0.103077	0.77743	0.982782	-4.80452	-0.283187	-5.3829	21.7797
KHDC4	0.151688	0.128337	0.828097	6.7909	1.52927	-5.24592	4914.17
KHDRBS1	0.0302926	0.75187	0.980572	6.90411	0.316764	-6.34282	5222.39
KHDRBS2	-0.0575481	0.890105	0.991277	-2.0301	-0.13841	-5.44095	34.164
KHDRBS3	0.531897	0.0491264	0.694579	5.07333	1.98384	-4.30824	2084.86
KHK	0.070226	0.714986	0.974978	1.78901	0.365869	-5.59491	179.449
KHNYN	0.0186429	0.857959	0.989553	6.40995	0.179286	-6.32651	3795.46
KHSRP	0.0588129	0.506338	0.957066	7.09219	0.666175	-6.19308	5926.77
KIAA0040	-0.141252	0.462607	0.947856	2.96714	-0.736478	-5.57719	397.657
KIAA0232	0.0807607	0.411939	0.939486	6.99631	0.822815	-6.07015	5669.75
KIAA0319	0.491584	0.254014	0.905613	-0.447277	1.14511	-4.93739	119.348
KIAA0319L	0.0412977	0.557287	0.961578	6.75724	0.588213	-6.20842	4591.11
KIAA0408	-0.0849176	0.81399	0.986551	-0.252157	-0.235702	-5.46635	76.6719
KIAA0513	-0.318581	0.0838207	0.78527	3.82094	-1.74068	-4.5625	752.753
KIAA0586	0.0101104	0.914457	0.993279	6.41043	0.107602	-6.33658	3725.15
KIAA0753	0.0377303	0.790444	0.984624	5.46705	0.266217	-6.20115	2042.31
KIAA0825	-0.128393	0.496471	0.955156	3.42293	-0.68174	-5.68947	535.904
KIAA0930	-0.283971	0.0159858	0.482377	6.00075	-2.43728	-3.46501	2907.57
KIAA1143	0.265973	0.173442	0.873503	3.2391	1.36783	-5.01102	485.95
KIAA1143P1	-0.492661	0.31659	0.923945	-3.53881	-1.0049	-5.01858	21.6942
KIAA1191	0.203535	0.0492625	0.694579	4.92603	1.98264	-4.29494	1350.58
KIAA1210	1.03672	0.0255657	0.568509	-0.778687	2.25558	-3.39643	108.828
KIAA1217	0.10669	0.294507	0.918484	9.02356	1.05202	-6.04341	23069.2
KIAA1328	0.155906	0.249602	0.902824	4.303	1.15587	-5.42873	921.002
KIAA1549	0.0762067	0.651322	0.971115	6.57108	0.452849	-6.25866	4896.58
KIAA1549L	0.115344	0.651421	0.971115	7.18019	0.452711	-6.31831	9065.9
KIAA1586	0.117614	0.48008	0.951427	5.09997	0.707969	-5.94532	1730.57
KIAA1614	0.086485	0.751015	0.980441	3.20765	0.317894	-5.82163	614.174
KIAA1614-AS1	0.212586	0.409752	0.939326	2.33867	0.826679	-5.42019	292.942
KIAA1671	0.044425	0.73803	0.97794	7.41869	0.335094	-6.38618	8128.7
KIAA1755	0.195779	0.322005	0.92512	6.22354	0.993677	-5.84292	4239.95
KIAA1958	0.0295535	0.816631	0.986551	5.79465	0.232294	-6.24882	2547.44
KIAA2012	0.0586551	0.88543	0.991277	-3.50631	0.144338	-5.42134	39.3992
KIAA2013	0.0345131	0.779904	0.983344	5.45591	0.279954	-6.19612	2033.84
KICS2	-0.0475761	0.70804	0.973702	3.89777	-0.375214	-5.92514	689.685
KIDINS220	0.0785161	0.375199	0.932682	8.3618	0.889465	-6.13944	14255.9
KIF11	0.0606801	0.668406	0.972094	5.88726	0.429195	-6.19614	2830.98
KIF12	-0.543034	0.060153	0.726567	1.70715	-1.8942	-4.08056	246.98
KIF13A	0.225849	0.0373438	0.643234	7.32094	2.10095	-4.2991	7190.72
KIF13B	-0.0024311	0.982841	0.998468	6.15981	-0.0215441	-6.31549	3261.88
KIF14	0.0583976	0.677793	0.972114	6.40327	0.416303	-6.25701	4071.08
KIF15	-0.0138459	0.925743	0.995252	4.98081	-0.0933619	-6.16551	1511.93
KIF16B	0.159629	0.065615	0.738201	6.43378	1.85482	-4.68508	3745.43
KIF17	0.120692	0.714206	0.974836	-0.359179	0.366917	-5.42893	64.6899
KIF18A	-0.0800963	0.601258	0.968958	4.94732	-0.52372	-6.03264	1531.78
KIF18B	-0.183355	0.295275	0.918829	5.48631	-1.05034	-5.70478	2334.37
KIF19	-0.179712	0.617616	0.968958	0.63805	-0.500289	-5.4358	171.981
KIF1A	0.31613	0.614029	0.968958	3.98454	0.505402	-5.88623	4790.53
KIF1B	0.0499965	0.587537	0.966327	7.79987	0.543599	-6.33165	9777.4
KIF1C	0.128836	0.296644	0.919623	7.55365	1.04736	-5.91725	8691.78
KIF20A	-0.0058507	0.973582	0.997902	5.44473	-0.0331724	-6.2321	2130.27
KIF20B	0.247347	0.148325	0.849898	6.33039	1.45307	-5.31137	3967.65
KIF21A	-0.0339994	0.823166	0.988141	6.1826	-0.223872	-6.29373	3705.84
KIF21B	-0.388093	0.0129297	0.446896	4.86249	-2.51624	-3.17113	1453.35
KIF22	-0.0238767	0.805604	0.986551	6.35346	-0.246543	-6.30658	3588.87
KIF23	0.0577379	0.730887	0.97731	6.21498	0.344597	-6.26386	3669.46
KIF23-AS1	0.773971	0.00835124	0.38186	1.26456	2.67349	-2.56696	177.154
KIF24	0.0893682	0.583461	0.966251	5.32761	0.549546	-6.07167	2048.55
KIF25	-0.21418	0.554109	0.961578	-1.81628	-0.592968	-5.30692	30.3849
KIF26A	0.300107	0.336094	0.927395	2.27806	0.965055	-5.30112	378.695
KIF26B	0.165457	0.437196	0.943288	6.59505	0.779051	-6.06528	5564.77
KIF27	0.20587	0.200066	0.89503	4.17835	1.28712	-5.25782	886.002
KIF2A	0.0366983	0.732785	0.977638	6.59867	0.342069	-6.3044	4356.86
KIF2C	-0.0280171	0.850299	0.989553	5.24327	-0.189067	-6.18904	1837.16
KIF3A	-0.0161093	0.87405	0.990201	5.11605	-0.158792	-6.17676	1538.25
KIF3B	-0.024109	0.782922	0.983631	6.08186	-0.276015	-6.27016	2926.14
KIF3C	-0.120311	0.454662	0.946065	5.38164	-0.749642	-5.95281	2155.38
KIF4A	-0.0281896	0.839473	0.989277	5.82012	-0.202925	-6.25787	2667.53
KIF4B	0.3258	0.345127	0.929085	-1.65932	0.947115	-5.08494	46.173
KIF4CP	-0.713425	0.0252072	0.568509	-4.08821	-2.2612	-3.38257	5.28493
KIF5A	-0.0115249	0.975686	0.998084	0.53511	-0.0305297	-5.53501	137.552
KIF5B	0.148777	0.243626	0.902824	8.55511	1.17065	-5.87315	17596.2
KIF5C	-0.10075	0.659508	0.972094	1.99034	-0.441484	-5.59228	274.521
KIF6	0.584645	0.0918054	0.787798	-0.548779	1.69698	-4.29064	63.2372
KIF7	0.158503	0.525678	0.959987	4.03306	0.636126	-5.82422	991.18
KIF9	0.223798	0.253903	0.905613	2.15205	1.14538	-5.11604	235.5
KIF9-AS1	0.208473	0.322587	0.92512	0.294251	0.992477	-5.10337	65.3432
KIFAP3	0.0934609	0.371386	0.932682	6.06342	0.896609	-5.91498	3017.53
KIFBP	0.198501	0.29138	0.917246	5.36165	1.05889	-5.68134	1976.79
KIFC1	-0.0463711	0.774441	0.982782	6.0486	-0.287096	-6.2634	3421.69
KIFC2	-0.153498	0.364382	0.931866	6.82382	-0.909853	-5.97979	5920.08
KIFC3	0.156177	0.346468	0.929085	5.26228	0.944476	-5.77903	1951.25
KIN	0.11943	0.36321	0.931331	4.04326	0.912085	-5.62434	768.663
KIR2DL4	-1.21245	0.0024334	0.258902	-2.7815	-3.08461	-1.67804	21.7854
KIR2DS4	-0.772538	0.0153758	0.475063	-4.68367	-2.4519	-3.03329	3.77607
KIR3DL2	-0.430453	0.209826	0.897432	-3.95115	-1.25953	-4.78223	6.93116
KIR3DX1	-0.581654	0.101446	0.801153	-2.89365	-1.64815	-4.33558	21.3897
KIRREL1	0.222924	0.14642	0.848211	6.46154	1.45997	-5.3145	4381.62
KIRREL1-IT1	0.0687685	0.789089	0.984366	-3.52427	0.26798	-5.40032	4.93718
KIRREL2	0.536353	0.277501	0.912496	-1.77477	1.08997	-4.96447	70.1982
KIRREL3	0.35449	0.401359	0.937593	-1.23753	0.841624	-5.16825	66.6709
KISS1	0.430096	0.218084	0.899555	-4.64938	1.23691	-4.79963	7.56008
KISS1R	0.503502	0.22811	0.901972	-3.34518	1.21027	-4.83634	25.7376
KIT	-0.133084	0.598032	0.968352	5.55345	-0.528375	-6.1107	3259.28
KITLG	0.213167	0.393624	0.935642	2.75059	0.855564	-5.45725	434.441
KIZ	0.220728	0.0984777	0.796427	4.95033	1.66277	-4.84633	1438.94
KL	0.419985	0.177973	0.875488	0.913712	1.35347	-4.78136	147.81
KLB	0.27057	0.494868	0.955156	-1.19817	0.684284	-5.26782	63.8052
KLC1	0.139582	0.1139	0.819487	7.25447	1.59032	-5.19616	6623.92
KLC2	-0.129985	0.232677	0.902824	6.12498	-1.19841	-5.61555	3131.95
KLC3	-0.34333	0.20885	0.897432	1.57462	-1.26224	-4.93236	192.491
KLC4	0.117651	0.381306	0.933224	4.36267	0.878117	-5.70574	1006.92
KLF1	-0.108771	0.75645	0.981063	-3.27974	-0.310721	-5.39301	12.8149
KLF10	0.185453	0.0774313	0.770287	6.67284	1.77818	-4.84001	4541.02
KLF11	0.143029	0.353061	0.929399	6.17297	0.931603	-5.89557	3272.95
KLF12	-0.0158343	0.89788	0.991893	5.11759	-0.128561	-6.18119	1583.88
KLF13	0.00188019	0.989214	0.998792	5.21979	0.0135418	-6.20315	1742.16
KLF14	0.0780263	0.847123	0.989553	-2.37989	0.193129	-5.42869	27.3783
KLF15	0.00585394	0.987033	0.998655	1.00345	0.0162801	-5.57219	179.93
KLF16	0.0122879	0.94735	0.99671	3.10704	0.0661467	-5.84877	475.431
KLF17	0.500984	0.20586	0.897432	-2.39453	1.27062	-4.78431	29.1026
KLF17P1	0.730913	0.0414287	0.666157	-0.994196	2.05717	-3.73826	37.0657
KLF2	-0.0729358	0.747672	0.980183	3.99192	-0.322312	-5.95895	911.64
KLF3	0.124881	0.151201	0.854576	6.14777	1.44277	-5.30762	3081.73
KLF3-AS1	0.147504	0.537884	0.959987	-2.5637	0.617456	-5.28519	9.93004
KLF3P1	0.446023	0.0585849	0.723619	0.503914	1.90606	-4.00654	80.9488
KLF4	-0.291926	0.0907546	0.787798	5.1293	-1.70255	-4.80423	1798.21
KLF5	0.237645	0.302016	0.920108	6.84668	1.03574	-5.8633	7000.8
KLF6	-0.0966424	0.442447	0.943288	7.94323	-0.770139	-6.19858	11490.6
KLF7	-0.0548989	0.667333	0.972094	5.42648	-0.430674	-6.14044	1986.11
KLF7-IT1	-0.0274205	0.912491	0.993191	-3.93687	-0.110086	-5.42003	3.58567
KLF8	0.0736768	0.702394	0.973037	4.97745	0.382833	-6.09873	1625.37
KLF8P1	-0.0905284	0.763094	0.982075	-4.32551	-0.301977	-5.38358	4.17875
KLF9	0.0417195	0.812118	0.986551	4.87092	0.238119	-6.1263	1512.73
KLHDC1	-0.133299	0.593301	0.966722	1.91861	-0.535222	-5.54257	205.208
KLHDC10	0.0915187	0.453711	0.946065	5.75418	0.751227	-5.99676	2431.32
KLHDC2	0.0649349	0.466092	0.948275	4.99839	0.730745	-5.91548	1393.57
KLHDC3	0.107727	0.41512	0.939486	6.73762	0.817218	-6.04968	5236.94
KLHDC4	-0.0650076	0.585576	0.966251	6.16594	-0.546457	-6.17089	3365.37
KLHDC7A	0.217677	0.658011	0.972094	-3.0351	0.443558	-5.35499	44.392
KLHDC7B	-0.814117	0.0514141	0.701888	4.81966	-1.96394	-4.30924	5606.93
KLHDC8A	0.210812	0.624502	0.968999	-0.0814428	0.490508	-5.397	138.967
KLHDC8B	-0.230716	0.239168	0.902824	2.34378	-1.18184	-5.10052	272.092
KLHDC9	0.21166	0.59173	0.966478	0.705972	0.537501	-5.4247	144.23
KLHL10	0.409405	0.301468	0.920108	-2.54534	1.03692	-5.00205	28.8105
KLHL11	-0.098339	0.258957	0.906652	5.7316	-1.13322	-5.64653	2314.58
KLHL12	0.00769299	0.937326	0.996364	4.58641	0.078765	-6.10646	1061.46
KLHL13	0.357076	0.335832	0.927395	2.97323	0.965581	-5.40001	722.655
KLHL14	-0.539257	0.173427	0.873503	-1.16715	-1.36788	-4.69244	52.3223
KLHL15	-0.236588	0.0228944	0.545775	4.88516	-2.29921	-3.65764	1329.78
KLHL17	-0.0789012	0.6347	0.969528	4.74154	-0.476109	-6.0247	1435.66
KLHL18	0.160464	0.278224	0.912496	3.77865	1.08832	-5.41469	658.445
KLHL2	0.11879	0.419828	0.939486	4.34675	0.808979	-5.75849	958.863
KLHL20	0.135956	0.16075	0.861489	4.96904	1.40963	-5.21747	1355.43
KLHL21	0.0355477	0.80554	0.986551	5.68953	0.246626	-6.23315	2562.55
KLHL22	-0.090203	0.436382	0.943288	5.15777	-0.780437	-5.90098	1624.65
KLHL23	0.206944	0.260848	0.906652	5.077	1.12871	-5.57157	1688.62
KLHL24	0.0836093	0.374499	0.932682	6.76118	0.890774	-5.99083	4760.05
KLHL25	-0.104027	0.557302	0.961578	4.49786	-0.588191	-5.92925	1161.21
KLHL26	-0.13561	0.495509	0.955156	3.04162	-0.683265	-5.62386	448.255
KLHL28	0.158799	0.243543	0.902824	4.70597	1.17085	-5.47355	1184.88
KLHL29	0.31193	0.160907	0.861489	3.18578	1.4091	-4.95062	523.337
KLHL2P1	0.19202	0.586814	0.966251	-1.745	0.544651	-5.33057	25.03
KLHL3	0.119763	0.481228	0.951741	2.98837	0.706116	-5.60127	394.992
KLHL30	0.0252075	0.954397	0.99671	-1.1036	0.0572832	-5.46174	81.4074
KLHL31	-0.0036395	0.990888	0.998792	1.65108	-0.0114393	-5.63761	284.32
KLHL32	0.183255	0.607301	0.968958	-1.89951	0.515031	-5.34143	25.0832
KLHL33	-0.0389359	0.914437	0.993279	-1.40959	-0.107627	-5.45293	71.356
KLHL34	-0.0089761	0.986538	0.998643	-0.994291	-0.016902	-5.46531	143.08
KLHL35	0.198257	0.530172	0.959987	1.34653	0.629227	-5.43251	191.572
KLHL36	0.00036191	0.997894	0.999469	5.54301	0.0026441	-6.24491	2200.77
KLHL38	0.357	0.373987	0.932682	0.584041	0.89173	-5.2009	196.643
KLHL4	0.592958	0.108588	0.81255	-1.01332	1.61434	-4.39514	62.3517
KLHL41	-0.138808	0.650227	0.970648	0.902156	-0.454373	-5.47468	125.972
KLHL42	-0.0345332	0.777077	0.982782	4.77857	-0.283649	-6.10081	1270.59
KLHL5	-0.0287157	0.817382	0.986756	5.81815	-0.231326	-6.25169	2624.04
KLHL5P1	-0.11213	0.725062	0.976714	-4.87882	-0.352372	-5.36429	4.92637
KLHL6	-0.856728	4.56e-05	0.0610131	4.315	-4.20224	1.86389	1191.36
KLHL7	0.196605	0.051095	0.700051	5.14709	1.96667	-4.35087	1569.09
KLHL8	0.00613811	0.970285	0.997818	3.86263	0.0373141	-5.98486	698.923
KLHL9	0.0663487	0.634143	0.969528	6.52796	0.476892	-6.24338	4364.5
KLK1	-0.289746	0.467061	0.948275	-0.469605	-0.729155	-5.25932	93.3595
KLK10	0.107264	0.831859	0.988898	2.46916	0.212694	-5.72623	1006.08
KLK11	-0.259303	0.652155	0.971199	-0.22708	-0.45169	-5.40532	258.692
KLK12	-0.0518644	0.903502	0.991893	-4.38414	-0.121447	-5.41402	23.1072
KLK13	0.344751	0.449622	0.945513	-2.04074	0.75806	-5.21251	55.3444
KLK14	-0.106665	0.815164	0.986551	-0.183419	-0.234187	-5.46975	188.732
KLK15	0.312559	0.40834	0.939326	-4.84068	0.82918	-5.13691	16.7467
KLK2	-0.0568326	0.896412	0.991804	-3.3015	-0.130419	-5.42528	50.3415
KLK3	-0.325566	0.491937	0.955156	-3.87443	-0.688947	-5.23244	47.89
KLK4	0.495391	0.198263	0.893861	0.808348	1.29232	-4.8438	194.712
KLK5	0.656058	0.245548	0.902824	3.60509	1.16586	-5.3033	2623.59
KLK6	1.11924	0.0433701	0.67091	2.33144	2.03764	-3.88282	1179.66
KLK7	0.43968	0.463832	0.948025	2.16181	0.734461	-5.46153	1104.79
KLK8	0.822129	0.181383	0.87748	-0.364692	1.34284	-4.73776	238.138
KLKB1	0.350903	0.368365	0.932682	-0.0592579	0.902303	-5.15806	79.6454
KLKP1	0.434005	0.32003	0.923945	-1.48114	0.997755	-5.04679	45.8509
KLLN	-0.301565	0.407942	0.939326	-1.66916	-0.829887	-5.17021	43.4829
KLRA1P	0.199651	0.386815	0.933942	0.995984	0.867976	-5.24746	115.515
KLRB1	-0.48062	0.218248	0.899555	-0.345626	-1.23646	-4.84993	81.759
KLRC1	-1.0677	0.00545225	0.329319	-0.955783	-2.82061	-2.26254	59.5794
KLRC2	-0.751023	0.0461536	0.684668	-3.07462	-2.01091	-3.80528	13.9439
KLRC3	-1.16011	0.00894206	0.395505	-2.21952	-2.64935	-2.63562	31.4601
KLRC4	-0.576748	0.12311	0.8247	-3.38117	-1.55071	-4.45752	10.9786
KLRC4-KLRK1	-1.32802	0.00291708	0.273353	-1.39681	-3.02677	-1.79912	49.3013
KLRD1	-1.13892	0.00018448	0.0895032	1.46858	-3.83636	0.492763	208.384
KLRF1	-0.572136	0.121976	0.822965	-2.25354	-1.55546	-4.45952	22.1846
KLRG1	-0.360619	0.156042	0.859019	0.25579	-1.42578	-4.66229	75.1873
KLRG2	0.119267	0.730787	0.97731	2.2891	0.34473	-5.66679	402.67
KLRK1	-0.780445	0.00599841	0.342948	2.01496	-2.78817	-2.31193	292.279
KLRK1-AS1	-0.0460697	0.911665	0.993	-1.44371	-0.111128	-5.45209	48.8376
KMO	-0.386424	0.149149	0.851377	2.56115	-1.4501	-4.81147	382.415
KMT2A	0.120865	0.220501	0.900063	9.93876	1.2304	-5.92368	43067.2
KMT2B	0.0197491	0.853256	0.989553	8.63578	0.18529	-6.53611	18064.2
KMT2C	0.110016	0.261466	0.906652	10.4261	1.12724	-6.08538	60603.2
KMT2D	0.0499452	0.575824	0.964267	10.2515	0.56074	-6.54177	53425
KMT2E	0.155314	0.18766	0.885308	9.21833	1.32366	-5.74466	27099.6
KMT5A	0.318066	0.0143287	0.460532	3.22582	2.47824	-3.08277	428.07
KMT5B	0.227445	0.0432046	0.670172	7.16102	2.03928	-4.40714	6359.16
KMT5C	0.0159513	0.922157	0.994078	4.02177	0.097884	-6.00919	853.072
KNDC1	0.453664	0.286305	0.916096	-0.680013	1.07013	-4.99958	115.102
KNG1	-0.160985	0.710972	0.974292	-4.49838	-0.371265	-5.36275	48.209
KNL1	0.0166802	0.906441	0.992051	6.97864	0.117731	-6.39241	6020.29
KNOP1	0.0214062	0.84571	0.989458	5.49023	0.194938	-6.21997	2024.08
KNOP1P1	0.17047	0.688647	0.972681	-4.97926	0.40148	-5.34827	43.4082
KNOP1P4	0.475621	0.219051	0.899702	-2.25012	1.2343	-4.82268	36.0027
KNSTRN	0.0455263	0.802943	0.986551	3.74962	0.24999	-5.93579	656.403
KNTC1	0.0817669	0.502019	0.955969	7.37235	0.672968	-6.21504	7600.34
KPLCE	0.0412872	0.912642	0.993191	-5.25758	0.109895	-5.40569	14.1853
KPNA1	0.0364954	0.726997	0.977302	5.44598	0.349787	-6.17359	1905.67
KPNA2	-0.140169	0.32947	0.925926	6.64453	-0.978412	-5.89952	4836.19
KPNA2P3	-0.0627938	0.872031	0.990201	1.51828	-0.161359	-5.61127	208.636
KPNA3	0.234435	0.110288	0.813791	6.23373	1.60655	-5.07659	3577.71
KPNA4	0.0569978	0.614179	0.968958	6.26597	0.505189	-6.2028	3436.66
KPNA4P1	0.162699	0.541033	0.959987	-3.18857	0.612675	-5.28023	6.72929
KPNA5	-0.0807273	0.565227	0.962066	3.97381	-0.576393	-5.84776	756.765
KPNA6	0.0790237	0.460505	0.946888	5.61484	0.73995	-5.98863	2149.6
KPNA7	-0.047423	0.908513	0.992051	-2.64982	-0.115112	-5.43494	40.0325
KPNB1	-0.0166942	0.835841	0.989277	7.93298	-0.207582	-6.4678	10473.7
KPNB1-DT	0.378446	0.148252	0.849898	0.100183	1.45333	-4.62362	61.856
KPRP	-0.48488	0.322385	0.92512	-4.03527	-0.992894	-5.02374	50.4176
KPTN	-0.183305	0.437598	0.943288	1.84414	-0.778366	-5.39227	196.257
KRAS	0.168504	0.352826	0.929399	3.33558	0.93206	-5.48784	542.696
KRBA1	0.107709	0.417834	0.939486	4.78307	0.812462	-5.82389	1308.47
KRBA2	-0.062243	0.732458	0.977638	4.20553	-0.342504	-5.98988	924.833
KRBOX1	0.8243	0.0549433	0.709303	-0.94984	1.93466	-3.93565	75.0243
KRBOX4	0.104148	0.49405	0.955156	2.94916	0.685584	-5.60799	373.873
KRBOX5	0.226736	0.085645	0.78527	5.15056	1.73041	-4.7629	1681.28
KRCC1	0.171476	0.235951	0.902824	5.98529	1.19001	-5.61091	3121.31
KREMEN1	-0.0923041	0.59164	0.966478	3.89874	-0.537632	-5.85507	787.185
KREMEN2	0.112923	0.794966	0.985529	0.0221092	0.260338	-5.47479	135.354
KRI1	-0.116734	0.352725	0.929399	5.5701	-0.932257	-5.82771	2243.06
KRIT1	0.173413	0.187776	0.885308	6.77303	1.32331	-5.52763	5037.31
KRR1	0.0447107	0.751434	0.980455	5.91173	0.31734	-6.23947	2955.31
KRT1	-0.13574	0.770028	0.982687	-3.2143	-0.292876	-5.39818	80.7883
KRT10	0.177689	0.305525	0.920828	2.92414	1.02822	-5.33544	396.391
KRT10-AS1	0.0531417	0.798478	0.986011	3.16114	0.255778	-5.83007	511.65
KRT12	0.0799472	0.856834	0.989553	-4.14998	0.180721	-5.40933	29.7904
KRT13	0.176882	0.680247	0.972114	-2.75831	0.412944	-5.3691	56.1112
KRT14	0.467447	0.36634	0.932267	3.04774	0.906136	-5.46255	1851.57
KRT15	0.114763	0.666723	0.972094	5.89665	0.431515	-6.19625	4503.93
KRT16	0.598102	0.121951	0.822965	1.79443	1.55557	-4.59361	383.794
KRT16P6	0.664876	0.11913	0.822356	-3.44691	1.56753	-4.43619	22.0208
KRT17	0.710272	0.0609001	0.728339	3.96647	1.88864	-4.33423	1577.27
KRT18	0.0843344	0.612854	0.968958	3.12154	0.507081	-5.73461	440.868
KRT18P15	0.244487	0.371265	0.932682	-2.27413	0.896836	-5.1156	12.8699
KRT18P31	-0.150028	0.564767	0.962066	-1.63149	-0.577075	-5.31705	20.8654
KRT18P4	0.106997	0.675175	0.972094	-2.40931	0.419891	-5.37119	12.0825
KRT18P5	-0.103457	0.724449	0.976346	-2.52409	-0.35319	-5.39081	11.2077
KRT18P61	-0.0025379	0.992982	0.998828	-3.63686	-0.0088101	-5.42831	6.41045
KRT19	-0.167677	0.471497	0.949691	6.90623	-0.7219	-6.13717	7006.69
KRT19P1	-0.300996	0.378954	0.932781	-4.3699	-0.882475	-5.10439	9.12565
KRT2	0.0490073	0.914074	0.993191	-3.50821	0.108087	-5.42506	41.0147
KRT20	-0.20766	0.57849	0.965126	-4.8707	-0.556824	-5.28908	12.2944
KRT222	0.222884	0.575921	0.964267	-3.96154	0.560597	-5.2968	12.2471
KRT23	0.270935	0.415866	0.939486	6.14929	0.815908	-5.99095	5332.95
KRT24	0.280519	0.497011	0.955156	-5.08709	0.680884	-5.22494	24.5407
KRT3	0.0271831	0.943605	0.99671	-4.40694	0.0708594	-5.41774	18.6063
KRT31	-0.230036	0.587896	0.966344	-4.86582	-0.543076	-5.29525	67.0477
KRT32	0.262783	0.537678	0.959987	-4.45923	0.61777	-5.26433	14.1748
KRT34	0.0388823	0.917438	0.99372	-4.94961	0.103839	-5.40951	9.03176
KRT36	-0.503604	0.159217	0.861489	-4.15601	-1.41485	-4.61392	11.8853
KRT39	0.0229389	0.951525	0.99671	-4.13049	0.0608953	-5.42132	16.771
KRT4	1.02336	0.0695103	0.749086	-2.63839	1.82837	-4.08625	195.184
KRT40	-0.0259606	0.951048	0.99671	-2.83484	-0.0614949	-5.43644	22.5816
KRT5	0.202708	0.628272	0.969356	6.26636	0.485174	-6.2125	9644.05
KRT6A	0.743922	0.198371	0.893861	0.479347	1.29201	-4.82648	653.612
KRT6B	0.878965	0.0524555	0.70804	3.32864	1.95513	-4.13234	1296.06
KRT6C	0.0709614	0.867448	0.989742	-3.59163	0.167191	-5.41746	18.5069
KRT7	0.101218	0.607366	0.968958	7.1154	0.514937	-6.28266	7445.94
KRT7-AS	0.536267	0.112367	0.817028	-4.35928	1.59716	-4.39332	6.71941
KRT72	-0.312726	0.406784	0.939304	-3.94679	-0.831942	-5.14348	13.0875
KRT73	-0.503651	0.194966	0.89119	-3.90606	-1.30193	-4.73887	19.3712
KRT74	-0.22129	0.537838	0.959987	-4.64687	-0.617526	-5.26249	12.8761
KRT75	0.295503	0.556989	0.961578	-2.20845	0.588659	-5.30398	75.1716
KRT77	0.0596304	0.904652	0.991968	-3.83883	0.119993	-5.4202	62.834
KRT78	0.261507	0.480778	0.9517	-4.14423	0.706842	-5.21967	11.1766
KRT79	0.306711	0.557607	0.961578	-2.42776	0.587735	-5.30161	88.2727
KRT8	0.151399	0.393008	0.935474	5.73526	0.856682	-5.91259	2775.14
KRT80	0.487589	0.0852937	0.78527	3.82093	1.73238	-4.57589	954.903
KRT81	0.00119909	0.998154	0.999512	2.61453	0.00231721	-5.76901	1204.22
KRT83	0.224125	0.578136	0.965126	-3.48081	0.557344	-5.30341	17.5838
KRT86	0.1661	0.640337	0.970346	-1.27789	0.468193	-5.36924	51.1306
KRT87P	0.0922246	0.786734	0.984117	-4.46308	0.271045	-5.38931	4.8158
KRT8P12	-0.0143702	0.951433	0.99671	-0.947172	-0.0610105	-5.46499	27.8196
KRT8P15	0.023218	0.936844	0.996364	-3.87182	0.0793722	-5.42313	4.95033
KRT8P33	0.126146	0.698381	0.972681	-0.808428	0.388262	-5.40751	43.4137
KRT8P36	0.0511424	0.854786	0.989553	-3.67685	0.183336	-5.41418	5.04946
KRT8P39	0.00792961	0.979827	0.99846	-1.18316	0.0253282	-5.46128	32.412
KRT8P46	0.548278	0.0431697	0.670087	-0.474326	2.03962	-3.77137	43.1693
KRT8P50	0.101378	0.773476	0.982782	-2.14257	0.28836	-5.41307	17.9574
KRT9	0.229373	0.631861	0.969356	-1.13883	0.480108	-5.36711	187.114
KRTAP12-2	-0.45898	0.227125	0.901856	-4.62798	-1.21284	-4.82336	21.8843
KRTAP16-1	-0.21971	0.584634	0.966251	-3.91032	-0.547832	-5.30303	15.5627
KRTAP2-3	-0.300571	0.453454	0.946065	-4.41971	-0.751655	-5.19039	8.94451
KRTAP29-1	0.168723	0.646746	0.970408	-4.52917	0.459228	-5.33283	15.4407
KRTAP4-1	0.0217241	0.94871	0.99671	-5.44153	0.0644356	-5.40706	13.512
KRTAP5-10	0.318318	0.472853	0.949695	-2.80308	0.71969	-5.22646	34.7285
KRTAP5-7	0.861251	0.00639252	0.34543	-0.061175	2.76639	-2.37151	74.2078
KRTAP5-8	0.241498	0.497802	0.955156	-2.38173	0.67963	-5.25445	28.7612
KRTAP5-9	0.382654	0.261899	0.906652	-2.0183	1.12622	-4.92897	26.1587
KRTAP5-AS1	0.544542	0.128637	0.828629	-0.045797	1.52805	-4.52664	82.644
KRTCAP2	0.0625094	0.650497	0.9708	5.34944	0.453997	-6.1208	1961.92
KRTCAP3	-0.0399744	0.852285	0.989553	3.80373	-0.18653	-5.95839	783.34
KRTDAP	0.416884	0.298351	0.919623	-3.57375	1.04365	-4.98622	11.9804
KSR1	-0.11017	0.49761	0.955156	5.26674	-0.679934	-5.9859	1981.55
KSR2	0.407647	0.30272	0.920108	0.886847	1.03423	-5.10441	192.386
KTI12	-0.0020371	0.993227	0.998828	2.88664	-0.0085036	-5.81319	427.266
KTN1	0.188479	0.151084	0.854526	8.62561	1.44319	-5.53206	18925.2
KTN1-AS1	0.10708	0.690341	0.972681	-1.71635	0.399174	-5.38753	29.4352
KXD1	-0.0381215	0.714864	0.974978	5.69704	-0.366033	-6.19846	2301.91
KY	0.131571	0.778724	0.982782	-1.33008	0.281496	-5.42624	85.7268
KYAT1	0.18775	0.397832	0.936812	2.02741	0.847961	-5.36432	227.85
KYAT1.1	-0.327821	0.537312	0.959987	-0.917343	-0.618328	-5.30884	83.0192
KYAT3	0.0778863	0.618887	0.968958	4.33012	0.49848	-5.9488	946.437
KYNU	0.00407488	0.986132	0.998643	3.28073	0.0174114	-5.88122	623.426
L1CAM	-0.122901	0.759672	0.981519	3.43286	-0.306478	-5.86416	1488.01
L1TD1	0.512413	0.218682	0.899555	0.619871	1.23529	-4.89383	196.508
L2HGDH	0.137178	0.345984	0.929085	2.87635	0.945428	-5.40263	347.137
L3HYPDH	-0.054122	0.692303	0.972681	4.2805	-0.396507	-5.98338	936.94
L3MBTL1	0.219606	0.334048	0.927395	4.46432	0.969162	-5.64185	1245.64
L3MBTL2	-0.0888459	0.457138	0.946571	5.35913	-0.745526	-5.95296	1878.13
L3MBTL2-AS1	-0.129687	0.688443	0.972681	-0.0625744	-0.401758	-5.43082	76.2609
L3MBTL3	0.0843245	0.57527	0.964267	4.44008	0.561555	-5.93507	1037.98
L3MBTL4	-0.0542082	0.787978	0.984117	4.67149	-0.269426	-6.08804	1351.21
LACC1	0.119056	0.510774	0.958429	3.43733	0.65923	-5.70662	543.507
LACTB	-0.0717423	0.649244	0.970648	4.25323	-0.455742	-5.95511	907.519
LACTB2	0.20397	0.164431	0.863561	3.71377	1.39726	-5.04665	633.068
LACTB2-AS1	-0.246143	0.472681	0.949695	-2.72849	-0.71997	-5.22706	18.6818
LAD1	-0.0376938	0.841456	0.989277	5.99576	-0.200383	-6.2782	3424
LAG3	-0.643669	0.0162142	0.485806	2.89589	-2.43194	-3.15319	488.12
LAGE3	0.0282703	0.89814	0.991893	3.32148	0.128232	-5.88093	560.239
LAGE3P1	0.444163	0.093896	0.791258	0.557683	1.68605	-4.33735	92.8404
LAIR1	-0.407145	0.0104835	0.411491	4.45084	-2.59256	-2.94763	1083.11
LAIR2	-0.3043	0.361257	0.930572	-3.63911	-0.915813	-5.08701	7.54622
LALBA	-0.0335203	0.940891	0.99671	-3.99875	-0.0742762	-5.42203	35.5023
LAMA1	0.317231	0.168407	0.868928	4.25935	1.38413	-5.14846	1415.66
LAMA2	0.0502275	0.847622	0.989553	5.59527	0.192491	-6.2334	3046.06
LAMA3	0.00650993	0.977383	0.998384	5.23011	0.0283983	-6.20425	2331.89
LAMA4	0.278611	0.0293794	0.59732	7.44168	2.19974	-4.10714	8129.5
LAMA5	0.194159	0.208196	0.897432	8.78558	1.26407	-5.78228	22540.3
LAMB1	0.162353	0.22679	0.901811	8.44299	1.21372	-5.81313	16699.1
LAMB2	0.271391	0.0393865	0.656727	7.69021	2.07857	-4.37455	9813.7
LAMB3	0.304804	0.344594	0.929085	4.7884	0.948165	-5.70976	2358.78
LAMB4	0.615326	0.0896343	0.787798	-0.850622	1.70855	-4.27002	96.0089
LAMC1	0.309618	0.0109787	0.421578	7.76524	2.57591	-3.28434	9973.92
LAMC2	0.081678	0.739325	0.97794	5.48227	0.333374	-6.18356	2793.96
LAMC3	0.318062	0.393713	0.935642	2.22507	0.855403	-5.38352	404.349
LAMP1	0.0487522	0.686204	0.972598	7.3185	0.404808	-6.35148	7407.28
LAMP2	0.194484	0.327393	0.925926	6.97142	0.982636	-5.92728	6611.78
LAMP3	-0.610034	0.00691485	0.354149	4.41519	-2.73933	-2.58632	1318.3
LAMP5	-0.360892	0.275477	0.912496	1.10761	-1.09459	-5.06461	238.799
LAMTOR1	0.0911067	0.445158	0.944265	4.69339	0.765563	-5.84577	1165.19
LAMTOR2	0.0249879	0.886365	0.991277	3.19154	0.143152	-5.85619	441.908
LAMTOR3	0.0284849	0.896453	0.991804	3.2231	0.130367	-5.86335	513.935
LAMTOR4	0.0436206	0.704138	0.973037	4.37442	0.380476	-6.00556	977.641
LAMTOR5	0.0998609	0.507807	0.957066	4.4289	0.663872	-5.87349	1046.1
LAMTOR5-AS1	0.0312281	0.895634	0.991804	-0.546805	0.131404	-5.4709	48.7277
LAMTOR5P1	0.214764	0.468576	0.948275	-1.79947	0.726673	-5.23466	18.637
LANCL1	0.0148785	0.915479	0.993536	4.36182	0.106312	-6.06714	952.008
LANCL2	0.203765	0.227374	0.901856	4.42564	1.21219	-5.38474	1318.45
LANCL3	0.270262	0.418438	0.939486	-1.14743	0.811406	-5.19025	35.3527
LAP3	-0.331502	0.00909261	0.396939	6.06999	-2.64343	-2.98306	3126.74
LAPTM4A	0.0443065	0.764274	0.982075	6.99082	0.300427	-6.35622	6204.23
LAPTM4B	0.102955	0.564872	0.962066	6.32038	0.57692	-6.17074	4262.45
LAPTM5	-0.282598	0.0500284	0.696243	7.31286	-1.9759	-4.54085	7686.82
LARGE1	-0.0465691	0.787733	0.984117	4.74562	-0.269745	-6.09944	1358.88
LARGE2	-0.147567	0.534829	0.959987	5.33298	-0.622109	-6.03099	2507.56
LARP1	0.0235298	0.756794	0.981063	8.70393	0.310268	-6.51174	17840.4
LARP1B	0.0737804	0.520637	0.959987	5.82122	0.643903	-6.0769	2560.77
LARP1P1	0.384337	0.247524	0.902824	-2.54701	1.16098	-4.89109	13.8352
LARP4	0.09388	0.49311	0.955156	6.17774	0.687079	-6.08807	3314.23
LARP4B	0.0996032	0.329297	0.925926	7.06789	0.978762	-5.94007	6008.32
LARP4P	0.558441	0.0602164	0.726567	0.399605	1.89372	-4.02298	79.139
LARP6	0.123855	0.583811	0.966251	3.82392	0.549034	-5.83652	787.554
LARP7	0.0735667	0.540842	0.959987	5.60722	0.612965	-6.0708	2255.97
LARS1	0.0228995	0.80905	0.986551	7.7785	0.242085	-6.44599	9694.59
LARS2	0.0407112	0.762121	0.981909	4.84371	0.303257	-6.10531	1297.6
LAS1L	-0.0076373	0.92672	0.995491	6.03023	-0.0921293	-6.29746	2816.92
LASP1	-0.0209345	0.830627	0.988898	7.64067	-0.214276	-6.43941	8818.12
LASP1NB	-0.196256	0.455817	0.946149	-2.96144	-0.747721	-5.20776	7.81263
LASTR	-0.481308	0.122285	0.823344	-3.37052	-1.55416	-4.45329	10.2328
LAT	-0.19649	0.324342	0.925473	2.79625	-0.988872	-5.3515	389
LAT2	-0.02606	0.881902	0.99075	1.54298	-0.148816	-5.61575	145.631
LATS1	0.0653193	0.431228	0.943288	7.68165	0.789255	-6.16039	8836.88
LATS2	0.152364	0.127441	0.82622	6.02255	1.53289	-5.16632	2858.78
LAX1	-1.27242	4.58e-06	0.0481629	3.16757	-4.75941	3.83589	679.376
LAYN	0.169811	0.381125	0.933125	2.57074	0.878452	-5.41262	310.148
LBH	0.250779	0.125189	0.825629	3.91813	1.5421	-4.88027	752.439
LBHD1	0.0125811	0.942317	0.99671	3.60243	0.0724807	-5.93618	644.573
LBP	0.021694	0.964717	0.997286	-0.125078	0.0443104	-5.4948	266.406
LBR	0.0290861	0.808794	0.986551	6.31278	0.242416	-6.3034	3667.97
LBX1	0.0349205	0.93995	0.99671	-4.47696	0.0754607	-5.41669	32.2798
LBX2	0.0191166	0.958744	0.997286	0.662164	0.0518176	-5.54355	130.507
LBX2-AS1	0.0540401	0.842599	0.9893	1.14881	0.19892	-5.56835	141.942
LCA5	0.319272	0.0675005	0.742315	3.97963	1.84186	-4.41911	830.289
LCA5L	0.637449	0.0386997	0.652461	0.793629	2.08598	-3.71737	122.129
LCAL1	-0.172559	0.705551	0.973281	-3.90685	-0.378569	-5.36688	30.9177
LCAT	0.144315	0.413879	0.939486	4.34904	0.819398	-5.75077	1039.23
LCDR	0.13215	0.610192	0.968958	-3.72265	0.510889	-5.32099	4.48219
LCE3D	-0.463921	0.212161	0.898818	-5.26966	-1.25307	-4.7788	9.33663
LCK	-0.842697	0.00047399	0.126808	3.17494	-3.5748	-0.201185	556.19
LCLAT1	0.0364089	0.794483	0.985355	4.68663	0.260966	-6.09271	1220.88
LCMT1	0.112807	0.35925	0.930572	4.54059	0.91966	-5.69843	1056.68
LCMT2	-0.119403	0.313595	0.92275	4.15443	-1.01115	-5.55244	803.28
LCN10	-0.0889308	0.813093	0.986551	-2.76494	-0.236861	-5.41586	18.8119
LCN12	-0.214903	0.399572	0.937353	1.67411	-0.84483	-5.32605	202.691
LCN2	0.263815	0.578443	0.965126	2.50538	0.556893	-5.61195	1286.63
LCN8	-0.452721	0.390041	0.934454	-2.57708	-0.86208	-5.13696	72.2123
LCNL1	-0.937803	0.00448404	0.313709	0.364093	-2.88621	-2.09571	117.638
LCOR	0.154409	0.101451	0.801153	7.2903	1.64813	-5.10916	6879.13
LCORL	0.00861249	0.935717	0.996364	5.2317	0.0807915	-6.20167	1688.95
LCP1	-0.461826	0.00884276	0.39482	6.70134	-2.65331	-3.01008	5434.6
LCP2	-0.378922	0.00746613	0.363643	5.73355	-2.71271	-2.78217	2546.95
LCT	0.566817	0.113089	0.817766	0.910131	1.59393	-4.48107	175.147
LCTL	-0.0868499	0.841503	0.989277	-1.37849	-0.200323	-5.44161	56.4766
LDAF1	0.123617	0.451539	0.945568	3.43775	0.754853	-5.64376	526.549
LDAH	0.153933	0.436004	0.943288	4.24442	0.781081	-5.76265	963.359
LDB1	-0.0061476	0.955018	0.99671	6.27526	-0.0565017	-6.32649	3495.55
LDB2	0.21694	0.306907	0.921784	3.65329	1.02528	-5.45598	663.29
LDB3	-0.343046	0.279417	0.912496	0.559079	-1.08562	-5.03622	110.193
LDC1P	-0.839671	0.0167142	0.489833	-3.47048	-2.42047	-3.09103	11.8471
LDHA	0.0702636	0.571226	0.963037	5.29333	0.567515	-6.05752	1808.69
LDHAL6FP	0.0416201	0.882799	0.99075	-2.70075	0.147677	-5.43078	10.1492
LDHAP4	-0.0265188	0.927241	0.995577	-3.58629	-0.091473	-5.4255	5.21099
LDHB	0.0876042	0.615616	0.968958	6.68488	0.503139	-6.24661	5515.79
LDHC	-0.280055	0.490614	0.955156	-2.22684	-0.691057	-5.24987	24.9249
LDHD	-0.0079266	0.984064	0.998535	-0.563069	-0.0200082	-5.47736	85.3726
LDLR	-0.0225529	0.876699	0.990456	6.15784	-0.155425	-6.3037	3472.33
LDLRAD2	-0.310935	0.403185	0.938462	0.279976	-0.838356	-5.22113	130.108
LDLRAD3	-0.183279	0.246173	0.902824	5.30245	-1.16432	-5.56115	2057.72
LDLRAD4	-0.0021479	0.986946	0.998643	5.48129	-0.0163888	-6.23711	2125.36
LDLRAP1	-0.220333	0.0971284	0.794378	4.24065	-1.66954	-4.73681	872.633
LDOC1	0.0914228	0.617252	0.968958	4.40369	0.500807	-5.9599	1103.18
LEAP2	0.461433	0.109273	0.813537	-0.0656514	1.61119	-4.41805	59.5394
LEF1	-0.104028	0.532821	0.959987	4.68622	-0.625174	-5.93756	1346.62
LEFTY1	0.407422	0.343279	0.929085	-2.3679	0.95076	-5.07385	39.2116
LEFTY2	-0.158181	0.752467	0.980572	-2.32207	-0.315976	-5.40371	102.79
LEKR1	0.279607	0.255643	0.906652	2.16235	1.14118	-5.12159	271.756
LEMD1	0.207278	0.647644	0.970549	0.0582879	0.457975	-5.41711	122.212
LEMD2	-0.0895662	0.394209	0.935671	5.11581	-0.854505	-5.83714	1587.78
LEMD3	-0.0279947	0.758218	0.981391	6.30903	-0.308392	-6.28522	3487.38
LENEP	0.250401	0.456909	0.946571	-2.87613	0.745907	-5.20991	13.3009
LENG1	-0.182229	0.415395	0.939486	2.23049	-0.816735	-5.41236	248.123
LENG8	-0.114714	0.269676	0.911303	10.2998	-1.10797	-6.09532	56823.7
LENG8-AS1	-0.0526167	0.773372	0.982782	-1.20772	-0.288496	-5.42662	21.2378
LENG9	0.08922	0.640784	0.970346	2.97395	0.467566	-5.72754	415.319
LEO1	0.129034	0.371479	0.932682	5.22015	0.896435	-5.81607	1714.18
LEP	0.478815	0.249866	0.902824	-2.54814	1.15522	-4.89653	32.7347
LEPR	-0.0294472	0.887764	0.991277	3.78459	-0.141378	-5.96193	771.32
LEPROT	-0.0013093	0.992554	0.998828	4.12086	-0.0093481	-6.03106	814.314
LEPROTL1	-0.196123	0.224853	0.90166	3.64325	-1.21882	-5.25135	614.22
LERFS	0.421723	0.244153	0.902824	-3.86109	1.16933	-4.87132	8.79882
LETM1	0.166049	0.172225	0.873503	5.23925	1.37174	-5.30239	1784.26
LETM2	0.099797	0.752491	0.980572	0.823781	0.315944	-5.51446	153.471
LETMD1	0.179541	0.133721	0.83262	5.92043	1.50788	-5.19217	2710.41
LETR1	-0.296916	0.325775	0.925888	-2.76697	-0.98594	-5.04157	13.5563
LFNG	-0.183554	0.366755	0.932267	3.21936	-0.905349	-5.49014	500.57
LGALS1	0.0513222	0.744668	0.979426	5.86242	0.326288	-6.23109	2851.12
LGALS12	0.119129	0.771456	0.98274	-2.36211	0.291004	-5.40946	24.1141
LGALS2	-0.853108	0.0417344	0.666157	-0.546987	-2.05404	-3.74692	79.8014
LGALS3	0.0608528	0.674685	0.972094	6.21621	0.420564	-6.23569	3596.03
LGALS3BP	-0.367283	0.0465621	0.685205	7.50158	-2.00711	-4.49723	9727.07
LGALS4	0.338734	0.377866	0.932781	-0.997184	0.884495	-5.14201	69.6339
LGALS8	0.128849	0.197078	0.893861	5.79987	1.29576	-5.46455	2455.46
LGALS8-AS1	-0.0811633	0.827625	0.988355	-3.13156	-0.218135	-5.4148	19.3284
LGALS9	-0.475148	0.0156406	0.477287	2.23077	-2.4455	-3.08221	256.04
LGALSL	-0.0083139	0.965287	0.997286	3.4563	-0.0435935	-5.91169	586.33
LGALSL-DT	-0.16077	0.492956	0.955156	-3.08224	-0.687324	-5.24177	6.63276
LGI1	0.146679	0.690864	0.972681	-4.24846	0.398464	-5.35697	16.0757
LGI2	0.0736361	0.774062	0.982782	2.42523	0.287591	-5.70278	348.629
LGI3	-0.199025	0.589603	0.966344	-4.27681	-0.540592	-5.3024	15.8461
LGI4	-0.254431	0.331331	0.927103	1.32233	-0.974641	-5.18916	159.993
LGMN	-0.125801	0.281393	0.91531	5.61986	-1.08115	-5.68924	2234.06
LGR4	0.198596	0.284983	0.916096	5.8168	1.07309	-5.72021	3009.53
LGR5	-0.424663	0.383882	0.933635	1.96329	-0.873364	-5.33647	1280.67
LGR6	0.615217	0.123174	0.8247	3.94212	1.55044	-4.87002	2044.07
LGSN	-0.354143	0.451939	0.945568	-3.37518	-0.754184	-5.19931	58.1958
LHB	-0.0882556	0.772697	0.982782	-3.99866	-0.289379	-5.39016	4.73896
LHCGR	0.114672	0.784962	0.983678	-3.5111	0.273355	-5.39929	28.8427
LHFPL1	0.78083	0.042545	0.669056	-2.63085	2.04585	-3.75043	20.1024
LHFPL2	-0.0874219	0.391541	0.934983	4.91779	-0.859348	-5.80569	1336.81
LHFPL3-AS2	-0.0433293	0.852885	0.989553	-3.15784	-0.185764	-5.41984	6.00068
LHFPL4	-0.208186	0.623015	0.968958	-4.31351	-0.492616	-5.32214	18.9728
LHFPL5	0.0569967	0.890585	0.991277	1.03975	0.137801	-5.56741	269.297
LHFPL6	-0.0194533	0.9323	0.995913	3.93845	-0.085096	-5.9953	818.875
LHFPL7	0.785593	0.0381605	0.649199	-4.44955	2.09187	-3.67107	6.84875
LHPP	0.0297056	0.871514	0.990201	3.31939	0.162017	-5.87594	488.289
LHX1	0.601161	0.184484	0.880327	-4.29721	1.3333	-4.70288	32.494
LHX2	0.353899	0.443173	0.943288	-1.35799	0.768913	-5.21463	72.0046
LHX3	-0.0582363	0.875187	0.990231	-4.87508	-0.157346	-5.40463	13.2463
LHX4	-0.240794	0.504776	0.957032	-2.73937	-0.668628	-5.25607	22.041
LHX5	0.20823	0.574773	0.964267	-4.83285	0.562286	-5.28705	11.2984
LHX6	-0.177897	0.624088	0.968958	0.894583	-0.491094	-5.45912	182.308
LHX8	-0.0942023	0.845627	0.989458	-3.26615	-0.195043	-5.41709	41.0002
LHX9	0.406773	0.42739	0.942566	-2.14112	0.795861	-5.18719	107.349
LIAS	0.0688119	0.64412	0.970408	3.32734	0.462896	-5.78995	502.102
LIAT1	0.303137	0.244291	0.902824	2.46133	1.16899	-5.13	334.845
LIF	0.677125	0.0627247	0.732093	2.2047	1.8753	-4.15012	437.558
LIF-AS2	0.568419	0.129826	0.830343	-3.1553	1.52328	-4.49298	13.8132
LIFR	0.113214	0.649137	0.970648	5.32727	0.455893	-6.11701	2720.37
LIFR-AS1	0.207383	0.5649	0.962066	-1.0542	0.576877	-5.32642	43.0805
LIG1	0.0391267	0.771354	0.98274	5.52816	0.291138	-6.20203	2181.92
LIG3	0.0726659	0.48361	0.952099	6.32142	0.702279	-6.09282	3553.19
LIG4	0.112443	0.49083	0.955156	6.15923	0.690713	-6.08367	3528.75
LILRA1	-0.381293	0.196364	0.893041	-0.773661	-1.29784	-4.77503	50.0265
LILRA2	0.256783	0.319658	0.923945	-0.189962	0.998524	-5.07603	54.4509
LILRA4	-0.75418	0.053285	0.709303	0.138473	-1.94821	-3.92975	106.866
LILRA5	0.431361	0.214263	0.898818	-0.198922	1.24729	-4.84397	66.4431
LILRA6	-0.252292	0.292249	0.917664	1.3395	-1.05697	-5.11825	143.142
LILRB1	-0.468324	0.0159938	0.482377	3.10653	-2.4371	-3.16045	463.451
LILRB2	-0.565055	0.00092733	0.16497	3.80378	-3.38001	-0.797497	711.147
LILRB3	-0.39306	0.0528756	0.709303	2.48494	-1.95161	-4.04579	296.058
LILRB4	-0.416376	0.0531774	0.709303	4.10896	-1.9491	-4.24732	982.977
LILRB5	-0.58673	0.00474333	0.318746	3.22768	-2.86746	-2.16383	553.998
LIMA1	0.0317218	0.784633	0.983678	6.89255	0.273784	-6.35412	5432.55
LIMASI	0.44698	0.278258	0.912496	-3.40322	1.08825	-4.94928	20.7651
LIMCH1	0.287056	0.104602	0.805681	6.24286	1.63298	-5.03641	4044.13
LIMD1	-0.0834153	0.492171	0.955156	6.27385	-0.688575	-6.09694	3560.87
LIMD1-AS1	-0.168367	0.513428	0.959176	-3.73876	-0.65509	-5.25235	4.75364
LIMD2	-0.176474	0.359527	0.930572	3.59147	-0.919128	-5.54123	647.621
LIME1	-0.173097	0.467969	0.948275	3.50182	-0.727668	-5.67253	639.952
LIMK1	-0.0002934	0.998163	0.999512	6.22888	-0.0023063	-6.32314	3484.29
LIMK2	0.112334	0.377134	0.932738	6.70452	0.885857	-5.98957	4885.61
LIMS1	0.0616467	0.655342	0.972094	5.00722	0.447261	-6.07726	1523.04
LIMS2	0.147639	0.456692	0.946571	3.49339	0.746267	-5.65931	613.071
LIMS3	0.253426	0.353369	0.929451	-3.48593	0.931007	-5.07717	5.45751
LIMS4	0.288617	0.293447	0.917664	-4.01098	1.05434	-4.97323	3.74632
LIN28B	-0.508885	0.308518	0.922621	-3.60424	-1.02186	-5.00405	29.641
LIN37	0.0260924	0.881404	0.99075	3.34698	0.149448	-5.88269	510.372
LIN52	0.0605768	0.720683	0.976346	1.38134	0.35823	-5.5523	125.4
LIN54	-0.0469643	0.705732	0.973281	5.73408	-0.378325	-6.19835	2410.85
LIN7A	0.0692728	0.814413	0.986551	-0.744449	0.235157	-5.4489	47.9939
LIN7B	-0.194241	0.540817	0.959987	0.525001	-0.613002	-5.37454	93.2755
LIN7C	0.114155	0.54072	0.959987	4.93118	0.613149	-5.98169	1523.95
LIN9	-0.0842415	0.523874	0.959987	4.72994	-0.638905	-5.93609	1252.95
LINC-PINT	-0.191051	0.3738	0.932682	2.44981	-0.892081	-5.38395	317.995
LINC00092	-0.416814	0.278075	0.912496	-1.99523	-1.08866	-4.96304	30.9485
LINC00115	0.138262	0.569909	0.962994	2.4972	0.569459	-5.60421	415.892
LINC00173	0.22741	0.386205	0.933942	2.30073	0.869094	-5.3828	300.815
LINC00174	0.275765	0.108165	0.811762	3.03322	1.61629	-4.64409	413.224
LINC00205	0.181702	0.375703	0.932682	0.738211	0.888524	-5.21318	89.7565
LINC00235	-0.0331115	0.902546	0.991893	-2.25879	-0.122656	-5.43947	12.7495
LINC00239	-0.740827	0.0295659	0.599505	-2.47983	-2.19717	-3.49619	15.7719
LINC00240	0.423511	0.100733	0.80001	-3.72255	1.65164	-4.32622	4.71159
LINC00242	0.448121	0.216009	0.899555	-3.36548	1.24253	-4.80419	15.2206
LINC00243	-0.147871	0.700516	0.972882	-0.525791	-0.385373	-5.41685	91.3026
LINC00265	0.01867	0.929412	0.995674	-0.835672	0.088736	-5.46606	29.5684
LINC00294	0.0540229	0.760769	0.981834	1.73497	0.305034	-5.60652	163.383
LINC00299	-0.467185	0.0673551	0.742014	-1.62754	-1.84285	-4.07018	20.0847
LINC00310	0.161185	0.532052	0.959987	-3.0354	0.62635	-5.27505	7.19593
LINC00313	0.487761	0.049408	0.694579	-3.78374	1.98135	-3.84998	4.91732
LINC00336	0.217871	0.539843	0.959987	-3.76945	0.61448	-5.27306	13.3178
LINC00339	-0.195667	0.36007	0.930572	-1.19539	-0.918087	-5.11327	23.5211
LINC00342	0.170606	0.524487	0.959987	2.17847	0.637961	-5.52248	309.549
LINC00393	-0.173639	0.68745	0.972635	-3.58964	-0.403109	-5.36254	15.3453
LINC00402	-0.503682	0.0872993	0.78689	-4.31216	-1.72125	-4.22964	3.63724
LINC00426	-0.564516	0.0641784	0.736778	-3.06675	-1.8649	-4.03025	8.94067
LINC00452	-0.186093	0.638015	0.970346	-4.73825	-0.471449	-5.32599	25.4071
LINC00467	0.109371	0.555653	0.961578	1.91583	0.590656	-5.51495	196.577
LINC00470	-0.163225	0.686091	0.972598	-4.81556	-0.404963	-5.3488	16.481
LINC00471	0.317011	0.313608	0.92275	0.27942	1.01113	-5.08707	83.0543
LINC00472	0.168505	0.545166	0.959987	2.85196	0.60642	-5.63922	515.528
LINC00477	-0.101973	0.796206	0.986011	-4.3521	-0.258727	-5.39314	14.3012
LINC00479	0.796565	0.0249312	0.565904	-3.85156	2.26557	-3.3749	10.6006
LINC00482	0.228196	0.582175	0.966251	0.031975	0.551426	-5.37612	108.006
LINC00506	-0.005265	0.984316	0.998622	-3.03419	-0.0196915	-5.43532	7.50892
LINC00511	-0.232909	0.424688	0.9408	0.914596	-0.800532	-5.28906	156.149
LINC00518	0.23628	0.656461	0.972094	-2.12522	0.445708	-5.36582	87.4701
LINC00536	-0.228747	0.440627	0.943288	-4.36514	-0.77322	-5.17762	3.87806
LINC00552	0.116561	0.777304	0.982782	-3.81433	0.283352	-5.39362	13.7919
LINC00571	0.274105	0.448683	0.945402	0.658585	0.759635	-5.29842	116.23
LINC00574	-0.137494	0.697222	0.972681	-2.59626	-0.389832	-5.3787	20.6211
LINC00578	0.028272	0.918017	0.993763	-3.02708	0.103108	-5.43122	7.84109
LINC00596	0.419227	0.239831	0.902824	-2.58914	1.18017	-4.87243	17.038
LINC00598	0.0674006	0.778962	0.982809	-3.18224	0.281185	-5.40133	6.11967
LINC00602	0.269469	0.539726	0.959987	-4.2171	0.614658	-5.26835	19.6526
LINC00612	0.348485	0.388045	0.93416	-1.38	0.865725	-5.14916	42.135
LINC00622	0.420506	0.181936	0.87748	-3.67584	1.34113	-4.69902	11.2159
LINC00623	-0.0357542	0.895619	0.991804	-3.31113	-0.131424	-5.42506	6.14123
LINC00630	0.166218	0.495673	0.955156	-0.438425	0.683005	-5.28758	43.9347
LINC00632	0.316607	0.261283	0.906652	8.96917	1.12768	-5.95787	38638.2
LINC00636	0.11594	0.756286	0.981039	-3.31506	0.310938	-5.39258	35.5252
LINC00639	0.350855	0.299509	0.920021	-2.17432	1.04115	-5.00251	24.8256
LINC00641	-0.0586083	0.831525	0.988898	0.38622	-0.213122	-5.50584	84.7876
LINC00649	-0.56245	0.0583584	0.722116	-0.39886	-1.90779	-3.98323	61.1445
LINC00654	0.0354369	0.892084	0.991394	-0.915379	0.135901	-5.45965	33.7053
LINC00662	0.14417	0.560395	0.961814	0.793671	0.583577	-5.40898	111.94
LINC00663	0.278076	0.289968	0.916163	-0.75351	1.062	-5.0046	43.1457
LINC00664	0.280824	0.358859	0.930572	-3.57868	0.92041	-5.08424	6.93503
LINC00665	0.180525	0.387193	0.933942	1.86707	0.867284	-5.33088	215.422
LINC00667	-0.0942037	0.629499	0.969356	2.85257	-0.48344	-5.70023	379.795
LINC00668	-0.449844	0.32195	0.92512	-4.35379	-0.993789	-5.02018	16.9719
LINC00674	-0.17834	0.494631	0.955156	3.54613	-0.684661	-5.70879	688.185
LINC00680	0.285658	0.251444	0.902977	-1.37893	1.15136	-4.91265	22.2347
LINC00689	0.268568	0.435886	0.943288	-4.00347	0.781283	-5.17614	6.89219
LINC00702	0.240539	0.374563	0.932682	-2.94617	0.890653	-5.11255	8.30541
LINC00707	0.393313	0.333644	0.927395	-4.44786	0.969975	-5.03832	10.6271
LINC00839	-0.0095388	0.976114	0.998207	-1.76949	-0.0299923	-5.45214	24.7748
LINC00840	0.376107	0.325503	0.925732	-4.02656	0.986495	-5.02905	12.0256
LINC00842	0.691043	0.0476249	0.692066	-2.89594	1.99734	-3.8275	14.9394
LINC00847	-0.163977	0.374051	0.932682	-0.754934	-0.891612	-5.14176	29.8271
LINC00852	-0.189846	0.450164	0.945568	-0.739927	-0.757154	-5.23392	37.7741
LINC00857	-0.166545	0.540912	0.959987	-4.08565	-0.612858	-5.27054	3.79347
LINC00861	-0.966273	0.00190726	0.22583	-0.860829	-3.16111	-1.47122	48.7838
LINC00862	0.434704	0.183473	0.880025	-0.939309	1.3364	-4.7307	47.6536
LINC00863	-0.180289	0.473194	0.950018	-1.55949	-0.719134	-5.24217	20.6875
LINC00865	0.106634	0.683017	0.972114	-2.65417	0.409157	-5.37167	10.1261
LINC00868	-0.115708	0.72994	0.97731	-4.17866	-0.345859	-5.3736	7.25792
LINC00869	-0.165992	0.497036	0.955156	-1.43863	-0.680843	-5.2659	21.8294
LINC00882	0.317747	0.228711	0.901972	-2.68359	1.20869	-4.84382	10.0901
LINC00885	0.00656653	0.983048	0.998468	-1.53576	0.0212836	-5.45566	26.6339
LINC00891	-0.64046	0.0201405	0.515883	-3.3051	-2.34915	-3.22386	6.53681
LINC00896	0.029546	0.93049	0.995674	-1.62705	0.087377	-5.45138	51.0171
LINC00898	0.510841	0.257159	0.906652	-4.17896	1.13753	-4.89826	12.3555
LINC00899	-0.0228157	0.921832	0.994078	-1.48499	-0.098294	-5.45259	20.7251
LINC00910	-0.0180938	0.933866	0.996245	0.497409	-0.083123	-5.5298	75.9397
LINC00921	0.00110075	0.99603	0.999151	-1.74437	0.00498422	-5.45286	15.9654
LINC00922	0.731388	0.0174479	0.50165	-3.9813	2.40417	-3.12224	5.40493
LINC00923	-0.304945	0.437493	0.943288	-3.07027	-0.778544	-5.18737	20.6546
LINC00926	-0.114964	0.615404	0.968958	-1.63019	-0.503441	-5.34986	18.6867
LINC00930	-0.0385501	0.896984	0.991804	-4.50615	-0.129696	-5.41184	3.99937
LINC00937	-0.485456	0.0577652	0.717214	-3.34992	-1.91236	-3.95781	5.97748
LINC00938	0.0776674	0.683527	0.972114	2.49164	0.408461	-5.67451	292.981
LINC00940	-0.166683	0.696106	0.972681	-2.40698	-0.391346	-5.38068	42.4492
LINC00954	-0.235056	0.371171	0.932682	-2.26976	-0.897013	-5.11544	12.7485
LINC00957	-0.0647837	0.801962	0.986487	-2.62143	-0.251261	-5.41484	9.62941
LINC00960	0.73291	0.0319799	0.608535	-2.29631	2.16517	-3.55183	17.6628
LINC00964	-0.236672	0.44922	0.945423	-2.91852	-0.758735	-5.20147	11.3649
LINC00987	0.015938	0.958901	0.997286	-2.03568	0.0516208	-5.44768	20.0089
LINC00993	-0.0504973	0.877661	0.990537	-4.59059	-0.154202	-5.4081	3.92655
LINC00996	-0.683804	0.00924526	0.396939	-3.92318	-2.63752	-2.66616	3.94166
LINC00997	0.370957	0.0471688	0.688073	0.0997538	2.00151	-3.84254	53.0877
LINC01001	0.171862	0.556912	0.961578	0.734114	0.588774	-5.40195	107.014
LINC01002	0.0165271	0.940287	0.99671	0.978095	0.0750367	-5.56769	113.216
LINC01003	-0.208365	0.398093	0.936852	-2.8941	-0.847489	-5.14361	7.71149
LINC01011	-0.0506491	0.833487	0.988965	-2.33058	-0.210603	-5.42643	11.4036
LINC01012	-0.0703463	0.774504	0.982782	-2.39193	-0.287014	-5.40997	11.2914
LINC01036	-0.110572	0.800655	0.986351	-3.92127	-0.252954	-5.39905	20.5345
LINC01060	0.217977	0.459693	0.946813	-3.34815	0.741291	-5.20752	8.40619
LINC01089	0.159994	0.451742	0.945568	0.28791	0.754513	-5.27816	66.0568
LINC01096	0.974676	0.0144773	0.460793	-3.22969	2.4744	-2.98767	15.1386
LINC01098	0.158915	0.639647	0.970346	-5.1003	0.46916	-5.32317	4.8868
LINC01106	0.341634	0.260146	0.906652	0.425589	1.13038	-4.98747	94.0231
LINC01115	0.09981	0.755999	0.980974	-5.01408	0.311316	-5.37392	3.82113
LINC01116	-0.0577878	0.810971	0.986551	-3.31278	-0.239602	-5.40863	6.03517
LINC01118	0.0183769	0.955727	0.99697	-1.58468	0.0556104	-5.45386	30.313
LINC01123	0.500005	0.114155	0.819488	1.70181	1.58919	-4.53987	217.418
LINC01124	-0.0645784	0.885666	0.991277	-3.0579	-0.144038	-5.42668	45.5226
LINC01126	-0.0349908	0.902029	0.991893	0.629859	-0.123311	-5.53575	95.7045
LINC01128	0.0824052	0.69283	0.972681	0.2836	0.395792	-5.45228	67.1034
LINC01133	-0.188195	0.61272	0.968958	-2.50295	-0.507273	-5.33668	20.5471
LINC01134	-0.351835	0.149063	0.851377	-3.2545	-1.45041	-4.5793	5.95185
LINC01138	-0.144281	0.479916	0.951351	0.0323107	-0.708233	-5.29264	56.2547
LINC01139	0.584956	0.18112	0.87748	-2.6088	1.34365	-4.70498	27.1661
LINC01140	-0.0572703	0.856523	0.989553	0.209468	-0.181119	-5.50006	77.7457
LINC01145	-0.0790044	0.764346	0.982075	-0.254417	-0.300332	-5.45173	51.5304
LINC01176	-0.0549748	0.841018	0.989277	-0.495027	-0.200945	-5.46303	51.8997
LINC01198	0.210615	0.512959	0.959076	-3.89887	0.655822	-5.25037	6.12469
LINC01206	-0.0432371	0.871759	0.990201	-3.71278	-0.161705	-5.41681	4.95009
LINC01232	-0.290318	0.333955	0.927395	-1.7974	-0.969349	-5.06573	21.8706
LINC01235	0.657194	0.0686591	0.746627	-0.0894526	1.83405	-4.10217	116.195
LINC01237	0.0154642	0.955032	0.99671	-1.74741	0.0564845	-5.45151	18.9411
LINC01239	0.339467	0.239475	0.902824	-4.22279	1.18106	-4.85724	4.44763
LINC01252	-0.0850232	0.744215	0.979331	-3.47312	-0.326888	-5.38657	5.46461
LINC01265	0.241672	0.379583	0.932781	-1.69878	0.881307	-5.1338	19.765
LINC01270	0.278149	0.232771	0.902824	-2.86284	1.19817	-4.8524	7.664
LINC01271	0.157192	0.553885	0.961578	-3.79564	0.593304	-5.28318	4.50101
LINC01278	0.250799	0.273833	0.912496	1.92137	1.09836	-5.13667	222.21
LINC01285	0.147368	0.604119	0.968958	-3.69057	0.519601	-5.31768	6.38955
LINC01301	0.482107	0.0465134	0.685095	-2.44618	2.00756	-3.81272	11.1863
LINC01311	0.034391	0.873636	0.990201	-2.62644	0.159318	-5.43028	8.3153
LINC01315	-0.325983	0.23382	0.902824	-2.62446	-1.19547	-4.85721	10.4839
LINC01341	0.1211	0.628359	0.969356	1.4773	0.485051	-5.51559	174.669
LINC01342	0.104583	0.791021	0.984624	-2.2239	0.265465	-5.41717	24.183
LINC01347	0.105246	0.694498	0.972681	-1.16469	0.393527	-5.3978	28.3237
LINC01348	0.0922076	0.749053	0.980332	-2.37003	0.320485	-5.40194	13.745
LINC01354	0.0500254	0.849609	0.989553	-3.86174	0.18995	-5.41111	4.19963
LINC01355	0.211155	0.410889	0.939486	0.727143	0.824669	-5.25911	112.523
LINC01359	-0.229089	0.351279	0.929085	-1.61451	-0.935069	-5.09468	20.3407
LINC01376	0.0484724	0.825238	0.988355	-3.19244	0.221206	-5.41354	5.53571
LINC01409	-0.0236238	0.92494	0.995037	-1.05264	-0.0943735	-5.46045	31.5062
LINC01410	-0.176948	0.522693	0.959987	-1.83947	-0.640726	-5.28239	18.9851
LINC01418	-0.257394	0.451835	0.945568	-4.2739	-0.754358	-5.19017	7.52301
LINC01424	-0.129584	0.565461	0.962066	-3.24608	-0.576046	-5.2973	5.49309
LINC01426	-0.469419	0.0662776	0.739693	-4.14796	-1.85023	-4.04757	3.28729
LINC01429	0.213312	0.528184	0.959987	-3.46595	0.632276	-5.26724	7.99958
LINC01436	-0.20088	0.586107	0.966251	-3.02973	-0.545683	-5.31368	13.5434
LINC01460	0.588412	0.17876	0.87633	-0.368889	1.351	-4.72764	95.9632
LINC01465	0.333008	0.392043	0.935179	-1.72452	0.858434	-5.14984	51.4475
LINC01473	0.232839	0.361759	0.93059	-1.63803	0.914853	-5.10981	20.2142
LINC01484	-1.10857	0.00061258	0.145014	-2.94821	-3.50128	-0.646289	11.3482
LINC01503	0.252691	0.228491	0.901972	-2.08609	1.20927	-4.84918	12.9195
LINC01504	-0.372073	0.137752	0.834379	-3.75434	-1.4923	-4.52637	4.65941
LINC01505	0.244995	0.438046	0.943288	-4.3287	0.777603	-5.17528	12.5612
LINC01515	0.15277	0.647444	0.970469	-0.623184	0.458253	-5.38823	55.2621
LINC01521	0.122013	0.703642	0.973037	0.442306	0.381147	-5.46734	95.9708
LINC01524	-0.266013	0.398345	0.936982	-4.1349	-0.847036	-5.13141	5.16555
LINC01530	0.48024	0.180023	0.876541	-0.14107	1.34706	-4.73875	78.5011
LINC01535	0.0545042	0.836096	0.989277	-1.38512	0.207255	-5.44035	25.0201
LINC01545	-0.130792	0.706737	0.973281	-2.795	-0.376969	-5.38022	12.1469
LINC01546	0.0804	0.808685	0.986551	-3.95669	0.242557	-5.40079	6.68282
LINC01547	0.160507	0.484178	0.952227	1.87279	0.701366	-5.4465	222.929
LINC01549	0.510866	0.179332	0.876464	-4.75054	1.34921	-4.68254	9.13665
LINC01550	-0.505432	0.0541656	0.709303	-3.24593	-1.94097	-3.91441	6.42918
LINC01554	0.118246	0.769405	0.982687	-2.62117	0.293692	-5.40539	21.5982
LINC01558	0.624102	0.0466646	0.685205	0.990454	2.00616	-3.86018	178.216
LINC01560	0.363067	0.203542	0.896937	1.05018	1.27718	-4.87573	130.271
LINC01561	0.329661	0.393187	0.935554	-1.89169	0.856358	-5.14926	24.9759
LINC01565	0.132522	0.675183	0.972094	-4.29169	0.41988	-5.34938	5.10244
LINC01569	0.0899087	0.681798	0.972114	-2.51878	0.410822	-5.37285	9.35233
LINC01572	0.0646466	0.798347	0.986011	-1.50219	0.255949	-5.42927	22.2446
LINC01580	-0.317678	0.308123	0.922621	-3.8185	-1.0227	-5.00142	5.67577
LINC01588	0.211765	0.361659	0.930572	2.40573	0.915044	-5.36007	307.239
LINC01600	0.736727	0.0308667	0.604878	0.0988941	2.17966	-3.53882	81.7136
LINC01605	0.221813	0.491804	0.955156	-2.94832	0.68916	-5.24232	10.0698
LINC01606	0.258794	0.493368	0.955156	-4.57971	0.686668	-5.22672	8.27311
LINC01608	-0.208323	0.511472	0.958895	-3.35429	-0.65814	-5.25478	10.3121
LINC01614	0.378443	0.217781	0.899555	-1.98761	1.23773	-4.82184	19.6747
LINC01630	0.31747	0.455773	0.946149	-4.00293	0.747793	-5.19692	16.8809
LINC01637	0.365636	0.240902	0.902824	-1.54185	1.17747	-4.88591	24.2687
LINC01664	0.0361499	0.912879	0.993191	-4.67644	0.109595	-5.41197	6.79514
LINC01667	0.307855	0.575856	0.964267	-2.1746	0.560693	-5.31762	75.7339
LINC01671	0.437406	0.219247	0.899702	-3.71382	1.23377	-4.81007	9.68512
LINC01679	-0.191947	0.447033	0.944397	-3.16961	-0.762407	-5.19643	6.52721
LINC01684	-0.416016	0.136434	0.83262	-3.83858	-1.49736	-4.51977	4.50529
LINC01694	-0.75733	0.0178546	0.501993	-3.98508	-2.3954	-3.13866	7.05478
LINC01703	0.395674	0.100082	0.799735	-3.5758	1.65483	-4.32281	4.76156
LINC01711	0.758649	0.00467177	0.316876	-3.96474	2.87254	-2.16909	3.92748
LINC01719	0.121961	0.592674	0.966647	-2.14535	0.536131	-5.32903	12.6877
LINC01725	0.137159	0.587098	0.966251	-1.11909	0.544239	-5.3402	30.3282
LINC01772	0.00466621	0.984852	0.998623	-2.68298	0.0190181	-5.43981	8.93273
LINC01793	0.2635	0.337914	0.927623	-2.91948	0.961416	-5.05949	8.52595
LINC01806	-0.543883	0.0558558	0.713036	-4.12835	-1.92734	-3.93235	4.59411
LINC01819	0.7916	0.0445709	0.677068	-1.6898	2.02594	-3.78593	38.9764
LINC01833	-0.0307883	0.930481	0.995674	-2.70715	-0.0873883	-5.4365	13.791
LINC01844	0.31356	0.204246	0.896937	-3.80096	1.27518	-4.7675	3.94088
LINC01876	0.0178252	0.963636	0.997286	-4.06707	0.0456685	-5.42268	8.25943
LINC01881	0.172834	0.447081	0.944397	-1.22337	0.762326	-5.22071	23.6326
LINC01934	-0.675361	0.0324807	0.612267	-2.86698	-2.1588	-3.56166	10.9507
LINC01948	0.00860353	0.973021	0.997902	0.625064	0.0338772	-5.54144	95.1046
LINC01956	0.0646861	0.866434	0.989553	-1.89928	0.168483	-5.439	24.9052
LINC01963	-0.0908424	0.739804	0.977975	-2.1471	-0.332737	-5.40163	15.2707
LINC01973	-0.383196	0.278887	0.912496	-4.37293	-1.08682	-4.94198	8.98658
LINC01977	0.118632	0.683654	0.972114	-2.81656	0.408288	-5.36992	9.6615
LINC01993	-0.867541	0.0213266	0.530163	-0.197398	-2.32695	-3.26731	92.8998
LINC02009	-0.110442	0.765814	0.98231	-3.77184	-0.298404	-5.39048	11.0517
LINC02018	0.134399	0.63902	0.970346	-2.76449	0.470039	-5.34836	10.4381
LINC02021	-0.184952	0.47369	0.95028	-3.73938	-0.718326	-5.21704	4.46194
LINC02028	0.197942	0.464294	0.948025	-3.60202	0.733701	-5.20942	5.09042
LINC02035	0.0826906	0.692895	0.972681	2.16227	0.395702	-5.63229	231.228
LINC02054	-0.194189	0.542265	0.959987	-4.17296	-0.610808	-5.27066	6.93532
LINC02076	-0.11402	0.771161	0.98274	-0.429395	-0.291391	-5.44685	93.941
LINC02145	0.32683	0.348924	0.929085	-2.11982	0.939664	-5.08526	21.4783
LINC02175	0.450291	0.0523248	0.707115	-1.96138	1.95622	-3.89582	14.7905
LINC02188	0.172682	0.599473	0.9686	-0.27755	0.526294	-5.37284	67.896
LINC02193	0.0297883	0.902173	0.991893	0.153721	0.123129	-5.50427	66.9792
LINC02210	0.239521	0.191235	0.88796	3.1468	1.31295	-5.06459	446.573
LINC02236	0.201627	0.536925	0.959987	-2.53025	0.618915	-5.28488	14.326
LINC02245	0.144482	0.499515	0.9555	-3.10863	0.676921	-5.24732	6.3967
LINC02249	-0.131343	0.686864	0.972635	-4.35026	-0.403909	-5.35406	5.26903
LINC02256	0.390219	0.0943697	0.792029	-2.66075	1.68361	-4.2897	8.69371
LINC02280	0.113811	0.665717	0.972094	-3.57349	0.432902	-5.35261	6.31917
LINC02362	-0.740462	0.0129726	0.446896	-1.84044	-2.51503	-2.90581	21.1944
LINC02367	0.25305	0.416544	0.939486	-2.59887	0.81472	-5.16924	14.3783
LINC02381	0.0606808	0.815507	0.986551	1.02677	0.233744	-5.5508	120.277
LINC02384	-0.661469	0.0186542	0.504737	-3.49567	-2.37865	-3.1694	6.01163
LINC02397	-0.556599	0.0615757	0.729521	-3.61725	-1.88366	-4.00007	6.53705
LINC02422	-0.735076	0.00551771	0.329346	-3.09948	-2.81657	-2.28604	7.67247
LINC02432	-0.586583	0.097474	0.794694	-4.33873	-1.6678	-4.30152	10.2647
LINC02446	-0.894315	0.00502116	0.324749	-4.4651	-2.84839	-2.22507	4.22077
LINC02449	0.207072	0.485565	0.952926	-2.38985	0.699138	-5.24332	14.2908
LINC02473	0.128819	0.703699	0.973037	-3.84115	0.38107	-5.36687	7.9615
LINC02481	-0.180439	0.475974	0.950485	-3.87407	-0.714616	-5.21783	3.84333
LINC02482	0.244938	0.289856	0.916163	-3.35109	1.06225	-4.97237	5.28039
LINC02487	-0.16215	0.728859	0.97731	-2.4035	-0.347301	-5.39409	46.538
LINC02520	-0.25541	0.524815	0.959987	-2.49707	-0.637455	-5.27567	22.0019
LINC02532	-0.0578914	0.87741	0.990474	-3.76416	-0.15452	-5.41715	13.2317
LINC02538	-0.179529	0.685036	0.97257	-2.53676	-0.4064	-5.37405	41.9386
LINC02574	-0.286418	0.309369	0.922621	-4.21141	-1.02006	-5.00011	3.66397
LINC02593	0.234402	0.444406	0.943637	-3.62954	0.766831	-5.18894	6.39276
LINC02604	0.192264	0.271799	0.912053	1.29099	1.10305	-5.07165	127.419
LINC02605	-0.449004	0.135874	0.83262	-2.1261	-1.49951	-4.52961	18.8965
LINC02607	-0.277798	0.452866	0.945801	-3.70128	-0.752637	-5.19691	12.5359
LINC02609	0.145651	0.5622	0.961814	-1.69626	0.580889	-5.31442	18.8393
LINC02610	0.34329	0.341391	0.929085	-1.70973	0.954497	-5.07858	29.1393
LINC02611	-0.0289022	0.906292	0.992051	-3.08817	-0.117919	-5.42912	6.87559
LINC02613	-0.0725693	0.824544	0.988355	-2.33232	-0.222099	-5.42436	17.5217
LINC02614	0.326466	0.175269	0.873503	-1.36862	1.36201	-4.69645	22.9986
LINC02615	0.0155638	0.952699	0.99671	-2.32547	0.059418	-5.4433	13.5874
LINC02649	0.273272	0.274368	0.912496	0.362879	1.09713	-5.01513	77.0077
LINC02656	-0.166568	0.603976	0.968958	1.2232	-0.519808	-5.47493	162.258
LINC02680	0.366826	0.16066	0.861489	-4.15844	1.40994	-4.61955	3.28931
LINC02693	-0.142333	0.485307	0.952926	2.45768	-0.699552	-5.52326	291.801
LINC02694	-0.302496	0.343811	0.929085	-2.27716	-0.949709	-5.07557	16.4565
LINC02724	0.211168	0.554792	0.961578	-2.38643	0.591946	-5.30008	18.2493
LINC02762	0.0389811	0.848202	0.989553	-0.890884	0.191749	-5.45265	29.8697
LINC02809	-0.112557	0.572674	0.96311	-1.50418	-0.565378	-5.3243	18.2269
LINC02817	-0.0022872	0.99424	0.998828	-4.25155	-0.0072315	-5.42147	15.4659
LINC02848	-0.046176	0.891249	0.991296	-1.46045	-0.13696	-5.44919	32.161
LINC02851	0.268275	0.510975	0.95854	-1.99126	0.658917	-5.27079	29.4907
LINC02870	-0.1811	0.644121	0.970408	-2.09845	-0.462895	-5.35967	27.6402
LINC02872	0.44563	0.248863	0.902824	-1.60647	1.15768	-4.90411	43.9445
LINC02875	0.453945	0.282827	0.916096	-1.18579	1.07792	-4.98266	49.2014
LINC02878	0.104829	0.672013	0.972094	-2.8495	0.424233	-5.36408	8.17219
LINC02884	-0.631881	0.0267256	0.575189	-4.28614	-2.23787	-3.42355	3.68602
LINC02887	0.0920986	0.770325	0.98274	-2.38393	0.292487	-5.4088	13.9823
LINC02894	0.177972	0.43081	0.943288	-2.85965	0.789972	-5.18246	7.73297
LINC02897	0.166771	0.596761	0.968238	-2.22461	0.530211	-5.33059	17.7932
LINC02898	0.190728	0.6047	0.968958	-3.62176	0.518766	-5.31878	14.6751
LINC02899	-0.320222	0.444667	0.943974	-4.10215	-0.76639	-5.18444	15.7732
LINC02901	0.17368	0.611234	0.968958	-1.79369	0.509398	-5.34522	25.5036
LINC02908	-0.664824	0.0255308	0.568509	0.898276	-2.25612	-3.41289	131.321
LINC02915	0.636278	0.0780313	0.774171	-3.69567	1.77455	-4.15848	11.0557
LINC02925	0.148389	0.554613	0.961578	-3.08969	0.592214	-5.29141	7.01561
LINC02966	0.0385247	0.882697	0.99075	-3.5705	0.147806	-5.42019	5.02153
LINC02967	-0.0115975	0.968092	0.997722	-3.45724	-0.0400696	-5.42976	6.25138
LINC02976	-0.326477	0.147421	0.848239	-3.2785	-1.45634	-4.5722	5.32839
LINC02977	0.0897325	0.702785	0.973037	-1.83716	0.382305	-5.39131	15.6059
LINC02980	0.0984414	0.708283	0.973873	-2.30282	0.374886	-5.38729	12.3676
LINC02981	0.0166494	0.948824	0.99671	-2.56936	0.0642933	-5.43976	10.1469
LINC02982	-0.333277	0.2949	0.918638	-4.19877	-1.05116	-4.97422	6.11466
LINC02983	0.0226429	0.927196	0.995576	-3.51777	0.0915297	-5.42629	4.80167
LINC02984	-0.157938	0.606187	0.968958	-0.295887	-0.516629	-5.37604	63.5172
LINC02986	0.0901878	0.74647	0.979776	-4.02745	0.323902	-5.38125	3.93906
LINC02987	0.0102659	0.957398	0.997163	0.0369313	0.0535095	-5.50282	54.0489
LINC03014	0.445148	0.0659819	0.739358	-1.90116	1.85227	-4.05475	15.7149
LINC03015	0.37302	0.161847	0.861769	-3.12448	1.40592	-4.63152	7.07476
LINC03021	0.019316	0.952027	0.99671	-4.3292	0.0602641	-5.41916	5.6551
LINC03031	-0.18247	0.629916	0.969356	-4.17432	-0.482851	-5.32748	44.7442
LINC03034	-1.12128	0.00027215	0.103287	-3.35811	-3.73019	-0.041036	8.20697
LINC03040	0.732865	0.0627224	0.732093	-0.474772	1.87532	-4.03265	94.1784
LINC03042	0.355064	0.330777	0.926918	-4.20721	0.975762	-5.03593	9.91279
LINC03047	-0.312028	0.352901	0.929399	-3.13483	-0.931914	-5.0799	9.83438
LINC03048	-0.0997042	0.67294	0.972094	-3.62782	-0.42296	-5.35544	4.33902
LINC03052	0.113653	0.550262	0.960375	-0.43089	0.598742	-5.33276	37.7225
LINC03057	-0.121784	0.707801	0.973607	-4.70522	-0.375535	-5.35928	4.13932
LINC03072	-0.072577	0.704211	0.973037	-0.491888	-0.380378	-5.41961	36.5423
LINC03073	0.348077	0.146686	0.848239	-0.642795	1.45901	-4.59557	37.3024
LINC03077	-0.084868	0.779665	0.983314	-5.41947	-0.280267	-5.37716	2.52281
LINC03080	-0.0497336	0.879197	0.990654	-3.31235	-0.15225	-5.42263	9.056
LINC03104	0.0271996	0.951421	0.99671	-1.13844	0.0610262	-5.46087	59.9447
LINC03112	0.354607	0.148065	0.849478	-3.78024	1.45401	-4.57151	4.17099
LINC03122	-0.710997	0.0391683	0.656293	-3.3645	-2.08091	-3.69116	16.241
LINC03124	0.400767	0.163016	0.86183	-1.44212	1.40199	-4.65068	25.5676
LINC03129	0.0148775	0.949914	0.99671	-3.01561	0.0629216	-5.4341	7.40039
LINGO1	0.165241	0.571189	0.963037	3.72122	0.567569	-5.80867	1006.08
LINGO2	0.477862	0.362562	0.931129	-1.62242	0.913321	-5.11124	110.283
LINGO3	-0.0921429	0.836767	0.989277	-1.74419	-0.206395	-5.43527	62.6955
LINGO4	0.555364	0.209708	0.897432	-0.528219	1.25985	-4.82136	108.861
LINS1	-0.121082	0.303913	0.920577	5.15856	-1.03167	-5.68246	1628.38
LIPA	-0.0403121	0.862381	0.989553	4.4195	-0.173646	-6.06775	1188.52
LIPC	-0.218134	0.531385	0.959987	-1.83498	-0.62737	-5.28941	39.9812
LIPE	-0.108847	0.704437	0.973228	2.70107	-0.380073	-5.71653	462.462
LIPE-AS1	0.348307	0.159931	0.861489	1.35366	1.41241	-4.74154	150.224
LIPG	0.488526	0.092629	0.789111	2.0378	1.69265	-4.42045	309.178
LIPH	-0.0495924	0.890706	0.991277	2.37136	-0.137648	-5.72338	470.279
LIPJ	0.335482	0.33564	0.927395	-3.74046	0.965965	-5.04789	10.7094
LIPK	0.311663	0.459319	0.946813	-3.08592	0.741911	-5.21	16.2583
LIPN	-0.133811	0.683268	0.972114	-3.51025	-0.408815	-5.36154	8.64266
LIPT1	-0.107065	0.424044	0.940278	3.39263	-0.801649	-5.60176	491.815
LIPT2	0.112733	0.676148	0.972094	0.576514	0.418556	-5.4638	99.0795
LIPT2-AS1	0.286333	0.175434	0.873503	1.84617	1.36148	-4.84481	201.719
LITAF	-0.101987	0.368002	0.932682	6.54584	-0.902988	-5.95877	4253.98
LITATS1	0.0615194	0.777395	0.982782	-3.45199	0.283233	-5.39771	4.62549
LIX1	-0.177769	0.681418	0.972114	-3.61278	-0.411342	-5.35955	29.3379
LIX1-AS1	-0.502377	0.118525	0.822356	-3.89193	-1.57013	-4.43011	6.6874
LIX1L	0.0855804	0.533144	0.959987	3.71705	0.624682	-5.77608	616.265
LIX1L-AS1	0.0764494	0.815668	0.986551	-4.14031	0.233537	-5.40053	8.50613
LLGL1	0.0470747	0.749506	0.980332	5.29181	0.319887	-6.16342	1889.83
LLGL2	-0.0199383	0.913115	0.993191	6.747	-0.109297	-6.3705	5791.46
LLPH	-0.0428755	0.846478	0.989553	-0.638844	-0.193955	-5.45935	37.9056
LMAN1	-0.0658254	0.554387	0.961578	6.79318	-0.592551	-6.20932	5017.13
LMAN1L	-0.0854421	0.84004	0.989277	-2.34905	-0.202198	-5.4276	31.402
LMAN2	-0.0738959	0.544773	0.959987	6.61285	-0.607015	-6.18297	4573.37
LMAN2L	-0.0884187	0.507787	0.957066	3.32866	-0.663904	-5.68471	460.036
LMBR1	0.149518	0.193599	0.890025	6.32557	1.30595	-5.50637	3685.27
LMBR1L	0.0714406	0.422437	0.939846	4.40509	0.804437	-5.77147	922.6
LMBRD1	0.0348639	0.845427	0.989424	5.50787	0.195299	-6.22213	2333.57
LMBRD2	-0.0107972	0.94072	0.99671	4.71576	-0.0744914	-6.12722	1251.6
LMCD1	0.0505596	0.725921	0.977302	4.70904	0.351224	-6.0697	1249.88
LMF1	0.0438552	0.799117	0.986011	4.42878	0.254949	-6.05268	1090.18
LMF1-AS1	0.143458	0.685798	0.972598	-4.22663	0.405361	-5.35495	14.7854
LMF2	-0.204591	0.101238	0.801153	6.1349	-1.64917	-4.99997	3312.06
LMLN	-0.0150185	0.913746	0.993191	3.72397	-0.1085	-5.95495	635.74
LMNA	0.178087	0.153136	0.859019	8.0275	1.43593	-5.49016	12177.9
LMNB1	-0.113519	0.326247	0.925926	5.82338	-0.984973	-5.80809	2568.89
LMNB2	-0.125399	0.386188	0.933942	6.0372	-0.869127	-5.9353	3275.38
LMNTD2	-0.365788	0.20817	0.897432	0.574876	-1.26414	-4.85996	102.359
LMNTD2-AS1	0.320416	0.364323	0.931819	1.39376	0.909966	-5.2492	223.169
LMO1	-0.0130933	0.978441	0.998384	-2.19936	-0.0270693	-5.44619	53.4654
LMO2	-0.0065069	0.978291	0.998384	2.00881	-0.0272579	-5.6813	251.2
LMO3	0.217969	0.586766	0.966251	0.514234	0.544722	-5.4079	188.028
LMO4	-0.328365	0.108162	0.811762	5.63206	-1.6163	-4.99857	2564.15
LMO7	0.118567	0.379589	0.932781	7.07222	0.881296	-6.0288	6367.07
LMO7-AS1	0.340481	0.263233	0.906652	-2.74156	1.12306	-4.92433	11.7338
LMOD1	0.403417	0.068285	0.74398	4.81196	1.83656	-4.54133	1803.56
LMOD2	0.185936	0.67193	0.972094	-4.47231	0.424347	-5.34594	33.8002
LMOD3	0.609951	0.142585	0.843289	-2.32774	1.47409	-4.55868	71.8104
LMTK2	0.183053	0.0403702	0.662776	7.25156	2.06814	-4.35837	6641.9
LMTK3	-0.116051	0.711681	0.974292	3.00743	-0.370311	-5.76998	644.925
LMX1A	0.735321	0.0319537	0.608535	-4.39818	2.16551	-3.54819	8.20458
LMX1B	0.0750098	0.807709	0.986551	2.62913	0.243819	-5.74437	461.732
LNC-LBCS	0.225481	0.43989	0.943288	-3.64934	0.774471	-5.18395	6.56374
LNCATV	-0.202655	0.481559	0.951741	-3.39575	-0.705582	-5.22799	6.91536
LNCOC1	0.231211	0.498394	0.955156	-1.25014	0.678694	-5.27004	37.7062
LNCRNA-IUR	-0.0581343	0.804967	0.986551	-2.563	-0.247367	-5.4164	9.6632
LNCTAM34A	-0.351528	0.265735	0.907673	-2.81583	-1.11717	-4.92886	12.9047
LNP1	0.065156	0.786777	0.984117	0.40944	0.27099	-5.49561	74.3611
LNPEP	-0.0420339	0.682868	0.972114	6.65273	-0.409361	-6.28504	4461.02
LNPK	0.17841	0.223109	0.901463	4.81797	1.22344	-5.42969	1356.35
LNX1	-0.155429	0.569267	0.962994	3.42371	-0.570408	-5.75437	706.971
LNX2	0.214596	0.0943205	0.792029	4.90416	1.68386	-4.80713	1375.87
LOC100128079	0.355735	0.363919	0.931563	-2.81725	0.910733	-5.09923	17.3823
LOC100128601	0.808761	0.0245135	0.562699	-3.56937	2.27227	-3.36308	16.3226
LOC100128770	-0.0425978	0.907604	0.992051	-2.72935	-0.11626	-5.4338	25.6094
LOC100129215	0.0105215	0.960552	0.997286	-1.60583	0.0495447	-5.45382	17.4954
LOC100129434	0.303793	0.274781	0.912496	-3.24209	1.09619	-4.94371	7.39567
LOC100129540	-0.470958	0.175031	0.873503	-3.02163	-1.36276	-4.68044	14.1724
LOC100129573	0.120222	0.64289	0.970408	-1.9972	0.464617	-5.36044	14.8757
LOC100129774	-0.200591	0.575241	0.964267	-5.32473	-0.561597	-5.28237	7.69414
LOC100129844	-0.288599	0.353211	0.929399	-4.26721	-0.931312	-5.06955	4.61486
LOC100130357	0.192376	0.50613	0.957066	-1.81942	0.666501	-5.26886	19.396
LOC100130691	0.18076	0.465439	0.948256	-0.410431	0.731818	-5.25983	47.2278
LOC100130881	0.156536	0.554867	0.961578	-3.49202	0.591833	-5.28712	5.58054
LOC100131289	0.521093	0.114035	0.819487	-1.51351	1.58972	-4.42189	29.469
LOC100131465	0.56603	0.0610779	0.72868	-2.25736	1.88733	-4.00043	16.7789
LOC100131496	-0.245465	0.493994	0.955156	-2.81358	-0.685672	-5.24576	16.4101
LOC100132249	-0.164877	0.547575	0.960092	-1.57612	-0.602786	-5.30529	22.6463
LOC100132686	0.412731	0.24294	0.902824	-1.11136	1.17236	-4.89655	36.2014
LOC100287290	0.0738393	0.794299	0.985355	0.277476	0.261204	-5.48935	91.5779
LOC100288001	0.0628173	0.86736	0.989742	-3.87495	0.167303	-5.41426	20.1333
LOC100288637	0.0951598	0.839319	0.989277	-3.61519	0.203122	-5.41176	14.7099
LOC100289230	0.0307148	0.898332	0.991893	-1.81066	0.127988	-5.44518	16.6747
LOC100289473	0.159936	0.554139	0.961578	-2.82342	0.592923	-5.29419	10.0588
LOC100294145	-0.0864169	0.706446	0.973281	-1.19224	-0.377362	-5.4024	24.4609
LOC100310756	-0.379362	0.172936	0.873503	-0.916937	-1.36945	-4.69414	35.3418
LOC100419073	0.0168461	0.943509	0.99671	-2.34294	0.0709806	-5.44244	10.8401
LOC100419515	0.00018291	0.999471	0.999691	-3.91747	0.00066378	-5.42519	4.21532
LOC100419786	0.234276	0.409818	0.939326	-3.04403	0.826562	-5.15632	8.19794
LOC100419928	0.0078894	0.986023	0.998643	1.2829	0.0175485	-5.59824	325.161
LOC100420114	0.0743471	0.774317	0.982782	-2.8421	0.287258	-5.40409	8.59668
LOC100420214	0.0389727	0.872333	0.990201	-1.18712	0.160975	-5.45075	25.0029
LOC100420423	0.517112	0.0773059	0.76965	-0.0398429	1.77894	-4.1847	71.9303
LOC100420800	0.56248	0.124618	0.824907	-3.77668	1.54445	-4.46289	14.9188
LOC100420981	0.340732	0.159645	0.861489	-2.28607	1.41339	-4.6299	11.8469
LOC100421100	0.122659	0.607999	0.968958	-3.01187	0.51403	-5.32765	6.91325
LOC100421402	-0.197773	0.459632	0.946813	-0.0448549	-0.741393	-5.26875	70.3704
LOC100421468	-0.0651747	0.786306	0.984117	0.380401	-0.271603	-5.49342	74.5328
LOC100422300	0.556573	0.0975701	0.794909	-3.47478	1.66731	-4.30681	9.70852
LOC100422317	0.426046	0.113601	0.819487	-1.18497	1.59165	-4.42246	26.6896
LOC100422382	0.255517	0.215779	0.899555	0.323566	1.24316	-4.86951	70.1056
LOC100422441	0.210957	0.442328	0.943288	-2.36776	0.77034	-5.20075	11.9428
LOC100422497	-0.323574	0.373138	0.932682	-3.69679	-0.893321	-5.10295	12.7933
LOC100422526	0.0429004	0.86398	0.989553	-3.36882	0.171609	-5.41942	5.33279
LOC100422627	0.407582	0.238896	0.902824	-2.64601	1.18253	-4.8696	13.8785
LOC100505782	0.652269	0.144093	0.845166	-4.32262	1.46851	-4.551	33.9859
LOC100505942	0.127772	0.599215	0.9686	-3.5742	0.526666	-5.31592	4.53159
LOC100506076	0.026171	0.93979	0.99671	0.981275	0.0756625	-5.56796	180.47
LOC100506207	0.429883	0.0828533	0.78527	-0.872607	1.74621	-4.21656	40.1026
LOC100506235	0.0654675	0.797345	0.986011	-3.39136	0.257248	-5.40415	5.62374
LOC100507053	0.275372	0.276888	0.912496	-1.03882	1.09137	-4.97282	29.2214
LOC100507547	0.299749	0.343396	0.929085	-1.15098	0.950528	-5.08923	31.9277
LOC100631242	-0.319248	0.271751	0.912053	-3.06444	-1.10316	-4.93908	8.336
LOC100887080	-0.0938651	0.774349	0.982782	-3.9605	-0.287217	-5.39108	6.08955
LOC100996437	0.295649	0.153129	0.859019	0.387668	1.43596	-4.65623	79.0166
LOC100996660	0.0833208	0.712453	0.974292	-3.31218	0.369274	-5.37639	5.29205
LOC100996671	-0.563817	0.154163	0.859019	-1.76591	-1.43233	-4.61253	29.705
LOC101926907	0.519286	0.0564047	0.714715	-1.26282	1.92299	-3.95105	27.8138
LOC101927394	-0.126066	0.6263	0.969296	-3.02956	-0.487961	-5.33808	7.69661
LOC101927401	0.41795	0.268081	0.909773	0.821821	1.11168	-5.02912	174.354
LOC101927468	-0.0118528	0.968473	0.997722	-0.709512	-0.0395911	-5.47222	48.5338
LOC101927480	0.374612	0.194494	0.891043	1.77679	1.30332	-4.90602	259.632
LOC101927495	0.236919	0.406997	0.939304	-3.15547	0.831565	-5.15176	7.48508
LOC101927572	0.50496	0.0411397	0.666157	0.749885	2.06014	-3.76037	98.093
LOC101927609	0.110921	0.678538	0.972114	-3.17108	0.415282	-5.36329	7.7279
LOC101927687	0.35646	0.191032	0.88796	-3.91636	1.31356	-4.72666	4.19978
LOC101927825	0.420124	0.268089	0.909773	-1.00346	1.11166	-4.9553	61.7622
LOC101928059	-0.138044	0.6709	0.972094	-3.64191	-0.425763	-5.35431	9.12176
LOC101928188	0.402333	0.130515	0.830343	-2.00114	1.52053	-4.50505	15.7044
LOC101928389	0.248302	0.341296	0.929085	-3.36444	0.954685	-5.06023	5.90072
LOC101928882	0.686518	0.0751996	0.767075	-1.49146	1.79188	-4.14581	41.4851
LOC101928893	-0.290077	0.263558	0.906652	-1.9399	-1.12229	-4.93331	15.9155
LOC101928965	-0.0881195	0.792097	0.985036	0.486366	-0.264066	-5.5022	91.2523
LOC101929141	-0.328298	0.373429	0.932682	-5.17552	-0.892775	-5.08961	4.83184
LOC101929269	0.42487	0.248009	0.902824	-1.31196	1.15978	-4.90567	35.9213
LOC101929270	0.0220337	0.938296	0.996389	0.0171955	0.0775439	-5.50043	63.8138
LOC101929372	-0.331298	0.316851	0.923945	-3.45894	-1.00435	-5.01978	11.0591
LOC101929538	-0.0190758	0.953861	0.99671	-3.661	-0.0579569	-5.4267	26.4704
LOC101929577	0.231466	0.489116	0.95453	-2.68215	0.693449	-5.24301	13.3994
LOC101929609	-0.0132867	0.954365	0.99671	-2.30316	-0.0573234	-5.4437	11.562
LOC101929718	0.337487	0.408091	0.939326	-1.94219	0.829623	-5.16713	35.0333
LOC101930100	-0.131913	0.634593	0.969528	-1.16964	-0.47626	-5.36789	30.6766
LOC102723305	-0.311157	0.310737	0.922621	-1.11873	-1.01717	-5.0357	39.3248
LOC102723360	0.224126	0.687923	0.972681	-2.08072	0.402465	-5.3815	59.6057
LOC102723475	-0.0644951	0.856174	0.989553	-4.39165	-0.181563	-5.40653	6.54185
LOC102723553	0.157709	0.749933	0.980332	-4.78242	0.319323	-5.37434	18.5359
LOC102723566	-0.0897732	0.750052	0.980332	1.36166	-0.319165	-5.56163	165.317
LOC102723701	-0.026341	0.93481	0.996364	-1.95113	-0.0819346	-5.44719	20.8563
LOC102723996	0.245831	0.590073	0.966344	-2.74965	0.539909	-5.31968	23.646
LOC102724019	0.494546	0.164684	0.863561	-3.48408	1.39641	-4.63957	8.59775
LOC102724023	0.294661	0.474367	0.950485	4.01928	0.717226	-5.76989	1104.61
LOC102724159	0.330871	0.469085	0.948275	4.26727	0.72584	-5.80548	1448.37
LOC102724200	-0.301251	0.392659	0.935183	-2.77694	-0.857315	-5.13806	12.8819
LOC102724428	-0.139572	0.604539	0.968958	5.00552	-0.518998	-6.04278	1977.94
LOC102724560	-0.633164	0.433297	0.943288	-0.661565	-0.785707	-5.21863	553.665
LOC102724594	-0.356405	0.637609	0.970346	-1.81872	-0.47202	-5.35989	167.319
LOC102724701	0.172045	0.546036	0.959987	-1.23943	0.605107	-5.30917	29.6397
LOC103344931	0.140446	0.490508	0.955156	-0.619794	0.691226	-5.27698	33.8917
LOC105369147	0.332343	0.126833	0.825763	-0.410552	1.53536	-4.50683	41.9342
LOC105369250	0.081204	0.775714	0.982782	-2.784	0.285431	-5.40525	10.4862
LOC105369302	-0.25213	0.393908	0.935671	-3.7545	-0.85505	-5.12954	5.64656
LOC105369344	0.252337	0.314658	0.923141	-2.74645	1.00893	-5.0232	8.4884
LOC105370460	0.125005	0.615742	0.968958	-2.81443	0.50296	-5.33463	8.01016
LOC105370792	0.0483235	0.892743	0.991623	1.63866	0.135067	-5.62829	296.877
LOC105370921	-0.810596	0.00237851	0.258036	-0.470432	-3.09183	-1.63093	50.1908
LOC105370941	-0.131178	0.575241	0.964267	-2.94321	-0.561598	-5.3075	7.36765
LOC105370947	0.0851357	0.793099	0.985197	-1.60404	0.262763	-5.42635	29.4069
LOC105371279	-0.222583	0.461149	0.947072	-3.04532	-0.738885	-5.21218	13.2274
LOC105371354	0.320081	0.181756	0.87748	-2.68293	1.34169	-4.7064	8.68486
LOC105371401	0.562282	0.0419174	0.666961	-2.55439	2.05218	-3.74033	10.8535
LOC105371430	-0.593848	0.0901143	0.787798	-2.94117	-1.70597	-4.25756	15.3881
LOC105371712	-0.530354	0.188233	0.885407	-4.06817	-1.32193	-4.71656	13.184
LOC105371824	0.242855	0.462743	0.947856	-3.83616	0.736255	-5.20553	6.43089
LOC105371841	0.507996	0.109033	0.81255	-4.03827	1.61229	-4.37575	6.4929
LOC105372295	0.0257568	0.909288	0.992399	-1.79265	0.114132	-5.44682	16.2889
LOC105372321	-0.0140061	0.969812	0.997792	-1.80445	-0.0379088	-5.45143	27.8386
LOC105372401	-0.142633	0.547342	0.959987	-3.16289	-0.603138	-5.2852	6.85688
LOC105372435	-0.167305	0.617945	0.968958	-3.11805	-0.499821	-5.33225	11.0687
LOC105372480	-0.188969	0.430734	0.943288	-3.44469	-0.790103	-5.17603	4.87083
LOC105372738	-0.117842	0.631021	0.969356	-3.38333	-0.481292	-5.33664	5.4197
LOC105372791	-0.150121	0.685473	0.972598	-2.05583	-0.405805	-5.38065	23.0122
LOC105372984	-0.402683	0.2783	0.912496	-2.67951	-1.08815	-4.95622	18.7111
LOC105372990	0.330076	0.261643	0.906652	-2.98684	1.12683	-4.9185	12.6448
LOC105373170	0.12906	0.707246	0.973402	-4.61473	0.376283	-5.36004	10.8773
LOC105373289	-0.138079	0.561732	0.961814	-3.0844	-0.581586	-5.29652	6.62445
LOC105374101	0.102355	0.644572	0.970408	-3.49357	0.462265	-5.34277	4.45904
LOC105374312	0.0967175	0.729831	0.97731	-4.19411	0.346006	-5.37342	3.59888
LOC105374344	0.413344	0.190283	0.887154	-3.41472	1.31579	-4.72815	8.03302
LOC105374971	0.280176	0.211268	0.89798	3.27662	1.25553	-5.15197	571.511
LOC105375130	-0.184249	0.627757	0.969356	-2.8332	-0.485901	-5.34125	17.7557
LOC105375421	0.124739	0.603395	0.968958	-3.30409	0.520643	-5.32148	6.07589
LOC105375754	0.0741083	0.825609	0.988355	-3.16839	0.220728	-5.41392	11.9172
LOC105375844	0.212056	0.619982	0.968958	-4.29598	0.496922	-5.32066	21.1206
LOC105376070	-0.0475457	0.853962	0.989553	-3.18938	-0.184388	-5.41967	6.50357
LOC105376244	-0.402777	0.129987	0.830343	-2.25125	-1.52264	-4.50036	13.3355
LOC105376380	0.588343	0.0840114	0.78527	-3.33057	1.7396	-4.20921	11.383
LOC105376387	-0.116897	0.668553	0.972094	-2.67739	-0.428993	-5.36452	10.2623
LOC105377134	0.121994	0.646028	0.970408	-2.8484	0.46023	-5.35106	9.68397
LOC105377203	-0.363192	0.105163	0.806639	1.27284	-1.63032	-4.45116	136.784
LOC105378268	-0.0438772	0.882979	0.99075	-3.29447	-0.147448	-5.42343	7.57754
LOC105378842	0.24724	0.471398	0.949691	-2.98306	0.722061	-5.22298	11.2626
LOC105379499	0.199676	0.500353	0.9555	-3.67849	0.675597	-5.24193	5.4422
LOC105379507	0.155821	0.67837	0.972114	-5.32782	0.415512	-5.34008	8.55636
LOC107984035	-0.0157984	0.95001	0.99671	-2.34475	-0.0628007	-5.44286	12.1537
LOC107984243	-0.258888	0.279291	0.912496	-3.4825	-1.0859	-4.95052	4.94439
LOC107984399	0.829489	0.0464991	0.685095	-0.850587	2.00769	-3.82035	62.1592
LOC107984948	0.157988	0.603741	0.968958	-2.3042	0.520145	-5.33389	18.3754
LOC107985020	0.206748	0.447659	0.944836	-4.05676	0.761354	-5.18807	3.95782
LOC107985122	-0.087435	0.831028	0.988898	-4.16592	-0.213761	-5.40382	26.1531
LOC107985876	-0.402953	0.116058	0.821453	-3.47021	-1.58082	-4.41917	5.17923
LOC107986163	0.142072	0.657071	0.972094	-2.249	0.444861	-5.36445	20.558
LOC107986952	0.0981831	0.754748	0.980572	-4.5016	0.312965	-5.37896	4.29782
LOC112268198	-0.15839	0.304913	0.920764	4.01752	-1.02953	-5.51181	813.647
LOC112268239	0.237867	0.377881	0.932781	-3.63022	0.884467	-5.11005	4.83341
LOC112268276	-0.246883	0.497076	0.955156	-4.05501	-0.68078	-5.23517	10.5875
LOC112694756	0.404984	0.278251	0.912496	-1.37347	1.08826	-4.97073	40.3162
LOC114841035	0.512256	0.14726	0.848239	0.835811	1.45692	-4.65372	126.413
LOC119746555	0.138767	0.565674	0.962066	-1.49559	0.57573	-5.31959	21.2433
LOC122455342	0.0883407	0.773285	0.982782	0.869533	0.288609	-5.52524	129.672
LOC122513141	-0.137773	0.765921	0.98231	-4.47836	-0.298264	-5.38282	10.8676
LOC122526780	0.0205594	0.925625	0.995252	-1.26115	0.0935107	-5.45653	22.5305
LOC122539214	0.19973	0.262526	0.906652	3.69628	1.12473	-5.36341	656.139
LOC124900184	-0.0606482	0.835251	0.989277	-4.74079	-0.208339	-5.39851	3.31976
LOC124900193	-0.16588	0.473357	0.950177	-3.42796	-0.71887	-5.21994	4.98696
LOC124900215	0.350663	0.253976	0.905613	-3.66536	1.14521	-4.8955	8.45279
LOC124900217	0.262702	0.332067	0.927335	-0.444916	0.973155	-5.08781	43.4086
LOC124900275	0.125185	0.524666	0.959987	1.21275	0.637684	-5.41514	124.121
LOC124900372	-0.367083	0.0063542	0.34543	3.05603	-2.76845	-2.39798	388.56
LOC124900418	-0.0136059	0.967554	0.997722	-4.68494	-0.0407453	-5.41607	5.19861
LOC124901165	1.13806	0.00110208	0.171228	-2.60072	3.32856	-1.08284	17.1208
LOC124901333	0.386888	0.119465	0.822356	-1.94447	1.5661	-4.4486	15.9171
LOC124901409	0.067165	0.831813	0.988898	-0.323128	0.212753	-5.46772	52.8344
LOC124902026	-0.0475435	0.880133	0.99075	-1.88585	-0.151061	-5.44146	21.4019
LOC124902204	0.281442	0.22591	0.90166	-2.09771	1.21604	-4.84238	13.0072
LOC124902436	0.115804	0.731	0.97731	-4.65319	0.344447	-5.36894	5.18339
LOC124902453	0.0335703	0.900751	0.991893	-2.06744	0.124927	-5.44191	15.368
LOC124902904	0.336583	0.295349	0.918829	-2.21209	1.05018	-4.99438	16.6071
LOC124903372	-0.592987	0.116305	0.821453	-2.8298	-1.57974	-4.42468	21.2755
LOC124903398	0.185583	0.467187	0.948275	-3.65804	0.728948	-5.21167	4.83697
LOC124903619	0.0323646	0.909155	0.99236	-1.57477	0.114301	-5.44989	22.1238
LOC124903667	0.323974	0.342909	0.929085	-2.62451	0.951491	-5.07039	15.0254
LOC124903670	0.338486	0.236446	0.902824	-3.99147	1.18875	-4.85178	4.40702
LOC124903824	-0.0152026	0.960346	0.997286	-2.98081	-0.0498039	-5.43513	18.9405
LOC124903827	-0.25658	0.484332	0.952227	-2.22554	-0.701118	-5.24415	29.0185
LOC124903883	0.389033	0.168567	0.868928	-2.36333	1.3836	-4.66298	12.1816
LOC124904145	-0.304452	0.431338	0.943288	-4.44017	-0.789066	-5.16686	7.28653
LOC124904146	0.0549553	0.931357	0.995818	-4.15187	0.0862848	-5.41957	116.138
LOC124904411	0.370598	0.233924	0.902824	-2.34672	1.1952	-4.86032	16.5014
LOC124904434	0.367106	0.178509	0.876209	0.361476	1.35179	-4.75338	81.1357
LOC124904503	0.183776	0.562642	0.961814	-4.68013	0.580232	-5.2803	4.02211
LOC124904535	-0.084279	0.719393	0.975953	2.65407	-0.359957	-5.71605	378.188
LOC124904701	-0.0380381	0.901085	0.991893	1.81134	-0.124504	-5.6498	251.644
LOC124904731	-0.0697369	0.83024	0.988898	-3.65702	-0.214774	-5.40928	9.34975
LOC124904917	0.532725	0.0903303	0.787798	-3.47849	1.70482	-4.25627	9.38834
LOC124905527	-0.0217904	0.945607	0.99671	-1.6681	-0.068341	-5.45201	23.6411
LOC124906209	0.269726	0.336995	0.927395	-2.18741	0.963253	-5.06612	14.6493
LOC124906280	0.107962	0.723887	0.976346	-0.256095	0.353943	-5.4371	65.0275
LOC124906712	-0.030214	0.899643	0.991893	-3.75987	-0.126329	-5.42044	4.16912
LOC124906869	-0.246544	0.284491	0.916096	-1.76513	-1.07419	-4.97842	17.8169
LOC124906892	-0.366656	0.131489	0.831006	-3.71274	-1.51666	-4.49727	4.18295
LOC124906938	0.140798	0.640907	0.970346	-3.42579	0.467394	-5.34159	6.9908
LOC124907725	-0.424124	0.184341	0.880276	-3.63269	-1.33374	-4.70721	13.4634
LOC124907726	-0.310705	0.208228	0.897432	-3.25147	-1.26398	-4.78332	6.1065
LOC127814295	0.182376	0.517726	0.959987	-2.07274	0.64841	-5.27536	15.813
LOC128071547	-0.291014	0.527331	0.959987	-4.78192	-0.633586	-5.253	12.9845
LOC128125822	0.91454	0.0191371	0.505761	-4.29147	2.36885	-3.18817	7.71997
LOC149684	0.282816	0.465746	0.948256	-2.86005	0.731314	-5.2189	16.1343
LOC254896	-0.237248	0.556349	0.961578	-1.76926	-0.589616	-5.30917	37.7873
LOC283299	0.15536	0.643209	0.970408	-3.99705	0.464171	-5.3366	6.2952
LOC285097	-0.0896309	0.799764	0.986059	-1.73183	-0.254109	-5.42637	29.3876
LOC285638	-0.0288846	0.916189	0.993696	-2.50121	-0.105416	-5.43779	11.4527
LOC317727	0.0280358	0.930757	0.995674	-2.89532	0.0870407	-5.43412	18.3657
LOC374443	0.389789	0.119496	0.822356	-0.662415	1.56597	-4.46283	37.1813
LOC375196	0.129908	0.755529	0.980906	-2.49895	0.311936	-5.40245	27.5314
LOC388282	0.413565	0.337388	0.927458	-1.48638	0.962467	-5.0751	44.4537
LOC389199	-0.112294	0.735247	0.977704	-3.86662	-0.338793	-5.37895	9.62085
LOC389602	0.677219	0.0799628	0.777834	-4.36213	1.76303	-4.17168	13.0108
LOC389831	0.331821	0.266289	0.907926	-5.27598	1.11587	-4.90896	2.2831
LOC390332	0.0945103	0.738366	0.97794	-3.74839	0.334647	-5.38142	4.911
LOC392266	0.146511	0.620027	0.968958	-2.13543	0.496859	-5.34584	18.4689
LOC400499	0.0496522	0.871442	0.990201	0.0664774	0.162108	-5.49462	74.9264
LOC442041	0.539054	0.126761	0.825763	-0.642943	1.53566	-4.50198	54.4265
LOC442292	-0.271955	0.435797	0.943288	-3.09535	-0.781435	-5.18526	12.8574
LOC613266	-0.592987	0.0848412	0.78527	-4.46405	-1.73492	-4.21017	7.09268
LOC642361	-0.183767	0.500552	0.9555	-2.86013	-0.675283	-5.251	8.32448
LOC643015	0.500407	0.0964033	0.793538	-1.59834	1.6732	-4.31095	24.2241
LOC643709	-0.461153	0.234113	0.902824	-3.81897	-1.19471	-4.84736	18.7289
LOC644456	-0.0531922	0.876883	0.990456	-2.73412	-0.15519	-5.4294	33.8457
LOC645433	0.457539	0.155266	0.859019	-4.31971	1.42848	-4.59739	7.76449
LOC645485	-0.0750688	0.799407	0.986011	-1.27113	-0.254573	-5.43314	33.9294
LOC645853	0.502186	0.0583451	0.722116	-3.27258	1.90789	-3.96494	6.85677
LOC646870	0.286202	0.272038	0.912053	-2.30316	1.1025	-4.94746	12.2316
LOC647132	-0.122098	0.730618	0.97731	-4.82192	-0.344956	-5.36698	9.51335
LOC728138	0.258309	0.481411	0.951741	-1.79011	0.70582	-5.24707	28.1353
LOC728158	0.338545	0.312741	0.922621	-3.84188	1.01295	-5.00932	8.19286
LOC728392	0.0206338	0.965578	0.997286	-4.88788	0.0432278	-5.41379	27.5347
LOC728485	0.111423	0.734503	0.977638	-3.0044	0.339782	-5.3886	11.02
LOC728488	-0.115947	0.706022	0.973281	-0.496937	-0.377933	-5.42021	55.1334
LOC728743	-0.237927	0.225609	0.90166	-0.453166	-1.21683	-4.86638	37.5539
LOC729654	-0.294667	0.409011	0.939326	-4.50003	-0.827991	-5.14084	9.27823
LOC729732	0.0565152	0.86124	0.989553	-0.999056	0.175102	-5.45262	42.8633
LOC729998	-0.008129	0.97314	0.997902	-2.07921	-0.0337269	-5.4477	15.1225
LOC730183	-0.147326	0.504667	0.957032	-3.34405	-0.6688	-5.24914	4.93011
LOC730668	0.00255581	0.993786	0.998828	-2.63568	0.00780127	-5.44055	15.7323
LOC731157	0.0555565	0.862175	0.989553	-3.16046	0.173909	-5.42157	10.0338
LOC732229	0.0999038	0.698093	0.972681	-2.72285	0.388652	-5.37751	8.93279
LOC93429	-0.310277	0.406835	0.939304	-3.46407	-0.831852	-5.1483	11.7538
LOH12CR2	0.138101	0.664401	0.972094	-2.9867	0.434719	-5.35873	9.4547
LONP1	-0.0929458	0.497656	0.955156	6.46256	-0.679862	-6.12212	4221.78
LONP2	0.056381	0.532028	0.959987	7.35043	0.626386	-6.24259	7122.03
LONRF1	0.291251	0.0715585	0.757182	5.08147	1.81496	-4.61282	1670.97
LONRF2	-0.113336	0.745108	0.979658	0.981133	-0.325705	-5.52447	215.704
LONRF3	0.127537	0.620021	0.968958	2.38457	0.496867	-5.62275	330.823
LORICRIN	-0.975036	0.00680247	0.352431	-4.4166	-2.74499	-2.44585	23.7328
LOX	0.248271	0.3721	0.932682	4.68138	0.895267	-5.74073	1594.61
LOXHD1	0.242201	0.44032	0.943288	1.25554	0.773742	-5.33598	222.313
LOXL1	0.148429	0.408909	0.939326	5.08549	0.828172	-5.85463	1784.44
LOXL1-AS1	-0.162595	0.51918	0.959987	-2.13819	-0.646157	-5.27565	13.8603
LOXL2	0.306462	0.0741933	0.764788	5.65854	1.79816	-4.70698	2662.99
LOXL2-AS1	-0.0269488	0.917184	0.993696	-3.55629	-0.10416	-5.42483	5.59642
LOXL3	-0.149857	0.241285	0.902824	4.10887	-1.17651	-5.37434	832.486
LOXL4	0.412843	0.310122	0.922621	2.60643	1.01847	-5.29786	808.073
LPA	0.346901	0.387249	0.933942	-4.71733	0.867181	-5.11205	13.6891
LPAL2	0.331899	0.363547	0.931509	-1.1646	0.911443	-5.11902	38.468
LPAR1	-0.0055695	0.974235	0.997902	4.31038	-0.0323516	-6.06328	1023.42
LPAR2	-0.133012	0.346188	0.929085	4.69051	-0.945027	-5.69815	1232.95
LPAR3	0.131746	0.740419	0.978459	2.06666	0.331921	-5.64032	393.9
LPAR4	0.0532566	0.876897	0.990456	-0.117594	0.155173	-5.48592	79.8841
LPAR5	-0.345358	0.098376	0.796427	2.80648	-1.66328	-4.5442	408.988
LPAR6	-0.0767241	0.716808	0.975276	5.33704	-0.363423	-6.15479	2286.78
LPCAT1	0.0504825	0.749326	0.980332	5.66673	0.320124	-6.21026	2476
LPCAT2	0.242946	0.124234	0.824858	4.21432	1.54604	-4.91934	913.761
LPCAT3	0.17204	0.293435	0.917664	4.53295	1.05437	-5.57068	1129.1
LPCAT4	0.0707243	0.519057	0.959987	4.13412	0.646348	-5.83535	809.112
LPGAT1	0.101706	0.534574	0.959987	5.67964	0.622499	-6.07367	2551.67
LPIN1	-0.283497	0.0668404	0.740751	6.87472	-1.84636	-4.73933	6046.3
LPIN2	-0.052893	0.646351	0.970408	5.47384	-0.459779	-6.13384	2033.64
LPIN3	0.199226	0.165216	0.864858	5.61841	1.39465	-5.31685	2397.31
LPL	0.103581	0.724368	0.976346	3.24221	0.353298	-5.81654	734.089
LPO	0.178402	0.681582	0.972114	-1.93522	0.411117	-5.38057	44.321
LPP	0.142718	0.239054	0.902824	8.02451	1.18213	-5.81307	11835.2
LPP-AS2	-0.0009505	0.996368	0.999199	-2.66578	-0.0045596	-5.44017	7.94641
LPXN	-0.328797	0.0240796	0.560749	4.15045	-2.27933	-3.61079	874.667
LRAT	0.271687	0.489177	0.95453	0.573759	0.693353	-5.33372	152.089
LRATD1	0.110327	0.688041	0.972681	5.03683	0.402305	-6.09981	2547.03
LRATD2	-0.0876413	0.632079	0.969356	4.8725	-0.479801	-6.04277	1636.82
LRBA	0.0730335	0.458482	0.946813	8.76418	0.743297	-6.29253	19219.5
LRCH1	0.0533622	0.609298	0.968958	5.62304	0.512169	-6.12758	2207.44
LRCH2	0.228505	0.411915	0.939486	1.77613	0.822857	-5.3539	217.929
LRCH3	-0.0820904	0.322368	0.92512	6.61023	-0.99293	-5.88235	4217.55
LRCH4	0.0454132	0.678168	0.972114	7.00334	0.415788	-6.31698	5873.63
LRFN1	0.231814	0.272213	0.912053	3.71104	1.10209	-5.38926	769.327
LRFN2	0.00168047	0.996985	0.999304	-2.90315	0.00378577	-5.43712	54.3672
LRFN3	-0.0787368	0.71079	0.974292	4.4534	-0.37151	-6.02122	1191.17
LRFN4	-0.0369693	0.834445	0.989277	6.61354	-0.209373	-6.34156	5234.53
LRFN5	0.250229	0.455331	0.946116	0.592613	0.748529	-5.30105	114.697
LRG1	0.392239	0.369855	0.932682	-0.673683	0.899491	-5.13855	115.997
LRGUK	-0.0360593	0.886079	0.991277	2.66631	-0.143514	-5.76774	359.272
LRIF1	0.137749	0.264822	0.90747	5.94155	1.11932	-5.68497	2856.55
LRIG1	0.0605654	0.682479	0.972114	6.20247	0.409892	-6.23852	3802.92
LRIG2	0.142125	0.0996885	0.798454	6.41601	1.65677	-5.01574	3703.26
LRIG3	0.255314	0.119883	0.822356	6.01944	1.56431	-5.11929	3343.41
LRIT3	-0.0420355	0.897905	0.991893	1.14912	-0.12853	-5.57824	160.522
LRMDA	0.443248	0.114677	0.820404	1.48354	1.58688	-4.52616	166.051
LRP1	0.104956	0.370247	0.932682	10.1102	0.898752	-6.28577	50683.6
LRP10	0.0574603	0.577316	0.964893	7.39461	0.558548	-6.28607	7538.53
LRP11	0.0624017	0.691921	0.972681	4.19809	0.397027	-5.96968	886.418
LRP12	0.227825	0.189047	0.887035	5.73414	1.31949	-5.42739	2615.21
LRP1B	0.386419	0.423417	0.940278	1.84199	0.802736	-5.37597	661.991
LRP2	-0.158227	0.727292	0.977302	5.24772	-0.349392	-6.14763	5541.82
LRP2BP	0.208504	0.465371	0.948256	0.369562	0.73193	-5.29724	80.2678
LRP3	-0.0752397	0.644741	0.970408	5.58308	-0.462028	-6.14617	2437
LRP4	0.0589722	0.815303	0.986551	2.87329	0.234007	-5.78601	500.088
LRP5	0.176436	0.214686	0.898818	7.84024	1.24614	-5.721	11154.9
LRP5L	-0.185891	0.356824	0.930572	3.50495	-0.924325	-5.52187	610.508
LRP6	-0.0142494	0.92261	0.994262	7.92172	-0.0973128	-6.48331	11864.2
LRP8	-0.328223	0.0307465	0.604878	5.67705	-2.18125	-3.98828	2513.21
LRPAP1	-0.0307705	0.803419	0.986551	4.84264	-0.249373	-6.11928	1335.29
LRPPRC	0.145557	0.209946	0.897432	8.19956	1.25919	-5.73686	13570.2
LRR1	0.0548066	0.683498	0.972114	3.96743	0.4085	-5.92524	754.371
LRRC1	0.14659	0.312283	0.922621	5.56984	1.01391	-5.75152	2342.02
LRRC10B	0.233698	0.563025	0.961814	-1.01241	0.579663	-5.326	63.2609
LRRC14	-0.0963834	0.563103	0.961814	6.08096	-0.579547	-6.14357	3589.03
LRRC14B	-0.0324042	0.944576	0.99671	-0.149941	-0.069638	-5.49234	203.651
LRRC15	0.0588472	0.831622	0.988898	5.19467	0.212998	-6.17794	2272.52
LRRC17	0.2946	0.288302	0.916163	2.35527	1.06569	-5.21971	341.104
LRRC2	-0.157862	0.643434	0.970408	-1.55141	-0.463856	-5.36674	35.561
LRRC20	-0.0081584	0.974918	0.997902	0.825811	-0.0314944	-5.55699	106.087
LRRC23	0.10723	0.69051	0.972681	2.11536	0.398944	-5.62489	251.71
LRRC24	0.163629	0.592834	0.966722	1.74201	0.5359	-5.52177	268.181
LRRC25	-0.136223	0.653592	0.971599	1.71067	-0.449691	-5.55519	211.771
LRRC26	-0.615663	0.13991	0.838757	-1.86394	-1.48411	-4.55039	43.1879
LRRC27	0.0180899	0.883289	0.9908	3.41575	0.147055	-5.89514	500.135
LRRC28	0.00382894	0.981286	0.99846	3.8039	0.0234962	-5.97469	647.961
LRRC3	-0.0493568	0.857632	0.989553	3.0456	-0.179703	-5.82505	567.789
LRRC31	-0.62451	0.11065	0.8143	-4.90905	-1.60491	-4.38034	19.6204
LRRC32	0.258637	0.100368	0.799735	4.79544	1.65342	-4.84066	1402.59
LRRC34	0.111868	0.68596	0.972598	1.91652	0.405141	-5.59708	248.708
LRRC36	0.822943	0.0127399	0.44589	-0.217301	2.52168	-2.88842	82.1692
LRRC37A	-0.221716	0.4484	0.945169	0.818903	-0.760111	-5.30893	127.681
LRRC37A15P	0.725336	0.0658297	0.738791	-3.11814	1.85333	-4.04727	14.2977
LRRC37A17P	-0.149946	0.632398	0.969356	-2.85415	-0.47935	-5.34359	11.7209
LRRC37A2	0.121538	0.566699	0.962066	2.19643	0.574209	-5.5593	244.974
LRRC37A3	0.114209	0.571749	0.963037	1.81877	0.566742	-5.51559	187.28
LRRC37A4P	-0.433535	0.210177	0.897432	3.66345	-1.25855	-5.20693	936.066
LRRC37A6P	0.397787	0.236684	0.902824	-0.825432	1.18814	-4.88636	48.3912
LRRC37A7P	0.281156	0.335363	0.927395	-4.25321	0.966521	-5.04275	4.95423
LRRC37A9P	-0.0763173	0.774513	0.982782	-3.34013	-0.287002	-5.3981	6.2123
LRRC37B	0.0670849	0.584444	0.966251	3.82145	0.54811	-5.83657	654.397
LRRC37BP1	0.188551	0.388126	0.93416	0.504204	0.865576	-5.21504	77.1585
LRRC39	0.285702	0.382167	0.933635	0.654353	0.876527	-5.21677	108.083
LRRC3B	0.428819	0.310262	0.922621	-3.47369	1.01817	-5.00843	25.9271
LRRC4	0.414699	0.163055	0.86183	2.11406	1.40186	-4.82294	295.646
LRRC40	0.145121	0.292577	0.917664	4.83963	1.05625	-5.61439	1321.14
LRRC41	0.00147426	0.985951	0.998643	6.99065	0.0176386	-6.40019	5484.04
LRRC42	0.0831267	0.641482	0.970346	4.80375	0.466588	-6.03891	1353.52
LRRC43	0.0461526	0.886268	0.991277	0.116473	0.143276	-5.49987	79.1083
LRRC45	-0.386557	0.0257533	0.570134	3.56761	-2.25267	-3.5951	635.796
LRRC46	-0.23329	0.512602	0.958987	-1.23847	-0.656377	-5.28244	48.6772
LRRC47	-0.0775734	0.465593	0.948256	5.45796	-0.731565	-5.97535	1985.38
LRRC49	0.350063	0.114812	0.820404	2.49273	1.58629	-4.62017	322.305
LRRC4B	0.431561	0.307462	0.922062	-0.772969	1.0241	-5.0371	87.475
LRRC4C	1.05318	0.00237967	0.258036	1.27236	3.09168	-1.57939	226.232
LRRC51	0.531761	0.0532083	0.709303	2.41061	1.94885	-4.04481	302.268
LRRC52	-0.0686856	0.871769	0.990201	-4.16547	-0.161693	-5.41178	27.6709
LRRC53	-0.15993	0.712217	0.974292	-4.8196	-0.36959	-5.35987	50.2004
LRRC55	0.607764	0.189756	0.887073	-1.39019	1.31736	-4.74527	127.315
LRRC56	0.118089	0.606544	0.968958	2.44264	0.516117	-5.62235	334.508
LRRC57	0.0273736	0.768741	0.982611	3.94381	0.294563	-5.9589	671.823
LRRC58	-0.0487599	0.687481	0.972635	5.2309	-0.403068	-6.12608	1725.97
LRRC59	-0.27111	0.0187454	0.504737	5.49919	-2.37678	-3.554	2064.51
LRRC61	0.216889	0.136449	0.83262	4.10404	1.4973	-4.97232	867.257
LRRC63	-0.267698	0.434315	0.943288	0.375742	-0.783965	-5.26387	98.0829
LRRC66	-0.250181	0.410948	0.939486	1.72417	-0.824564	-5.3462	221.808
LRRC69	0.228827	0.24834	0.902824	1.41051	1.15897	-5.02709	142.952
LRRC7	0.442464	0.319388	0.923945	-0.936227	0.999083	-5.05445	144.762
LRRC70	0.185058	0.355752	0.930572	3.33573	0.926393	-5.49275	523.383
LRRC71	-0.192785	0.607729	0.968958	-2.94896	-0.514418	-5.32818	17.9017
LRRC73	0.341362	0.352179	0.929234	-1.71509	0.933317	-5.09491	26.8976
LRRC75A	-0.143538	0.596455	0.968096	0.221825	-0.530655	-5.39556	76.1445
LRRC75B	0.0981911	0.667742	0.972094	3.49439	0.43011	-5.83298	668.611
LRRC8A	0.0115118	0.932386	0.995913	6.61575	0.0849875	-6.35971	4751.39
LRRC8B	0.056099	0.697491	0.972681	6.61009	0.389468	-6.28864	4576.93
LRRC8C	-0.197625	0.248891	0.902824	5.99023	-1.15761	-5.64757	3198.29
LRRC8C-DT	-0.124674	0.626733	0.969356	-0.657931	-0.487349	-5.37557	44.8156
LRRC8D	0.0288942	0.810775	0.986551	7.30085	0.239856	-6.40192	7270.71
LRRC8E	0.00737008	0.977837	0.998384	3.57238	0.0278283	-5.93297	723.514
LRRCC1	0.136709	0.410564	0.939486	6.18839	0.825243	-5.98776	3873.98
LRRD1	0.553357	0.135081	0.83262	0.354594	1.50258	-4.57352	124.904
LRRFIP1	0.0829104	0.517153	0.959987	7.7405	0.6493	-6.2644	10093.1
LRRFIP1P1	-0.0352071	0.843745	0.989395	3.97725	-0.197453	-5.98738	840.171
LRRFIP2	-0.126045	0.351205	0.929085	5.97325	-0.935211	-5.87074	3015
LRRIQ1	0.235589	0.538043	0.959987	1.70087	0.617214	-5.47594	350.586
LRRIQ3	0.35824	0.26188	0.906652	0.350215	1.12626	-4.98738	102.694
LRRIQ4	0.429558	0.270052	0.911303	-0.432644	1.10709	-4.97313	73.5336
LRRK1	-0.141984	0.203923	0.896937	6.86691	-1.2761	-5.59547	5264.23
LRRK2	-0.252464	0.0976251	0.794986	5.78007	-1.66704	-4.93533	2705.77
LRRN1	0.224442	0.491504	0.955156	5.69533	0.689637	-6.03269	3984.63
LRRN2	0.211149	0.401186	0.937593	4.26094	0.841933	-5.71826	1276.53
LRRN3	0.140055	0.734626	0.977638	-0.243416	0.339618	-5.4419	94.0917
LRRN4	0.343074	0.440997	0.943288	-0.490036	0.772593	-5.23193	101.498
LRRN4CL	0.336878	0.32611	0.925926	-1.81659	0.985254	-5.05288	31.0808
LRRTM1	-0.105568	0.825856	0.988355	-4.04397	-0.220411	-5.40398	107.856
LRRTM2	0.437547	0.221941	0.90127	-1.41284	1.22656	-4.8392	38.8703
LRRTM3	-0.543381	0.214068	0.898818	-4.35999	-1.24783	-4.79085	41.8279
LRRTM4	-0.201639	0.719446	0.975962	-1.76709	-0.359887	-5.39907	130.203
LRSAM1	0.0734625	0.627276	0.969356	4.84244	0.486582	-6.03556	1335.32
LRTM2	0.184914	0.66926	0.972094	-3.87517	0.42802	-5.35104	23.6883
LRTM3	0.0373609	0.898144	0.991893	3.24206	0.128227	-5.86683	1051.15
LRTOMT	0.0145735	0.96645	0.997539	-0.75262	0.0421322	-5.47089	60.3073
LRWD1	0.0292861	0.843967	0.989395	4.41353	0.197168	-6.06253	1021.15
LSAMP	0.101485	0.778147	0.982782	0.628813	0.28225	-5.5083	198.303
LSG1	-0.0861239	0.333247	0.927395	5.51613	-0.970776	-5.78611	1994.1
LSM1	0.0466069	0.791002	0.984624	4.30969	0.265491	-6.0301	1029.13
LSM10	-0.286164	0.0242563	0.561284	3.8307	-2.27644	-3.57817	659.954
LSM11	0.212012	0.210802	0.897508	1.82706	1.25682	-4.96274	181.209
LSM12	-0.377789	0.0143222	0.460532	2.32882	-2.47841	-3.01748	243.542
LSM12P1	0.126333	0.534069	0.959987	3.21507	0.623268	-5.68987	464.536
LSM14A	0.0109034	0.922177	0.994078	6.98198	0.0978583	-6.39482	5682.16
LSM14B	0.195309	0.154139	0.859019	5.39478	1.43241	-5.24	1891.45
LSM2	0.0018865	0.99075	0.998792	3.6044	0.011613	-5.939	590.501
LSM3	0.115724	0.59658	0.968194	1.17888	0.530473	-5.46637	123.42
LSM4	-0.0651994	0.683721	0.972114	3.78458	-0.408196	-5.89273	679.08
LSM5	0.031884	0.846731	0.989553	4.16834	0.19363	-6.0216	976.994
LSM6	-0.0082894	0.970935	0.99785	2.61938	-0.0364976	-5.76925	332.65
LSM7	0.0124244	0.948458	0.99671	3.10773	0.0647534	-5.84899	434.163
LSM8	0.0253981	0.864615	0.989553	4.62948	0.1708	-6.10236	1187.32
LSMEM1	0.209826	0.495072	0.955156	-0.420558	0.683959	-5.28775	50.8894
LSP1	-0.403468	0.00526944	0.324749	4.37254	-2.83214	-2.34994	1005.61
LSP1P4	0.245166	0.393071	0.935474	-1.29945	0.856568	-5.15672	26.7428
LSR	0.0709651	0.639169	0.970346	7.14118	0.469831	-6.30683	6778.56
LSS	-0.0192673	0.888759	0.991277	6.19431	-0.140116	-6.30981	3517.21
LST1	-0.434249	0.014367	0.460532	3.0587	-2.47725	-3.06912	431.643
LTA	-0.274988	0.352815	0.929399	1.10993	-0.932081	-5.20638	157.054
LTA4H	0.0575292	0.603905	0.968958	5.74475	0.519909	-6.13806	2443.64
LTAP1	0.153153	0.110249	0.813791	6.71284	1.60673	-5.12189	4595.45
LTB	-0.821978	0.00454094	0.313796	2.59928	-2.88202	-2.09859	481.856
LTB4R	0.0176244	0.929514	0.995674	4.22853	0.0886077	-6.04607	999.324
LTB4R2	-0.118066	0.527078	0.959987	2.95575	-0.633975	-5.63968	431.012
LTBP1	0.0268515	0.871471	0.990201	6.97606	0.162072	-6.38612	6417.71
LTBP2	0.172952	0.316886	0.923945	6.67325	1.00428	-5.87776	5293.62
LTBP3	0.103355	0.449031	0.945423	7.07762	0.759052	-6.12708	6396.64
LTBP4	-0.133179	0.443538	0.943288	6.26205	-0.768295	-6.03914	3997.16
LTBR	0.0818607	0.580322	0.966184	6.91679	0.554139	-6.24305	5877.55
LTC4S	-0.352243	0.288909	0.916163	-0.737398	-1.06435	-5.0028	54.97
LTF	0.157773	0.767671	0.982419	5.08858	0.295967	-6.14279	8682.34
LTK	-0.445675	0.135035	0.83262	0.0976474	-1.50276	-4.56249	80.2802
LTN1	0.0808606	0.378149	0.932781	6.87963	0.88397	-6.00813	5130.42
LTO1	0.106592	0.411842	0.939486	3.4594	0.822987	-5.59746	525.222
LTV1	0.0613414	0.709044	0.97419	5.61399	0.37386	-6.18587	2289.96
LUC7L	0.0100284	0.918668	0.993796	6.67686	0.102287	-6.36427	4519.5
LUC7L2	0.00583977	0.958289	0.997286	6.64703	0.0523902	-6.36506	4536.27
LUC7L3	0.0126386	0.899227	0.991893	8.23814	0.126856	-6.50903	13461.2
LUCAT1	0.2899	0.286751	0.916096	-1.67592	1.06914	-4.98393	22.1042
LUM	0.294822	0.148145	0.849727	7.34593	1.45372	-5.40505	8861.79
LURAP1	0.159928	0.611103	0.968958	1.15856	0.509584	-5.474	152.662
LURAP1L	-0.0693383	0.793604	0.985355	3.22066	-0.262107	-5.83851	596.8
LUZP1	0.199965	0.0309465	0.604878	6.98313	2.1786	-4.11273	5513.82
LUZP2	0.550006	0.154329	0.859019	-2.68235	1.43175	-4.60549	33.9931
LVRN	0.345605	0.311533	0.922621	-0.127221	1.01549	-5.06448	77.3832
LXN	0.0356636	0.849825	0.989553	4.02848	0.189675	-5.9979	901.785
LY6D	-0.0157192	0.978491	0.998384	-0.144118	-0.0270066	-5.49436	372.975
LY6E	-0.170762	0.344609	0.929085	6.65864	-0.948135	-5.92916	5336.85
LY6E-DT	0.397187	0.191399	0.88796	-0.0899885	1.31246	-4.77849	69.1165
LY6G5B	-0.0387121	0.847465	0.989553	5.01486	-0.192692	-6.15659	1618.7
LY6G5C	-0.221547	0.484046	0.952227	-0.0696118	-0.701578	-5.29168	97.4682
LY6G6C	0.351362	0.35606	0.930572	-2.23812	0.925799	-5.09446	24.2192
LY6G6E	0.193618	0.578016	0.965126	-5.05405	0.55752	-5.28696	6.20518
LY6H	0.419506	0.264693	0.907352	-3.23718	1.11962	-4.92274	25.8547
LY6K	-0.376063	0.479562	0.951273	1.80724	-0.708805	-5.43352	462.54
LY6S-AS1	-0.058883	0.863192	0.989553	-0.646278	-0.172613	-5.46237	54.6672
LY75	-0.305193	0.0919086	0.787798	5.61572	-1.69644	-4.87063	2581.56
LY75-CD302	-0.517278	0.00743749	0.363643	5.66271	-2.71405	-2.77141	2609.23
LY86	-0.100477	0.724617	0.976346	0.405584	-0.352966	-5.47345	79.1749
LY9	-0.742089	0.0133283	0.449465	2.51779	-2.50506	-2.96986	416.937
LY96	-0.58305	0.118961	0.822356	1.57716	-1.56825	-4.55747	248.153
LYAR	0.184028	0.205405	0.897432	4.40644	1.27191	-5.31173	1057.97
LYG1	0.363281	0.305012	0.920764	0.953252	1.02932	-5.1134	136.836
LYL1	-0.114028	0.679668	0.972114	1.07758	-0.413735	-5.50472	136.164
LYN	0.022071	0.883124	0.99075	5.51527	0.147265	-6.231	2221.14
LYNX1	-0.518069	0.0940403	0.791258	2.18556	-1.68531	-4.4436	347.797
LYNX1-SLURP2	-0.0802968	0.805894	0.986551	-4.64156	-0.246168	-5.3926	3.78996
LYPD1	0.714401	0.0175886	0.501993	1.89602	2.40112	-3.16002	272.98
LYPD3	-0.0393126	0.881037	0.99075	3.23523	-0.149914	-5.86273	622.099
LYPD5	0.323766	0.250484	0.902824	1.99466	1.1537	-5.08982	307.292
LYPD6	-0.0264009	0.949385	0.99671	-0.536914	-0.0635877	-5.47673	73.1619
LYPD6B	0.497825	0.161901	0.861769	-0.0554461	1.40574	-4.67487	87.6023
LYPLA1	0.142046	0.47696	0.950715	3.43606	0.713017	-5.67205	576.461
LYPLA2	0.00195427	0.986598	0.998643	4.63664	0.0168258	-6.11725	1131.2
LYPLAL1	0.187314	0.327408	0.925926	4.62262	0.982605	-5.65378	1209.4
LYRM1	0.152246	0.505832	0.957066	3.54275	0.666969	-5.72009	600.521
LYRM2	0.0490585	0.796656	0.986011	1.27283	0.258143	-5.56838	118.895
LYRM4	0.00542003	0.972315	0.997902	3.0333	0.0347632	-5.83757	404.391
LYRM4-AS1	0.215463	0.359668	0.930572	-0.520368	0.918856	-5.12797	40.4615
LYRM7	0.100544	0.605687	0.968958	2.25031	0.517348	-5.59447	259.8
LYRM9	0.00131064	0.993582	0.998828	1.55221	0.00805762	-5.62652	141.237
LYSET	0.0620975	0.794967	0.985529	3.14244	0.260336	-5.82576	472.682
LYSMD1	0.160061	0.163676	0.862349	4.38332	1.39978	-5.14723	952.928
LYSMD2	0.15676	0.415318	0.939486	2.83969	0.81687	-5.50037	363.228
LYSMD3	0.147598	0.451333	0.945568	4.95826	0.755197	-5.8922	1627.58
LYSMD4	0.0578577	0.712393	0.974292	2.77931	0.369354	-5.7332	332.791
LYST	-0.0317947	0.806057	0.986551	8.2465	-0.245957	-6.48787	14469
LYVE1	0.124968	0.723725	0.976346	0.33729	0.354159	-5.46891	139.083
LYZ	-0.779735	0.00254623	0.260696	5.60266	-3.07023	-1.82079	3440.66
LZIC	0.184688	0.286415	0.916096	4.0687	1.06989	-5.48115	868.863
LZTFL1	0.117655	0.499788	0.9555	3.70693	0.676489	-5.7427	670.864
LZTR1	-0.126871	0.330705	0.926918	6.36632	-0.975908	-5.87418	3899.37
LZTS1	0.0574648	0.813128	0.986551	3.48355	0.236815	-5.89112	747.786
LZTS2	0.125362	0.204618	0.897239	6.91352	1.27413	-5.60261	5326.78
LZTS3	0.0135752	0.94722	0.99671	4.39043	0.0663114	-6.07515	1236.54
M1AP	0.494836	0.237332	0.902824	-0.375732	1.18649	-4.89972	99.6661
M6PR	0.00740749	0.951104	0.99671	5.84964	0.0614253	-6.27951	2616.03
MAB21L1	0.422839	0.32983	0.926314	-0.361984	0.977682	-5.08724	89.2049
MAB21L3	0.222044	0.464152	0.948025	-1.93416	0.733934	-5.2286	20.3727
MAB21L4	1.04298	0.0304262	0.603017	-0.0692125	2.18551	-3.52683	169.595
MACC1	0.630115	0.00715876	0.360646	5.73592	2.72732	-2.74504	3243.64
MACF1	0.0115495	0.889974	0.991277	11.3133	0.138576	-6.78174	110286
MACIR	0.0931491	0.544164	0.959987	3.19381	0.607935	-5.69491	445.524
MACO1	0.0562761	0.590817	0.966478	5.66991	0.538827	-6.11958	2230.31
MACROD1	0.178501	0.378494	0.932781	2.69466	0.883329	-5.42686	368.46
MACROD2	0.846069	0.00064007	0.145014	1.94405	3.48859	-0.491285	232.485
MACROH2A1	-0.0985928	0.130667	0.830343	6.85111	-1.51992	-5.26493	4853.99
MACROH2A2	-0.0673817	0.790031	0.984624	3.6676	-0.266753	-5.91673	811.008
MAD1L1	-0.0863342	0.563371	0.961814	4.21813	-0.579148	-5.88811	926.795
MAD2L1	-0.177133	0.343956	0.929085	3.79097	-0.949422	-5.54851	744.582
MAD2L1BP	0.205025	0.361364	0.930572	3.61714	0.915609	-5.54917	650.224
MAD2L1P1	0.374478	0.162315	0.86183	1.37399	1.40434	-4.75283	145.214
MAD2L2	-0.13115	0.287072	0.916096	4.95472	-1.06842	-5.61787	1449.09
MADCAM1	0.536911	0.097206	0.794378	-3.01594	1.66915	-4.307	12.4042
MADCAM1-AS1	-0.185089	0.578924	0.965126	-3.27535	-0.556187	-5.30614	9.16952
MADD	-0.0372301	0.641535	0.970346	7.36884	-0.466513	-6.32975	7079.77
MAEA	0.113211	0.349833	0.929085	5.46842	0.937888	-5.81083	2076.91
MAEL	0.181368	0.739312	0.97794	-2.1739	0.33339	-5.40114	215.572
MAF	-0.166176	0.191469	0.88796	5.57631	-1.31225	-5.4184	2279
MAF1	-0.0843658	0.498617	0.955402	6.27716	-0.678341	-6.10408	3627.68
MAFA	0.00677494	0.986486	0.998643	-2.98199	0.0169672	-5.43602	80.8169
MAFB	-0.28518	0.101714	0.801153	5.58062	-1.64685	-4.94553	2470.34
MAFF	0.319595	0.0784225	0.774171	3.25	1.7722	-4.43339	504.949
MAFG	-0.201515	0.166402	0.86657	3.67443	-1.39072	-5.04809	635.704
MAFK	0.159372	0.425816	0.94185	3.16233	0.79858	-5.56586	505.344
MAG	-0.195067	0.641484	0.970346	-4.17467	-0.466585	-5.33375	43.1562
MAGEA10	-0.891301	0.0565079	0.714715	-4.85148	-1.92218	-3.93792	38
MAGEA11	-0.261582	0.471976	0.949691	-4.88518	-0.721118	-5.20405	6.73526
MAGEA12	-0.90749	0.06408	0.736513	-4.68557	-1.8656	-4.02298	28.8945
MAGEA2	-0.516975	0.276592	0.912496	-4.80005	-1.09204	-4.93379	22.398
MAGEA2B	-0.35808	0.38714	0.933942	-5.28351	-0.86738	-5.10665	17.4046
MAGEA3	-1.19619	0.0475792	0.691992	-3.69942	-1.99775	-3.82437	67.6327
MAGEA4	-0.953651	0.0822597	0.785093	-3.91303	-1.74962	-4.19234	56.1089
MAGEA6	-1.11274	0.0734941	0.763125	-3.89281	-1.80257	-4.11765	79.4736
MAGEA8	-0.0767725	0.850344	0.989553	-5.26162	-0.189011	-5.39605	14.8503
MAGEA9B	-0.0205506	0.960858	0.997286	-4.69013	-0.0491606	-5.41571	14.9131
MAGEB1	0.108038	0.836062	0.989277	-2.52784	0.207299	-5.42438	52.8673
MAGEB10	0.214562	0.591238	0.966478	-5.00521	0.538216	-5.29601	15.9043
MAGEB17	-0.37008	0.366402	0.932267	-3.81915	-0.906017	-5.09252	23.4225
MAGEB4	0.664543	0.220029	0.900047	-1.92074	1.23167	-4.82865	73.4189
MAGEC1	-0.204953	0.69514	0.972681	-3.33444	-0.392656	-5.36881	83.6139
MAGEC2	-0.201472	0.678577	0.972114	-4.77293	-0.415228	-5.34583	65.5903
MAGEC3	1.46659	0.0007457	0.153899	-1.48079	3.44415	-0.768624	47.7276
MAGED1	0.0535839	0.672494	0.972094	8.1966	0.423572	-6.42491	13576.9
MAGED2	0.103797	0.34454	0.929085	6.27484	0.948271	-5.89096	3522.2
MAGED4	-0.0442478	0.920255	0.993982	-2.42272	-0.100284	-5.43928	32.0022
MAGED4B	0.271696	0.359321	0.930572	0.903125	0.919522	-5.2011	135.405
MAGEE1	-0.0081148	0.961895	0.997286	3.39221	-0.0478572	-5.89995	521.562
MAGEE2	0.073385	0.866403	0.989553	-4.26127	0.168522	-5.40984	22.3256
MAGEF1	0.0311952	0.805954	0.986551	5.95083	0.246091	-6.26336	2903.53
MAGEH1	0.232756	0.246369	0.902824	3.4841	1.16383	-5.28713	569.374
MAGEL2	0.520323	0.181139	0.87748	0.19199	1.3436	-4.75546	134.981
MAGI1	0.0149707	0.903997	0.991893	6.71062	0.120821	-6.36565	4888.48
MAGI1-IT1	-0.0313282	0.907425	0.992051	-1.17881	-0.116486	-5.456	28.1247
MAGI2	0.189417	0.328444	0.925926	2.89237	0.980496	-5.37431	437.495
MAGI2-AS3	0.202003	0.442189	0.943288	0.12655	0.770576	-5.25907	71.5421
MAGI3	0.036733	0.768797	0.982611	6.581	0.29449	-6.3174	4449.14
MAGIX	0.255986	0.335116	0.927395	1.02321	0.967017	-5.17171	128.536
MAGOH	0.144827	0.474047	0.950485	3.01655	0.717746	-5.5983	419.648
MAGOH2P	0.118764	0.699591	0.972681	-3.34907	0.386623	-5.37061	6.99114
MAGOHB	-0.0418213	0.815518	0.986551	3.77259	-0.23373	-5.94332	714.666
MAGT1	-0.0656047	0.621375	0.968958	5.27309	-0.494944	-6.09189	1841.8
MAILR	-0.10404	0.63561	0.969617	-0.731481	-0.474829	-5.37844	32.6952
MAIP1	0.0125719	0.910772	0.992828	3.86795	0.112257	-5.98041	673.266
MAJIN	0.780038	0.0545076	0.709303	-3.54996	1.93818	-3.91773	15.1735
MAK	0.696323	0.0433175	0.67091	-0.766374	2.03816	-3.77118	49.709
MAK16	0.231568	0.141976	0.842129	5.37561	1.47636	-5.17667	2039.1
MAL	-0.530115	0.135254	0.83262	-0.877698	-1.50191	-4.53947	48.4528
MAL2	0.00496465	0.980607	0.99846	6.72787	0.0243495	-6.37423	5921.16
MALAT1	-0.111263	0.499911	0.9555	14.4156	-0.676294	-6.82967	1.19199e+06
MALL	0.0779898	0.778287	0.982782	0.492216	0.282066	-5.49861	104.369
MALRD1	-0.395079	0.319665	0.923945	-0.0876261	-0.99851	-5.07999	130.579
MALSU1	0.190344	0.187512	0.885308	4.30169	1.32411	-5.23165	927.875
MALT1	-0.241008	0.0315407	0.60628	6.02709	-2.17083	-4.04371	2972.71
MAMDC2	0.682021	0.0676893	0.742577	1.38823	1.84058	-4.14798	273.114
MAMDC2-AS1	0.605256	0.0136722	0.451355	-0.33858	2.49564	-2.94093	47.7429
MAMDC4	-0.109475	0.553595	0.961578	4.59688	-0.593739	-5.94174	1295.4
MAML1	0.0393655	0.694486	0.972681	7.38677	0.393543	-6.3623	7400.37
MAML2	0.2179	0.081655	0.784445	7.96521	1.75312	-4.99568	11605.7
MAML3	0.0901291	0.575475	0.964267	5.72003	0.561253	-6.11353	2727.93
MAMLD1	0.417486	0.0745163	0.764788	5.58564	1.79614	-4.70215	2935.73
MAMSTR	0.13329	0.524508	0.959987	1.3889	0.637928	-5.43167	140.956
MAN1A1	-0.427939	0.0041716	0.309071	6.00485	-2.91017	-2.29306	3194.99
MAN1A2	0.0536566	0.688945	0.972681	7.76134	0.401075	-6.39421	10516.2
MAN1B1	-0.217117	0.0459438	0.683873	6.77652	-2.01288	-4.42428	5011.16
MAN1B1-DT	-0.214232	0.412748	0.939486	-3.01524	-0.821388	-5.16004	9.0971
MAN1C1	-0.0793052	0.65175	0.971199	3.98082	-0.452253	-5.90929	829.559
MAN2A1	-0.0694842	0.512556	0.958987	6.52668	-0.656449	-6.14391	4118
MAN2A2	0.0340148	0.77514	0.982782	6.84382	0.286181	-6.34593	5258.28
MAN2B1	-0.168397	0.101949	0.801865	6.90477	-1.64571	-5.07813	5309.12
MAN2B2	0.0386082	0.702951	0.973037	5.78565	0.38208	-6.20309	2437.02
MAN2C1	-0.096513	0.415676	0.939486	6.71063	-0.816241	-6.04753	4829.72
MANBA	0.0568673	0.641166	0.970346	5.3941	0.467031	-6.12072	1909.65
MANBAL	0.226613	0.202256	0.896913	2.71926	1.28084	-5.04104	325.622
MANEA	-0.0195264	0.926792	0.995491	4.83313	-0.0920383	-6.14381	1571.45
MANEA-DT	-0.141877	0.6041	0.968958	-3.31472	-0.519628	-5.32175	6.40126
MANEAL	0.0195312	0.943344	0.99671	3.6889	0.0711881	-5.95189	903.427
MANEALP1	-0.14007	0.65984	0.972094	-3.36327	-0.441025	-5.35203	12.8484
MANF	0.20311	0.271432	0.912053	4.87554	1.1039	-5.57016	1436.78
MANSC1	0.190747	0.37882	0.932781	4.91924	0.882723	-5.78649	1807.22
MANSC4	0.422377	0.302729	0.920108	-2.82841	1.03421	-5.00138	63.8349
MAOA	-0.0542232	0.860705	0.989553	1.56298	-0.175783	-5.61404	273.189
MAOB	0.0989455	0.814245	0.986551	3.51638	0.235373	-5.89748	1377.55
MAP10	-0.0876847	0.575434	0.964267	4.67123	-0.561314	-5.97174	1250.61
MAP1A	0.175986	0.199165	0.893861	6.07662	1.28971	-5.50142	3230.84
MAP1B	0.262143	0.0936791	0.790387	8.34979	1.68718	-5.13802	16062.1
MAP1LC3A	0.0085027	0.972379	0.997902	2.32587	0.0346833	-5.72484	289.935
MAP1LC3B	0.11088	0.50543	0.957066	3.34354	0.6676	-5.68529	497.523
MAP1LC3B2	0.075744	0.81146	0.986551	-3.50283	0.23897	-5.40657	8.89736
MAP1LC3C	-0.14161	0.677394	0.972114	-3.71869	-0.416849	-5.35653	6.93559
MAP1S	0.0027764	0.981393	0.99846	6.58974	0.0233624	-6.36034	4455.99
MAP2	-0.215858	0.361322	0.930572	6.07372	-0.915689	-5.89872	4227.94
MAP2K1	-0.130016	0.134892	0.83262	5.16789	-1.50332	-5.11301	1559.29
MAP2K2	-0.0882799	0.409929	0.939326	6.54232	-0.826366	-6.02282	4217.64
MAP2K3	-0.169956	0.274062	0.912496	5.01485	-1.09784	-5.59525	1512.05
MAP2K4	0.120785	0.359419	0.930572	3.66708	0.919335	-5.5545	581.174
MAP2K5	-0.0330842	0.727843	0.97731	4.40732	-0.348657	-6.02193	921.085
MAP2K6	-0.567982	0.00385699	0.307856	2.98056	-2.93602	-1.97781	439.405
MAP2K7	0.107207	0.373535	0.932682	5.03258	0.892578	-5.7942	1508.09
MAP3K1	-0.0813135	0.43032	0.943288	7.33274	-0.790815	-6.12683	7164.9
MAP3K10	-0.0666604	0.670676	0.972094	4.53375	-0.426071	-6.01374	1181.43
MAP3K11	-0.0673648	0.534185	0.959987	6.67818	-0.623091	-6.17985	4602.36
MAP3K12	0.0632296	0.673801	0.972094	4.15185	0.421776	-5.95209	900.487
MAP3K13	-0.182446	0.191484	0.88796	5.71013	-1.31221	-5.43357	2528.9
MAP3K14	-0.176966	0.174984	0.873503	5.27203	-1.36291	-5.31742	1788.76
MAP3K14-AS1	-0.318085	0.144285	0.845166	1.07782	-1.4678	-4.65358	115.625
MAP3K15	0.0804844	0.831202	0.988898	-2.65964	0.213538	-5.42156	20.1934
MAP3K19	0.77695	0.100477	0.799764	-3.84481	1.65289	-4.32394	69.4241
MAP3K2	0.0716076	0.482145	0.951741	6.19776	0.704637	-6.0783	3255.21
MAP3K2-DT	-0.0528222	0.826764	0.988355	-2.41463	-0.219242	-5.42377	10.9515
MAP3K20	0.206226	0.137798	0.834379	5.57612	1.49213	-5.17747	2215.66
MAP3K21	0.134334	0.413159	0.939486	5.48791	0.820665	-5.9125	2275.51
MAP3K3	0.0252193	0.835357	0.989277	5.19835	0.208204	-6.17941	1648.22
MAP3K4	0.140684	0.08999	0.787798	6.80663	1.70664	-4.97159	4819.38
MAP3K4-AS1	0.434199	0.115553	0.821453	-3.23441	1.58303	-4.41792	7.0319
MAP3K5	-0.155958	0.170376	0.870918	6.1155	-1.37771	-5.39215	3142.55
MAP3K6	-0.123764	0.394457	0.935671	5.94797	-0.854056	-5.93819	3056.28
MAP3K7	0.0900456	0.265073	0.907553	6.3088	1.11873	-5.72387	3407.8
MAP3K7CL	0.41514	0.062759	0.732093	1.49657	1.87505	-4.09926	149.895
MAP3K8	-0.150969	0.268769	0.910276	5.02391	-1.11008	-5.58391	1527.43
MAP3K9	0.180715	0.133323	0.832405	5.28716	1.50944	-5.11921	1784.53
MAP3K9-DT	0.0479716	0.831525	0.988898	-1.94406	0.213123	-5.43135	14.8401
MAP4	0.0968796	0.237208	0.902824	9.22477	1.18681	-5.9132	25803.9
MAP4K1	-0.735619	0.0001121	0.0817994	3.7338	-3.96941	1.06055	763.787
MAP4K2	-0.116024	0.364294	0.931819	4.31393	-0.910021	-5.6703	925.939
MAP4K3	0.00223028	0.979002	0.998447	5.79716	0.0263651	-6.27494	2401.03
MAP4K3-DT	-0.0309403	0.87476	0.990231	-2.1792	-0.157888	-5.4365	11.2202
MAP4K4	0.0802444	0.405929	0.938927	8.13089	0.833463	-6.16602	12418.3
MAP4K5	0.249937	0.0493839	0.694579	6.88803	1.98156	-4.49412	5463.92
MAP6	-0.0622081	0.838297	0.989277	2.11256	-0.204432	-5.67664	287.193
MAP6D1	-0.548476	0.126675	0.825763	-0.670577	-1.53601	-4.50068	56.5762
MAP7	-0.0146494	0.918946	0.993811	5.88786	-0.101935	-6.28061	2825.9
MAP7D1	-0.0545406	0.591405	0.966478	6.65308	-0.537973	-6.22558	4457.22
MAP7D2	0.51819	0.22186	0.90127	0.943224	1.22677	-4.92272	298.109
MAP7D3	0.117731	0.412811	0.939486	4.81642	0.821278	-5.82191	1353.85
MAP9	-0.0575699	0.77877	0.982782	3.52423	-0.281435	-5.88741	645.013
MAPDA	0.0313135	0.881572	0.99075	2.30523	0.149234	-5.7124	259.231
MAPK1	0.138099	0.348063	0.929085	5.85969	0.941348	-5.85303	2671.45
MAPK10	0.0125392	0.968673	0.997722	2.4571	0.0393398	-5.74408	444.367
MAPK11	0.087857	0.699402	0.972681	2.66729	0.386879	-5.70928	357.458
MAPK12	-0.0784862	0.703947	0.973037	3.61791	-0.380734	-5.87303	709.853
MAPK13	0.0729222	0.584945	0.966251	5.67057	0.547377	-6.11516	2373.02
MAPK14	0.0820731	0.39521	0.935857	5.70395	0.852692	-5.9123	2280.07
MAPK15	-0.17751	0.540263	0.959987	4.99581	-0.613843	-5.98991	2478.02
MAPK1IP1L	0.118224	0.227505	0.901856	6.95276	1.21185	-5.68127	5459.12
MAPK3	0.198312	0.0886246	0.787798	5.52338	1.71401	-4.83291	2061.5
MAPK4	-0.251251	0.561794	0.961814	1.80196	-0.581493	-5.50555	424.977
MAPK6	0.0657395	0.651105	0.971115	3.08538	0.453151	-5.75238	397.904
MAPK7	-0.0751887	0.53931	0.959987	5.35754	-0.61529	-6.03831	1911.54
MAPK8	0.241026	0.130009	0.830343	5.17934	1.52255	-5.08682	1733.08
MAPK8IP1	-0.0295519	0.918849	0.993811	2.33754	-0.102059	-5.72224	353.106
MAPK8IP1P1	0.167058	0.612677	0.968958	-4.944	0.507334	-5.30969	3.38868
MAPK8IP1P2	0.257313	0.698207	0.972681	-3.06018	0.388498	-5.37344	81.491
MAPK8IP2	-0.012618	0.968248	0.997722	2.72291	-0.0398733	-5.78549	509.849
MAPK8IP3	-0.0143336	0.923468	0.994621	7.38984	-0.0962309	-6.43394	8285.23
MAPK9	0.0322585	0.827246	0.988355	5.15776	0.218622	-6.17173	1659.62
MAPKAP1	0.0361081	0.722251	0.976346	6.57245	0.35613	-6.29697	4185.52
MAPKAPK2	0.0102422	0.911482	0.993	7.31982	0.111361	-6.42583	6997.96
MAPKAPK3	-0.111659	0.371384	0.932682	4.87803	-0.896613	-5.76858	1356.06
MAPKAPK5	-0.0020972	0.980922	0.99846	5.26829	-0.023953	-6.20944	1667.57
MAPKAPK5-AS1	0.0744152	0.691349	0.972681	-1.77711	0.397804	-5.38715	14.6889
MAPKBP1	0.126793	0.279112	0.912496	5.96359	1.08631	-5.72247	2849.18
MAPRE1	-0.0181599	0.861851	0.989553	4.90607	-0.174322	-6.14413	1336.99
MAPRE2	-0.0804101	0.613703	0.968958	5.06871	-0.505869	-6.0587	1635.42
MAPRE3	-0.217199	0.283832	0.916096	3.74389	-1.07566	-5.42072	708.236
MAPT	0.552909	0.0788271	0.775265	1.54224	1.76978	-4.26665	275.89
MARCHF1	-0.342595	0.0905838	0.787798	3.20805	-1.70346	-4.53521	487.028
MARCHF10	0.810611	0.0347042	0.630182	-3.3315	2.13148	-3.60717	16.8654
MARCHF10-AS1	0.748689	0.0651718	0.737729	-3.08438	1.85791	-4.04064	21.7955
MARCHF2	0.0927391	0.584441	0.966251	3.62546	0.548114	-5.80212	597.487
MARCHF3	0.00757464	0.975429	0.997956	2.82532	0.0308517	-5.80261	432.886
MARCHF4	0.538108	0.14315	0.843796	-3.30235	1.47199	-4.5537	20.5374
MARCHF5	0.164324	0.369605	0.932682	4.63683	0.899962	-5.73017	1250.66
MARCHF6	0.121465	0.3015	0.920108	8.03784	1.03685	-5.97156	12153.3
MARCHF7	0.0547748	0.587323	0.966291	7.36478	0.543911	-6.29118	7308.2
MARCHF8	0.109791	0.359172	0.930572	4.59595	0.919809	-5.70683	1096.19
MARCHF9	-0.175184	0.34164	0.929085	2.93097	-0.954003	-5.40293	403.128
MARCKS	-0.0958819	0.531111	0.959987	6.37134	-0.62779	-6.14592	4159.92
MARCKSL1	-0.0009001	0.994782	0.998944	6.45957	-0.0065506	-6.34728	4154.67
MARCO	-0.727487	0.0651105	0.737729	2.01313	-1.85834	-4.16046	432.716
MARF1	0.0883387	0.223501	0.90166	7.96959	1.2224	-5.76097	10666.5
MARK1	0.147257	0.43573	0.943288	4.4958	0.78155	-5.80324	1235.69
MARK2	0.00418951	0.960563	0.997286	7.09772	0.0495314	-6.40949	5928.4
MARK2P18	0.0321114	0.89437	0.991804	-2.74057	0.133006	-5.43195	8.22004
MARK3	0.124914	0.0606255	0.727142	7.14104	1.89068	-4.68419	5958.35
MARK4	0.0139266	0.888161	0.991277	5.45765	0.140874	-6.22467	1932.77
MARS1	-0.0865674	0.238988	0.902824	7.05701	-1.1823	-5.72508	5675.06
MARS2	-0.0244629	0.86438	0.989553	4.94357	-0.171099	-6.15014	1489.66
MARVELD1	0.0422551	0.835241	0.989277	3.63299	0.208352	-5.92386	666.795
MARVELD2	0.285092	0.0855691	0.78527	4.70943	1.73083	-4.70558	1251.21
MARVELD3	0.111167	0.580971	0.966251	3.93415	0.553187	-5.85368	807.958
MAS1	-0.194652	0.599031	0.9686	-4.24334	-0.526931	-5.30867	13.7561
MAS1L	0.246028	0.548689	0.960092	-2.59785	0.601109	-5.29295	22.6458
MASP1	0.00638704	0.98822	0.998792	-2.18844	0.0147896	-5.44656	50.5173
MASP2	0.484751	0.188438	0.885628	-1.80291	1.32132	-4.73659	29.7774
MAST1	-0.0337986	0.924198	0.994974	2.31382	-0.0953093	-5.7193	665.972
MAST2	0.246086	0.0514766	0.701901	8.10311	1.96341	-4.63169	12746.1
MAST3	-0.258067	0.0462528	0.6848	5.30254	-2.00999	-4.28652	1843.29
MAST4	0.0774134	0.492598	0.955156	6.62481	0.687894	-6.13332	4547.22
MASTL	-0.0203726	0.871072	0.990201	6.42165	-0.162579	-6.33047	3997.35
MAT1A	0.224385	0.63636	0.969982	-1.45798	0.473775	-5.36432	67.4965
MAT2A	-0.0598081	0.512695	0.958987	6.97994	-0.656232	-6.18861	5497.64
MAT2B	0.124951	0.434751	0.943288	4.87325	0.783221	-5.8594	1380.63
MATCAP1	0.182354	0.303314	0.920577	4.43561	1.03295	-5.57687	1102.84
MATCAP2	0.206696	0.334576	0.927395	3.59342	0.968101	-5.4991	653.578
MATK	0.045335	0.900715	0.991893	1.47852	0.124973	-5.61172	222.572
MATN1	-0.0786859	0.827448	0.988355	-2.87893	-0.218363	-5.41787	21.7338
MATN1-AS1	-0.24183	0.381867	0.933594	0.432911	-0.87708	-5.20186	85.3341
MATN2	0.305851	0.250282	0.902824	3.76279	1.1542	-5.34265	966.52
MATN3	0.10997	0.768852	0.982611	1.32244	0.294417	-5.5646	235.602
MATN4	-0.231877	0.578176	0.965126	-1.10053	-0.557284	-5.33459	75.3215
MATR3	0.023949	0.789109	0.984366	8.20818	0.267953	-6.47888	12930.9
MATR3.1	0.423084	0.356686	0.930572	-0.690986	0.924591	-5.11922	83.4133
MAU2	0.00696862	0.949823	0.99671	5.96545	0.0630356	-6.29248	2809.88
MAVS	0.0921288	0.331417	0.927103	7.0026	0.974468	-5.938	5612.97
MAX	-0.0008594	0.99087	0.998792	6.04129	-0.011463	-6.30275	2801.02
MAZ	0.0626637	0.562871	0.961814	8.1235	0.579891	-6.34116	12653.4
MB	0.362383	0.325181	0.925732	0.278844	0.987155	-5.10742	107.882
MB21D2	-0.0737297	0.606205	0.968958	3.34012	-0.516604	-5.76729	480.663
MBD1	-0.208826	0.0187152	0.504737	6.2105	-2.3774	-3.61873	3238.97
MBD2	-0.192469	0.079167	0.775607	7.2082	-1.76775	-4.90508	6774.67
MBD3	-0.0738999	0.681471	0.972114	3.27609	-0.411269	-5.80161	500.323
MBD4	-0.0850439	0.349889	0.929085	6.54479	-0.937777	-5.92762	4062.19
MBD5	0.0996043	0.320128	0.923945	6.71012	0.997551	-5.88788	4655.24
MBD6	0.132912	0.207404	0.897432	8.13432	1.26628	-5.72238	12633.2
MBIP	0.162905	0.326356	0.925926	3.75687	0.984752	-5.51139	649.068
MBL1P	0.30912	0.400399	0.937435	-0.481947	0.843344	-5.1846	60.873
MBLAC1	-0.100527	0.761198	0.98187	0.322792	-0.304471	-5.48165	102.761
MBLAC2	0.102975	0.511796	0.958987	2.87787	0.657634	-5.61364	350.279
MBNL1	-0.126091	0.141414	0.840926	7.27366	-1.47846	-5.36322	6674.24
MBNL1-AS1	-0.330339	0.299643	0.920055	1.0752	-1.04086	-5.11141	206.403
MBNL2	0.161828	0.161017	0.861489	7.46237	1.40873	-5.47782	8006.48
MBNL3	0.0243444	0.874306	0.990211	3.29412	0.158466	-5.87198	472.353
MBOAT1	-0.0851715	0.676404	0.972094	5.29277	-0.418206	-6.12832	2228.13
MBOAT2	0.00035122	0.998447	0.999545	5.20015	0.00194919	-6.20055	1928.29
MBOAT4	0.10155	0.789037	0.984366	-4.44737	0.268047	-5.39014	14.9216
MBOAT7	0.0652698	0.626161	0.969296	5.38912	0.488159	-6.11033	2029.33
MBP	-0.0102504	0.949829	0.99671	4.14612	-0.0630288	-6.03366	892.006
MBTD1	0.137906	0.335281	0.927395	5.22425	0.966685	-5.75368	1720.82
MBTPS1	0.0706911	0.341799	0.929085	7.39623	0.953689	-5.9942	7186.7
MBTPS2	-0.0614627	0.668358	0.972094	4.86742	-0.429261	-6.06439	1380.47
MC1R	0.113904	0.585381	0.966251	4.68846	0.546741	-5.98239	1488.23
MC2R	0.0343295	0.913006	0.993191	-4.0294	0.109435	-5.41907	7.3067
MC4R	-0.107863	0.788357	0.984117	-3.94579	-0.268933	-5.39538	18.9561
MC5R	0.680311	0.0867597	0.786154	-4.60763	1.72422	-4.22426	23.5759
MCAM	0.149267	0.285987	0.916096	6.27472	1.07084	-5.77112	3737.96
MCAT	0.170682	0.343633	0.929085	4.17337	0.95006	-5.61239	867.023
MCC	-0.122254	0.443518	0.943288	4.63336	-0.768328	-5.83415	1259.74
MCCC1	0.0581473	0.620837	0.968958	5.97849	0.495708	-6.17645	2921.97
MCCC2	0.336399	0.00989228	0.404387	5.33464	2.61339	-2.99073	1891.83
MCEE	-0.104437	0.52689	0.959987	2.48313	-0.634263	-5.56638	266.781
MCEMP1	0.482303	0.200914	0.896359	-3.3297	1.28468	-4.76148	11.5427
MCF2	0.160433	0.663368	0.972094	-1.01986	0.436145	-5.38611	51.7285
MCF2L	0.149145	0.399921	0.937353	6.14653	0.844203	-5.96801	4036.84
MCF2L2	-0.161766	0.52922	0.959987	1.90027	-0.630687	-5.49094	241.497
MCFD2	0.201808	0.297078	0.919623	4.44144	1.04642	-5.56447	1084.73
MCHR1	-0.199246	0.659523	0.972094	-0.886556	-0.441463	-5.38712	90.4723
MCIDAS	0.273812	0.540609	0.959987	-2.68341	0.613318	-5.28584	25.7915
MCL1	-0.209181	0.065223	0.737729	8.32776	-1.85755	-4.84438	14888
MCM10	-0.145415	0.397141	0.936812	4.75132	-0.849205	-5.7894	1385.24
MCM2	-0.157724	0.282598	0.916096	5.64037	-1.07843	-5.69427	2447.33
MCM3	-0.045415	0.714103	0.974774	6.46877	-0.367055	-6.28242	4133.73
MCM3AP	0.00681445	0.93625	0.996364	8.02857	0.08012	-6.49463	11335.8
MCM3AP-AS1	0.253008	0.191336	0.88796	2.9472	1.31265	-5.03562	414.992
MCM4	0.157981	0.263773	0.906894	7.28388	1.12179	-5.81401	7426.2
MCM5	-0.124477	0.305424	0.920828	6.2587	-1.02844	-5.81222	3558.77
MCM6	0.104169	0.371379	0.932682	6.33804	0.896622	-5.94365	3687.91
MCM7	0.0796235	0.44929	0.945457	7.35265	0.758617	-6.15325	7310.22
MCM8	0.256917	0.122935	0.8247	5.03506	1.55144	-5.02639	1612.54
MCM9	-0.0725857	0.390556	0.934983	6.12601	-0.861141	-5.95163	3041.37
MCMBP	-0.0069944	0.945507	0.99671	6.27419	-0.0684657	-6.32566	3439.17
MCMDC2	0.31508	0.356476	0.930572	1.41373	0.924996	-5.23926	198.885
MCOLN1	-0.22316	0.127645	0.82668	4.83292	-1.53206	-5.02734	1381.2
MCOLN2	-0.661637	0.0031126	0.275786	2.64754	-3.00587	-1.78831	354.176
MCOLN3	-0.201379	0.542137	0.959987	2.04446	-0.611003	-5.51954	356.503
MCPH1	0.0612356	0.577297	0.964893	5.63537	0.558576	-6.10499	2213.39
MCPH1-AS1	0.159409	0.566807	0.962066	-1.82229	0.57405	-5.316	22.4055
MCPH1-DT	-0.0948781	0.684187	0.972238	-2.82898	-0.407559	-5.36997	8.05502
MCRIP1	-0.239308	0.0623373	0.731633	4.66751	-1.87811	-4.4503	1201.41
MCRIP2	0.315395	0.10438	0.805681	2.92244	1.63404	-4.60342	393.831
MCRIP2P1	0.627686	0.124716	0.825315	-2.41994	1.54405	-4.47268	22.3638
MCRS1	-0.0805166	0.527372	0.959987	3.77577	-0.633522	-5.78062	656.717
MCTP1	-0.104455	0.491002	0.955156	4.16953	-0.690438	-5.81306	858.302
MCTP2	-0.300891	0.118011	0.821453	4.37874	-1.57234	-4.90404	1138.75
MCTS1	0.0639344	0.631465	0.969356	3.76081	0.480666	-5.85854	640.317
MCTS2	0.269419	0.179706	0.876541	1.18136	1.34805	-4.80508	114.372
MCU	0.182244	0.262927	0.906652	3.64904	1.12379	-5.35667	597.572
MCUB	-0.109233	0.623483	0.968958	3.8993	-0.491952	-5.8776	803.428
MCUR1	0.0294467	0.806458	0.986551	3.91008	0.245438	-5.96546	692.488
MCUR1P1	0.284793	0.275583	0.912496	-0.710575	1.09435	-4.97685	34.8603
MDC1	0.0224943	0.842076	0.989277	8.7658	0.19959	-6.54514	19874.2
MDFI	0.470278	0.106336	0.807195	5.57462	1.6248	-4.97922	3956.26
MDFIC	-0.084596	0.514565	0.959219	5.32067	-0.65332	-6.01033	1858.83
MDGA1	-0.515861	0.0575416	0.717181	3.26993	-1.91409	-4.19638	611.354
MDGA2	0.196744	0.638251	0.970346	-0.0020074	0.471118	-5.40877	104.986
MDH1	-0.045898	0.66502	0.972094	5.76381	-0.433864	-6.17994	2451.76
MDH1B	0.351445	0.300517	0.920108	0.528142	1.03897	-5.07698	114.636
MDH2	0.27058	0.079003	0.775421	6.94369	1.76873	-4.88044	5894.16
MDK	-0.136899	0.436892	0.943288	7.42475	-0.779568	-6.14389	8958.67
MDM1	-0.11364	0.40869	0.939326	4.25152	-0.82856	-5.72738	899.181
MDM2	-0.121097	0.279143	0.912496	7.67026	-1.08624	-5.88709	9399.24
MDM4	0.0184362	0.836247	0.989277	7.27827	0.207062	-6.40695	6750.41
MDN1	0.153729	0.0986059	0.796427	8.96935	1.66214	-5.23148	21996.3
MDN1-AS1	-0.250589	0.428422	0.942966	-4.09204	-0.794081	-5.16703	5.04819
MDP1	-0.275852	0.312145	0.922621	2.08291	-1.0142	-5.23283	246.918
MDS2	-0.315018	0.379201	0.932781	-2.38249	-0.882016	-5.12502	23.3136
ME1	-0.194197	0.258358	0.906652	4.52627	-1.13465	-5.48565	1189.74
ME2	-0.117458	0.406144	0.939192	6.2941	-0.833081	-5.99221	3760.18
ME3	0.0577742	0.757557	0.981391	3.66131	0.309263	-5.9044	651.429
MEA1	0.127913	0.328673	0.925926	6.15411	0.980031	-5.84878	3324.59
MEAF6	0.114328	0.444117	0.943288	5.68197	0.767318	-5.97658	2535.08
MEAK7	0.098596	0.542257	0.959987	4.82826	0.610821	-5.96803	1398.78
MECOM	0.100833	0.616221	0.968958	4.4397	0.502276	-5.9651	1239.05
MECP2	0.0575519	0.589777	0.966344	6.30377	0.540339	-6.18887	3544.86
MECR	0.0565676	0.711723	0.974292	3.87881	0.370255	-5.92361	692.934
MED1	0.10088	0.272481	0.912053	7.77399	1.10148	-5.88045	9534.53
MED10	0.0182203	0.891924	0.991346	3.42209	0.136104	-5.89778	518.25
MED11	0.219536	0.344348	0.929085	-0.0780882	0.94865	-5.12105	49.9841
MED12	-0.0097045	0.894196	0.991804	7.88492	-0.133226	-6.47585	10044.7
MED12L	0.0547077	0.831514	0.988898	3.31743	0.213136	-5.86671	708.392
MED13	-0.0398392	0.653095	0.971387	8.81867	-0.450383	-6.46943	19660.9
MED13L	0.155041	0.0488583	0.694579	8.75976	1.98623	-4.6432	18563.5
MED14	-0.0622209	0.514054	0.959176	7.89761	-0.654116	-6.27552	10461.3
MED15	-0.100984	0.246041	0.902824	7.02252	-1.16464	-5.74194	5632.85
MED16	0.0814336	0.585686	0.966251	5.60778	0.546297	-6.10827	2365.38
MED17	0.181979	0.0706295	0.754567	6.0764	1.821	-4.71034	2948.68
MED18	0.0741017	0.734847	0.977689	2.40206	0.339324	-5.68469	275.395
MED19	0.0823041	0.571204	0.963037	3.55461	0.567547	-5.77952	544.04
MED20	-0.0611075	0.759026	0.981519	3.09849	-0.307328	-5.80556	451.553
MED21	-0.0122567	0.942815	0.99671	2.84473	-0.0718544	-5.80389	357.168
MED22	0.084359	0.494871	0.955156	4.68322	0.68428	-5.90056	1222.58
MED23	-0.0440463	0.634513	0.969528	6.99512	-0.476373	-6.28966	5602.54
MED24	-0.0281125	0.775702	0.982782	5.94717	-0.285447	-6.25267	2723.12
MED25	0.0142769	0.876851	0.990456	6.03113	0.155231	-6.28999	2862.22
MED26	0.151842	0.342208	0.929085	4.84164	0.952879	-5.71391	1392.35
MED27	0.0771838	0.681485	0.972114	2.6215	0.41125	-5.69322	298.341
MED28	0.0631813	0.522738	0.959987	5.40308	0.640656	-6.02895	1865.39
MED29	-0.118467	0.374163	0.932682	3.53731	-0.891403	-5.55567	536.716
MED30	0.187304	0.336587	0.927395	3.4391	0.964069	-5.47692	529.662
MED31	-0.234619	0.171725	0.873043	1.95705	-1.37335	-4.84069	186.26
MED4	0.192081	0.172999	0.873503	4.725	1.36925	-5.23702	1248.38
MED6	0.241106	0.130678	0.830343	4.19	1.51988	-4.95321	859.203
MED7	0.00588752	0.973012	0.997902	3.55264	0.0338887	-5.92925	571.076
MED8	0.069733	0.592286	0.966478	5.12166	0.536694	-6.05092	1571.61
MED9	0.272574	0.166125	0.866168	2.20051	1.39163	-4.84473	232.141
MEDAG	0.612621	0.0985591	0.796427	1.84185	1.66237	-4.44813	302.929
MEF2A	0.043881	0.666554	0.972094	6.45313	0.431748	-6.25574	3877.81
MEF2B	-0.605934	0.0061909	0.344785	2.31547	-2.77737	-2.34361	296.062
MEF2C	-0.082748	0.571162	0.963037	5.1115	-0.567609	-6.03287	1709.96
MEF2C-AS1	-0.0088217	0.97622	0.998221	-3.05358	-0.0298591	-5.43488	8.91475
MEF2D	0.0879454	0.406894	0.939304	6.02674	0.831748	-5.96534	2917.22
MEFV	-0.0976994	0.762022	0.981909	1.6095	-0.303387	-5.59228	243.164
MEG3	0.226643	0.252581	0.903624	4.40314	1.14859	-5.45229	1196.15
MEG8	0.210235	0.431335	0.943288	2.35783	0.789072	-5.44995	345.517
MEG9	0.545034	0.1063	0.807195	-3.24498	1.62497	-4.36393	13.06
MEGF10	0.700201	0.0165046	0.486823	2.00437	2.42524	-3.11481	298.553
MEGF11	-0.571	0.126107	0.825763	-2.80067	-1.53833	-4.47683	20.6432
MEGF6	0.214502	0.325318	0.925732	5.06597	0.986875	-5.7137	2040.55
MEGF8	0.0614732	0.644585	0.970408	6.84189	0.462246	-6.28135	5443.59
MEGF9	-0.0817452	0.423295	0.940278	5.14047	-0.802947	-5.88161	1563.21
MEI1	-0.775724	0.00160298	0.20858	1.96578	-3.21487	-1.24402	276.992
MEIG1	0.127695	0.683437	0.972114	-4.04784	0.408583	-5.35579	4.78362
MEIOB	-0.649703	0.170316	0.870918	-4.28618	-1.37791	-4.65436	37.2759
MEIOC	-0.475588	0.38803	0.93416	-0.622874	-0.865752	-5.16448	175.725
MEIS1	0.232641	0.17759	0.874737	4.27587	1.35467	-5.18917	1023.47
MEIS2	0.334454	0.0859832	0.78527	4.18363	1.72853	-4.63573	1021.83
MEIS3	0.193715	0.300851	0.920108	2.05946	1.03825	-5.20889	216.188
MEIS3P1	0.264452	0.256593	0.906652	-0.513622	1.13889	-4.94083	37.0728
MEIS3P2	0.268141	0.398212	0.936982	-0.80589	0.847276	-5.1727	52.4301
MELK	-0.044692	0.786996	0.984117	5.69302	-0.270705	-6.22743	2622.02
MELTF	-0.0217099	0.925137	0.995101	5.66489	-0.0941259	-6.25534	3381.36
MELTF-AS1	0.0106432	0.970027	0.997818	-2.67902	0.0376385	-5.43943	10.5936
MEMO1	-0.0461789	0.660281	0.972094	3.17486	-0.440414	-5.7727	403.601
MEN1	-0.0744919	0.634844	0.969592	5.68565	-0.475907	-6.15211	2422.01
MEOX1	-0.435918	0.220543	0.900063	-0.0014812	-1.23029	-4.86826	95.7966
MEOX2	0.561424	0.0638608	0.736513	1.58945	1.86716	-4.11781	227.599
MEP1A	-0.834676	0.0271006	0.5789	-3.21606	-2.23228	-3.43399	15.9746
MEP1B	0.45143	0.163451	0.861958	-3.04112	1.40053	-4.63828	11.2406
MEPCE	0.179093	0.07271	0.759353	6.27749	1.80756	-4.75294	3435.47
MEPCE.1	0.192232	0.589736	0.966344	-4.63802	0.540399	-5.29881	4.52079
MEPE	0.908213	0.0243401	0.561284	-4.16587	2.27508	-3.35795	34.814
MERTK	-0.13804	0.30942	0.922621	5.82923	-1.01995	-5.77491	2688.05
MESD	-0.134675	0.132333	0.831841	5.30886	-1.51333	-5.11589	1731.53
MESP1	0.220718	0.471657	0.949691	0.712525	0.721639	-5.32607	119.232
MESP2	-0.118475	0.765507	0.98231	-0.841869	-0.298807	-5.43205	63.6938
MEST	0.159872	0.662488	0.972094	3.70567	0.437361	-5.86748	1247.97
MET	0.438683	0.0584567	0.722648	6.36517	1.90704	-4.58465	4850.21
METAP1	0.133376	0.400955	0.937479	5.18381	0.842347	-5.8564	1723.73
METAP1D	0.273812	0.128992	0.829736	2.09171	1.52663	-4.65956	219.285
METAP2	0.22978	0.0614913	0.729381	5.82521	1.88428	-4.57395	2672.42
METAP2P1	0.0488336	0.90497	0.992051	-4.74451	0.11959	-5.4103	21.8113
METRN	-0.102355	0.682853	0.972114	3.13852	-0.409382	-5.77863	568.775
METRNL	-0.119383	0.46834	0.948275	5.17967	-0.727059	-5.94246	1786.86
METTL1	0.110372	0.616475	0.968958	2.20278	0.501915	-5.59517	243.617
METTL13	-0.0040445	0.967666	0.997722	6.02827	-0.040604	-6.30057	2897.85
METTL14	0.0713772	0.482174	0.951741	4.98103	0.704591	-5.93106	1394.7
METTL15	0.290227	0.156923	0.859019	1.39874	1.42273	-4.73227	130.982
METTL16	-0.0965735	0.298143	0.919623	5.04031	-1.0441	-5.65435	1431.27
METTL17	-0.0891453	0.332888	0.927395	5.24747	-0.971498	-5.75197	1672.51
METTL18	0.18607	0.348391	0.929085	4.00616	0.940707	-5.59311	828.215
METTL21A	0.0012906	0.992717	0.998828	3.89585	0.00914395	-5.99131	712.073
METTL21AP1	0.49222	0.0263435	0.572394	0.0243933	2.24363	-3.42271	54.3427
METTL22	0.137302	0.284997	0.916096	4.8348	1.07305	-5.59669	1290.66
METTL23	-0.108167	0.493591	0.955156	4.3497	-0.686313	-5.84591	969.532
METTL24	0.282279	0.416424	0.939486	-0.939704	0.81493	-5.19191	41.4699
METTL25	0.0533172	0.62405	0.968958	3.59691	0.491149	-5.82475	544.623
METTL25B	-0.0083607	0.947026	0.99671	4.40963	-0.0665544	-6.07828	1002.76
METTL26	0.0389513	0.727013	0.977302	4.19522	0.349765	-5.98592	829.873
METTL27	0.572627	0.0709644	0.754709	1.70223	1.81882	-4.20183	221.374
METTL2A	-0.0869265	0.468898	0.948275	4.40013	-0.726147	-5.82717	985.37
METTL2B	0.00788227	0.94257	0.99671	5.35908	0.0721629	-6.21917	1831.38
METTL3	-0.0092582	0.926525	0.995491	6.15209	-0.0923755	-6.31074	3124.84
METTL4	0.0101082	0.938323	0.996389	4.60761	0.077509	-6.10989	1147.32
METTL5	0.0817493	0.597944	0.968352	3.88787	0.528502	-5.85821	724.095
METTL6	0.0161602	0.902211	0.991893	4.1038	0.12308	-6.021	791.601
METTL8	0.0273513	0.850593	0.989553	4.26629	0.188693	-6.03935	902.755
METTL8P1	-0.126306	0.717764	0.975276	-5.45419	-0.362142	-5.35559	7.44461
METTL9	-0.0080371	0.938836	0.996608	5.91884	-0.0768633	-6.28629	2709.98
MEX3A	0.00227536	0.990798	0.998792	6.20216	0.0115528	-6.32022	4061.49
MEX3B	0.0310851	0.878345	0.990537	3.98659	0.153333	-5.99642	904.741
MEX3C	-0.0605102	0.537549	0.959987	6.79461	-0.617967	-6.19445	4900.19
MEX3D	-0.137138	0.316602	0.923945	5.60639	-1.00487	-5.76416	2356.08
MFAP1	0.0457093	0.647548	0.970469	4.77642	0.458108	-6.03854	1204.2
MFAP1P1	0.257994	0.301669	0.920108	-3.47591	1.03648	-4.99312	5.21292
MFAP2	0.0618401	0.764057	0.982075	4.24936	0.300712	-6.01039	1055.39
MFAP3	0.0697373	0.584172	0.966251	4.51736	0.548507	-5.95451	1018.35
MFAP3L	0.234447	0.347924	0.929085	4.39138	0.94162	-5.65524	1401.88
MFAP4	-0.0385623	0.902674	0.991893	2.92377	-0.122495	-5.81238	549.599
MFAP5	0.263769	0.381844	0.933594	2.86895	0.877124	-5.45836	496.595
MFF	0.103792	0.475161	0.950485	5.36183	0.715936	-5.97443	1974.61
MFF-DT	0.175603	0.489516	0.95453	1.41896	0.692811	-5.40291	186.544
MFGE8	0.0881963	0.675866	0.972094	7.00883	0.418944	-6.31627	7680.95
MFHAS1	-0.0937658	0.502442	0.956223	6.30997	-0.672301	-6.11143	3808.77
MFN1	0.00667732	0.956722	0.997069	6.00365	0.0543602	-6.29726	2907.06
MFN2	-0.0147332	0.86593	0.989553	6.36465	-0.169124	-6.32348	3573.76
MFNG	-0.615748	0.0110112	0.421666	2.40196	-2.57484	-2.81096	319.609
MFSD1	-0.218787	0.127063	0.826013	6.13734	-1.53443	-5.17511	3473.72
MFSD10	0.172861	0.211235	0.89798	5.42561	1.25562	-5.47094	2150.53
MFSD11	-0.203402	0.0732602	0.762087	4.67264	-1.80405	-4.57872	1169.64
MFSD12	-0.136132	0.299076	0.919808	5.97597	-1.04208	-5.76885	2995.64
MFSD13A	-0.197449	0.301417	0.920108	2.72253	-1.03703	-5.29609	348.64
MFSD14A	0.0790746	0.557771	0.961578	5.60775	0.587491	-6.08566	2210.8
MFSD14B	0.0175385	0.881075	0.99075	5.05556	0.149866	-6.16963	1490.66
MFSD14CP	0.113799	0.494664	0.955156	2.41152	0.684608	-5.5266	271.327
MFSD2A	-0.165483	0.565356	0.962066	2.7965	-0.576201	-5.64585	528.563
MFSD2B	-0.0423096	0.895306	0.991804	-2.40884	-0.13182	-5.43646	15.3733
MFSD3	-0.211266	0.29674	0.919623	3.89727	-1.04715	-5.47436	929.411
MFSD4A	0.112168	0.733891	0.977638	1.45838	0.340597	-5.5658	300.423
MFSD4B	0.0169246	0.886557	0.991277	5.52259	0.142908	-6.23251	2100.9
MFSD5	-0.0254239	0.85859	0.989553	4.33552	-0.178481	-6.0528	955.003
MFSD6	0.0114208	0.935913	0.996364	7.12326	0.0805448	-6.40999	6641.67
MFSD6L	0.00783978	0.982793	0.998468	1.27984	0.0216035	-5.5978	203.729
MFSD8	-0.141101	0.155957	0.859019	4.17454	-1.42607	-5.08004	795.561
MFSD9	-0.111042	0.421096	0.939633	3.45369	-0.806769	-5.60824	535.904
MGA	0.210373	0.00559775	0.331944	8.60069	2.81169	-2.75301	16532.7
MGAM	0.311943	0.294978	0.918638	1.6176	1.05099	-5.15015	244.03
MGAM2	0.319863	0.508701	0.957582	4.5445	0.662471	-5.89181	4168.87
MGARP	0.218591	0.535653	0.959987	-2.7025	0.620853	-5.28179	16.0993
MGAT1	-0.209013	0.0601647	0.726567	6.843	-1.89411	-4.65134	5241.72
MGAT2	-0.103905	0.387055	0.933942	5.97269	-0.867536	-5.92976	2882.03
MGAT3	-0.236393	0.412631	0.939486	3.68323	-0.821596	-5.63585	1059.87
MGAT4A	0.00307457	0.984537	0.998622	5.92142	0.0194139	-6.28932	2939.48
MGAT4B	0.0588924	0.66016	0.972094	6.64656	0.440581	-6.27158	4775.43
MGAT4C	-0.189868	0.662431	0.972094	-3.60211	-0.437439	-5.35064	53.8919
MGAT4EP.1	0.0409114	0.849232	0.989553	-1.08784	0.190432	-5.44839	25.445
MGAT5	0.204283	0.0641942	0.736778	6.24665	1.86479	-4.64988	3413.59
MGAT5B	0.385283	0.362984	0.931331	-0.233752	0.912515	-5.14316	123.479
MGC12916	-0.838461	0.00139814	0.196485	-3.20892	-3.25669	-1.2693	6.87123
MGLL	0.0754408	0.675034	0.972094	3.71062	0.420084	-5.87529	691.621
MGME1	0.127271	0.197248	0.893861	5.20089	1.29527	-5.39495	1619.34
MGMT	0.00761024	0.96707	0.99765	3.22071	0.0413533	-5.86982	460.611
MGP	0.351292	0.199866	0.894673	7.315	1.28769	-5.6226	11731.6
MGRN1	0.0527929	0.629659	0.969356	6.78621	0.483214	-6.26621	5018.85
MGST1	0.313369	0.189323	0.887073	6.15781	1.31866	-5.47318	4387.64
MGST2	0.220782	0.281489	0.91531	2.96355	1.08093	-5.2907	432.409
MGST3	0.00071955	0.995901	0.999151	4.96324	0.00514631	-6.16716	1481.1
MHENCR	0.0432746	0.843068	0.989395	0.215625	0.198319	-5.49775	65.557
MIA	0.589262	0.154243	0.859019	2.34289	1.43205	-4.81035	546.404
MIA-RAB4B	0.173507	0.695912	0.972681	-2.3426	0.391608	-5.38151	27.1689
MIA2	0.0612168	0.619812	0.968958	3.35941	0.497165	-5.78024	485.955
MIA3	0.0802341	0.379202	0.932781	7.9945	0.882014	-6.11294	11176.6
MIAT	-0.698015	0.00302211	0.275013	1.15304	-3.01539	-1.77244	138.187
MIATNB	0.00317205	0.9904	0.998792	-1.06256	0.0120522	-5.46388	30.5406
MIB1	0.0450086	0.633313	0.969356	6.92519	0.478061	-6.28221	5355.8
MIB2	-0.0620114	0.723641	0.976346	5.26813	-0.354271	-6.14882	2265.61
MICA	-0.166124	0.345434	0.929085	3.84853	-0.94651	-5.5608	732.094
MICAL1	-0.138026	0.288332	0.916163	6.34664	-1.06562	-5.78345	3885.36
MICAL2	0.0586039	0.662634	0.972094	6.87909	0.43716	-6.29603	5430.94
MICAL3	0.0612762	0.619345	0.968958	7.58423	0.497829	-6.33516	8858.99
MICALL1	0.191285	0.190118	0.887154	6.69782	1.31628	-5.52947	5052.44
MICALL2	-0.101896	0.49959	0.9555	6.29577	-0.676801	-6.10698	4008.07
MICB	-0.431501	0.0648485	0.737729	1.70206	-1.86018	-4.13519	211.891
MICE	-0.229984	0.429012	0.942966	-2.28085	-0.793064	-5.18718	14.3788
MICOS10	-0.0659198	0.687724	0.972681	2.63945	-0.402737	-5.69886	305.484
MICOS13	0.0994701	0.553607	0.961578	1.68292	0.59372	-5.48623	157.171
MICU1	-0.129552	0.160297	0.861489	5.02443	-1.41117	-5.22228	1416.95
MICU2	0.132504	0.285281	0.916096	4.87781	1.07242	-5.60352	1376.19
MICU3	0.457607	0.045741	0.683873	1.17895	2.01479	-3.85273	129.21
MID1	0.089072	0.62952	0.969356	5.66301	0.483411	-6.14621	2659.22
MID1IP1	-0.0955926	0.563957	0.961814	4.38024	-0.578278	-5.91584	1047.19
MID2	0.212417	0.300771	0.920108	4.96905	1.03842	-5.65025	1570.46
MIDEAS	0.0774178	0.459835	0.946833	6.97024	0.741057	-6.13	5577.83
MIDEAS-AS1	-0.242625	0.318967	0.923945	-3.89043	-0.999955	-5.01939	3.63894
MIDN	0.0682121	0.513398	0.959176	6.15003	0.655138	-6.10593	3164.03
MIEF1	-0.0088255	0.954015	0.99671	5.70743	-0.0577639	-6.26313	2387.73
MIEF2	-0.135027	0.543547	0.959987	2.74495	-0.608868	-5.62008	400.423
MIEN1	0.0207171	0.911221	0.992886	2.96228	0.11169	-5.82031	396.593
MIER1	0.0773529	0.5363	0.959987	6.4844	0.619868	-6.16255	4186.35
MIER2	0.067412	0.608374	0.968958	4.11052	0.513492	-5.90429	809.318
MIER3	0.0561136	0.679278	0.972114	4.66105	0.414269	-6.03908	1149.66
MIF	-0.187624	0.335736	0.927395	6.11466	-0.965773	-5.85751	3816.82
MIF-AS1	0.0932832	0.800551	0.986323	1.62097	0.25309	-5.60624	258.185
MIF4GD	-0.259056	0.0451459	0.680806	4.26067	-2.02043	-4.13815	879.736
MIF4GD-DT	-0.185346	0.523282	0.959987	-1.81874	-0.639818	-5.28314	19.6308
MIGA1	0.0400677	0.720879	0.976346	5.35523	0.357967	-6.15921	1863.04
MIGA2	-0.0845551	0.545919	0.959987	4.2777	-0.605284	-5.88335	933.128
MIIP	-0.0307783	0.841839	0.989277	4.76653	-0.199893	-6.11843	1405.07
MILIP	-0.0408587	0.868051	0.989742	-1.99488	-0.166424	-5.43792	14.1933
MILR1	-0.194985	0.434554	0.943288	0.577797	-0.783557	-5.27676	85.0632
MINAR1	-0.119003	0.515946	0.959498	3.94871	-0.651174	-5.80013	807.395
MINCR	-0.0423578	0.849743	0.989553	-2.26021	-0.189779	-5.43082	11.5998
MINDY1	0.36	0.0527219	0.709068	4.56321	1.9529	-4.30283	1174.09
MINDY2	0.00906263	0.94935	0.99671	4.86728	0.0636307	-6.15105	1362.75
MINDY3	0.0525185	0.664855	0.972094	4.59833	0.434091	-6.02114	1118.05
MINDY4	0.143591	0.44585	0.944397	5.13883	0.764397	-5.9107	1760.08
MINK1	-0.0017987	0.985314	0.998643	7.44524	-0.018439	-6.44355	7666.54
MINPP1	0.0647495	0.732417	0.977638	4.126	0.342559	-5.97639	860.355
MIOS	0.0215674	0.862691	0.989553	6.34042	0.173251	-6.32033	3649.08
MIOS-DT	0.368487	0.132073	0.831013	-3.03315	1.51435	-4.5047	6.9107
MIOX	0.326902	0.406223	0.939192	-2.08647	0.83294	-5.1631	28.5857
MIPEP	0.293388	0.0796391	0.777124	3.65125	1.76495	-4.50038	602.169
MIPEPP1	0.356725	0.230451	0.902824	-2.93688	1.20417	-4.84589	9.24358
MIPEPP3	-0.0301263	0.893937	0.991804	-2.20103	-0.133554	-5.43912	12.2522
MIPOL1	0.393158	0.0161485	0.484855	3.40853	2.43347	-3.19824	522.836
MIR100HG	0.159721	0.511719	0.958987	0.495104	0.657755	-5.34872	87.0221
MIR130AHG	0.209197	0.454431	0.946065	-3.07984	0.750027	-5.2051	8.00792
MIR137HG	-0.270255	0.514165	0.959176	-3.87463	-0.653943	-5.25155	17.2408
MIR142HG	-0.556637	0.065251	0.737729	-0.993433	-1.85736	-4.05308	37.727
MIR155HG	-0.516433	0.0634336	0.734393	-0.811218	-1.87021	-4.03546	36.9704
MIR17HG	0.146677	0.610965	0.968958	0.336051	0.509782	-5.41187	96.707
MIR181A1HG	0.141863	0.586559	0.966251	-0.424817	0.545024	-5.35864	47.9094
MIR1915HG	0.554883	0.115892	0.821453	1.42045	1.58154	-4.52935	240.441
MIR193BHG	0.146265	0.565302	0.962066	-2.25398	0.576281	-5.30927	12.7829
MIR194-2HG	-0.112255	0.720662	0.976346	-3.22818	-0.358257	-5.38061	11.501
MIR200CHG	0.653344	0.0507286	0.696707	-0.824553	1.96982	-3.88109	40.4385
MIR2052HG	-0.177356	0.622151	0.968958	-4.35935	-0.493842	-5.32117	10.2561
MIR205HG	0.139396	0.712846	0.974292	3.1982	0.368744	-5.80389	894.077
MIR210HG	0.607195	0.0319121	0.608535	-2.4483	2.16604	-3.55004	12.6711
MIR222HG	0.141346	0.602061	0.968958	-1.30529	0.522563	-5.34652	27.6081
MIR223HG	-0.530547	0.102714	0.802916	-1.6174	-1.64202	-4.35253	25.8563
MIR22HG	-0.193713	0.373154	0.932682	2.8293	-0.893291	-5.43834	401.271
MIR23AHG	0.0407442	0.819893	0.987401	4.15093	0.228089	-6.01164	944.594
MIR29B2CHG	-0.115428	0.467977	0.948275	2.54975	-0.727653	-5.51858	288.076
MIR3142HG	-0.183567	0.521635	0.959987	-1.52066	-0.64236	-5.28575	28.3109
MIR31HG	0.413894	0.193992	0.890738	-3.66881	1.30479	-4.73778	7.5478
MIR320B2	0.398505	0.173876	0.873503	-3.13011	1.36644	-4.67561	8.73454
MIR34AHG	-0.0545718	0.765229	0.98231	2.90998	-0.299173	-5.77581	435.614
MIR3648-1	-0.217736	0.586458	0.966251	-3.42374	-0.54517	-5.30943	29.3903
MIR365BHG	0.101968	0.774801	0.982782	-2.10164	0.286625	-5.41404	22.9244
MIR3667HG	-0.645197	0.0058531	0.34152	2.78044	-2.79653	-2.3146	432.315
MIR3677HG	0.42406	0.173112	0.873503	-2.27072	1.36889	-4.68022	16.1245
MIR378D2HG	-0.136909	0.707513	0.973402	-1.58521	-0.375924	-5.39674	31.994
MIR3909	0.00127834	0.996722	0.999292	-5.15776	0.00411574	-5.41161	2.90331
MIR3936HG	0.3594	0.14844	0.849922	1.42619	1.45265	-4.69744	149.831
MIR3973	0.084895	0.788289	0.984117	-5.2588	0.269021	-5.38129	3.28016
MIR4435-2HG	0.228366	0.279369	0.912496	3.0988	1.08572	-5.30683	484.505
MIR4453HG	-0.359261	0.142375	0.84274	0.238381	-1.47487	-4.60223	69.5868
MIR4458HG	-0.121728	0.72404	0.976346	-1.87629	-0.353738	-5.3994	24.3412
MIR4500HG	-0.133189	0.75834	0.981391	-3.84804	-0.308232	-5.38721	16.5513
MIR454	-0.211551	0.501568	0.95574	-5.2045	-0.673679	-5.22763	3.12305
MIR493HG	0.156137	0.694289	0.972681	-1.74355	0.39381	-5.38892	39.279
MIR503HG	0.121822	0.685012	0.97257	-0.331658	0.406434	-5.41726	56.2276
MIR548K	0.00026727	0.999286	0.999681	-5.35396	0.00089677	-5.40958	2.78575
MIR5689HG	0.15359	0.58718	0.966291	-2.22524	0.544119	-5.32444	14.2826
MIR600HG	-0.11246	0.56729	0.962108	2.62392	-0.573334	-5.62065	332.652
MIR646HG	-0.0475438	0.881385	0.99075	-1.1194	-0.149472	-5.4535	40.4082
MIR762HG	0.0237071	0.921891	0.994078	-1.84149	0.0982202	-5.44753	16.262
MIR9-1HG	0.552094	0.202633	0.896913	0.603876	1.27977	-4.84583	233.502
MIR9-2HG	0.784132	0.0641064	0.736513	-0.761623	1.86541	-4.04388	71.9701
MIR9-3HG	0.151822	0.619506	0.968958	-2.9594	0.4976	-5.33507	13.3907
MIR924HG	-0.0407493	0.876031	0.990444	-1.31339	-0.156273	-5.44915	26.0361
MIR99AHG	0.354983	0.192168	0.888138	1.87123	1.31018	-4.90732	264.607
MIRLET7A1HG	0.0421121	0.863895	0.989553	1.47662	0.171717	-5.60544	171.01
MIRLET7BHG	0.0777014	0.625786	0.969296	6.33966	0.488689	-6.21849	4155.84
MIRLET7IHG	0.15663	0.433747	0.943288	0.674704	0.784937	-5.28266	86.5922
MIS12	0.0280862	0.871704	0.990201	4.43516	0.161775	-6.07227	1031.16
MIS18A	-0.0818127	0.574731	0.964267	3.27762	-0.562349	-5.73348	478.936
MIS18BP1	0.1899	0.107369	0.809434	6.93487	1.61998	-5.12165	5545.9
MISFA	0.0730423	0.805915	0.986551	-1.96272	0.24614	-5.42484	18.6635
MISP	0.462163	0.277352	0.912496	0.930704	1.09031	-5.05673	225.167
MISP3	0.0758495	0.789178	0.984366	1.88918	0.267864	-5.6346	282.118
MITA1	-0.539508	0.0865586	0.786154	-3.18129	-1.72533	-4.22965	9.60597
MITD1	0.0300406	0.818536	0.98719	4.28328	0.229837	-6.03406	886.186
MITF	-0.083361	0.515001	0.959219	4.18007	-0.652642	-5.83892	841.963
MIX23	0.141927	0.577342	0.964893	0.468717	0.558509	-5.39828	83.1455
MIXL1	-0.854039	0.0487598	0.694579	-1.80757	-1.9871	-3.8477	49.4934
MKI67	0.048532	0.704309	0.97311	10.2287	0.380246	-6.62385	55787.5
MKKS	0.14424	0.244541	0.902824	5.28084	1.16837	-5.55449	1805.27
MKLN1	-0.0005018	0.995643	0.999151	6.79107	-0.0054701	-6.38075	4809.94
MKLN1-AS	-0.155044	0.562257	0.961814	-2.33445	-0.580805	-5.30603	19.1655
MKNK1	-0.0147679	0.862127	0.989553	5.02063	-0.17397	-6.16084	1396.95
MKNK2	-0.116841	0.350283	0.929085	6.5047	-0.937009	-5.92425	4220.12
MKRN1	0.13878	0.249915	0.902824	4.00608	1.1551	-5.38193	725.996
MKRN2	-0.119246	0.258776	0.906652	5.21093	-1.13365	-5.58359	1638.73
MKRN2OS	0.206537	0.604331	0.968958	-3.84232	0.519296	-5.3162	11.0762
MKRN3	-0.127691	0.74967	0.980332	4.00039	-0.31967	-5.96116	1330.01
MKRN5P	0.384361	0.19543	0.89154	-0.294711	1.30057	-4.78445	51.0386
MKS1	-0.0288751	0.802414	0.986487	4.09199	-0.250675	-5.99615	775.363
MKX	0.734846	0.0572217	0.717181	-0.458049	1.91658	-3.96928	80.1743
MLC1	-0.318543	0.524732	0.959987	-1.83806	-0.637584	-5.28403	179.893
MLEC	-0.0416254	0.640879	0.970346	5.37994	-0.467432	-6.11859	1812.48
MLF1	0.212373	0.371607	0.932682	4.14252	0.896195	-5.65412	1083.55
MLF2	0.00299531	0.980572	0.99846	6.03837	0.0243929	-6.30221	3071.59
MLH1	0.11489	0.298996	0.919808	5.45397	1.04226	-5.70964	1927.78
MLH3	0.23245	0.0670531	0.741557	7.22324	1.84491	-4.77318	6933.46
MLIP	0.801237	0.0454504	0.681786	-0.20401	2.01753	-3.8117	121.216
MLKL	-0.294459	0.0311246	0.605591	4.33753	-2.17626	-3.84559	969.552
MLLT1	0.089439	0.552608	0.961578	5.67602	0.595218	-6.08934	2437.47
MLLT10	0.123629	0.26075	0.906652	7.00575	1.12895	-5.78038	5806.3
MLLT11	0.264504	0.341625	0.929085	1.65052	0.954033	-5.23839	240.488
MLLT3	-0.138088	0.414465	0.939486	4.86888	-0.818369	-5.83119	1516.52
MLLT6	0.0156172	0.873679	0.990201	8.08364	0.159263	-6.49035	12051.5
MLNR	0.72217	0.0507162	0.696707	-4.47899	1.96993	-3.86585	11.9744
MLPH	0.308494	0.272444	0.912053	3.63501	1.10156	-5.37717	930.984
MLST8	-0.0297498	0.812983	0.986551	5.55955	-0.237003	-6.21967	2200.59
MLX	-0.119544	0.351832	0.929085	4.28429	-0.933992	-5.64471	884.656
MLXIP	0.0351744	0.707743	0.973607	7.96144	0.375613	-6.42228	10929.6
MLXIPL	-0.057535	0.87888	0.990571	1.03893	-0.152653	-5.56527	195.023
MLYCD	0.0271498	0.865186	0.989553	3.20701	0.170072	-5.85498	451.595
MMAA	-0.148226	0.337195	0.927418	3.79474	-0.962851	-5.53724	673.8
MMAB	-0.107852	0.529518	0.959987	2.2838	-0.63023	-5.54049	235.868
MMACHC	-0.0096264	0.943032	0.99671	4.02098	-0.0715815	-6.01113	771.007
MMADHC	0.126794	0.384548	0.933942	4.77096	0.872138	-5.77395	1327.77
MMADHCP2	0.251622	0.40785	0.939326	1.51323	0.830049	-5.32111	215.823
MMD	-0.0222273	0.921144	0.994078	2.81111	-0.099162	-5.79617	365.842
MME	0.503665	0.0537324	0.709303	4.12959	1.94452	-4.25911	1169.64
MMEL1	0.0504435	0.895054	0.991804	-1.32181	0.132139	-5.45191	42.0533
MMGT1	0.265966	0.121325	0.822832	4.559	1.5582	-4.95188	1226.78
MMP1	0.286062	0.496988	0.955156	3.34427	0.68092	-5.67677	1109.24
MMP10	0.36758	0.420406	0.939486	-1.90751	0.807972	-5.1821	42.4416
MMP11	0.327438	0.220081	0.900047	6.5414	1.23153	-5.61863	6618.64
MMP12	-0.7255	0.146966	0.848239	1.47227	-1.45799	-4.6935	510.934
MMP13	0.660094	0.0916312	0.787798	2.99725	1.6979	-4.5162	860.93
MMP14	0.221431	0.0983741	0.796427	7.84996	1.66329	-5.13377	10913.5
MMP15	0.376799	0.102734	0.802916	3.68492	1.64192	-4.69786	833.541
MMP16	0.735019	0.0172605	0.498781	2.99561	2.40827	-3.21325	854.9
MMP17	-0.0842858	0.769228	0.98268	1.87595	-0.293925	-5.62621	228.836
MMP19	-0.121233	0.443923	0.943288	4.55915	-0.767646	-5.82291	1158.39
MMP2	0.178858	0.436412	0.943288	7.67745	0.780387	-6.16688	10968.1
MMP20	0.0324642	0.950143	0.99671	-2.50714	0.0626338	-5.44068	55.2053
MMP20-AS1	0.184804	0.611292	0.968958	-3.58082	0.509314	-5.32319	10.0705
MMP21	0.396986	0.262171	0.906652	-0.856081	1.12557	-4.94527	52.2222
MMP23B	-0.127047	0.660771	0.972094	-2.75486	-0.439736	-5.35972	10.1374
MMP24	0.174134	0.672886	0.972094	-1.01243	0.423034	-5.39096	80.492
MMP24OS	0.0487295	0.763255	0.982075	1.03545	0.301766	-5.53584	100.113
MMP25	-0.73732	0.0117718	0.432897	1.65732	-2.55059	-2.83891	225.615
MMP27	-0.0220337	0.94718	0.99671	-4.32045	-0.0663614	-5.41893	4.84239
MMP28	0.516968	0.0988095	0.796739	-0.0101373	1.66112	-4.3524	66.8649
MMP3	-0.0004113	0.999125	0.99962	2.18801	-0.001098	-5.70583	417.696
MMP7	0.0807075	0.815172	0.986551	6.17227	0.234176	-6.29044	6665.31
MMP8	0.405261	0.346167	0.929085	-3.0955	0.945069	-5.07038	18.5869
MMP9	-0.0973767	0.712542	0.974292	5.7648	-0.369153	-6.20514	3907.43
MMRN1	-0.0940196	0.797129	0.986011	1.56	-0.257529	-5.59814	336.754
MMRN2	0.174018	0.341532	0.929085	3.72457	0.954218	-5.53362	688.919
MMS19	0.139018	0.0869007	0.786805	5.97422	1.72344	-4.86496	2698.99
MMS22L	0.0257433	0.835968	0.989277	5.90603	0.20742	-6.26684	2797.62
MMUT	-0.0568567	0.62971	0.969356	5.37335	-0.483142	-6.11052	1914.14
MN1	0.149489	0.450238	0.945568	3.88265	0.75703	-5.71893	839.862
MNAT1	0.173026	0.189887	0.887154	4.13111	1.31697	-5.2141	797.724
MND1	-0.21371	0.570309	0.963037	-0.472766	-0.568869	-5.34575	76.9001
MNDA	-0.30383	0.0776535	0.771487	3.87478	-1.77683	-4.51176	756.154
MNS1	0.0851539	0.791268	0.984624	2.20191	0.265144	-5.67627	336.9
MNT	-0.0939684	0.457477	0.946571	5.18943	-0.744964	-5.93125	1678.03
MNX1	0.46236	0.383931	0.933635	-0.27695	0.873273	-5.17081	168.329
MOAP1	0.313847	0.0769231	0.769645	4.31668	1.78127	-4.56823	954.554
MOB1A	-0.138034	0.208247	0.897432	6.51236	-1.26393	-5.57655	4161.49
MOB1B	-0.118881	0.282392	0.916096	4.45166	-1.0789	-5.53296	1005.88
MOB2	-0.0171441	0.900106	0.991893	4.55251	-0.125743	-6.09629	1149.02
MOB3A	-0.257761	0.0288347	0.591231	4.59258	-2.20731	-3.81478	1090.27
MOB3B	0.220951	0.321235	0.924561	4.03811	0.995264	-5.54838	919.376
MOB3C	-0.139033	0.315283	0.923384	3.98715	-1.00762	-5.5281	767.851
MOB4	0.167905	0.462233	0.947562	3.36177	0.737095	-5.64304	575.956
MOB4P1	0.158192	0.673981	0.972094	-3.51095	0.42153	-5.35727	10.1041
MOBP	-0.164912	0.591758	0.966478	-3.64589	-0.537461	-5.31042	9.769
MOCOS	-0.052287	0.787247	0.984117	4.7093	-0.270377	-6.09366	1405.18
MOCS1	0.225871	0.0634382	0.734393	4.43481	1.87017	-4.43394	997.041
MOCS2	0.149328	0.472791	0.949695	4.60163	0.71979	-5.86404	1314.68
MOCS3	0.126571	0.403872	0.938462	4.09072	0.837128	-5.6941	816.134
MOG	0.518145	0.284851	0.916096	-3.07367	1.07338	-4.96543	52.1051
MOGAT1	1.03069	0.0148083	0.464462	-2.66697	2.46597	-3.003	31.478
MOGAT2	0.621777	0.187906	0.885371	-0.127215	1.32292	-4.76643	136.908
MOGS	-0.190945	0.0784803	0.774171	7.15308	-1.77185	-4.89327	6430.24
MOK	0.320883	0.0516473	0.702125	3.92213	1.96195	-4.20057	770.223
MON1A	0.0138809	0.919285	0.993811	3.4899	0.101508	-5.91371	530.571
MON1B	-0.0121229	0.922127	0.994078	5.73465	-0.0979224	-6.26335	2396.61
MON2	-0.0155532	0.840842	0.989277	7.88482	-0.201171	-6.46466	10117
MORC1	-0.0708509	0.859477	0.989553	-4.67909	-0.177349	-5.40403	41.2153
MORC2	0.0166423	0.850408	0.989553	6.94271	0.188929	-6.37822	5348.27
MORC2-AS1	0.170394	0.626333	0.969296	-2.1629	0.487916	-5.3491	23.0281
MORC3	0.180992	0.163169	0.86183	6.94898	1.40148	-5.44113	5552.19
MORC4	0.0670767	0.668336	0.972094	5.42943	0.429293	-6.14155	2193.8
MORF4L1	0.211003	0.131038	0.831006	4.93834	1.51845	-5.06197	1427.65
MORF4L2	0.116666	0.23408	0.902824	7.54083	1.1948	-5.75513	8261.12
MORF4L2-AS1	0.125495	0.636561	0.970159	-3.52445	0.473493	-5.33815	5.6052
MORN1	0.0367987	0.822071	0.988141	3.21255	0.225282	-5.84572	459.823
MORN2	0.180953	0.479872	0.951351	2.70436	0.708305	-5.55491	389.653
MORN3	0.0702541	0.861595	0.989553	1.05375	0.174648	-5.56366	231.992
MORN4	0.183352	0.488926	0.95434	0.500808	0.693754	-5.32849	85.544
MOSMO	0.117088	0.484466	0.952227	2.11318	0.700903	-5.47632	206.377
MOSPD1	0.330515	0.0947752	0.792029	2.30085	1.68152	-4.4617	258.432
MOSPD2	-0.126271	0.456386	0.946571	4.28304	-0.746775	-5.79334	936.957
MOSPD3	0.149197	0.353281	0.929451	4.2841	0.931178	-5.64739	960.786
MOV10	0.00679693	0.953028	0.99671	7.2619	0.0590054	-6.42468	6985.37
MOV10L1	0.0795493	0.817236	0.986756	-0.0047482	0.231514	-5.47928	96.034
MOXD1	-0.0149282	0.956258	0.997027	3.76894	-0.0549434	-5.96729	1108.32
MPC1	-0.0360986	0.867484	0.989742	2.45787	-0.167146	-5.73213	285.49
MPC2	0.0426258	0.809355	0.986551	4.85391	0.241691	-6.12296	1427.37
MPDU1	0.0364611	0.744214	0.979331	4.42974	0.326889	-6.03284	954.139
MPDU1-AS1	0.314967	0.195449	0.89154	-1.97953	1.30052	-4.75705	14.3064
MPDZ	0.309973	0.0379524	0.649199	6.86588	2.09417	-4.27381	5553.54
MPEG1	-0.446737	0.00457939	0.314089	5.8429	-2.87921	-2.36219	2868.07
MPG	0.0697173	0.675386	0.972094	3.80548	0.419602	-5.89234	675.335
MPHOSPH10	0.150346	0.288267	0.916163	5.80657	1.06577	-5.72658	2599.06
MPHOSPH10P2	0.213829	0.656614	0.972094	-2.12657	0.445495	-5.36587	43.6963
MPHOSPH10P3	0.351561	0.345053	0.929085	-2.02499	0.94726	-5.08051	21.8546
MPHOSPH6	0.21312	0.302191	0.920108	4.00485	1.03536	-5.50463	820.778
MPHOSPH8	0.0760925	0.420921	0.939592	6.13835	0.807075	-5.99687	3102.6
MPHOSPH9	0.0945664	0.545058	0.959987	6.35025	0.606584	-6.15675	3808.32
MPI	0.0185989	0.865249	0.989553	4.47504	0.169991	-6.07747	989.719
MPIG6B	0.124983	0.739179	0.97794	-1.9472	0.333568	-5.40418	40.2733
MPL	0.298542	0.354214	0.929884	-0.350359	0.929368	-5.12563	60.1731
MPLKIP	0.0857259	0.528812	0.959987	3.9163	0.631313	-5.80695	699.373
MPND	0.150095	0.450962	0.945568	3.15039	0.755818	-5.59454	442.186
MPO	0.167542	0.700895	0.972882	-2.03309	0.38486	-5.38784	49.0965
MPP1	-0.366789	0.0030919	0.275786	4.24501	-3.00802	-1.87696	862.739
MPP2	0.190962	0.591158	0.966478	0.643609	0.538332	-5.41973	128.412
MPP3	-0.0239741	0.916751	0.993696	3.05532	-0.104707	-5.83669	454.703
MPP4	0.3775	0.236072	0.902824	-2.22993	1.1897	-4.86684	15.5439
MPP7	0.216002	0.437294	0.943288	3.02712	0.778883	-5.55798	536.169
MPPE1	0.12255	0.350297	0.929085	4.25283	0.936981	-5.63725	850.254
MPPED1	-0.240117	0.54023	0.959987	-4.55623	-0.613893	-5.26521	14.5006
MPPED2	0.42384	0.288256	0.916163	1.88652	1.06579	-5.16434	432.57
MPRIP	0.120284	0.260617	0.906652	7.58922	1.12926	-5.83361	8615.8
MPRIPP1	0.0376317	0.881497	0.99075	-1.81393	0.14933	-5.4427	17.8868
MPST	-0.225329	0.169349	0.869523	4.80711	-1.38105	-5.23207	1418.66
MPV17	0.0611336	0.480186	0.951433	5.64374	0.707798	-6.01455	2164.36
MPV17L	0.293597	0.356533	0.930572	-1.56432	0.924886	-5.10316	27.126
MPV17L2	-0.123239	0.431709	0.943288	3.80648	-0.78843	-5.68244	671.153
MPZ	-0.598095	0.0783565	0.774171	0.696337	-1.7726	-4.21742	289.873
MPZL1	-0.0071489	0.956183	0.997027	6.01173	-0.0550374	-6.2981	2999.09
MPZL2	-0.031308	0.833656	0.988965	3.84563	-0.210386	-5.96123	694.28
MPZL3	0.0406395	0.815899	0.986551	2.77536	0.233238	-5.77005	335.194
MR1	-0.027932	0.841956	0.989277	3.7119	-0.199743	-5.93961	613.015
MRAP	-0.0810478	0.851309	0.989553	-3.61989	-0.187777	-5.41413	19.6214
MRAP-AS1	0.436638	0.173564	0.873503	-0.700113	1.36744	-4.70075	44.4316
MRAP2	-0.592798	0.101997	0.801865	-0.659874	-1.64548	-4.35867	74.1033
MRAS	0.189896	0.311202	0.922621	4.90748	1.01619	-5.66352	1571.69
MRC1	-0.680187	0.00432682	0.309519	1.83672	-2.89807	-2.04882	218.352
MRC2	0.140459	0.376933	0.932682	6.91576	0.886231	-6.00967	6058
MRE11	0.23493	0.0319688	0.608535	4.95289	2.16531	-3.94395	1378.23
MREG	-0.404318	0.00317006	0.279219	3.93267	-2.99996	-1.87232	730.803
MRFAP1	0.0174145	0.896064	0.991804	5.42605	0.13086	-6.22197	2010.41
MRFAP1L1	0.0775523	0.636092	0.969963	4.06823	0.474152	-5.91542	811.264
MRFAP1L2	-0.222972	0.32009	0.923945	-1.47487	-0.997631	-5.04679	19.6109
MRGBP	0.0782699	0.536448	0.959987	3.64751	0.619641	-5.76683	584.26
MRGPRE	0.598753	0.155059	0.859019	-2.31574	1.42919	-4.6115	30.55
MRGPRF	0.0426816	0.89849	0.991893	0.420464	0.127789	-5.52059	101.661
MRGPRX3	0.19301	0.683216	0.972114	-3.41015	0.408885	-5.3627	32.0747
MRI1	0.0111763	0.918342	0.993796	5.31355	0.102698	-6.2106	1799.03
MRM1	0.132069	0.501955	0.955928	2.06421	0.673068	-5.48708	238.285
MRM2	0.0133749	0.887798	0.991277	4.12744	0.141335	-6.02273	767.42
MRM3	0.0582438	0.726532	0.977302	3.07151	0.350408	-5.78809	403.419
MRNIP	-0.115846	0.409796	0.939326	4.90257	-0.826602	-5.82957	1400.31
MRNIP-DT	-0.270362	0.43199	0.943288	1.46052	-0.787946	-5.34494	191.495
MRO	0.516192	0.130521	0.830343	-1.06644	1.52051	-4.51408	39.9694
MROH1	-0.0325891	0.82889	0.988355	6.12353	-0.216509	-6.28891	3472.77
MROH2A	0.0981919	0.812875	0.986551	-4.2622	0.237143	-5.39851	14.1349
MROH6	0.202695	0.412017	0.939486	2.9495	0.822677	-5.51331	510.922
MROH7	-0.116708	0.593586	0.966722	3.78906	-0.534809	-5.83733	867.707
MROH7-TTC4	-0.451454	0.356208	0.930572	0.393396	-0.925513	-5.16278	164.781
MROH8	0.204304	0.464754	0.948025	0.657328	0.732944	-5.3152	89.5445
MROH9	0.193149	0.601317	0.968958	-2.77851	0.523636	-5.32639	35.5279
MRPL1	0.0305521	0.859901	0.989553	4.19633	0.176809	-6.02945	909.034
MRPL10	-0.005278	0.96131	0.997286	3.5778	-0.0485918	-5.93319	525.57
MRPL11	0.209817	0.249206	0.902824	3.88382	1.15684	-5.35986	723.155
MRPL12	-0.117871	0.60716	0.968958	3.27174	-0.515233	-5.75592	581.871
MRPL13	-0.0413229	0.814238	0.986551	4.18073	-0.235382	-6.01513	920.843
MRPL14	0.0364599	0.813515	0.986551	4.61181	0.236315	-6.08678	1184.32
MRPL15	0.212551	0.166147	0.866168	5.32243	1.39156	-5.28633	1976.48
MRPL16	0.0231675	0.84259	0.9893	4.78075	0.198932	-6.12095	1214.37
MRPL17	0.0741971	0.704017	0.973037	4.36189	0.380641	-6.00341	988.623
MRPL18	0.0984879	0.536791	0.959987	5.20514	0.619119	-6.01634	1744.85
MRPL19	-0.0344653	0.792357	0.985094	5.88547	-0.263728	-6.25155	2839.93
MRPL2	-0.0132917	0.913835	0.993191	4.74223	-0.108388	-6.12834	1274.64
MRPL20	-0.11544	0.292823	0.917664	5.34382	-1.05571	-5.6822	1831.52
MRPL20-AS1	0.132801	0.535655	0.959987	2.21498	0.620849	-5.53693	239.909
MRPL20-DT	-0.0083787	0.973807	0.997902	-2.50504	-0.0328901	-5.44187	10.5912
MRPL21	0.0821953	0.544603	0.959987	4.0692	0.607271	-5.84743	851.495
MRPL22	0.0947443	0.527953	0.959987	3.2364	0.632631	-5.68805	441.48
MRPL23	0.157125	0.356599	0.930572	2.68218	0.92476	-5.39104	313.837
MRPL23-AS1	-0.22976	0.492838	0.955156	-5.30418	-0.687512	-5.2191	5.25153
MRPL24	0.0155689	0.896683	0.991804	4.7079	0.130076	-6.12054	1192.87
MRPL27	-0.0893966	0.567691	0.962251	4.38828	-0.572741	-5.9202	971.4
MRPL28	-0.230783	0.0678301	0.742577	4.2605	-1.83963	-4.46167	919.958
MRPL3	-0.0255737	0.819341	0.98722	6.08072	-0.228799	-6.28164	3068.13
MRPL30	0.314165	0.14493	0.845555	3.52467	1.46542	-4.92674	597.967
MRPL32	0.0339583	0.754568	0.980572	4.62801	0.313203	-6.06909	1098.08
MRPL33	0.12575	0.571315	0.963037	3.34637	0.567383	-5.74326	585.311
MRPL34	-0.0976136	0.632033	0.969356	3.59331	-0.479866	-5.82882	642.171
MRPL35	0.117605	0.379881	0.932781	4.17102	0.880756	-5.67212	834.616
MRPL36	-0.474361	0.0203073	0.516667	0.313791	-2.34596	-3.23449	68.6549
MRPL37	-0.0418376	0.686904	0.972635	6.69101	-0.403853	-6.29105	4610.71
MRPL37P1	0.0334114	0.878611	0.990537	-0.787232	0.152995	-5.46093	29.4657
MRPL38	-0.276783	0.0240838	0.560749	5.28682	-2.27926	-3.74394	1850.55
MRPL39	0.0118802	0.943525	0.99671	3.51427	0.0709611	-5.9206	551.683
MRPL4	-0.0329914	0.793185	0.985197	5.6274	-0.262651	-6.22168	2277.17
MRPL40	-0.047743	0.770104	0.982687	3.54975	-0.292776	-5.88902	565.758
MRPL41	-0.420676	0.0672245	0.742014	4.50356	-1.84374	-4.48642	1248.2
MRPL42	0.235584	0.129915	0.830343	4.00342	1.52292	-4.92071	792.868
MRPL42P1	0.431459	0.173857	0.873503	-2.98668	1.3665	-4.6767	9.99802
MRPL43	-0.0281336	0.751509	0.980455	5.4995	-0.31724	-6.19067	1967.28
MRPL44	0.133609	0.354454	0.930191	3.78616	0.928904	-5.56638	638.131
MRPL45	0.148295	0.259385	0.906652	4.18474	1.1322	-5.43548	843.62
MRPL45P2	-0.0660117	0.682695	0.972114	2.12002	-0.409597	-5.62127	210.675
MRPL46	0.0790444	0.611649	0.968958	3.21119	0.508803	-5.74917	433.445
MRPL47	0.00204108	0.99157	0.998792	4.78088	0.0105841	-6.13983	1401.05
MRPL48	0.176057	0.249991	0.902824	3.54977	1.15491	-5.30751	561.747
MRPL49	0.177112	0.258032	0.906652	5.1032	1.13543	-5.5677	1585.21
MRPL50	-0.0063438	0.969453	0.997792	4.67797	-0.0383597	-6.12325	1333.99
MRPL51	0.093829	0.58189	0.966251	5.08852	0.551842	-6.03839	1768.3
MRPL52	0.0242214	0.892772	0.991623	2.2947	0.13503	-5.71267	237.299
MRPL53	-0.132202	0.545142	0.959987	3.48251	-0.606457	-5.74506	566.839
MRPL54	-0.0010753	0.996224	0.999199	2.2683	-0.004741	-5.71713	250.61
MRPL55	0.0249502	0.872694	0.990201	3.40133	0.160516	-5.89076	506.982
MRPL57	0.0862284	0.613299	0.968958	4.74833	0.506445	-6.01192	1254.88
MRPL58	-0.192382	0.23056	0.902824	2.93685	-1.20388	-5.15789	369.683
MRPL9	0.196875	0.125318	0.825629	5.21416	1.54157	-5.06364	1702.08
MRPS10	0.15366	0.483571	0.952099	2.8772	0.702342	-5.58578	399.536
MRPS11	0.170019	0.3456	0.929085	3.19206	0.946184	-5.45202	439.785
MRPS12	-0.0624808	0.768878	0.982611	3.65042	-0.294384	-5.90636	693.341
MRPS14	-0.0388643	0.763814	0.982075	2.93041	-0.301031	-5.77876	361.653
MRPS15	-0.165302	0.150996	0.854526	4.89243	-1.4435	-5.16071	1361.69
MRPS16	-0.221593	0.0412609	0.666157	5.29884	-2.05889	-4.19297	1803.12
MRPS17	0.252467	0.23204	0.902824	3.18248	1.20005	-5.19993	506.696
MRPS18A	0.0651942	0.689844	0.972681	4.44599	0.39985	-6.0102	1086.33
MRPS18B	0.117028	0.33868	0.928407	4.80111	0.959888	-5.70168	1283.51
MRPS18C	-0.115905	0.578965	0.965126	2.58692	-0.556127	-5.62393	317.077
MRPS2	0.0592487	0.717873	0.975276	4.96142	0.361995	-6.10389	1477.94
MRPS21	-0.0965073	0.444025	0.943288	4.40818	-0.767473	-5.79917	974.808
MRPS22	0.0123479	0.908821	0.992221	4.94747	0.114723	-6.15853	1393.74
MRPS23	-0.0813016	0.573521	0.963626	3.99744	-0.56413	-5.85863	768.401
MRPS24	-0.0479	0.690763	0.972681	4.9499	-0.398601	-6.08868	1427.21
MRPS25	0.0402911	0.75414	0.980572	5.69775	0.313768	-6.21587	2438.73
MRPS26	-0.0373955	0.791173	0.984624	3.06374	-0.265268	-5.81073	398.079
MRPS27	0.190266	0.123955	0.824858	4.55527	1.5472	-4.96783	1082.58
MRPS28	-0.0784182	0.615685	0.968958	3.48059	-0.50304	-5.79834	594.632
MRPS30	0.0628568	0.534094	0.959987	5.53248	0.623231	-6.05564	2070.39
MRPS30-DT	0.595484	0.0351485	0.63286	-3.76796	2.1262	-3.61527	5.29308
MRPS31	0.196405	0.181739	0.87748	3.98056	1.34174	-5.15949	734.013
MRPS31P2	-0.623455	0.0596895	0.726567	-3.73663	-1.89768	-3.97861	7.42922
MRPS31P4	0.466583	0.0990731	0.796918	-3.69289	1.65981	-4.31557	6.22229
MRPS31P5	0.368246	0.0724024	0.759014	-0.228037	1.80952	-4.13519	43.7826
MRPS33	0.168068	0.293263	0.917664	3.16625	1.05475	-5.34791	446.347
MRPS34	-0.0611055	0.616048	0.968958	4.73912	-0.502522	-6.01218	1224.27
MRPS35	0.140633	0.371326	0.932682	5.06473	0.896722	-5.79502	1674.42
MRPS35-DT	-0.0650693	0.851535	0.989553	-5.37247	-0.187488	-5.39516	5.79421
MRPS5	-0.0126312	0.892739	0.991623	5.66736	-0.135071	-6.25115	2221.14
MRPS6	0.0550613	0.66777	0.972094	4.69591	0.430071	-6.03813	1194.96
MRPS7	-0.143394	0.25553	0.906652	4.81274	-1.14145	-5.52093	1297.75
MRPS9	0.258684	0.144689	0.845166	4.44071	1.46631	-5.06551	1114.71
MRRF	0.00676406	0.94317	0.99671	5.08463	0.071408	-6.18211	1482.74
MRRFP1	0.0607138	0.89131	0.991296	-4.15288	0.136883	-5.41496	30.255
MRS2	-0.0162793	0.879928	0.99075	5.44645	-0.151322	-6.22168	1977.49
MRS2P1	-0.121596	0.726656	0.977302	-3.50939	-0.350241	-5.3797	9.1349
MRTFA	-0.0797909	0.450689	0.945568	6.27862	-0.756274	-6.04989	3603.09
MRTFB	0.144791	0.10985	0.813791	7.23097	1.60855	-5.16598	6539.63
MRTO4	-0.0295024	0.838217	0.989277	3.76995	-0.204535	-5.94898	664.656
MS4A1	-0.926466	0.0179007	0.501993	2.9761	-2.39441	-3.23842	892.863
MS4A14	-0.343906	0.258431	0.906652	3.58938	-1.13448	-5.33402	783.884
MS4A15	0.243598	0.569388	0.962994	-3.65364	0.570229	-5.29562	19.4277
MS4A2	0.335868	0.396085	0.936	-0.545447	0.851111	-5.17719	69.8264
MS4A4A	-0.272987	0.249697	0.902824	2.64591	-1.15563	-5.16771	354.578
MS4A4E	-0.159653	0.618763	0.968958	-0.597504	-0.498656	-5.3728	50.4317
MS4A6A	-0.518771	0.00074782	0.153899	5.04647	-3.44332	-0.68701	1610.76
MS4A7	-0.246777	0.174857	0.873503	4.71808	-1.36331	-5.24293	1396.83
MSANTD1	-0.0625574	0.818107	0.987136	0.0121204	-0.23039	-5.48025	69.3357
MSANTD2	0.0477133	0.696801	0.972681	4.98549	0.390402	-6.09705	1456.4
MSANTD2-AS1	-0.0746032	0.749462	0.980332	-2.3051	-0.319945	-5.40292	11.4394
MSANTD3	0.148608	0.257341	0.906652	5.39036	1.13709	-5.6026	1931.31
MSANTD3-TMEFF1	0.610541	0.150963	0.854526	1.93545	1.44362	-4.75301	311.032
MSANTD4	0.0994753	0.524711	0.959987	4.81194	0.637615	-5.94956	1314.76
MSANTD7	0.0791339	0.52744	0.959987	5.01742	0.633417	-5.98194	1484.9
MSC	0.0522761	0.844293	0.989395	1.76244	0.196751	-5.63371	256.957
MSC-AS1	-0.197023	0.327525	0.925926	2.7588	-0.982367	-5.35155	411.97
MSH2	-0.0151759	0.893005	0.991694	6.65094	-0.134735	-6.35789	4540.88
MSH3	0.110396	0.2333	0.902824	5.73598	1.1968	-5.57605	2337.45
MSH4	0.597035	0.0393944	0.656727	0.205708	2.07848	-3.71632	81.2536
MSH5	0.00229757	0.98474	0.998622	5.60733	0.0191591	-6.2526	2243.35
MSH5-SAPCD1	0.205091	0.422219	0.939764	3.08311	0.804815	-5.54821	502.489
MSH6	0.058137	0.555314	0.961578	7.97913	0.591163	-6.32156	11143.2
MSI1	0.465379	0.203722	0.896937	1.75197	1.27667	-4.9339	307.381
MSI2	-0.0428445	0.72126	0.976346	5.65175	-0.357457	-6.19609	2293.59
MSL1	0.0470389	0.537535	0.959987	6.57166	0.617988	-6.17248	4054.39
MSL2	0.0771666	0.554039	0.961578	7.13693	0.593073	-6.24236	6389.33
MSL3	-0.175848	0.0416519	0.666157	5.62779	-2.05488	-4.23587	2141.41
MSLN	1.11771	0.0425062	0.668907	3.89054	2.04624	-4.03371	2701.38
MSLNL	-0.138399	0.722568	0.976346	-3.8289	-0.355706	-5.37458	13.3144
MSMB	-0.27563	0.547191	0.959987	-3.7851	-0.603364	-5.27833	23.5474
MSMO1	0.254172	0.301061	0.920108	3.45661	1.03779	-5.41122	636.85
MSMP	0.26971	0.461831	0.947535	-4.19683	0.73776	-5.20104	12.4456
MSN	-0.0064692	0.952821	0.99671	7.69912	-0.0592652	-6.46571	9307.54
MSR1	-0.132834	0.424103	0.940278	5.73457	-0.801546	-5.95645	2642.75
MSRA	0.271639	0.100054	0.799735	3.42324	1.65497	-4.64056	535.11
MSRB1	0.0808204	0.678877	0.972114	2.6435	0.414818	-5.69542	342.641
MSRB2	0.00545208	0.976606	0.998368	3.85694	0.0293739	-5.98406	756.328
MSRB3	0.68006	0.00527973	0.324749	2.88547	2.83148	-2.23518	425.737
MSS51	-0.105767	0.527392	0.959987	2.5499	-0.633492	-5.57662	298.446
MST1	0.34772	0.138531	0.835449	-0.66853	1.48934	-4.55842	42.3682
MST1L	0.104291	0.731364	0.97731	-3.70415	0.343962	-5.37933	5.80764
MST1R	0.334558	0.175967	0.873503	5.64952	1.35979	-5.36583	3026.89
MSTN	0.136369	0.737706	0.97794	-1.11926	0.335524	-5.41621	66.1279
MSTO1	0.0489921	0.759924	0.981519	4.46339	0.306146	-6.04463	1061.63
MSTO2P	-0.342365	0.206622	0.897432	0.0967093	-1.26848	-4.83235	67.1392
MSX1	0.329037	0.299685	0.920055	0.536701	1.04076	-5.07581	151.534
MSX2	0.0871192	0.824174	0.988355	-1.93339	0.222575	-5.4298	41.5512
MT-ATP6	0.0884257	0.793802	0.985355	5.29097	0.26185	-6.17962	3682.81
MT-ATP8	0.114409	0.778296	0.982782	0.83657	0.282055	-5.52424	266.434
MT-CO1	0.145952	0.664679	0.972094	6.94833	0.434334	-6.30402	10823.2
MT-CO2	0.114196	0.729732	0.97731	5.39143	0.346137	-6.16788	3779.04
MT-CO3	0.0497945	0.87912	0.990654	5.3833	0.152348	-6.21361	3800.94
MT-CYB	0.0540295	0.868735	0.989871	5.58812	0.165553	-6.23721	4502.84
MT-ND1	0.070912	0.834895	0.989277	5.63423	0.208797	-6.23493	4889.06
MT-ND2	0.114529	0.733682	0.977638	5.74483	0.340875	-6.21281	5184.38
MT-ND3	0.0896712	0.77878	0.982782	2.71593	0.281423	-5.74918	636.001
MT-ND4	0.106508	0.75601	0.980974	6.68433	0.311301	-6.32287	10128.2
MT-ND4L	-0.0138631	0.970187	0.997818	1.97075	-0.0374373	-5.67609	435.05
MT-ND5	0.154161	0.633231	0.969356	6.1606	0.478177	-6.20455	6682.78
MT-ND6	0.0322889	0.941966	0.99671	0.695318	0.0729233	-5.54495	371.95
MT-RNR1	0.0830005	0.827132	0.988355	9.42908	0.218769	-6.60077	66893.1
MT-RNR2	-0.0449432	0.861843	0.989553	10.8607	-0.174332	-6.73617	121116
MT1A	-0.326813	0.356854	0.930572	-3.85357	-0.924267	-5.07867	7.35172
MT1E	0.262772	0.341494	0.929085	1.11591	0.954294	-5.1895	142.62
MT1F	0.223601	0.421405	0.939687	2.56404	0.806232	-5.46682	366.717
MT1G	0.19962	0.583335	0.966251	-0.291	0.54973	-5.36183	74.6157
MT1H	-0.531792	0.143533	0.843796	-3.89302	-1.47057	-4.55125	8.63078
MT1L	-0.0473946	0.893996	0.991804	-2.14399	-0.133479	-5.43992	21.5973
MT1M	0.0363109	0.911196	0.992886	-3.04392	0.111721	-5.43026	9.72222
MT1X	0.262671	0.239926	0.902824	2.17965	1.17993	-5.0837	275.492
MT2A	-0.0991771	0.530826	0.959987	5.17017	-0.628226	-6.00577	1791.27
MT3	-0.126829	0.752259	0.980572	-3.94174	-0.316251	-5.38415	15.0897
MTA1	0.00372994	0.979979	0.99846	7.16158	0.0251379	-6.4165	6890.67
MTA1-DT	0.236456	0.282698	0.916096	-3.29765	1.07821	-4.95902	5.11246
MTA2	-0.0049834	0.946768	0.99671	6.89895	-0.0668802	-6.3892	5075.82
MTA3	0.17258	0.22931	0.90259	5.79173	1.20713	-5.57021	2588.54
MTA3P1	0.0648187	0.875355	0.990248	-3.63908	0.157132	-5.41825	13.7421
MTAP	0.0634021	0.75033	0.980363	5.13183	0.318797	-6.14215	1794.17
MTARC1	0.307757	0.268405	0.909773	2.07796	1.11093	-5.142	266.345
MTARC2	0.0401748	0.830017	0.988898	3.29224	0.21506	-5.86185	519.737
MTATP6P1	0.0168627	0.96268	0.997286	2.91175	0.0468704	-5.81648	781.934
MTATP6P11	-0.413605	0.132136	0.831178	-3.76852	-1.5141	-4.50002	4.72902
MTBP	0.139051	0.354681	0.930519	4.93086	0.928465	-5.74857	1430.07
MTCH1	0.0568888	0.537565	0.959987	6.86184	0.617943	-6.20116	5131.1
MTCH1P1	0.267987	0.239133	0.902824	-0.279285	1.18193	-4.90664	43.6964
MTCH2	0.0797285	0.624941	0.969054	5.46189	0.489886	-6.11869	2162.36
MTCL1	0.390215	0.139087	0.836466	5.32107	1.48722	-5.15452	3015.35
MTCL2	0.173041	0.187308	0.885308	7.52308	1.32472	-5.59454	8743.3
MTCL3	-0.401179	0.275566	0.912496	1.48983	-1.09439	-5.09659	269.09
MTCO1P11	-0.252184	0.392429	0.935183	-2.28872	-0.857733	-5.1434	14.8442
MTCO1P12	-0.0618798	0.862086	0.989553	-2.17686	-0.174022	-5.43432	36.3827
MTCO2P12	-0.230807	0.459569	0.946813	-3.59636	-0.741498	-5.20474	7.1695
MTCO3P11	-0.396827	0.136048	0.83262	-3.86834	-1.49884	-4.5178	4.21597
MTCP1	-0.0119397	0.966445	0.997539	-1.53945	-0.0421384	-5.45505	21.6034
MTCYBP3	0.111295	0.709067	0.97419	-3.1049	0.37383	-5.37744	8.2535
MTCYBP32	-0.130772	0.650365	0.970667	-3.48869	-0.45418	-5.34581	6.51304
MTDH	-0.0041641	0.972556	0.997902	8.07913	-0.0344613	-6.50182	12854.1
MTERF1	0.246588	0.0964597	0.793538	4.83202	1.67292	-4.81477	1353.08
MTERF2	0.204686	0.286875	0.916096	4.80796	1.06886	-5.59694	1447.98
MTERF3	0.164862	0.375855	0.932682	5.0728	0.888242	-5.80334	1636.72
MTERF4	-0.01048	0.896801	0.991804	5.54923	-0.129927	-6.23745	2017.42
MTF1	0.0251877	0.843477	0.989395	5.59768	0.197795	-6.23267	2178.06
MTF2	0.0687554	0.534409	0.959987	5.65863	0.62275	-6.07105	2225.86
MTFMT	0.0277137	0.865571	0.989553	2.89152	0.169582	-5.80089	342.322
MTFP1	0.115888	0.689715	0.972681	2.01747	0.400027	-5.61163	256.206
MTFR1	0.199358	0.276365	0.912496	4.94347	1.09256	-5.59172	1542.03
MTFR1L	0.0712795	0.595122	0.967809	5.21116	0.532584	-6.06518	1675.49
MTFR2	-0.211817	0.351886	0.929085	2.35297	-0.933887	-5.33658	288.521
MTFR2P1	-0.0783768	0.764586	0.982075	-1.17003	-0.300017	-5.4245	26.9999
MTG1	-0.191091	0.312449	0.922621	5.104	-1.01356	-5.69221	1911.74
MTG2	0.0615263	0.637437	0.970346	4.87148	0.472262	-6.04646	1404.2
MTHFD1	0.0957058	0.30734	0.922061	6.23646	1.02436	-5.81431	3296.38
MTHFD1L	0.0743547	0.516807	0.959987	5.6526	0.649837	-6.05366	2281.85
MTHFD2	-0.200539	0.125942	0.825763	6.14633	-1.539	-5.16929	3336.95
MTHFD2L	-0.118836	0.506962	0.957066	3.37161	-0.665197	-5.69122	538.261
MTHFR	-0.126504	0.282974	0.916096	5.64757	-1.07759	-5.69609	2264.14
MTHFS	-0.0926665	0.670938	0.972094	2.7437	-0.42571	-5.70671	362.458
MTHFSD	0.379536	0.014533	0.460793	3.50624	2.47297	-3.12121	545.067
MTIF2	-0.0204154	0.869155	0.989871	6.10195	-0.165018	-6.29618	3199.33
MTIF3	0.294637	0.159737	0.861489	4.59202	1.41308	-5.15972	1255
MTLN	0.202354	0.403254	0.938462	-2.82869	0.838234	-5.15076	7.93945
MTM1	0.121166	0.365641	0.932267	4.74048	0.90746	-5.73946	1231.66
MTMR1	0.0197253	0.836785	0.989277	5.70771	0.206372	-6.24415	2295.92
MTMR10	0.137545	0.367329	0.932388	5.65146	0.904261	-5.86244	2298.25
MTMR11	0.264248	0.0729102	0.759616	4.76747	1.80628	-4.58809	1325.65
MTMR12	0.131219	0.284525	0.916096	6.82431	1.07411	-5.82187	5238.45
MTMR12P1	-0.0707165	0.806961	0.986551	-4.4718	-0.244788	-5.39469	3.94133
MTMR14	-0.139712	0.16069	0.861489	5.02682	-1.40983	-5.22434	1447.71
MTMR2	0.151622	0.22596	0.90166	6.07006	1.21591	-5.58982	3116.06
MTMR3	0.242883	0.0412548	0.666157	6.88284	2.05895	-4.34484	5245.74
MTMR4	-0.133187	0.163388	0.86183	6.89226	-1.40074	-5.43657	5231.31
MTMR6	0.0514861	0.618965	0.968958	5.61549	0.498368	-6.13343	2198.79
MTMR7	0.487957	0.409728	0.939326	-1.34361	0.826721	-5.17703	139.505
MTMR8	0.0201033	0.933224	0.996112	2.17529	0.0839318	-5.70097	240.087
MTMR9	0.190016	0.229892	0.902824	4.07845	1.20562	-5.33761	798.167
MTMR9LP	0.0725463	0.764101	0.982075	-1.24868	0.300655	-5.42296	24.0805
MTNAP1	-0.0436956	0.739227	0.97794	5.70992	-0.333503	-6.21104	2422.67
MTND1P11	-0.42252	0.121323	0.822832	-2.41325	-1.55821	-4.45487	12.2456
MTND1P32	0.111717	0.669102	0.972094	-3.55049	0.428238	-5.3545	5.29667
MTND2P28	-0.135948	0.724348	0.976346	-0.265338	-0.353326	-5.43676	119.974
MTND4P12	-0.136708	0.705334	0.973281	-3.47917	-0.378863	-5.37152	12.2339
MTND4P14	-0.414877	0.187071	0.885308	-2.87381	-1.32544	-4.7222	10.1679
MTND4P32	0.169175	0.541177	0.959987	-3.71764	0.612457	-5.2746	4.90961
MTND5P14	-0.568569	0.0381532	0.649199	-2.48663	-2.09196	-3.67501	11.7994
MTND5P2	0.130714	0.649818	0.970648	-3.17492	0.454943	-5.34914	7.44536
MTND5P26	-0.0114763	0.967324	0.99765	-3.28248	-0.0410347	-5.43178	6.91168
MTND6P5	-0.606692	0.0240759	0.560749	-4.19167	-2.27939	-3.35027	3.42792
MTNR1A	-0.137853	0.742772	0.979023	-2.24344	-0.3288	-5.40138	49.4761
MTO1	-0.123651	0.133971	0.83262	5.45154	-1.5069	-5.14196	1887.68
MTOR	0.0246822	0.759991	0.981519	7.81874	0.306058	-6.43247	9687.63
MTPAP	0.141363	0.316118	0.923945	5.89494	1.00588	-5.79623	2818.76
MTPN	-0.0181123	0.893189	0.991798	7.06066	-0.134501	-6.39824	6422.7
MTR	0.0990323	0.243222	0.902824	7.49054	1.17165	-5.77721	7756.41
MTRES1	-0.0521357	0.805875	0.986551	3.03264	-0.246193	-5.80993	423.319
MTREX	0.0853004	0.46116	0.947072	6.83864	0.738867	-6.11889	5248.49
MTRF1	0.0461749	0.738462	0.97794	3.95003	0.334519	-5.94815	716.858
MTRF1L	0.115629	0.573714	0.96378	1.75262	0.563846	-5.50938	194.088
MTRFR	0.00581131	0.971588	0.997902	2.69016	0.0356776	-5.78041	328.53
MTRR	0.037237	0.799786	0.986059	5.71804	0.254081	-6.23475	2462.69
MTSS1	-0.104569	0.525966	0.959987	6.35686	-0.635684	-6.13955	4243.22
MTSS2	0.316303	0.0752893	0.767075	7.00801	1.79132	-4.84758	6809.24
MTTP	0.608445	0.091274	0.787798	-2.24046	1.69979	-4.27041	21.6988
MTURN	-0.0230372	0.904301	0.991893	3.37609	-0.120437	-5.89126	551.019
MTUS1	0.00320679	0.98503	0.998639	6.94091	0.0187947	-6.39531	6360.91
MTUS2	0.508869	0.221923	0.90127	-0.186581	1.2266	-4.86581	110.849
MTX1	0.156392	0.417898	0.939486	0.959244	0.81235	-5.28467	109.264
MTX2	0.00237787	0.983462	0.998516	4.7128	0.020764	-6.12917	1211.51
MTX3	0.250805	0.160053	0.861489	4.53237	1.412	-5.15277	1171.2
MUC1	0.0051629	0.982438	0.998468	6.31079	0.0220497	-6.33158	5022.26
MUC12	0.238226	0.586183	0.966251	-2.14437	0.545572	-5.32487	105.542
MUC13	-0.0506043	0.910522	0.992699	-3.24842	-0.112573	-5.42769	30.248
MUC15	-0.199931	0.66908	0.972094	2.71252	-0.428268	-5.70058	890.86
MUC16	0.000406	0.999159	0.99962	10.8675	0.00105616	-6.75192	195071
MUC17	-0.110595	0.830154	0.988898	-3.42048	-0.214884	-5.41195	135.731
MUC19	-0.0463951	0.922884	0.994349	-1.76567	-0.0969673	-5.44868	142.156
MUC2	-0.221956	0.645037	0.970408	-1.0119	-0.461614	-5.37674	313.561
MUC20	0.162021	0.563466	0.961814	3.7722	0.579007	-5.81149	879.319
MUC20P1	0.875615	0.0355625	0.63286	1.15618	2.12134	-3.6673	222.927
MUC21	-0.0973108	0.823129	0.988141	-4.36434	-0.22392	-5.39984	31.5865
MUC22	0.330405	0.508499	0.957537	-2.87077	0.662788	-5.25781	89.9077
MUC3A	-0.35877	0.101561	0.801153	4.21271	-1.64759	-4.76616	1076.76
MUC4	0.441972	0.327282	0.925926	1.98776	0.982862	-5.25057	1437.75
MUC5AC	-0.941957	0.0455893	0.68342	-2.24626	-2.01622	-3.79949	66.6154
MUC5B	0.473093	0.176993	0.873589	9.17742	1.35655	-5.69802	48998.7
MUC5B-AS1	0.060237	0.866072	0.989553	-2.36093	0.168943	-5.43254	17.1498
MUC6	0.0875754	0.859204	0.989553	1.00682	0.177698	-5.55907	510.333
MUC7	-0.107824	0.855998	0.989553	-2.74501	-0.181788	-5.42557	184.465
MUCL1	-0.0709961	0.901194	0.991893	-1.22675	-0.124367	-5.45434	208.779
MUCL3	0.459553	0.284781	0.916096	-3.14234	1.07353	-4.96462	36.5413
MUL1	0.128827	0.473571	0.95028	3.11211	0.718521	-5.61352	417.325
MUS81	0.052451	0.623424	0.968958	5.54292	0.492036	-6.12767	2089.18
MUSK	-0.378271	0.363694	0.931563	-2.9085	-0.911163	-5.09782	29.2824
MUSTN1	0.477498	0.294984	0.918638	-2.44608	1.05098	-4.99118	26.6722
MUTYH	-0.0343671	0.772002	0.98274	4.49872	-0.29029	-6.05478	1036.51
MVB12A	-0.126511	0.20943	0.897432	4.42424	-1.26063	-5.32743	960.642
MVB12B	-0.116173	0.541968	0.959987	3.153	-0.611258	-5.6856	448.52
MVD	0.136632	0.54074	0.959987	3.92698	0.61312	-5.81943	831.932
MVK	0.0478682	0.753362	0.980572	2.50009	0.314794	-5.70647	265.611
MVP	-0.0862732	0.500707	0.9555	6.64881	-0.675037	-6.14405	4647.44
MVP-DT	0.0425921	0.884875	0.991147	0.284425	0.145042	-5.50977	104.672
MX1	-0.231528	0.262144	0.906652	7.59101	-1.12564	-5.8372	11079.7
MX2	-0.0550156	0.700557	0.972882	6.01342	-0.385317	-6.22741	3112.14
MXD1	-0.215197	0.159083	0.861489	3.09401	-1.41531	-4.92856	418.935
MXD3	-0.155909	0.407504	0.939326	4.08025	-0.830664	-5.69629	881.2
MXD4	-0.0072115	0.959144	0.997286	4.81455	-0.0513143	-6.14373	1329.58
MXI1	0.28014	0.0850782	0.78527	4.72629	1.73358	-4.70342	1289.79
MXRA5	0.172267	0.238976	0.902824	9.9672	1.18232	-5.98308	48199.6
MXRA5Y	0.0955838	0.765464	0.98231	-2.66193	0.298864	-5.4036	12.1502
MXRA7	0.092005	0.600766	0.968633	3.14364	0.524429	-5.73013	442.976
MXRA7P1	-0.446773	0.214843	0.898818	-5.32655	-1.24571	-4.78577	4.56799
MXRA8	-0.0292084	0.907417	0.992051	5.29502	-0.116496	-6.20657	2357.28
MYADM	0.0145273	0.930103	0.995674	7.83944	0.0878654	-6.47663	11776.5
MYB	-0.032216	0.904339	0.991893	5.12158	-0.120389	-6.18262	3044.42
MYBBP1A	-0.0634456	0.609221	0.968958	7.25327	-0.512279	-6.29688	7161.72
MYBL1	-0.246781	0.295801	0.919421	6.32348	-1.0492	-5.79759	5217.17
MYBL2	-0.10154	0.540014	0.959987	6.14202	-0.61422	-6.13006	3522.12
MYBPC1	0.316157	0.560024	0.961814	2.40375	0.58413	-5.58327	2165.59
MYBPC2	-1.28288	0.00397176	0.307856	-1.14258	-2.92637	-2.02733	91.3407
MYBPC3	-0.30622	0.336879	0.927395	-0.946995	-0.963484	-5.08257	48.0622
MYBPH	0.925915	0.030297	0.603017	-0.811886	2.18725	-3.51786	69.8421
MYBPHL	0.229448	0.475345	0.950485	-4.5395	0.715637	-5.21067	5.10926
MYC	-0.0002021	0.999067	0.99962	8.32861	-0.0011714	-6.52518	17111.6
MYCBP	0.0351203	0.875615	0.990444	2.14813	0.156802	-5.68939	244.894
MYCBP2	-0.0760451	0.399336	0.937297	9.34348	-0.845253	-6.26412	28349.6
MYCBP2-AS1	0.303035	0.410435	0.939486	-3.86062	0.82547	-5.14875	10.3763
MYCBPAP	0.0966467	0.742557	0.979023	0.834888	0.329085	-5.51173	134.2
MYCL	-0.134057	0.624184	0.968958	3.12237	-0.490959	-5.74175	627.265
MYCN	0.313982	0.398384	0.936982	1.94326	0.846965	-5.3553	390.005
MYCT1	0.245685	0.387954	0.93416	1.54146	0.865891	-5.29742	207.065
MYD88	-0.253255	0.039521	0.656727	5.70457	-2.07713	-4.19996	2477.03
MYDGF	-0.233071	0.112611	0.817725	3.90888	-1.59607	-4.79946	739.422
MYEF2	0.195645	0.254623	0.906651	5.90755	1.14364	-5.65472	3124.83
MYEOV	-0.109036	0.823207	0.988141	2.18844	-0.223819	-5.68312	2420.48
MYG1	-0.0434573	0.81337	0.986551	3.70285	-0.236503	-5.93019	638.693
MYH10	0.140217	0.197266	0.893861	7.22069	1.29522	-5.60471	6669.05
MYH11	0.35097	0.271499	0.912053	4.97979	1.10374	-5.5844	2548.75
MYH13	0.0184553	0.960855	0.997286	-4.71061	0.0491638	-5.41549	14.6705
MYH14	0.0519671	0.876456	0.990456	6.37795	0.155733	-6.32706	5962.95
MYH15	0.201323	0.550392	0.960382	0.726195	0.598546	-5.39648	151.325
MYH16	0.174779	0.605421	0.968958	-3.5905	0.51773	-5.31956	8.90739
MYH2	0.337787	0.37696	0.932682	-4.66885	0.886181	-5.09905	12.0038
MYH3	-0.0324336	0.908007	0.992051	2.56058	-0.115751	-5.75432	379.779
MYH6	-0.566304	0.157663	0.859297	-3.01659	-1.42018	-4.61603	20.4355
MYH7	-0.178384	0.683222	0.972114	-3.67856	-0.408878	-5.35965	52.7796
MYH7B	0.256246	0.448223	0.945132	-0.409881	0.760407	-5.24225	65.0423
MYH9	0.0411857	0.715489	0.975126	10.6914	0.365193	-6.67022	75176.8
MYL11	0.243695	0.500362	0.9555	-3.41028	0.675583	-5.24477	10.4632
MYL12A	0.220054	0.217251	0.899555	5.77603	1.23916	-5.53074	2769.94
MYL12B	0.141805	0.529585	0.959987	5.00609	0.630127	-5.98231	1730.87
MYL3	0.269593	0.425302	0.941263	-2.7276	0.79947	-5.17782	13.0266
MYL4	0.508129	0.112776	0.817737	-3.5399	1.59533	-4.40038	8.91418
MYL5	0.17437	0.500665	0.9555	1.49025	0.675103	-5.42055	190.177
MYL6	0.048373	0.602495	0.968958	7.49473	0.521939	-6.31479	7887.48
MYL6B	-0.0320106	0.83892	0.989277	2.79253	-0.203634	-5.77852	333.93
MYL6P4	0.182152	0.524827	0.959987	-3.8448	0.637436	-5.26058	5.02145
MYL7	0.244578	0.499738	0.9555	-4.65378	0.676568	-5.23155	8.57305
MYL9	0.585865	0.00402886	0.307856	5.92793	2.92167	-2.25636	3339.63
MYLIP	-0.038526	0.764076	0.982075	4.65768	-0.300687	-6.07722	1187.04
MYLK	0.191845	0.222529	0.901463	7.10414	1.22499	-5.67983	6789.5
MYLK-AS2	0.0745744	0.754375	0.980572	-1.03643	0.313457	-5.42378	32.1098
MYLK2	0.0789212	0.815955	0.986551	-0.876545	0.233167	-5.44573	44.7469
MYLK3	-0.277273	0.417488	0.939486	-0.98207	-0.813068	-5.19209	60.6474
MYLK4	0.475314	0.0693268	0.748526	0.555169	1.82959	-4.12695	86.0875
MYLKP1	-0.229792	0.528075	0.959987	-4.05068	-0.632444	-5.26099	12.7284
MYMX	-0.02331	0.940154	0.99671	-4.57241	-0.0752038	-5.41566	4.99641
MYNN	-0.105431	0.317084	0.923945	5.35453	-1.00387	-5.7348	1838.72
MYO10	0.0862135	0.545399	0.959987	8.22224	0.606069	-6.33487	14431.1
MYO15A	-0.092831	0.721289	0.976346	1.98975	-0.357418	-5.62206	545.771
MYO15B	0.114087	0.431751	0.943288	7.27729	0.788357	-6.12375	7527.64
MYO16	-0.258651	0.519372	0.959987	0.769335	-0.64586	-5.37401	225.987
MYO18A	-0.0443185	0.710944	0.974292	8.02118	-0.371303	-6.42922	11993.8
MYO18B	-0.440884	0.348041	0.929085	-0.993101	-0.941391	-5.0992	136.25
MYO19	0.0660884	0.51356	0.959176	6.3694	0.654886	-6.12905	3667.14
MYO1A	-0.0432527	0.903463	0.991893	-1.4129	-0.121496	-5.45157	38.0561
MYO1B	0.128967	0.400378	0.937435	6.96253	0.843383	-6.05025	5933.43
MYO1C	0.0225484	0.812693	0.986551	7.5493	0.237378	-6.42584	8224.13
MYO1D	0.256489	0.014642	0.461851	6.7436	2.47018	-3.45342	4767.86
MYO1E	0.109308	0.408786	0.939326	6.65953	0.82839	-6.03307	4521.61
MYO1F	-0.363169	0.024791	0.564182	5.61818	-2.26781	-3.80164	2478.48
MYO1G	-0.583995	0.0014426	0.199456	4.72553	-3.24715	-1.24717	1456.62
MYO1H	0.142239	0.733673	0.977638	-2.03896	0.340886	-5.4009	32.1641
MYO3A	1.11121	0.0497486	0.695411	0.780273	1.97835	-3.90013	474.226
MYO3B	0.643846	0.191547	0.88796	2.24011	1.31202	-4.94498	705.194
MYO5A	-0.119906	0.144049	0.845166	6.96611	-1.46867	-5.34931	5369.79
MYO5B	-0.0357237	0.847579	0.989553	7.00761	-0.192546	-6.3838	6862.88
MYO5C	0.202767	0.161798	0.861769	6.16264	1.40609	-5.3593	3435.82
MYO6	-0.0473054	0.700719	0.972882	7.8382	-0.385098	-6.40734	10599
MYO7A	-0.784263	8.79e-05	0.0720767	4.6061	-4.03312	1.26457	1392.55
MYO7B	-0.128544	0.717076	0.975276	0.790873	-0.363064	-5.49794	228.687
MYO9A	0.132121	0.176936	0.873589	8.03652	1.35673	-5.59835	11608.2
MYO9B	-0.058208	0.60766	0.968958	8.79938	-0.514517	-6.43717	20219.2
MYOC	0.277726	0.484008	0.952227	-4.15212	0.701638	-5.22256	18.1851
MYOCD	0.0729484	0.840304	0.989277	-0.123152	0.201859	-5.47865	81.9904
MYOD1	0.202503	0.621508	0.968958	-4.747	0.494755	-5.31683	30.5732
MYOF	0.125469	0.250494	0.902824	8.34014	1.15368	-5.87343	14488.4
MYOM1	0.135316	0.488043	0.953935	2.99044	0.695167	-5.60865	422.538
MYOM2	0.0876126	0.815614	0.986551	-1.23052	0.233606	-5.43812	49.9373
MYOM3	0.308575	0.387541	0.933942	-0.154597	0.866646	-5.18011	85.7796
MYORG	-0.199596	0.366724	0.932267	4.84978	-0.905407	-5.75627	1718.56
MYOT	0.184147	0.675953	0.972094	-4.04917	0.418825	-5.35234	19.5727
MYOZ1	0.375387	0.39541	0.935857	-1.43764	0.85233	-5.15785	61.2908
MYOZ2	0.245505	0.50624	0.957066	-3.7791	0.666329	-5.24596	9.01241
MYOZ3	0.288729	0.431174	0.943288	-2.11678	0.789348	-5.1917	25.1941
MYPN	0.656964	0.202931	0.896913	-2.53489	1.27892	-4.77445	93.7776
MYPOP	0.195233	0.35313	0.929399	2.73649	0.93147	-5.39343	351.118
MYRF	-0.121517	0.660852	0.972094	2.12217	-0.439623	-5.61011	301.523
MYRFL	0.108974	0.777027	0.982782	-2.73484	0.283713	-5.40628	17.4388
MYRIP	-0.314227	0.451546	0.945568	-0.650122	-0.754841	-5.23795	81.0148
MYSM1	0.078369	0.417419	0.939486	6.71276	0.813187	-6.05043	4617.09
MYT1	-0.391067	0.350433	0.929085	-1.17831	-0.936717	-5.09949	70.2007
MYT1L	-0.144914	0.756678	0.981063	-2.32539	-0.310422	-5.4051	123.112
MYZAP	-0.0348922	0.934042	0.996245	0.807317	-0.0829016	-5.55295	158.076
MZB1	-1.58159	1.04e-05	0.0481629	2.89	-4.56574	3.07941	871.689
MZF1	-0.0160015	0.919258	0.993811	4.71872	-0.101541	-6.12526	1359.96
MZF1-AS1	-0.0081018	0.969552	0.997792	-1.51659	-0.0382345	-5.45552	18.5974
MZT1	0.228585	0.36093	0.930572	2.20232	0.916439	-5.33225	281.257
MZT2A	0.196891	0.168132	0.868928	4.10839	1.38503	-5.12429	816.726
MZT2B	0.0505849	0.70488	0.973281	3.70087	0.379476	-5.88876	613.886
N4BP1	0.0452468	0.626179	0.969296	7.25173	0.488133	-6.30872	6630.81
N4BP2	0.0385745	0.771268	0.98274	6.8922	0.29125	-6.34928	5455.33
N4BP2L1	0.166046	0.30479	0.920764	4.54493	1.02979	-5.59681	1131.82
N4BP2L2	0.275294	0.0541773	0.709303	8.52467	1.94087	-4.70919	17677.8
N4BP2L2-IT2	0.304866	0.241169	0.902824	0.182567	1.1768	-4.93016	70.7644
N4BP3	0.170363	0.532002	0.959987	3.15536	0.626427	-5.67792	553.069
NAA10	0.0564646	0.625261	0.969072	5.45067	0.489433	-6.1175	1991.83
NAA11	-0.690908	0.121185	0.822832	-5.19848	-1.55879	-4.43676	47.923
NAA15	0.0878335	0.522379	0.959987	6.61098	0.641211	-6.1622	4578.34
NAA16	0.211443	0.0919914	0.787798	5.71124	1.696	-4.8824	2367.95
NAA20	0.00550205	0.961516	0.997286	5.13368	0.0483329	-6.19029	1619.68
NAA25	-0.0276982	0.754202	0.980572	6.03638	-0.313686	-6.25436	2847.66
NAA30	0.210552	0.114347	0.819729	4.09992	1.58834	-4.84046	772.579
NAA35	0.059936	0.53629	0.959987	5.60505	0.619883	-6.06641	2140.11
NAA38	0.238103	0.282687	0.916096	3.7451	1.07823	-5.41915	702.556
NAA40	-0.109603	0.386959	0.933942	4.55014	-0.867712	-5.74374	1076.46
NAA50	-0.0333253	0.768628	0.982611	6.35622	-0.294712	-6.29417	3729.46
NAA60	0.0523163	0.601946	0.968958	5.85697	0.522728	-6.1495	2514.41
NAA80	0.0396335	0.799874	0.986059	4.05486	0.253967	-5.98893	801.563
NAAA	-0.185059	0.262822	0.906652	3.96739	-1.12403	-5.40827	780.06
NAALAD2	-0.0065026	0.986473	0.998643	-0.3637	-0.0169832	-5.48481	83.0364
NAALADL1	0.00311635	0.991921	0.998828	0.0353132	0.0101429	-5.50388	77.6412
NAALADL2	0.0858997	0.66624	0.972094	5.5706	0.432182	-6.15784	2601.79
NAB1	0.154159	0.102256	0.801865	6.06839	1.64422	-5.00172	2937.62
NAB2	0.251454	0.133112	0.832263	3.88581	1.51026	-4.92048	731.659
NABP1	-0.196559	0.0935927	0.790361	5.29318	-1.68763	-4.84871	1776.17
NABP2	0.104241	0.402872	0.938462	3.60625	0.838916	-5.61018	548.255
NACA	0.188356	0.160123	0.861489	8.32858	1.41176	-5.54988	15380
NACA3P	0.177512	0.639939	0.970346	-3.13527	0.468751	-5.3444	15.8818
NACAD	0.0589066	0.805645	0.986551	2.37284	0.24649	-5.70486	338.371
NACC1	-0.0769749	0.58861	0.966344	6.04425	-0.542037	-6.16013	3211.02
NACC2	-0.068895	0.560765	0.961814	4.76549	-0.583025	-5.9743	1231.04
NADK	-0.055633	0.623011	0.968958	5.69114	-0.492623	-6.14503	2357.22
NADK2	0.0292751	0.855005	0.989553	4.49625	0.183056	-6.07881	1109.01
NADSYN1	0.0524804	0.683129	0.972114	5.99966	0.409005	-6.2169	2972.22
NAE1	0.255849	0.169146	0.869107	5.4469	1.38171	-5.31408	2174.9
NAF1	0.156368	0.32331	0.92512	4.34405	0.99099	-5.60261	957.035
NAGA	-0.152662	0.142125	0.842357	4.48744	-1.4758	-5.05918	991.212
NAGK	-0.126014	0.104687	0.805681	5.89391	-1.63258	-5.00194	2538.27
NAGLU	0.0507914	0.713059	0.974292	4.53416	0.368458	-6.03609	1062.53
NAGPA	-0.368802	0.020535	0.518407	3.16611	-2.34164	-3.36896	467.496
NAGS	0.119921	0.73458	0.977638	-0.175812	0.33968	-5.44489	68.3887
NAIF1	-0.0071074	0.976462	0.998339	2.03156	-0.0295552	-5.68427	261.663
NAIP	-0.155198	0.439879	0.943288	3.15959	-0.77449	-5.58211	478.493
NAIPP2	0.321901	0.388289	0.934231	-2.60831	0.865277	-5.13447	15.7771
NAIPP3	-0.110033	0.693696	0.972681	-2.3552	-0.394615	-5.38032	12.8899
NAIPP4	0.326167	0.308941	0.922621	-3.80746	1.02096	-5.00304	5.71524
NALCN	0.352439	0.210565	0.897469	3.16667	1.25748	-5.13266	649.622
NALCN-AS1	0.26847	0.521536	0.959987	-3.52257	0.642514	-5.26133	15.9389
NALF1	0.272845	0.399787	0.937353	1.29976	0.844443	-5.2905	251.431
NALF2	0.690605	0.137185	0.832804	-0.521422	1.49447	-4.55602	110.208
NAMPT	0.133732	0.352491	0.929399	7.58445	0.932711	-6.03081	9390.12
NAMPTP1	0.354887	0.452895	0.945801	1.64506	0.752588	-5.38874	324.427
NANOGNB	0.11214	0.767608	0.982419	-4.88718	0.29605	-5.37902	23.8281
NANOGNBP3	0.440082	0.151346	0.855159	-2.10501	1.44226	-4.59809	20.0981
NANOGP5	0.139493	0.581189	0.966251	-3.37208	0.552868	-5.30661	5.35562
NANOS1	-0.114341	0.734635	0.977638	0.115234	-0.339607	-5.45965	93.3732
NANOS3	0.556575	0.13633	0.83262	-1.38942	1.49776	-4.53835	35.9975
NANP	0.00367031	0.984676	0.998622	3.91118	0.0192389	-5.9939	744.565
NANS	-0.25578	0.0360769	0.638312	4.98359	-2.11536	-4.04657	1454.35
NAP1L1	0.194975	0.163742	0.862498	6.57928	1.39956	-5.40902	4689.76
NAP1L2	-0.119212	0.774745	0.982782	0.842098	-0.286699	-5.52328	228.084
NAP1L3	0.723139	0.0312939	0.605591	1.12712	2.17404	-3.57108	160.766
NAP1L4	0.0383076	0.689647	0.972681	6.16747	0.400119	-6.23864	3157.2
NAP1L4P1	0.13058	0.579375	0.965413	-0.651765	0.555527	-5.34632	34.5188
NAP1L5	0.325538	0.340635	0.929085	1.47984	0.955998	-5.22002	283.875
NAP1L6P	0.255462	0.533058	0.959987	-4.57055	0.624812	-5.25966	14.5532
NAPA	0.0384752	0.667021	0.972094	6.01257	0.431104	-6.2093	2811.85
NAPA-AS1	0.267604	0.286084	0.916096	-1.86193	1.07062	-4.98054	16.8803
NAPB	0.209799	0.0628537	0.732093	3.26886	1.87437	-4.26694	430.661
NAPEPLD	0.171103	0.190472	0.887154	3.95995	1.31522	-5.18924	723.474
NAPG	0.00250343	0.985913	0.998643	4.8211	0.0176868	-6.14581	1296.07
NAPRT	-0.0201635	0.912469	0.993191	4.67556	-0.110114	-6.11764	1451.22
NAPSA	-0.426959	0.188375	0.885628	-0.0355042	-1.32151	-4.77012	95.2113
NAPSB	-0.644588	0.0423649	0.668532	1.71813	-2.04766	-3.82176	282.768
NARF	-0.190289	0.062845	0.732093	5.41443	-1.87443	-4.5476	1900.55
NARF-IT1	-0.0037803	0.984394	0.998622	2.02619	-0.0195935	-5.68381	212.263
NARS1	-0.0078625	0.942872	0.99671	6.56709	-0.0717831	-6.3558	4298.31
NARS2	0.0564159	0.6326	0.969356	4.53566	0.479066	-5.99152	1049.48
NASP	-0.0405048	0.701301	0.972957	6.77381	-0.38431	-6.30677	4882.83
NASPP1	0.22921	0.546024	0.959987	-4.30629	0.605126	-5.27215	27.8992
NAT1	0.366852	0.210336	0.897432	1.92689	1.25811	-4.97174	236.827
NAT10	0.0276009	0.8066	0.986551	6.71227	0.245254	-6.34355	4808.65
NAT14	0.100728	0.690773	0.972681	0.797084	0.398587	-5.48706	113.134
NAT16	0.304346	0.424948	0.941078	-4.19653	0.800082	-5.16221	13.7382
NAT2	0.21887	0.606734	0.968958	-3.26885	0.515845	-5.32393	24.6
NAT8B	0.142884	0.707402	0.973402	-3.18056	0.376073	-5.37587	16.6287
NAT8L	0.175744	0.640201	0.970346	-0.206676	0.468384	-5.39998	84.2267
NAT9	-0.128236	0.472209	0.949695	3.66166	-0.720738	-5.70526	620.903
NATD1	0.178486	0.501249	0.955701	0.44899	0.674183	-5.33653	82.6118
NAV1	0.308861	0.0146675	0.461954	7.47743	2.46954	-3.51416	8470.53
NAV2	0.175415	0.331663	0.927117	7.94125	0.973971	-6.02471	13308
NAV3	0.434906	0.0482842	0.694579	4.01902	1.99137	-4.15962	1080.94
NAXD	0.0903863	0.530383	0.959987	4.54969	0.628904	-5.91446	1134.14
NAXD-AS1	0.389641	0.248968	0.902824	-2.71954	1.15742	-4.89273	35.2047
NAXE	0.0517348	0.627602	0.969356	6.25894	0.486121	-6.21127	3459.77
NBAS	-0.0412064	0.58852	0.966344	7.61514	-0.542167	-6.3153	8353.73
NBDY	0.330816	0.18774	0.885308	-1.64242	1.32342	-4.73587	19.8432
NBEA	0.140807	0.592221	0.966478	5.75325	0.536788	-6.13038	3757.39
NBEAL1	0.204888	0.0393625	0.656727	7.93014	2.07882	-4.39398	10757.6
NBEAL2	-0.0849789	0.509201	0.957785	8.53288	-0.661689	-6.328	17189.3
NBEAP1	0.145963	0.641371	0.970346	-3.58735	0.466743	-5.34004	7.46513
NBL1	0.0880363	0.589435	0.966344	4.7788	0.540837	-5.99928	1394.72
NBN	-0.0526462	0.678218	0.972114	7.45102	-0.41572	-6.35941	8227.28
NBPF1	-0.0232291	0.873625	0.990201	2.61397	-0.159331	-5.75726	294.832
NBPF10	0.0630042	0.734897	0.977689	1.9134	0.339259	-5.61835	199.954
NBPF11	0.0234533	0.895388	0.991804	1.55045	0.131717	-5.61874	144.011
NBPF12	0.118156	0.439212	0.943288	2.15983	0.775623	-5.43299	212.982
NBPF14	0.0604864	0.669278	0.972094	4.13106	0.427995	-5.94603	844.296
NBPF15	-0.0231863	0.912522	0.993191	1.60962	-0.110047	-5.62758	163.997
NBPF19	0.0192179	0.913169	0.993191	3.29475	0.109229	-5.87824	507.643
NBPF20	0.097739	0.564649	0.962066	1.2691	0.577251	-5.45218	120.818
NBPF25P	0.300453	0.241439	0.902824	-2.65132	1.17612	-4.87566	9.36765
NBPF26	-0.0247224	0.929127	0.995674	1.50282	-0.0890949	-5.61763	197.267
NBPF3	-0.0039851	0.984542	0.998622	1.09588	-0.0194073	-5.58037	113.212
NBPF8	0.0223555	0.903338	0.991893	1.55217	0.121655	-5.62005	155.499
NBPF9	0.014181	0.923028	0.994368	3.32981	0.0967855	-5.88562	484.943
NBR1	0.0501632	0.55874	0.961755	6.23138	0.586045	-6.15622	3229.48
NBR2	0.274627	0.299479	0.920021	-0.33402	1.04121	-5.03457	51.2425
NCAL1	0.338809	0.249222	0.902824	-3.19477	1.1568	-4.88883	7.18543
NCALD	0.277537	0.281744	0.915596	4.67941	1.08036	-5.56595	1697.87
NCAM1	0.156907	0.699562	0.972681	1.92045	0.386663	-5.60409	506.927
NCAM1-AS1	0.331867	0.332348	0.927395	-4.78519	0.972587	-5.03325	6.52906
NCAM2	0.00153084	0.996056	0.999151	1.40618	0.00495165	-5.61083	177.477
NCAN	-0.614441	0.369996	0.932682	0.0039784	-0.899225	-5.16328	1212.42
NCAPD2	0.0892794	0.527842	0.959987	7.1264	0.6328	-6.21755	6919.33
NCAPD3	0.0497266	0.647416	0.970469	6.40659	0.458292	-6.23945	3798.41
NCAPG	0.117598	0.49003	0.955104	5.15575	0.691989	-5.96365	1804.11
NCAPG2	0.0978467	0.449607	0.945513	6.59559	0.758086	-6.08101	4517.35
NCAPGP1	0.257614	0.340787	0.929085	-2.58645	0.955695	-5.06752	10.6708
NCAPH	-0.172992	0.223233	0.90166	4.86777	-1.22312	-5.43661	1395.85
NCAPH2	-0.112667	0.382224	0.933635	5.62246	-0.87642	-5.88264	2319.77
NCBP1	0.073354	0.494482	0.955156	6.51998	0.684898	-6.12484	4082.36
NCBP2	-0.0766769	0.435115	0.943288	4.62	-0.782599	-5.82166	1088.27
NCBP2AS2	-0.0780716	0.801397	0.986402	1.64035	-0.251993	-5.60837	223.573
NCBP2L	-0.184449	0.670699	0.972094	-5.06304	-0.42604	-5.3391	48.4289
NCBP3	0.00428268	0.959052	0.997286	5.96548	0.0514299	-6.29313	2687.93
NCCRP1	0.646722	0.140017	0.838757	0.931729	1.48371	-4.62629	235.491
NCDN	-0.0544198	0.661261	0.972094	5.49608	-0.439057	-6.14559	2139.74
NCEH1	-0.283291	0.156902	0.859019	3.77701	-1.4228	-5.02207	842.959
NCF1	-0.578256	0.0244537	0.561891	-1.7816	-2.27323	-3.36244	18.7806
NCF1B	-0.294343	0.328428	0.925926	-3.3034	-0.980528	-5.04046	7.34086
NCF1C	-0.366598	0.221222	0.900831	-3.03104	-1.22847	-4.821	8.40625
NCF2	-0.291171	0.0984108	0.796427	4.05036	-1.66311	-4.71868	848.64
NCF4	-0.627855	0.00061603	0.145014	3.31271	-3.49966	-0.427597	534.785
NCK1	-0.025735	0.815762	0.986551	5.86735	-0.233415	-6.25684	2637.18
NCK1-DT	0.0918613	0.662401	0.972094	-1.14014	0.437481	-5.38313	25.1474
NCK2	0.0534321	0.663341	0.972094	5.5228	0.436183	-6.15032	2106.15
NCKAP1	0.229536	0.0877775	0.787133	8.19927	1.71862	-5.07344	13874.8
NCKAP1L	-0.501514	0.00122055	0.182849	5.98111	-3.29786	-1.19424	3128.99
NCKAP5	0.13598	0.513848	0.959176	6.24191	0.654436	-6.1161	4449.3
NCKAP5L	0.127448	0.350083	0.929085	6.35835	0.937399	-5.90945	3854.06
NCKIPSD	0.0654718	0.642594	0.970408	4.44307	0.465031	-5.9828	1055.76
NCL	0.0623966	0.537552	0.959987	8.92161	0.617962	-6.39055	21751.3
NCLN	-0.162535	0.249008	0.902824	5.03748	-1.15732	-5.53455	1571.51
NCMAP	0.245655	0.551419	0.961095	0.840923	0.597003	-5.40595	202.279
NCOA1	0.106653	0.421577	0.939687	7.67862	0.805932	-6.14715	9348.25
NCOA2	0.0871279	0.443998	0.943288	7.76187	0.767519	-6.1843	9857.08
NCOA3	-0.0250295	0.79882	0.986011	7.73205	-0.255334	-6.4384	9381.01
NCOA4	0.165547	0.134942	0.83262	5.90574	1.50312	-5.19752	2685.97
NCOA5	-0.0084666	0.924181	0.994974	5.74047	-0.0953314	-6.26424	2312.73
NCOA6	0.109218	0.209635	0.897432	8.7956	1.26006	-5.78807	19239.3
NCOA7	0.00392508	0.970236	0.997818	6.47993	0.0373752	-6.34872	3984.62
NCOR1	-0.0256101	0.710263	0.97419	8.56456	-0.372219	-6.47826	16029.6
NCOR2	0.175198	0.147287	0.848239	8.84172	1.45682	-5.53152	21059.7
NCR1	-0.555908	0.156901	0.859019	-1.11879	-1.4228	-4.63051	52.6334
NCR3	-0.963491	0.00765369	0.365689	-1.66857	-2.70406	-2.51909	32.9029
NCR3LG1	0.437746	0.0860517	0.78527	3.11446	1.72814	-4.48507	563.892
NCS1	0.0680607	0.744293	0.979331	3.48271	0.326785	-5.86737	604.692
NCSTN	0.0405679	0.633281	0.969356	6.72411	0.478106	-6.26247	4567.31
NDC1	0.0110787	0.949922	0.99671	5.55496	0.0629114	-6.24448	2411.35
NDC80	0.0789896	0.630009	0.969356	4.66844	0.48272	-6.01083	1289.02
NDE1	-0.0881592	0.35733	0.930572	5.95211	-0.923351	-5.87917	2722.15
NDEL1	0.125204	0.267814	0.909664	5.83483	1.1123	-5.6809	2491.25
NDFIP1	0.0433255	0.757593	0.981391	5.49848	0.309216	-6.19312	2162.39
NDFIP2	0.0825152	0.606736	0.968958	4.05432	0.515841	-5.89346	846.169
NDN	0.506628	0.0545896	0.709303	1.1059	1.93752	-3.97836	137.817
NDNF	0.574215	0.174337	0.873503	-0.123541	1.36497	-4.71947	167.172
NDOR1	-0.116359	0.44917	0.945423	4.70014	-0.758819	-5.85113	1316.94
NDP	0.274119	0.531628	0.959987	-1.12421	0.626998	-5.30019	90.4028
NDRG1	0.168091	0.389674	0.934454	7.25171	0.862748	-6.06143	8645.69
NDRG2	-0.120217	0.59604	0.968096	6.2043	-0.531254	-6.18286	4469.49
NDRG3	0.143545	0.313001	0.922621	4.44433	1.0124	-5.59822	1032.37
NDRG4	0.288131	0.316996	0.923945	2.23141	1.00405	-5.26098	346.758
NDST1	0.0845623	0.425891	0.941917	7.23167	0.798449	-6.11165	6719.61
NDST2	0.0623871	0.600678	0.968633	5.53543	0.524557	-6.11078	2078.23
NDST3	0.672076	0.153567	0.859019	-1.18091	1.43442	-4.61658	76.0496
NDST4	0.116934	0.765678	0.98231	-4.87961	0.298582	-5.37849	34.3156
NDUFA1	0.182149	0.404251	0.938731	4.72259	0.836453	-5.79564	1447.88
NDUFA10	-0.0082503	0.916769	0.993696	6.14943	-0.104684	-6.30924	3046.88
NDUFA11	0.0505825	0.62207	0.968958	5.24587	0.493957	-6.08893	1695.25
NDUFA12	0.0878869	0.611014	0.968958	3.53629	0.509712	-5.80542	572.906
NDUFA13	-0.108898	0.360176	0.930572	5.43286	-0.917883	-5.82403	1980.96
NDUFA2	-0.147127	0.460807	0.946888	3.72555	-0.73945	-5.70342	659.83
NDUFA3	-0.0483857	0.732704	0.977638	3.45993	-0.342177	-5.85841	517.124
NDUFA4	0.0875021	0.624476	0.968999	3.06598	0.490545	-5.73277	447.422
NDUFA4L2	0.19267	0.548629	0.960092	2.11068	0.601198	-5.53404	339.022
NDUFA5	0.0136124	0.931295	0.99581	3.31955	0.0863632	-5.88467	515.806
NDUFA6	-0.0418471	0.831219	0.988898	4.2758	-0.213515	-6.03603	974.39
NDUFA6-DT	-0.0755308	0.78185	0.983631	-1.97607	-0.277414	-5.41788	15.1836
NDUFA7	0.21085	0.272419	0.912053	3.032	1.10162	-5.28054	410.212
NDUFA8	-0.152661	0.252028	0.903624	3.8452	-1.14994	-5.36056	680.88
NDUFA9	0.0181483	0.894017	0.991804	4.50229	0.133452	-6.08726	1090.79
NDUFA9P1	0.022429	0.921598	0.994078	0.817788	0.0985888	-5.55264	90.0633
NDUFAB1	-0.0904724	0.642423	0.970408	3.19228	-0.46527	-5.76514	462.26
NDUFAF1	0.113126	0.38555	0.933942	3.07638	0.870296	-5.49667	393.156
NDUFAF2	0.178398	0.349254	0.929085	1.50408	0.939018	-5.23603	140.314
NDUFAF2P2	0.342127	0.130684	0.830343	-1.99848	1.51986	-4.50589	13.6402
NDUFAF3	-0.0618002	0.608415	0.968958	4.677	-0.513433	-5.99728	1160.38
NDUFAF4	-0.0499005	0.801218	0.986402	1.86238	-0.252224	-5.63473	188.425
NDUFAF5	0.214111	0.112079	0.81695	4.032	1.59845	-4.81532	765.457
NDUFAF6	0.00801529	0.944151	0.99671	4.63385	0.0701724	-6.11462	1130.11
NDUFAF7	0.225958	0.225583	0.90166	3.95965	1.2169	-5.30532	746.089
NDUFAF8	-0.268405	0.156964	0.859019	0.886879	-1.42259	-4.69754	98.5447
NDUFB1	0.0202506	0.902589	0.991893	2.2708	0.122602	-5.71073	243.601
NDUFB10	-0.0534402	0.628971	0.969356	5.34776	-0.484186	-6.10674	1823.96
NDUFB11	0.00392189	0.977218	0.998384	5.33727	0.0286055	-6.21842	1941.54
NDUFB2	-0.155884	0.29682	0.919623	4.37491	-1.04698	-5.55289	1032.85
NDUFB2-AS1	0.172713	0.522167	0.959987	0.938233	0.641539	-5.38975	134.729
NDUFB3	-0.0905711	0.699793	0.972681	-1.774	-0.38635	-5.39086	16.5032
NDUFB4	-0.11612	0.294829	0.918638	4.31058	-1.05132	-5.53853	891.706
NDUFB4P11	-0.114563	0.696798	0.972681	-3.82473	-0.390407	-5.36408	4.92325
NDUFB5	0.0538336	0.749455	0.980332	4.84773	0.319954	-6.10091	1464.48
NDUFB6	0.120218	0.600233	0.9686	2.4851	0.525198	-5.62432	312.52
NDUFB7	-0.0131827	0.93863	0.996518	4.45843	-0.077123	-6.08574	1102.97
NDUFB8	0.0110019	0.91883	0.993811	4.54589	0.102082	-6.0979	1040.37
NDUFB9	-0.16649	0.173357	0.873503	6.24155	-1.3681	-5.41754	3489.68
NDUFC1	0.0466744	0.768968	0.982611	2.87286	0.294266	-5.77128	352.01
NDUFC2	0.0510826	0.775154	0.982782	4.38101	0.286163	-6.03668	1041.28
NDUFC2-KCTD14	-0.205679	0.681434	0.972114	-1.93361	-0.41132	-5.38045	51.1166
NDUFS1	0.140898	0.16861	0.868928	6.28923	1.38346	-5.40235	3462.97
NDUFS2	-0.0007116	0.994126	0.998828	6.73697	-0.0073747	-6.37537	4710.68
NDUFS3	-0.055285	0.557284	0.961578	5.23237	-0.588217	-6.03773	1658.32
NDUFS4	0.209675	0.143301	0.843796	3.68036	1.47143	-4.9429	610.62
NDUFS5	0.111598	0.473126	0.950018	5.3735	0.719245	-5.97365	2025.07
NDUFS5P5	-0.295302	0.385749	0.933942	-4.77106	-0.869932	-5.10955	4.92554
NDUFS6	-0.0531903	0.745797	0.979773	4.86777	-0.324793	-6.10224	1436.16
NDUFS7	-0.141591	0.356412	0.930572	4.8288	-0.92512	-5.73629	1490.44
NDUFS8	-0.172541	0.136031	0.83262	5.41075	-1.49891	-5.14845	1928.2
NDUFV1	-0.0680104	0.521447	0.959987	6.42601	-0.64265	-6.1424	3871.47
NDUFV1-DT	0.369215	0.245226	0.902824	-1.90394	1.16666	-4.89235	22.753
NDUFV2	0.193057	0.188468	0.885628	5.79302	1.32123	-5.43171	2679.94
NDUFV2P1	0.544311	0.187589	0.885308	-0.449305	1.32388	-4.75523	80.0734
NDUFV3	0.0461642	0.593403	0.966722	5.64554	0.535074	-6.11863	2161.18
NEAT1	-0.0656248	0.731951	0.977553	9.0778	-0.34318	-6.53463	30273
NEB	-0.170012	0.399971	0.937353	5.00779	-0.844114	-5.83068	1835.89
NEBL	0.0478626	0.818641	0.98719	5.68137	0.229702	-6.23612	2959.4
NECAB1	0.423372	0.311649	0.922621	-1.94927	1.01525	-5.02681	39.2866
NECAB2	0.26954	0.442227	0.943288	-2.31246	0.770511	-5.20133	19.1744
NECAB3	0.0479849	0.730378	0.97731	3.95502	0.345275	-5.94558	739.801
NECAP1	0.110776	0.355475	0.930572	4.29142	0.92693	-5.65242	881.409
NECAP2	0.0256443	0.801294	0.986402	5.35281	0.252126	-6.19013	1834.53
NECTIN1	0.0270852	0.882637	0.99075	5.03245	0.147883	-6.16665	1769.59
NECTIN2	-0.0245675	0.858272	0.989553	5.81257	-0.178887	-6.26146	2708.74
NECTIN3	0.107436	0.560866	0.961814	3.45723	0.582875	-5.75426	632.109
NECTIN3-AS1	0.38947	0.376309	0.932682	-2.36138	0.887394	-5.1215	46.7926
NECTIN4	0.0750148	0.751208	0.980441	5.7618	0.317638	-6.22223	3098.4
NEDD1	0.170049	0.32749	0.925926	5.50666	0.982438	-5.77412	2275.62
NEDD4	0.287479	0.124294	0.824858	4.94404	1.54579	-5.02275	1559.02
NEDD4L	-0.0417819	0.774641	0.982782	6.04973	-0.286835	-6.26366	3236.2
NEDD8	-0.024095	0.88319	0.99075	3.72243	-0.147181	-5.95006	638.905
NEDD8-MDP1	0.273661	0.466971	0.948275	-4.98332	0.729303	-5.19837	13.1187
NEDD9	-0.0806674	0.649391	0.970648	6.80169	-0.455538	-6.28026	5758.65
NEFH	-0.0341942	0.935912	0.996364	1.60386	-0.0805466	-5.62946	462.468
NEFL	-0.72957	0.125134	0.825629	-2.86807	-1.54232	-4.4714	57.5477
NEFM	0.0864305	0.85481	0.989553	-1.60487	0.183305	-5.44098	171.483
NEFMP1	0.13278	0.745146	0.979658	-4.99123	0.325655	-5.37046	27.8315
NEGR1	-0.186602	0.477163	0.950715	1.42572	-0.712688	-5.3908	178.938
NEIL1	0.0506449	0.833466	0.988965	3.42262	0.210631	-5.8858	632.498
NEIL2	-0.0027807	0.988718	0.998792	2.81279	-0.0141647	-5.80086	370.062
NEIL3	-0.0559198	0.753248	0.980572	3.72621	-0.314945	-5.91408	687.41
NEK1	0.0476177	0.68563	0.972598	5.53299	0.405591	-6.16403	2120.29
NEK10	0.135943	0.587068	0.966251	1.80632	0.544281	-5.52525	210.885
NEK11	0.0919471	0.548753	0.960092	3.24832	0.601012	-5.70815	452.784
NEK2	-0.122616	0.536562	0.959987	2.33936	-0.619468	-5.55417	268.492
NEK3	0.191987	0.277914	0.912496	3.57138	1.08903	-5.37962	569.637
NEK4	0.182832	0.141079	0.840715	5.86224	1.47971	-5.22636	2611.85
NEK4P1	-0.279364	0.432521	0.943288	-4.79282	-0.787037	-5.16479	6.96492
NEK5	0.396992	0.256501	0.906652	-0.0265368	1.13911	-4.95772	80.1165
NEK6	-0.0492019	0.625295	0.969072	5.56314	-0.489386	-6.13126	2080.39
NEK7	0.236138	0.0886424	0.787798	6.06991	1.71391	-4.89004	3136.17
NEK8	0.22331	0.267325	0.909225	2.93623	1.11345	-5.25401	397.07
NEK9	0.0467533	0.565496	0.962066	5.59216	0.575994	-6.09024	2074.35
NELFA	0.188358	0.119473	0.822356	5.1794	1.56606	-5.02327	1666.86
NELFB	0.0199436	0.875159	0.990231	5.44294	0.157381	-6.22042	2015.92
NELFCD	0.0706901	0.494035	0.955156	6.39294	0.685608	-6.11144	3722.39
NELFE	-0.0437734	0.646399	0.970408	5.58546	-0.459711	-6.14761	2118.11
NELL1	0.189331	0.695283	0.972681	-3.81278	0.392462	-5.3636	68.6353
NELL2	-0.506393	0.0616957	0.729561	3.33744	-1.88278	-4.2591	707.916
NEMF	0.206313	0.035071	0.63286	7.05321	2.12712	-4.22386	5837.61
NEMP1	-0.16413	0.128038	0.828048	4.03683	-1.53047	-4.91454	737.862
NEMP2	0.0104178	0.946102	0.99671	3.50636	0.0677179	-5.91936	551.69
NEMP2-DT	0.320435	0.191759	0.88796	-3.50499	1.31139	-4.73208	5.15133
NENF	0.111689	0.354619	0.930517	4.55467	0.928585	-5.69278	1073.62
NENFP1	-0.136146	0.567749	0.962279	-3.50366	-0.572655	-5.29605	4.65576
NEO1	0.292644	0.104218	0.805663	6.30415	1.63481	-5.0395	4121.81
NEPRO-AS1	0.0802547	0.755784	0.980906	-1.38825	0.3116	-5.41792	23.3437
NES	0.0380221	0.866203	0.989553	7.30448	0.168776	-6.4165	10237.9
NET1	0.0238047	0.864545	0.989553	7.57968	0.170888	-6.44201	9140.42
NETO1	0.355256	0.399702	0.937353	-0.0712455	0.844597	-5.1997	110.281
NETO2	0.191964	0.34235	0.929085	4.5901	0.952597	-5.67653	1332.54
NEU1	0.0788252	0.617554	0.968958	5.3104	0.500378	-6.09435	1876.42
NEU3	-0.190757	0.0794941	0.777124	5.04457	-1.76581	-4.69099	1502.35
NEU4	-0.447373	0.264653	0.907352	-0.769569	-1.11971	-4.95236	125.043
NEURL1	-0.0674855	0.8876	0.991277	0.817463	-0.141586	-5.54806	325.62
NEURL1B	0.20893	0.326581	0.925926	3.3226	0.984293	-5.43941	572.582
NEURL2	0.0495393	0.861683	0.989553	2.39822	0.174536	-5.72229	328.1
NEURL3	0.194746	0.577563	0.965049	0.26771	0.558185	-5.38593	102.649
NEURL4	-0.121687	0.2923	0.917664	5.85816	-1.05686	-5.74109	2664.04
NEUROD1	0.284192	0.500754	0.9555	-4.59834	0.674963	-5.23299	43.4596
NEUROD2	-0.29158	0.480544	0.9517	-4.14013	-0.707219	-5.21942	27.7744
NEUROD6	-0.0263807	0.954284	0.99671	-4.58673	-0.0574249	-5.41646	87.2477
NEUROG2	0.0742705	0.861486	0.989553	-4.28994	0.174787	-5.40865	32.3234
NEXMIF	0.578468	0.099515	0.797853	2.99854	1.65763	-4.57798	726.073
NEXN	0.112792	0.589149	0.966344	4.31693	0.541252	-5.92543	1133.83
NEXN-AS1	0.0970176	0.747712	0.980183	-4.01948	0.322259	-5.38177	8.27763
NF1	0.0967011	0.412224	0.939486	8.14145	0.822314	-6.17602	12671.5
NF2	0.0757121	0.553097	0.961578	5.62101	0.594485	-6.08324	2228.34
NFAM1	-0.424107	0.0343016	0.626935	2.9719	-2.13631	-3.75899	423.219
NFASC	0.138087	0.636711	0.970159	5.6778	0.473282	-6.15262	4077.16
NFAT5	0.176582	0.130635	0.830343	9.08283	1.52005	-5.46075	24872.5
NFATC1	-0.0795726	0.689339	0.972681	6.39132	-0.400537	-6.26189	4795.34
NFATC2	-0.177462	0.209192	0.897432	5.84644	-1.26129	-5.51145	2781.13
NFATC2IP	0.0933018	0.382058	0.933635	5.20786	0.876727	-5.83129	1655.24
NFATC3	0.0499797	0.655587	0.972094	7.90793	0.446921	-6.38859	10624.6
NFATC4	0.392601	0.0106988	0.41525	5.78738	2.58523	-3.10032	2758.07
NFE2	0.704424	0.0897962	0.787798	-1.12437	1.70768	-4.26814	63.7952
NFE2L1	-0.17458	0.0535188	0.709303	7.8292	-1.94628	-4.64041	9959.07
NFE2L1-DT	0.0678761	0.779197	0.982943	-3.07596	0.280878	-5.40268	6.62176
NFE2L2	0.0717605	0.536797	0.959987	7.84971	0.619111	-6.29317	10583.3
NFE2L3	-0.511568	0.0185292	0.504737	2.47333	-2.38123	-3.23007	331.154
NFE4	0.303669	0.558284	0.961671	-3.99426	0.586724	-5.28429	25.5909
NFIA	0.0077124	0.970611	0.99785	6.50931	0.036904	-6.35176	5618.19
NFIB	-0.0022807	0.987429	0.998745	8.1515	-0.0157822	-6.50891	13674
NFIB-AS1	0.319069	0.25122	0.902824	-3.70324	1.15191	-4.88895	5.337
NFIC	-0.056156	0.612877	0.968958	7.53586	-0.507047	-6.32599	8481.17
NFIL3	0.0922686	0.462816	0.947856	6.38496	0.736135	-6.0757	3878.2
NFILZ	-0.41601	0.16004	0.861489	-3.72567	-1.41204	-4.62009	6.12695
NFIX	0.204318	0.184952	0.880707	7.91007	1.33188	-5.61971	12107.2
NFKB1	-0.0982693	0.297709	0.919623	5.97941	-1.04504	-5.76637	2767.85
NFKB2	-0.128959	0.341107	0.929085	6.11505	-0.95506	-5.86774	3315.52
NFKBIA	-0.214164	0.116721	0.821453	6.57603	-1.57793	-5.15261	4584.42
NFKBIB	-0.292798	0.0402106	0.662065	3.83046	-2.06982	-3.98751	701.3
NFKBID	0.00718041	0.965592	0.997286	4.03451	0.0432102	-6.01499	856.33
NFKBIE	-0.115603	0.497696	0.955156	3.80613	-0.679798	-5.75724	738.065
NFKBIL1	0.0319142	0.841626	0.989277	4.11458	0.200166	-6.01094	919.843
NFKBIZ	0.0377267	0.771042	0.98274	6.68788	0.291547	-6.32898	4821.13
NFRKB	0.182125	0.105671	0.806639	5.97104	1.62793	-5.01738	2910.98
NFS1	-0.0746131	0.569288	0.962994	4.04437	-0.570378	-5.86352	756.298
NFU1	0.0586959	0.7221	0.976346	3.70505	0.356332	-5.89757	655.275
NFX1	0.0618064	0.525698	0.959987	7.16179	0.636096	-6.21883	6313.48
NFXL1	0.0586982	0.677572	0.972114	5.73147	0.416605	-6.18344	2606.38
NFYA	0.146358	0.416312	0.939486	5.01376	0.815126	-5.85489	1606.07
NFYB	0.104645	0.573085	0.963222	3.23959	0.564772	-5.72622	480.316
NFYC	-0.0042807	0.962019	0.997286	6.48509	-0.0477008	-6.34882	3907.59
NFYC-AS1	0.34227	0.215154	0.899278	2.0278	1.24486	-4.99698	261.005
NFYCP2	0.0381357	0.927011	0.995518	-4.34598	0.091763	-5.41703	9.24253
NGDN	-0.0245072	0.845881	0.989458	3.84669	-0.194719	-5.9645	662.487
NGEF	0.938795	0.0178262	0.501993	1.55065	2.39601	-3.15851	321.23
NGF	0.752092	0.0952096	0.793274	-0.636757	1.67929	-4.31387	102.725
NGFR	-0.337894	0.388303	0.934231	1.23822	-0.865252	-5.26894	254.891
NGLY1	-0.128048	0.197267	0.893861	5.96151	-1.29521	-5.48224	2764.64
NGRN	0.0181778	0.864631	0.989553	5.55348	0.170779	-6.23207	2109.9
NHEJ1	0.00653579	0.968448	0.997722	2.41049	0.0396215	-5.73704	269.043
NHERF1	-0.276027	0.061289	0.729381	7.03097	-1.88577	-4.68283	6457.49
NHERF2	0.0683399	0.680067	0.972114	4.95703	0.413189	-6.08415	1644.21
NHERF4	0.23545	0.539845	0.959987	-2.40021	0.614477	-5.28876	30.1656
NHIP	0.0790273	0.799247	0.986011	-4.38899	0.254781	-5.39359	4.08907
NHLH1	-0.129261	0.730756	0.97731	-0.630778	-0.344772	-5.42577	68.4446
NHLRC1	-0.0864262	0.711934	0.974292	2.09563	-0.369971	-5.63184	254.343
NHLRC2	0.0709172	0.435596	0.943288	6.97327	0.781778	-6.10004	5498.01
NHLRC3	0.23441	0.108188	0.811762	4.79576	1.61618	-4.89805	1299.3
NHLRC4	-0.506896	0.151205	0.854576	-0.676821	-1.44276	-4.61423	63.1616
NHP2	0.10604	0.524781	0.959987	3.30344	0.637508	-5.69664	475.991
NHS	0.039564	0.80208	0.986487	5.71333	0.251107	-6.23492	2606.72
NHSL1	0.0954654	0.400881	0.937479	7.3833	0.84248	-6.09051	7572.33
NHSL2	0.227095	0.101883	0.801649	5.69134	1.64603	-4.95976	2428.65
NHSL3	0.0262578	0.842558	0.9893	7.98717	0.198972	-6.47455	11898.7
NIBAN1	-0.0200691	0.911005	0.992886	6.57087	-0.111963	-6.35258	4969.33
NIBAN2	0.102099	0.496442	0.955156	7.09615	0.681785	-6.1832	6681.55
NIBAN3	-0.854161	0.00783011	0.36915	1.3771	-2.6961	-2.51714	268.524
NICN1	-0.424673	0.0659846	0.739358	2.85131	-1.85226	-4.25135	388.583
NICOL1	0.072859	0.819595	0.9873	-0.233448	0.228472	-5.46868	57.6019
NID1	0.302223	0.0989142	0.796918	6.66425	1.6606	-5.03282	5298.69
NID2	0.120913	0.424195	0.940278	6.12127	0.801386	-5.9995	3406.19
NIF3L1	0.113765	0.318226	0.923945	4.84661	1.00149	-5.66927	1306.78
NIFK	0.235762	0.120502	0.822434	4.88568	1.56168	-4.99195	1462.75
NIFK-AS1	-0.0173872	0.934539	0.996364	-1.38508	-0.0822758	-5.45531	19.9479
NIM1K	-0.0211573	0.94349	0.99671	-0.0847294	-0.0710048	-5.49548	81.2506
NIN	0.119444	0.231642	0.902824	7.94655	1.20108	-5.78411	11020.5
NINJ1	-0.147994	0.290528	0.916163	4.71133	-1.06076	-5.59077	1271
NINJ2	0.631393	0.0343637	0.627025	1.69497	2.13556	-3.66439	207.551
NINJ2-AS1	0.0592152	0.77198	0.98274	3.19535	0.290317	-5.82724	510.864
NINL	0.0831514	0.618088	0.968958	5.76047	0.499617	-6.14992	2781.45
NIP7	0.115864	0.423751	0.940278	4.15456	0.802157	-5.73194	829.564
NIPA1	-0.0541028	0.76191	0.981909	3.48988	-0.303534	-5.87539	558.962
NIPA2	0.0544843	0.683728	0.972114	5.76909	0.408187	-6.19117	2551.53
NIPAL1	0.217088	0.32914	0.925926	2.57003	0.979082	-5.32817	394.244
NIPAL2	0.346387	0.0591655	0.725275	5.0016	1.90164	-4.45104	1627.94
NIPAL3	0.122607	0.396262	0.936	4.82379	0.850791	-5.79936	1383.97
NIPAL4	-0.204157	0.58645	0.966251	-0.732802	-0.545183	-5.34863	64.8218
NIPBL	0.155285	0.160357	0.861489	8.95921	1.41096	-5.60573	22528.6
NIPBL-DT	0.00144428	0.9945	0.998843	0.195331	0.00690506	-5.51309	63.5724
NIPSNAP1	0.171828	0.217572	0.899555	4.41417	1.23829	-5.35275	1010.61
NIPSNAP2	0.402428	0.0373165	0.643234	5.21005	2.10125	-4.10005	1866.6
NIPSNAP3A	0.126261	0.361819	0.93059	3.60274	0.914739	-5.54754	576.567
NIPSNAP3B	-0.0837338	0.710443	0.97419	1.00476	-0.371977	-5.51257	106.282
NISCH	0.128804	0.295565	0.919065	7.86584	1.04971	-5.94303	10745.4
NIT1	-0.036642	0.754442	0.980572	5.11038	-0.31337	-6.14076	1534.34
NIT2	0.0569194	0.656915	0.972094	4.55418	0.445077	-6.00951	1085.74
NKAIN1	0.144781	0.701493	0.973003	-2.06531	0.38405	-5.38766	26.8772
NKAIN2	0.0517553	0.902477	0.991893	-3.34773	0.122744	-5.42554	29.8055
NKAIN3	0.222552	0.539051	0.959987	-3.18622	0.615682	-5.27876	13.1304
NKAIN4	0.594073	0.0982892	0.796427	-4.4722	1.66371	-4.30633	7.50279
NKAP	0.0263606	0.78788	0.984117	4.09379	0.269553	-5.9919	758.597
NKAPD1	0.13637	0.343565	0.929085	4.70414	0.950195	-5.69611	1218.71
NKAPL	0.208344	0.58207	0.966251	-1.26983	0.551579	-5.33427	66.3435
NKAPP1	-0.046393	0.84363	0.989395	-1.82345	-0.1976	-5.43564	16.1313
NKD1	-0.0502156	0.867022	0.989742	2.58978	-0.167734	-5.75213	448.646
NKD2	0.254076	0.366456	0.932267	3.29002	0.905914	-5.50251	677.884
NKG7	-0.777093	0.0210505	0.52617	1.59674	-2.33201	-3.28669	248.557
NKILA	0.448804	0.140627	0.8397	0.372857	1.48141	-4.60041	91.627
NKIRAS1	-0.0312107	0.901489	0.991893	3.04398	-0.123994	-5.83271	446.157
NKIRAS2	-0.0663732	0.532191	0.959987	4.38658	-0.626138	-5.88958	927.976
NKPD1	-0.106629	0.710418	0.97419	0.723545	-0.37201	-5.48995	117.331
NKRF	0.122793	0.214054	0.898818	5.88029	1.24787	-5.53182	2624.67
NKTR	0.0897294	0.457401	0.946571	9.05829	0.74509	-6.31744	24598.3
NKX1-2	-0.361108	0.408794	0.939326	-0.827968	-0.828376	-5.18519	76.973
NKX2-1	0.442836	0.345249	0.929085	-4.35952	0.946874	-5.05699	37.1903
NKX2-2	0.512864	0.31114	0.922621	-3.77321	1.01632	-5.00721	54.9396
NKX2-3	-0.0942441	0.817494	0.986756	-4.80707	-0.231181	-5.39372	29.3518
NKX2-5	0.289753	0.609282	0.968958	-1.4231	0.512192	-5.34923	105.109
NKX2-8	0.216575	0.542299	0.959987	-4.78474	0.610757	-5.26452	9.27767
NKX3-1	0.242534	0.487641	0.953935	0.333981	0.69581	-5.31701	105.228
NKX3-2	0.306053	0.454912	0.946096	-0.734069	0.749226	-5.23937	77.4862
NKX6-1	0.370096	0.291236	0.917124	-1.25876	1.0592	-4.99787	40.2084
NLE1	0.0342549	0.844892	0.989395	3.78184	0.195983	-5.95289	665.412
NLGN1	0.247857	0.557678	0.961578	0.428567	0.58763	-5.38166	213.855
NLGN2	0.0777358	0.599903	0.9686	5.94413	0.525674	-6.15779	2979.98
NLGN3	-0.0447915	0.843175	0.989395	2.48833	-0.198183	-5.73149	326.072
NLGN4X	-0.0788927	0.83006	0.988898	2.06796	-0.215004	-5.66861	410.498
NLK	-0.0742512	0.380967	0.933125	5.26178	-0.878744	-5.83643	1662.8
NLN	0.0773418	0.514013	0.959176	5.83526	0.654179	-6.07203	2616.17
NLRC3	-0.757059	0.00336145	0.288844	4.0002	-2.98095	-1.92588	1083.63
NLRC4	-0.226027	0.31416	0.922856	2.60233	-1.00997	-5.3041	335.594
NLRC5	-0.459569	0.00725169	0.361848	8.34994	-2.72285	-2.96306	16760.2
NLRP1	-0.37391	0.0111953	0.423181	6.67867	-2.56883	-3.21442	5144.06
NLRP10	0.475309	0.313081	0.922621	-3.01727	1.01223	-5.01776	78.6745
NLRP11	0.588226	0.172977	0.873503	-3.7599	1.36932	-4.6677	24.7608
NLRP12	0.442029	0.19739	0.893861	0.136015	1.29486	-4.80653	89.2998
NLRP14	-0.195718	0.596462	0.968096	0.195766	-0.530644	-5.39406	116.386
NLRP2	0.0711259	0.877361	0.990474	4.33605	0.154583	-6.05673	2648.59
NLRP2B	1.00035	0.00643196	0.34543	-4.15143	2.76428	-2.40368	14.7191
NLRP3	-0.266191	0.175936	0.873503	3.27785	-1.35989	-5.02552	508.956
NLRP4	-0.585929	0.174078	0.873503	-4.16398	-1.3658	-4.66854	41.6531
NLRP5	-0.107222	0.799412	0.986011	-4.79682	-0.254566	-5.38922	26.6659
NLRP6	-0.497674	0.205152	0.897432	-0.954478	-1.27262	-4.79848	79.359
NLRP7	-0.532401	0.238498	0.902824	-2.10633	-1.18354	-4.87393	72.2823
NLRP9	0.270179	0.544319	0.959987	-4.80702	0.607701	-5.26581	52.7925
NLRX1	0.0543851	0.689653	0.972681	5.00936	0.40011	-6.09678	1513.61
NMB	0.211488	0.417395	0.939486	1.37852	0.81323	-5.32011	151.847
NMBR	0.750826	0.0504555	0.696707	-2.79808	1.97219	-3.86753	26.0481
NMD3	0.160728	0.231606	0.902824	5.56643	1.20117	-5.55168	2210.82
NME1	-0.110894	0.397953	0.936812	5.61124	-0.847742	-5.90528	2308.19
NME1-NME2	0.404136	0.366871	0.932267	-2.33921	0.905128	-5.10877	26.1254
NME2	-0.0449542	0.69599	0.972681	6.97896	-0.391503	-6.32411	5762.65
NME3	0.130496	0.602563	0.968958	2.51866	0.52184	-5.63091	340.322
NME4	0.0682739	0.582809	0.966251	5.41934	0.550498	-6.08287	1971.69
NME5	-0.0496532	0.898007	0.991893	-1.11909	-0.128401	-5.45594	46.2331
NME6	0.0878837	0.495761	0.955156	2.96714	0.682866	-5.61254	357.247
NME7	0.216719	0.189634	0.887073	3.56405	1.31773	-5.12313	577.337
NME8	-0.0846804	0.815882	0.986551	-1.32032	-0.233261	-5.43663	33.8616
NME9	0.365266	0.33722	0.927418	-3.47995	0.962803	-5.05282	16.264
NMI	-0.131642	0.396247	0.936	5.06062	-0.850819	-5.83253	1695.24
NMNAT1	0.262541	0.105741	0.806639	2.59067	1.6276	-4.57221	284.68
NMNAT2	0.458967	0.215748	0.899555	-0.561731	1.24324	-4.83737	77.0915
NMNAT3	-0.0321578	0.894182	0.991804	1.78029	-0.133243	-5.64501	203.837
NMRAL1	0.0318865	0.82349	0.988141	4.9266	0.223456	-6.13781	1456.59
NMRK1	0.0196959	0.906941	0.992051	3.63383	0.117099	-5.938	604.469
NMT1	-0.0551983	0.469433	0.948464	5.98764	-0.725271	-6.0413	2704.79
NMT2	0.0713294	0.67544	0.972094	4.58049	0.419528	-6.02425	1166.93
NMU	0.560443	0.184906	0.880707	-1.74394	1.33202	-4.72562	34.7949
NMUR1	-0.104309	0.760871	0.981857	0.0888841	-0.3049	-5.46761	101.406
NMUR2	-0.156106	0.671459	0.972094	-4.73797	-0.424995	-5.34288	9.18308
NNAT	-0.173235	0.664074	0.972094	-4.04144	-0.43517	-5.34669	15.4106
NNMT	-0.101761	0.633854	0.969528	5.23804	-0.4773	-6.09531	1894.41
NNT	0.032344	0.815407	0.986551	6.2385	0.233874	-6.29755	3520.71
NNT-AS1	0.0633936	0.76361	0.982075	-0.602599	0.301299	-5.43841	36.3963
NOA1	-0.173792	0.0866149	0.786154	5.69221	-1.72502	-4.83277	2372.75
NOB1	0.186705	0.0904161	0.787798	4.96138	1.70436	-4.78174	1400.93
NOC2L	-0.019201	0.885298	0.991277	5.12949	-0.144506	-6.18068	1636.13
NOC2LP1	0.177262	0.610207	0.968958	-3.4911	0.510866	-5.32352	15.0193
NOC3L	0.281207	0.110323	0.813791	4.90584	1.60639	-4.92725	1447.71
NOC4L	0.137985	0.437464	0.943288	4.396	0.778594	-5.78941	1086.12
NOCT	-0.285296	0.0688453	0.748294	4.81628	-1.8328	-4.54811	1452.05
NOD1	0.118248	0.318637	0.923945	5.33497	1.00064	-5.73584	1820.89
NOD2	-0.272251	0.14528	0.845608	4.74522	-1.46414	-5.11123	1453.62
NOG	0.907257	0.0496345	0.695097	-2.32862	1.97935	-3.85801	42.8078
NOL10	0.0528038	0.686028	0.972598	6.17398	0.405048	-6.23743	3328.48
NOL11	-0.125112	0.254454	0.906332	5.47139	-1.14405	-5.60447	2018.27
NOL12	-0.0362272	0.85411	0.989553	3.5661	-0.184199	-5.91615	604.948
NOL3	0.183765	0.386644	0.933942	3.64357	0.868289	-5.59304	720.791
NOL4	0.266737	0.59686	0.968238	0.606343	0.530069	-5.42107	357.353
NOL4L	0.0403628	0.776249	0.982782	6.33456	0.284731	-6.29483	3870.98
NOL6	-0.0234138	0.838632	0.989277	6.37064	-0.204003	-6.31772	3784.28
NOL7	0.0787946	0.499929	0.9555	4.88277	0.676265	-5.93567	1351.22
NOL8	0.0735983	0.460169	0.946888	6.73162	0.740505	-6.10728	4675.63
NOL9	-0.0705414	0.472858	0.949695	5.7748	-0.719682	-6.02137	2427.11
NOLC1	0.130534	0.237708	0.902824	6.78818	1.18554	-5.69632	4985.55
NOM1	0.147007	0.229749	0.902824	5.57896	1.20599	-5.54759	2226.78
NOMO1	0.0754861	0.765999	0.98231	0.920035	0.298161	-5.52699	114.375
NOMO2	-0.0745569	0.75999	0.981519	0.974699	-0.30606	-5.52934	117.852
NOMO3	-0.0469927	0.817416	0.986756	0.803944	-0.231282	-5.53263	93.5619
NONO	0.0913532	0.308824	0.922621	6.20925	1.02121	-5.81462	3212.63
NONOP2	0.0705253	0.776473	0.982782	-2.64093	0.284438	-5.40731	9.27137
NOP10	0.173998	0.360033	0.930572	5.13703	0.918158	-5.78601	1732.4
NOP14	0.145405	0.128448	0.828279	6.36352	1.52882	-5.20616	3632.56
NOP14-AS1	0.103482	0.596367	0.968096	0.639715	0.530782	-5.42275	79.8747
NOP16	-0.0473943	0.743031	0.979023	4.02995	-0.328457	-5.96384	788.149
NOP2	0.130026	0.466244	0.948275	6.72255	0.730495	-6.11358	5387.31
NOP53	0.13115	0.250621	0.902824	5.94834	1.15337	-5.64839	2819.46
NOP56	0.084362	0.409404	0.939326	6.90001	0.827296	-6.05733	5332.01
NOP58	0.0574932	0.56993	0.962994	6.76309	0.569429	-6.21962	4843.11
NOP9	-0.0153126	0.87034	0.990201	6.5982	-0.16351	-6.34837	4270.08
NOPCHAP1	-0.0620014	0.675322	0.972094	3.66234	-0.419689	-5.86662	635.228
NORAD	0.192347	0.357776	0.930572	3.87558	0.922492	-5.58705	834.1
NOS1	0.269331	0.540374	0.959987	-2.5693	0.613675	-5.28706	65.7449
NOS1AP	0.101434	0.636257	0.969963	3.27216	0.473919	-5.7756	571.289
NOS2	0.128864	0.64991	0.970648	0.0076868	0.454815	-5.4155	76.2889
NOS3	-0.121668	0.393588	0.935642	4.20519	-0.85563	-5.69784	907.954
NOSIP	0.0134019	0.920209	0.993982	4.29173	0.100342	-6.05581	929.876
NOSTRIN	0.371395	0.231483	0.902824	1.83192	1.20149	-5.02321	237.558
NOTCH1	0.0279701	0.8701	0.990201	8.47987	0.163816	-6.52571	19177.5
NOTCH2	0.0737429	0.497121	0.955156	9.21974	0.68071	-6.37699	27900.5
NOTCH2NLA	0.0125682	0.929927	0.995674	5.51156	0.0880864	-6.23725	2234.73
NOTCH2NLB	0.145817	0.425192	0.941263	3.61525	0.799659	-5.64171	636.208
NOTCH2NLC	-0.0577808	0.68986	0.972681	3.99613	-0.399829	-5.93337	765.81
NOTCH2NLR	-0.0472759	0.874329	0.990211	2.52545	-0.158436	-5.74371	439.738
NOTCH3	0.319633	0.0709307	0.754709	8.55481	1.81904	-4.93225	21958.9
NOTCH4	0.155595	0.24416	0.902824	5.9704	1.16931	-5.63289	2961.36
NOTUM	-0.138254	0.769279	0.98268	-0.573832	-0.293858	-5.44115	183.053
NOVA1	0.0761097	0.810426	0.986551	1.79173	0.240307	-5.62887	261.991
NOVA2	-0.163025	0.471739	0.949691	1.26003	-0.721505	-5.36968	142.503
NOX4	0.194734	0.400509	0.937479	3.10795	0.843147	-5.52321	479.945
NOX5	0.143725	0.709428	0.97419	-0.295189	0.373343	-5.42961	77.2316
NOXA1	0.396734	0.141138	0.840715	3.04154	1.47949	-4.83716	531.395
NOXO1	0.773451	0.0519314	0.704632	-0.591645	1.95954	-3.90004	83.638
NOXRED1	0.398883	0.204402	0.896937	-0.445708	1.27474	-4.80756	52.2816
NPAP1	0.772415	0.0851427	0.78527	-3.67467	1.73322	-4.21634	56.9136
NPAS1	-0.0472604	0.89434	0.991804	-2.07969	-0.133043	-5.44086	27.189
NPAS2	0.228429	0.338623	0.928407	5.55364	0.960001	-5.80061	2949.07
NPAS3	0.0557258	0.836035	0.989277	2.39596	0.207333	-5.71624	339.564
NPAS4	1.0624	0.0194279	0.509084	-0.508654	2.36304	-3.1985	125.254
NPAT	0.0778113	0.59313	0.966722	7.06439	0.535469	-6.26722	6172.31
NPB	0.155796	0.704915	0.973281	-1.13458	0.379428	-5.40294	78.2484
NPBWR1	0.295268	0.488236	0.953935	-4.50222	0.694857	-5.22292	59.0682
NPC1	-0.0781436	0.371473	0.932682	6.99257	-0.896447	-6.00791	5507.9
NPC1L1	0.153721	0.672282	0.972094	-0.206242	0.423863	-5.41663	93.3432
NPC2	0.104697	0.503791	0.957032	5.71059	0.670178	-6.04747	2582.3
NPDC1	-0.12763	0.50681	0.957066	4.82131	-0.665435	-5.93298	1553.8
NPEPL1	-0.102449	0.416108	0.939486	5.69759	-0.815484	-5.94124	2438.29
NPEPPS	0.0755446	0.326106	0.925926	6.85096	0.985262	-5.91327	4928.97
NPEPPSP1	0.0663112	0.566879	0.962066	3.69487	0.573943	-5.8007	587.192
NPEPPSP1.1	-0.127019	0.76745	0.982419	-0.39814	-0.296257	-5.44685	75.8059
NPFF	0.30816	0.173289	0.873503	2.11215	1.36832	-4.86358	236.216
NPFFR1	-0.017046	0.962073	0.997286	-0.948211	-0.0476334	-5.46556	48.8674
NPFFR2	-0.192261	0.651972	0.971199	-4.04369	-0.451944	-5.34061	26.0692
NPHP1	0.358302	0.0934635	0.790312	2.82316	1.6883	-4.50982	391.06
NPHP3	0.127697	0.34578	0.929085	5.96647	0.945829	-5.86067	2864.98
NPHP3-ACAD11	0.209881	0.484812	0.952598	3.47175	0.700347	-5.68653	678.325
NPHP4	-0.0502951	0.688254	0.972681	5.33737	-0.402015	-6.14056	1882.38
NPHS1	-0.32342	0.487399	0.953935	-2.8641	-0.696197	-5.23923	46.7009
NPIPA1	0.258436	0.122229	0.823344	2.35794	1.5544	-4.64953	254.727
NPIPA2	-0.059008	0.857909	0.989553	-4.60282	-0.179349	-5.40456	4.02107
NPIPA3	0.321502	0.320739	0.9245	-4.33881	0.996288	-5.0184	4.22325
NPIPA5	-0.175818	0.666683	0.972094	-1.76605	-0.43157	-5.3757	29.5682
NPIPA6	0.235667	0.191903	0.888048	2.92265	1.31097	-5.03411	380.041
NPIPA7	0.381881	0.374994	0.932682	-3.40639	0.889848	-5.10841	13.1237
NPIPA8	-0.272719	0.532256	0.959987	-4.03124	-0.626038	-5.26445	12.2344
NPIPA9	0.232354	0.494774	0.955156	-0.325341	0.684432	-5.29105	58.8481
NPIPB11	0.0250575	0.923673	0.994701	0.658573	0.0959725	-5.5405	101.461
NPIPB12	0.0540668	0.802862	0.986551	2.60361	0.250094	-5.73903	333.732
NPIPB13	0.0722176	0.766297	0.982419	4.40353	0.297771	-6.0372	1360.95
NPIPB14P	0.461257	0.172652	0.873503	-0.409778	1.37036	-4.7044	58.5483
NPIPB15	0.472567	0.228648	0.901972	-1.81345	1.20886	-4.85242	28.1528
NPIPB2	-0.0906834	0.709514	0.97419	-0.0379934	-0.373228	-5.44135	62.9144
NPIPB3	-0.154959	0.390065	0.934454	3.81758	-0.862035	-5.62708	747.359
NPIPB4	-0.130943	0.564573	0.962066	1.67362	-0.577363	-5.49324	189.858
NPIPB5	0.0357983	0.880995	0.99075	5.12534	0.149968	-6.17945	2162.09
NPIPB6	0.597549	0.0321077	0.609778	-4.28612	2.16354	-3.55165	3.36226
NPIPB7	-0.0276093	0.889182	0.991277	-0.613516	-0.139579	-5.46772	36.6484
NPIPB9	-0.217228	0.504648	0.957032	-3.81898	-0.66883	-5.24412	5.49896
NPIPP1	0.525108	0.0304276	0.603017	0.269814	2.1855	-3.53062	66.3546
NPL	-0.22986	0.259752	0.906652	4.82792	-1.13132	-5.53365	1456.53
NPLOC4	-0.236679	0.0182246	0.504737	6.86909	-2.38757	-3.65189	5186.79
NPM1	0.191233	0.183225	0.879471	5.74551	1.33716	-5.40622	2619.6
NPM1P27	-0.171237	0.548563	0.960092	-2.99259	-0.601298	-5.28805	9.93611
NPM1P37	0.196956	0.409882	0.939326	-3.4025	0.826449	-5.15263	5.27121
NPM1P39	0.106917	0.70653	0.973281	-3.77587	0.377249	-5.36876	5.23934
NPM1P7	-0.43942	0.234765	0.902824	-5.32074	-1.19304	-4.83716	5.50479
NPM2	0.456967	0.220599	0.900063	-0.606148	1.23014	-4.8496	60.4102
NPM3	0.259162	0.230254	0.902824	3.03337	1.20468	-5.1721	438.74
NPNT	-0.0300537	0.899665	0.991893	5.13799	-0.126301	-6.18431	2293.2
NPPC	-0.0760254	0.857445	0.989553	-2.5382	-0.179942	-5.42855	25.6629
NPR1	0.564451	0.0241478	0.561003	2.85359	2.27821	-3.47056	558.8
NPR2	0.231575	0.170642	0.871035	4.97523	1.37685	-5.26159	1673.31
NPR3	0.339706	0.320317	0.923945	3.79508	0.99716	-5.50553	1303.51
NPRL2	-0.0123852	0.935394	0.996364	3.95013	-0.0811988	-5.99789	745.117
NPRL3	-0.0251672	0.799366	0.986011	5.32199	-0.254626	-6.1854	1762.27
NPTN	-0.0511996	0.59425	0.967265	5.55803	-0.533847	-6.10863	2072.36
NPTN-IT1	0.12146	0.587285	0.966291	-0.478339	0.543965	-5.35718	39.9216
NPTX1	0.694356	0.0562166	0.714715	-2.45778	1.92448	-3.94294	47.1176
NPTX2	-0.701215	0.0872193	0.78689	-0.79432	-1.72169	-4.25231	109.382
NPTXR	-0.0974228	0.743759	0.979194	1.7102	-0.327493	-5.59705	248.47
NPW	0.243749	0.52168	0.959987	-1.87017	0.642291	-5.28124	32.8249
NPY	-0.203382	0.661895	0.972094	-4.30354	-0.438181	-5.34283	23.4826
NPY1R	0.409844	0.370475	0.932682	2.8394	0.898323	-5.43658	1166.68
NPY2R	0.17925	0.650181	0.970648	-4.49419	0.454437	-5.33498	27.1486
NPY4R	0.49673	0.328935	0.925926	-1.6037	0.979498	-5.06009	57.6107
NPY4R2	0.906356	0.0464093	0.685095	-2.14926	2.00853	-3.81227	32.5214
NPY5R	0.730427	0.16188	0.861769	-0.424767	1.40581	-4.66431	151.712
NQO1	0.608334	0.0303818	0.603017	3.75367	2.18611	-3.75133	935.243
NQO1-DT	0.530499	0.123545	0.824755	-3.12409	1.5489	-4.46156	11.8568
NQO2	-0.0288247	0.864318	0.989553	3.47597	-0.171178	-5.90228	539.787
NR0B1	-0.288575	0.472499	0.949695	-4.27826	-0.720266	-5.21049	17.7535
NR1D1	0.210271	0.221968	0.90127	4.12737	1.22648	-5.32145	895.038
NR1D2	0.161702	0.346902	0.929085	5.54178	0.943625	-5.81436	2240.94
NR1H2	-0.079574	0.62685	0.969356	5.12532	-0.487184	-6.07544	1656.2
NR1H3	-0.373323	0.0136844	0.451355	5.43181	-2.49531	-3.27819	2158.17
NR1I2	-0.137028	0.710413	0.97419	-2.70246	-0.372017	-5.38291	20.2548
NR1I3	-0.126427	0.756659	0.981063	-4.73317	-0.310446	-5.37709	33.877
NR2C1	0.163159	0.202057	0.896888	4.88875	1.28141	-5.37055	1353.35
NR2C2	0.100727	0.343669	0.929085	6.03498	0.94999	-5.86423	2862.05
NR2C2AP	-0.11234	0.437257	0.943288	3.31788	-0.778946	-5.60564	478.893
NR2E1	-0.008243	0.983755	0.998516	-3.33424	-0.0203959	-5.43168	20.7039
NR2E3	0.296722	0.469544	0.948464	-1.91779	0.725089	-5.23412	30.5297
NR2F1	0.408904	0.0819299	0.785093	3.77068	1.75153	-4.53879	805.301
NR2F1-AS1	0.346327	0.194603	0.891043	-0.047282	1.303	-4.79014	68.156
NR2F2	0.0837778	0.549679	0.960239	6.96751	0.599619	-6.22232	5964.62
NR2F2-AS1	0.388168	0.171536	0.872346	0.819278	1.37396	-4.75196	117.658
NR2F6	-0.0053298	0.972043	0.997902	5.01026	-0.035106	-6.17338	1582.59
NR3C1	-0.0397943	0.728727	0.97731	6.48985	-0.347477	-6.29142	4039.4
NR3C2	0.391672	0.10182	0.801431	5.0011	1.64634	-4.87743	1910.16
NR4A1	0.377093	0.0843205	0.78527	7.00344	1.73785	-4.93757	7915.6
NR4A2	0.341242	0.0872166	0.78689	3.98253	1.7217	-4.61745	863.306
NR4A3	0.105962	0.590401	0.966344	3.19526	0.539431	-5.73156	508.484
NR5A1	0.0920592	0.811548	0.986551	-4.20232	0.238857	-5.39883	17.0978
NR5A2	0.121898	0.691029	0.972681	2.15144	0.398239	-5.62993	278.768
NR6A1	0.293347	0.12493	0.825553	2.51878	1.54316	-4.68324	309.309
NRAD1	0.360685	0.248909	0.902824	-4.27719	1.15757	-4.87891	4.71911
NRADDP	-0.0477663	0.872855	0.990201	-4.09262	-0.160311	-5.41277	4.84611
NRAP	0.523988	0.245326	0.902824	-3.4688	1.16642	-4.87741	46.2493
NRARP	0.335338	0.178667	0.876209	3.35093	1.35129	-5.04851	815.024
NRAS	0.236727	0.18226	0.878079	4.73404	1.34013	-5.27554	1299.63
NRAV	0.185511	0.413042	0.939486	-0.721698	0.820871	-5.19289	34.2591
NRBF2	0.19602	0.229184	0.902584	1.00492	1.20746	-4.94629	94.9496
NRBF2P6	0.297207	0.456906	0.946571	0.454753	0.745912	-5.29398	111.079
NRBP1	0.00598352	0.943584	0.99671	6.60877	0.070886	-6.36009	4199.05
NRBP2	0.104217	0.566541	0.962066	6.29386	0.574443	-6.16935	4296.52
NRCAM	0.183101	0.606531	0.968958	2.77987	0.516136	-5.67402	856.51
NRDC	-0.0805425	0.333948	0.927395	8.10958	-0.969363	-6.04395	11989.2
NRDE2	0.170671	0.0825819	0.785166	5.22746	1.74777	-4.74375	1661.09
NREP	0.309371	0.176109	0.873503	3.50887	1.35934	-5.06279	694.387
NRF1	-0.048427	0.718411	0.975546	4.60644	-0.361274	-6.04996	1111.69
NRG1	0.358681	0.347069	0.929085	2.64373	0.943297	-5.36986	773.302
NRG2	-0.0040531	0.990255	0.998792	1.98511	-0.012235	-5.67847	382.82
NRG3	-0.190786	0.656571	0.972094	1.89517	-0.445555	-5.57861	524.855
NRG4	0.490941	0.204194	0.896937	-3.31746	1.27533	-4.77125	14.1732
NRGN	0.0462976	0.85674	0.989553	-1.79515	0.180842	-5.43867	18.5288
NRIP1	0.118387	0.395679	0.935857	7.44289	0.851845	-6.08828	8332.51
NRIP2	0.00762887	0.981447	0.99846	-1.30901	0.0232939	-5.45911	30.948
NRIP3	-0.0583044	0.813415	0.986551	1.45781	-0.236445	-5.5917	152.177
NRIP3-DT	0.237835	0.505233	0.957047	-4.27674	0.66791	-5.24004	8.63712
NRIR	-0.312649	0.29959	0.920055	-3.00074	-1.04097	-4.99382	9.23974
NRK	0.280325	0.398717	0.936982	1.3597	0.846366	-5.29463	200.28
NRL	-0.0189069	0.945531	0.99671	-0.301156	-0.0684358	-5.48556	55.392
NRM	-0.011611	0.932021	0.995913	2.81848	-0.0854481	-5.79848	338.502
NRN1	0.324425	0.212926	0.898818	3.0887	1.25096	-5.12845	633.47
NRN1L	0.239128	0.532738	0.959987	-2.80347	0.625302	-5.27831	13.6712
NRP1	0.1973	0.121229	0.822832	6.98086	1.55861	-5.2197	5892.22
NRP2	-0.0147745	0.931481	0.995846	6.88095	-0.0861289	-6.38596	6452.3
NRROS	-0.349639	0.0311022	0.605591	4.04518	-2.17656	-3.80753	840.237
NRSN1	0.048666	0.901698	0.991893	-4.57911	0.123729	-5.41168	16.312
NRSN2	0.231154	0.156648	0.859019	3.60205	1.42368	-4.99465	583.993
NRSN2-AS1	0.30357	0.129988	0.830343	-1.34031	1.52263	-4.50809	20.8684
NRTN	0.284756	0.474485	0.950485	-0.577546	0.717034	-5.26344	74.3275
NRXN1	0.274017	0.519524	0.959987	0.364369	0.645625	-5.34735	255.435
NRXN2	0.0643669	0.801984	0.986487	2.98686	0.251232	-5.80116	526.546
NRXN3	0.147533	0.550061	0.960319	2.83395	0.599044	-5.64035	399.942
NSA2	0.320908	0.0601572	0.726567	2.31928	1.89417	-4.12876	247.739
NSD1	0.132826	0.0802186	0.77851	8.95755	1.76152	-5.06573	21238.6
NSD2	0.166758	0.0640963	0.736513	7.60544	1.86549	-4.76948	8513.05
NSD3	0.0568435	0.578454	0.965126	7.95451	0.556878	-6.33862	11136.3
NSDHL	0.197206	0.241338	0.902824	3.89816	1.17637	-5.34098	701.917
NSF	0.0753528	0.666078	0.972094	4.43824	0.432404	-5.99599	1041.49
NSFL1C	0.0188717	0.831156	0.988898	5.14724	0.213597	-6.1713	1533.17
NSG1	0.357684	0.44003	0.943288	-1.02637	0.774234	-5.21697	92.2961
NSG2	0.341231	0.323473	0.92512	-4.33336	0.990656	-5.02296	9.84488
NSL1	0.0495439	0.681029	0.972114	4.94517	0.411873	-6.08295	1386.79
NSMAF	0.299376	0.0548998	0.709303	5.83131	1.93501	-4.48252	2617.81
NSMCE1	0.137647	0.323725	0.925211	4.14687	0.99014	-5.57145	824.136
NSMCE1-DT	0.0989012	0.689919	0.972681	-3.69178	0.399748	-5.36255	4.34894
NSMCE2	0.160173	0.276925	0.912496	4.38562	1.09128	-5.51028	969.542
NSMCE3	0.0170726	0.892813	0.991623	3.96212	0.134978	-5.99461	701.885
NSMCE4A	-0.128412	0.296017	0.91959	4.39278	-1.04873	-5.55396	944.005
NSMF	0.171499	0.221101	0.900595	5.7583	1.2288	-5.54116	2582.64
NSRP1	0.107017	0.367826	0.932682	6.20026	0.903321	-5.92357	3374.95
NSRP1P1	0.617618	0.0519864	0.704632	0.867296	1.95908	-3.93373	176.174
NSUN2	-0.115052	0.263591	0.906652	7.02348	-1.12222	-5.78912	5807.91
NSUN3	0.0861986	0.471323	0.949691	3.44015	0.722184	-5.66662	486.595
NSUN4	0.00849603	0.937444	0.996364	4.67081	0.0786167	-6.11989	1132.39
NSUN5	0.273563	0.134249	0.83262	2.98639	1.50582	-4.794	391.494
NSUN5P1	0.0855919	0.463367	0.948025	4.13491	0.735226	-5.77736	790.874
NSUN5P2	0.151655	0.548788	0.960092	3.21056	0.600959	-5.70172	536.644
NSUN6	0.085049	0.586829	0.966251	4.90263	0.54463	-6.01571	1444.77
NSUN7	0.386077	0.0168112	0.490152	3.74967	2.41828	-3.26749	688.579
NT5C	-0.0754279	0.636217	0.969963	3.33431	-0.473976	-5.78595	496.157
NT5C1A	0.0876871	0.806853	0.986551	-3.68358	0.244927	-5.40335	14.3113
NT5C1B	0.524285	0.232563	0.902824	-4.80261	1.1987	-4.83578	25.5025
NT5C2	0.100692	0.299828	0.920108	6.85698	1.04045	-5.85953	5119.5
NT5C3A	0.117891	0.513822	0.959176	3.92499	0.654477	-5.79442	781.61
NT5C3B	-0.116271	0.278795	0.912496	5.27517	-1.08703	-5.64136	1717.14
NT5DC1	-0.0031376	0.984576	0.998622	3.87734	-0.0193645	-5.98786	708.434
NT5DC2	0.052443	0.713124	0.974292	6.48696	0.36837	-6.28394	4370.49
NT5DC3	0.185377	0.306509	0.921507	4.69724	1.02613	-5.62337	1326.42
NT5DC4	-0.380114	0.321751	0.924959	-1.70735	-0.9942	-5.04679	32.9911
NT5E	0.24525	0.286696	0.916096	4.3403	1.06926	-5.52541	1124.33
NT5M	-0.249995	0.472554	0.949695	0.18969	-0.720177	-5.29375	101.606
NTAN1	0.0847367	0.525663	0.959987	4.45949	0.636151	-5.89564	1000.72
NTAN1P2	0.632673	0.0229608	0.545775	-0.566766	2.29807	-3.31943	39.096
NTAQ1	0.101333	0.534352	0.959987	3.74851	0.622837	-5.78267	646.588
NTF3	0.21423	0.617835	0.968958	-0.590508	0.499977	-5.3727	116.562
NTF4	0.101128	0.796101	0.986011	-2.55911	0.258863	-5.41409	22.8238
NTHL1	0.112524	0.678608	0.972114	1.80509	0.415186	-5.57985	211.391
NTM	0.248156	0.297371	0.919623	3.69237	1.04578	-5.44263	730.109
NTMT1	-0.0415573	0.752645	0.980572	3.72369	-0.31574	-5.91344	628.363
NTMT2	0.547933	0.176515	0.873503	-3.71452	1.35806	-4.68037	20.6815
NTN1	0.124975	0.681051	0.972114	3.76851	0.411844	-5.88881	1090.22
NTN3	-0.0210283	0.951245	0.99671	0.6036	-0.0612467	-5.53871	110.604
NTN4	0.376521	0.141311	0.840814	4.43146	1.47884	-5.04624	1353.23
NTN5	0.693302	0.0414855	0.666157	-0.0896044	2.05658	-3.7484	77.3364
NTNG1	0.075157	0.850582	0.989553	-0.0293938	0.188707	-5.48551	120.453
NTNG2	0.272766	0.394334	0.935671	1.23338	0.854278	-5.27739	168.348
NTPCR	0.064006	0.624332	0.968958	3.75091	0.490749	-5.85221	610.493
NTRK1	-0.300393	0.321556	0.924691	-0.0877972	-0.994602	-5.08311	69.6025
NTRK2	-0.0378755	0.906965	0.992051	3.87504	-0.117068	-5.98112	1471.35
NTRK3	0.0329308	0.93233	0.995913	2.93595	0.0850579	-5.81833	958.816
NTS	0.467215	0.170902	0.871255	-5.16194	1.37601	-4.65059	6.24957
NTSR1	0.142058	0.760679	0.981829	-2.36661	0.305153	-5.40594	65.801
NTSR2	0.128807	0.741768	0.978459	-4.27021	0.330132	-5.37697	10.8889
NUAK1	0.206414	0.289892	0.916163	4.09474	1.06217	-5.49315	871.816
NUAK2	-0.129176	0.586951	0.966251	2.855	-0.544452	-5.67172	455.716
NUB1	-0.0762559	0.468829	0.948275	6.21215	-0.726259	-6.0646	3320.66
NUBP1	-0.0093019	0.941828	0.99671	3.48001	-0.0730964	-5.91418	510.115
NUBP2	0.0104911	0.942683	0.99671	4.54821	0.0720201	-6.10081	1133.62
NUBPL	-0.0861219	0.624311	0.968958	1.70451	-0.490778	-5.53753	156.983
NUCB1	-0.117338	0.281535	0.91531	6.33928	-1.08083	-5.76698	3629.62
NUCB2	-0.034601	0.84121	0.989277	6.0058	-0.200699	-6.27927	3464.31
NUCKS1	0.109039	0.401265	0.937593	7.641	0.841793	-6.11479	9546.98
NUDC	-0.0710289	0.466948	0.948275	4.79368	-0.729341	-5.8865	1222.41
NUDCD1	0.0750652	0.644171	0.970408	5.60106	0.462825	-6.14825	2290.46
NUDCD2	0.103179	0.572311	0.963077	3.26988	0.565914	-5.73083	479.289
NUDCD3	0.0401057	0.660838	0.972094	5.23464	0.439643	-6.11191	1635.57
NUDCP1	0.144389	0.667459	0.972094	-0.731153	0.4305	-5.39529	43.7715
NUDCP2	0.0721061	0.816171	0.986551	-3.60582	0.232888	-5.40657	9.85565
NUDT1	0.0785025	0.740462	0.978459	2.79221	0.331864	-5.74736	369.43
NUDT10	0.469553	0.206593	0.897432	-3.50577	1.26856	-4.77665	13.6732
NUDT11	0.563913	0.141669	0.841622	-2.66527	1.47751	-4.55189	22.6799
NUDT12	-0.0863082	0.672481	0.972094	2.65888	-0.42359	-5.69398	334.372
NUDT13	0.609048	0.0269615	0.576845	0.406282	2.23435	-3.44446	77.5187
NUDT14	0.067934	0.711476	0.974292	3.39632	0.370587	-5.83785	536.506
NUDT15	0.327546	0.103152	0.804685	2.39384	1.63991	-4.53241	278.471
NUDT16	-0.180523	0.211493	0.89798	3.70155	-1.25491	-5.21939	607.007
NUDT16-DT	-0.10666	0.673308	0.972094	-1.54974	-0.422454	-5.38191	20.6209
NUDT16L1	-0.107491	0.533391	0.959987	3.4247	-0.624304	-5.72473	589.694
NUDT16L2P	-0.495552	0.088691	0.787798	-2.77479	-1.71365	-4.24801	10.9873
NUDT17	0.4696	0.0565817	0.714715	1.50251	1.9216	-4.02422	161.172
NUDT18	0.0909348	0.68916	0.972681	2.55553	0.400781	-5.68703	310.797
NUDT19	0.166856	0.240039	0.902824	4.33373	1.17964	-5.40735	977.703
NUDT2	-0.16316	0.450908	0.945568	1.74413	-0.755908	-5.39622	174.481
NUDT21	0.254183	0.0901207	0.787798	5.33822	1.70594	-4.82478	1891.46
NUDT22	-0.105724	0.386658	0.933942	4.2711	-0.868263	-5.69848	883.115
NUDT3	0.0132105	0.916513	0.993696	4.36277	0.105006	-6.06734	967.675
NUDT4	0.171746	0.357399	0.930572	2.50917	0.923218	-5.36749	287.62
NUDT4B	-0.253144	0.234975	0.902824	-0.169017	-1.1925	-4.89971	47.2174
NUDT4P2	-0.130422	0.517012	0.959987	1.92369	-0.649519	-5.4831	197.437
NUDT5	-0.0353055	0.792911	0.985197	5.68921	-0.263008	-6.229	2404.29
NUDT6	0.139697	0.443663	0.943288	2.08486	0.768084	-5.42877	203.826
NUDT7	-0.0140443	0.967034	0.99765	0.434147	-0.0413987	-5.52768	96.1984
NUDT8	-0.0563746	0.826634	0.988355	1.66449	-0.21941	-5.61794	186.404
NUDT9	0.0236974	0.854518	0.989553	3.74304	0.183677	-5.9482	606.334
NUDT9P1	0.580303	0.127204	0.826175	-1.37412	1.53385	-4.49405	59.3632
NUF2	-0.0405697	0.807102	0.986551	4.541	-0.244604	-6.07336	1189.29
NUFIP1	0.0842172	0.566397	0.962066	2.61324	0.574657	-5.61873	286.614
NUFIP2	0.035861	0.707461	0.973402	8.09278	0.375994	-6.43415	11990.9
NUGGC	-1.24672	0.00011637	0.0817994	0.905556	-3.95952	0.811108	160.776
NUMA1	0.188882	0.109864	0.813791	9.03081	1.60848	-5.32186	23838.6
NUMA1-AS1	-0.0671455	0.762454	0.982048	1.85583	-0.302819	-5.62138	235.425
NUMB	0.188441	0.112573	0.817725	6.54269	1.59624	-5.12213	4175.71
NUMBL	0.0924147	0.493146	0.955156	5.0476	0.687022	-5.95215	1566.99
NUP107	0.0902028	0.44153	0.943288	6.45987	0.771691	-6.05726	4056.3
NUP133	0.197634	0.136136	0.83262	6.63302	1.4985	-5.27599	4556.33
NUP153	0.0296307	0.746307	0.979773	8.38422	0.324118	-6.47851	14534.9
NUP153-AS1	-0.638601	0.0770163	0.769645	-1.94122	-1.7807	-4.1589	28.6746
NUP155	0.149478	0.313267	0.922621	7.23301	1.01184	-5.92346	7265.13
NUP160	-0.0356043	0.685009	0.97257	7.01552	-0.406438	-6.32182	5628.74
NUP188	0.00269348	0.975872	0.998144	7.06252	0.0302963	-6.40685	5800.02
NUP205	0.0485704	0.659852	0.972094	7.97092	0.441008	-6.39692	11349.1
NUP210	-0.394807	0.0157855	0.477359	7.4985	-2.44203	-3.57859	9029.37
NUP210L	0.363009	0.282866	0.916096	0.118854	1.07783	-5.02079	116.922
NUP214	0.0124503	0.85364	0.989553	8.45925	0.1848	-6.52023	14858.5
NUP35	0.116549	0.452743	0.945801	3.34789	0.752842	-5.62984	481.402
NUP35P1	0.271254	0.361687	0.930572	-2.28373	0.914991	-5.10205	15.7587
NUP37	0.0172683	0.882663	0.99075	3.64021	0.14785	-5.93527	575.151
NUP42	0.146033	0.259096	0.906652	5.04574	1.13289	-5.56292	1514.45
NUP43	-0.054043	0.598256	0.968352	5.01157	-0.528052	-6.03974	1432.66
NUP50	0.0420888	0.754197	0.980572	3.04488	0.313693	-5.79475	383.398
NUP50-DT	0.0241557	0.906148	0.992051	-1.17541	0.118101	-5.45592	23.8013
NUP54	-0.0869778	0.51786	0.959987	5.66535	-0.648203	-6.05603	2371.49
NUP58	0.183723	0.0568207	0.714715	6.31811	1.91972	-4.55769	3511.63
NUP62	-0.159826	0.104564	0.805681	6.60088	-1.63316	-5.06998	4270.04
NUP62CL	-0.510538	0.166106	0.866168	-0.320439	-1.3917	-4.68223	71.986
NUP85	-0.148613	0.118774	0.822356	5.99826	-1.56906	-5.10974	2805.02
NUP88	-0.030918	0.730277	0.97731	5.84621	-0.34541	-6.2229	2503.57
NUP93	0.123772	0.212349	0.898818	5.65641	1.25255	-5.50148	2217.08
NUP98	-0.0152183	0.854888	0.989553	7.76206	-0.183205	-6.45674	9365.31
NUPR1	0.116976	0.464259	0.948025	4.4648	0.733758	-5.83276	1095.12
NUPR2	0.309078	0.436575	0.943288	-2.42624	0.780109	-5.19387	20.7955
NUPR2P1	0.0645104	0.774185	0.982782	-2.70851	0.287431	-5.40574	8.01329
NUS1	0.0630653	0.702726	0.973037	3.55288	0.382385	-5.86148	585.254
NUS1P1	-0.247976	0.646522	0.970408	-1.69429	-0.459539	-5.3664	84.3895
NUSAP1	0.188696	0.36199	0.930663	4.92427	0.914412	-5.76	1559.8
NUTF2	0.0854256	0.579658	0.965518	3.15939	0.555111	-5.71753	418.865
NUTM1	0.519914	0.194161	0.890738	-3.47171	1.30429	-4.73986	34.2678
NUTM2A	0.304937	0.441392	0.943288	-3.7674	0.771925	-5.18438	8.53817
NUTM2A-AS1	0.023263	0.915776	0.993622	2.15315	0.105937	-5.69602	263.858
NUTM2B	0.145496	0.663624	0.972094	-4.04651	0.435792	-5.34646	5.0742
NUTM2B-AS1	-0.065333	0.772525	0.982782	2.19885	-0.289605	-5.66954	280.701
NUTM2D	0.495773	0.0586309	0.723622	-1.91339	1.9057	-3.97416	16.232
NUTM2E	0.184281	0.53411	0.959987	-3.19321	0.623206	-5.27487	7.67392
NVL	0.0619787	0.497642	0.955156	5.86659	0.679883	-6.05894	2545.65
NWD1	0.890478	0.0253185	0.568509	1.99589	2.25945	-3.4472	462.571
NWD2	0.695037	0.155621	0.859019	-2.106	1.42724	-4.61558	83.2419
NXF1	0.0515203	0.496648	0.955156	6.78421	0.681459	-6.15333	4692.5
NXF3	0.0257184	0.945508	0.99671	-2.46704	0.0684645	-5.4409	25.8207
NXN	0.0517973	0.715323	0.975043	4.99615	0.365417	-6.10766	1501.03
NXNL2	0.274563	0.416377	0.939486	-2.28867	0.815012	-5.17273	19.1834
NXPE1	-0.0213092	0.955019	0.99671	-4.38725	-0.0565006	-5.41869	18.1444
NXPE2	0.674847	0.0809935	0.782018	-0.995035	1.75698	-4.20023	47.0536
NXPE3	-0.312348	0.0201939	0.516509	4.80348	-2.34812	-3.54237	1345.92
NXPE4	-0.54105	0.174325	0.873503	-3.87837	-1.36501	-4.67146	28.9443
NXPH1	-0.689805	0.0758822	0.767648	-4.70164	-1.78765	-4.13551	12.7353
NXPH2	0.178604	0.66035	0.972094	-3.82957	0.440318	-5.34718	18.107
NXPH3	0.47905	0.213084	0.898818	0.729458	1.25053	-4.88408	150.422
NXPH4	0.0777377	0.855596	0.989553	1.77878	0.182302	-5.63816	373.129
NXT1	0.0755869	0.625525	0.969296	3.87681	0.489059	-5.87519	692.422
NXT2	0.213258	0.395813	0.935928	2.57556	0.851602	-5.4344	387.997
NYAP1	0.515406	0.17436	0.873503	0.163351	1.3649	-4.73015	111.346
NYAP2	-0.763226	0.0526158	0.709068	-0.710366	-1.95378	-3.90755	82.1866
NYNRIN	0.456717	0.013706	0.451355	6.63996	2.49473	-3.38749	5508.87
OACYLP	0.0872371	0.783968	0.983678	-3.87809	0.274651	-5.39489	7.06011
OAF	-0.0058205	0.974684	0.997902	3.70288	-0.0317882	-5.9563	649.146
OARD1	0.233405	0.213653	0.898818	4.06618	1.24896	-5.28543	887.95
OAS1	-0.341203	0.0638684	0.736513	5.16382	-1.8671	-4.53103	1887.92
OAS2	-0.32889	0.0991117	0.796918	5.97945	-1.65962	-4.96744	3438.07
OAS3	-0.173885	0.342004	0.929085	6.83337	-0.953282	-5.94132	6108.59
OASL	-0.306343	0.236293	0.902824	3.30711	-1.18914	-5.23005	675.966
OAT	-0.0340849	0.816875	0.986637	5.10535	-0.231979	-6.1614	1688.78
OAZ1	-0.149228	0.148727	0.851136	7.5679	-1.45162	-5.42741	8531.78
OAZ2	0.137717	0.301317	0.920108	3.98843	1.03724	-5.50033	713.964
OAZ3	0.223126	0.380576	0.932834	0.741501	0.879467	-5.2203	108.303
OBI1	0.206993	0.0896263	0.787798	5.49572	1.70859	-4.83864	2092.38
OBP2A	0.706344	0.0446565	0.677464	-2.97407	2.02511	-3.78291	13.7517
OBP2B	0.168044	0.761635	0.981894	-0.359623	0.303896	-5.44665	240.304
OBSCN	0.0393546	0.835122	0.989277	8.363	0.208505	-6.50693	18160.6
OBSCN-AS1	0.196448	0.485247	0.952926	1.15262	0.699648	-5.3742	138.231
OBSL1	0.246231	0.154974	0.859019	6.98857	1.42949	-5.40646	6640.92
OCA2	-0.125379	0.7766	0.982782	1.42809	-0.284272	-5.57763	365.324
OCEL1	-0.049942	0.806356	0.986551	2.71958	-0.24557	-5.75804	373.95
OCIAD1	0.053158	0.679668	0.972114	5.73435	0.413735	-6.18492	2499.92
OCIAD2	0.0244313	0.8955	0.991804	3.35648	0.131575	-5.88674	521.294
OCLN	0.286844	0.111445	0.815726	4.3997	1.60131	-4.86497	1069.18
OCM	-0.0454507	0.891245	0.991296	-3.35417	-0.136965	-5.42394	9.97146
OCRL	0.144998	0.17918	0.876464	6.43219	1.34969	-5.46089	3873.92
OCSTAMP	0.0869435	0.827632	0.988355	-4.40416	0.218125	-5.40047	25.8384
ODAD1	-0.296929	0.385995	0.933942	-0.288436	-0.86948	-5.17237	69.0782
ODAD2	0.65751	0.123511	0.824755	-1.65582	1.54904	-4.47247	54.323
ODAD2P1	0.836141	0.00854807	0.387745	-4.21755	2.66528	-2.61045	4.63977
ODAD3	0.642878	0.10222	0.801865	-1.78069	1.6444	-4.34825	38.3461
ODAD4	0.586883	0.0651072	0.737729	0.191407	1.85836	-4.07198	91.2449
ODAM	-0.298909	0.662262	0.972094	-1.67055	-0.437674	-5.37481	536.618
ODAPH	0.0161307	0.964838	0.997286	-2.93805	0.0441584	-5.43589	14.3427
ODC1	0.0155102	0.929531	0.995674	6.09797	0.0885859	-6.30525	3375.67
ODC1-DT	-0.253006	0.363212	0.931331	-2.26989	-0.912081	-5.10429	17.9103
ODF2	-0.0263829	0.809871	0.986551	6.29728	-0.241024	-6.30201	3524.57
ODF2L	0.134552	0.320883	0.924561	5.82309	0.995992	-5.79786	2658.59
ODR4	0.228679	0.0973368	0.794378	4.92099	1.66849	-4.83359	1395.29
OFCC1	0.960606	0.121514	0.822832	-1.50319	1.5574	-4.46361	168.607
OFD1	-0.0269769	0.795867	0.985947	6.46342	-0.259167	-6.31488	3947.46
OFD1P17	0.202201	0.597109	0.968352	-5.00428	0.529709	-5.29969	23.4782
OGA	-0.0187699	0.791285	0.984624	8.5425	-0.265122	-6.50991	15837.2
OGDH	0.0390514	0.686192	0.972598	7.13596	0.404825	-6.33415	6128.8
OGDHL	1.42534	0.00451247	0.313796	-0.790798	2.88411	-2.11762	117.702
OGFOD1	0.177249	0.140913	0.840303	4.99776	1.48034	-5.12408	1419.35
OGFOD1P1	0.294354	0.338904	0.928717	-4.18703	0.959441	-5.04886	6.06398
OGFOD2	-0.156676	0.443773	0.943288	3.16212	-0.767898	-5.58705	488.926
OGFOD3	-0.312997	0.0450146	0.680629	3.25374	-2.02168	-4.0044	482.016
OGFR	-0.12176	0.320384	0.923945	5.88864	-0.997021	-5.80374	2799.29
OGFRL1	-0.152031	0.368878	0.932682	7.23504	-0.901334	-6.02633	7838.61
OGFRP1	0.150265	0.552121	0.961409	-2.20967	0.595949	-5.30039	12.4612
OGG1	-0.03886	0.738087	0.97794	6.09564	-0.335017	-6.25409	3128.19
OGN	0.220098	0.638104	0.970346	0.470266	0.471325	-5.43663	204.63
OGT	0.0459384	0.63558	0.969617	9.1319	0.474871	-6.48642	24727
OIP5	-0.26457	0.310245	0.922621	1.59011	-1.01821	-5.17617	175.787
OIP5-AS1	0.191652	0.422306	0.939764	2.18822	0.804665	-5.41629	273.972
OIT3	0.587869	0.150995	0.854526	-1.57517	1.44351	-4.60139	55.8694
OLA1	0.236173	0.117838	0.821453	4.49394	1.57309	-4.92094	1104.38
OLA1P1	-0.0544995	0.876168	0.990456	-3.78181	-0.156099	-5.41676	8.36166
OLAH	0.742465	0.143514	0.843796	-1.45561	1.47064	-4.57058	132.123
OLFM1	0.497293	0.224141	0.90166	2.34235	1.22071	-5.05992	608.6
OLFM2	-0.225888	0.309034	0.922621	4.32925	-1.02077	-5.5706	1186.17
OLFM3	-0.917526	0.0308902	0.604878	-4.26471	-2.17935	-3.52474	21.4921
OLFM4	1.3073	0.0285561	0.5906	0.849867	2.21123	-3.49671	1488.35
OLFML1	0.471042	0.0989669	0.796918	2.32719	1.66034	-4.49574	294.488
OLFML2A	0.302415	0.0814479	0.783544	4.29986	1.75433	-4.61053	1042.33
OLFML2B	0.102694	0.485029	0.952859	5.84908	0.699999	-6.04352	2814.22
OLFML3	0.0888915	0.653573	0.971599	4.49014	0.449718	-5.99717	1161.07
OLIG1	0.274573	0.518988	0.959987	-3.24184	0.646454	-5.26231	31.2838
OLIG2	-0.131173	0.709461	0.97419	-4.45365	-0.373299	-5.36262	13.3159
OLMALINC	0.24341	0.286444	0.916096	-0.509072	1.06982	-5.00397	39.9512
OLR1	0.0591878	0.837082	0.989277	2.68058	0.20599	-5.76031	400.18
OMA1	0.00325897	0.979401	0.99846	5.65798	0.0258634	-6.25856	2347.88
OMD	-0.180281	0.620151	0.968958	1.20042	-0.496683	-5.483	193.596
OMG	-0.105993	0.795368	0.985688	-2.38347	-0.259815	-5.41619	37.7747
OMP	0.09505	0.803356	0.986551	-2.71784	0.249454	-5.41399	17.5805
ONECUT1	-0.120464	0.777343	0.982782	-3.39219	-0.283301	-5.39835	30.0597
ONECUT2	0.197627	0.576832	0.964663	1.72747	0.559258	-5.50895	331.67
