## Supplemental Tables for "Multi-omic Profiling of Recurrence Risk Across Breast Cancer Subtypes": Supplemental_table_2_FULL_RNA_results.xlsx (part 2 of 3)

### Sheet: Basal_limma_output (continued)
gene	log2FoldChange	pvalue	padj	AveExpr	t	B	baseMean
OOEP	-0.282157	0.526841	0.959987	-2.36233	-0.634339	-5.27898	55.5414
OPA1	0.0443827	0.666672	0.972094	7.38588	0.431585	-6.34684	7460.02
OPA3	0.0113275	0.946382	0.99671	3.10149	0.0673648	-5.8478	423.346
OPCML	0.974391	0.00787553	0.370524	-2.98958	2.69408	-2.54583	14.6297
OPHN1	0.128431	0.392634	0.935183	5.36644	0.857361	-5.86781	2003.2
OPLAH	-0.0604777	0.7806	0.98351	6.13528	-0.279045	-6.27505	4355.61
OPN3	0.237127	0.217662	0.899555	4.62945	1.23805	-5.38494	1334.61
OPN4	0.0366888	0.926898	0.995491	-4.20643	0.091905	-5.41856	14.2641
OPN5	0.291069	0.402973	0.938462	-4.74792	0.838735	-5.13134	7.37378
OPRD1	0.112642	0.836828	0.989277	-1.12635	0.206316	-5.44504	159.15
OPRK1	0.249745	0.614421	0.968958	-0.579233	0.504843	-5.3711	142.667
OPRL1	0.0526819	0.860776	0.989553	1.52335	0.175693	-5.6099	194.822
OPRM1	-0.0442265	0.906702	0.992051	-4.67862	-0.117401	-5.41121	16.0752
OPRPN	-0.265708	0.674114	0.972094	-2.61272	-0.421346	-5.36799	243.276
OPTN	-0.104537	0.446868	0.944397	6.65795	-0.762683	-6.08355	4845.45
OR10AB1P	0.072215	0.850946	0.989553	-2.44354	0.188242	-5.42859	25.6161
OR10C1	0.338209	0.369099	0.932682	-5.0391	0.900917	-5.08507	10.3151
OR10D3	-0.362802	0.463826	0.948025	-4.76824	-0.734471	-5.19732	42.4592
OR10H1	-0.165487	0.629173	0.969356	-3.92338	-0.4839	-5.32973	10.8102
OR10J2P	0.5383	0.172239	0.873503	-4.35983	1.37169	-4.6608	14.1815
OR10Q1	0.789861	0.0557646	0.712979	-4.35011	1.92807	-3.9306	14.1538
OR10R2	-0.225331	0.531799	0.959987	-5.40449	-0.626737	-5.25042	11.7203
OR10W1	0.578777	0.213698	0.898818	-4.03117	1.24884	-4.7925	28.6806
OR12D1	0.243899	0.515615	0.959498	-4.7761	0.651688	-5.24371	11.9085
OR12D2	0.487921	0.247179	0.902824	-4.52997	1.16183	-4.87291	18.3083
OR13A1	0.523623	0.163388	0.86183	-2.52066	1.40074	-4.64233	24.7222
OR13C3	0.609543	0.144222	0.845166	-3.27721	1.46803	-4.55858	21.7625
OR13C4	0.749613	0.0860732	0.78527	-3.75549	1.72802	-4.22311	30.2153
OR13J1	0.34579	0.352684	0.929399	-4.65442	0.932336	-5.06533	10.3497
OR14J1	0.427568	0.3199	0.923945	-4.39837	0.998024	-5.01649	27.5731
OR14K1	0.445455	0.296615	0.919623	-3.25065	1.04742	-4.98604	18.8776
OR1B1	0.441537	0.238271	0.902824	-1.72376	1.18411	-4.87753	30.1901
OR1E1	0.889698	0.0216067	0.53363	-4.05671	2.32186	-3.27394	11.5613
OR1E2	0.413764	0.316156	0.923945	-3.84714	1.0058	-5.01512	19.2628
OR1F1	-0.215452	0.685654	0.972598	-2.86552	-0.405559	-5.37017	75.0477
OR1F2P	-0.160943	0.704805	0.973281	-4.1909	-0.379577	-5.36351	19.0527
OR1J1	0.139544	0.734531	0.977638	-4.99094	0.339745	-5.36667	25.6464
OR1J2	-0.0144407	0.973261	0.997902	-1.86731	-0.0335759	-5.45067	38.4225
OR1J4	0.132264	0.790421	0.984624	-1.14462	0.266246	-5.43298	83.3624
OR1L1	0.135819	0.73572	0.977826	-4.38473	0.338163	-5.37355	28.3271
OR1L3	0.122212	0.744489	0.979386	-4.59854	0.326526	-5.3744	15.3517
OR1L8	0.595372	0.123924	0.824858	-2.15808	1.54732	-4.47059	29.5839
OR1M1	0.566246	0.161226	0.861659	-4.437	1.40802	-4.61984	37.2907
OR1N2	-0.0619861	0.888225	0.991277	-2.01283	-0.140793	-5.44092	36.9452
OR1Q1	-0.246867	0.593505	0.966722	-2.32671	-0.534926	-5.32712	53.4511
OR1S1	0.114985	0.794383	0.985355	-4.43338	0.261095	-5.39179	28.2645
OR2A15P	0.380139	0.278638	0.912496	-3.80717	1.08738	-4.94643	11.3324
OR2A20P	-0.0645219	0.81554	0.986551	0.345104	-0.233702	-5.49926	79.7124
OR2A7	0.756794	0.00230337	0.253382	1.37463	3.10198	-1.55111	157.33
OR2A9P	0.194427	0.549306	0.960196	-0.871034	0.600179	-5.3191	40.333
OR2AE1	-0.198753	0.579713	0.965518	-0.586005	-0.55503	-5.34846	59.345
OR2AG2	0.152689	0.654599	0.972094	-0.407774	0.448292	-5.39939	77.2974
OR2AJ1	0.241741	0.505191	0.957047	-4.81667	0.667976	-5.23461	14.041
OR2AK2	0.0244415	0.95211	0.99671	-2.2255	0.0601599	-5.44464	29.0574
OR2B6	0.0131097	0.970788	0.99785	1.64699	0.0366826	-5.63663	346.737
OR2C1	0.505781	0.203244	0.896913	-2.41932	1.27803	-4.77642	31.7581
OR2C3	0.374566	0.30864	0.922621	-4.41449	1.0216	-4.99714	15.8522
OR2D2	0.143107	0.705205	0.973281	-1.01873	0.379036	-5.4054	45.6687
OR2F1	-0.227843	0.538342	0.959987	-4.83594	-0.616761	-5.26097	14.9516
OR2G6	-0.305011	0.403395	0.938462	-4.18288	-0.837981	-5.13713	13.59
OR2H1	-0.0571106	0.883748	0.990931	-4.96091	-0.146473	-5.40504	20.0854
OR2I1	-0.236538	0.504225	0.957032	-4.26476	-0.669495	-5.23924	15.6167
OR2J1	-0.0855433	0.821888	0.988141	-5.0003	-0.225518	-5.3927	18.0176
OR2J2	0.459935	0.311856	0.922621	-4.05399	1.01481	-5.00591	24.1966
OR2J3	0.21086	0.627224	0.969356	-3.98028	0.486655	-5.32809	18.5718
OR2J4P	-0.199954	0.611909	0.968958	-4.71741	-0.508432	-5.31152	10.6554
OR2K2	-0.0594721	0.893008	0.991694	-3.42664	-0.134731	-5.42334	56.3922
OR2L13	0.474429	0.209014	0.897432	-4.0142	1.26179	-4.77955	13.5364
OR2L1P	-0.0932048	0.803801	0.986551	-3.87935	-0.248878	-5.40035	9.97949
OR2L2	0.0201074	0.949444	0.99671	-3.2949	0.0635131	-5.43068	10.0228
OR2L5	-0.0285768	0.942011	0.99671	-3.47035	-0.072866	-5.42809	14.7904
OR2M4	0.314741	0.40397	0.938462	-3.93733	0.836954	-5.14026	15.4363
OR2S1P	0.0902029	0.825375	0.988355	-2.41498	0.221029	-5.42347	23.3183
OR2S2	0.696613	0.0959164	0.793538	-3.57792	1.67568	-4.2951	14.5016
OR2T10	-0.290277	0.469495	0.948464	-3.79571	-0.725169	-5.21244	17.2597
OR2T11	-0.221519	0.603373	0.968958	-3.47294	-0.520674	-5.31954	22.3727
OR2W3	0.271834	0.559157	0.961814	-2.73884	0.585422	-5.29885	36.6574
OR2W6P	0.0672292	0.823243	0.988141	-3.64532	0.223774	-5.40782	6.27089
OR3A1	0.0315729	0.937395	0.996364	-3.31004	0.0786783	-5.42962	16.9761
OR3A2	-0.235124	0.541977	0.959987	-3.38583	-0.611245	-5.2787	16.8039
OR4C6	-0.48197	0.247186	0.902824	-4.57538	-1.16181	-4.87245	24.7078
OR4E2	-0.448438	0.252477	0.903624	-5.22266	-1.14884	-4.87931	30.4674
OR4F15	-0.0989196	0.781786	0.983631	-4.84214	-0.277497	-5.38379	11.5389
OR4F21	0.377405	0.238729	0.902824	-4.15094	1.18295	-4.85603	4.60143
OR51B2	0.16228	0.708476	0.973953	-2.45633	0.374626	-5.38535	34.8996
OR51B4	0.6431	0.131231	0.831006	-2.78359	1.51768	-4.5025	22.9702
OR51B5	0.26753	0.528367	0.959987	-1.7454	0.631995	-5.28827	44.6126
OR51C1	-0.167109	0.626933	0.969356	-3.85167	-0.487066	-5.32924	7.88729
OR51E1	0.48133	0.188745	0.886169	-0.323739	1.32039	-4.76239	82.9205
OR51E2	0.207505	0.586256	0.966251	-1.91991	0.545465	-5.32789	28.9217
OR51I1	0.410487	0.354898	0.930572	-2.27642	0.928045	-5.09233	32.8845
OR51K1P	0.220369	0.57203	0.963077	-3.31565	0.566329	-5.30111	13.7491
OR52B1P	0.108052	0.759903	0.981519	-3.59961	0.306174	-5.39052	11.3431
OR52B2	-0.134936	0.718893	0.975619	-2.93625	-0.360628	-5.38341	33.565
OR52B4	0.459305	0.219773	0.899906	-4.29026	1.23236	-4.80692	36.2935
OR52E6	-0.562011	0.361561	0.930572	-3.18351	-0.915233	-5.09193	101.511
OR52E8	-0.477467	0.418666	0.939486	-3.29244	-0.811007	-5.16398	92.7811
OR52H1	0.478357	0.225193	0.90166	0.322999	1.21793	-4.89606	131.473
OR52H2P	0.193798	0.594844	0.967809	-1.35109	0.532986	-5.34129	40.7546
OR52K1	0.187746	0.62131	0.968958	-2.44338	0.495036	-5.34255	23.0689
OR52K2	-0.616656	0.118291	0.821475	-1.93749	-1.57113	-4.44215	27.9947
OR52K3P	0.58114	0.0794329	0.777124	-1.86807	1.76617	-4.18018	22.128
OR52L1	-0.137852	0.756797	0.981063	-4.00676	-0.310265	-5.38496	25.5174
OR52L2P	0.114897	0.81365	0.986551	-3.12536	0.236141	-5.41156	42.1323
OR52N1	-0.62979	0.242281	0.902824	-0.86789	-1.17401	-4.89937	136.505
OR52N2	-0.301178	0.485995	0.952977	-3.59374	-0.698448	-5.22997	24.9029
OR52N4	-0.84961	0.038061	0.649199	0.0336543	-2.09297	-3.68861	148.545
OR52N5	-1.1522	0.0330632	0.615602	-2.32834	-2.15149	-3.57515	63.1064
OR56A1	-0.426078	0.340602	0.929085	-3.31023	-0.956064	-5.05962	26.3443
OR56A3	-0.619753	0.235815	0.902824	-4.32099	-1.19036	-4.84748	51.9498
OR56A4	0.181442	0.664192	0.972094	-3.73098	0.435007	-5.35015	20.3565
OR56A5	-0.0630447	0.885935	0.991277	-4.11132	-0.143698	-5.41462	23.9791
OR56A7P	0.344503	0.386813	0.933942	-4.40596	0.867981	-5.1144	13.4062
OR56B1	-0.347815	0.380089	0.932781	-1.23358	-0.88037	-5.14071	44.8361
OR5AU1	0.348743	0.379564	0.932781	-3.51958	0.881342	-5.1134	15.1826
OR5B12	0.211147	0.533871	0.959987	-4.5	0.623571	-5.26099	11.2763
OR5B21	-0.357002	0.330406	0.926867	-1.49848	-0.976514	-5.06363	39.723
OR5G5P	0.496308	0.228127	0.901972	-3.67401	1.21022	-4.83362	14.0635
OR5P1P	0.531049	0.211448	0.89798	-2.46097	1.25503	-4.79967	23.7731
OR5P2	1.03628	0.0378883	0.648687	-0.372551	2.09488	-3.68085	130.161
OR5P3	0.902874	0.105801	0.806694	0.0590669	1.62732	-4.40157	223.633
OR6A2	0.0719698	0.851726	0.989553	-1.41759	0.187244	-5.44311	40.6077
OR6C2	0.446468	0.293576	0.917664	-4.54434	1.05406	-4.96887	17.1439
OR6K3	0.556837	0.178148	0.875906	-4.3664	1.35292	-4.68126	30.7571
OR6N1	0.29914	0.419215	0.939486	-4.68221	0.810049	-5.15106	9.21931
OR6N2	-0.0925	0.793968	0.985355	-4.96923	-0.261634	-5.3859	19.5516
OR6Q1	0.149937	0.735563	0.977788	-4.67121	0.338372	-5.37044	66.1372
OR6S1	-0.381779	0.326459	0.925926	-4.68167	-0.984541	-5.02466	20.1965
OR6W1P	-0.359405	0.325638	0.925732	-0.263438	-0.986218	-5.08322	75.2824
OR7A19P	-0.0727584	0.800396	0.986323	-2.11558	-0.25329	-5.42122	18.0606
OR7A5	-0.419042	0.372997	0.932682	-1.25279	-0.893586	-5.13082	66.4327
OR7C1	0.32308	0.44473	0.943974	-1.00279	0.766284	-5.22246	73.1201
OR7D2	0.512769	0.262993	0.906652	-2.68047	1.12363	-4.92447	73.4014
OR7E100P	0.0477807	0.87189	0.990201	-3.96468	0.161539	-5.41404	4.75859
OR7E14P	-0.0075237	0.97861	0.998384	0.332259	-0.026857	-5.52135	86.4526
OR7E22P	-0.595491	0.0717459	0.757182	-3.55679	-1.81375	-4.10305	7.22881
OR7E38P	0.101155	0.620824	0.968958	1.51242	0.495727	-5.51463	153.437
OR7E7P	0.491241	0.0443049	0.676793	-2.83704	2.02851	-3.77784	8.33024
OR8A1	-0.327443	0.483156	0.951904	-4.53417	-0.70301	-5.2179	36.4634
OR8D4	0.357136	0.257868	0.906652	-4.42135	1.13583	-4.8978	5.9959
OR8G5	-0.361491	0.336138	0.927395	-5.21807	-0.964968	-5.0353	12.5416
OR8S1	0.487862	0.223119	0.901463	-4.31107	1.22342	-4.81558	17.9525
OR9A1P	0.15457	0.657142	0.972094	-2.55697	0.444763	-5.36046	15.7724
OR9A2	-0.309043	0.42759	0.942609	0.506399	-0.795515	-5.26416	122.078
OR9A3P	0.417364	0.214862	0.898818	-2.50629	1.24566	-4.80873	15.2199
OR9A4	0.389254	0.409417	0.939326	-1.35568	0.827272	-5.17635	61.5993
OR9Q1	0.95314	0.0146439	0.461851	-4.48416	2.47014	-2.99814	13.5458
OR9Q2	0.0964637	0.824114	0.988355	-3.96292	0.222652	-5.4045	26.6671
ORAI1	-0.0570576	0.773592	0.982782	4.34108	-0.288207	-6.02917	1041.4
ORAI2	-0.12731	0.346776	0.929085	4.40376	-0.943872	-5.65496	998.063
ORAI3	0.23406	0.269078	0.910435	1.84134	1.10936	-5.11744	196.653
ORC1	0.0291408	0.854209	0.989553	4.33124	0.184073	-6.0512	970.928
ORC2	0.279032	0.0488127	0.694579	5.0352	1.98663	-4.30028	1521.6
ORC3	0.130382	0.304947	0.920764	5.3872	1.02946	-5.7142	1944.4
ORC4	0.192597	0.18668	0.884632	4.22828	1.32662	-5.21727	908.621
ORC5	0.368819	0.0322665	0.610757	4.56532	2.16151	-3.90403	1138.9
ORC6	0.0617766	0.653931	0.971849	3.51144	0.44922	-5.82814	533.72
ORM1	0.192554	0.731608	0.97738	-3.02961	0.343637	-5.38723	73.6307
ORM2	-0.210752	0.69015	0.972681	-3.08094	-0.399434	-5.36958	55.888
ORMDL1	-0.0678245	0.635083	0.969592	4.79967	-0.475571	-6.034	1288.7
ORMDL2	0.0853645	0.653072	0.971387	3.60509	0.450415	-5.84421	613.448
ORMDL3	-0.169809	0.183793	0.880025	4.43713	-1.33542	-5.23767	996.946
OS9	-0.0346415	0.717689	0.975276	6.95222	-0.362242	-6.33232	5495.08
OSBP	0.0509791	0.504034	0.957032	6.41024	0.669795	-6.12364	3621.32
OSBP2	0.109084	0.614506	0.968958	3.31865	0.504722	-5.76963	557.826
OSBPL10	0.171408	0.236407	0.902824	5.15802	1.18885	-5.51565	1702
OSBPL11	0.0675378	0.514069	0.959176	5.32723	0.654092	-6.0109	1748.7
OSBPL1A	0.172282	0.147372	0.848239	6.2884	1.45651	-5.30248	3573.39
OSBPL2	0.0929212	0.339536	0.928717	5.70863	0.958183	-5.82062	2298.13
OSBPL3	-0.0212948	0.856623	0.989553	6.20705	-0.18099	-6.30481	3366.19
OSBPL5	0.0412161	0.758529	0.981391	5.51977	0.307983	-6.19611	2178.44
OSBPL6	0.264165	0.324164	0.925371	2.26372	0.989238	-5.27819	292.606
OSBPL7	-0.222166	0.129562	0.830343	3.74294	-1.52434	-4.87818	653.733
OSBPL8	0.179775	0.241732	0.902824	7.08749	1.17538	-5.73606	6617.06
OSBPL9	0.0679634	0.555257	0.961578	6.51874	0.591249	-6.18292	4150.57
OSBPL9P4	0.144614	0.638066	0.970346	-2.76139	0.471379	-5.34788	10.1177
OSCAR	-0.104351	0.646259	0.970408	1.78857	-0.459906	-5.5602	192.937
OSCP1	0.139453	0.614657	0.968958	1.91684	0.504507	-5.55693	231.204
OSER1	0.244159	0.156605	0.859019	5.17336	1.42383	-5.22434	1702.43
OSER1-DT	0.0106155	0.956425	0.997027	-1.3338	0.0547328	-5.45769	21.2623
OSGEP	0.000519	0.995873	0.999151	4.08072	0.00518082	-6.02404	760.446
OSGEPL1	0.0667049	0.756902	0.981063	2.57609	0.310126	-5.71942	306.303
OSGIN1	-0.0167626	0.957807	0.997286	1.99222	-0.0529961	-5.67817	275.897
OSGIN2	0.0835849	0.616173	0.968958	6.27044	0.502344	-6.20468	4029.1
OSM	0.215527	0.544535	0.959987	0.636516	0.607374	-5.38557	127.207
OSMR	0.203842	0.247917	0.902824	6.7739	1.16001	-5.72396	5646.03
OSR1	0.132945	0.701926	0.973037	3.60971	0.383465	-5.8712	1097
OSR2	0.630385	0.00382093	0.307856	3.73844	2.93911	-2.01741	804.201
OST4	-0.054168	0.76334	0.982075	5.52647	-0.301654	-6.19872	2265.59
OSTC	0.133077	0.423184	0.940278	2.85234	0.80314	-5.5125	356.711
OSTCP8	0.440198	0.0583819	0.722116	-0.276633	1.90761	-3.98554	45.9145
OSTF1	0.0833714	0.592003	0.966478	4.42376	0.537105	-5.94521	1005.25
OSTM1	-0.0802431	0.555251	0.961578	4.85974	-0.591258	-5.98353	1367.54
OSTN	0.118276	0.727926	0.97731	-5.23697	0.348546	-5.36165	6.4148
OTOA	-0.125084	0.730843	0.97731	-3.34042	-0.344656	-5.38321	29.9098
OTOF	-0.329488	0.398028	0.936812	0.777462	-0.847606	-5.24583	244.349
OTOG	-0.363257	0.509496	0.957871	-1.25811	-0.661227	-5.2796	237.234
OTOGL	0.590083	0.12511	0.825629	0.99993	1.54242	-4.55463	600.688
OTOL1	0.0418508	0.936969	0.996364	-3.54806	0.0792152	-5.42681	117.048
OTOP1	-0.106185	0.78799	0.984117	-4.74088	-0.269411	-5.38667	12.7696
OTOP2	-0.0211512	0.956744	0.997069	-4.70326	-0.0543321	-5.41535	18.4629
OTUB1	-0.0285906	0.80963	0.986551	6.04787	-0.241335	-6.27517	3021.04
OTUB2	0.481052	0.0914032	0.787798	0.126403	1.69911	-4.30372	69.7736
OTUD1	-0.0040618	0.974873	0.997902	3.84796	-0.0315505	-5.98238	650.36
OTUD3	-0.0827553	0.534411	0.959987	3.4659	-0.622747	-5.73284	528.527
OTUD4	-0.0314815	0.766708	0.982419	7.42649	-0.29723	-6.39857	7761.58
OTUD4P1	-0.304024	0.477415	0.950715	-2.56794	-0.712279	-5.23346	51.2033
OTUD5	-0.0578951	0.546118	0.959987	5.8871	-0.604984	-6.10774	2605.56
OTUD6B	0.0743933	0.488985	0.954373	4.89517	0.69366	-5.92605	1338.95
OTUD6B-AS1	0.0554902	0.829622	0.988815	-0.0481815	0.215568	-5.47997	63.6033
OTUD7A	0.274727	0.40283	0.938462	0.124138	0.838991	-5.21274	91.8924
OTUD7B	0.102833	0.306716	0.921768	6.44006	1.02569	-5.83366	3872.43
OTULIN	-0.227902	0.0298651	0.601757	4.83888	-2.19308	-3.87362	1278.36
OTULIN-DT	-0.306171	0.257268	0.906652	-3.53112	-1.13727	-4.9039	5.76525
OTULINL	-0.219571	0.176931	0.873589	3.41849	-1.35675	-5.05158	522.994
OTX1	-0.271456	0.363169	0.931331	4.22205	-0.912163	-5.65263	1442.78
OTX2	0.31651	0.435043	0.943288	-4.76143	0.782722	-5.16789	17.0327
OVCA2	0.116659	0.674443	0.972094	4.56128	0.420895	-6.02062	1213.37
OVCH1	0.328376	0.396678	0.936667	-2.7675	0.850041	-5.14334	21.4822
OVCH1-AS1	-0.457936	0.247827	0.902824	-3.3289	-1.16023	-4.88433	25.8683
OVCH2	0.525534	0.258033	0.906652	-1.39644	1.13543	-4.92758	67.5598
OVGP1	0.447287	0.0545061	0.709303	2.77493	1.9382	-4.09902	373.031
OVOL1	0.182276	0.585545	0.966251	2.6083	0.546503	-5.63253	474.838
OVOL2	0.337928	0.168447	0.868928	3.0731	1.38399	-4.96621	489.683
OVOS2	0.172784	0.677697	0.972114	-1.03811	0.416434	-5.3927	92.0811
OXA1L	-0.0018513	0.983523	0.998516	6.74678	-0.0206879	-6.37616	4654.8
OXCT1	0.132384	0.407021	0.939304	4.98941	0.831521	-5.83861	1594.47
OXCT2	0.648024	0.119406	0.822356	-1.87846	1.56635	-4.44882	37.7759
OXCT2P1	-0.0956913	0.80135	0.986402	-1.61868	-0.252054	-5.42839	29.8222
OXER1	0.175674	0.47859	0.951206	2.25608	0.710378	-5.48913	292.59
OXGR1	-0.221083	0.6506	0.970891	0.333444	-0.453853	-5.43427	221.964
OXLD1	-0.427796	0.0183588	0.504737	3.25058	-2.38476	-3.28603	494.757
OXNAD1	-0.168053	0.258023	0.906652	4.42591	-1.13546	-5.46965	993.682
OXR1	0.137636	0.219347	0.899702	7.16801	1.2335	-5.67556	6494.23
OXSM	-0.0895713	0.604394	0.968958	3.11539	-0.519205	-5.72738	411.635
OXSR1	0.142133	0.214875	0.898818	5.77118	1.24562	-5.52261	2444.24
OXT	-0.0855639	0.809214	0.986551	-3.99966	-0.241873	-5.40043	7.85181
OXTR	0.254219	0.374767	0.932682	1.50316	0.890272	-5.27496	217.754
P2RX1	-1.04139	0.00107515	0.171228	1.09274	-3.33597	-0.955537	206.664
P2RX2	-0.772413	0.160794	0.861489	-2.04056	-1.40948	-4.6364	200.834
P2RX4	-0.0320913	0.816363	0.986551	4.63524	-0.23264	-6.09127	1128.99
P2RX5	-0.727162	0.00622312	0.344785	2.40464	-2.7756	-2.35034	353.318
P2RX5-TAX1BP3	-0.0784508	0.835297	0.989277	-2.0533	-0.208281	-5.43064	26.3374
P2RX6	0.298492	0.356606	0.930572	-2.66626	0.924747	-5.09038	16.3505
P2RX7	-0.320262	0.132698	0.831841	3.32619	-1.51189	-4.8327	547.061
P2RY1	-0.666804	0.00616277	0.344785	2.608	-2.77893	-2.34951	380.044
P2RY10	-0.966714	0.00095955	0.166793	2.96893	-3.36987	-0.804371	573.325
P2RY11	0.168645	0.662047	0.972094	4.33997	0.437971	-5.9774	1462.23
P2RY12	-0.526107	0.203215	0.896913	-0.0591997	-1.27811	-4.81626	110.876
P2RY13	-0.573131	0.0839682	0.78527	1.82124	-1.73985	-4.33073	257.759
P2RY14	0.0131452	0.965128	0.997286	2.2664	0.0437942	-5.71606	318.829
P2RY2	0.359902	0.2859	0.916096	2.78312	1.07103	-5.27344	564.004
P2RY4	-0.131522	0.62336	0.968958	1.32797	-0.492128	-5.49707	172.682
P2RY6	-0.164732	0.431909	0.943288	3.68234	-0.788087	-5.66119	737.396
P2RY8	-0.547914	0.0245935	0.562832	-1.47963	-2.27098	-3.36684	21.3927
P3H1	0.089893	0.416985	0.939486	5.44818	0.813948	-5.91297	1977.34
P3H2	0.576185	0.045226	0.681174	2.37046	2.01967	-3.91794	395.629
P3H3	-0.0319841	0.874683	0.990231	4.03156	-0.157987	-6.00352	946.636
P3H4	0.17014	0.300604	0.920108	3.47359	1.03878	-5.41323	554.117
P3R3URF-PIK3R3	0.230236	0.312909	0.922621	4.92154	1.0126	-5.66872	1611.88
P4HA1	0.184509	0.276714	0.912496	5.90623	1.09176	-5.71049	3127.93
P4HA2	-0.110376	0.388369	0.934231	4.53108	-0.865132	-5.7429	1084.79
P4HA3	0.519419	0.0896899	0.787798	1.30915	1.70825	-4.34339	166.319
P4HB	-0.223111	0.0428996	0.669087	8.8008	-2.04231	-4.53764	20264.1
P4HTM	0.0591988	0.69725	0.972681	4.99334	0.389794	-6.09843	1559.45
PA2G4	0.15624	0.272496	0.912053	3.67816	1.10144	-5.38467	585.01
PA2G4P4	0.281205	0.294946	0.918638	-1.80141	1.05106	-4.99819	17.1122
PAAF1	0.0427658	0.820047	0.987482	2.52489	0.22789	-5.73158	287.69
PABIR1	0.012612	0.908181	0.992051	4.9657	0.115531	-6.16115	1394.1
PABIR2	0.0465648	0.72737	0.977302	5.45954	0.349288	-6.17547	2152.68
PABIR3	-0.135368	0.543921	0.959987	2.63874	-0.608302	-5.60406	332.6
PABPC1	0.101171	0.395024	0.935857	10.1387	0.853029	-6.32777	51956.9
PABPC1L	0.22488	0.0883842	0.787798	6.06594	1.71531	-4.88738	3129.45
PABPC1P4	-0.0586373	0.817056	0.986673	-1.01522	-0.231746	-5.44267	32.1404
PABPC4	0.0703936	0.503629	0.957032	7.61651	0.670433	-6.23933	8893.11
PABPC4L	0.459761	0.0599234	0.726567	3.29062	1.89592	-4.23227	564.263
PABPC5	0.336027	0.3655	0.932267	0.0947488	0.907729	-5.16114	116.818
PABPN1	0.04063	0.699813	0.972681	6.38311	0.386324	-6.26663	3727.38
PACC1	-0.0261185	0.837769	0.989277	4.18572	-0.20511	-6.02234	848.617
PACRG	0.974699	0.0124853	0.441465	-1.40863	2.52909	-2.87686	57.354
PACRGL	0.202114	0.172812	0.873503	4.29286	1.36985	-5.17241	949.82
PACS1	0.009677	0.91419	0.993191	6.96683	0.10794	-6.39234	5452.3
PACS2	0.0470705	0.741293	0.978459	6.86368	0.330762	-6.33445	5605.56
PACSIN1	-0.320847	0.270805	0.911977	0.785037	-1.10535	-5.03183	151.13
PACSIN2	-0.0188819	0.877886	0.990537	5.68862	-0.153916	-6.25101	2392.87
PACSIN3	0.0652593	0.687562	0.972635	4.48016	0.402957	-6.01457	1147.36
PADI1	0.198593	0.58571	0.966251	-4.28595	0.546261	-5.29986	13.0578
PADI2	0.0656057	0.779984	0.983356	6.58061	0.279851	-6.32149	5799.62
PADI3	-0.149091	0.779528	0.983196	-3.47065	-0.280446	-5.39811	53.0812
PADI4	-0.0617262	0.86335	0.989553	-3.8567	-0.172411	-5.41374	11.3496
PAEP	0.523921	0.179373	0.876464	-3.59462	1.34909	-4.69103	21.3479
PAF1	-0.0567696	0.577682	0.965106	5.93318	-0.55801	-6.1394	2725.75
PAFAH1B1	0.165573	0.145087	0.845603	5.93978	1.46485	-5.25549	2700.07
PAFAH1B2	0.153827	0.143874	0.845166	5.89826	1.46931	-5.24488	2640.06
PAFAH1B3	0.0308682	0.868294	0.989742	3.6682	0.166114	-5.93758	662.586
PAFAH2	0.161022	0.255069	0.906652	2.82159	1.14256	-5.20715	323.487
PAG1	-0.450362	0.00201237	0.22583	4.79008	-3.14438	-1.54735	1359.07
PAGR1	-0.117988	0.587059	0.966251	2.16413	-0.544296	-5.56956	260.66
PAH	0.107628	0.824551	0.988355	-3.02812	0.222089	-5.41538	45.3075
PAICS	-0.189709	0.1648	0.863561	4.86648	-1.39603	-5.2211	1393.05
PAIP1	0.145548	0.441872	0.943288	5.31512	0.771112	-5.9288	2035.48
PAIP1P1	0.156511	0.416016	0.939486	-0.0893069	0.815646	-5.21852	48.2712
PAIP1P2	0.519899	0.104745	0.805794	-3.18334	1.6323	-4.35473	11.9575
PAIP2	0.172926	0.344551	0.929085	5.14783	0.948249	-5.76048	1743.51
PAIP2B	-0.069882	0.76823	0.982611	1.3832	-0.295233	-5.57028	152.233
PAK1	-0.0548663	0.548135	0.960092	5.98098	-0.601943	-6.11997	2752.48
PAK1IP1	0.166284	0.383199	0.933635	4.63475	0.874622	-5.7513	1261.11
PAK2	0.0649037	0.593044	0.966722	6.03883	0.535594	-6.1631	3022.37
PAK3	0.111556	0.697388	0.972681	2.27839	0.389607	-5.6505	358.151
PAK4	0.0398472	0.781671	0.983631	5.9398	0.277648	-6.25409	3030.44
PAK5	0.272836	0.532361	0.959987	-1.70922	0.625877	-5.29192	46.1998
PAK6	0.175003	0.477523	0.950715	3.56981	0.712104	-5.69572	709.889
PAK6-AS1	-0.0192206	0.956584	0.997042	-3.77536	-0.0545332	-5.42556	9.96692
PALB2	0.0523095	0.568503	0.962504	6.1092	0.571539	-6.15138	3011.17
PALD1	0.0325392	0.82705	0.988355	4.35152	0.218874	-6.04788	1029.71
PALLD	0.1517	0.199373	0.893861	7.02074	1.28911	-5.59398	5916.48
PALM	0.205178	0.531099	0.959987	1.96478	0.627808	-5.50094	288.668
PALM2AKAP2	0.145051	0.214979	0.898818	7.46428	1.24534	-5.68829	8030.77
PALM3	0.3938	0.397657	0.936812	1.94057	0.848276	-5.35413	730.231
PALMD	0.312202	0.158122	0.859854	5.37733	1.4186	-5.25651	2660.9
PALS1	0.218863	0.090804	0.787798	5.50049	1.70229	-4.84931	2101.61
PALS2	0.431496	0.0567191	0.714715	5.32403	1.92052	-4.45444	2163.5
PAM	0.28176	0.11301	0.817766	7.76363	1.59428	-5.23481	11268.5
PAM16	0.173053	0.299891	0.920108	1.89604	1.04032	-5.18851	183.017
PAMR1	0.198869	0.527796	0.959987	1.02366	0.632871	-5.40154	146.627
PAN2	0.152443	0.133452	0.832556	5.93358	1.50893	-5.19206	2732.32
PAN3	0.152337	0.0993731	0.797663	6.57778	1.65833	-5.02849	4148.96
PAN3-AS1	-0.0051664	0.982292	0.998468	-2.42623	-0.022233	-5.44317	10.2706
PANK1	0.229163	0.290887	0.916788	2.94253	1.05997	-5.30797	409.514
PANK2	-0.0638714	0.457091	0.946571	5.7218	-0.745605	-5.99689	2291.65
PANK2-AS1	0.364188	0.0823685	0.785093	-1.1701	1.749	-4.20943	23.4263
PANK3	0.0848684	0.371292	0.932682	5.88928	0.896787	-5.89592	2600.5
PANK4	-0.12657	0.335712	0.927395	4.67102	-0.965821	-5.67637	1217.49
PANX1	-0.0207411	0.85151	0.989553	5.06024	-0.18752	-6.16408	1492.78
PANX2	-0.350547	0.3693	0.932682	3.09207	-0.900537	-5.47296	731.072
PAOX	-0.375599	0.109381	0.813537	2.45495	-1.61069	-4.58009	303.024
PAPLN	-0.151437	0.479112	0.951206	4.32034	-0.709533	-5.82513	1261.7
PAPLN-AS1	-0.273952	0.372153	0.932682	-1.17674	-0.895169	-5.13073	30.2537
PAPOLA	0.173384	0.149934	0.85247	7.87088	1.44729	-5.46056	10742.2
PAPOLB	0.470724	0.228786	0.902109	-0.740149	1.2085	-4.86824	69.6209
PAPOLG	-0.0407853	0.697557	0.972681	5.5556	-0.389378	-6.17289	2087.39
PAPPA	0.254319	0.216885	0.899555	4.08295	1.24015	-5.29851	993.244
PAPPA2	0.43085	0.270551	0.911548	0.144698	1.10594	-4.99646	159.288
PAPSS1	-0.131562	0.28013	0.913743	6.93911	-1.084	-5.8221	5631.88
PAPSS2	-0.0070558	0.973177	0.997902	4.59944	-0.0336812	-6.11101	1411.02
PAQR3	-0.133077	0.309174	0.922621	3.73925	-1.02047	-5.47462	621.578
PAQR4	0.239194	0.215004	0.898818	5.29122	1.24527	-5.46664	2033.3
PAQR5	-0.111425	0.694257	0.972681	2.42655	-0.393853	-5.66988	360.121
PAQR6	0.448931	0.055386	0.710691	3.78515	1.9311	-4.23671	924.781
PAQR7	0.0210579	0.879779	0.99075	3.49104	0.151511	-5.90804	528.697
PAQR8	-0.0938215	0.633149	0.969356	3.19327	-0.478293	-5.75971	489.916
PAQR9	-0.0623989	0.888593	0.991277	-4.53413	-0.140326	-5.41036	79.2741
PARAIL	0.12249	0.608742	0.968958	2.32871	0.512965	-5.60743	318.495
PARD3	0.269309	0.0202468	0.516509	7.0047	2.34711	-3.75385	5915.35
PARD3B	0.284443	0.0771639	0.769645	5.36485	1.7798	-4.7057	2031.02
PARD6A	0.152331	0.679992	0.972114	0.995732	0.413292	-5.49813	148.384
PARD6B	0.106848	0.557659	0.961578	5.03741	0.587658	-6.01156	1704.45
PARD6G	0.0509899	0.787982	0.984117	3.05914	0.26942	-5.80912	432.724
PARD6G-AS1	0.478971	0.132971	0.832263	-0.147925	1.51082	-4.545	64.7363
PARG	0.110386	0.466395	0.948275	3.26212	0.730248	-5.63082	447.88
PARGP1	0.242433	0.298982	0.919808	-0.742873	1.04228	-5.02191	35.4647
PARK7	0.0347413	0.797215	0.986011	5.45975	0.257417	-6.20248	2039.29
PARK7P1	0.234759	0.371436	0.932682	0.239099	0.896515	-5.17676	69.6944
PARK7P2	0.185894	0.432767	0.943288	-3.06867	0.786615	-5.1823	6.41082
PARL	-0.0718779	0.605075	0.968958	4.0994	-0.518227	-5.89986	790.294
PARLP2	0.0832892	0.753913	0.980572	-2.42916	0.314067	-5.40282	11.0845
PARM1	-0.159156	0.419635	0.939486	4.39261	-0.809315	-5.7652	1157.72
PARN	0.0900072	0.419015	0.939486	6.1248	0.810397	-5.99283	3120.02
PARP1	-0.146856	0.133391	0.832405	7.59275	-1.50917	-5.34719	8536.83
PARP10	-0.320613	0.113352	0.819128	6.89766	-1.59276	-5.15943	6938.25
PARP11	-0.213993	0.216694	0.899555	3.41193	-1.24067	-5.18934	566.734
PARP12	-0.291223	0.0153634	0.475063	6.46838	-2.45221	-3.47135	4051.64
PARP14	-0.438964	0.0053338	0.324749	9.53136	-2.82804	-2.78012	37167.7
PARP15	-0.582491	0.0204801	0.517595	3.62178	-2.34267	-3.41341	780.928
PARP16	0.00515341	0.971796	0.997902	2.98973	0.0354153	-5.83009	368.402
PARP1P1	0.345002	0.371998	0.932682	-4.44277	0.89546	-5.09448	22.3373
PARP2	0.103542	0.326982	0.925926	4.8417	0.983473	-5.68567	1272.88
PARP3	0.0880015	0.581007	0.966251	5.0065	0.553135	-6.02618	1506.93
PARP4	0.116464	0.281605	0.915409	7.02	1.08067	-5.83352	5754.89
PARP6	0.0616977	0.452363	0.945568	6.06808	0.753476	-6.02992	2881.9
PARP8	-0.369081	0.00816486	0.37866	5.73142	-2.68143	-2.8599	2560.51
PARP9	-0.277465	0.0302142	0.603017	7.14917	-2.18836	-4.10586	6546.39
PARPBP	-0.0208818	0.889824	0.991277	4.26026	-0.138766	-6.04604	918.192
PARS2	0.162032	0.341587	0.929085	3.63629	0.954108	-5.51886	591.548
PART1	0.231901	0.516779	0.959987	-2.16128	0.649879	-5.27345	20.7844
PARVA	0.134538	0.209932	0.897432	6.21698	1.25923	-5.55324	3330.52
PARVB	-0.0991258	0.511232	0.958761	4.37764	-0.658515	-5.86827	997.026
PARVG	-0.583499	0.00022588	0.0952228	5.03738	-3.78134	0.391307	1641.76
PASK	-0.178725	0.132023	0.831013	5.76463	-1.51455	-5.16553	2512.78
PATE2	0.405823	0.292015	0.917645	-2.3661	1.05749	-4.98643	21.0667
PATJ	0.135847	0.225651	0.90166	8.32753	1.21672	-5.7994	14458.3
PATL1	0.0542534	0.588339	0.966344	5.90567	0.542431	-6.1448	2602.02
PATL2	-0.354727	0.123019	0.8247	2.35493	-1.55109	-4.65269	287.031
PATZ1	0.0125605	0.91352	0.993191	5.50642	0.108786	-6.23465	2070.91
PAWR	0.147102	0.213338	0.898818	5.31216	1.24983	-5.46413	1828.79
PAX1	-0.395665	0.42397	0.940278	-1.42841	-0.801776	-5.19228	137.121
PAX2	0.0834929	0.855793	0.989553	-4.2079	0.18205	-5.40849	45.9006
PAX3	-0.309187	0.507497	0.957066	-1.07087	-0.664358	-5.28115	104.743
PAX5	-0.788087	0.027541	0.582841	0.673635	-2.22581	-3.46446	166.935
PAX6	0.575817	0.260091	0.906652	0.902094	1.13051	-5.01683	352.017
PAX7	0.238542	0.669558	0.972094	-3.34548	0.42761	-5.35705	76.7509
PAX8	0.44483	0.163068	0.86183	-0.416092	1.40181	-4.66821	60.141
PAX8-AS1	0.247388	0.478203	0.950938	1.87771	0.711003	-5.44127	337.542
PAX9	-0.803146	0.0639751	0.736513	1.23299	-1.86635	-4.0983	313.898
PAXBP1	0.0288504	0.75111	0.980441	6.76319	0.317768	-6.32865	4761.83
PAXBP1-AS1	-0.106112	0.737869	0.97794	-0.915308	-0.335307	-5.42061	48.7292
PAXIP1	0.130734	0.152722	0.859019	5.89818	1.43739	-5.28935	2601.84
PAXIP1-AS2	-0.0362678	0.815543	0.986551	2.47918	-0.233698	-5.72329	263.608
PAXIP1-DT	0.084786	0.695244	0.972681	-1.40589	0.392515	-5.3941	20.2583
PAXX	-0.242541	0.196003	0.892816	3.88232	-1.2989	-5.19515	786.632
PBDC1	0.201213	0.253796	0.905613	4.46689	1.14564	-5.46514	1101.08
PBLD	0.289113	0.175607	0.873503	2.40085	1.36093	-4.90524	288.29
PBRM1	0.0945386	0.265656	0.907615	7.7413	1.11736	-5.86033	9230.47
PBX1	0.206258	0.161557	0.861769	6.94246	1.4069	-5.43316	5953.02
PBX2	-0.0040609	0.964279	0.997286	5.39972	-0.0448601	-6.2259	1835.76
PBX2P1	0.0720018	0.827435	0.988355	-3.87733	0.218379	-5.4062	8.85834
PBX3	-0.0663345	0.693848	0.972681	4.59248	-0.394409	-6.03582	1155.44
PBX4	-0.112885	0.693199	0.972681	2.01307	-0.39529	-5.61233	256.6
PBXIP1	0.121528	0.320872	0.924561	6.43527	0.996014	-5.86226	3988.17
PC	-0.150207	0.376705	0.932682	5.6427	-0.886656	-5.8762	2717.52
PCA3	0.0762835	0.825864	0.988355	-3.83588	0.2204	-5.4063	11.0953
PCARE	0.615649	0.216692	0.899555	-2.80085	1.24068	-4.81104	81.9133
PCAT1	0.0385857	0.881047	0.99075	0.0965292	0.149901	-5.49788	77.7509
PCAT19	0.217297	0.396747	0.936667	-2.83956	0.849916	-5.1426	9.21928
PCAT7	-0.0481407	0.899917	0.991893	-2.28734	-0.125982	-5.43874	21.9761
PCBD1	-0.11614	0.515411	0.959498	3.26307	-0.652005	-5.68049	473.647
PCBD2	0.158014	0.36732	0.932388	2.22912	0.904278	-5.34548	226.258
PCBP1	-0.101975	0.226208	0.90166	8.52643	-1.21525	-5.81838	15933
PCBP1-AS1	-0.001829	0.990515	0.998792	3.03399	-0.0119082	-5.83812	405.512
PCBP2	0.0938359	0.30948	0.922621	7.93354	1.01982	-5.97931	10663.4
PCBP2-OT1	0.46307	0.0555333	0.71082	2.04967	1.92992	-4.04678	231.884
PCBP2P1	-0.0185456	0.944405	0.99671	-1.89165	-0.0698529	-5.44878	15.5976
PCBP3	-0.501676	0.126851	0.825763	1.86336	-1.53529	-4.62543	264.701
PCBP4	0.128571	0.417066	0.939486	4.59171	0.813806	-5.79379	1183.43
PCCA	0.108105	0.455443	0.946116	4.47298	0.748342	-5.82379	1050.17
PCCA-DT	0.0432917	0.875338	0.990248	-2.964	0.157155	-5.42625	8.2751
PCCB	-0.112449	0.348847	0.929085	4.98385	-0.939814	-5.74563	1444.17
PCDH1	0.156198	0.374417	0.932682	6.51064	0.890926	-5.96603	4732.49
PCDH10	0.753205	0.12577	0.825763	-0.594883	1.53971	-4.49842	374.661
PCDH11X	0.323262	0.530476	0.959987	-1.56405	0.628761	-5.29239	102.184
PCDH12	0.29492	0.141757	0.841706	4.38948	1.47718	-5.04309	1089.36
PCDH15	0.593361	0.23841	0.902824	-2.28054	1.18376	-4.87211	112.228
PCDH17	0.243243	0.138464	0.835449	5.00919	1.48959	-5.11246	1610.36
PCDH18	0.392437	0.0966362	0.793538	6.05479	1.67202	-4.95578	3812.44
PCDH19	0.335095	0.296715	0.919623	2.24327	1.04721	-5.22294	425.706
PCDH20.1	1.55742	0.00198388	0.22583	-0.480178	3.14884	-1.48843	266.105
PCDH7	0.192173	0.322172	0.92512	5.65148	0.993333	-5.78086	2742.02
PCDH8	0.664567	0.163039	0.86183	0.400488	1.40191	-4.69813	303.162
PCDH9	0.17564	0.560695	0.961814	3.5174	0.58313	-5.76463	849.933
PCDHA1	-0.0833193	0.873113	0.990201	-2.3651	-0.159984	-5.43367	85.7615
PCDHA10	0.622957	0.120798	0.822824	2.36498	1.56043	-4.64227	530.909
PCDHA11	0.594995	0.154826	0.859019	1.28228	1.43001	-4.71549	264.901
PCDHA12	0.556908	0.213744	0.898818	1.09244	1.24872	-4.90991	237.636
PCDHA13	0.322868	0.440621	0.943288	0.956532	0.773231	-5.31146	185.486
PCDHA14	-0.611555	0.225887	0.90166	-3.87246	-1.2161	-4.82614	27.0524
PCDHA2	-0.184563	0.67489	0.972094	-1.39231	-0.420281	-5.38498	97.6361
PCDHA3	-0.141543	0.751623	0.980455	-0.259744	-0.31709	-5.44718	128.134
PCDHA4	-0.197923	0.65813	0.972094	0.585783	-0.443393	-5.455	212.291
PCDHA5	-0.060291	0.890796	0.991277	1.00893	-0.137533	-5.56456	240.297
PCDHA6	0.404631	0.362539	0.931129	1.10902	0.913364	-5.22228	256.605
PCDHA7	0.117302	0.791613	0.98491	0.174564	0.264696	-5.48244	142.425
PCDHA8	-0.0052748	0.991321	0.998792	0.146094	-0.0108965	-5.51015	160.187
PCDHA9	-0.0115041	0.978049	0.998384	0.0810217	-0.0275621	-5.50615	127.746
PCDHAC1	0.27425	0.372513	0.932682	2.31069	0.894493	-5.36408	351.908
PCDHAC2	0.364618	0.235614	0.902824	1.86441	1.19087	-5.03765	242.947
PCDHB1	0.561811	0.187476	0.885308	-2.27646	1.32422	-4.729	45.2088
PCDHB1-AS1	0.384152	0.376745	0.932682	-4.05202	0.886583	-5.10453	24.0658
PCDHB10	0.169211	0.441894	0.943288	4.24482	0.771074	-5.77009	1100.04
PCDHB11	0.176643	0.509671	0.957962	3.26566	0.660955	-5.67607	620.618
PCDHB12	0.457447	0.0600051	0.726567	3.3107	1.89531	-4.23587	637.779
PCDHB13	0.120737	0.603932	0.968958	4.03153	0.51987	-5.88755	1035.6
PCDHB14	0.27403	0.25295	0.904512	4.4281	1.14769	-5.45684	1250.35
PCDHB15	0.285516	0.307398	0.922062	2.79096	1.02424	-5.31914	451.63
PCDHB16	0.122959	0.709646	0.97419	3.86147	0.37305	-5.91964	1364.78
PCDHB17P	-0.202634	0.659349	0.972094	0.890967	-0.441705	-5.47864	225.103
PCDHB18P	0.31253	0.268267	0.909773	2.40546	1.11125	-5.1818	343.128
PCDHB19P	0.614156	0.0887948	0.787798	-0.0847203	1.71308	-4.27837	74.1713
PCDHB2	0.219845	0.535218	0.959987	3.76942	0.621516	-5.78695	1121.57
PCDHB3	-0.0586015	0.842109	0.989277	3.90721	-0.199547	-5.97452	1034.08
PCDHB4	0.179902	0.446602	0.944397	3.9211	0.763132	-5.72108	878.591
PCDHB5	0.40931	0.137001	0.832702	3.24344	1.49518	-4.84441	648.361
PCDHB6	-0.0698904	0.851276	0.989553	2.20596	-0.187819	-5.69236	441.192
PCDHB7	0.123695	0.659864	0.972094	2.86286	0.440992	-5.72027	547.588
PCDHB8	-0.0788648	0.842196	0.989277	2.10749	-0.199436	-5.6768	509.417
PCDHB9	0.136762	0.544685	0.959987	4.3571	0.607148	-5.896	1202.61
PCDHGA1	-0.297042	0.361546	0.930572	2.91867	-0.91526	-5.43381	556.828
PCDHGA10	0.228041	0.212803	0.898818	4.96738	1.2513	-5.4175	1624.65
PCDHGA11	0.19651	0.250331	0.902824	5.17423	1.15408	-5.55672	1827.99
PCDHGA12	0.204077	0.247342	0.902824	4.76968	1.16143	-5.49304	1435.63
PCDHGA2	-0.197545	0.512856	0.959076	2.99269	-0.655982	-5.63271	545.533
PCDHGA3	-0.238745	0.401482	0.937593	2.86015	-0.841404	-5.48395	483.312
PCDHGA4	0.0462663	0.845474	0.989428	5.20564	0.195239	-6.18292	2112.48
PCDHGA5	0.165328	0.437413	0.943288	5.24967	0.77868	-5.91477	2059.18
PCDHGA6	0.241346	0.161885	0.861769	5.24802	1.40579	-5.25804	1922.23
PCDHGA7	0.407244	0.103863	0.805096	4.77997	1.6365	-4.86365	1553.14
PCDHGA8	0.444384	0.0554608	0.710691	4.80518	1.9305	-4.37414	1545.04
PCDHGA9	0.413831	0.0459389	0.683873	5.1479	2.01293	-4.26351	1867.08
PCDHGB1	0.243102	0.314708	0.923141	5.28141	1.00883	-5.72089	2358.39
PCDHGB2	0.181541	0.324039	0.925371	5.50443	0.989494	-5.76725	2371.91
PCDHGB3	0.241646	0.232235	0.902824	5.05124	1.19955	-5.48907	1816.15
PCDHGB4	0.209866	0.236227	0.902824	4.74862	1.18931	-5.45885	1390.88
PCDHGB5	0.281803	0.161437	0.861769	5.57621	1.40731	-5.29481	2578.1
PCDHGB6	0.352106	0.0833985	0.78527	5.05899	1.74309	-4.73017	1793.41
PCDHGB7	0.195357	0.239542	0.902824	5.21163	1.18089	-5.53155	1876.67
PCDHGB8P	0.366685	0.061819	0.729747	4.33396	1.88188	-4.39904	1080.36
PCDHGB9P	0.475257	0.122257	0.823344	-0.602615	1.55428	-4.47903	44.4087
PCDHGC3	0.206854	0.112833	0.817737	6.18322	1.59507	-5.08926	3412.18
PCDHGC4	0.333638	0.0720961	0.758457	4.30656	1.81149	-4.5164	1026.59
PCDHGC5	0.47115	0.0163773	0.486278	4.3625	2.42816	-3.31532	1084.45
PCED1A	-0.0241393	0.827265	0.988355	5.45249	-0.218598	-6.21038	1977.95
PCED1B	-0.422917	0.00705963	0.35772	4.85798	-2.73216	-2.65085	1449.49
PCED1B-AS1	-0.343773	0.210701	0.897469	-1.63617	-1.2571	-4.80561	22.0754
PCF11	0.0435027	0.586168	0.966251	8.34306	0.545594	-6.38	13933.8
PCF11-AS1	-0.116681	0.667866	0.972094	-2.83224	-0.429939	-5.36225	8.7001
PCGF1	-0.0042236	0.974436	0.997902	3.63915	-0.0320997	-5.94489	565.714
PCGF2	0.221282	0.154433	0.859019	5.18082	1.43138	-5.21527	1721.51
PCGF3	0.126552	0.26032	0.906652	5.77242	1.12997	-5.65492	2472.25
PCGF3-AS1	0.296816	0.120549	0.822434	1.92547	1.56148	-4.59662	201.553
PCGF5	0.134731	0.461652	0.947535	5.18184	0.738054	-5.93542	1824.7
PCGF6	-0.0420598	0.757643	0.981391	0.834842	-0.30915	-5.517	81.1932
PCID2	-0.063666	0.603853	0.968958	5.38306	-0.519984	-6.09386	1962.02
PCIF1	-0.0193511	0.806867	0.986551	6.23541	-0.244909	-6.29457	3228.48
PCK1	1.0181	0.0309306	0.604878	-1.8249	2.17881	-3.52926	79.7488
PCK2	-0.162004	0.199162	0.893861	5.21227	-1.28972	-5.40262	1738.67
PCLAF	-0.0721741	0.81883	0.987218	1.24082	-0.229458	-5.57121	168.709
PCLO	0.935001	0.00025516	0.0986432	7.20571	3.74794	0.151639	9265.91
PCM1	0.160657	0.133391	0.832405	8.35014	1.50917	-5.41356	14584
PCMT1	-0.0338572	0.791415	0.984717	5.38883	-0.264953	-6.19146	1929.05
PCMTD1	0.0627654	0.68504	0.97257	7.55132	0.406395	-6.37265	9496.32
PCMTD1-DT	0.126673	0.585325	0.966251	4.12597	0.546824	-5.89022	1002.21
PCMTD2	0.138144	0.101709	0.801153	6.06352	1.64687	-4.99707	2886.15
PCNA	0.0635697	0.639874	0.970346	5.15257	0.468842	-6.08805	1675.27
PCNP	0.181469	0.0968792	0.793538	4.04204	1.6708	-4.70689	741.496
PCNPP1	0.121981	0.634977	0.969592	-2.79328	0.475719	-5.3458	8.64903
PCNT	0.0457015	0.713095	0.974292	8.26575	0.36841	-6.45266	14424.8
PCNX1	0.0286482	0.71896	0.975652	8.14455	0.360537	-6.44446	12134
PCNX2	-0.0818385	0.488182	0.953935	7.35401	-0.694943	-6.19843	7441.16
PCNX3	-0.0494757	0.647028	0.970408	8.07935	-0.458834	-6.3988	12243.8
PCNX4	0.166901	0.0875434	0.78689	7.26829	1.71991	-4.99094	6783.02
PCOLCE	0.0388002	0.828992	0.988355	5.49158	0.216378	-6.21583	2306.09
PCOLCE-AS1	0.344331	0.238052	0.902824	0.261073	1.18466	-4.92618	91.9979
PCOLCE2	-0.138301	0.734931	0.977689	1.72634	-0.339213	-5.59553	410.76
PCOTH	0.309236	0.308496	0.922621	-3.86033	1.02191	-5.00178	6.51647
PCP2	0.0580129	0.85865	0.989553	-2.2108	0.178404	-5.43324	17.5086
PCP4	-0.2385	0.635053	0.969592	-2.51559	-0.475612	-5.34928	52.9801
PCP4L1	-0.274631	0.581027	0.966251	-0.420519	-0.553105	-5.35503	143.214
PCSK1	0.419662	0.274801	0.912496	-0.52769	1.09614	-4.98026	67.2694
PCSK1N	0.107308	0.82131	0.988141	0.798492	0.226262	-5.53338	241.108
PCSK2	-0.214714	0.681196	0.972114	-3.77487	-0.411645	-5.35767	73.4229
PCSK4	-0.395048	0.27383	0.912496	1.01368	-1.09837	-5.05411	172.22
PCSK5	0.071352	0.665962	0.972094	3.26002	0.432565	-5.79082	487.038
PCSK6	0.397696	0.100625	0.799764	4.31036	1.65217	-4.77395	1249.58
PCSK7	-0.144099	0.215242	0.89948	5.95721	-1.24462	-5.54352	2822.52
PCSK9	0.593391	0.177926	0.875488	-1.83719	1.35362	-4.70113	52.0803
PCTP	0.00084257	0.997043	0.999304	2.62857	0.00371171	-5.77132	332.993
PCYOX1	0.0154264	0.90225	0.991893	5.7061	0.12303	-6.2573	2446.85
PCYOX1L	-0.151876	0.365754	0.932267	4.39081	-0.907246	-5.68474	1011.45
PCYT1A	-0.140946	0.0535227	0.709303	5.73726	-1.94625	-4.45237	2272.33
PCYT1B	0.464403	0.308769	0.922621	-0.245318	1.02133	-5.05537	130.174
PCYT2	-0.174208	0.248127	0.902824	4.12199	-1.15949	-5.3952	850.888
PDAP1	0.0667511	0.671836	0.972094	2.43457	0.424476	-5.66003	261.77
PDC-AS1	0.252982	0.383707	0.933635	-2.06008	0.873686	-5.13492	16.6184
PDCD1	-1.52505	5.86e-05	0.0675574	-0.0220361	-4.13801	1.27046	111.996
PDCD10	0.16434	0.306854	0.921784	5.21246	1.02539	-5.69598	1838.41
PDCD11	0.0417184	0.676454	0.972094	6.98863	0.418137	-6.3146	5621.04
PDCD1LG2	-0.746489	0.00189169	0.22583	2.15971	-3.16366	-1.37583	262.36
PDCD2	0.0260963	0.815453	0.986551	5.111	0.233814	-6.16191	1567.64
PDCD2L	0.254572	0.168028	0.868595	3.65979	1.38537	-5.05346	672.011
PDCD4	-0.0862301	0.535841	0.959987	7.16383	-0.620567	-6.22838	6983.65
PDCD5	0.184785	0.205547	0.897432	5.05787	1.27151	-5.40541	1642.24
PDCD6	-0.0121922	0.937238	0.996364	5.78724	-0.0788765	-6.27113	2690.49
PDCD6-AHRR	0.591412	0.167955	0.868414	-0.226931	1.38561	-4.69274	90.1911
PDCD6IP	0.0108309	0.910215	0.992689	6.89446	0.112961	-6.38472	5171.82
PDCD6IP-DT	0.0577563	0.836237	0.989277	-2.13739	0.207074	-5.42971	15.7182
PDCD6P1	0.0434115	0.855998	0.989553	-1.52714	0.181789	-5.44232	19.8943
PDCD7	-0.0282187	0.775783	0.982782	3.94788	-0.285341	-5.96205	672.686
PDCL	0.0177263	0.89613	0.991804	4.45113	0.130776	-6.07921	1014.13
PDCL3	-0.142604	0.467516	0.948275	0.876981	-0.72841	-5.33351	94.7033
PDCL3P2	0.522875	0.0689676	0.748526	-3.34151	1.83198	-4.07759	6.56336
PDCL3P4	-0.185834	0.391417	0.934983	-1.74132	-0.859573	-5.14874	17.9342
PDCL3P5	-0.0448651	0.883647	0.990892	-3.19401	-0.146601	-5.42473	7.6964
PDE10A	0.222136	0.263306	0.906652	3.74044	1.12289	-5.3726	806.53
PDE11A	0.153545	0.664994	0.972094	-0.729095	0.4339	-5.39412	56.5512
PDE12	-0.0491726	0.65416	0.972061	6.26461	-0.448902	-6.22863	3529.72
PDE1A	0.108454	0.659461	0.972094	1.76937	0.441549	-5.56563	193.924
PDE1B	0.154714	0.414805	0.939486	2.42607	0.817772	-5.43861	277.085
PDE1C	0.447234	0.114047	0.819487	2.82403	1.58967	-4.65521	530.069
PDE2A	-0.296367	0.249687	0.902824	2.21892	-1.15566	-5.11255	274.461
PDE2A-AS2	0.313314	0.414013	0.939486	-2.91768	0.819162	-5.16269	16.6461
PDE3A	0.224435	0.344592	0.929085	3.40001	0.948169	-5.4845	677.086
PDE3B	-0.502748	0.0118332	0.432897	4.9636	-2.54869	-3.10515	1858.12
PDE4A	0.0677372	0.661788	0.972094	4.36538	0.438329	-5.98152	1012.68
PDE4B	-0.263794	0.125645	0.825763	5.8071	-1.54022	-5.13232	3001.5
PDE4C	0.689236	0.0486502	0.694579	-0.528872	1.98808	-3.85499	65.7631
PDE4D	-0.168333	0.245795	0.902824	4.74826	-1.16525	-5.48519	1360.22
PDE4DIP	-0.151212	0.17087	0.871255	7.47394	-1.37611	-5.52251	8125.43
PDE4DIPP2	-0.131284	0.355519	0.930572	5.99022	-0.926844	-5.88007	3059.09
PDE4DIPP7	-0.572382	0.0682052	0.743875	-3.86786	-1.83709	-4.06787	5.72933
PDE5A	0.0091997	0.962901	0.997286	4.76811	0.046592	-6.13692	1558.77
PDE6A	0.107723	0.797016	0.986011	-3.01713	0.257675	-5.40852	33.2506
PDE6B	-0.319209	0.397649	0.936812	0.921129	-0.84829	-5.2558	234.237
PDE6B-AS1	-0.194065	0.628546	0.969356	-3.03428	-0.484787	-5.33928	19.5354
PDE6D	0.0424397	0.782932	0.983631	3.25705	0.276002	-5.84182	457.204
PDE6G	-0.689358	0.029139	0.594022	-2.10621	-2.20306	-3.48651	17.5212
PDE7A	0.0305147	0.83612	0.989277	6.40453	0.207225	-6.32069	4015.54
PDE7B	-0.324879	0.245594	0.902824	1.27631	-1.16575	-5.00857	155.352
PDE8A	0.0660326	0.498141	0.955156	6.35	0.679093	-6.11136	3575.27
PDE8B	0.290299	0.312691	0.922621	1.5468	1.01305	-5.17742	210.019
PDE8B.1	-0.619601	0.161616	0.861769	-4.68866	-1.4067	-4.61952	11.0194
PDE9A	0.140946	0.648333	0.970648	4.04849	0.457013	-5.91954	1275.43
PDF	0.181398	0.479206	0.951206	1.80143	0.709381	-5.43338	200.726
PDGFA	0.451264	0.0242604	0.561284	4.06383	2.27637	-3.60684	957.331
PDGFA-DT	0.349394	0.235906	0.902824	-3.21397	1.19013	-4.857	7.71881
PDGFB	0.107994	0.63902	0.970346	3.07284	0.47004	-5.74307	493.777
PDGFC	-0.0226331	0.897142	0.991843	4.48377	-0.129495	-6.08454	1173.63
PDGFD	0.306023	0.308423	0.922621	2.3683	1.02206	-5.2622	340.001
PDGFRA	0.0849481	0.655749	0.972094	5.90199	0.446696	-6.19038	3029.35
PDGFRB	0.173559	0.254429	0.906332	6.95543	1.14411	-5.75893	6072.6
PDGFRL	0.28338	0.277019	0.912496	2.8188	1.09107	-5.259	413.535
PDHA1	-0.205989	0.0371549	0.641436	6.27887	-2.10307	-4.20376	3438.54
PDHB	0.195951	0.191875	0.888048	4.37746	1.31105	-5.25947	960.291
PDHX	0.0965358	0.575871	0.964267	5.89956	0.560671	-6.13436	3166.12
PDIA2	0.202087	0.660121	0.972094	-1.91175	0.440635	-5.37054	64.2878
PDIA3	0.103924	0.511319	0.958765	8.56814	0.65838	-6.33354	18439.3
PDIA3P1	0.232604	0.204398	0.896937	4.088	1.27475	-5.2584	875.12
PDIA4	-0.0419545	0.724206	0.976346	7.73611	-0.353516	-6.4094	9776.23
PDIA5	0.0043611	0.970685	0.99785	4.92685	0.036811	-6.16123	1383.83
PDIA6	-0.0385591	0.788426	0.984117	7.34257	-0.268843	-6.39857	7967
PDIK1L	-0.035149	0.806197	0.986551	4.18003	-0.245776	-6.01266	841.14
PDK1	-0.0107556	0.946515	0.99671	5.59216	-0.067198	-6.24875	2370.4
PDK2	0.126386	0.527612	0.959987	4.02201	0.633154	-5.8241	828.215
PDK3	-0.130737	0.486532	0.953428	5.83435	-0.697586	-6.04322	3163.81
PDK4	-0.131112	0.682048	0.972114	4.27014	-0.410481	-5.97632	1557.19
PDLIM1	0.235252	0.0828638	0.78527	4.93977	1.74615	-4.71087	1441.97
PDLIM1P4	0.596043	0.0264743	0.573672	0.476591	2.24165	-3.43215	84.9946
PDLIM2	0.197581	0.25064	0.902824	4.31363	1.15332	-5.43316	993.647
PDLIM3	0.320426	0.101686	0.801153	4.74546	1.64699	-4.84352	1451.07
PDLIM4	0.104404	0.671427	0.972094	3.83379	0.425039	-5.89517	911.595
PDLIM5	0.039729	0.753582	0.980572	7.64511	0.314503	-6.41387	9294.96
PDLIM7	0.289682	0.0519024	0.704632	6.17708	1.95979	-4.47052	3544.13
PDP1	0.11462	0.363302	0.931331	6.26521	0.91191	-5.92275	3624.03
PDP2	-0.153019	0.190421	0.887154	4.54494	-1.31538	-5.27898	1063.77
PDPK1	0.196318	0.0874508	0.78689	4.23713	1.72041	-4.65694	836.382
PDPK2P	0.104952	0.651381	0.971115	-1.61992	0.452767	-5.37002	17.6748
PDPN	0.135582	0.537564	0.959987	3.53477	0.617943	-5.74812	640.156
PDPR	0.00755039	0.94022	0.99671	5.83849	0.0751211	-6.27731	2532.3
PDPR2P	0.180349	0.207456	0.897432	4.16736	1.26614	-5.2814	850.804
PDRG1	0.182789	0.382073	0.933635	1.15706	0.8767	-5.25393	115.902
PDS5A	0.0946396	0.397545	0.936812	8.13765	0.848477	-6.15426	12766.1
PDS5B	0.33771	0.00283205	0.273257	6.83774	3.03626	-2.01295	5199.08
PDSS1	0.132421	0.479018	0.951206	3.41183	0.709685	-5.67007	545.036
PDSS1P1	-0.333847	0.44817	0.945123	-4.87259	-0.760496	-5.1806	13.6064
PDSS2	-0.0743225	0.617446	0.968958	3.91485	-0.500532	-5.87603	701.273
PDX1	-0.0154704	0.975214	0.997915	-2.26568	-0.0311224	-5.44517	69.8399
PDXDC1	0.0731661	0.419542	0.939486	6.78094	0.809478	-6.06002	4787.68
PDXDC2P	0.068033	0.772736	0.982782	2.56307	0.289329	-5.7231	324.367
PDXDC2P-NPIPB14P	0.19432	0.203064	0.896913	3.63383	1.27854	-5.18146	602.065
PDXK	0.00284452	0.983233	0.998492	7.01108	0.021052	-6.4021	6170.07
PDXP	-0.097514	0.738055	0.97794	2.56109	-0.335061	-5.7093	365.838
PDXP-DT	0.0619953	0.855735	0.989553	-4.60645	0.182123	-5.40413	7.46728
PDZD11	-0.0067288	0.958468	0.997286	2.87073	-0.0521646	-5.80935	355.813
PDZD2	0.460757	0.0102614	0.409934	6.67897	2.60026	-3.13922	5613.99
PDZD4	-0.455529	0.233268	0.902824	1.61152	-1.19689	-5.00552	296.317
PDZD7	0.173696	0.548352	0.960092	1.35689	0.601615	-5.44818	175.211
PDZD8	0.0500573	0.648696	0.970648	7.69466	0.456507	-6.36471	9462.45
PDZK1	0.238832	0.52301	0.959987	-3.15576	0.640238	-5.26652	17.8787
PDZK1IP1	0.410466	0.206507	0.897432	2.55143	1.2688	-5.03256	493.731
PDZRN3	0.0480879	0.777325	0.982782	6.24453	0.283324	-6.28571	4066.19
PDZRN4	-0.192761	0.655986	0.972094	-0.293764	-0.446367	-5.40444	94.5453
PEA15	0.136703	0.311634	0.922621	6.11245	1.01528	-5.81038	3151.22
PEAK1	0.116503	0.293198	0.917664	8.19956	1.05489	-5.96755	13257.4
PEAK3	-0.696894	0.0441388	0.676369	-1.47846	-2.03012	-3.77995	37.8423
PEAR1	0.0958231	0.604819	0.968958	3.34616	0.518594	-5.76785	532.586
PEBP1	-0.0038309	0.971526	0.997902	5.39772	-0.0357546	-6.22602	1894.66
PEBP1P2	-0.134232	0.622488	0.968958	-3.64194	-0.493364	-5.32899	4.99117
PEBP4	-0.003466	0.991492	0.998792	-4.01348	-0.0106819	-5.42407	6.38161
PECAM1	-0.103265	0.546453	0.959987	3.20134	-0.604479	-5.6978	463.248
PECR	-0.153409	0.459387	0.946813	2.08892	-0.741798	-5.44644	215.689
PEDS1	0.181018	0.100803	0.80001	5.07476	1.65129	-4.88028	1517.82
PEDS1-UBE2V1	0.213895	0.645002	0.970408	1.60484	0.461663	-5.53911	268.975
PEF1	0.127199	0.300618	0.920108	4.12733	1.03875	-5.52178	790.011
PEG10	0.666413	0.0707675	0.754709	6.82953	1.8201	-4.78099	9920.15
PEG13	-0.0816065	0.693175	0.972681	-0.198934	-0.395322	-5.4265	47.4431
PEG3	1.68031	0.00021672	0.0952228	5.66519	3.79264	0.400122	9645.57
PELATON	-0.174863	0.416731	0.939486	0.84279	-0.814392	-5.27413	97.1609
PELI1	-0.174938	0.117099	0.821453	6.29898	-1.57629	-5.12875	3595.03
PELI2	0.324226	0.208445	0.897432	2.67789	1.26337	-5.05549	388.653
PELI3	-0.0023563	0.99054	0.998792	3.63301	-0.0118772	-5.94409	646.736
PELO	0.107798	0.375086	0.932682	4.64024	0.889677	-5.73957	1124.11
PELP1	-0.0601896	0.617822	0.968958	6.36812	-0.499996	-6.21583	3881.23
PEMT	-0.0970905	0.554662	0.961578	2.84532	-0.59214	-5.64543	369.618
PENK	0.944721	0.0240573	0.560749	-2.85022	2.2797	-3.35007	45.1007
PEPD	-0.0442618	0.74628	0.979773	4.42365	-0.324154	-6.03259	1007.06
PER1	-0.443067	0.00552501	0.329346	5.60751	-2.81612	-2.50731	2507.37
PER2	0.257444	0.0412201	0.666157	5.48116	2.05931	-4.21231	2052.01
PER3	-0.0536184	0.737427	0.97794	6.68532	-0.335895	-6.31504	5220.14
PERM1	0.737013	0.0479145	0.694579	-1.44738	1.99471	-3.8373	41.1028
PERP	0.142268	0.416267	0.939486	6.32331	0.815205	-6.00978	4191.22
PERPP2	0.293605	0.198754	0.893861	-1.58059	1.2909	-4.77113	18.741
PES1	0.0977172	0.416988	0.939486	5.5214	0.813943	-5.92192	2113.36
PES1P2	0.123656	0.765463	0.98231	-4.08366	0.298865	-5.38699	21.2294
PET100	0.00497917	0.973544	0.997902	3.04908	0.0332204	-5.84027	410.048
PET117	-0.396735	0.215388	0.899555	2.20424	-1.24422	-5.01622	280.102
PEX1	0.338098	0.0355631	0.63286	6.15418	2.12133	-4.15604	3384.31
PEX10	0.101057	0.506231	0.957066	3.82935	0.666343	-5.7704	667.509
PEX11A	0.291839	0.111398	0.815726	2.41336	1.60152	-4.58968	270.195
PEX11B	0.244134	0.218425	0.899555	4.21444	1.23599	-5.32396	922.039
PEX11G	0.106893	0.73658	0.97794	-0.368573	0.33702	-5.43735	56.0766
PEX12	0.0317655	0.895477	0.991804	2.40642	0.131604	-5.72947	282.543
PEX13	0.0506366	0.589977	0.966344	5.9316	0.540047	-6.14895	2676.34
PEX14	-0.0263118	0.858334	0.989553	3.37881	-0.178808	-5.88371	490.634
PEX16	-0.184675	0.327565	0.925926	3.25628	-0.982286	-5.42959	499.284
PEX19	0.187797	0.275825	0.912496	4.55758	1.0938	-5.53413	1096.52
PEX2	0.138229	0.485904	0.952977	5.43542	0.698594	-5.99552	2171.65
PEX26	-0.0935565	0.419667	0.939486	5.61523	-0.80926	-5.93647	2256.91
PEX3	-0.158638	0.311043	0.922621	4.56863	-1.01652	-5.6126	1123.75
PEX39	-0.573724	0.062821	0.732093	1.11779	-1.87461	-4.07939	152.191
PEX5	0.195741	0.281932	0.915818	4.43116	1.07993	-5.52901	1101.76
PEX5L	0.405581	0.290084	0.916163	-3.60662	1.06174	-4.9705	32.1678
PEX6	0.0639643	0.69812	0.972681	4.95243	0.388616	-6.09295	1742.47
PEX7	-0.0425552	0.841229	0.989277	2.79548	-0.200675	-5.77961	361.04
PFAS	0.00884359	0.939242	0.99671	5.85984	0.0763524	-6.27964	2666.74
PFDN1	-0.0435752	0.750083	0.980332	4.15148	-0.319125	-5.98798	825.778
PFDN2	0.130128	0.478654	0.951206	4.89171	0.710274	-5.91433	1505.66
PFDN4	0.153569	0.570605	0.963037	1.52272	0.568432	-5.48192	206.482
PFDN5	0.0405046	0.668494	0.972094	5.19462	0.429075	-6.11096	1609.98
PFDN6	0.0236679	0.857468	0.989553	2.40776	0.179912	-5.72274	254.827
PFKFB1	-0.0138575	0.965464	0.997286	-0.62111	-0.0433716	-5.47481	43.4322
PFKFB2	0.0615578	0.580395	0.966236	4.61848	0.554031	-5.96765	1109.88
PFKFB3	0.0666001	0.636011	0.969963	6.05142	0.474266	-6.19457	3184.07
PFKFB4	0.176118	0.384377	0.933942	3.11963	0.872452	-5.50198	477.23
PFKL	0.0320147	0.812834	0.986551	7.48745	0.237195	-6.42009	8693.11
PFKM	0.165195	0.269367	0.91118	4.66617	1.10869	-5.53509	1279.42
PFKP	0.12618	0.471216	0.949647	6.6197	0.722358	-6.10917	5054.48
PFN1	-0.192031	0.0617713	0.729561	6.86102	-1.88223	-4.67443	5190.23
PFN2	-0.0494043	0.807941	0.986551	6.70091	-0.243519	-6.34275	5935.96
PFN4	0.203724	0.525754	0.959987	-2.02264	0.63601	-5.28256	19.2359
PGAM1	0.238266	0.0703969	0.753647	3.056	1.82253	-4.32662	382.237
PGAM1P7	-0.279009	0.31517	0.923384	-4.27976	-1.00786	-5.00949	3.3708
PGAM1P8	-0.0851644	0.722725	0.976346	-3.31457	-0.355496	-5.38041	5.45344
PGAM2	0.259223	0.50005	0.9555	-2.09246	0.676075	-5.26008	24.4244
PGAM5	-0.0407099	0.759788	0.981519	4.46799	-0.306325	-6.04518	1050.24
PGAP1	0.0461767	0.807688	0.986551	4.71981	0.243847	-6.102	1363.56
PGAP2	-0.0251166	0.844997	0.989395	4.34875	-0.195849	-6.05185	947.787
PGAP3	0.112204	0.43835	0.943288	3.00838	0.777087	-5.55616	383.71
PGAP4	0.227965	0.48001	0.951372	0.529104	0.708082	-5.32191	109.981
PGAP6	-0.0768146	0.568272	0.962504	6.10398	-0.571881	-6.15041	3240.45
PGBD1	0.0847862	0.542138	0.959987	4.39644	0.611	-5.90032	1006.65
PGBD2	0.082946	0.441795	0.943288	4.57947	0.771243	-5.82406	1067.9
PGBD4	0.00261365	0.9908	0.998792	3.16366	0.0115497	-5.86065	475.844
PGBD5	0.579229	0.091568	0.787798	2.86979	1.69824	-4.50009	663.97
PGC	0.350542	0.312221	0.922621	-4.54622	1.01404	-5.00218	7.59923
PGCKA1	0.696398	0.0437044	0.672767	1.48649	2.03436	-3.83369	252.849
PGD	-0.057367	0.643902	0.970408	6.06688	-0.4632	-6.20115	3119.3
PGF	0.205028	0.191494	0.88796	2.11108	1.31218	-4.9298	213.282
PGGHG	0.179117	0.346951	0.929085	7.54066	0.943529	-6.01691	10398.5
PGGT1B	0.0755302	0.675361	0.972094	1.77581	0.419636	-5.57465	169.393
PGK1	0.128263	0.318394	0.923945	6.31333	1.00114	-5.84497	3695.17
PGK1P1	0.214804	0.450756	0.945568	-1.54005	0.756162	-5.22002	22.1367
PGLS	-0.0467758	0.781223	0.983631	4.09364	-0.278232	-5.98926	839.498
PGLS-DT	0.0286255	0.913438	0.993191	-1.38418	0.108889	-5.45322	26.5909
PGLYRP2	-0.306712	0.408557	0.939326	-4.21699	-0.828796	-5.143	14.1674
PGLYRP3	0.0305028	0.948477	0.99671	-2.85781	0.0647291	-5.43599	37.2213
PGLYRP4	0.437211	0.40812	0.939326	-2.37082	0.829571	-5.16199	80.68
PGM1	0.0506713	0.668536	0.972094	5.73667	0.429016	-6.17894	2485.22
PGM2	0.136898	0.222528	0.901463	5.3533	1.22499	-5.49859	1867.99
PGM2L1	0.394993	0.017535	0.501993	4.13371	2.40228	-3.34628	889.673
PGM3	-0.0006157	0.995102	0.998947	6.06061	-0.0061488	-6.30493	2946.1
PGM5	-0.149796	0.642836	0.970408	-0.650339	-0.464692	-5.38478	50.2883
PGP	-0.134017	0.426959	0.942216	4.11353	-0.796605	-5.72893	850.079
PGPEP1	-0.223893	0.264883	0.90747	2.49022	-1.11917	-5.18399	294.794
PGPEP1L	0.966239	0.0278822	0.584487	-1.95381	2.22086	-3.45557	41.6806
PGR	0.169511	0.589969	0.966344	1.03038	0.54006	-5.449	178.942
PGRMC1	0.0308969	0.839358	0.989277	5.28249	0.203072	-6.1917	1883.95
PGRMC2	-0.161005	0.141239	0.840715	4.78037	-1.47911	-5.09617	1236.21
PGS1	-0.180072	0.0741062	0.764788	5.83281	-1.79871	-4.72395	2527.6
PHACTR1	-0.024141	0.885573	0.991277	3.48745	-0.144157	-5.90824	627.992
PHACTR2	0.0772792	0.50752	0.957066	6.33017	0.664321	-6.11896	3667.32
PHACTR3	0.144534	0.724147	0.976346	-2.12662	0.353594	-5.39607	40.8181
PHACTR4	0.0405253	0.690079	0.972681	7.13794	0.39953	-6.33641	6167.45
PHAF1	0.0168845	0.846021	0.989458	4.45389	0.194539	-6.06975	946.663
PHAX	0.0136103	0.900729	0.991893	5.01726	0.124955	-6.16749	1466.8
PHB1	-0.1462	0.319611	0.923945	3.08072	-0.998622	-5.38664	405.317
PHB1P19	0.118817	0.538802	0.959987	2.3511	0.616061	-5.55823	274.401
PHB1P2	-0.470946	0.248006	0.902824	-4.91064	-1.15979	-4.87164	6.67115
PHB2	0.0787616	0.497391	0.955156	6.40205	0.680281	-6.11592	3868.99
PHC1	0.261265	0.103511	0.805096	6.05692	1.63818	-5.00992	3295.94
PHC1P1	0.0696638	0.851944	0.989553	2.81096	0.186966	-5.78479	532.437
PHC2	0.0249007	0.827448	0.988355	5.74833	0.218362	-6.24646	2421.06
PHC3	-0.18662	0.10709	0.809073	8.25575	-1.62128	-5.23496	13880.3
PHETA1	-0.0253249	0.916513	0.993696	2.73668	-0.105006	-5.78333	397.442
PHETA2	0.09932	0.591961	0.966478	3.51795	0.537167	-5.78875	589.608
PHEX	-0.462704	0.0847225	0.78527	1.9527	-1.73558	-4.34772	244.353
PHF1	0.0505113	0.575473	0.964267	6.02148	0.561256	-6.14752	2829.37
PHF10	0.132925	0.248107	0.902824	5.10569	1.15954	-5.54179	1565.99
PHF10P2	0.504018	0.0769831	0.769645	-1.24904	1.7809	-4.16334	26.2138
PHF11	0.252508	0.153942	0.859019	5.12613	1.4331	-5.20572	1683.74
PHF12	0.0002201	0.997644	0.999469	6.85148	0.00295791	-6.38672	4900.85
PHF13	0.13895	0.28371	0.916096	4.05286	1.07594	-5.47256	780.543
PHF14	0.188658	0.0547888	0.709303	7.45818	1.9359	-4.62868	7772.09
PHF19	-0.0579143	0.657347	0.972094	4.33094	-0.444478	-5.97285	940.339
PHF2	0.1011	0.196406	0.893041	6.52026	1.29772	-5.53585	3925.45
PHF20	0.0872609	0.287729	0.916163	6.33497	1.06696	-5.78125	3480.91
PHF20L1	0.0538395	0.596265	0.968096	7.61757	0.530929	-6.32155	8735.32
PHF21A	0.0812894	0.335664	0.927395	6.27479	0.965917	-5.87458	3336.45
PHF21B	0.688573	0.0949837	0.792029	-3.08656	1.68045	-4.29145	28.459
PHF23	-0.018055	0.876489	0.990456	5.39912	-0.155692	-6.21504	1993.01
PHF24	0.215718	0.587785	0.966344	-0.736569	0.543237	-5.34961	71.9132
PHF3	0.170498	0.149166	0.851377	9.14579	1.45004	-5.56739	26078.9
PHF5A	0.193808	0.252219	0.903624	3.70417	1.14947	-5.33843	626.984
PHF5AP1	-0.136046	0.611486	0.968958	-2.72036	-0.509036	-5.33322	12.3861
PHF5AP5	0.128553	0.649575	0.970648	-3.78393	0.455281	-5.34221	4.7821
PHF6	0.0881835	0.446277	0.944397	5.2831	0.763677	-5.93031	1780.66
PHF7	0.236372	0.299462	0.920021	1.5454	1.04125	-5.1519	157.854
PHF8	0.00710569	0.93567	0.996364	6.67793	0.0808513	-6.36631	4480.91
PHGDH	0.0753845	0.692788	0.972681	6.40972	0.395848	-6.26578	5834.52
PHIP	0.0689441	0.394446	0.935671	8.34355	0.854074	-6.16804	13979.6
PHKA1	0.0361103	0.823056	0.988141	4.9971	0.224014	-6.14797	1565.11
PHKA1P1	0.583106	0.126178	0.825763	-0.215311	1.53804	-4.50908	67.3377
PHKA2	-0.0866136	0.38102	0.933125	6.39206	-0.878646	-5.96439	3710.34
PHKA2-AS1	0.335408	0.362909	0.931331	-1.94951	0.912658	-5.10774	46.3707
PHKB	0.231328	0.0866569	0.786154	7.16813	1.72479	-4.97403	6567.32
PHKG1	0.504866	0.0986752	0.796427	0.337754	1.66179	-4.36285	88.3692
PHKG2	0.028926	0.780702	0.98351	5.83412	0.278913	-6.24176	2535.97
PHLDA1	0.00372179	0.983719	0.998516	5.84226	0.0204414	-6.28023	3153.08
PHLDA2	0.147742	0.610871	0.968958	2.47556	0.509917	-5.63006	363.037
PHLDA3	0.185421	0.270217	0.911303	4.36842	1.10671	-5.49164	1073.8
PHLDB1	0.159418	0.226668	0.90166	7.94994	1.21404	-5.76918	11672.6
PHLDB2	0.154663	0.26862	0.91023	6.14469	1.11042	-5.716	3389.22
PHLDB3	-0.0589131	0.711669	0.974292	3.36894	-0.370327	-5.83281	538.759
PHLPP1	0.00571272	0.973027	0.997902	5.9579	0.0338694	-6.29301	3350.92
PHLPP2	0.181441	0.201321	0.896359	5.33933	1.28352	-5.42645	1880.4
PHOSPHO1	-0.0668798	0.880276	0.99075	-3.3613	-0.15088	-5.42222	32.8435
PHOSPHO2	0.190456	0.373112	0.932682	3.48879	0.893369	-5.54625	592.239
PHPT1	-0.0344976	0.827328	0.988355	5.07749	-0.218517	-6.16052	1618.48
PHRF1	0.0607182	0.651437	0.971115	7.92611	0.452689	-6.3877	11526.6
PHTF1	0.0156446	0.906369	0.992051	5.02645	0.117822	-6.16964	1563.81
PHTF2	0.112556	0.405657	0.938774	5.67739	0.833947	-5.92448	2346.76
PHYH	0.0446115	0.816638	0.986551	4.22462	0.232285	-6.02352	1010.11
PHYHD1	0.328942	0.265902	0.907683	1.10354	1.11678	-5.04396	162.128
PHYHIP	0.32196	0.31713	0.923945	-2.09699	1.00377	-5.03459	19.8508
PHYHIPL	0.660469	0.146503	0.848211	-0.895588	1.45967	-4.59084	116.172
PHYKPL	-0.0272227	0.770923	0.98274	5.59055	-0.291702	-6.20939	2103.75
PI15	0.0268418	0.948952	0.99671	3.18762	0.0641311	-5.86297	1485.75
PI16	0.315861	0.470453	0.949231	0.966164	0.723605	-5.34408	225.494
PI3	0.889404	0.105695	0.806639	-0.775683	1.62781	-4.3815	204.287
PI4K2A	-0.0870634	0.645476	0.970408	2.78991	-0.461001	-5.6998	344.565
PI4K2B	0.130543	0.395594	0.935857	5.18328	0.851998	-5.84854	1816.23
PI4KA	-0.0299273	0.721673	0.976346	7.48049	-0.356903	-6.38448	7697.19
PI4KAP1	0.207668	0.475599	0.950485	0.107484	0.715224	-5.29267	73.5902
PI4KAP2	0.122885	0.498375	0.955156	1.35836	0.678723	-5.40525	129.113
PI4KB	0.0749784	0.379748	0.932781	7.51702	0.881001	-6.0704	7930.02
PIANP	0.648141	0.130948	0.831006	-1.7669	1.51881	-4.50913	73.1564
PIAS1	-0.094762	0.361602	0.930572	6.516	-0.915155	-5.94506	4059.46
PIAS2	-0.001549	0.987979	0.998792	6.18001	-0.0150922	-6.31781	3221.62
PIAS3	0.164124	0.0996519	0.798442	7.05461	1.65695	-5.07419	5906.6
PIAS4	-0.0595442	0.673416	0.972094	5.02544	-0.422306	-6.09012	1591.6
PIBF1	0.305176	0.033895	0.624451	5.60432	2.14124	-4.0631	2302.23
PICALM	0.0931217	0.350505	0.929085	7.71301	0.936576	-6.03897	9256.49
PICK1	-0.0872006	0.477767	0.95078	4.74543	-0.711709	-5.89135	1233.78
PID1	-0.307327	0.297293	0.919623	1.58374	-1.04595	-5.15053	204.855
PIDD1	-0.0532764	0.738172	0.97794	5.2203	-0.334905	-6.14889	2079.48
PIERCE1	0.0667279	0.841973	0.989277	-0.186126	0.199722	-5.47601	60.3355
PIERCE2	-0.144699	0.675564	0.972094	0.630859	-0.419358	-5.46708	109.67
PIEZO1	0.0501766	0.700443	0.972882	9.07511	0.385471	-6.51931	25425.4
PIEZO1-AS1	-0.354339	0.3743	0.932682	-3.18379	-0.891146	-5.10962	25.959
PIEZO2	0.452295	0.0288202	0.591231	4.98943	2.20751	-3.86133	2055.13
PIF1	-0.143187	0.399647	0.937353	4.67002	-0.844695	-5.78068	1311.39
PIGA	-0.115836	0.414891	0.939486	4.20846	-0.81762	-5.72872	855.288
PIGAP1	0.326317	0.0901749	0.787798	1.92427	1.70565	-4.39116	192.319
PIGB	-0.0166474	0.920663	0.994078	3.68955	-0.0997688	-5.94971	642.701
PIGC	0.110465	0.490294	0.955156	5.22367	0.691568	-5.97302	1781.93
PIGF	0.17987	0.345087	0.929085	2.48649	0.947192	-5.34417	295.968
PIGFP1	-0.125254	0.685589	0.972598	-3.66506	-0.405646	-5.36088	6.15821
PIGG	0.109915	0.175794	0.873503	5.7479	1.36034	-5.37657	2311.8
PIGH	-0.0066448	0.972576	0.997902	1.46583	-0.0344359	-5.6166	141.428
PIGK	0.182292	0.365493	0.932267	3.98873	0.907742	-5.61871	840.406
PIGL	-0.0577646	0.682029	0.972114	3.33627	-0.410506	-5.81243	489.721
PIGM	0.0679455	0.615341	0.968958	5.50324	0.503531	-6.11727	2122.12
PIGN	0.0423678	0.742299	0.978863	5.65118	0.329428	-6.20547	2367.38
PIGO	-0.0832228	0.433859	0.943288	6.03454	-0.784746	-6.00273	2958.26
PIGP	0.241309	0.265408	0.907553	2.85863	1.11794	-5.23788	391.398
PIGQ	-0.0931699	0.434567	0.943288	6.434	-0.783535	-6.04544	3985.22
PIGR	-0.919973	0.0873418	0.78689	1.85864	-1.72101	-4.36173	1223.6
PIGS	-0.109044	0.284139	0.916096	5.36242	-1.07497	-5.66484	1847.7
PIGT	0.0682897	0.510137	0.958053	7.26456	0.660226	-6.21325	6869.61
PIGU	-0.0604055	0.746102	0.979773	3.69822	-0.32439	-5.90621	674.933
PIGV	0.0778589	0.544042	0.959987	4.59678	0.60812	-5.93419	1104.73
PIGW	0.0101297	0.945787	0.99671	5.09306	0.0681138	-6.18352	1704.18
PIGX	-0.119897	0.443219	0.943288	3.88348	-0.768835	-5.71016	748.862
PIGZ	-0.100653	0.560378	0.961814	4.07583	-0.583602	-5.86141	878.347
PIH1D1	-0.106922	0.418491	0.939486	4.42671	-0.811313	-5.769	1010.95
PIH1D2	0.506234	0.0671994	0.742014	0.536662	1.84391	-4.10447	95.1139
PIK3AP1	-0.345018	0.00999895	0.405667	5.40222	-2.60955	-3.00577	1992.4
PIK3C2A	0.0189279	0.873677	0.990201	7.77387	0.159266	-6.46191	10090.3
PIK3C2B	0.0455015	0.700897	0.972882	6.37724	0.384856	-6.26659	3777.44
PIK3C2G	0.290518	0.465747	0.948256	4.14566	0.731312	-5.78124	1946.16
PIK3C3	0.0357048	0.764553	0.982075	6.28877	0.30006	-6.28566	3487.03
PIK3CA	0.0178773	0.877297	0.990474	7.07181	0.154664	-6.3965	6157.54
PIK3CB	0.0420163	0.784607	0.983678	7.03373	0.273818	-6.36786	6297.89
PIK3CD	-0.350017	0.048849	0.694579	5.11231	-1.98631	-4.30863	1898.37
PIK3CD-AS1	-0.49188	0.180636	0.876842	-3.76828	-1.34516	-4.69389	42.9741
PIK3CG	-0.52054	0.00422401	0.309071	5.23692	-2.90604	-2.23877	1988.18
PIK3IP1	-0.257681	0.0962099	0.793538	4.11282	-1.67419	-4.71096	870.911
PIK3R1	0.116037	0.394116	0.935671	7.31961	0.854672	-6.07451	7582.01
PIK3R2	0.16521	0.37429	0.932682	5.89226	0.891164	-5.90111	2956.88
PIK3R3	-0.0993724	0.474915	0.950485	5.24044	-0.716335	-5.95822	1815.4
PIK3R4	0.0695711	0.454568	0.946065	6.50543	0.749799	-6.07806	3947.66
PIK3R5	-0.461891	0.00257593	0.260696	3.91697	-3.06654	-1.69186	740.349
PIK3R6	-0.215457	0.379554	0.932781	2.37931	-0.88136	-5.3829	292.694
PIKFYVE	-0.0104312	0.900662	0.991893	7.60207	-0.12504	-6.45071	8464.83
PILRA	0.122832	0.519317	0.959987	4.73783	0.645945	-5.93323	1312.87
PILRB	0.150423	0.208117	0.897432	7.65221	1.26429	-5.68206	9182.71
PIM1	-0.0965286	0.544729	0.959987	5.28193	-0.607081	-6.03323	1968.63
PIM2	-0.853053	8.86e-05	0.0720767	4.93436	-4.03105	1.24563	1980.73
PIM3	-0.125829	0.49843	0.955156	4.70695	-0.678636	-5.90723	1523.94
PIMREG	0.0208964	0.928335	0.995674	1.76228	0.0900938	-5.64721	201.569
PIN1	0.0293248	0.794253	0.985355	3.88732	0.261264	-5.95763	663.862
PIN4	0.0729714	0.67634	0.972094	3.24819	0.418294	-5.7944	471.061
PIN4P1	-0.0030313	0.991691	0.998814	-4.55356	-0.010431	-5.41812	3.40956
PINK1	0.109642	0.487939	0.953935	4.50966	0.695333	-5.86608	1086.83
PINK1-AS	-0.0341006	0.813002	0.986551	3.19572	-0.236978	-5.84015	431.886
PINLYP	0.43989	0.104303	0.805663	0.973054	1.6344	-4.42891	128.981
PINX1	0.196228	0.197648	0.893861	3.2372	1.2941	-5.1008	458.068
PINX1.1	0.137763	0.677323	0.972114	1.18619	0.416946	-5.51372	154.021
PIP	-0.337386	0.542014	0.959987	-2.41441	-0.611189	-5.29014	80.8339
PIP4K2A	-0.201784	0.0791201	0.775607	5.55312	-1.76803	-4.74642	2127.55
PIP4K2B	0.093091	0.331893	0.927303	4.93744	0.973506	-5.70864	1342.23
PIP4K2C	-0.202792	0.186041	0.883857	4.61962	-1.32856	-5.27294	1188.34
PIP4P1	0.0138572	0.889034	0.991277	4.25742	0.139768	-6.04546	849.913
PIP4P2	0.296523	0.0902668	0.787798	3.22933	1.70516	-4.53651	471.654
PIP5K1A	0.0913567	0.281726	0.915596	6.6672	1.0804	-5.80016	4404.42
PIP5K1B	-0.240295	0.405634	0.938774	2.80021	-0.833988	-5.48049	719.267
PIP5K1C	-0.0609688	0.617447	0.968958	5.65922	-0.50053	-6.13742	2357.05
PIP5KL1	0.114962	0.714838	0.974978	-0.448013	0.366067	-5.42579	54.2518
PIPOX	0.343939	0.286127	0.916096	-0.719593	1.07053	-4.99804	54.0893
PIPSL	0.251282	0.428982	0.942966	-1.53487	0.793116	-5.19654	41.9243
PIR	-0.240839	0.361081	0.930572	3.06972	-0.91615	-5.45707	518.713
PISD	0.00283549	0.980769	0.99846	4.76768	0.0241458	-6.13761	1253.5
PITHD1	-0.0041691	0.963915	0.997286	4.55963	-0.045318	-6.10408	1028.14
PITPNA	0.15476	0.317642	0.923945	5.41262	1.00271	-5.74343	1935.32
PITPNB	0.113209	0.318805	0.923945	5.74455	1.00029	-5.78493	2406.97
PITPNC1	-0.0735083	0.538426	0.959987	5.01122	-0.616632	-5.99092	1483.68
PITPNM1	-0.0276901	0.832539	0.988965	5.7599	-0.21182	-6.24906	2559.46
PITPNM2	0.0710242	0.717098	0.975276	5.38104	0.363034	-6.16079	2327.55
PITPNM3	-0.275983	0.250154	0.902824	3.32863	-1.15451	-5.27104	582.201
PITRM1	0.0472375	0.636753	0.970159	7.24486	0.473222	-6.31509	6758.18
PITRM1-AS1	0.544649	0.117317	0.821453	-1.30191	1.57534	-4.44236	50.8213
PITX1	0.211439	0.528782	0.959987	3.56157	0.631359	-5.74489	858.401
PITX1-AS1	0.322257	0.345061	0.929085	-0.0552822	0.947245	-5.12342	73.0644
PITX2	-0.0823351	0.853353	0.989553	0.177099	-0.185166	-5.49747	186.291
PIWIL1	0.17204	0.629262	0.969356	-4.29216	0.483775	-5.32593	8.14236
PIWIL2	0.0319433	0.91302	0.993191	0.939381	0.109418	-5.56172	145.9
PIWIL4	0.11501	0.554329	0.961578	3.82637	0.592638	-5.81352	782.267
PIWIL4-AS1	0.28687	0.433594	0.943288	-4.86913	0.7852	-5.16529	23.7071
PJA1	-0.0387023	0.705795	0.973281	5.45214	-0.37824	-6.16423	1950.14
PJA2	0.0733628	0.56069	0.961814	7.5281	0.583138	-6.28477	8660.7
PJVK	0.141567	0.566414	0.962066	1.61242	0.574632	-5.4884	164.182
PKD1	0.166034	0.278658	0.912496	6.26319	1.08734	-5.75272	3792.88
PKD1L1	-0.155185	0.276239	0.912496	2.64827	-1.09285	-5.23202	316.548
PKD1L2	0.280875	0.399204	0.937297	1.59791	0.845491	-5.31846	274.296
PKD1L3	-0.468204	0.18124	0.87748	-0.864891	-1.34328	-4.72421	44.0201
PKD1P1	-0.9739	0.0630552	0.732299	0.486658	-1.87292	-4.05803	171.61
PKD1P2	0.877284	0.0420678	0.667543	-1.46315	2.05065	-3.74661	48.6128
PKD1P3	0.341819	0.133185	0.832263	2.62201	1.50998	-4.74093	351.228
PKD1P4	0.262598	0.341593	0.929085	2.0509	0.954097	-5.28234	253.238
PKD1P5	1.01199	0.00485054	0.32015	0.778934	2.85998	-2.14847	158.618
PKD1P6	0.326711	0.249546	0.902824	1.25683	1.156	-5.01749	151.072
PKD2	0.0144592	0.894439	0.991804	5.61867	0.132918	-6.24559	2200.78
PKD2L1	0.0806378	0.821165	0.988141	-2.97964	0.22645	-5.41517	26.8707
PKD2L2-DT	-0.245921	0.2777	0.912496	2.47952	-1.08952	-5.21191	326.271
PKDCC	0.0921478	0.718639	0.97557	2.77563	0.360967	-5.73544	464.567
PKDREJ	0.684083	0.108946	0.81255	-0.526266	1.61269	-4.40536	133.33
PKHD1	0.164965	0.692294	0.972681	0.802377	0.396519	-5.48831	379.442
PKHD1L1	-0.420031	0.288168	0.916163	0.867615	-1.06599	-5.07378	265.905
PKIA	0.213547	0.556874	0.961578	-0.641182	0.58883	-5.33092	54.697
PKIB	0.174954	0.568648	0.962504	2.10151	0.571325	-5.54847	322.254
PKIG	0.0536905	0.758733	0.981519	2.98429	0.307715	-5.78616	386.463
PKLR	-0.388051	0.287205	0.916163	-3.70701	-1.06813	-4.964	16.0116
PKM	0.0377166	0.706438	0.973281	7.95556	0.377373	-6.42109	11030.3
PKMP5	0.0766653	0.793842	0.985355	-4.00177	0.261797	-5.39634	5.48969
PKMYT1	-0.109437	0.491567	0.955156	4.82999	-0.689537	-5.9187	1445.47
PKN1	-0.0728192	0.644522	0.970408	6.19809	-0.462334	-6.2156	3726.42
PKN2	0.0761186	0.4158	0.939486	7.01973	0.816025	-6.0778	5658.99
PKN3	-0.096959	0.561877	0.961814	3.90095	-0.58137	-5.83202	808.462
PKNOX1	0.112844	0.361987	0.930663	4.5004	0.914418	-5.69674	1007.59
PKNOX2	0.225651	0.532914	0.959987	-0.164653	0.625033	-5.33017	132.519
PKP1	-0.484206	0.207101	0.897432	5.49304	-1.26714	-5.46272	4656.61
PKP2	0.0572299	0.800287	0.986323	4.45769	0.253431	-6.05782	1291.5
PKP3	0.0407193	0.814289	0.986551	5.46177	0.235317	-6.208	2248.74
PKP4	0.0652172	0.58517	0.966251	7.61307	0.54705	-6.31262	8864.51
PKP4-AS1	0.0857089	0.813259	0.986551	-2.28637	0.236646	-5.42227	21.1139
PLA1A	-0.564037	0.0654238	0.737958	0.246254	-1.85615	-4.0763	83.3336
PLA2G12A	0.0626682	0.72858	0.97731	2.71179	0.347674	-5.72947	329.478
PLA2G12AP1	-0.305324	0.297543	0.919623	-3.71254	-1.04541	-4.98338	10.4811
PLA2G15	-0.0623961	0.662122	0.972094	3.93865	-0.437868	-5.90826	720.757
PLA2G2A	0.219164	0.608726	0.968958	2.0349	0.512988	-5.568	705.358
PLA2G2C	0.0568513	0.841388	0.989277	-3.99949	0.200471	-5.40791	4.31783
PLA2G2D	-1.521	0.00034916	0.120466	-1.05046	-3.66099	-0.176875	72.0783
PLA2G2F	0.0612449	0.853632	0.989553	-5.22039	0.184809	-5.39715	7.01624
PLA2G3	-0.278959	0.552106	0.961409	-3.56429	-0.595972	-5.28428	31.0863
PLA2G4A	0.68821	0.0164993	0.486823	3.61259	2.42536	-3.23545	907.215
PLA2G4B	-0.13698	0.582367	0.966251	4.27575	-0.551145	-5.91245	1183.79
PLA2G4C	-0.0631209	0.759884	0.981519	3.22301	-0.306199	-5.82747	524.619
PLA2G4D	-0.100907	0.817185	0.98675	-3.28193	-0.231579	-5.41053	24.3842
PLA2G4E	-0.193166	0.661692	0.972094	-3.43058	-0.438462	-5.35218	26.3215
PLA2G4F	0.237242	0.578862	0.965126	-1.08582	0.556279	-5.33548	65.5481
PLA2G5	0.44922	0.230794	0.902824	-1.88378	1.20328	-4.85718	25.8143
PLA2G6	0.159054	0.278303	0.912496	5.07689	1.08815	-5.61468	1645.9
PLA2G7	-0.176233	0.392702	0.935183	3.74288	-0.857237	-5.6185	745.643
PLA2R1	0.036249	0.806627	0.986551	5.80291	0.245219	-6.24676	2769.49
PLAA	0.0194561	0.880478	0.99075	6.64523	0.150623	-6.35514	4681.28
PLAAT1	-0.480147	0.113998	0.819487	2.07065	-1.58989	-4.56979	299.951
PLAAT2	0.547931	0.198125	0.893861	-1.98636	1.29272	-4.76523	38.3226
PLAAT3	-0.0502625	0.859978	0.989553	3.36435	-0.17671	-5.88147	695.462
PLAAT4	-0.734807	0.00104566	0.169493	3.83079	-3.34428	-0.902782	848.202
PLAAT5	0.50748	0.226298	0.90166	-0.218946	1.21502	-4.87649	113.356
PLAC1	0.176716	0.674645	0.972094	-3.72146	0.420618	-5.35527	19.7453
PLAC4	-0.230635	0.642405	0.970408	-3.78524	-0.465295	-5.33839	50.4013
PLAC8	-0.379231	0.21345	0.898818	0.0361962	-1.24952	-4.84978	75.2139
PLAC8L1	0.200078	0.529947	0.959987	-0.72327	0.629572	-5.30791	43.1621
PLAC9	-0.36277	0.310362	0.922621	-0.479291	-1.01796	-5.04965	87.1223
PLAG1	0.122253	0.670879	0.972094	2.76538	0.425791	-5.71051	558.564
PLAGL1	-0.0298874	0.871324	0.990201	6.03275	-0.162258	-6.28902	3672.49
PLAGL2	0.169653	0.257787	0.906652	4.18653	1.13602	-5.43153	860.858
PLAT	0.502362	0.00816151	0.37866	4.32782	2.68157	-2.72145	1150.58
PLAU	0.118892	0.492998	0.955156	4.9794	0.687257	-5.94239	1618.3
PLAUR	0.212546	0.210421	0.897432	4.88649	1.25788	-5.39842	1433.78
PLB1	0.414643	0.066864	0.740751	2.39917	1.8462	-4.21516	293.843
PLBD1	-0.0385786	0.840037	0.989277	4.82928	-0.202202	-6.12763	1521.63
PLBD1-AS1	-0.153344	0.474669	0.950485	2.63618	-0.716736	-5.53844	355.813
PLBD2	-0.0572128	0.591478	0.966478	5.5532	-0.537868	-6.10596	2090.37
PLCB1	0.162788	0.466034	0.948275	5.26265	0.730841	-5.95118	2347.64
PLCB2	-0.375245	0.0109133	0.420487	5.64635	-2.57806	-3.10384	2443.35
PLCB3	0.0689218	0.621618	0.968958	6.41523	0.494599	-6.22348	4043.81
PLCB4	0.155198	0.35602	0.930572	6.08157	0.925876	-5.89108	3509.27
PLCD1	0.107819	0.551434	0.961095	4.2184	0.596981	-5.87875	1022.64
PLCD3	0.135636	0.565077	0.962066	3.51312	0.576615	-5.7674	670.66
PLCD4	0.210496	0.518386	0.959987	0.420247	0.647388	-5.34975	123.914
PLCE1	0.191174	0.323272	0.92512	6.44237	0.99107	-5.86773	4841.71
PLCG1	0.0271788	0.814207	0.986551	7.85896	0.235423	-6.45497	10581.9
PLCG1-AS1	0.321243	0.193139	0.889018	-2.02653	1.30731	-4.74939	16.5854
PLCG2	-0.139351	0.360233	0.930572	6.35115	-0.917775	-5.926	4060.13
PLCH1	-0.175061	0.294524	0.918484	6.35582	-1.05199	-5.79828	4089.09
PLCH2	-0.394954	0.134748	0.83262	4.47314	-1.50387	-5.01611	1545.68
PLCL1	0.0419089	0.810103	0.986551	4.5938	0.240723	-6.08283	1396.1
PLCL2	-0.326751	0.0194926	0.509604	5.93936	-2.36177	-3.62874	2963.63
PLCXD1	0.0486248	0.816546	0.986551	0.175511	0.232404	-5.48913	61.21
PLCXD2	-0.343908	0.257565	0.906652	0.955608	-1.13655	-5.01345	131.948
PLCXD3	0.263228	0.51663	0.959871	-2.23275	0.650111	-5.27242	38.197
PLCZ1	-0.31858	0.432804	0.943288	-4.29128	-0.786551	-5.1699	16.8595
PLD1	-0.0148635	0.915184	0.993536	5.44379	-0.106684	-6.22696	2085.43
PLD2	0.0809311	0.473165	0.950018	5.87277	0.719182	-6.03299	2640.17
PLD3	-0.166921	0.09478	0.792029	7.54951	-1.68149	-5.078	8293.25
PLD4	-0.804434	0.0155514	0.477287	0.400562	-2.44764	-3.03703	102.788
PLD5	-0.0278552	0.95171	0.99671	-2.68221	-0.0606626	-5.43845	40.072
PLD5P1	0.255868	0.412646	0.939486	0.212731	0.821568	-5.22963	72.2369
PLD6	0.102749	0.718575	0.97557	1.00278	0.361054	-5.51615	131.652
PLEC	-0.0559629	0.725965	0.977302	10.8408	-0.351164	-6.68826	94538.8
PLEK	-0.430582	0.0313746	0.605591	3.8449	-2.17299	-3.78865	779.298
PLEK2	0.0744142	0.801964	0.986487	1.25993	0.251257	-5.5687	160.448
PLEKHA1	0.109493	0.372067	0.932682	5.73453	0.89533	-5.87981	2373.67
PLEKHA2	-0.23461	0.03819	0.649199	5.21309	-2.09155	-4.11973	1668.97
PLEKHA3	0.114	0.389807	0.934454	5.50462	0.862507	-5.88061	2126.52
PLEKHA3P1	-0.554439	0.131985	0.831013	-0.901915	-1.5147	-4.5234	53.0289
PLEKHA4	0.135988	0.504109	0.957032	4.39472	0.669677	-5.86428	1186.81
PLEKHA5	0.168112	0.247379	0.902824	6.64473	1.16133	-5.71007	4982.25
PLEKHA6	0.38521	0.140755	0.8397	5.35046	1.48093	-5.16655	2813.61
PLEKHA7	0.0510549	0.772433	0.982782	6.02763	0.289725	-6.26051	3396.34
PLEKHA8	0.0909688	0.453938	0.946065	4.76384	0.750848	-5.86709	1250.3
PLEKHA8P1	0.0742195	0.695906	0.972681	3.02742	0.391616	-5.76651	409.118
PLEKHB1	0.400159	0.14549	0.846007	2.01619	1.46337	-4.7354	276.861
PLEKHB2	0.120597	0.315133	0.923384	4.43006	1.00794	-5.60028	958.683
PLEKHD1	0.115597	0.739126	0.97794	-1.62083	0.333638	-5.40867	35.049
PLEKHF1	0.0487919	0.848533	0.989553	3.35547	0.191326	-5.87758	671.921
PLEKHF2	-0.069052	0.610653	0.968958	5.4899	-0.510228	-6.11221	2083.46
PLEKHG1	-0.117674	0.372381	0.932682	7.11346	-0.89474	-6.02075	6504.85
PLEKHG2	0.104925	0.409554	0.939326	8.09769	0.827029	-6.16827	12784.2
PLEKHG3	0.257465	0.114803	0.820404	6.8617	1.58633	-5.16686	6002.3
PLEKHG4	0.178555	0.345604	0.929085	5.17367	0.946175	-5.7659	1961.93
PLEKHG4B	-0.0096195	0.973395	0.997902	6.27417	-0.0334074	-6.32738	5238.38
PLEKHG5	-0.0225482	0.882789	0.99075	5.79089	-0.14769	-6.26389	2749.22
PLEKHG6	0.363665	0.165309	0.86498	4.80351	1.39434	-5.2144	1773.03
PLEKHG7	-0.0327367	0.934439	0.996364	-1.71906	-0.0824017	-5.45042	40.946
PLEKHH1	-0.0400185	0.8507	0.989553	4.90907	-0.188555	-6.14187	1645.25
PLEKHH2	0.253031	0.286821	0.916096	5.80272	1.06898	-5.72278	3290.39
PLEKHH3	0.0893782	0.561181	0.961814	5.08993	0.582407	-6.02191	1689.87
PLEKHJ1	-0.156469	0.344875	0.929085	2.86534	-0.947611	-5.39824	361.975
PLEKHM1	-0.105045	0.305873	0.920935	4.5112	-1.02748	-5.59368	1013.1
PLEKHM1P1	-0.135304	0.417034	0.939486	4.95518	-0.813862	-5.84709	1548.73
PLEKHM2	-0.0203225	0.843967	0.989395	6.46154	-0.197168	-6.3285	3903.23
PLEKHM3	0.0467349	0.738197	0.97794	5.53071	0.334872	-6.18912	2181.01
PLEKHN1	0.0216873	0.91657	0.993696	3.19319	0.104935	-5.86079	520.503
PLEKHO1	-0.219144	0.0906079	0.787798	6.03398	-1.70334	-4.90315	3109.92
PLEKHO2	-0.169791	0.220449	0.900063	5.4163	-1.23054	-5.49915	2016.36
PLEKHS1	0.0601787	0.854123	0.989553	4.34895	0.184182	-6.05418	1641.03
PLGLB1	-0.0707148	0.834489	0.989277	-2.42346	-0.209318	-5.42539	14.6778
PLGLB2	0.408704	0.131119	0.831006	-2.00883	1.51813	-4.50794	15.6768
PLGRKT	0.0658829	0.746712	0.979908	2.8565	0.323583	-5.76037	385.305
PLIN1	0.294433	0.434514	0.943288	0.886569	0.783625	-5.29905	217.461
PLIN2	0.162838	0.247348	0.902824	5.6258	1.16141	-5.60366	2386.69
PLIN3	-0.0441608	0.71881	0.975619	4.52727	-0.360739	-6.03744	1054.63
PLIN4	0.352209	0.312417	0.922621	4.12474	1.01363	-5.54521	1787.44
PLIN5	0.508321	0.220012	0.900047	-0.415722	1.23171	-4.85326	100.606
PLK1	-0.136063	0.325421	0.925732	6.17937	-0.986663	-5.84476	3415.8
PLK2	0.240804	0.16323	0.86183	6.25141	1.40127	-5.37464	3859.8
PLK3	0.0543411	0.692563	0.972681	5.87475	0.396154	-6.20796	2778.8
PLK4	-0.0869597	0.52545	0.959987	5.52371	-0.636477	-6.0462	2175.07
PLK5	-0.284304	0.437469	0.943288	-4.13152	-0.778585	-5.17652	37.3367
PLLP	0.395695	0.309935	0.922621	-0.452799	1.01886	-5.05017	93.7349
PLN	0.150719	0.690292	0.972681	-0.0893963	0.399241	-5.43059	87.9225
PLOD1	0.0280345	0.838984	0.989277	7.43156	0.203552	-6.42214	8244.87
PLOD2	0.167108	0.397923	0.936812	6.56758	0.847796	-6.00814	5055.86
PLOD3	-0.0075895	0.953547	0.99671	6.35675	-0.0583517	-6.33498	3838.86
PLP1	0.395185	0.415548	0.939486	-1.00117	0.816466	-5.18984	127.134
PLP2	0.0739206	0.681515	0.972114	7.07101	0.41121	-6.32539	6760.17
PLPBP	-0.128765	0.350096	0.929085	3.75523	-0.937373	-5.55321	638.299
PLPP1	0.0609981	0.716504	0.975276	4.23083	0.363831	-5.98728	943.292
PLPP2	-0.0488286	0.831398	0.988898	5.02314	-0.213285	-6.15383	1805.1
PLPP3	-0.146138	0.188109	0.885371	4.98394	-1.32231	-5.33237	1427.14
PLPP4	0.5438	0.137376	0.833296	1.88937	1.49374	-4.68412	288.86
PLPP5	-0.255766	0.0493912	0.694579	5.02305	-1.9815	-4.30762	1550.69
PLPP6	-0.295928	0.140695	0.8397	3.10759	-1.48115	-4.84311	475.373
PLPP7	0.141855	0.657492	0.972094	0.387873	0.444278	-5.44167	90.3274
PLPPR1	0.193792	0.676122	0.972094	-3.00237	0.418592	-5.36418	34.238
PLPPR2	0.0717671	0.620662	0.968958	5.36453	0.495956	-6.10348	2013.28
PLPPR3	-0.312837	0.58253	0.966251	-0.933983	-0.550906	-5.34111	209.621
PLPPR4	0.29894	0.231232	0.902824	2.07276	1.20214	-5.04801	264.772
PLPPR5	0.182002	0.601598	0.968958	-4.16797	0.523231	-5.31109	8.11776
PLRG1	0.134374	0.341685	0.929085	5.27333	0.953915	-5.77183	1840.13
PLS1	-0.222226	0.319954	0.923945	2.83067	-0.997911	-5.34818	438.125
PLS3	0.37726	0.0117897	0.432897	6.87443	2.55004	-3.27605	5712.27
PLSCR1	-0.0104504	0.948563	0.99671	5.92981	-0.064621	-6.28837	3030.05
PLSCR2	0.421998	0.272718	0.912172	-0.724208	1.10093	-4.97084	63.2365
PLSCR3	-0.183257	0.264742	0.907352	3.94266	-1.1195	-5.40844	741.642
PLSCR4	0.0304154	0.859539	0.989553	3.54852	0.17727	-5.91437	589.244
PLSCR5	0.148465	0.656579	0.972094	-4.84724	0.445543	-5.33453	4.29163
PLTP	0.0926478	0.53781	0.959987	5.72631	0.617569	-6.0821	2637.85
PLVAP	-0.0023842	0.986663	0.998643	5.16335	-0.0167447	-6.19534	1726.9
PLXDC1	0.258083	0.0741545	0.764788	5.52929	1.7984	-4.69281	2232.84
PLXDC2	0.142691	0.240578	0.902824	7.16382	1.17828	-5.73981	6545.93
PLXNA1	-0.0074351	0.955468	0.99697	8.13684	-0.0559364	-6.50615	13350.2
PLXNA2	-0.0332805	0.831565	0.988898	6.35507	-0.213072	-6.31429	4120.66
PLXNA3	0.00162564	0.99114	0.998792	8.12311	0.0111228	-6.50639	13782.9
PLXNA4	0.18415	0.472037	0.949691	4.03137	0.721019	-5.76939	1100.5
PLXNB1	0.121007	0.427653	0.942609	7.80405	0.795406	-6.16682	11129.1
PLXNB2	0.0155538	0.89421	0.991804	9.45524	0.133208	-6.61792	32108.2
PLXNB3	0.205862	0.302851	0.920232	6.67901	1.03395	-5.84896	5891.78
PLXNC1	-0.148936	0.222249	0.901463	6.50681	-1.22574	-5.62191	4176.09
PLXND1	-0.115728	0.310679	0.922621	8.14703	-1.01729	-6.00067	12819.2
PM20D1	-0.641384	0.0958022	0.793538	-3.11637	-1.67626	-4.29679	21.0771
PM20D1-AS1	0.00374725	0.994299	0.998828	0.131964	0.00715671	-5.50936	172.905
PM20D2	0.15264	0.250727	0.902824	4.85089	1.15311	-5.51404	1357.4
PMAIP1	-0.195244	0.427923	0.942683	1.98706	-0.794942	-5.39747	254.21
PMCH	-0.197083	0.563282	0.961814	-4.67829	-0.579281	-5.28071	8.07393
PMEL	0.177389	0.611968	0.968958	-0.658973	0.508347	-5.36704	57.9818
PMEPA1	0.302556	0.0897248	0.787798	5.52926	1.70806	-4.84298	2385.19
PMF1	0.252553	0.0598889	0.726567	3.93644	1.89618	-4.31938	718.881
PMF1-BGLAP	-0.23749	0.566847	0.962066	1.75586	-0.573991	-5.50415	252.762
PMFBP1	0.469637	0.136507	0.83262	1.64641	1.49708	-4.65854	257.791
PML	-0.224845	0.0645219	0.737729	7.84963	-1.86248	-4.79512	10741.8
PMM1	-0.163086	0.230962	0.902824	3.4861	-1.20284	-5.24403	518.081
PMM2	0.0435049	0.645049	0.970408	5.65174	0.461598	-6.15485	2194.5
PMP2	-0.0162574	0.963597	0.997286	-5.08363	-0.0457172	-5.41157	6.02371
PMP22	-0.0265107	0.850411	0.989553	5.00047	-0.188924	-6.1553	1524.95
PMPCA	-0.13961	0.167796	0.868187	5.42761	-1.38613	-5.3058	1911.77
PMPCB	0.239644	0.0563829	0.714715	5.8329	1.92316	-4.50454	2623.98
PMS1	0.129124	0.251232	0.902824	5.85668	1.15188	-5.64013	2626.62
PMS2	0.20115	0.12482	0.825553	5.24182	1.54362	-5.06397	1728.11
PMS2CL	0.0499866	0.711269	0.974292	4.07156	0.370866	-5.95726	775.509
PMS2P1	0.170072	0.277243	0.912496	2.79011	1.09056	-5.25527	334.719
PMS2P3	0.0999699	0.692276	0.972681	1.32771	0.396543	-5.53438	150.171
PMS2P4	0.258619	0.100243	0.799735	1.42528	1.65404	-4.42827	127.777
PMS2P6	0.0705627	0.840896	0.989277	-3.16341	0.201101	-5.41736	9.28711
PMS2P7	0.111154	0.722475	0.976346	-1.95655	0.35583	-5.39773	17.155
PMVK	0.164787	0.392714	0.935183	2.80264	0.857215	-5.46386	351.37
PNCK	0.383631	0.301846	0.920108	0.008377	1.03611	-5.05271	122
PNISR	0.117061	0.306408	0.921507	9.09009	1.02634	-6.07545	25047.5
PNISR-AS1	0.276937	0.289626	0.916163	-1.06554	1.06276	-4.99769	29.5478
PNKD	-0.109994	0.336301	0.927395	4.84336	-0.964642	-5.70304	1314.9
PNKDP1	0.657401	0.0686062	0.746408	-2.76934	1.8344	-4.07672	16.5352
PNKP	-0.0396897	0.753554	0.980572	5.51458	-0.31454	-6.19334	2213.04
PNLDC1	-0.335317	0.491839	0.955156	-0.967383	-0.689104	-5.26943	175.874
PNLIPRP2	0.163527	0.626212	0.969296	-5.13741	0.488087	-5.31547	5.32554
PNMA1	0.357925	0.0132823	0.449465	5.22268	2.50633	-3.23275	1740.27
PNMA2	0.474535	0.136732	0.83262	1.81851	1.49621	-4.67439	261.401
PNMA3	-0.336454	0.295724	0.91931	2.49965	-1.04936	-5.25293	424.844
PNMA5	-0.993825	0.083871	0.78527	-2.00021	-1.7404	-4.2156	529.345
PNMA6A	0.167062	0.606606	0.968958	-4.20136	0.516029	-5.31378	4.7842
PNMA8A	0.343105	0.249694	0.902824	3.06968	1.15564	-5.23042	613.859
PNMA8B	0.340921	0.302976	0.920383	1.51328	1.03368	-5.15586	260.723
PNMT	0.242624	0.491194	0.955156	-3.20186	0.690131	-5.23894	12.6874
PNN	0.193507	0.206942	0.897432	8.54118	1.26758	-5.75656	18546.1
PNO1	-0.0168923	0.904708	0.991968	4.07791	-0.119922	-6.01679	793.66
PNOC	-1.41135	0.00043814	0.123958	-2.03697	-3.59712	-0.377048	31.9006
PNP	-0.013593	0.930716	0.995674	4.96184	-0.0870929	-6.16334	1528.2
PNPLA1	0.828427	0.035472	0.63286	-1.67426	2.1224	-3.62623	46.3152
PNPLA2	-0.0339596	0.809172	0.986551	6.93262	-0.241927	-6.36597	6081.34
PNPLA3	-0.0650342	0.857118	0.989553	2.49909	-0.180359	-5.73627	502.34
PNPLA4	-0.18403	0.284887	0.916096	1.55013	-1.0733	-5.12215	147.427
PNPLA5	-0.0884163	0.807094	0.986551	-5.05573	-0.244615	-5.38846	9.76059
PNPLA6	-0.0712858	0.602327	0.968958	6.21929	-0.522181	-6.18917	3557.53
PNPLA7	-0.0980869	0.580923	0.966251	4.87757	-0.553258	-6.007	1633.05
PNPLA8	0.176199	0.280657	0.914414	5.78981	1.08281	-5.70709	2653.26
PNPO	-0.0575878	0.69157	0.972681	3.36911	-0.397503	-5.82327	487.017
PNPT1	-0.086508	0.453712	0.946065	5.76794	-0.751226	-5.9981	2511.49
PNPT1P1	0.341347	0.194165	0.890738	-0.51195	1.30428	-4.77428	41.8883
PNRC1	-0.0484219	0.693867	0.972681	8.33766	-0.394383	-6.44932	15350.4
PNRC2	0.0474152	0.869157	0.989871	1.3538	0.165016	-5.5936	180.959
POC1A	-0.0640127	0.696283	0.972681	3.35883	-0.391105	-5.82366	508.531
POC1B	0.102166	0.459864	0.946833	4.05206	0.741009	-5.75926	790.762
POC1B-AS1	0.261039	0.310668	0.922621	-0.835225	1.01731	-5.04107	34.3473
POC1B-GALNT4	-0.0078255	0.980921	0.99846	1.89304	-0.0239552	-5.66661	281.099
POC5	0.16779	0.358609	0.930572	3.02965	0.920891	-5.4476	396.472
PODN	0.0259478	0.91973	0.993982	4.82475	0.100946	-6.14168	1637.22
PODNL1	-0.0468206	0.831411	0.988898	2.27462	-0.213269	-5.69735	307.559
PODXL	0.112635	0.50297	0.956419	6.7213	0.67147	-6.15379	5957.45
PODXL2	0.16024	0.443559	0.943288	4.61781	0.768259	-5.83212	1402.74
POF1B	0.715622	0.135962	0.83262	0.549549	1.49918	-4.58685	242.919
POFUT1	-0.0118433	0.88986	0.991277	5.24964	-0.13872	-6.1979	1647.48
POFUT2	-0.0555185	0.585187	0.966251	5.17717	-0.547024	-6.05293	1610.86
POFUT3	0.181848	0.329552	0.925926	4.6648	0.978245	-5.66439	1272.95
POFUT4	0.0860988	0.505404	0.957066	5.20055	0.667641	-5.98565	1672.2
POGK	0.111007	0.32008	0.923945	6.85655	0.997651	-5.90189	5249.28
POGLUT1	-0.0445025	0.707466	0.973402	3.66309	-0.375987	-5.88317	568.759
POGLUT2	0.210409	0.24588	0.902824	2.77074	1.16504	-5.17629	348.715
POGLUT2P1	0.550626	0.09249	0.789093	-0.423391	1.69338	-4.29794	67.1169
POGLUT3	0.0936409	0.517694	0.959987	4.43817	0.64846	-5.88466	1037.85
POGZ	0.219933	0.00524173	0.324749	8.70419	2.83391	-2.7022	17949.1
POLA1	-0.0227423	0.801433	0.986402	6.46233	-0.251946	-6.31657	3834.98
POLA2	-0.0066352	0.960195	0.997286	5.21366	-0.0499932	-6.20119	1697.53
POLB	0.0175159	0.901024	0.991893	4.73607	0.124582	-6.12555	1317.27
POLD1	-0.108129	0.442755	0.943288	5.58676	-0.769619	-5.9633	2349.98
POLD2	0.0353634	0.731083	0.97731	6.18232	0.344337	-6.26045	3226.03
POLD3	0.0156826	0.888903	0.991277	4.55614	0.139934	-6.09517	1060.22
POLD4	-0.0229083	0.870055	0.990201	3.53749	-0.163873	-5.91445	553.542
POLDIP2	0.0551382	0.672602	0.972094	5.40213	0.423424	-6.14051	2024.28
POLDIP3	0.0020522	0.982597	0.998468	6.52662	0.0218502	-6.35394	4051.68
POLE	0.0646416	0.621696	0.968958	7.53982	0.494488	-6.33266	8870.83
POLE2	0.179179	0.278061	0.912496	2.70222	1.08869	-5.24442	316.994
POLE3	0.0461557	0.684903	0.97257	5.03934	0.406582	-6.09853	1494.04
POLE4	-0.0516572	0.734399	0.977638	3.50313	-0.339921	-5.86658	567.724
POLG	-0.129363	0.172582	0.873503	6.57974	-1.37059	-5.44741	4216.05
POLG2	-0.22323	0.0638797	0.736513	4.32491	-1.86702	-4.42348	942.982
POLH	-0.0284638	0.840183	0.989277	6.32467	-0.202015	-6.31333	3914.5
POLI	0.0758181	0.598301	0.968352	5.75363	0.527986	-6.135	2523.15
POLK	0.0956264	0.372446	0.932682	5.78166	0.894618	-5.88578	2461.95
POLL	0.00699929	0.949308	0.99671	5.04584	0.0636838	-6.1771	1479.18
POLM	0.0396986	0.757086	0.981139	4.77914	0.309884	-6.09359	1318.09
POLN	0.00530319	0.982773	0.998468	1.29888	0.0216294	-5.59974	141.417
POLQ	-0.0662222	0.632034	0.969356	6.74376	-0.479863	-6.26344	5051.3
POLR1A	-0.0246599	0.776808	0.982782	7.1986	-0.284	-6.3808	6357.22
POLR1B	-0.0069569	0.953048	0.99671	6.19829	-0.0589799	-6.31818	3388.15
POLR1C	0.0110459	0.936575	0.996364	4.57923	0.0797108	-6.10525	1161.13
POLR1D	0.321966	0.0188631	0.504737	5.9018	2.37438	-3.59806	2725.18
POLR1E	-0.0063811	0.973117	0.997902	5.49163	-0.0337558	-6.23792	2301.18
POLR1F	0.186508	0.155461	0.859019	4.65491	1.4278	-5.14964	1192.83
POLR1G	-0.20401	0.139021	0.836466	4.59665	-1.48747	-5.05838	1184.32
POLR1H	-0.0737793	0.607026	0.968958	3.27747	-0.515425	-5.75711	480.499
POLR1HASP	-0.0341554	0.839771	0.989277	3.73848	-0.202543	-5.94371	685.592
POLR2A	-0.0410894	0.741564	0.978459	10.057	-0.330403	-6.6261	50483.1
POLR2B	-0.176375	0.11398	0.819487	7.6887	-1.58997	-5.23453	9439.35
POLR2C	0.0288254	0.712154	0.974292	4.54002	0.369675	-6.03658	990.304
POLR2D	0.0987956	0.414946	0.939486	3.28234	0.817524	-5.57167	440.047
POLR2E	0.0143789	0.913083	0.993191	4.56817	0.109337	-6.10075	1113.27
POLR2F	-0.0097028	0.953502	0.99671	4.52259	-0.0584082	-6.09739	1204.83
POLR2G	-0.113482	0.345557	0.929085	3.6218	-0.946268	-5.52287	560.266
POLR2H	-0.0948607	0.339994	0.929085	4.68267	-0.957271	-5.68615	1135.09
POLR2I	0.11577	0.577912	0.965126	4.11198	0.557672	-5.88209	922.507
POLR2J	0.110864	0.546108	0.959987	2.11117	0.604998	-5.5319	220.66
POLR2J2	0.158525	0.518115	0.959987	0.156913	0.647807	-5.33393	64.2021
POLR2J2-UPK3BL1	0.218642	0.615423	0.968958	-4.01474	0.503414	-5.32098	9.53838
POLR2J3	0.282878	0.173908	0.873503	2.83774	1.36634	-4.955	407.923
POLR2J3-UPK3BL2	0.212883	0.346135	0.929085	0.778315	0.945131	-5.17173	98.747
POLR2J4	0.136339	0.511125	0.958683	-1.39019	0.658683	-5.27886	19.8856
POLR2K	0.15758	0.503597	0.957032	5.28306	0.670483	-5.99449	2281.24
POLR2KP1	-0.235745	0.413746	0.939486	-4.02533	-0.819631	-5.15097	4.5977
POLR2L	-0.0068347	0.973936	0.997902	5.04306	-0.0327274	-6.17817	1744.2
POLR2M	0.0397075	0.798593	0.986011	2.86905	0.255629	-5.78042	353.172
POLR2MP1	0.00524772	0.987905	0.998792	-4.05084	0.015185	-5.42361	7.16849
POLR3A	-0.0239969	0.790166	0.984624	5.9207	-0.266578	-6.25479	2653.83
POLR3B	-0.0026146	0.979706	0.99846	4.72382	-0.025481	-6.13077	1168.75
POLR3C	0.051594	0.55994	0.961814	5.86126	0.584254	-6.11694	2528.81
POLR3D	0.0375597	0.763233	0.982075	5.2423	0.301795	-6.16227	1769.48
POLR3DP1	0.115614	0.664654	0.972094	-0.96602	0.434369	-5.38788	30.5197
POLR3E	-0.00339	0.972783	0.997902	5.99693	-0.034176	-6.29734	2817.77
POLR3F	0.202832	0.14197	0.842129	3.66118	1.47638	-4.93316	590.757
POLR3G	0.383213	0.110678	0.8143	1.28452	1.60478	-4.48799	145.433
POLR3GL	0.046239	0.753246	0.980572	3.12404	0.314947	-5.80803	416.057
POLR3H	-0.0436301	0.726903	0.977302	5.51349	-0.349912	-6.18183	2158.5
POLR3K	-0.0053961	0.978297	0.998384	3.43646	-0.0272505	-5.90864	542.767
POLRMT	-0.0566311	0.67859	0.972114	4.83279	-0.415211	-6.06473	1387.85
POLRMTP1	0.605629	0.109676	0.813791	-2.74931	1.60934	-4.3874	20.1353
POM121	0.0989146	0.400928	0.937479	4.35585	0.842396	-5.73382	932.512
POM121B	0.317695	0.327234	0.925926	-1.91	0.982961	-5.05364	20.1199
POM121C	0.222957	0.0994856	0.797853	3.90943	1.65777	-4.70731	703.762
POM121L2	0.588525	0.205353	0.897432	-2.05504	1.27205	-4.78614	85.8771
POM121L9P	0.37898	0.168989	0.868928	-1.83911	1.38222	-4.66926	19.4257
POMC	0.0578837	0.88388	0.990972	-1.10071	0.146305	-5.4543	47.8231
POMGNT1	-0.0269833	0.766677	0.982419	5.95045	-0.297271	-6.2497	2694.93
POMGNT2	0.0252332	0.908463	0.992051	4.49367	0.115175	-6.08799	1185.97
POMK	0.0261032	0.85694	0.989553	5.81259	0.180586	-6.26123	2750.13
POMP	0.0740895	0.684209	0.972238	5.11443	0.40753	-6.1087	1796.3
POMT1	-0.0046304	0.958042	0.997286	5.44642	-0.0527001	-6.23146	1897.32
POMT2	0.086172	0.402624	0.938398	4.56393	0.83936	-5.76933	1077.82
POMZP3	-0.178119	0.429817	0.943288	0.63557	-0.791678	-5.27515	86.1638
PON1	0.296075	0.458635	0.946813	-2.24274	0.743044	-5.21922	24.1073
PON2	0.271046	0.118047	0.821453	5.71897	1.57218	-5.07595	2586.21
PON3	0.422021	0.205219	0.897432	0.864724	1.27243	-4.86891	150.503
POP1	-0.0418853	0.767958	0.982598	4.62601	-0.295591	-6.07376	1188.39
POP4	-0.0208911	0.871304	0.990201	4.09576	-0.162284	-6.01409	806.075
POP5	0.032109	0.831594	0.988898	2.41952	0.213035	-5.71872	246.765
POP7	0.0833246	0.550456	0.96042	4.14612	0.59845	-5.86566	830.066
POPDC1	0.275379	0.289172	0.916163	1.19101	1.06376	-5.10038	151.087
POPDC1-AS1	-0.163286	0.678605	0.972114	-1.97742	-0.41519	-5.37854	32.2684
POPDC2	0.0352949	0.877425	0.990474	2.09234	0.154502	-5.68213	224.995
POPDC3	-0.670092	0.152979	0.859019	-0.593542	-1.43648	-4.62373	116.857
POR	0.0697665	0.687631	0.972635	6.18729	0.402864	-6.2397	3601.02
PORCN	0.0212775	0.901676	0.991893	2.78632	0.123757	-5.78969	342.853
POSTN	0.334524	0.0743404	0.764788	8.29744	1.79724	-4.94846	16153.1
POT1	0.140096	0.440696	0.943288	4.87089	0.773103	-5.86652	1459.16
POT1-AS1	-0.0710654	0.780582	0.98351	-3.50232	-0.279069	-5.39807	5.15227
POTEE	-0.308065	0.557132	0.961578	-0.606742	-0.588445	-5.33205	160.355
POTEF	0.21591	0.705901	0.973281	-0.242454	0.378097	-5.4305	264.453
POTEG	-0.22508	0.545408	0.959987	-4.617	-0.606056	-5.26847	7.1204
POTEH	0.408286	0.247516	0.902824	-4.75908	1.16099	-4.87182	5.49479
POTEI	0.0880466	0.831498	0.988898	-3.62965	0.213157	-5.40989	11.3349
POTEJ	0.87062	0.0313016	0.605591	-4.46807	2.17394	-3.53378	9.25401
POTEKP	-0.203449	0.504803	0.957032	-3.28009	-0.668585	-5.24994	10.3378
POTEM	-0.159985	0.711522	0.974292	-2.9386	-0.370525	-5.38042	23.7149
POU2AF1	-1.38805	0.00016918	0.088677	2.87171	-3.85972	0.673815	840.46
POU2AF2	-0.179869	0.656182	0.972094	-3.03636	-0.446095	-5.35398	17.827
POU2AF3	0.271567	0.406859	0.939304	1.75707	0.831809	-5.34542	275.36
POU2F1	0.100048	0.262754	0.906652	5.58885	1.12419	-5.64032	2072.82
POU2F2	-0.414722	0.0218899	0.536217	3.12345	-2.31678	-3.41611	460.178
POU2F3	0.503822	0.125863	0.825763	1.59925	1.53933	-4.59926	224.648
POU3F1	-0.165783	0.6602	0.972094	-2.67401	-0.440526	-5.36045	22.7172
POU3F2	0.871676	0.0962137	0.793538	-3.81798	1.67417	-4.29585	123.713
POU3F3	0.169557	0.75024	0.980332	-3.30365	0.318917	-5.39066	107.997
POU3F4	0.420629	0.350027	0.929085	-4.77831	0.937509	-5.06032	32.0386
POU4F1	0.295565	0.54419	0.959987	-0.623636	0.607896	-5.3221	117.454
POU4F3	0.529036	0.19071	0.887541	-3.03687	1.31452	-4.7326	36.7822
POU5F1	0.311132	0.371261	0.932682	-0.0027067	0.896843	-5.16461	90.5695
POU5F1B	0.341031	0.256957	0.906652	-2.85265	1.13801	-4.90951	12.1537
POU5F2	-0.0256495	0.86191	0.989553	2.70513	-0.174247	-5.76938	326.263
POU6F1	0.0337943	0.864017	0.989553	3.01414	0.171562	-5.82131	428.482
POU6F2	-0.285258	0.58933	0.966344	-2.56264	-0.54099	-5.32143	121.833
PPA1	-0.0334087	0.843165	0.989395	5.53528	-0.198195	-6.22487	2390.85
PPA2	-0.140901	0.286235	0.916096	4.94999	-1.07029	-5.61548	1427.28
PPAN	0.031028	0.802052	0.986487	5.19171	0.251144	-6.16897	1684.35
PPAN-P2RY11	-0.516108	0.395256	0.935857	1.65199	-0.852609	-5.31773	468.594
PPARA	0.15232	0.338256	0.928335	4.28097	0.960734	-5.62046	910.29
PPARD	-0.0232914	0.814195	0.986551	5.81651	-0.235438	-6.25053	2483.54
PPARG	-0.0436702	0.832279	0.988965	2.92751	-0.212155	-5.79925	430.719
PPARGC1A	0.747636	0.0766298	0.769645	2.50221	1.78306	-4.32677	840.78
PPARGC1B	-0.0403376	0.789405	0.984386	5.00949	-0.267568	-6.13926	1598.15
PPAT	-0.144678	0.355602	0.930572	3.16491	-0.926684	-5.46389	453.734
PPBP	0.159986	0.674066	0.972094	-4.858	0.421413	-5.34289	8.78493
PPCDC	0.18623	0.259309	0.906652	2.68716	1.13238	-5.19839	308.263
PPCS	-0.106869	0.28609	0.916096	5.8691	-1.07061	-5.72826	2623.31
PPDPF	0.122843	0.313198	0.922621	6.91165	1.01199	-5.89314	5532.91
PPDPFL	0.127266	0.737847	0.97794	-4.89909	0.335336	-5.36885	7.405
PPEF1	0.530934	0.0736229	0.76337	0.833964	1.80176	-4.18011	141.448
PPEF2	0.64012	0.0789407	0.775265	-2.70985	1.7691	-4.17113	19.4846
PPFIA1	0.0557656	0.533067	0.959987	7.88329	0.624798	-6.29275	10456.5
PPFIA2	-0.115018	0.740758	0.978459	1.48623	-0.331471	-5.57102	201.508
PPFIA3	-0.107563	0.674686	0.972094	3.51223	-0.420562	-5.83943	748.446
PPFIA4	0.667574	0.00306456	0.275786	4.54089	3.01089	-1.89443	1403.02
PPFIBP1	0.187192	0.126505	0.825763	6.51111	1.5367	-5.20871	4247.01
PPFIBP2	-0.201836	0.151995	0.857338	5.80219	-1.43996	-5.27498	2719.49
PPHLN1	-0.0410369	0.669063	0.972094	5.33526	-0.428291	-6.12981	1781.46
PPIA	0.00995936	0.94049	0.99671	5.20707	0.0747811	-6.19882	1713.58
PPIB	-0.167084	0.0949906	0.792029	6.95621	-1.68041	-5.02735	5505.47
PPIC	0.0868309	0.540583	0.959987	4.67976	0.613357	-5.94405	1235.74
PPIC-AS1	0.228742	0.501421	0.95574	-2.96253	0.673911	-5.25065	11.7379
PPID	0.115701	0.468675	0.948275	4.67911	0.72651	-5.87142	1243.46
PPIE	0.0594525	0.645891	0.970408	4.26654	0.460421	-5.95548	886.59
PPIEL	0.0192579	0.92638	0.995491	0.592347	0.0925587	-5.53589	79.6361
PPIF	-0.301808	0.0341682	0.62594	4.59294	-2.13792	-3.95412	1170.36
PPIG	0.184879	0.156586	0.859019	6.83189	1.42389	-5.3997	5427.59
PPIGP1	0.577578	0.157801	0.859378	-3.90018	1.4197	-4.61027	33.4819
PPIH	-0.0253622	0.844765	0.989395	3.6133	-0.196146	-5.9225	576.894
PPIL1	0.0295933	0.853029	0.989553	3.25942	0.18558	-5.86153	467.473
PPIL2	-0.047145	0.563391	0.961814	5.95167	-0.579119	-6.12981	2651.18
PPIL3	0.0979223	0.559481	0.961814	3.69735	0.584939	-5.79518	641.549
PPIL4	0.290578	0.053934	0.709303	5.78632	1.94286	-4.46366	2680.73
PPIL6	0.0400683	0.897699	0.991893	1.05876	0.12879	-5.57014	148.505
PPIP5K1	0.358008	0.103964	0.805096	4.35617	1.63602	-4.80582	1320.95
PPIP5K2	0.088287	0.404893	0.938774	6.74268	0.835309	-6.03561	4803.65
PPL	0.10178	0.645915	0.970408	6.89482	0.460388	-6.2874	7068.45
PPM1A	0.191419	0.108815	0.81255	5.92633	1.61329	-5.03543	2702.63
PPM1B	0.029054	0.807095	0.986551	6.73475	0.244613	-6.34597	4779.26
PPM1D	-0.0856857	0.351518	0.929085	5.35429	-0.934602	-5.79942	1799.02
PPM1E	0.0182505	0.964379	0.997286	1.56544	0.0447345	-5.62706	383.521
PPM1F	0.0297391	0.822472	0.988141	5.71538	0.224766	-6.2412	2456.57
PPM1F-AS1	0.00340017	0.9915	0.998792	-1.38775	0.0106713	-5.45802	67.3046
PPM1G	0.00297474	0.976637	0.998368	6.74556	0.0293352	-6.37583	4776.59
PPM1H	-0.29	0.248351	0.902824	4.09212	-1.15894	-5.39003	1079.98
PPM1J	0.273081	0.304002	0.920577	1.93266	1.03148	-5.20081	267.244
PPM1K	-0.283391	0.0404476	0.663262	4.18351	-2.06733	-4.03907	862.762
PPM1L	0.123509	0.446822	0.944397	4.25602	0.762761	-5.77806	971.562
PPM1M	-0.302598	0.0757281	0.767648	3.71674	-1.7886	-4.46953	670.534
PPM1N	-0.310015	0.231571	0.902824	0.94859	-1.20126	-4.94839	140.936
PPME1	0.165992	0.103426	0.805096	4.60213	1.63859	-4.83749	1072.41
PPOX	0.118535	0.250773	0.902824	4.82543	1.153	-5.5106	1266.54
PPP1CA	-0.0381635	0.730166	0.97731	6.33775	-0.345559	-6.27636	3629.25
PPP1CB	0.101278	0.44243	0.943288	7.74045	0.770167	-6.18037	10230.6
PPP1CB-DT	0.327758	0.176943	0.873589	-1.77294	1.35671	-4.69829	17.8979
PPP1CC	-0.0349618	0.76415	0.982075	7.05628	-0.30059	-6.3624	6130.01
PPP1R10	0.0156707	0.843305	0.989395	6.53797	0.198016	-6.33621	3991.94
PPP1R11	0.279794	0.0340447	0.625856	4.59138	2.13942	-3.9518	1098.78
PPP1R12A	0.0891934	0.244233	0.902824	7.1047	1.16913	-5.74474	5891.76
PPP1R12B	0.129292	0.319692	0.923945	5.85935	0.998452	-5.79951	2662.9
PPP1R12C	-0.0590662	0.674748	0.972094	6.04483	-0.420477	-6.21706	3180.14
PPP1R13B	0.16578	0.210635	0.897469	5.92396	1.25728	-5.52514	2860.28
PPP1R13L	0.269208	0.108071	0.811762	6.33465	1.61672	-5.07068	4170.9
PPP1R14A	0.311165	0.290494	0.916163	0.447527	1.06084	-5.05282	94.8836
PPP1R14B	0.0957615	0.542161	0.959987	2.1906	0.610966	-5.53907	221.109
PPP1R14C	0.147413	0.712964	0.974292	2.89143	0.368586	-5.75187	673.844
PPP1R14D	0.24911	0.443934	0.943288	-4.15115	0.767627	-5.18326	5.432
PPP1R15A	0.016681	0.884723	0.991097	6.55472	0.145235	-6.34677	4292.8
PPP1R15B	0.0486037	0.576067	0.964267	8.01812	0.560383	-6.3425	11282.2
PPP1R16A	-0.0821536	0.675757	0.972094	5.69149	-0.419093	-6.17747	2883.23
PPP1R16B	-0.482318	0.0190922	0.505521	3.27342	-2.36975	-3.31993	539.254
PPP1R18	-0.0970404	0.416264	0.939486	7.14119	-0.81521	-6.0897	6461.68
PPP1R1A	0.0715059	0.872406	0.990201	1.60458	0.160882	-5.62121	528.285
PPP1R1B	0.326456	0.453362	0.946065	2.9729	0.751809	-5.5682	959.117
PPP1R1C	0.414192	0.315325	0.923387	-2.96081	1.00754	-5.02217	21.5029
PPP1R2	0.0510646	0.765929	0.98231	3.8681	0.298253	-5.94448	758.165
PPP1R21	0.0465807	0.60228	0.968958	5.45666	0.522248	-6.1022	1892.52
PPP1R26	0.112377	0.500015	0.9555	4.68569	0.67613	-5.90622	1273.37
PPP1R26-AS1	0.0576273	0.773928	0.982782	-2.40635	0.287768	-5.40962	9.64712
PPP1R27	-0.382639	0.31702	0.923945	-3.9527	-1.004	-5.01553	30.4853
PPP1R35	-0.0855457	0.534013	0.959987	4.31743	-0.623355	-5.87958	965.449
PPP1R36	0.336912	0.312945	0.922621	-1.32906	1.01252	-5.03655	31.3664
PPP1R37	-0.0714502	0.555519	0.961578	5.61177	-0.590857	-6.084	2290.33
PPP1R3A	0.72207	0.120512	0.822434	-4.74454	1.56164	-4.43584	54.8446
PPP1R3B	0.283772	0.0965789	0.793538	5.13572	1.67231	-4.85442	1738.99
PPP1R3B-AS1	0.00771566	0.981651	0.998464	-3.87083	0.0230378	-5.42549	11.7219
PPP1R3B-DT	0.415665	0.161301	0.861769	-0.44133	1.40777	-4.66062	53.5848
PPP1R3C	1.08267	0.00329015	0.285521	1.80169	2.98791	-1.82889	352.535
PPP1R3D	-0.0354841	0.850928	0.989553	2.81206	-0.188264	-5.78455	397.065
PPP1R3E	0.0462794	0.785351	0.983678	3.61057	0.272848	-5.90533	602.83
PPP1R3F	0.085617	0.634439	0.969528	3.6516	0.476477	-5.8411	695.224
PPP1R3G	0.653711	0.0594543	0.726567	-1.91766	1.89945	-3.98369	27.3218
PPP1R42	0.492473	0.167731	0.868159	-3.59001	1.38634	-4.65006	12.4006
PPP1R7	0.0102495	0.930742	0.995674	4.89128	0.08706	-6.15294	1328.19
PPP1R8	-0.0107388	0.894571	0.991804	5.66854	-0.132751	-6.25158	2177.43
PPP1R8P1	0.322806	0.363853	0.931563	0.125797	0.91086	-5.16023	79.2032
PPP1R9A	0.468564	0.0086495	0.390015	6.28107	2.66112	-2.95744	3985.88
PPP1R9B	-0.152336	0.23965	0.902824	6.17268	-1.18062	-5.64081	3404.69
PPP2CA	-0.0643568	0.554383	0.961578	5.86551	-0.592558	-6.11254	2614.93
PPP2CB	0.125559	0.408222	0.939326	4.41445	0.82939	-5.75352	1019.01
PPP2R1A	0.0456103	0.667283	0.972094	6.76236	0.430743	-6.28728	4874.75
PPP2R1B	0.0103565	0.934335	0.996364	5.47739	0.0825323	-6.23348	2002.98
PPP2R2A	0.204178	0.0859644	0.78527	5.84659	1.72863	-4.8434	2647.86
PPP2R2B	-0.483661	0.123945	0.824858	0.968717	-1.54724	-4.54541	144.278
PPP2R2C	0.250016	0.615951	0.968958	1.64391	0.502662	-5.52607	602.81
PPP2R2D	0.104236	0.36156	0.930572	5.44439	0.915233	-5.8281	1951.33
PPP2R3A	0.144486	0.387234	0.933942	7.35401	0.867208	-6.06718	8046.83
PPP2R3B	0.0399424	0.857941	0.989553	0.067365	0.179309	-5.49216	58.9226
PPP2R3C	0.05864	0.623496	0.968958	4.15129	0.491934	-5.9216	812.863
PPP2R5A	0.103131	0.488258	0.953935	5.80711	0.694823	-6.04228	2777.5
PPP2R5B	0.0466176	0.70537	0.973281	4.11154	0.378814	-5.96147	792.461
PPP2R5C	0.130988	0.323404	0.92512	6.30348	0.990799	-5.85395	3688.31
PPP2R5CP	0.0445421	0.871627	0.990201	-2.01139	0.161873	-5.43833	15.8999
PPP2R5D	0.165732	0.310066	0.922621	6.20547	1.01858	-5.81682	3584.22
PPP2R5E	0.209424	0.109824	0.813791	5.46527	1.60867	-4.99274	2047.3
PPP3CA	0.0303944	0.77125	0.98274	6.00647	0.291274	-6.25774	2875.34
PPP3CA-DT	-0.0701347	0.809995	0.986551	0.817029	-0.240864	-5.53171	107.164
PPP3CB	0.00609675	0.954487	0.99671	5.83571	0.0571698	-6.27813	2568.38
PPP3CB-AS1	0.0701351	0.738296	0.97794	1.93504	0.334741	-5.62242	198.119
PPP3CC	-0.151325	0.160357	0.861489	4.57562	-1.41096	-5.16022	1060.61
PPP3R1	0.106421	0.510186	0.958053	5.8264	0.660149	-6.06722	2693.07
PPP4C	0.00262773	0.983006	0.998468	5.99961	0.0213367	-6.298	2935.55
PPP4R1	0.195815	0.0516423	0.702125	6.54177	1.96199	-4.50014	4065.8
PPP4R1L	0.16846	0.310879	0.922621	3.44743	1.01687	-5.4298	533.605
PPP4R2	0.0988734	0.545935	0.959987	2.13996	0.60526	-5.53544	213.796
PPP4R3A	0.156277	0.0633901	0.734393	7.11174	1.87052	-4.71792	5967.29
PPP4R3B	0.0674185	0.532884	0.959987	7.84071	0.625078	-6.2887	10389.2
PPP4R3C	-0.0373445	0.929165	0.995674	-4.98607	-0.0890476	-5.41026	65.547
PPP4R4	0.527119	0.261956	0.906652	1.03628	1.12608	-5.03046	385.444
PPP5C	-0.0737651	0.426759	0.942216	5.96555	-0.796951	-5.98595	2738.69
PPP5D1P	0.0580838	0.831394	0.988898	-1.18076	0.213291	-5.44276	27.8225
PPP6C	-0.0570887	0.67505	0.972094	5.90027	-0.420062	-6.20123	2881.27
PPP6R1	-0.132532	0.217032	0.899555	6.47944	-1.23975	-5.60257	3988.91
PPP6R2	-0.0838357	0.446109	0.944397	6.22963	-0.763961	-6.0391	3388.47
PPP6R3	0.110738	0.154601	0.859019	7.75688	1.43079	-5.47353	9233.49
PPRC1	0.00466493	0.959577	0.997286	8.18297	0.0507706	-6.51064	12720.8
PPT1	0.0329751	0.811545	0.986551	5.23819	0.238861	-6.17816	1761.66
PPT2	0.151234	0.207057	0.897432	3.91353	1.26726	-5.23973	682.778
PPT2-EGFL8	0.112728	0.731317	0.97731	0.646213	0.344024	-5.49304	133.983
PPTC7	-0.0133412	0.925296	0.995212	3.88861	-0.0939252	-5.9858	682.982
PPWD1	-0.0357727	0.711815	0.974292	5.71111	-0.370132	-6.19865	2302.05
PQBP1	-0.0595061	0.575357	0.964267	4.92636	-0.561427	-6.00998	1380.31
PRAC2	-0.284797	0.367006	0.932267	-5.10402	-0.904872	-5.0815	3.09243
PRADC1	-0.0436279	0.844683	0.989395	1.86427	-0.196251	-5.64606	191.973
PRAF2	0.209928	0.226476	0.90166	2.91883	1.21455	-5.14424	356.922
PRAG1	0.0265085	0.86697	0.989742	6.85051	0.1678	-6.37289	5941.05
PRAM1	-0.210242	0.356751	0.930572	3.03816	-0.924467	-5.44467	468.931
PRAME	-0.206912	0.697073	0.972681	4.89227	-0.390035	-6.08311	3808.59
PRANCR	-0.0645915	0.793492	0.985355	-1.10207	-0.262252	-5.4346	29.648
PRAP1	0.0643744	0.84636	0.989553	-5.42265	0.194106	-5.39369	7.54556
PRB3	0.00576679	0.986682	0.998643	-4.63138	0.0167212	-5.41721	5.41166
PRC1	0.0339804	0.808462	0.986551	5.8761	0.242846	-6.2557	2815.83
PRC1-AS1	0.413826	0.121747	0.822832	0.90235	1.55643	-4.5303	122.636
PRCC	-0.0204773	0.812774	0.986551	7.07313	-0.237273	-6.38071	5866.46
PRCD	0.372549	0.285907	0.916096	0.120808	1.07102	-5.02699	90.9092
PRCP	0.0623698	0.666953	0.972094	5.00206	0.431198	-6.08331	1539.45
PRDM1	-0.500668	0.00278994	0.272912	6.75661	-3.04106	-1.99235	5728.83
PRDM10	0.204285	0.0457287	0.683873	5.08829	2.0149	-4.25382	1526.86
PRDM10-DT	-0.0595843	0.845627	0.989458	-4.37844	-0.195044	-5.40461	5.496
PRDM11	-0.0642521	0.733739	0.977638	3.06094	-0.340799	-5.78904	464.01
PRDM13	0.156266	0.753285	0.980572	-2.94459	0.314895	-5.39601	44.8331
PRDM14	0.291614	0.448961	0.945423	-4.4117	0.759169	-5.18595	17.5283
PRDM15	-0.0056743	0.967926	0.997722	5.46887	-0.0402784	-6.23483	2096.01
PRDM16	0.178217	0.62483	0.969054	1.39396	0.490044	-5.50497	251.362
PRDM2	-0.0778122	0.361379	0.930572	8.62206	-0.91558	-6.13933	17066.5
PRDM4	0.0173228	0.826865	0.988355	6.12974	0.219112	-6.28913	2999.24
PRDM5	0.107632	0.600899	0.968675	3.10559	0.524237	-5.72368	482.659
PRDM6	0.211353	0.444073	0.943288	1.66479	0.767392	-5.38047	197.461
PRDM7	0.317102	0.413094	0.939486	-3.85238	0.82078	-5.15196	18.3829
PRDM8	-0.404808	0.12935	0.830343	2.19754	-1.52519	-4.6712	271.26
PRDM9	-0.123111	0.762023	0.981909	-4.53154	-0.303385	-5.381	17.3832
PRDX1	0.0579829	0.759729	0.981519	6.23372	0.306404	-6.27797	3673.07
PRDX2	0.0268233	0.822437	0.988141	5.71558	0.224811	-6.24122	2399.07
PRDX2P3	0.298652	0.155692	0.859019	-0.845253	1.42699	-4.62956	28.598
PRDX3	-0.025803	0.859597	0.989553	4.20964	-0.177196	-6.03154	907.179
PRDX4	-0.207585	0.288269	0.916163	5.36818	-1.06576	-5.67448	2082.49
PRDX5	0.102664	0.561345	0.961814	4.50895	0.582162	-5.93497	1083.76
PRDX6	-0.0094771	0.93976	0.99671	5.98562	-0.0757001	-6.29386	2948.55
PRDX6-AS1	-0.0580079	0.768313	0.982611	-1.1501	-0.295124	-5.42608	22.8244
PREB	-0.124482	0.145271	0.845608	5.64943	-1.46418	-5.22499	2168.87
PRECSIT	0.159045	0.57721	0.964893	-2.19429	0.558703	-5.31825	14.8523
PRELID1	0.0174739	0.923848	0.994843	1.90626	0.0957509	-5.66443	189.903
PRELID2	0.218457	0.354701	0.930519	2.1155	0.928425	-5.31161	249.394
PRELID3A	0.230322	0.379282	0.932781	2.69398	0.881865	-5.42802	363.08
PRELID3B	0.106073	0.500573	0.9555	3.89461	0.675249	-5.77612	747.217
PRELP	0.478581	0.145214	0.845608	5.62623	1.46438	-5.22123	5142.58
PREP	-0.0851696	0.399705	0.937353	5.98649	-0.84459	-5.95032	2809.13
PREPL	0.0999598	0.37435	0.932682	6.61447	0.891053	-5.97623	4446.6
PREX1	-0.422019	0.0008995	0.16128	6.47775	-3.38903	-0.953352	4151.84
PREX2	0.0433378	0.819248	0.98722	4.13816	0.228919	-6.00931	938.621
PRF1	-1.0213	0.00067562	0.147928	2.79371	-3.47291	-0.507972	611.412
PRG2	0.139655	0.756291	0.981039	-2.30222	0.310932	-5.40534	37.4769
PRG4	0.431816	0.250918	0.902824	2.6074	1.15264	-5.16653	640.423
PRH1	0.226697	0.263943	0.906894	1.21814	1.12138	-5.04826	119.89
PRH1-PRR4	0.326044	0.306563	0.921507	0.41213	1.02601	-5.08157	86.9117
PRICKLE1	0.0446779	0.77748	0.982782	6.50453	0.283122	-6.31283	4518.23
PRICKLE2	0.192964	0.223022	0.901463	4.80624	1.22368	-5.42779	1382.45
PRICKLE3	0.0698298	0.628103	0.969356	4.40146	0.485412	-5.96676	1006.58
PRICKLE4	0.412928	0.319439	0.923945	1.49709	0.998977	-5.18531	330.799
PRIM1	0.197894	0.29637	0.919623	2.84795	1.04796	-5.30525	365.081
PRIM2	0.237033	0.167151	0.867723	4.38817	1.38825	-5.1628	996.974
PRIMA1	0.575935	0.102749	0.802916	-1.42661	1.64185	-4.35443	36.0828
PRIMPOL	0.0897381	0.493167	0.955156	3.91744	0.686988	-5.77255	692.949
PRKAA1	0.0637078	0.574267	0.964177	6.29858	0.563031	-6.17615	3550.71
PRKAA2	0.720528	0.0501287	0.696449	3.29671	1.97503	-4.09325	805.589
PRKAB1	0.0155548	0.913863	0.993191	3.82258	0.108353	-5.97271	654.713
PRKAB2	0.24522	0.162483	0.86183	3.34847	1.40378	-4.98174	489.674
PRKACA	0.00523338	0.968288	0.997722	6.0199	0.0398231	-6.29969	3016.67
PRKACB	-0.169748	0.392655	0.935183	4.91536	-0.857322	-5.80665	1522.24
PRKAG1	0.0231848	0.886295	0.991277	4.16991	0.143241	-6.02986	852.838
PRKAG2	-0.0161459	0.875151	0.990231	5.62814	-0.157392	-6.24323	2201.34
PRKAG2-AS1	-0.213898	0.387273	0.933942	-3.75824	-0.867138	-5.12106	4.16259
PRKAG3	-0.190104	0.659214	0.972094	-1.48449	-0.441891	-5.37591	43.1281
PRKAR1A	-0.0361312	0.755851	0.980906	6.82468	-0.311512	-6.33658	5163.04
PRKAR1AP1	-0.190455	0.507997	0.957219	-1.01508	-0.663575	-5.28258	35.0709
PRKAR1B	0.28473	0.141381	0.840926	3.64518	1.47858	-4.92768	671.59
PRKAR2A	-0.0687399	0.470759	0.949231	5.39554	-0.723104	-5.97353	1850.22
PRKAR2B	0.0179353	0.935826	0.996364	4.50907	0.0806547	-6.09382	1336.89
PRKCA	-0.307518	0.189603	0.887073	4.79916	-1.31782	-5.31186	1777.03
PRKCB	-0.689456	0.00380406	0.307856	3.86523	-2.94056	-2.02209	905.752
PRKCD	-0.08434	0.464441	0.948025	5.95285	-0.733459	-6.0316	2807.77
PRKCE	0.318495	0.077223	0.76965	4.5698	1.77944	-4.60647	1191.43
PRKCG	-0.682287	0.0891152	0.787798	-0.944856	-1.71135	-4.26481	62.5881
PRKCH	-0.285956	0.021039	0.52617	5.60508	-2.33223	-3.66227	2259.6
PRKCH-AS1	0.0300442	0.91728	0.993696	-2.74601	0.104038	-5.4347	10.3843
PRKCI	0.104776	0.462229	0.947562	5.67117	0.737103	-5.99729	2423.69
PRKCQ	-0.54221	0.036366	0.639945	2.37811	-2.11203	-3.75031	319.929
PRKCQ-AS1	-0.445604	0.117963	0.821453	-2.63668	-1.57255	-4.43515	11.4677
PRKCSH	0.0588738	0.606763	0.968958	7.10494	0.515803	-6.28118	6245.29
PRKCZ	-0.0234767	0.878222	0.990537	4.83532	-0.15349	-6.13683	1384.77
PRKCZ-AS1	0.530603	0.116068	0.821453	0.220122	1.58077	-4.46778	82.3684
PRKD1	0.218293	0.211165	0.89798	3.69391	1.25582	-5.21774	653.407
PRKD2	-0.12847	0.240883	0.902824	6.58315	-1.17752	-5.68545	4317.24
PRKD3	-0.0803619	0.462543	0.947856	6.78406	-0.736584	-6.11504	4960.96
PRKDC	0.150462	0.231932	0.902824	10.1586	1.20033	-5.97861	53232
PRKG1	0.0956981	0.609385	0.968958	3.68023	0.512044	-5.82969	683.895
PRKG1-AS1	-0.102516	0.737147	0.97794	-2.65841	-0.336267	-5.39386	13.7677
PRKG2	0.286675	0.379537	0.932781	1.16707	0.881392	-5.25142	162.442
PRKN	-0.174849	0.433781	0.943288	0.896739	-0.78488	-5.29836	100.5
PRKRA	-0.0340904	0.736925	0.97794	5.77036	-0.336561	-6.2171	2423.89
PRKRIP1	0.16931	0.234623	0.902824	4.42462	1.19341	-5.40606	1031.7
PRKX	-0.234895	0.082016	0.785093	4.2998	-1.75103	-4.61517	923.633
PRKXP1	-0.442015	0.104669	0.805681	-0.571811	-1.63267	-4.37713	44.9359
PRLR	-0.266317	0.170887	0.871255	5.95105	-1.37605	-5.3769	3426.26
PRMT1	-0.0139482	0.917698	0.993763	6.23701	-0.10351	-6.31874	3624.76
PRMT2	0.0393106	0.685959	0.972598	6.47615	0.405143	-6.26894	3918.63
PRMT3	-0.140068	0.213627	0.898818	4.7065	-1.24904	-5.3833	1186.75
PRMT5	0.0176086	0.874547	0.990211	5.5017	0.15816	-6.22767	2055.71
PRMT6	0.183033	0.329543	0.925926	3.07825	0.978264	-5.40534	440.459
PRMT7	-0.042329	0.650054	0.970648	5.18956	-0.454614	-6.09926	1597.01
PRMT8	0.666331	0.106463	0.807529	-3.63888	1.62421	-4.36262	21.2032
PRMT9	0.120726	0.448041	0.945123	4.41597	0.760712	-5.80569	995.331
PRNCR1	0.080716	0.732634	0.977638	1.05687	0.34227	-5.5265	143.019
PRND	0.593116	0.138345	0.83517	-1.9596	1.49004	-4.54258	31.8083
PRNP	0.0738356	0.524201	0.959987	6.43788	0.638401	-6.14646	3947.31
PROB1	-0.238868	0.289333	0.916163	1.92119	-1.06341	-5.16914	275.211
PROC	0.0720478	0.860371	0.989553	-1.77278	0.176208	-5.43967	69.7219
PROCA1	0.271111	0.21999	0.900047	1.91212	1.23178	-4.99888	209.719
PROCR	0.0275432	0.90816	0.992051	1.73912	0.115558	-5.64214	184.682
PRODH	-0.171085	0.635354	0.969617	1.41925	-0.475189	-5.51332	281.59
PRODH2	-0.119665	0.768641	0.982611	-5.01629	-0.294694	-5.37794	27.0306
PROK2	-0.231719	0.499447	0.9555	-4.05545	-0.677028	-5.23723	7.83442
PROKR2	-0.615243	0.240429	0.902824	-2.93438	-1.17866	-4.87045	62.4845
PROM1	0.209575	0.433727	0.943288	6.92346	0.784972	-6.09286	7641.02
PROM2	0.0865436	0.644616	0.970408	5.66694	0.462203	-6.1564	2785.84
PRORP	-0.0357964	0.734435	0.977638	5.28305	-0.339873	-6.15575	1738.55
PRORSD1P	-0.31576	0.194831	0.891043	-2.80634	-1.30233	-4.74735	8.52386
PROS1	0.33172	0.246777	0.902824	2.54762	1.16282	-5.14784	406.997
PROSER1	0.112019	0.522629	0.959987	7.59214	0.640825	-6.25613	10521.1
PROSER2	0.0916987	0.698525	0.972681	2.34531	0.388067	-5.66051	300.895
PROSER2-AS1	0.0128245	0.96662	0.997594	-4.69289	0.0419188	-5.41595	3.30776
PROSER3	0.0656827	0.568617	0.962504	4.92183	0.57137	-6.00419	1385.63
PROX1	0.171938	0.48862	0.954181	3.71906	0.694243	-5.73338	928.411
PROX2	-0.44426	0.274029	0.912496	-2.70962	-1.09791	-4.94724	29.6703
PRP4K	0.0817814	0.443013	0.943288	7.919	0.769182	-6.19734	10858.9
PRPF18	-0.214505	0.0841612	0.78527	5.36968	-1.73875	-4.77451	2015.32
PRPF19	0.0448595	0.667864	0.972094	5.54239	0.429943	-6.15533	2060.37
PRPF3	0.102101	0.216685	0.899555	7.24025	1.2407	-5.67353	6514.87
PRPF31	-0.165739	0.303724	0.920577	4.98228	-1.03207	-5.65789	1499.41
PRPF31-AS1	-0.118588	0.691937	0.972681	-0.775368	-0.397005	-5.40542	49.3725
PRPF38A	0.0206571	0.831426	0.988898	4.97359	0.21325	-6.1468	1380.05
PRPF38B	-0.005669	0.956179	0.997027	7.6091	-0.0550427	-6.45755	8778.28
PRPF39	0.129676	0.150357	0.853616	5.98552	1.44578	-5.28688	2764.28
PRPF4	-0.0206108	0.836215	0.989277	4.95394	-0.207103	-6.14514	1371.57
PRPF40A	0.118027	0.210235	0.897432	7.2999	1.25839	-5.65752	6930.34
PRPF40B	0.177665	0.129532	0.830343	5.06549	1.52446	-5.07007	1584.34
PRPF6	0.112489	0.232708	0.902824	6.63654	1.19833	-5.66701	4360.13
PRPF8	-0.0275468	0.71536	0.975043	9.25884	-0.365367	-6.54311	26159.7
PRPH	0.209782	0.607163	0.968958	-1.25947	0.51523	-5.35047	56.1095
PRPH2	0.823702	0.0422893	0.667909	-0.885037	2.04842	-3.75354	64.2144
PRPS1	-0.0101841	0.952508	0.99671	4.84302	-0.0596594	-6.14766	1442.8
PRPS2	-0.242291	0.258722	0.906652	4.5115	-1.13378	-5.48434	1263.58
PRPSAP1	-0.249196	0.0403068	0.662469	5.69049	-2.06881	-4.21486	2450.05
PRPSAP2	0.0803043	0.591644	0.966478	3.61983	0.537626	-5.80645	573.89
PRR11	-0.0405892	0.778719	0.982782	5.15559	-0.281502	-6.15616	1722.77
PRR12	0.0255821	0.824072	0.988355	8.19871	0.222706	-6.48895	13513.8
PRR13	0.226028	0.245871	0.902824	3.45034	1.16506	-5.28032	533.932
PRR14	0.0781414	0.420516	0.939486	6.9594	0.807781	-6.07857	5479.87
PRR14L	0.0856948	0.347432	0.929085	9.14108	0.942585	-6.16089	24651.9
PRR15	1.10217	0.00828564	0.380253	-0.430135	2.67627	-2.56945	86.3387
PRR15L	-0.0073253	0.98598	0.998643	2.26509	-0.0176023	-5.71644	459.507
PRR16	0.314956	0.164635	0.863561	3.30385	1.39658	-4.98421	595.926
PRR18	-0.646873	0.103676	0.805096	-3.52525	-1.6374	-4.34597	25.3144
PRR19	0.54735	0.115959	0.821453	1.40797	1.58125	-4.52863	192.328
PRR22	0.367386	0.182472	0.878079	2.63266	1.33948	-4.96029	402.334
PRR27	-0.44678	0.499409	0.9555	-2.91418	-0.677087	-5.24936	312.413
PRR29	0.327777	0.400618	0.937479	-1.13895	0.842952	-5.16895	91.4999
PRR3	0.11186	0.3573	0.930572	3.64831	0.923408	-5.54783	567.925
PRR34	0.479998	0.0840268	0.78527	-2.86798	1.73951	-4.21178	9.31129
PRR35	0.190236	0.634627	0.969528	-2.89292	0.476212	-5.34441	23.6257
PRR36	0.350933	0.35824	0.930572	5.36792	0.9216	-5.81226	3715.96
PRR4	0.314757	0.4102	0.939326	2.5232	0.825887	-5.44648	545.199
PRR5	-0.0327995	0.785282	0.983678	3.99122	-0.272938	-5.97291	736.988
PRR5-ARHGAP8	-0.152626	0.595289	0.967809	2.24542	-0.532342	-5.58627	289.73
PRR5L	-0.112537	0.509282	0.957785	3.13614	-0.661563	-5.65333	469.281
PRR7	0.117089	0.656425	0.972094	2.36902	0.445758	-5.64224	312.588
PRR7-AS1	0.444321	0.0963645	0.793538	-2.62794	1.6734	-4.30368	10.1244
PRRC1	0.102499	0.424662	0.9408	6.81505	0.800578	-6.07033	5260.17
PRRC2A	0.180311	0.0725381	0.759353	9.76167	1.80865	-5.05222	38836.5
PRRC2B	0.084914	0.36861	0.932682	9.38586	0.901839	-6.21941	29349.7
PRRC2C	0.0323423	0.715144	0.974978	10.69	0.365657	-6.66994	71885.6
PRRG1	-0.107023	0.674693	0.972094	3.66926	-0.420553	-5.86758	696.054
PRRG2	0.138638	0.589318	0.966344	0.632761	0.541006	-5.41767	91.4853
PRRG3	-0.104237	0.754711	0.980572	-0.408602	-0.313015	-5.44218	79.3104
PRRG4	-0.0290144	0.87835	0.990537	3.10081	-0.153326	-5.83889	454.606
PRRT1	0.109056	0.524773	0.959987	3.20887	0.63752	-5.68044	488.114
PRRT2	0.0429666	0.835276	0.989277	3.37076	0.208307	-5.8771	603.539
PRRT3	-0.103483	0.597238	0.968352	2.84781	-0.529523	-5.67795	410.883
PRRT3-AS1	0.265403	0.446743	0.944397	-1.24342	0.762894	-5.22013	45.8861
PRRT4	-0.0163014	0.966385	0.997539	-1.54049	-0.042214	-5.45503	51.0654
PRRX1	0.209022	0.173508	0.873503	5.19038	1.36762	-5.30158	1836.15
PRRX2	0.307999	0.179437	0.876464	1.97534	1.34889	-4.87253	229.102
PRSS1	-0.205879	0.644189	0.970408	-3.92835	-0.4628	-5.3378	28.934
PRSS12	-0.464672	0.20582	0.897432	2.8573	-1.27074	-5.07006	812.247
PRSS16	0.229419	0.288222	0.916163	3.30376	1.06587	-5.35907	560.884
PRSS2	-0.480016	0.269776	0.911303	-4.52676	-1.10774	-4.9222	15.2076
PRSS21	0.255374	0.675295	0.972094	-0.0380163	0.419726	-5.42628	422.997
PRSS22	0.0126695	0.969127	0.997792	2.67271	0.0387695	-5.7775	487.419
PRSS23	0.169589	0.315274	0.923384	6.31339	1.00764	-5.83864	3960.43
PRSS27	0.320869	0.209018	0.897432	2.41928	1.26178	-5.02365	366.417
PRSS3	0.0930278	0.830993	0.988898	-2.62967	0.213806	-5.42191	23.9915
PRSS30P	-0.357847	0.275645	0.912496	-1.67333	-1.09421	-4.96168	27.9771
PRSS33	-0.030191	0.955379	0.996926	-2.2461	-0.0560489	-5.44454	78.9796
PRSS35	1.06488	0.00889726	0.395505	-2.29143	2.65113	-2.63209	39.1729
PRSS36	0.238186	0.396176	0.936	1.16622	0.850946	-5.27402	141.545
PRSS41	-0.0472725	0.922877	0.994349	-3.20347	-0.0969764	-5.42956	39.8079
PRSS42P	0.0179559	0.953865	0.99671	-1.92569	0.0579518	-5.44894	20.2146
PRSS44P	0.584033	0.12731	0.82622	-1.94927	1.53343	-4.48955	30.4677
PRSS45P	-0.0014863	0.996746	0.999292	-5.01411	-0.0040848	-5.41316	13.0159
PRSS46P	0.753602	0.0356298	0.63286	-2.88311	2.12055	-3.62639	13.1208
PRSS50	0.748841	0.0771511	0.769645	0.149203	1.77988	-4.18896	116.976
PRSS51	0.170891	0.590685	0.966478	-4.10691	0.539018	-5.30492	5.3489
PRSS53	0.236221	0.285221	0.916096	2.78021	1.07255	-5.27151	384.418
PRSS55	0.506172	0.224295	0.90166	-4.31166	1.2203	-4.81864	17.7986
PRSS8	0.105137	0.676272	0.972094	4.61203	0.418387	-6.02968	1496.44
PRTFDC1	0.209176	0.457642	0.946586	3.01584	0.74469	-5.58005	522.435
PRTG	0.280909	0.338747	0.928455	1.53157	0.959754	-5.22165	188.43
PRTN3	0.650296	0.0723279	0.759014	-5.03204	1.81	-4.1025	11.908
PRUNE1	0.122124	0.25288	0.904401	5.37445	1.14786	-5.58888	1858.28
PRUNE2	0.898295	0.00617919	0.344785	4.69964	2.77802	-2.51621	2628.74
PRX	0.0199554	0.93817	0.996389	3.47954	0.0777024	-5.91383	661.704
PRXL2A	0.0023625	0.987324	0.998727	5.76096	0.0159148	-6.27097	2693.71
PRXL2AP2	0.186523	0.54207	0.959987	-4.26415	0.611103	-5.26963	4.91903
PRXL2B	-0.0418801	0.803613	0.986551	3.79303	-0.249121	-5.94358	708.369
PRXL2C	0.117198	0.501412	0.95574	2.98119	0.673925	-5.62047	389.817
PSAP	-0.220395	0.0314662	0.605677	9.10931	-2.1718	-4.30159	24656.3
PSAPL1	0.598705	0.247213	0.902824	-3.64316	1.16174	-4.88032	50.5397
PSAT1	-0.262862	0.303046	0.920457	2.41544	-1.03353	-5.25685	320.932
PSCA	-0.0213162	0.949911	0.99671	-0.310151	-0.0629257	-5.48548	72.075
PSD	0.151994	0.548422	0.960092	1.26453	0.60151	-5.43941	158.727
PSD2	0.283009	0.459971	0.946833	-2.20192	0.740832	-5.22107	28.0373
PSD3	0.23081	0.205006	0.897432	6.07332	1.27303	-5.52161	3456.38
PSD4	-0.130935	0.287367	0.916163	6.40367	-1.06777	-5.78702	3907.02
PSEN1	0.169003	0.221644	0.90127	5.63862	1.22735	-5.52943	2276.67
PSEN2	-0.162074	0.174331	0.873503	4.75699	-1.36499	-5.24666	1237.01
PSEN2.1	0.178217	0.564096	0.961814	-0.574737	0.578072	-5.33814	44.3859
PSENEN	0.185418	0.349401	0.929085	3.35895	0.938731	-5.48587	545.259
PSIP1	-0.0072006	0.961102	0.997286	5.91121	-0.0488533	-6.28714	3023.77
PSKH1	0.167156	0.263456	0.906652	5.09172	1.12253	-5.58015	1628.08
PSMA1	-0.10575	0.460007	0.946833	5.69967	-0.740773	-5.99771	2527
PSMA2	-0.0145353	0.924182	0.994974	3.93081	-0.0953299	-5.9933	775.958
PSMA3	0.00385855	0.978744	0.998386	4.78766	0.0266894	-6.14063	1342.67
PSMA3-AS1	0.21215	0.320029	0.923945	1.46835	0.997757	-5.18314	154.678
PSMA4	-0.106273	0.441461	0.943288	6.12245	-0.771807	-6.02193	3289.64
PSMA5	-0.079463	0.588699	0.966344	4.52986	-0.541907	-5.95964	1092.36
PSMA6	0.0209737	0.872141	0.990201	4.68833	0.161219	-6.11314	1201.8
PSMA7	-0.125036	0.221085	0.900595	6.07859	-1.22884	-5.57514	3002.73
PSMA8	-0.315706	0.419104	0.939486	-4.11829	-0.810243	-5.15626	13.0613
PSMB1	0.0239555	0.900861	0.991893	4.99564	0.124788	-6.16444	1638.15
PSMB10	-0.356321	0.0727819	0.759353	3.88301	-1.8071	-4.46278	791.462
PSMB2	-0.0994669	0.459206	0.946813	5.81966	-0.742099	-6.01056	2664.39
PSMB3	-0.0337671	0.857514	0.989553	4.40883	-0.179854	-6.06484	1038.57
PSMB4	-0.0033778	0.975009	0.997902	6.39053	-0.0313797	-6.33968	3749.33
PSMB5	-0.207808	0.0862483	0.78527	5.87258	-1.72705	-4.84812	2699.1
PSMB6	-0.113008	0.533929	0.959987	4.22031	-0.623483	-5.86322	892.832
PSMB7	-0.164787	0.176645	0.873589	4.86871	-1.35765	-5.27168	1344.35
PSMB8	-0.41648	0.0076152	0.365689	4.87642	-2.70582	-2.71815	1463.49
PSMB8-AS1	-0.454818	0.0565707	0.714715	1.98147	-1.92168	-4.05438	224.671
PSMB9	-0.72108	0.00085875	0.160284	4.14061	-3.40271	-0.747634	1036.92
PSMC1	0.0971525	0.324546	0.925513	2.5404	0.988455	-5.31551	252.16
PSMC2	0.171891	0.189945	0.887154	5.63162	1.3168	-5.41941	2253.49
PSMC3	-0.0991922	0.383569	0.933635	5.71436	-0.873941	-5.89548	2390.13
PSMC3IP	0.0127316	0.954589	0.99671	2.21531	0.0570422	-5.70817	255.036
PSMC4	-0.0472144	0.664367	0.972094	6.06898	-0.434766	-6.21381	3018.76
PSMC5	-0.114932	0.189366	0.887073	5.83568	-1.31853	-5.43955	2501.88
PSMC6	0.07987	0.464258	0.948025	4.61295	0.73376	-5.85619	1095.99
PSMD1	0.00118874	0.989601	0.998792	7.28901	0.0130551	-6.4289	6816.72
PSMD10	0.153203	0.410919	0.939486	3.80065	0.824616	-5.6546	721.046
PSMD11	-0.130353	0.200653	0.896248	5.9323	-1.28543	-5.49126	2724.45
PSMD12	-0.129419	0.313038	0.922621	5.33081	-1.01232	-5.72369	1911.97
PSMD13	-0.0276299	0.815354	0.986551	5.28613	-0.233941	-6.1856	1770.17
PSMD14	0.0132241	0.937158	0.996364	5.29384	0.0789767	-6.21012	1954.73
PSMD2	-0.142568	0.180796	0.877246	7.31637	-1.34466	-5.54982	7161.28
PSMD3	-0.125955	0.19573	0.892443	5.89062	-1.29969	-5.46912	2610.74
PSMD4	0.0260182	0.824542	0.988355	6.12457	0.222101	-6.28792	3192.33
PSMD5	-0.013856	0.887558	0.991277	5.44913	-0.141639	-6.22343	1927.03
PSMD6	0.00644459	0.962326	0.997286	5.62388	0.0473148	-6.25372	2242.08
PSMD6-AS2	-0.0204754	0.934042	0.996245	-1.22963	-0.0829018	-5.45785	25.476
PSMD7	0.0517115	0.597634	0.968352	5.75668	0.528949	-6.13485	2390.56
PSMD8	-0.125635	0.249964	0.902824	5.22682	-1.15498	-5.56215	1696.96
PSMD9	-0.0539824	0.669051	0.972094	2.98548	-0.428308	-5.74535	356.009
PSME1	-0.182641	0.153005	0.859019	5.48224	-1.43639	-5.24435	2087.87
PSME2	-0.20956	0.0627029	0.732093	4.38306	-1.87546	-4.41684	937.305
PSME3	-0.153056	0.159672	0.861489	4.74631	-1.4133	-5.1816	1211.26
PSME3IP1	0.0730242	0.351504	0.929085	5.61969	0.93463	-5.83183	2102.03
PSME4	-0.0291254	0.785532	0.983686	8.71581	-0.272613	-6.52358	18878
PSMF1	0.0662409	0.455747	0.946149	6.27349	0.747837	-6.05574	3387.14
PSMG1	0.0153909	0.91012	0.992678	4.52738	0.113081	-6.09375	1101.58
PSMG2	0.0563755	0.66918	0.972094	5.76638	0.428129	-6.18278	2560.29
PSMG3	-0.0737379	0.572813	0.963142	3.16532	-0.565174	-5.71282	419.016
PSMG3-AS1	0.163724	0.419964	0.939486	-1.34351	0.808743	-5.18881	20.594
PSMG4	0.0846764	0.416664	0.939486	5.05367	0.814509	-5.86105	1478.35
PSORS1C1	0.492717	0.0929912	0.789151	3.16947	1.69076	-4.55043	610.373
PSORS1C2	-0.272893	0.563218	0.961814	-1.17631	-0.579376	-5.32284	107.213
PSPC1	-0.0630793	0.551615	0.961246	6.4358	-0.59671	-6.17112	3891.02
PSPH	0.390572	0.0643497	0.737446	1.94732	1.86369	-4.14792	207.558
PSPN	0.165725	0.561336	0.961814	-0.730023	0.582176	-5.33152	40.7141
PSRC1	-0.0303449	0.841725	0.989277	4.1904	-0.200039	-6.02407	898.613
PSTK	0.266754	0.172505	0.873503	1.30784	1.37084	-4.78768	125.096
PSTPIP1	-0.556044	0.00962726	0.398643	2.85669	-2.6231	-2.72723	418.629
PSTPIP2	-0.0229903	0.897585	0.991893	3.9552	-0.128934	-5.99408	805.85
PTAFR	-0.301623	0.110713	0.8143	3.67629	-1.60462	-4.7518	667.229
PTAR1	-0.016062	0.887407	0.991277	5.85775	-0.141831	-6.27241	2648.94
PTBP1	-0.0352511	0.69344	0.972681	7.96299	-0.394963	-6.41501	10870.2
PTBP1P	0.527762	0.184293	0.880276	-3.52853	1.33389	-4.70796	24.4758
PTBP2	0.104366	0.312868	0.922621	5.91177	1.01268	-5.79146	2691.2
PTBP3	-0.0581066	0.65576	0.972094	8.08453	-0.44668	-6.40469	12796.1
PTCD1	0.0865951	0.550907	0.960764	4.55072	0.597773	-5.93287	1105.39
PTCD2	0.298323	0.041585	0.666157	3.02283	2.05557	-3.91678	381.993
PTCD3	-0.000348	0.996941	0.999304	6.14637	-0.0038401	-6.31427	3070.98
PTCH1	-0.0025268	0.988183	0.998792	5.0965	-0.0148355	-6.18616	1813.19
PTCH2	0.0331947	0.868448	0.989742	3.49909	0.165919	-5.90737	699.965
PTCHD1	0.352265	0.41831	0.939486	4.17583	0.811629	-5.72737	2105.69
PTCHD3	-0.0702849	0.897885	0.991893	-2.25754	-0.128554	-5.43887	83.067
PTCHD4	0.446926	0.155307	0.859019	1.06644	1.42833	-4.70246	186.419
PTCRA	-0.595184	0.0956237	0.793538	-2.49098	-1.67717	-4.29939	18.7152
PTDSS1	0.0660841	0.614528	0.968958	6.59221	0.50469	-6.23656	4530.25
PTDSS2	-0.0140199	0.927456	0.995596	4.31513	-0.0912013	-6.06053	1019.01
PTEN	0.15625	0.302981	0.920383	7.5862	1.03367	-5.93411	9342.83
PTENP1	0.169844	0.622937	0.968958	-1.045	0.492728	-5.36381	76.4964
PTER	0.148589	0.331881	0.927303	4.29797	0.973531	-5.61143	938.188
PTGDR	-0.4921	0.0718243	0.757182	2.48051	-1.81324	-4.27497	383.508
PTGDR2	0.170668	0.629403	0.969356	-3.07127	0.483576	-5.33938	17.638
PTGDS	-0.972427	0.0006432	0.145014	3.36581	-3.48717	-0.465128	753.399
PTGER1	0.355183	0.314242	0.922856	-1.98934	1.0098	-5.03086	29.6801
PTGER2	-0.00541	0.982994	0.998468	2.29822	-0.0213519	-5.7211	300.493
PTGER3	0.123161	0.632269	0.969356	2.43639	0.479532	-5.63786	335.282
PTGER4	-0.2895	0.0702716	0.753014	4.16527	-1.82335	-4.47587	881.811
PTGES	0.186631	0.480874	0.9517	2.36545	0.706687	-5.50646	348.218
PTGES2	-0.093462	0.514182	0.959176	4.93953	-0.653917	-5.95778	1525.27
PTGES2-AS1	0.42151	0.222465	0.901463	-0.526239	1.22516	-4.8566	60.8723
PTGES3	-0.0293628	0.809808	0.986551	4.17813	-0.241105	-6.01337	843.072
PTGES3L	0.53757	0.0800346	0.778167	-0.424988	1.76261	-4.20013	53.6633
PTGES3L-AARSD1	0.162443	0.680879	0.972114	-0.659532	0.412078	-5.40385	57.9979
PTGES3P1	-0.327495	0.255382	0.906652	-1.95945	-1.14181	-4.91506	21.4314
PTGFR	0.127005	0.731384	0.97731	1.20754	0.343936	-5.53973	207.639
PTGFRN	0.141305	0.153584	0.859019	6.59697	1.43436	-5.36319	4280.59
PTGIR	0.117379	0.673856	0.972094	1.32767	0.421702	-5.52545	171.958
PTGIS	0.439278	0.0260902	0.571249	4.18454	2.24749	-3.68151	982.015
PTGR1	0.441484	0.0185088	0.504737	3.88205	2.38165	-3.36175	737.706
PTGR2	0.290732	0.0829698	0.78527	3.48628	1.74554	-4.50842	538.753
PTGR3	0.0153064	0.873537	0.990201	5.18756	0.159443	-6.18657	1602.3
PTGS1	0.260064	0.12681	0.825763	3.78804	1.53546	-4.86997	687.101
PTGS2	0.604392	0.0521853	0.706488	2.82192	1.9574	-4.07057	636.42
PTH1R	-0.0661124	0.853575	0.989553	0.552827	-0.184882	-5.52202	131.113
PTH2R	-0.351153	0.452323	0.945568	1.52217	-0.753543	-5.37419	495.79
PTHLH	0.601558	0.0848507	0.78527	1.37208	1.73486	-4.30833	393.606
PTK2	0.0551078	0.598162	0.968352	7.77225	0.528187	-6.33723	9742.94
PTK2B	-0.425502	0.00430264	0.309071	5.7989	-2.89993	-2.30366	2732.64
PTK6	-0.20402	0.57406	0.964078	2.00125	-0.563336	-5.53901	371.31
PTK7	0.321922	0.0260558	0.571249	7.3599	2.24801	-3.99847	8115.44
PTMA	0.083088	0.521059	0.959987	5.83423	0.643249	-6.07878	2677.93
PTMAP5	0.011497	0.965722	0.997286	-3.01329	0.0430478	-5.43499	9.28725
PTMS	0.0801486	0.64929	0.970648	5.37327	0.455678	-6.12313	2497
PTN	0.413728	0.246466	0.902824	2.90879	1.16359	-5.19785	844.708
PTOV1	0.0100173	0.932702	0.995996	5.75144	0.0845899	-6.26647	2479.9
PTOV1-AS1	0.00316371	0.991113	0.998792	1.08161	0.0111576	-5.57918	164.138
PTOV1-AS2	-0.0073459	0.974105	0.997902	-0.476728	-0.0325159	-5.48014	37.4201
PTP4A1	0.191261	0.265649	0.907615	5.75093	1.11737	-5.66609	2907.47
PTP4A2	0.0130977	0.931684	0.995846	5.78313	0.0858723	-6.27008	2770.18
PTP4A3	0.0587075	0.686522	0.972598	5.32985	0.404375	-6.13885	1972.53
PTPA	0.0638216	0.48194	0.951741	5.17147	0.704968	-5.9571	1562.79
PTPDC1	0.142221	0.234	0.902824	5.19585	1.195	-5.5136	1665.7
PTPMT1	0.0342087	0.799222	0.986011	4.87753	0.254813	-6.12335	1352.15
PTPN1	-0.101584	0.345751	0.929085	5.90323	-0.945886	-5.85349	2627.62
PTPN11	0.0280284	0.782625	0.983631	5.1075	0.276403	-6.15094	1533.31
PTPN12	0.207921	0.114642	0.820404	8.28525	1.58704	-5.29111	14581.9
PTPN13	0.215132	0.0853903	0.78527	6.74247	1.73183	-4.92422	4994.6
PTPN14	0.115353	0.309844	0.922621	7.65479	1.01905	-5.95495	9240.91
PTPN18	0.0948682	0.341772	0.929085	6.2275	0.953742	-5.88103	3318.22
PTPN2	0.0587061	0.622257	0.968958	5.08245	0.493691	-6.06683	1514.04
PTPN20	-0.128913	0.675712	0.972094	-2.68183	-0.419155	-5.36788	12.2398
PTPN21	0.310877	0.0156333	0.477287	5.30678	2.44567	-3.3808	1848.55
PTPN22	-0.448759	0.016761	0.490139	4.62365	-2.41941	-3.36398	1347.44
PTPN23	-0.0232119	0.781956	0.983631	7.65929	-0.277276	-6.42592	8731.84
PTPN23-DT	0.0468564	0.865344	0.989553	-1.64728	0.169871	-5.44233	21.7792
PTPN3	0.278658	0.10416	0.805646	5.18859	1.63509	-4.91909	1796.21
PTPN4	0.042093	0.687936	0.972681	5.56176	0.402448	-6.16878	2105.76
PTPN5	0.801528	0.0395325	0.656727	-2.63328	2.077	-3.69942	27.9098
PTPN6	-0.211992	0.121161	0.822832	5.9465	-1.55889	-5.11949	2893.72
PTPN7	-0.805639	0.00056812	0.140616	2.65672	-3.52299	-0.364107	385.515
PTPN9	0.0786318	0.358803	0.930572	4.98322	0.920518	-5.76309	1353.58
PTPRA	0.159107	0.0724604	0.759014	6.74662	1.80915	-4.79357	4649.35
PTPRB	0.0835077	0.581454	0.966251	5.37342	0.552481	-6.07599	1991.24
PTPRC	-0.55955	0.00192821	0.22583	7.09964	-3.15771	-1.68514	7337.04
PTPRCAP	-0.758702	0.00021842	0.0952228	3.42542	-3.79051	0.472094	617.239
PTPRD	0.28197	0.171414	0.872329	4.55849	1.37435	-5.2061	1355.13
PTPRE	-0.0530809	0.6268	0.969356	5.41791	-0.487255	-6.11419	1910.02
PTPRF	0.1048	0.460729	0.946888	10.2221	0.739579	-6.42426	57985.9
PTPRG	0.231924	0.159596	0.861489	6.21693	1.41356	-5.3546	3524.8
PTPRG-AS1	0.422855	0.197093	0.893861	0.227137	1.29572	-4.80946	87.2423
PTPRH	0.451617	0.175905	0.873503	0.648545	1.35999	-4.75859	118.181
PTPRJ	-0.044033	0.697488	0.972681	6.85218	-0.389472	-6.31256	5219.26
PTPRK	-0.194303	0.0741063	0.764788	8.58318	-1.79871	-4.9697	17277
PTPRM	0.0331191	0.83614	0.989277	7.1244	0.207199	-6.39228	7260.47
PTPRN	0.590257	0.165644	0.865853	-0.789385	1.39323	-4.67014	72.9569
PTPRN2	-0.305784	0.266829	0.908487	0.451168	-1.11461	-5.00317	127.932
PTPRO	-0.367114	0.0629992	0.732299	2.04347	-1.87332	-4.13891	224.318
PTPRQ	0.297026	0.529753	0.959987	-0.90812	0.62987	-5.30326	105.655
PTPRR	0.394486	0.329879	0.926339	-3.04387	0.977582	-5.04549	31.4783
PTPRS	-0.0619369	0.75853	0.981391	7.49323	-0.307982	-6.40157	9618.07
PTPRT	0.147494	0.7265	0.977302	1.02051	0.350451	-5.521	240.741
PTPRU	0.285049	0.217804	0.899555	5.76252	1.23766	-5.53096	3512.29
PTPRVP	0.176005	0.559261	0.961814	-1.92357	0.585267	-5.30932	20.3581
PTPRZ1	-0.0332134	0.952009	0.99671	3.97994	-0.0602867	-6.0045	2825.99
PTRH1	-0.115202	0.373846	0.932682	3.14528	-0.891995	-5.48966	421.627
PTRH2	-0.0455754	0.77675	0.982782	4.63423	-0.284076	-6.07831	1160.58
PTRHD1	-0.0123436	0.950226	0.99671	2.35264	-0.0625286	-5.72746	257.156
PTS	0.0978101	0.606756	0.968958	4.64811	0.515814	-5.99178	1267.13
PTTG1	0.0330477	0.872683	0.990201	4.54169	0.16053	-6.08989	1219.35
PTTG1IP	0.0132047	0.900346	0.991893	6.78466	0.125439	-6.37245	5025.43
PTTG2	0.446947	0.266825	0.908487	-1.04399	1.11462	-4.95196	48.2712
PTX3	-0.2817	0.48152	0.951741	1.68594	-0.705646	-5.42206	366.953
PTX4	-0.167467	0.64046	0.970346	-2.8541	-0.46802	-5.34798	18.7771
PUDP	0.0328842	0.841825	0.989277	2.83416	0.199911	-5.78626	336.115
PUF60	-0.0935768	0.510989	0.95854	7.30893	-0.658895	-6.21805	7820.9
PUM1	0.0502083	0.472696	0.949695	7.80003	0.719946	-6.22241	9437.31
PUM2	0.0584572	0.535003	0.959987	7.72722	0.621844	-6.28028	9267.37
PUM3	0.0226866	0.85601	0.989553	6.50755	0.181772	-6.33612	4249.48
PURA	-0.157811	0.221475	0.901054	4.56427	-1.2278	-5.38702	1118.15
PURB	-0.11261	0.234549	0.902824	6.06412	-1.1936	-5.61484	2943.28
PURG	0.728628	0.0426365	0.669087	-0.338994	2.04493	-3.76444	70.5368
PUS1	-0.0578947	0.68664	0.972598	4.8271	-0.404214	-6.06826	1391.26
PUS10	0.0831253	0.558416	0.961671	3.76647	0.586527	-5.80645	650.731
PUS3	0.0645535	0.617208	0.968958	4.41401	0.50087	-5.96156	982.098
PUS7	0.0850724	0.513302	0.959176	5.9339	0.655287	-6.08238	2877.53
PUS7L	0.159281	0.367159	0.932267	5.58588	0.904584	-5.85439	2402.35
PUSL1	0.0177826	0.919114	0.993811	3.5548	0.101723	-5.92529	596.378
PVALB	-0.349859	0.265004	0.907553	-4.55065	-1.11889	-4.91202	4.33842
PVR	0.206957	0.27855	0.912496	4.82171	1.08758	-5.57975	1419.77
PVRIG	-0.773689	0.00502515	0.324749	1.75472	-2.84812	-2.16833	235.674
PVT1	0.096885	0.557431	0.961578	3.9693	0.587999	-5.84108	818.003
PWAR5	0.160741	0.538777	0.959987	2.91281	0.6161	-5.64357	505.226
PWP1	-0.0297788	0.760388	0.98162	5.64095	-0.305536	-6.21151	2200.26
PWP2	0.0368469	0.903149	0.991893	3.13241	0.121893	-5.84836	713.823
PWWP2A	0.124553	0.178289	0.875906	6.39839	1.35248	-5.45396	3658.58
PWWP2AP1	0.469907	0.139996	0.838757	-3.87071	1.48379	-4.53585	9.41341
PWWP2B	0.0104197	0.947246	0.99671	4.90828	0.0662778	-6.15696	1527.36
PWWP3A	0.0135676	0.904502	0.991893	6.0179	0.120182	-6.2932	2952.6
PWWP3B	1.43904	0.00102278	0.169493	0.253513	3.35088	-0.952872	151.958
PXDC1	0.0226368	0.878367	0.990537	4.74394	0.153306	-6.123	1278.6
PXDN	-0.0367357	0.86321	0.989553	7.73547	-0.17259	-6.4561	12240.3
PXDNL	-0.111056	0.649696	0.970648	2.75293	-0.455113	-5.69601	408.321
PXK	-0.0441948	0.671467	0.972094	4.55284	-0.424984	-6.01745	1035.58
PXMP2	-0.0802446	0.624906	0.969054	2.83536	-0.489937	-5.69446	354.66
PXMP4	0.136371	0.544914	0.959987	2.56744	0.606801	-5.59467	336.635
PXN	0.0334346	0.735101	0.977704	7.04774	0.338987	-6.34964	5819.09
PXN-AS1	0.210396	0.390007	0.934454	0.281112	0.862141	-5.20448	69.5315
PXYLP1	-0.139713	0.309991	0.922621	5.48359	-1.01874	-5.73623	2075.04
PYCARD	-0.517683	0.0289761	0.591231	3.02603	-2.20533	-3.63061	509.316
PYCARD-AS1	0.0710531	0.842253	0.989277	-2.65248	0.199363	-5.42405	17.3635
PYCR1	-0.300941	0.0481145	0.694579	5.47286	-1.9929	-4.33729	2209.52
PYCR2	-0.0169157	0.892565	0.991623	4.80417	-0.135292	-6.13468	1293.88
PYCR3	-0.328915	0.0611545	0.728701	3.44662	-1.88676	-4.26765	573.754
PYDC1	-0.923853	0.0660811	0.739358	-3.68986	-1.85159	-4.04735	36.5373
PYGB	0.161672	0.276498	0.912496	7.11108	1.09226	-5.82981	6849.27
PYGL	0.317758	0.0710363	0.754709	5.19967	1.81835	-4.6211	1989.56
PYGM	-0.245231	0.386195	0.933942	0.781003	-0.869113	-5.23031	108.036
PYGO1	0.328632	0.294096	0.918064	3.63029	1.05292	-5.42517	857.892
PYGO2	-0.0061967	0.952708	0.99671	5.49895	-0.0594071	-6.2377	2019.94
PYGO2-AS1	0.310688	0.19458	0.891043	-3.67139	1.30306	-4.73956	4.1967
PYHIN1	-0.684289	0.00771842	0.367691	3.31269	-2.70112	-2.57675	648.941
PYM1	0.0164577	0.926405	0.995491	2.38692	0.0925268	-5.73047	250.295
PYROXD1	0.12498	0.475633	0.950485	3.92614	0.715169	-5.75539	793.807
PYROXD2	0.318695	0.137597	0.834269	2.70568	1.4929	-4.77438	366.607
PYURF	-0.0704941	0.58707	0.966251	5.47916	-0.544279	-6.09346	2085.3
PYY2	0.378538	0.212455	0.898818	-2.59732	1.25226	-4.80117	14.0525
PZP	-0.0578796	0.88115	0.99075	-1.58926	-0.14977	-5.44579	133.046
QARS1	0.0974828	0.318115	0.923945	6.93572	1.00172	-5.90546	5464.64
QDPR	-0.0454916	0.796398	0.986011	2.90544	-0.258478	-5.78565	374.273
QKI	0.0622194	0.438557	0.943288	7.85342	0.776734	-6.18566	9913.21
QNG1	0.105677	0.552596	0.961578	3.20023	0.595236	-5.70314	447.427
QPCT	-0.0925302	0.737733	0.97794	3.44893	-0.335488	-5.85825	766.444
QPCTL	-0.108787	0.496931	0.955156	3.75084	-0.68101	-5.74707	676.22
QPRT	0.0331956	0.891272	0.991296	2.8512	0.13693	-5.79876	450.255
QRFPR	0.679028	0.235326	0.902824	-1.72265	1.19161	-4.87034	137.106
QRICH1	-0.0341395	0.703941	0.973037	7.14845	-0.380743	-6.34449	6167.02
QRICH2	-0.396982	0.0548847	0.709303	5.41425	-1.93513	-4.43712	2636.33
QRSL1	0.0638689	0.674532	0.972094	4.24854	0.420773	-5.96905	913.023
QRSL1P2	0.626414	0.0448067	0.678838	-4.1315	2.02367	-3.78215	5.14177
QSER1	0.027512	0.841202	0.989277	9.01983	0.200709	-6.56781	24666.9
QSOX1	0.189273	0.18937	0.887073	7.48576	1.31852	-5.59916	8797.13
QSOX2	-0.051263	0.743539	0.979159	4.5211	-0.327784	-6.04732	1145.78
QTGAL	-0.298119	0.116899	0.821453	2.18099	-1.57715	-4.5986	234.207
QTRT1	-0.170662	0.317828	0.923945	4.57862	-1.00232	-5.62761	1286.12
QTRT2	0.0303637	0.804428	0.986551	4.06749	0.248066	-5.99265	748.265
R3HCC1	-0.0753216	0.526521	0.959987	4.19101	-0.634831	-5.8516	843.939
R3HCC1L	0.144391	0.166367	0.86657	6.10581	1.39083	-5.37406	3058.36
R3HDM1	0.157989	0.3179	0.923945	7.25582	1.00217	-5.93507	7379.75
R3HDM2	0.128725	0.112191	0.81695	6.75708	1.59795	-5.13949	4654.35
R3HDM4	-0.0065003	0.951565	0.99671	4.7048	-0.0608447	-6.12634	1163.43
R3HDML	0.0719919	0.845254	0.989395	-4.60359	0.195521	-5.40211	8.74824
RAB10	-0.0029411	0.976733	0.998384	7.3588	-0.0292139	-6.43517	7323.94
RAB11A	0.0990198	0.495685	0.955156	5.79483	0.682987	-6.04878	2614.66
RAB11B	0.0238966	0.845181	0.989395	5.3013	0.195615	-6.1956	1824.16
RAB11B-AS1	0.0719208	0.812755	0.986551	0.538314	0.237297	-5.51166	116.753
RAB11FIP1	-0.097063	0.479207	0.951206	6.51497	-0.70938	-6.10742	4442.51
RAB11FIP2	0.0990236	0.430604	0.943288	5.80232	0.790326	-5.97308	2544.84
RAB11FIP3	0.0711973	0.62498	0.969054	5.40651	0.489832	-6.11175	2062.5
RAB11FIP4	-0.0706824	0.632984	0.969356	4.65135	-0.478525	-6.00985	1224.73
RAB11FIP5	-0.0391249	0.809757	0.986551	5.60605	-0.241171	-6.22439	2284.87
RAB12	0.120539	0.277577	0.912496	5.93828	1.0898	-5.71608	2759.27
RAB13	0.317417	0.0191753	0.505957	5.96217	2.36808	-3.61752	2862.48
RAB14	-0.0014421	0.988534	0.998792	4.82984	-0.0143951	-6.14725	1249.77
RAB15	0.0232051	0.906609	0.992051	3.36317	0.117519	-5.88937	580.963
RAB17	0.462192	0.133537	0.83262	1.94218	1.5086	-4.66939	266.679
RAB17-DT	-0.623337	0.0663297	0.739693	-3.83045	-1.84987	-4.04932	16.9609
RAB18	0.191187	0.220587	0.900063	5.97872	1.23017	-5.56335	3100.34
RAB19	0.0121715	0.974624	0.997902	0.134203	0.0318637	-5.5091	89.4289
RAB1A	-0.087699	0.403509	0.938462	6.23815	-0.837777	-5.98265	3371.68
RAB1AP1	-0.367303	0.162855	0.86183	0.556417	-1.40253	-4.70359	95.2027
RAB1B	0.0241843	0.831741	0.988898	5.24135	0.212846	-6.18424	1711.66
RAB20	-0.135229	0.459699	0.946813	3.09921	-0.741282	-5.59555	444.411
RAB21	0.0590035	0.672497	0.972094	5.32073	0.423568	-6.12998	1930.31
RAB22A	0.0549283	0.608863	0.968958	5.13658	0.512791	-6.06506	1582.09
RAB23	0.440471	0.0367486	0.639945	4.85398	2.10766	-4.04617	1612.54
RAB24	-0.0058788	0.969344	0.997792	4.18986	-0.0384962	-6.04227	972.005
RAB25	0.271644	0.132062	0.831013	5.87615	1.51439	-5.17798	3000.76
RAB26	0.112115	0.743	0.979023	-1.30284	0.328499	-5.41482	33.6608
RAB27A	-0.265227	0.0736518	0.76337	4.27813	-1.80157	-4.52839	929.135
RAB27B	0.0147417	0.964642	0.997286	1.91582	0.0444046	-5.66891	271.778
RAB28	-0.0255043	0.829262	0.988542	4.18199	-0.21603	-6.01933	830.771
RAB29	-0.0812078	0.616341	0.968958	4.31502	-0.502105	-5.94439	953.778
RAB2A	0.258784	0.190198	0.887154	6.0489	1.31604	-5.46539	3344.5
RAB2B	-0.0298002	0.83631	0.989277	4.78858	-0.20698	-6.1205	1338.47
RAB30	-0.443044	0.0198566	0.513813	3.18451	-2.35463	-3.34318	462.471
RAB30-DT	-0.0871029	0.690098	0.972681	0.776611	-0.399506	-5.48493	95.9892
RAB31	0.131414	0.459399	0.946813	4.62004	0.741779	-5.85161	1209.05
RAB32	-0.129065	0.46301	0.947873	2.59483	-0.735815	-5.51972	304.443
RAB33A	-0.264794	0.485892	0.952977	-0.559114	-0.698613	-5.27451	56.7982
RAB33B	0.0316205	0.825448	0.988355	3.92182	0.220936	-5.97299	701.891
RAB33B-AS1	0.194061	0.44898	0.945423	-0.107632	0.759138	-5.25501	59.8689
RAB34	0.237867	0.0886737	0.787798	4.40855	1.71374	-4.69198	1015.88
RAB35	-0.0874486	0.286609	0.916096	6.10744	-1.06945	-5.75503	2971.63
RAB35-AS1	0.121221	0.589347	0.966344	0.88516	0.540964	-5.43655	115.557
RAB36	0.0318611	0.897689	0.991893	3.01008	0.128803	-5.82646	486.984
RAB37	-0.517476	0.0957766	0.793538	-0.16586	-1.67639	-4.32674	70.3723
RAB38	0.410533	0.162531	0.86183	2.01273	1.40362	-4.81033	266.976
RAB39A	-0.436416	0.0795632	0.777124	1.77202	-1.7654	-4.2883	216.897
RAB39B	-0.622569	0.0596959	0.726567	-0.179439	-1.89763	-4.00272	73.3262
RAB3A	0.0382467	0.849572	0.989553	1.69246	0.189997	-5.62663	173.446
RAB3B	-0.129551	0.651843	0.971199	-0.605371	-0.452124	-5.39095	44.2076
RAB3C	-0.325745	0.38051	0.932781	-2.54508	-0.879589	-5.12489	21.6336
RAB3D	0.00292686	0.987774	0.998792	4.16023	0.0153499	-6.03781	952.629
RAB3GAP1	0.124259	0.121565	0.822832	6.6649	1.55719	-5.19275	4367.11
RAB3GAP2	0.177866	0.0574291	0.717181	7.01499	1.91497	-4.62904	5604.23
RAB3IL1	0.175828	0.332418	0.927395	3.50674	0.972447	-5.48065	580.613
RAB3IP	-0.0700789	0.651991	0.971199	5.07657	-0.451918	-6.08485	1697.97
RAB40A	0.264593	0.41414	0.939486	-1.28791	0.818939	-5.18288	31.3903
RAB40AL	0.382745	0.321255	0.924561	-0.521546	0.995224	-5.06773	61.429
RAB40B	-0.270311	0.152831	0.859019	3.09559	-1.437	-4.9	462.712
RAB40C	0.156488	0.312316	0.922621	3.96046	1.01384	-5.51824	753.916
RAB42	-0.193577	0.508259	0.957285	-1.20818	-0.663163	-5.27923	31.8842
RAB43	0.0584769	0.843449	0.989395	2.46621	0.197831	-5.72856	342.42
RAB43P1	-0.561286	0.0277462	0.583694	2.057	-2.22283	-3.52002	238.439
RAB44	0.104673	0.768488	0.982611	-0.700526	0.294895	-5.43702	61.9302
RAB4A	0.0602261	0.646948	0.970408	5.52274	0.458946	-6.14045	2202.06
RAB4A-AS1	-0.0456993	0.862584	0.989553	-0.266703	-0.173387	-5.4764	54.924
RAB4B	-0.101126	0.544586	0.959987	2.94324	-0.607298	-5.65292	413.203
RAB4B-EGLN2	0.0855753	0.764653	0.982075	2.90464	0.299929	-5.77511	479.209
RAB5A	0.0527587	0.696775	0.972681	5.83898	0.390438	-6.20609	2737.7
RAB5B	0.00215253	0.985616	0.998643	4.5274	0.0180594	-6.09964	1033.35
RAB5C	-0.0231588	0.870131	0.990201	5.35749	-0.163776	-6.20844	1919.34
RAB5IF	0.0157857	0.897548	0.991893	6.47052	0.128981	-6.34035	4087.29
RAB6A	0.191761	0.158791	0.861489	4.72166	1.4163	-5.17444	1215.64
RAB6B	0.443846	0.106909	0.808634	2.18133	1.62212	-4.5364	301.817
RAB7A	0.0720301	0.539563	0.959987	7.9354	0.614906	-6.30354	11227.2
RAB7B	0.233691	0.425246	0.941263	-1.77151	0.799565	-5.18931	22.1148
RAB8A	-0.0669265	0.542015	0.959987	5.19208	-0.611187	-6.0191	1618.37
RAB8B	-0.039858	0.818399	0.987184	5.03062	-0.230014	-6.15139	1588.67
RAB9A	-0.0769239	0.677278	0.972114	4.99169	-0.417008	-6.08752	1605.07
RAB9B	0.487016	0.135403	0.83262	0.793532	1.50133	-4.59576	121.277
RABAC1	-0.165232	0.225977	0.90166	4.12281	-1.21586	-5.33246	832.346
RABEP1	0.118616	0.296663	0.919623	6.50974	1.04732	-5.81887	4117.86
RABEP2	-0.0697764	0.730817	0.97731	4.05713	-0.34469	-5.96319	912.874
RABEPK	-0.114543	0.317143	0.923945	3.80462	-1.00374	-5.50132	626.402
RABGAP1	0.0779478	0.327771	0.925926	7.32234	0.981866	-5.9608	6870.02
RABGAP1L	-0.0727379	0.393031	0.935474	7.21234	-0.856641	-6.06265	6419.08
RABGEF1	0.277192	0.1039	0.805096	5.09178	1.63632	-4.90532	1593.21
RABGEF1P1	0.235492	0.0965469	0.793538	3.60126	1.67248	-4.6394	568.999
RABGGTA	-0.0705236	0.688514	0.972681	4.15615	-0.401661	-5.96015	904.836
RABGGTB	0.0373592	0.752964	0.980572	6.47234	0.315319	-6.30012	4119.44
RABIF	-0.240347	0.116703	0.821453	2.88401	-1.578	-4.67872	348.617
RABL2A	0.184155	0.373296	0.932682	2.87578	0.893026	-5.44654	370.019
RABL2B	0.344711	0.0280124	0.585202	2.91621	2.21899	-3.59452	364.089
RABL3	0.102781	0.570964	0.963037	2.96307	0.567901	-5.67801	393.028
RABL6	-0.0972791	0.431471	0.943288	6.46151	-0.788837	-6.04413	4165.97
RAC1	0.161077	0.195433	0.89154	4.75312	1.30056	-5.3281	1221.21
RAC2	-0.520356	0.0050568	0.324749	3.50087	-2.84601	-2.23677	595.812
RAC3	-0.323087	0.16657	0.86657	3.65145	-1.39016	-5.04413	802.967
RACGAP1	-0.0463419	0.693241	0.972681	4.8485	-0.395233	-6.07497	1320.73
RACK1	0.124838	0.241362	0.902824	8.63661	1.17631	-5.8738	17970.2
RACK1P1	-0.0119262	0.962555	0.997286	-3.27628	-0.0470279	-5.43164	5.85247
RAD1	0.0139451	0.91671	0.993696	4.56515	0.104758	-6.10077	1135.44
RAD17	0.190141	0.151127	0.85456	4.4173	1.44304	-5.09438	997.929
RAD18	-0.0055731	0.964815	0.997286	5.09408	-0.044187	-6.18491	1596.84
RAD21	0.0670613	0.601851	0.968958	8.01008	0.522865	-6.36175	12016.2
RAD21L1	0.110277	0.771823	0.98274	-3.80537	0.290523	-5.39204	10.0522
RAD23A	-0.0872182	0.315999	0.923945	6.42727	-1.00613	-5.8514	3733.64
RAD23B	0.00639111	0.957241	0.997158	7.44149	0.0537067	-6.44197	7926.2
RAD23BP1	-0.363176	0.228331	0.901972	-3.86369	-1.20969	-4.83249	6.23239
RAD50	0.126967	0.251188	0.902824	7.19187	1.15198	-5.77216	6560.98
RAD51	0.0810856	0.75315	0.980572	1.99921	0.315074	-5.63634	233.165
RAD51-AS1	0.127777	0.61722	0.968958	-1.0293	0.500853	-5.36075	29.6478
RAD51AP1	0.18186	0.312344	0.922621	3.46683	1.01378	-5.43591	584.992
RAD51AP2	0.625109	0.0990926	0.796918	1.29941	1.65972	-4.41283	240.526
RAD51B	0.346892	0.0723498	0.759014	3.59501	1.80986	-4.41852	634.251
RAD51C	-0.0973627	0.600278	0.9686	4.01456	-0.525133	-5.88165	833.495
RAD51D	0.00490286	0.971032	0.99785	2.88448	0.0363761	-5.81221	345.26
RAD52	0.331306	0.0853909	0.78527	3.69407	1.73183	-4.55965	681.809
RAD54B	0.125949	0.377304	0.932781	4.6704	0.885541	-5.74769	1214.59
RAD54L	-0.220057	0.170915	0.871255	4.37998	-1.37597	-5.17663	1044.68
RAD54L2	0.1003	0.311247	0.922621	6.82903	1.01609	-5.8812	5018.72
RAD9A	-0.0719679	0.59744	0.968352	4.60844	-0.52923	-5.97849	1166.7
RAD9B	0.155953	0.552373	0.96156	0.564717	0.595571	-5.38653	94.1092
RADIL	0.174666	0.572754	0.963142	2.11003	0.56526	-5.55249	344.918
RADX	-0.413263	0.134145	0.83262	1.80188	-1.50622	-4.65857	249.658
RAE1	0.060367	0.664788	0.972094	4.464	0.434185	-5.99946	1015.38
RAET1E	-0.0712348	0.863931	0.989553	-2.0892	-0.171671	-5.43587	41.2098
RAET1E-AS1.1	-0.0318212	0.930388	0.995674	-3.87447	-0.0875052	-5.42254	10.0913
RAET1G	0.0577411	0.846991	0.989553	-4.47848	0.193298	-5.40381	3.89256
RAET1K	0.0716777	0.835246	0.989277	-3.21907	0.208345	-5.41548	10.0137
RAET1L	-0.336688	0.426915	0.942216	-2.27512	-0.796681	-5.18488	29.6919
RAF1	-0.0654666	0.455111	0.946116	6.7578	-0.748896	-6.10357	4694.07
RAG1	0.34655	0.195923	0.892641	1.75425	1.29913	-4.90857	229.532
RAG2	0.185504	0.653109	0.971387	-4.769	0.450363	-5.3336	24.1777
RAI1	0.146196	0.228193	0.901972	8.54489	1.21005	-5.82643	17243.9
RAI14	0.33837	0.0757077	0.767648	7.04614	1.78873	-4.85537	6750.3
RAI2	-0.193505	0.438757	0.943288	3.31425	-0.776395	-5.60639	596.512
RALA	0.211766	0.181896	0.87748	4.03695	1.34125	-5.16891	804.306
RALB	0.216198	0.234214	0.902824	3.51624	1.19446	-5.25892	567.976
RALBP1	0.0926118	0.376128	0.932682	5.79896	0.887733	-5.89367	2486.04
RALGAPA1	0.256228	0.0124118	0.440232	6.3759	2.53125	-3.27993	3683.18
RALGAPA1P1	0.409793	0.0615059	0.729381	2.71893	1.88418	-4.18498	346.78
RALGAPA2	0.219502	0.03382	0.624081	7.03241	2.14215	-4.19161	5841.8
RALGAPB	0.139217	0.161742	0.861769	8.02252	1.40628	-5.53063	11393
RALGDS	-0.147957	0.206063	0.897432	6.81145	-1.27005	-5.59767	5105.93
RALGPS1	-0.0442188	0.728967	0.97731	4.06026	-0.347158	-5.9632	775.698
RALGPS2	-0.0446678	0.808295	0.986551	4.20629	-0.243061	-6.01776	972.687
RALY	-0.0672585	0.472898	0.949695	5.74866	-0.719616	-6.01842	2353.89
RALY-AS1	-0.0223065	0.915252	0.993536	-1.42279	-0.106599	-5.45282	19.5803
RALYL	0.145773	0.741481	0.978459	-4.17215	0.330513	-5.37793	17.8877
RAMAC	-0.125184	0.646336	0.970408	1.10477	-0.4598	-5.4897	134.361
RAMACL	0.204488	0.432989	0.943288	-2.30544	0.786234	-5.19138	12.7495
RAMP1	0.290654	0.421464	0.939687	0.0943091	0.80613	-5.23406	85.6384
RAMP2	-0.0856242	0.679464	0.972114	2.17972	-0.414014	-5.62759	235.794
RAMP2-AS1	0.478488	0.124032	0.824858	-1.56202	1.54688	-4.47593	28.4384
RAMP3	-0.572518	0.0277608	0.583694	0.923288	-2.22262	-3.47569	132.863
RAN	0.0426803	0.738311	0.97794	4.5936	0.33472	-6.05697	1120.99
RANBP1	-0.125676	0.232575	0.902824	3.68218	-1.19867	-5.28062	570.182
RANBP10	0.0805989	0.425743	0.94185	4.73649	0.798706	-5.82753	1175.91
RANBP17	0.0805933	0.640111	0.970346	5.17654	0.468509	-6.09144	1826.57
RANBP2	0.126208	0.195764	0.892443	8.81171	1.29959	-5.74009	19802.2
RANBP20P	0.03798	0.929993	0.995674	-0.812289	0.088003	-5.46676	86.208
RANBP3	0.00984191	0.905107	0.992051	5.85135	0.119418	-6.27458	2480.87
RANBP3L	0.178002	0.635062	0.969592	0.36188	0.4756	-5.42785	130.069
RANBP6	-0.036145	0.822856	0.988141	6.25305	-0.224271	-6.30118	3700.52
RANBP9	0.0665999	0.55623	0.961578	6.90094	0.589794	-6.22157	5474.6
RANGAP1	-0.0781469	0.537692	0.959987	5.90918	-0.617748	-6.10258	2821.31
RANGRF	-0.0279904	0.866232	0.989553	2.83774	-0.16874	-5.79193	334.433
RAP1A	0.164078	0.404412	0.938774	4.7867	0.836167	-5.80553	1495.03
RAP1B	0.0908118	0.554877	0.961578	4.8348	0.591817	-5.97995	1420.14
RAP1GAP	-0.0646156	0.773683	0.982782	3.69446	-0.288088	-5.91622	790.069
RAP1GAP2	0.362728	0.0750945	0.766806	4.34292	1.79253	-4.553	1101.94
RAP1GDS1	0.164623	0.354029	0.929738	5.00858	0.929727	-5.75823	1556.89
RAP2A	-0.0320988	0.80259	0.986487	5.05755	-0.250447	-6.1504	1565.86
RAP2B	-0.17236	0.164182	0.863186	5.74368	-1.39809	-5.32568	2502.5
RAP2C	0.0190181	0.841182	0.989277	4.57443	0.200735	-6.08822	1036.83
RAP2C-AS1	0.14612	0.512667	0.958987	-1.92371	0.656276	-5.27307	14.8276
RAPGEF1	-0.177561	0.0551705	0.709766	7.13987	-1.93283	-4.60666	6162.91
RAPGEF2	0.0433955	0.607264	0.968958	7.33992	0.515084	-6.30379	6995.46
RAPGEF3	-0.0843125	0.69137	0.972681	3.23962	-0.397776	-5.8001	549.068
RAPGEF4	0.0624077	0.693141	0.972681	3.83335	0.395369	-5.90654	785.085
RAPGEF5	0.234248	0.0923542	0.788626	5.18684	1.6941	-4.82607	1749.62
RAPGEF6	-0.0403567	0.661783	0.972094	6.54262	-0.438335	-6.26194	4078.36
RAPGEFL1	0.1933	0.283125	0.916096	3.27495	1.07725	-5.34322	575.673
RAPH1	0.161679	0.193028	0.888865	7.91348	1.30764	-5.65111	11139
RAPSN	0.0804209	0.8424	0.9893	-0.636441	0.199174	-5.45866	68.8679
RARA	0.129638	0.312345	0.922621	5.95536	1.01378	-5.79511	2845.69
RARA-AS1	0.32812	0.365474	0.932267	-1.58108	0.907778	-5.11584	30.0203
RARB	-0.118577	0.611283	0.968958	3.93321	-0.509327	-5.87516	861.05
RARG	0.107967	0.429408	0.943025	5.1888	0.792382	-5.89644	1756.33
RARRES1	-0.0798595	0.810656	0.986551	4.89564	-0.240009	-6.12941	2867.2
RARRES2	0.1729	0.421715	0.939693	4.08656	0.805693	-5.71778	944.598
RARS1	0.155478	0.169468	0.869523	6.17554	1.38066	-5.39469	3299.33
RARS2	0.0953219	0.396102	0.936	5.85126	0.85108	-5.93033	2626.12
RASA1	0.0769409	0.480266	0.951433	6.43838	0.707669	-6.10113	3882.68
RASA2	-0.0438208	0.693236	0.972681	6.24262	-0.39524	-6.24841	3404.9
RASA3	-0.024482	0.855987	0.989553	5.68661	-0.181803	-6.2462	2425.68
RASA4	-0.109464	0.551025	0.960876	1.8575	-0.597596	-5.50392	191.574
RASA4B	0.244509	0.321229	0.924561	0.288089	0.995276	-5.10078	71.7858
RASA4CP	-0.027615	0.909551	0.992409	-1.99629	-0.1138	-5.44398	13.9685
RASAL1	0.0486798	0.839396	0.989277	3.46417	0.203024	-5.89474	690.651
RASAL2	0.164627	0.117468	0.821453	7.08577	1.57469	-5.20492	6025.64
RASAL2-AS1	-0.271028	0.238349	0.902824	0.268484	-1.18391	-4.92673	69.2422
RASAL3	-0.610523	0.00231617	0.253564	4.4534	-3.10023	-1.64126	1266.04
RASD1	-0.442616	0.183026	0.87911	3.34083	-1.33777	-5.0615	758.561
RASD2	0.0103112	0.968628	0.997722	4.34508	0.0393962	-6.06899	1353.56
RASEF	0.0858787	0.620488	0.968958	4.68692	0.496204	-6.00738	1338.84
RASGEF1A	-0.283876	0.310905	0.922621	2.83272	-1.01681	-5.3312	503.007
RASGEF1B	-0.0500506	0.723811	0.976346	4.81828	-0.354043	-6.08533	1319.72
RASGEF1C	-0.0846056	0.84101	0.989277	0.256432	-0.200955	-5.49968	152.701
RASGRF1	0.0249205	0.945442	0.99671	2.8293	0.0685479	-5.80146	669.62
RASGRF2	-0.0059948	0.977872	0.998384	4.32773	-0.0277837	-6.06636	1061.26
RASGRP1	-0.265692	0.189827	0.887154	4.96064	-1.31715	-5.3353	1661.41
RASGRP2	-0.433755	0.049426	0.694579	3.41328	-1.98119	-4.09649	663.097
RASGRP3	-0.183148	0.208704	0.897432	5.14319	-1.26265	-5.42685	1713.55
RASGRP4	0.192089	0.454225	0.946065	0.899241	0.750371	-5.32164	110.052
RASIP1	-0.212938	0.345374	0.929085	3.0022	-0.946627	-5.42023	447.528
RASL10A	-0.221057	0.489351	0.95453	-0.390178	-0.693074	-5.28338	56.0562
RASL10B	0.360546	0.256528	0.906652	0.132387	1.13905	-4.96455	92.9431
RASL11A	0.36429	0.25903	0.906652	1.38824	1.13305	-5.05128	195.626
RASL11B	-0.518593	0.0821663	0.785093	0.47535	-1.75016	-4.24187	96.2202
RASL12	0.104718	0.727345	0.977302	1.47879	0.349322	-5.56526	210.097
RASSF1	-0.0757945	0.622777	0.968958	4.42195	-0.492954	-5.96617	1089.81
RASSF1-AS1	0.194516	0.558088	0.961578	-2.9304	0.587017	-5.29577	12.551
RASSF10	-0.644365	0.113058	0.817766	2.28452	-1.59407	-4.58486	598.866
RASSF2	0.00700996	0.957385	0.997163	4.80845	0.0535265	-6.14274	1314.28
RASSF3	0.0476343	0.736828	0.97794	4.74181	0.33669	-6.07955	1285.05
RASSF4	-0.356812	0.0390416	0.655616	5.42961	-2.08227	-4.16097	2305.84
RASSF5	-0.372761	0.0177675	0.501993	4.52316	-2.39726	-3.40221	1151.81
RASSF6	-0.231733	0.394374	0.935671	1.35332	-0.854206	-5.28746	167.929
RASSF7	0.409167	0.0782717	0.774171	4.18652	1.77311	-4.56314	1001.8
RASSF8	0.324299	0.137716	0.834379	4.55714	1.49244	-5.04583	1377.14
RASSF8-AS1	0.121199	0.641787	0.970346	-1.6663	0.466161	-5.36432	21.1968
RASSF9	0.476036	0.0901213	0.787798	2.31669	1.70594	-4.42689	331.76
RAVER1	-0.0039131	0.975155	0.997902	6.13519	-0.0311963	-6.31258	3321.86
RAVER2	0.0956884	0.533945	0.959987	4.99047	0.623458	-5.98415	1527.42
RAX	-0.252274	0.591924	0.966478	-3.91839	-0.537219	-5.30762	77.4757
RB1	0.116638	0.508099	0.957219	6.08455	0.663415	-6.09363	3487.82
RB1CC1	0.19208	0.153271	0.859019	8.3509	1.43546	-5.51903	15517.5
RBAK	0.268778	0.102565	0.802854	5.66064	1.64273	-4.96146	2412.94
RBAK-RBAKDN	0.419973	0.168934	0.868928	-4.08667	1.38241	-4.65088	4.1719
RBAKDN	-0.374133	0.374606	0.932682	-4.2977	-0.890573	-5.09925	21.4556
RBBP4	0.0601489	0.720448	0.976346	6.62512	0.358544	-6.30144	5003.54
RBBP4P1	0.372831	0.141441	0.840926	-2.09305	1.47836	-4.55548	14.4603
RBBP5	0.124563	0.212954	0.898818	5.18753	1.25088	-5.44718	1600.91
RBBP6	0.155802	0.105676	0.806639	8.36214	1.6279	-5.2341	14473.3
RBBP7	-0.212708	0.033652	0.623917	6.89969	-2.14421	-4.17565	5329.41
RBBP8	0.102715	0.472043	0.949691	6.63979	0.72101	-6.1121	4843.41
RBBP8NL	0.366067	0.191544	0.88796	2.60998	1.31203	-4.99005	369.217
RBBP9	0.235122	0.305016	0.920764	3.26896	1.02931	-5.3887	537.98
RBCK1	0.0255679	0.809151	0.986551	6.04043	0.241955	-6.27425	2959.59
RBFA	0.117155	0.400452	0.937462	4.4526	0.84325	-5.74865	1032.84
RBFADN	0.682461	0.0138152	0.453706	-2.41586	2.49179	-2.95248	12.9205
RBFOX1	-0.0520441	0.896845	0.991804	-4.60858	-0.129871	-5.41071	17.5289
RBFOX2	0.0961626	0.328911	0.925926	6.02795	0.979546	-5.8359	2874.01
RBFOX3	-0.312189	0.420882	0.939592	-4.56331	-0.807142	-5.15402	11.1601
RBIS	0.15607	0.449405	0.945513	3.50116	0.758425	-5.65208	599.886
RBKS	0.198453	0.413607	0.939486	0.782376	0.819877	-5.26636	111.974
RBL1	-0.040908	0.738936	0.97794	6.06787	-0.33389	-6.25142	3112.6
RBL2	0.0436913	0.681757	0.972114	7.58996	0.410878	-6.37443	8594.84
RBM10	0.00877196	0.937489	0.996364	6.46826	0.07856	-6.34519	3989.16
RBM11	-0.12395	0.763965	0.982075	-0.266198	-0.300832	-5.4511	92.9394
RBM12	0.0761358	0.389173	0.934454	8.14802	0.863663	-6.14244	12271.9
RBM12B	0.119976	0.192783	0.888277	7.89318	1.30836	-5.64837	10402.8
RBM12B-AS1	0.198779	0.589659	0.966344	-4.4334	0.540511	-5.30087	31.4078
RBM14	0.0236925	0.806696	0.986551	7.05844	0.24513	-6.3775	5847.96
RBM14-RBM4	-0.583406	0.0100085	0.405667	4.81901	-2.60921	-2.94518	1604.11
RBM15	0.0508836	0.666032	0.972094	7.85647	0.432468	-6.39009	10583
RBM15B	0.0806931	0.448106	0.945123	7.21906	0.760603	-6.13928	6656.76
RBM17	-0.0468502	0.667937	0.972094	5.89563	-0.429841	-6.19667	2703.93
RBM17P4	0.586455	0.0513504	0.70144	-3.10199	1.96448	-3.8785	8.98242
RBM18	0.111992	0.542798	0.959987	3.7406	0.610001	-5.7887	685.747
RBM19	-0.0495426	0.738645	0.97794	6.2984	-0.334276	-6.27593	3798.38
RBM20	0.138549	0.706685	0.973281	1.26491	0.37704	-5.5349	418.325
RBM22	0.146967	0.285365	0.916096	4.3291	1.07223	-5.52088	901.341
RBM22P2	0.220193	0.331952	0.927303	-2.79568	0.973387	-5.05135	7.92507
RBM23	-0.0566379	0.576468	0.964514	4.81729	-0.559794	-5.99475	1243.5
RBM24	0.158982	0.691129	0.972681	-1.33382	0.398102	-5.39342	48.0621
RBM25	0.0923775	0.224118	0.90166	7.91543	1.22077	-5.7581	10312.4
RBM26	0.0682303	0.451475	0.945568	7.37676	0.75496	-6.15819	7258.06
RBM26-AS1	-0.108967	0.67787	0.972114	-2.79132	-0.416196	-5.36752	9.21194
RBM27	0.254551	0.110184	0.813791	5.86327	1.60702	-5.03838	2728.78
RBM27-POU4F3	-0.0865738	0.40747	0.939326	5.48137	-0.830724	-5.90344	1984.7
RBM28	0.0243336	0.781159	0.983631	6.20672	0.278316	-6.28305	3204.86
RBM3	-0.107839	0.224863	0.90166	6.10916	-1.2188	-5.5902	3037.53
RBM33	-0.0737666	0.363026	0.931331	8.00144	-0.912435	-6.08665	11038.1
RBM33-DT	0.372085	0.150532	0.853813	-1.47561	1.44516	-4.6003	20.4347
RBM34	0.0510289	0.608925	0.968958	5.95567	0.512702	-6.1656	2749.05
RBM38	-0.0403351	0.80254	0.986487	4.97147	-0.250511	-6.13813	1534.11
RBM39	0.139555	0.110939	0.814511	8.14127	1.60359	-5.25311	12299.1
RBM39P1	0.297063	0.399161	0.937297	-4.78997	0.845568	-5.12631	15.6657
RBM4	0.07223	0.448569	0.945336	6.63037	0.759827	-6.08318	4293.89
RBM41	0.310748	0.0416152	0.666157	4.95962	2.05526	-4.16126	1480.66
RBM42	0.0471851	0.726004	0.977302	4.98277	0.351113	-6.11069	1521.78
RBM43	-0.0300641	0.903238	0.991893	3.22633	-0.121781	-5.86483	507.364
RBM43P1	-0.39609	0.189224	0.887073	-2.92942	-1.31896	-4.72866	10.6514
RBM44	0.0730616	0.799942	0.986059	1.42859	0.253879	-5.58512	165.317
RBM45	-0.11446	0.412371	0.939486	3.99048	-0.822054	-5.68873	727.818
RBM46	0.204466	0.682722	0.972114	-1.96707	0.40956	-5.38067	89.0859
RBM47	-0.152093	0.288752	0.916163	6.03096	-1.06469	-5.75171	3111.4
RBM48	0.147092	0.328738	0.925926	4.41598	0.979899	-5.62439	1009.64
RBM4B	0.0228518	0.852876	0.989553	3.91134	0.185775	-5.97779	689.321
RBM5	0.124147	0.106216	0.807195	7.26327	1.62536	-5.14264	6567.36
RBM6	0.0177075	0.856647	0.989553	8.29072	0.18096	-6.50561	13859.3
RBM7	0.092095	0.599451	0.9686	3.3646	0.526325	-5.76731	509.943
RBM8A	0.0520809	0.659766	0.972094	4.87992	0.441127	-6.06137	1345.04
RBMS1	0.198558	0.148822	0.851251	5.78066	1.45128	-5.25751	2525.58
RBMS2	0.21668	0.0907295	0.787798	4.99519	1.70269	-4.7887	1464.49
RBMS2P1	-0.0274465	0.936332	0.996364	-0.0525594	-0.0800169	-5.49654	69.7147
RBMS3	0.26689	0.149349	0.851377	4.07745	1.44939	-5.03399	912.374
RBMX	0.140559	0.108463	0.81255	5.29726	1.61491	-4.96379	1702.31
RBMX2	0.266062	0.0631771	0.733234	2.59616	1.87204	-4.19227	288.59
RBMX2P3	0.242833	0.409278	0.939326	-3.60406	0.827518	-5.14989	9.07412
RBMXL1	0.0750249	0.641965	0.970346	3.64311	0.465911	-5.84429	601.228
RBMXL2	-0.0868395	0.846637	0.989553	-2.74435	-0.193752	-5.42374	41.9467
RBP1	-0.026215	0.926472	0.995491	3.81291	-0.0924417	-5.97237	1053.26
RBP4	0.281583	0.501604	0.95574	-0.0911269	0.673622	-5.30727	131.988
RBP5	-0.374842	0.306226	0.921145	0.107234	-1.02673	-5.06467	133.78
RBP7	0.0848675	0.80365	0.986551	2.39412	0.249073	-5.70746	438.785
RBPJ	-0.056159	0.552381	0.96156	5.67697	-0.59556	-6.08909	2248.22
RBPJL	0.0276636	0.944611	0.99671	-4.71555	0.0695938	-5.41445	21.6918
RBPMS	0.104732	0.563387	0.961814	6.00894	0.579125	-6.13627	3340.51
RBPMS2	-0.0142498	0.958343	0.997286	0.322491	-0.0523223	-5.51986	78.0945
RBSN	-0.0369172	0.803079	0.986551	5.53492	-0.249813	-6.21362	2225.33
RBX1	-0.0320889	0.849454	0.989553	4.22544	-0.190148	-6.03201	955.851
RC3H1	0.1054	0.238852	0.902824	7.522	1.18264	-5.76749	7907.02
RC3H2	0.0487177	0.673227	0.972094	7.54158	0.422565	-6.36517	8272.71
RCAN1	0.0599862	0.733415	0.977638	5.81852	0.341231	-6.22124	3015.79
RCAN2	0.0426652	0.844853	0.989395	3.03033	0.196034	-5.81993	436.06
RCAN3	0.0649647	0.670098	0.972094	4.84425	0.426866	-6.06202	1398.62
RCBTB1	0.155255	0.321943	0.92512	4.22637	0.993805	-5.58101	881.278
RCBTB2	0.0789177	0.54239	0.959987	3.21365	0.610619	-5.69681	426.491
RCC1	-0.001376	0.991052	0.998792	4.81176	-0.0112337	-6.14452	1300.46
RCC1L	-0.0744055	0.519338	0.959987	2.93373	-0.645913	-5.62923	349.21
RCC2	0.0303229	0.784624	0.983678	5.01718	0.273796	-6.13888	1457.99
RCC2P6	0.203659	0.501551	0.95574	-3.48002	0.673706	-5.24505	7.2121
RCCD1	0.0534882	0.739643	0.977959	3.24262	0.332951	-5.8231	485.9
RCE1	0.0906167	0.41679	0.939486	4.76157	0.814288	-5.81928	1243.25
RCHY1	0.0313066	0.860143	0.989553	4.17534	0.1765	-6.02587	886.494
RCL1	-0.146319	0.237345	0.902824	4.75225	-1.18646	-5.46224	1248.13
RCN1	-0.0435055	0.784823	0.983678	3.33122	-0.273536	-5.85519	498.984
RCN1P2	-0.257472	0.378631	0.932781	-3.6818	-0.883073	-5.11049	6.36385
RCN2	-0.0456648	0.728364	0.97731	5.28054	-0.347962	-6.15273	1840.31
RCN3	-0.0272145	0.881922	0.99075	4.6248	-0.14879	-6.10489	1313.27
RCOR1	0.332488	0.0134462	0.451279	4.70479	2.5018	-3.1885	1183.97
RCOR2	-0.0866491	0.734799	0.977689	3.34987	-0.339389	-5.83956	675.798
RCOR3	0.116877	0.15314	0.859019	7.0389	1.43592	-5.40217	5656.22
RCSD1	-0.451642	0.0241686	0.561003	4.10072	-2.27787	-3.60735	958.245
RCVRN	0.41682	0.260364	0.906652	-2.89182	1.12987	-4.91665	17.0002
RDH10	0.00122881	0.995614	0.999151	5.41104	0.00550668	-6.22831	2732.61
RDH11	0.0559338	0.624234	0.968958	4.25813	0.490888	-5.94026	858.698
RDH13	0.0364057	0.860821	0.989553	3.44439	0.175636	-5.89603	577.723
RDH14	-0.117633	0.334523	0.927395	4.47292	-0.968207	-5.64385	1020.06
RDH16	0.497762	0.143204	0.843796	-1.34576	1.47179	-4.57011	32.8032
RDH5	0.0271176	0.92716	0.995576	1.99077	0.0915749	-5.6756	240.568
RDM1	0.140744	0.666155	0.972094	-0.0367934	0.432299	-5.42163	70.9451
RDM1P1	-0.441141	0.173346	0.873503	-5.3942	-1.36814	-4.65764	3.72535
RDM1P5	0.423048	0.179207	0.876464	-2.21294	1.34961	-4.70201	17.6604
RDX	0.0412221	0.716585	0.975276	5.14176	0.363723	-6.12876	1592.11
REC8	-0.21945	0.217443	0.899555	3.55001	-1.23864	-5.21352	613.774
RECK	0.0120229	0.95722	0.997158	4.80184	0.0537332	-6.1417	1458.12
RECQL	0.0856905	0.589477	0.966344	5.57306	0.540775	-6.10699	2266.06
RECQL4	-0.177737	0.389357	0.934454	5.82082	-0.863327	-5.9162	3240.11
RECQL5	-0.180371	0.119542	0.822356	5.62879	-1.56577	-5.0754	2267.61
REDIC1	-0.816848	0.034658	0.629846	-4.46524	-2.13203	-3.60446	20.36
REELD1	-0.223966	0.555292	0.961578	-2.90715	-0.591197	-5.29397	14.4378
REEP1	0.24908	0.483163	0.951904	-0.7892	0.702998	-5.26567	50.6976
REEP2	0.240399	0.544416	0.959987	0.275855	0.607554	-5.36218	124.208
REEP3	0.137361	0.413489	0.939486	5.68491	0.820084	-5.9364	2559.5
REEP4	-0.0439631	0.774091	0.982782	4.58525	-0.287555	-6.06947	1207.28
REEP5	0.125474	0.391076	0.934983	5.47686	0.860194	-5.87912	2099.93
REEP6	-0.222806	0.525307	0.959987	1.98804	-0.636697	-5.49808	367.99
REG1A	0.279545	0.547698	0.960092	-5.01313	0.6026	-5.26624	78.2443
REG4	0.133866	0.703135	0.973037	-5.05906	0.381831	-5.35366	9.27244
REL	0.0213215	0.830232	0.988898	6.45673	0.214784	-6.32452	3875.79
RELA	-0.0223847	0.793413	0.985355	6.56937	-0.262356	-6.32489	4085.33
RELA-DT	0.240124	0.237044	0.902824	-2.13167	1.18723	-4.87022	11.2035
RELB	-0.255135	0.166421	0.86657	5.15455	-1.39066	-5.26589	1921.21
RELCH	-0.0427169	0.654681	0.972094	6.85798	-0.448179	-6.28908	5102.86
RELL1	0.074904	0.640952	0.970346	4.85676	0.467331	-6.0465	1518.14
RELL2	0.0801783	0.705606	0.973281	2.75094	0.378496	-5.72553	362.315
RELN	0.0845958	0.794047	0.985355	2.48652	0.261531	-5.71833	553.058
RELT	-0.078712	0.65084	0.971115	4.47181	-0.45352	-5.99212	1141.38
REM1	0.288765	0.411563	0.939486	0.945906	0.823479	-5.2762	179.883
REM2	0.379048	0.308244	0.922621	-1.04343	1.02244	-5.03283	65.2534
REN	-0.266932	0.427944	0.942683	-4.56102	-0.794905	-5.16197	13.0986
RENBP	-0.429561	0.0958926	0.793538	2.64951	-1.6758	-4.50657	436.028
RENO1	0.164667	0.51806	0.959987	-0.385678	0.647893	-5.30894	46.6115
REP15	0.223214	0.48124	0.951741	0.140333	0.706097	-5.29992	82.0066
REPIN1	-0.0520436	0.709264	0.97419	7.16326	-0.373564	-6.34851	6899.77
REPS1	-0.0022416	0.983405	0.998516	6.44048	-0.0208357	-6.34512	3884.2
REPS2	0.0820661	0.642628	0.970408	3.89091	0.464983	-5.8885	748.251
RER1	0.0125096	0.910943	0.992886	5.48968	0.112041	-6.23223	2024.52
RERE	-0.0087494	0.919309	0.993811	8.11684	-0.101478	-6.50078	12090.4
RERG	0.242854	0.45613	0.94632	2.47502	0.7472	-5.49539	506.255
RERGL	0.280907	0.547274	0.959987	-2.71251	0.60324	-5.29051	38.2995
RESF1	-0.16529	0.227596	0.901946	8.77575	-1.21161	-5.84448	21061.3
REST	0.110691	0.211351	0.89798	7.34046	1.2553	-5.66498	7046.18
RET	0.353296	0.261262	0.906652	2.00448	1.12773	-5.11719	422.767
RETN	0.518715	0.0837484	0.78527	-4.96506	1.7411	-4.19948	3.98471
RETREG1	-0.0937643	0.717503	0.975276	2.75027	-0.362492	-5.73041	432.264
RETREG2	0.115745	0.260855	0.906652	5.83843	1.1287	-5.6636	2530.84
RETREG3	-0.0614659	0.509756	0.957965	5.37533	-0.660821	-6.0126	1822.48
RETSAT	-0.132817	0.326583	0.925926	4.8011	-0.984288	-5.67834	1306.56
REV1	-0.0537677	0.539084	0.959987	6.49595	-0.615634	-6.16611	3913.35
REV3L	0.00890167	0.939925	0.99671	8.68293	0.0754922	-6.5545	19023.7
REX1BD	-0.266433	0.0650885	0.737729	4.09115	-1.85849	-4.40539	840.53
REXO1	-0.024032	0.860654	0.989553	6.36409	-0.175848	-6.32227	3883.38
REXO1L1P	-0.108815	0.8048	0.986551	-3.85131	-0.247584	-5.40092	30.7222
REXO1L6P	0.404724	0.388343	0.934231	-4.68849	0.86518	-5.11372	63.6968
REXO2	0.28615	0.0905958	0.787798	4.93093	1.7034	-4.77895	1448.99
REXO4	0.0546391	0.70406	0.973037	4.45243	0.380582	-6.01843	1032.35
REXO5	-0.270804	0.171163	0.871747	2.5886	-1.37516	-4.91003	296.505
RFC1	0.119056	0.230783	0.902824	6.77094	1.2033	-5.67412	4848.05
RFC2	0.133208	0.375906	0.932682	4.59862	0.888146	-5.7345	1131.66
RFC3	0.21739	0.247565	0.902824	3.53896	1.16087	-5.29935	579.491
RFC4	0.0592979	0.710094	0.97419	5.10585	0.372447	-6.12069	1670.33
RFC5	0.111729	0.440379	0.943288	4.16888	0.773642	-5.75561	836.107
RFESD	-0.0658213	0.792812	0.985197	-1.40419	-0.263136	-5.42917	23.5984
RFFL	-0.107929	0.285876	0.916096	4.32101	-1.07109	-5.52042	872.96
RFK	0.235786	0.25838	0.906652	3.09036	1.1346	-5.25575	490.533
RFKP4	0.0895096	0.728015	0.97731	0.0581322	0.348427	-5.45412	58.9209
RFLNA	0.00369916	0.992515	0.998828	2.09718	0.00939723	-5.69332	463.238
RFLNB	0.17901	0.369351	0.932682	3.04472	0.900442	-5.46709	454.151
RFNG	-0.210535	0.257075	0.906652	4.64075	-1.13773	-5.49893	1354.84
RFPL2	0.274051	0.44439	0.943637	-3.79002	0.766858	-5.18732	13.8249
RFPL3S	-0.0836755	0.763952	0.982075	-1.52473	-0.300849	-5.41859	22.0363
RFPL4B	0.215286	0.596271	0.968096	-4.72117	0.53092	-5.30207	14.8167
RFT1	0.135053	0.155916	0.859019	4.10475	1.42621	-5.06965	750.526
RFTN1	-0.282387	0.0400405	0.660916	5.49009	-2.07161	-4.18864	2192.22
RFTN2	-0.0231514	0.933289	0.996112	2.71294	-0.0838504	-5.7815	418.654
RFWD3	-0.0450298	0.668082	0.972094	5.8706	-0.429642	-6.19394	2622.55
RFX1	0.0409882	0.754522	0.980572	4.32981	0.313264	-6.02031	933.532
RFX2	0.387918	0.0812548	0.783206	2.39081	1.75545	-4.35855	284.02
RFX3	-0.0541166	0.670984	0.972094	4.95471	-0.425648	-6.07855	1436.9
RFX3-DT	0.135356	0.562722	0.961814	-1.0534	0.580114	-5.32479	27.0729
RFX4	0.661224	0.0857275	0.78527	-4.00828	1.72995	-4.21922	16.0477
RFX5	-0.0932365	0.388661	0.934353	6.71926	-0.864599	-6.00887	4764.63
RFX6	0.265511	0.491698	0.955156	-4.11695	0.689328	-5.22986	19.6595
RFX7	0.0730473	0.586398	0.966251	7.49219	0.545258	-6.30238	8139.93
RFX8	0.460363	0.0572734	0.717181	1.66367	1.91618	-4.04274	193.08
RFXANK	-0.0799022	0.560166	0.961814	4.13613	-0.583917	-5.87171	847.317
RFXAP	-0.0073904	0.965882	0.997286	2.16601	-0.0428456	-5.70192	220.583
RGCC	0.0693821	0.765328	0.98231	4.10972	0.299042	-5.98682	959.835
RGL1	-0.119495	0.279438	0.912496	5.45212	-1.08557	-5.66476	1970.43
RGL2	0.086402	0.442397	0.943288	6.89184	0.770224	-6.10097	5434.79
RGL3	0.522614	0.108995	0.81255	2.34104	1.61247	-4.56643	402.391
RGL4	-0.551716	0.136572	0.83262	-3.01647	-1.49683	-4.52597	19.9226
RGMA	-0.0426022	0.817657	0.986812	5.48181	-0.230971	-6.21142	2437.6
RGMB	0.189711	0.161237	0.861659	4.20505	1.40798	-5.10931	852.979
RGN	-0.23836	0.479507	0.951273	0.260248	-0.708895	-5.30449	93.3725
RGP1	0.045959	0.629281	0.969356	6.44036	0.483749	-6.23121	3834.79
RGPD1	0.140717	0.75357	0.980572	-2.23861	0.314519	-5.40528	30.7244
RGPD2	0.302921	0.565036	0.962066	-1.9229	0.576676	-5.31346	54.8374
RGPD5	-0.0541506	0.809454	0.986551	1.35517	-0.241562	-5.58003	151.707
RGPD6	0.38791	0.422786	0.94007	-0.0683883	0.803832	-5.22804	118.185
RGPD8	0.525372	0.148602	0.850634	-0.31522	1.45207	-4.61209	64.2382
RGR	0.00365365	0.994136	0.998828	-1.33736	0.00736253	-5.45885	107.593
RGS1	-0.268091	0.244763	0.902824	5.6072	-1.16781	-5.59341	2998.33
RGS10	-0.0357473	0.855458	0.989553	5.09023	-0.182478	-6.16924	1771.2
RGS11	0.0803547	0.799501	0.986011	2.90129	0.254451	-5.78602	566.169
RGS12	0.204812	0.0665474	0.739693	6.51729	1.84837	-4.70415	4117.16
RGS13	-0.992476	0.00966192	0.399295	-0.864198	-2.62182	-2.6867	60.4647
RGS14	-0.0952597	0.519254	0.959987	4.20706	-0.646042	-5.84745	891.038
RGS16	0.134824	0.476762	0.950715	3.379	0.713338	-5.66202	567.522
RGS17	0.232457	0.438881	0.943288	-1.52375	0.776184	-5.20761	25.664
RGS17P1	-0.0967672	0.693772	0.972681	-1.34236	-0.394512	-5.39441	22.5358
RGS18	-0.303491	0.376857	0.932682	1.20213	-0.886373	-5.24984	184.327
RGS19	-0.185167	0.31114	0.922621	3.3592	-1.01632	-5.41477	518.166
RGS2	0.114428	0.658662	0.972094	4.37726	0.442655	-5.98162	1460.69
RGS2-AS1	-0.268532	0.371478	0.932682	-3.72461	-0.896436	-5.10043	6.78568
RGS20	0.513552	0.214777	0.898818	-2.46423	1.24589	-4.80892	28.0482
RGS22	0.429829	0.193414	0.889743	0.536458	1.3065	-4.81274	129.971
RGS3	-0.0594012	0.612578	0.968958	5.78124	-0.507476	-6.14829	2502.61
RGS4	0.296578	0.310344	0.922621	2.00557	1.018	-5.22126	283.533
RGS5	0.290487	0.270642	0.911656	5.08558	1.10573	-5.59698	2437.01
RGS6	0.466596	0.204509	0.896937	0.907954	1.27444	-4.86946	190.16
RGS7	0.0989487	0.805246	0.986551	-1.73618	0.247007	-5.42782	54.816
RGS7BP	-0.145268	0.733867	0.977638	-1.49077	-0.340629	-5.40854	69.0334
RGS8	0.121277	0.722777	0.976346	-4.35516	0.355427	-5.36901	13.6766
RGS9	-0.107021	0.756911	0.981063	1.89212	-0.310115	-5.62384	316.703
RGS9BP	0.3094	0.418616	0.939486	-1.8676	0.811094	-5.18051	36.5661
RGSL1	0.46148	0.289463	0.916163	-3.57452	1.06312	-4.96962	41.6446
RHBDD1	0.0556707	0.721904	0.976346	5.20271	0.356595	-6.13954	1722.51
RHBDD2	0.106037	0.389806	0.934454	5.79647	0.862508	-5.91472	2564.35
RHBDD3	0.0899771	0.550191	0.960375	3.36335	0.598848	-5.72912	508.237
RHBDF1	0.132486	0.380271	0.932781	5.96363	0.880032	-5.91848	3062.71
RHBDF1P1	0.037235	0.913127	0.993191	-4.95806	0.109282	-5.40894	8.20224
RHBDF2	-0.421216	0.00397596	0.307856	5.69548	-2.92603	-2.2255	2564.22
RHBDL1	0.0319369	0.917284	0.993696	1.65275	0.104033	-5.63314	229.381
RHBDL2	0.224452	0.400996	0.937479	2.76156	0.842273	-5.46916	503.78
RHBDL3	0.226577	0.570883	0.963037	-2.24392	0.568021	-5.3133	34.7586
RHBG	-0.221197	0.571158	0.963037	-1.78362	-0.567615	-5.31947	33.5144
RHCE	-0.0058808	0.987837	0.998792	-1.22722	-0.0152709	-5.46064	39.6355
RHCG	0.0962348	0.832992	0.988965	-0.0434223	0.211239	-5.48104	139.054
RHEB	0.126893	0.478887	0.951206	3.4002	0.709897	-5.66795	537.658
RHEBL1	-0.0620502	0.834073	0.989277	-2.07805	-0.209851	-5.43003	16.4959
RHEBP1	0.414349	0.248681	0.902824	-2.47367	1.15813	-4.89452	15.1333
RHEX	-1.48534	0.00389464	0.307856	0.483021	-2.93283	-1.98412	329.155
RHNO1	0.165539	0.328373	0.925926	5.33438	0.98064	-5.75472	1966.9
RHO	0.160856	0.682926	0.972114	-3.38128	0.409281	-5.36289	17.3084
RHOA	0.137892	0.262315	0.906652	7.71366	1.12523	-5.84927	9654.09
RHOB	-0.175503	0.309102	0.922621	6.32761	-1.02062	-5.82684	4249.62
RHOBTB1	-0.0311622	0.798983	0.986011	5.09849	-0.255124	-6.15504	1585.77
RHOBTB2	-0.0173835	0.905567	0.992051	4.71586	-0.118836	-6.12308	1260.01
RHOBTB3	0.23138	0.182895	0.87911	6.61112	1.33818	-5.4931	4906.75
RHOC	0.0817395	0.398911	0.937114	6.25764	0.846018	-5.97814	3360.55
RHOD	0.132781	0.556003	0.961578	3.52898	0.590132	-5.76278	626.411
RHOF	-0.368276	0.0770962	0.769645	2.69242	-1.78021	-4.35065	358.44
RHOG	-0.101884	0.423601	0.940278	5.28752	-0.802417	-5.90143	1792.39
RHOH	-0.947854	0.00024093	0.09735	2.76476	-3.76369	0.367813	459.681
RHOJ	0.0420912	0.873806	0.990201	2.26844	0.159102	-5.70574	302.347
RHOQ	0.0355239	0.793111	0.985197	3.64419	0.262748	-5.91389	580.697
RHOQP1	0.102406	0.6777	0.972114	-1.43607	0.41643	-5.38566	20.5466
RHOT1	0.133992	0.25978	0.906652	5.89525	1.13126	-5.66701	2729.02
RHOT1P1	-0.218205	0.496893	0.955156	-3.61465	-0.68107	-5.23952	7.46776
RHOT1P2	0.186609	0.542506	0.959987	-4.45452	0.610444	-5.26801	4.19718
RHOT2	-0.0508297	0.71804	0.975276	6.84166	-0.361771	-6.32166	5639.69
RHOU	-0.181728	0.373636	0.932682	3.75002	-0.892388	-5.59083	745.549
RHOV	-0.0274226	0.92459	0.995037	3.98526	-0.0948158	-6.00294	1352.52
RHOXF1	0.475323	0.235805	0.902824	-2.60105	1.19038	-4.86249	43.8533
RHOXF1P3	-0.0707389	0.856848	0.989553	-3.27453	-0.180703	-5.4192	44.3323
RHPN1	-0.0451558	0.823304	0.988141	5.50598	-0.223694	-6.21593	2689.45
RHPN1-AS1	0.062457	0.802627	0.986487	-2.47348	0.250399	-5.41699	10.9144
RHPN2	0.0448744	0.868904	0.989871	2.22695	0.165338	-5.69906	309.531
RIBC1	-0.214997	0.493006	0.955156	0.254896	-0.687245	-5.31694	79.633
RIBC2	0.157803	0.501498	0.95574	2.73079	0.67379	-5.58061	380.696
RIC1	-0.121729	0.168534	0.868928	7.54398	-1.38371	-5.51862	8120.08
RIC3	-0.271013	0.392041	0.935179	2.62891	-0.858439	-5.43578	560.845
RIC8A	-0.0645031	0.553466	0.961578	6.59985	-0.593932	-6.18935	4407.96
RIC8B	0.196574	0.165677	0.865853	4.67643	1.39312	-5.19887	1186.27
RICTOR	0.104575	0.312257	0.922621	7.10008	1.01396	-5.90897	6123.52
RIDA	0.126906	0.631941	0.969356	3.04535	0.479995	-5.73413	557.296
RIF1	0.130416	0.217746	0.899555	9.0738	1.23782	-5.83953	24143.5
RIGI	-0.0810219	0.602395	0.968958	6.89602	-0.522082	-6.25765	6040.95
RILP	0.00489229	0.983632	0.998516	1.35088	0.0205508	-5.60497	135.216
RILPL1	-0.0045593	0.971447	0.997902	4.12072	-0.035854	-6.03032	843.408
RILPL2	-0.0792401	0.59524	0.967809	3.49024	-0.532413	-5.78583	555.251
RIMBP2	-0.178327	0.632134	0.969356	-1.20012	-0.479723	-5.366	48.7225
RIMBP3	-0.356177	0.293386	0.917664	-4.12996	-1.05448	-4.972	5.00406
RIMKLA	0.033472	0.929959	0.995674	-0.561732	0.0880471	-5.47436	70.5163
RIMKLB	0.100841	0.464654	0.948025	4.4905	0.733108	-5.83736	1068.84
RIMOC1	0.135485	0.433444	0.943288	4.36701	0.785456	-5.77949	1020.82
RIMS1	-0.248373	0.5026	0.956223	1.17911	-0.672052	-5.39226	240.356
RIMS2	0.86985	0.0693914	0.748868	2.72982	1.82916	-4.2767	1164.25
RIMS3	0.151594	0.536197	0.959987	1.97211	0.620025	-5.50616	242.306
RIMS4	0.329528	0.413614	0.939486	-2.8587	0.819865	-5.16287	20.3599
RIN1	0.0703186	0.747865	0.980292	3.03867	0.322057	-5.79129	462.842
RIN2	0.229923	0.0107227	0.41525	6.69491	2.58443	-3.17911	4516.35
RIN3	-0.0647356	0.585279	0.966251	5.93184	-0.54689	-6.14513	2790.07
RING1	-0.0343988	0.717895	0.975276	5.34291	-0.361965	-6.1561	1799.29
RINL	-0.333893	0.115346	0.821453	1.92264	-1.58394	-4.56466	231.686
RINT1	0.186596	0.198238	0.893861	5.99144	1.29239	-5.48917	2987.96
RIOK1	0.144268	0.271048	0.912053	5.88436	1.10479	-5.69436	2809.97
RIOK2	0.113174	0.323618	0.925211	4.03954	0.990358	-5.55359	762.455
RIOK3	0.162512	0.208932	0.897432	5.7748	1.26202	-5.50323	2490.95
RIOX1	-0.0302048	0.798952	0.986011	5.23843	-0.255163	-6.17412	1700.65
RIOX2	-0.0868785	0.49307	0.955156	5.42603	-0.687143	-6.00183	1994.2
RIPK1	0.0479004	0.5514	0.961095	5.80616	0.597031	-6.10336	2407.85
RIPK2	-0.0249294	0.851149	0.989553	6.19133	-0.187982	-6.30188	3471.76
RIPK3	-0.180878	0.332295	0.927395	3.16681	-0.972695	-5.42382	477.866
RIPK4	0.14265	0.588772	0.966344	4.3582	0.541801	-5.93199	1505.28
RIPOR1	-0.0520738	0.664869	0.972094	7.75329	-0.434073	-6.37981	9930.49
RIPOR2	-0.605539	0.00345343	0.291252	3.84108	-2.97217	-1.93748	840.325
RIPOR3	0.147343	0.544356	0.959987	2.24608	0.607644	-5.54842	291.732
RIPPLY1	0.366148	0.316873	0.923945	-4.75403	1.00431	-5.00828	12.7891
RIPPLY2	0.508629	0.145376	0.845608	-4.96948	1.46379	-4.55241	6.55549
RIPPLY3	-0.0637153	0.876669	0.990456	-0.305582	-0.155462	-5.47719	88.9676
RIT1	0.0997673	0.443253	0.943288	4.85365	0.768777	-5.86732	1333.29
RITA1	0.299173	0.180161	0.87659	3.96576	1.34663	-5.15061	835.341
RLBP1	-0.145001	0.764932	0.982307	-3.24324	-0.299563	-5.39621	30.3767
RLF	0.148232	0.160223	0.861489	7.74696	1.41142	-5.49937	9585.12
RLIG1	0.214172	0.142326	0.84274	3.43417	1.47505	-4.9005	509.841
RLIM	0.00119634	0.991347	0.998792	7.20886	0.0108639	-6.42129	6608.79
RLIMP3	-0.350317	0.308671	0.922621	-3.60231	-1.02154	-5.00435	17.3485
RLN1	0.542144	0.138678	0.835629	-1.76725	1.48877	-4.54573	29.111
RLN2	-0.287603	0.488231	0.953935	-1.4418	-0.694865	-5.25794	44.5834
RMC1	-0.157566	0.117831	0.821453	4.63171	-1.57312	-4.94013	1090.05
RMDN1	0.230108	0.146952	0.848239	4.84625	1.45804	-5.13487	1395.59
RMDN2	0.0736572	0.696784	0.972681	2.93713	0.390426	-5.75176	403.94
RMDN3	-0.0127308	0.914289	0.993191	4.4579	-0.107815	-6.08288	978.968
RMI1	0.0999938	0.572073	0.963077	5.54573	0.566265	-6.09	2404.99
RMI2	-0.11095	0.561349	0.961814	2.48059	-0.582156	-5.59468	289.613
RMND1	0.112475	0.311364	0.922621	3.78933	1.01584	-5.4878	624.096
RMND5A	0.216079	0.225505	0.90166	5.81667	1.2171	-5.56126	2815.51
RMND5B	-0.0282117	0.783165	0.983678	4.8899	-0.275698	-6.11974	1315.46
RMP24	0.0443122	0.766592	0.982419	3.70142	0.297383	-5.91503	609.431
RMP64	0.0640016	0.642039	0.970346	6.0036	0.465807	-6.1932	3013.48
RMRP	0.0242676	0.929249	0.995674	4.50536	0.0889414	-6.09246	1643.58
RN7SK	0.196762	0.451491	0.945568	8.14769	0.754932	-6.22874	16821.3
RN7SKP203	-0.262415	0.442601	0.943288	-1.45127	-0.769878	-5.21255	32.6062
RN7SKP255	-0.105012	0.722989	0.976346	-0.538501	-0.355143	-5.42574	53.4623
RN7SKP70	0.230703	0.376938	0.932682	0.171375	0.886223	-5.18095	68.3192
RN7SKP9	-0.18415	0.461083	0.947072	-1.66082	-0.738994	-5.22894	20.7977
RN7SL1	-0.40085	0.0595545	0.726567	7.70529	-1.89869	-4.71701	12211.1
RN7SL2	-0.359572	0.0805434	0.780116	7.73366	-1.75961	-4.96398	12095.2
RN7SL3	-0.472353	0.0421925	0.667909	0.75627	-2.04939	-3.77847	103.898
RN7SL4P	-0.610144	0.0459068	0.683873	-3.5131	-2.01323	-3.80033	7.1294
RN7SL5P	-0.152456	0.603963	0.968958	-3.78257	-0.519826	-5.31655	5.02935
RN7SL648P	0.295273	0.260096	0.906652	-3.44992	1.1305	-4.91088	5.3629
RN7SL674P	-0.662246	0.00900503	0.395856	-2.84221	-2.64687	-2.64309	8.54025
RN7SL809P	0.246814	0.421874	0.939693	-3.43132	0.805417	-5.1663	7.83932
RNASE1	0.212897	0.442362	0.943288	5.58689	0.770282	-5.96304	2929.98
RNASE10	-0.229355	0.564585	0.962066	-2.86172	-0.577345	-5.30112	28.3426
RNASE13	-0.0412688	0.908162	0.992051	-1.82169	-0.115555	-5.44626	25.352
RNASE2	0.0557282	0.890902	0.991277	-1.5168	0.1374	-5.44833	46.866
RNASE2CP	0.532844	0.146354	0.848211	-4.43453	1.46022	-4.55998	20.0994
RNASE4	0.368541	0.159323	0.861489	2.47138	1.41449	-4.84753	346.904
RNASE6	-0.388212	0.122545	0.824118	3.07249	-1.55308	-4.7385	513.594
RNASE7	0.499122	0.261879	0.906652	-3.04633	1.12627	-4.91849	26.1957
RNASEH1	-0.0567152	0.686614	0.972598	3.70497	-0.40425	-5.88026	605.936
RNASEH1-DT	0.117474	0.546688	0.959987	-1.44063	0.604124	-5.30654	18.664
RNASEH2A	-0.10404	0.429136	0.942966	4.21634	-0.792852	-5.7488	876.68
RNASEH2B	-0.0651463	0.556136	0.961578	4.85893	-0.589934	-5.98435	1310.39
RNASEH2C	-0.0372261	0.728466	0.97731	5.28012	-0.347825	-6.1527	1739.72
RNASEK	0.0240711	0.84238	0.9893	5.32212	0.1992	-6.19768	1836.73
RNASEK-C17orf49	0.155997	0.695877	0.972681	-2.37093	0.391656	-5.38112	19.3476
RNASEL	0.0329785	0.839911	0.989277	4.24624	0.202364	-6.03333	919.286
RNASET2	-0.0102082	0.92957	0.995674	5.94537	-0.0885368	-6.28834	2811.29
RND1	0.248089	0.427618	0.942609	-0.301142	0.795466	-5.2235	67.5729
RND2	-0.264706	0.495119	0.955156	-0.940562	-0.683885	-5.27289	55.8105
RND3	0.31857	0.092012	0.787798	4.95275	1.69589	-4.79365	1578.99
RNF10	0.0925721	0.209281	0.897432	7.13188	1.26104	-5.6389	5968.75
RNF103	0.0174309	0.844927	0.989395	6.54264	0.195939	-6.3371	4046.17
RNF103-CHMP3	0.840794	0.0607213	0.72716	-2.49779	1.88997	-3.99536	36.9355
RNF11	0.0284971	0.787144	0.984117	6.32594	0.270511	-6.29775	3579.07
RNF111	0.0580393	0.612948	0.968958	6.67147	0.506947	-6.24339	4444.65
RNF112	0.0511627	0.890736	0.991277	-1.36182	0.13761	-5.45065	46.3177
RNF113A	-0.0384109	0.805013	0.986551	3.98651	-0.247309	-5.97835	738.914
RNF114	-0.0650597	0.521463	0.959987	5.2192	-0.642626	-6.00377	1649.41
RNF115	-0.0127394	0.90619	0.992051	4.96158	-0.118048	-6.16019	1393.7
RNF121	0.00429144	0.973531	0.997902	4.55022	0.0332358	-6.10309	1078.78
RNF122	-0.107138	0.647092	0.970408	2.24275	-0.458744	-5.61867	272.911
RNF123	0.0134494	0.886701	0.991277	5.82265	0.142725	-6.26831	2480.29
RNF125	0.211498	0.347191	0.929085	1.92613	0.943057	-5.27711	223.174
RNF126	-0.134267	0.314544	0.923	4.84311	-1.00917	-5.66074	1370.91
RNF126P1	0.547975	0.229115	0.902535	-4.42479	1.20764	-4.83012	29.1215
RNF128	0.265819	0.494351	0.955156	1.36773	0.685105	-5.40263	302.721
RNF13	0.0881037	0.556616	0.961578	5.32937	0.589216	-6.05007	1939.41
RNF130	0.0655488	0.522035	0.959987	6.38102	0.641742	-6.13855	3698.06
RNF133	0.366675	0.290995	0.916851	0.532434	1.05973	-5.05881	126.283
RNF135	0.08729	0.405501	0.938774	4.15368	0.834226	-5.70702	785.513
RNF138	-0.132537	0.219596	0.899702	4.41793	-1.23283	-5.35929	964.381
RNF138P1	0.166949	0.533597	0.959987	-1.27569	0.623989	-5.29898	24.896
RNF139	-0.118784	0.3554	0.930572	6.2929	-0.927073	-5.91179	3702.65
RNF139-DT	-0.147452	0.556506	0.961578	-1.15542	-0.58938	-5.3183	27.6338
RNF13P1	0.620147	0.0569175	0.714715	-3.10338	1.91896	-3.94876	11.7983
RNF14	-0.172548	0.126473	0.825763	4.92554	-1.53683	-5.03321	1353.89
RNF141	-0.0555188	0.708594	0.973953	4.15133	-0.374467	-5.96973	880.216
RNF144A	0.163599	0.280309	0.914065	4.35773	1.0836	-5.51388	984.544
RNF144B	-0.290748	0.0692091	0.748526	5.15925	-1.83037	-4.59457	1795.27
RNF145	0.106579	0.454266	0.946065	4.21334	0.750301	-5.77991	887.042
RNF146	0.0263065	0.808449	0.986551	6.11674	0.242862	-6.2824	3044.45
RNF148	-0.127175	0.702336	0.973037	1.17707	-0.382911	-5.52432	155.781
RNF149	-0.206494	0.0621538	0.731046	5.52734	-1.87944	-4.55099	2147.1
RNF14P1	0.520964	0.0175381	0.501993	-0.729498	2.40221	-3.12366	33.3069
RNF14P4	0.492454	0.111951	0.816592	-4.25612	1.59902	-4.39152	5.08149
RNF150	-0.201346	0.453186	0.945875	4.15747	-0.752103	-5.76868	1344.77
RNF152	0.0514063	0.828263	0.988355	4.32977	0.217314	-6.04462	1264.48
RNF152P1	0.418261	0.201131	0.896359	-1.15751	1.28406	-4.78345	34.7306
RNF157	-0.387431	0.17465	0.873503	1.14267	-1.36398	-4.78333	168.212
RNF157-AS1	0.38308	0.213968	0.898818	-4.47009	1.2481	-4.78984	5.00907
RNF166	-0.216889	0.126179	0.825763	4.22572	-1.53803	-4.9321	907.598
RNF167	-0.0585094	0.582363	0.966251	6.49026	-0.551151	-6.20219	4057.43
RNF168	0.0246122	0.817079	0.986673	6.92484	0.231717	-6.36767	5483.03
RNF169	-0.0765738	0.48961	0.95453	6.34892	-0.692661	-6.10196	3667.1
RNF17	0.0482746	0.91569	0.993622	-3.56128	0.106046	-5.42463	25.9505
RNF170	0.113166	0.48275	0.951741	4.23304	0.703662	-5.81537	939.797
RNF175	0.220404	0.542724	0.959987	-0.754467	0.610114	-5.31711	53.1978
RNF180	0.325599	0.136121	0.83262	4.39296	1.49856	-5.01324	1110.9
RNF181	0.0313331	0.807309	0.986551	4.19422	0.244337	-6.01556	831.041
RNF182	1.04532	0.0272397	0.579371	0.339021	2.23023	-3.45152	194.43
RNF183	0.318588	0.489494	0.95453	-0.87414	0.692846	-5.26957	105.603
RNF185	0.105046	0.397281	0.936812	3.68684	0.848952	-5.61604	582.443
RNF186	0.362705	0.417327	0.939486	-3.96743	0.813349	-5.15577	24.6528
RNF187	0.0393033	0.815212	0.986551	3.97466	0.234125	-5.97951	807.207
RNF19A	-0.127533	0.263258	0.906652	8.04608	-1.123	-5.88115	12122
RNF19B	-0.223955	0.0433094	0.67091	6.15773	-2.03824	-4.31955	3225.02
RNF2	0.313364	0.0785356	0.774171	4.15488	1.77152	-4.56161	923.138
RNF20	0.0698532	0.4835	0.952099	5.83521	0.702456	-6.04029	2525.47
RNF207	0.0770343	0.696485	0.972681	4.88703	0.390831	-6.08254	1595.79
RNF208	0.00836204	0.976822	0.998384	2.18024	0.029102	-5.70439	277.499
RNF212	-0.0112108	0.975331	0.997928	1.09277	-0.0309751	-5.57978	236.36
RNF213	-0.344507	0.00670706	0.351096	11.1962	-2.74986	-3.11613	111028
RNF213-AS1	0.13653	0.610428	0.968958	2.03279	0.51055	-5.56883	280.548
RNF214	0.210218	0.172378	0.873503	5.58262	1.37124	-5.34371	2165.27
RNF215	0.0446637	0.772584	0.982782	3.65632	0.289527	-5.90906	619.164
RNF216	0.0347979	0.710931	0.974292	6.65177	0.37132	-6.29955	4418.79
RNF216P1	-0.0153083	0.899308	0.991893	3.78894	-0.126753	-5.96445	659.192
RNF217	-0.0503124	0.693911	0.972681	5.54311	-0.394324	-6.16944	2176.63
RNF217-AS1	-0.0426223	0.884001	0.990987	2.77159	-0.146152	-5.78437	443.957
RNF220	0.0501434	0.614777	0.968958	6.01563	0.504335	-6.17635	2859.92
RNF222	-0.0080244	0.984807	0.998622	-3.17733	-0.0190744	-5.43358	25.1395
RNF223	0.397244	0.294509	0.918484	-1.37831	1.05202	-5.00248	37.0345
RNF224	0.0947947	0.792043	0.985036	-3.92579	0.264136	-5.39668	10.5185
RNF225	0.255764	0.504883	0.957032	-1.62796	0.66846	-5.2703	33.4811
RNF227	0.509481	0.0681007	0.743875	-0.137219	1.8378	-4.09513	57.3361
RNF24	0.316306	0.040898	0.665527	3.71114	2.06264	-3.9867	639.746
RNF25	0.251813	0.165375	0.865094	3.44539	1.39412	-5.00894	521.571
RNF26	0.126013	0.397107	0.936812	5.34268	0.849267	-5.87145	1899.6
RNF31	-0.0387793	0.72085	0.976346	6.49178	-0.358006	-6.28797	4088.01
RNF32	0.593185	0.0760079	0.768048	0.424597	1.78688	-4.18689	99.828
RNF32-AS1	0.0806394	0.758183	0.981391	1.84046	0.308438	-5.61825	219.726
RNF32-DT	0.416206	0.10243	0.80235	3.07761	1.64338	-4.6098	508.085
RNF34	-0.0913376	0.245173	0.902824	5.08436	-1.16679	-5.53063	1452.2
RNF38	0.0738014	0.581108	0.966251	6.0362	0.552987	-6.15362	3019.05
RNF39	0.517045	0.191744	0.88796	1.30591	1.31144	-4.85661	270.477
RNF4	0.179386	0.138873	0.836466	5.34814	1.48804	-5.15701	1817.71
RNF40	0.0549082	0.593528	0.966722	6.40929	0.534893	-6.20265	3770.9
RNF41	0.168283	0.161872	0.861769	4.58776	1.40584	-5.16939	1080.9
RNF43	0.0273987	0.922553	0.994262	3.9214	0.097384	-5.99151	1022.47
RNF44	-0.0359218	0.787045	0.984117	5.63408	-0.270641	-6.22038	2378.08
RNF5	0.0597775	0.627937	0.969356	4.32368	0.485647	-5.95373	934.314
RNF5P1	-0.349715	0.492829	0.955156	-3.32382	-0.687526	-5.23899	29.9333
RNF6	0.275293	0.139185	0.836687	6.89297	1.48685	-5.31691	5830.26
RNF7	-0.197355	0.0895892	0.787798	4.37007	-1.70879	-4.69371	955.822
RNF8	0.0516052	0.630646	0.969356	5.37823	0.48182	-6.1119	1859.56
RNFT1	-0.14541	0.296528	0.919623	4.443	-1.04761	-5.56306	1024.28
RNFT2	0.0303077	0.876825	0.990456	4.03954	0.155264	-6.00551	908.533
RNGTT	-0.0309075	0.798007	0.986011	5.17519	-0.256389	-6.16538	1614.82
RNH1	-0.115241	0.359001	0.930572	5.60181	-0.920137	-5.84236	2260.87
RNLS	-0.0291922	0.913947	0.993191	1.23289	-0.108247	-5.5883	144.237
RNMT	0.0930863	0.3345	0.927395	5.64523	0.968254	-5.80395	2230.01
RNPC3	0.170656	0.162549	0.86183	5.82978	1.40356	-5.32814	2624.67
RNPEP	0.00606081	0.953916	0.99671	6.18631	0.0578879	-6.31696	3262.81
RNPEPL1	-0.0678788	0.61516	0.968958	6.16946	-0.503789	-6.19309	3364.12
RNPS1	0.0792545	0.36763	0.932682	5.7208	0.903693	-5.87098	2282.09
RNU1-1	-0.302909	0.525361	0.959987	2.26068	-0.636614	-5.53317	879.113
RNU105B	0.165056	0.55475	0.961578	-4.47797	0.592008	-5.27676	3.00072
RNU12	-0.327273	0.469723	0.948638	-4.10681	-0.724797	-5.20954	13.1065
RNU2-1	-0.551074	0.40372	0.938462	0.0302534	-0.8374	-5.20947	470.562
RNU2-2P	-0.503173	0.294055	0.918064	0.909245	-1.05301	-5.0885	353.823
RNU4-1	-0.251131	0.622848	0.968958	-3.26019	-0.492853	-5.33343	33.0001
RNU4-2	-0.507594	0.348304	0.929085	-1.7875	-0.940875	-5.0881	91.3526
RNU5A-1	-0.219427	0.679242	0.972114	-3.86287	-0.414318	-5.35581	29.1946
RNU5B-1	-0.302007	0.571062	0.963037	-3.81626	-0.567756	-5.29496	31.7349
RNU5E-1	-0.413573	0.393869	0.935671	-4.19135	-0.85512	-5.12528	20.0653
RNU5E-6P	-0.466153	0.165669	0.865853	-5.2285	-1.39314	-4.63111	3.70217
RNVU1-31	-0.386792	0.32865	0.925926	-4.49722	-0.980078	-5.02983	7.80326
RNVU1-7	-0.990402	0.137013	0.832702	-0.642613	-1.49513	-4.55324	299.097
RNY1	-0.0598565	0.90989	0.992532	-3.9663	-0.113371	-5.4194	31.7832
RNY3	-0.364444	0.375894	0.932682	-4.95226	-0.888168	-5.09494	9.62543
RO60	0.163311	0.134444	0.83262	7.27668	1.50506	-5.32548	7049.94
ROBO1	-0.0369656	0.810437	0.986551	7.06051	-0.240292	-6.37877	6841.45
ROBO2	-0.306009	0.491528	0.955156	-0.0531366	-0.689599	-5.29953	176.287
ROBO3	-0.0044425	0.983831	0.998521	3.83666	-0.0203001	-5.98053	826.434
ROBO4	-0.0152531	0.931057	0.99568	3.7783	-0.0866624	-5.96659	691.926
ROCK1	-0.0265798	0.797861	0.986011	7.89601	-0.256578	-6.4532	10731.5
ROCK1P1	-0.288255	0.324626	0.925513	-3.1963	-0.98829	-5.0353	11.0004
ROCK2	0.025058	0.824475	0.988355	8.07869	0.222187	-6.47812	12352.4
ROCR	0.132779	0.686968	0.972635	-0.310953	0.403766	-5.41902	71.5756
ROGDI	0.11537	0.558526	0.961671	3.97813	0.586364	-5.84348	814.157
ROM1	0.27837	0.275721	0.912496	0.444447	1.09403	-5.02238	77.8336
ROMO1	0.0062877	0.975158	0.997902	3.62093	0.0311931	-5.94153	658.351
ROPN1	0.221594	0.559	0.961814	1.55011	0.585657	-5.47618	279.9
ROPN1B	0.00645352	0.987127	0.998667	1.73079	0.0161617	-5.64683	312.119
ROPN1L	-0.163655	0.655867	0.972094	-2.941	-0.446532	-5.35497	16.6171
ROR1	0.170565	0.426399	0.942034	4.99907	0.797571	-5.86645	1801.74
ROR2	0.250386	0.262945	0.906652	4.53971	1.12374	-5.49976	1246.52
RORA	-0.155643	0.260962	0.906652	5.05602	-1.12844	-5.56865	1551.72
RORB	0.196393	0.589837	0.966344	-1.04587	0.540251	-5.3435	41.5957
RORC	0.196272	0.543831	0.959987	2.77576	0.608439	-5.6259	615.919
ROS1	0.846912	0.0485499	0.694579	0.933482	1.98898	-3.88719	335.774
RP1	0.399703	0.318807	0.923945	0.896485	1.00029	-5.1346	243.349
RP1L1	0.258794	0.420556	0.939486	1.80602	0.807709	-5.36821	401.18
RP2	0.00132038	0.994234	0.998828	3.41661	0.00723945	-5.90544	549.625
RP9	0.208339	0.159678	0.861489	1.47188	1.41328	-4.74932	136.138
RP9P	0.202202	0.400778	0.937479	-1.8504	0.842666	-5.15928	15.6823
RPA1	-0.0431777	0.649596	0.970648	5.8862	-0.455252	-6.18471	2598.56
RPA2	-0.0629269	0.607227	0.968958	3.85152	-0.515138	-5.85808	675.656
RPA3	0.159527	0.464927	0.948132	2.32827	0.73266	-5.4845	286.695
RPA4	0.146479	0.611768	0.968958	1.63697	0.508633	-5.52252	180.27
RPAIN	-0.0332909	0.718523	0.97557	4.89353	-0.361124	-6.09406	1302.92
RPAP1	0.011349	0.921585	0.994078	5.15068	0.0986055	-6.18907	1651.38
RPAP2	0.132092	0.308491	0.922621	6.26003	1.02192	-5.81916	3589.42
RPAP3	0.238165	0.198979	0.893861	5.19299	1.29025	-5.39983	1783.91
RPAP3-DT	0.327297	0.325262	0.925732	-0.324508	0.986989	-5.08072	60.0604
RPE	0.158795	0.316502	0.923945	4.72296	1.00508	-5.64765	1214.19
RPE65	0.154666	0.69657	0.972681	-3.84581	0.390716	-5.36379	16.1929
RPEL1	0.39669	0.293744	0.917927	-2.88165	1.05369	-4.98429	17.8182
RPEP3	0.250573	0.358276	0.930572	-0.15012	0.921531	-5.13922	53.0923
RPEP4	-0.263757	0.282622	0.916096	-0.146716	-1.07838	-5.00831	50.2942
RPF1	0.217157	0.183912	0.880025	4.7166	1.33506	-5.27946	1271.17
RPF2	0.129076	0.383126	0.933635	3.99495	0.874758	-5.64762	776.537
RPGR	-0.0822634	0.611052	0.968958	5.64541	-0.509657	-6.13128	2727.58
RPGRIP1	0.354196	0.298635	0.919703	0.337505	1.04304	-5.06272	122.301
RPGRIP1L	0.200573	0.134103	0.83262	5.43813	1.50639	-5.14138	2053.06
RPH3A	-0.267344	0.497882	0.955156	-3.90487	-0.679504	-5.23739	25.0853
RPH3AL	0.0551456	0.841332	0.989277	1.15798	0.200542	-5.56894	140.962
RPIA	-0.043992	0.785206	0.983678	2.88512	-0.273036	-5.7786	354.125
RPL10	0.0866296	0.345246	0.929085	7.56931	0.946881	-6.0164	8353.01
RPL10A	0.200072	0.092743	0.789151	4.18867	1.69206	-4.69504	829.325
RPL10P16	0.205615	0.430051	0.943288	-2.46417	0.791276	-5.18621	11.4933
RPL10P9	-0.053016	0.882955	0.99075	-2.09749	-0.147479	-5.43894	31.634
RPL11	0.178034	0.154553	0.859019	6.75856	1.43096	-5.38313	5079.11
RPL11P1	-0.183339	0.487109	0.953935	-3.6775	-0.696662	-5.23013	4.80165
RPL11P3	0.131112	0.556984	0.961578	-0.50379	0.588667	-5.33524	37.4136
RPL12	0.127437	0.317621	0.923945	4.5551	1.00275	-5.62469	1087.26
RPL13	0.197734	0.0610089	0.72868	7.26975	1.88784	-4.70049	6942.55
RPL13A	0.114693	0.327372	0.925926	6.28515	0.982679	-5.85983	3585.12
RPL13AP11	0.341496	0.38527	0.933942	-1.88345	0.870811	-5.13912	43.3682
RPL13AP25	-0.0522677	0.828447	0.988355	-3.51156	-0.217077	-5.41053	5.09972
RPL13AP26	0.153049	0.512316	0.958987	-3.58341	0.656823	-5.2531	4.33448
RPL13AP5	0.0488507	0.866101	0.989553	-3.30566	0.168906	-5.42054	6.57358
RPL13AP9	0.223313	0.352604	0.929399	-3.5207	0.932491	-5.07571	4.65748
RPL13P12	-0.0128516	0.974338	0.997902	-2.97261	-0.0322232	-5.43582	26.3919
RPL13P5	0.446305	0.0977819	0.794986	-2.23975	1.66625	-4.31583	12.7389
RPL14	0.234174	0.0694762	0.749073	6.74967	1.8286	-4.75999	5056.73
RPL14P1	0.341179	0.329678	0.926117	-3.44287	0.97799	-5.04122	12.814
RPL15	0.2862	0.0678216	0.742577	5.47143	1.83968	-4.61523	2120.28
RPL15P3	0.601571	0.0464949	0.685095	-2.73416	2.00773	-3.81148	11.0219
RPL17	0.0832053	0.534754	0.959987	5.49488	0.622223	-6.05164	2153.21
RPL17-C18orf32	-0.0230176	0.952181	0.99671	0.493259	-0.0600699	-5.53092	128.331
RPL17P47	-0.232067	0.460823	0.946888	2.5152	-0.739423	-5.50544	367.285
RPL17P50	-0.0356756	0.884303	0.990987	-3.41683	-0.145768	-5.42219	5.27738
RPL18	0.105263	0.401036	0.937479	6.94104	0.842203	-6.04914	5815.08
RPL18A	0.0547321	0.629918	0.969356	5.6986	0.482848	-6.15068	2355.79
RPL19	0.245114	0.0959991	0.793538	4.19993	1.67526	-4.72292	853.643
RPL21	0.402568	0.0475894	0.691992	5.19581	1.99766	-4.29791	1870.64
RPL21P123	-0.351316	0.181962	0.87748	-1.78267	-1.34105	-4.71529	18.0447
RPL21P44	0.046655	0.895644	0.991804	-0.0148426	0.131391	-5.49402	79.4405
RPL21P60	0.0758406	0.72822	0.97731	-3.37146	0.348154	-5.38189	4.87931
RPL21P72	-0.185881	0.528059	0.959987	-3.08812	-0.632468	-5.27125	7.87966
RPL22	0.0914407	0.608849	0.968958	2.63428	0.512812	-5.6526	325.824
RPL22L1	0.230052	0.291824	0.917581	3.6327	1.05791	-5.42083	737.108
RPL22P1	0.806101	0.117971	0.821453	-2.29542	1.57251	-4.43785	34.1315
RPL23	0.144777	0.245121	0.902824	6.47814	1.16693	-5.68751	4285.42
RPL23A	0.270343	0.089251	0.787798	3.86416	1.71062	-4.61814	748.869
RPL23AP21	-0.0767537	0.800561	0.986323	-1.54042	-0.253077	-5.4293	24.8608
RPL23AP32	0.373877	0.196849	0.893861	-3.46405	1.29643	-4.74814	6.66842
RPL23AP42	0.278073	0.202309	0.896913	3.66344	1.28069	-5.18328	689.421
RPL23AP49	0.167014	0.539416	0.959987	-3.7076	0.615128	-5.27337	5.2921
RPL23AP5	0.300275	0.26094	0.906652	-3.22525	1.1285	-4.91474	8.22428
RPL23AP53	0.177082	0.468603	0.948275	-3.18182	0.726628	-5.21807	6.12971
RPL23AP7	0.25638	0.327796	0.925926	-2.03627	0.981816	-5.05309	14.1641
RPL23AP79	0.0435552	0.790708	0.984624	0.15325	0.265873	-5.48079	53.7028
RPL23AP82	0.184242	0.397517	0.936812	-0.438009	0.848527	-5.18215	39.9288
RPL24	0.207339	0.091519	0.787798	5.22208	1.6985	-4.82339	1749.26
RPL26	0.291653	0.0941539	0.791428	4.19312	1.68472	-4.70685	965.119
RPL26L1	-0.0695234	0.770824	0.98274	1.48177	-0.291832	-5.58144	149.564
RPL26L1-AS1	-0.0968634	0.773984	0.982782	-1.3665	-0.287694	-5.42416	31.6625
RPL26P30	0.885677	0.00989725	0.404387	-2.08031	2.61321	-2.70921	27.2215
RPL26P6	-0.0582771	0.808089	0.986551	-3.95145	-0.243328	-5.40067	3.42294
RPL27	0.081767	0.493315	0.955156	5.7911	0.686753	-6.04586	2546.09
RPL27A	0.0503747	0.671718	0.972094	7.28908	0.424638	-6.34064	7278.59
RPL27AP6	0.327122	0.446087	0.944397	-3.91005	0.763998	-5.18791	32.7382
RPL27AP9	0.422693	0.124399	0.824858	-3.84293	1.54536	-4.46134	4.67446
RPL28	0.118663	0.288209	0.916163	7.33129	1.0659	-5.87784	7324.39
RPL29	0.228376	0.0976624	0.794986	4.5388	1.66685	-4.78461	1093.58
RPL29P14	0.100332	0.693352	0.972681	-3.74614	0.395082	-5.36347	4.19942
RPL3	0.124376	0.243187	0.902824	5.63202	1.17174	-5.59282	2229.7
RPL30	0.0218682	0.858571	0.989553	6.53468	0.178505	-6.33947	4333.53
RPL31	0.199669	0.156339	0.859019	5.25279	1.42475	-5.23328	1767.18
RPL31P8	0.0429373	0.901645	0.991893	-3.97908	0.123796	-5.41826	6.89291
RPL32	0.0893799	0.471738	0.949691	5.42536	0.721507	-5.9786	1974.33
RPL32P1	0.127363	0.620922	0.968958	-3.74306	0.495587	-5.32704	4.28538
RPL32P24	-0.463484	0.209172	0.897432	-4.66601	-1.26135	-4.77493	5.15408
RPL32P29	0.468914	0.222421	0.901463	-2.20563	1.22528	-4.83215	18.7746
RPL32P3	0.157109	0.418013	0.939486	1.33668	0.812149	-5.31682	132.857
RPL34	0.0756451	0.600431	0.968633	3.55715	0.524912	-5.80173	573.7
RPL34-DT	0.0525972	0.881442	0.99075	-1.99105	0.1494	-5.44021	22.4309
RPL35	0.0116906	0.94083	0.99671	4.02711	0.0743534	-6.01205	792.643
RPL35A	0.147571	0.298927	0.919808	3.6505	1.0424	-5.43907	604.811
RPL35AP2	0.233896	0.351075	0.929085	-3.76768	0.935465	-5.07111	4.0645
RPL35P6	0.693317	0.0185505	0.504737	-3.64836	2.38079	-3.16554	5.39932
RPL36	0.124449	0.337413	0.927458	4.20086	0.962416	-5.60595	856.793
RPL36A	0.422765	0.00896942	0.395505	4.27886	2.64827	-2.79717	950.938
RPL36A-HNRNPH2	0.0805163	0.899067	0.991893	-1.03135	0.127058	-5.45796	139.271
RPL36AL	0.0941594	0.664313	0.972094	-0.262749	0.434841	-5.41009	45.2326
RPL36AP37	0.130228	0.708367	0.97393	1.74327	0.374772	-5.58672	224.065
RPL37	0.207357	0.147444	0.848239	6.28659	1.45625	-5.30265	3767.02
RPL37A	0.0309995	0.791132	0.984624	4.70588	0.265321	-6.09458	1194.12
RPL37P18	0.630816	0.0068811	0.353701	-3.49946	2.74102	-2.4497	4.76218
RPL37P19	-0.242231	0.302584	0.920108	-3.40622	-1.03452	-4.99536	4.94795
RPL38	-0.0148689	0.916864	0.993696	5.82981	-0.104564	-6.27368	2764.71
RPL39	0.0968812	0.482505	0.951741	3.59704	0.704058	-5.70579	564.333
RPL39L	-0.006551	0.981094	0.99846	-0.748351	-0.023738	-5.47151	36.2991
RPL3P4	0.874767	0.0384054	0.650568	0.737761	2.08919	-3.71055	144.22
RPL4	0.172626	0.134844	0.83262	5.86923	1.5035	-5.19314	2662.48
RPL41	0.117006	0.297675	0.919623	6.20251	1.04512	-5.79004	3330.39
RPL41P2	-0.110917	0.671496	0.972094	-2.83874	-0.424944	-5.36392	9.15693
RPL4P4	0.246689	0.325271	0.925732	-3.24264	0.98697	-5.03598	6.30512
RPL4P6	0.101311	0.683558	0.972114	-1.29471	0.408418	-5.39059	22.9227
RPL5	0.237389	0.0505635	0.696707	5.92927	1.97125	-4.42541	2844.42
RPL5P4	0.196061	0.346537	0.929085	-2.04156	0.944341	-5.08255	12.0843
RPL6	0.230134	0.0573899	0.717181	6.01915	1.91527	-4.53732	3029.45
RPL6P10	0.370699	0.163311	0.86183	-2.58164	1.401	-4.64148	11.8535
RPL7	0.35478	0.0402628	0.662446	4.9533	2.06927	-4.13339	1612.4
RPL7A	0.080003	0.498359	0.955156	5.89923	0.678748	-6.06335	2762.95
RPL7AP16	0.283447	0.282399	0.916096	-2.16723	1.07888	-4.96993	12.6928
RPL7AP22	0.258652	0.264896	0.90747	-2.94967	1.11914	-4.92584	6.7843
RPL7AP42	0.171594	0.523825	0.959987	-3.24852	0.638981	-5.26613	6.17104
RPL7AP60	-0.235985	0.34078	0.929085	-3.41113	-0.955709	-5.05892	5.04296
RPL7AP66	-0.285581	0.293583	0.917664	-3.7672	-1.05404	-4.97556	7.90644
RPL7L1	0.15208	0.307183	0.921953	3.56055	1.02469	-5.44114	577.018
RPL7L1P2	0.19442	0.536248	0.959987	-3.34387	0.619946	-5.27485	7.50969
RPL7L1P3	0.220232	0.346898	0.929085	-2.86598	0.943632	-5.07383	7.4849
RPL7P46	0.00933661	0.96864	0.997722	-3.27414	0.0393805	-5.43194	5.62715
RPL8	0.0174239	0.896907	0.991804	8.12697	0.129793	-6.49852	13651.8
RPL8P3	-0.0221216	0.943151	0.99671	-4.23683	-0.0714316	-5.41957	5.51693
RPL9	0.02232	0.850648	0.989553	3.91102	0.188621	-5.97722	691.416
RPL9P16	-0.0576434	0.840195	0.989277	-3.99426	-0.201999	-5.4077	4.36537
RPLP0	0.0673283	0.539808	0.959987	6.20107	0.614534	-6.13641	3332.36
RPLP0P2	0.194073	0.45522	0.946116	-1.6479	0.748713	-5.22322	20.2164
RPLP0P6	-0.0182144	0.947005	0.99671	-3.04993	-0.0665809	-5.43347	7.29962
RPLP1	0.014	0.905232	0.992051	5.35407	0.119259	-6.21414	1868.03
RPLP2	0.0848119	0.516533	0.959848	5.5102	0.650262	-6.03628	2194.89
RPN1	-0.108119	0.303169	0.920577	7.5867	-1.03326	-5.93429	8598.34
RPN2	-0.0046566	0.969659	0.997792	7.54304	-0.0381003	-6.45218	8700.14
RPP14	0.252237	0.145385	0.845608	1.95958	1.46376	-4.72908	187.746
RPP21	-0.143551	0.428893	0.942966	3.36472	-0.79327	-5.60294	503.478
RPP25	0.123438	0.617564	0.968958	3.40744	0.500364	-5.7872	639.891
RPP25L	-0.284773	0.159431	0.861489	2.97357	-1.41412	-4.91225	449.116
RPP30	-0.0551401	0.784425	0.983678	3.7591	-0.274056	-5.93126	685.869
RPP38	0.158266	0.331289	0.927103	4.70275	0.974727	-5.67325	1276.95
RPP38-DT	-0.173712	0.591129	0.966478	-1.07481	-0.538374	-5.34363	35.8368
RPP40	0.215983	0.351938	0.929085	2.48114	0.933786	-5.35481	323.881
RPPH1	0.272731	0.383697	0.933635	5.31399	0.873705	-5.84719	2681.84
RPRD1A	-0.0087	0.93101	0.99568	6.10396	-0.0867213	-6.30599	3066.33
RPRD1B	0.117411	0.346722	0.929085	4.82499	0.943978	-5.71955	1271.66
RPRD2	0.199621	0.0196409	0.510196	8.61074	2.35884	-3.85749	16946.2
RPRM	0.154259	0.733271	0.977638	-3.66565	0.341422	-5.38048	31.5867
RPRML	-0.444429	0.256691	0.906652	-4.59985	-1.13865	-4.89367	10.1987
RPS10	0.268344	0.131761	0.831006	4.20492	1.51559	-4.96166	928.948
RPS10-NUDT3	0.433538	0.0536982	0.709303	4.64369	1.9448	-4.32719	1326.07
RPS10P7	0.324947	0.125082	0.825629	-1.27962	1.54254	-4.48391	22.2389
RPS11	0.11193	0.262734	0.906652	7.54543	1.12424	-5.83516	8322.89
RPS12	-0.108849	0.555878	0.961578	5.27295	-0.59032	-6.04179	2125.57
RPS12P14	0.337743	0.164886	0.863561	-3.22745	1.39574	-4.64221	5.80374
RPS12P16	0.259652	0.29237	0.917664	-2.60089	1.05671	-4.98456	9.71621
RPS13	0.0183911	0.881843	0.99075	5.72344	0.14889	-6.25592	2497.96
RPS14	-0.0057448	0.960915	0.997286	4.76257	-0.0490885	-6.13594	1250.69
RPS14P4	0.184034	0.483279	0.952051	-3.91707	0.702811	-5.22425	3.8787
RPS15	0.0427596	0.80509	0.986551	2.18575	0.247208	-5.67812	230.769
RPS15A	0.151582	0.225532	0.90166	3.80912	1.21703	-5.28115	645.032
RPS15AP10	0.414428	0.0890937	0.787798	-3.65363	1.71147	-4.24628	4.30884
RPS15AP29	-0.156099	0.52483	0.959987	-3.56119	-0.637432	-5.2635	4.72909
RPS16	0.0369192	0.761025	0.981857	6.62975	0.304698	-6.31933	4631.72
RPS16P5	0.231746	0.318767	0.923945	-2.787	1.00037	-5.02977	7.62536
RPS16P7	0.442075	0.128878	0.829412	-3.69901	1.52709	-4.48472	6.70623
RPS17	0.197746	0.434006	0.943288	2.00693	0.784495	-5.40788	250.461
RPS18	0.169859	0.137111	0.832798	5.16332	1.49475	-5.125	1630.24
RPS18P9	0.0109339	0.95721	0.997158	-2.31281	0.0537467	-5.44374	10.1695
RPS19	0.138047	0.249291	0.902824	5.64671	1.15663	-5.6114	2309.18
RPS19BP1	-0.177383	0.190792	0.887541	2.76171	-1.31427	-5.00686	322.161
RPS19P3	0.0954471	0.668141	0.972094	-1.72518	0.429561	-5.37703	16.0772
RPS2	0.0750405	0.543636	0.959987	7.46788	0.608733	-6.26424	8252.35
RPS20	0.180975	0.0918616	0.787798	5.76239	1.69669	-4.88678	2455.01
RPS20P22	0.346457	0.226669	0.90166	-2.48779	1.21404	-4.84046	12.9783
RPS21	0.0551218	0.643059	0.970408	6.11012	0.464381	-6.20545	3174.51
RPS21-DT	0.173562	0.48652	0.953428	-2.02832	0.697606	-5.24874	13.9407
RPS23	0.191484	0.216376	0.899555	6.4504	1.24153	-5.5979	4310.4
RPS24	0.0544287	0.710155	0.97419	6.40433	0.372364	-6.27401	4190.66
RPS25	0.140817	0.239817	0.902824	4.2215	1.1802	-5.38906	860.03
RPS26	0.31784	0.116864	0.821453	3.22157	1.57731	-4.72644	521.321
RPS26P18	0.136369	0.57131	0.963037	-3.6738	0.56739	-5.2967	4.11859
RPS26P21	0.242766	0.284309	0.916096	-2.89486	1.07459	-4.96605	7.10429
RPS26P28	0.0387451	0.882159	0.99075	-2.96484	0.14849	-5.42732	8.16325
RPS27	0.187407	0.156196	0.859019	4.41597	1.42524	-5.11819	1003.63
RPS27A	0.132148	0.374839	0.932682	2.96987	0.890138	-5.46359	376.074
RPS27L	0.013086	0.948597	0.99671	4.37295	0.0645788	-6.07236	1149.94
RPS27P19	-0.0136074	0.952403	0.99671	-3.42181	-0.059791	-5.42936	4.83129
RPS28	0.0092729	0.939144	0.99671	4.16697	0.0764761	-6.03632	857.706
RPS28P7	0.0864717	0.870001	0.990201	-0.815848	0.163942	-5.45873	83.2694
RPS29	0.0442035	0.753509	0.980572	3.1094	0.3146	-5.80555	419.04
RPS2P14	-0.060593	0.802767	0.986551	-3.78349	-0.250217	-5.40114	3.86233
RPS2P29	0.408126	0.16257	0.86183	-0.579134	1.40349	-4.66228	43.4703
RPS2P40	-0.2308	0.436149	0.943288	-3.30374	-0.780835	-5.18342	7.30092
RPS2P44	0.152131	0.54535	0.959987	-3.17465	0.606143	-5.28363	6.1049
RPS2P46	-0.208582	0.40017	0.937435	-1.3913	-0.843755	-5.1643	24.2395
RPS2P47	0.0927034	0.716223	0.975276	-1.92622	0.364209	-5.39566	14.7311
RPS2P49	0.327045	0.208167	0.897432	-3.73866	1.26415	-4.77927	5.16891
RPS2P5	-0.0004732	0.998602	0.99962	3.28478	-0.0017545	-5.88185	585.777
RPS2P55	0.0130723	0.963938	0.997286	-2.7225	0.0452895	-5.4386	10.5055
RPS2P7	-0.0163442	0.947186	0.99671	-3.46772	-0.0663534	-5.42849	5.2102
RPS3	0.201922	0.115737	0.821453	6.63938	1.58222	-5.15259	4678.42
RPS3A	0.219068	0.115057	0.820817	5.25685	1.58521	-5.00391	1805.1
RPS3AP26	0.217782	0.381823	0.933594	-2.95423	0.877161	-5.12217	7.91873
RPS3AP38	0.174419	0.496434	0.955156	-2.8749	0.681797	-5.24728	8.16326
RPS3AP6	-0.212155	0.46582	0.948256	-3.97038	-0.731192	-5.20713	4.80734
RPS3P2	0.532777	0.0225855	0.544228	-2.51065	2.30454	-3.30534	9.56492
RPS3P7	0.180145	0.458155	0.946813	-2.54386	0.743839	-5.21503	9.50555
RPS4X	0.167437	0.19479	0.891043	7.12149	1.30245	-5.58654	6554.96
RPS4XP16	0.439775	0.101671	0.801153	-2.28794	1.64706	-4.3411	12.2927
RPS4XP22	-0.0834106	0.764525	0.982075	-3.74661	-0.300098	-5.39035	5.33515
RPS5	0.0678026	0.593478	0.966722	5.26115	0.534965	-6.0706	1832.84
RPS6	0.27982	0.0485393	0.694579	5.50426	1.98908	-4.34869	2208.38
RPS6KA1	-0.0196624	0.862572	0.989553	5.62084	-0.173403	-6.23978	2225.82
RPS6KA2	0.113104	0.52262	0.959987	4.34805	0.64084	-5.87457	1016.5
RPS6KA3	-0.110196	0.328106	0.925926	6.07611	-0.981183	-5.8392	3058.42
RPS6KA4	-0.105386	0.466573	0.948275	5.3435	-0.729956	-5.96199	1998.16
RPS6KA5	-0.0357283	0.830491	0.988898	4.581	-0.21445	-6.08631	1251.05
RPS6KA6	0.507014	0.115973	0.821453	2.26155	1.58119	-4.6023	360.374
RPS6KB1	-0.122713	0.257976	0.906652	4.94358	-1.13557	-5.54575	1371.31
RPS6KB2	-0.0353917	0.777271	0.982782	5.31406	-0.283395	-6.17685	1837.32
RPS6KC1	0.0366473	0.711956	0.974292	6.89337	0.369941	-6.32393	5273.28
RPS6KL1	0.425702	0.165819	0.866168	1.97241	1.39265	-4.8198	296.927
RPS6P25	0.223846	0.355234	0.930572	-3.61918	0.927395	-5.07861	4.32349
RPS7	0.0691773	0.69697	0.972681	2.93506	0.390174	-5.7515	398.83
RPS8	0.178924	0.098616	0.796427	5.80608	1.66209	-4.94672	2530.64
RPS9	-0.0015364	0.986647	0.998643	4.49736	-0.016764	-6.0948	983.148
RPSA	0.0854122	0.421748	0.939693	5.40167	0.805635	-5.91369	1893.94
RPSA2	0.175537	0.425468	0.94153	1.65549	0.799181	-5.3576	174.901
RPSAP16	0.076954	0.738166	0.97794	-3.13586	0.334913	-5.38835	5.94696
RPSAP21	0.298105	0.259384	0.906652	-3.34641	1.1322	-4.91025	6.05699
RPSAP26	0.586996	0.0877034	0.787133	-4.38231	1.71903	-4.23241	4.3135
RPSAP36	0.13856	0.602762	0.968958	-3.0775	0.521554	-5.3237	8.12207
RPSAP51	0.0728043	0.79219	0.985036	-3.723	0.263945	-5.39896	4.79632
RPTN	-0.09602	0.859876	0.989553	-3.36957	-0.17684	-5.41864	132.694
RPTOR	-0.18214	0.108383	0.81255	6.42015	-1.61528	-5.08073	3916.98
RPUSD1	-0.248462	0.143322	0.843796	3.98492	-1.47135	-4.98859	862.514
RPUSD2	0.117353	0.517897	0.959987	3.12531	0.648146	-5.66007	473.727
RPUSD3	-0.0012418	0.993047	0.998828	4.75848	-0.0087295	-6.13648	1285.65
RPUSD4	-0.0420031	0.743684	0.979194	4.05807	-0.327592	-5.96905	775.397
RRAD	0.375338	0.349488	0.929085	-1.30444	0.938561	-5.09622	47.1723
RRAGA	0.0757353	0.546382	0.959987	5.89727	0.604585	-6.10927	2733.94
RRAGB	0.196119	0.304941	0.920764	3.78168	1.02947	-5.47327	667.85
RRAGC	0.121415	0.431115	0.943288	4.49634	0.789449	-5.79733	1070.25
RRAGC-DT	0.223805	0.371203	0.932682	0.864309	0.896954	-5.21568	109.204
RRAGD	0.218194	0.286792	0.916096	4.48282	1.06905	-5.54818	1290.55
RRAS	0.0211716	0.920133	0.993982	2.76504	0.100438	-5.7886	357.466
RRAS2	0.220327	0.319093	0.923945	4.20222	0.999693	-5.57127	1019.06
RRBP1	0.00523302	0.964924	0.997286	9.35809	0.0440501	-6.61705	30471.8
RREB1	0.0350339	0.707813	0.973607	7.82495	0.375519	-6.40979	9901.9
RRH	-0.107893	0.710475	0.97419	0.0812699	-0.371934	-5.44806	71.5624
RRM1	0.102344	0.419493	0.939486	6.0467	0.809563	-5.98513	3063.19
RRM2	-0.221501	0.108747	0.81255	5.55367	-1.61361	-4.9945	2254.08
RRM2B	-0.0049081	0.97329	0.997902	3.81364	-0.0335384	-5.97614	679.426
RRM2P3	0.498648	0.10468	0.805681	-3.2812	1.63261	-4.35374	8.27141
RRN3	0.357851	0.0494339	0.694579	3.36316	1.98112	-4.09204	491.429
RRN3P1	0.0157293	0.948781	0.99671	-0.920949	0.0643472	-5.46545	31.6018
RRN3P2	-0.374489	0.247482	0.902824	0.172432	-1.16108	-4.94468	78.5809
RRN3P3	0.17372	0.38524	0.933942	0.0113761	0.870866	-5.18421	52.4798
RRP1	0.0304627	0.838252	0.989277	5.25353	0.20449	-6.18753	1895.04
RRP12	0.0043749	0.973204	0.997902	5.56455	0.0336476	-6.247	2262.6
RRP15	0.00326282	0.97821	0.998384	4.57149	0.0273591	-6.10665	1095.02
RRP1B	-0.0050337	0.965283	0.997286	6.10311	-0.0435986	-6.30864	3156.41
RRP36	0.13349	0.315818	0.923945	4.8407	1.00651	-5.66358	1343.44
RRP7A	-0.309371	0.0170758	0.495273	4.06245	-2.41236	-3.31541	793.093
RRP7BP	-0.0310203	0.863094	0.989553	2.64942	-0.172738	-5.76073	326.489
RRP8	0.0458789	0.660027	0.972094	4.50192	0.440766	-6.0029	1009.73
RRP9	-0.0128627	0.926296	0.995491	3.38489	-0.0926637	-5.89565	494.355
RRS1	-0.130857	0.380299	0.932781	4.81381	-0.879981	-5.77319	1442.62
RRS1-DT	0.0326613	0.908591	0.992059	-2.55525	0.115014	-5.43621	13.7365
RSAD1	-0.133952	0.325003	0.925732	4.29567	-0.987519	-5.59742	920.535
RSAD2	-0.272674	0.181769	0.87748	4.07373	-1.34165	-5.17304	942.689
RSBN1	0.151585	0.371551	0.932682	5.58057	0.896299	-5.86103	2204.96
RSBN1L	-0.0251021	0.76328	0.982075	6.24178	-0.301732	-6.28011	3258.38
RSC1A1	0.15349	0.116452	0.821453	6.48486	1.5791	-5.14279	3947.78
RSF1	0.182439	0.0503902	0.696707	7.88018	1.97275	-4.59537	10387.6
RSKR	0.103914	0.413554	0.939486	4.0839	0.81997	-5.70644	792.975
RSL1D1	0.249494	0.0324172	0.611576	7.76759	2.1596	-4.21725	10039.1
RSL24D1	0.212295	0.340801	0.929085	2.94948	0.955668	-5.4051	445.486
RSPH1	0.326964	0.341408	0.929085	-0.486335	0.954464	-5.10157	73.4777
RSPH14	0.824496	0.0327181	0.614098	-1.8186	2.1558	-3.56893	33.5347
RSPH3	0.0770698	0.517915	0.959987	4.7883	0.648118	-5.93957	1257.1
RSPH4A	-0.352023	0.278704	0.912496	0.738973	-1.08723	-5.04575	136.291
RSPH6A	0.403722	0.305363	0.920828	-1.00995	1.02857	-5.02832	66.3662
RSPH9	0.666808	0.0711433	0.754709	-2.34564	1.81765	-4.10335	30.2687
RSPO1	0.446755	0.336703	0.927395	-0.876318	0.963836	-5.08422	115.996
RSPO2	0.269165	0.544102	0.959987	-3.59888	0.608028	-5.27808	55.1787
RSPO3	-0.293469	0.321232	0.924561	1.97034	-0.995271	-5.23657	325.486
RSPO4	0.09958	0.828519	0.988355	-0.774736	0.216985	-5.45147	98.7087
RSPRY1	0.200059	0.0424934	0.668907	5.98191	2.04636	-4.28774	2768.47
RSRC1	-0.0210982	0.848873	0.989553	5.16087	-0.19089	-6.17752	1631.1
RSRC2	0.160781	0.233412	0.902824	6.60294	1.19652	-5.66587	4369.87
RSRP1	-0.169253	0.166552	0.86657	6.95891	-1.39022	-5.45678	5859.77
RSU1	0.140665	0.345646	0.929085	6.31927	0.946094	-5.89752	3747.59
RSU1P2	0.238399	0.49357	0.955156	-4.04373	0.686347	-5.23226	8.83046
RSU1P3	0.515241	0.0503635	0.696707	-1.78212	1.97298	-3.87024	17.4172
RTBDN	-0.120458	0.746612	0.979835	-4.23234	-0.323714	-5.37905	10.0372
RTCA	-0.0190167	0.845276	0.989395	5.16193	-0.195492	-6.17681	1582.11
RTCA-AS1	0.173632	0.49643	0.955156	-1.41657	0.681804	-5.26572	23.2737
RTCB	-0.047813	0.610976	0.968958	5.42954	-0.509767	-6.1049	1884.56
RTEL1	-0.0169838	0.901209	0.991893	5.80486	-0.124348	-6.26857	2731.5
RTEL1-TNFRSF6B	0.0854376	0.659317	0.972094	4.56321	0.441749	-6.01234	1273.17
RTEL1P1	0.194588	0.500834	0.9555	1.31287	0.674837	-5.4034	152.733
RTF1	0.169482	0.143954	0.845166	5.88219	1.46902	-5.24359	2607.4
RTF2	0.0973761	0.244334	0.902824	5.30906	1.16888	-5.55749	1702.07
RTKN	-0.0166075	0.885312	0.991277	5.90321	-0.144488	-6.27724	2726.86
RTKN2	-0.220052	0.171889	0.873503	4.43419	-1.37282	-5.18928	1119.78
RTL1	0.121066	0.799564	0.986021	-4.29784	0.254369	-5.39468	70.6568
RTL10	-0.0435469	0.73555	0.977788	5.46944	-0.33839	-6.18018	2053.8
RTL3	0.63621	0.115169	0.820817	-2.39195	1.58472	-4.42157	53.5867
RTL5	-0.0979485	0.711006	0.974292	2.92001	-0.371219	-5.75535	503.58
RTL6	-0.0550247	0.645906	0.970408	4.58419	-0.4604	-6.00741	1100.22
RTL8A	-0.0551925	0.651458	0.971115	4.98574	-0.452659	-6.07168	1457.47
RTL8B	0.156474	0.458971	0.946813	2.42356	0.742487	-5.49114	328.922
RTL8C	0.0503598	0.706085	0.973281	4.31682	0.377849	-5.9969	959.26
RTL9	0.66069	0.107387	0.809434	-0.752974	1.6199	-4.39169	95.4829
RTN1	-0.224949	0.284439	0.916096	3.98779	-1.0743	-5.46235	866.545
RTN2	0.0754833	0.772528	0.982782	1.58584	0.2896	-5.59351	174.119
RTN3	-0.0351313	0.745218	0.979658	6.36894	-0.32556	-6.28615	3720.37
RTN4	-0.0468595	0.559013	0.961814	7.91625	-0.585637	-6.31889	10475.8
RTN4IP1	-0.222011	0.200593	0.896157	2.3741	-1.2856	-4.99017	262.653
RTN4R	0.113237	0.703683	0.973037	2.24783	0.381091	-5.64919	317.518
RTN4RL1	-0.026826	0.949312	0.99671	1.50298	-0.0636793	-5.61936	312.68
RTN4RL2	-0.324776	0.242195	0.902824	2.8821	-1.17422	-5.18132	527.541
RTP3	-0.279069	0.522947	0.959987	-4.72328	-0.640335	-5.2501	19.0226
RTP4	-0.450068	0.089265	0.787798	2.96361	-1.71054	-4.49186	501.962
RTP5	-1.00723	0.0181398	0.504737	-1.81564	-2.38935	-3.14835	41.2578
RTRAF	0.0812343	0.538056	0.959987	5.2972	0.617196	-6.02963	1895
RTTN	0.115741	0.319935	0.923945	5.75518	0.997951	-5.78839	2483.58
RUBCN	-0.127815	0.201738	0.896569	6.40083	-1.28232	-5.54299	3759.36
RUBCNL	-0.172241	0.343399	0.929085	3.9168	-0.950523	-5.56858	792.967
RUFY1	0.119841	0.245294	0.902824	5.45874	1.16649	-5.57842	1957.33
RUFY2	0.0720327	0.433477	0.943288	4.91402	0.7854	-5.86373	1317.69
RUFY3	-0.083911	0.34863	0.929085	5.80559	-0.940239	-5.84783	2423.67
RUFY4	-0.406191	0.289947	0.916163	1.28307	-1.06205	-5.10881	267.617
RUNDC1	0.0516429	0.731952	0.977553	4.78305	0.343178	-6.08374	1286.91
RUNDC3A	0.43468	0.249363	0.902824	-1.66106	1.15645	-4.90466	37.1201
RUNDC3B	0.472528	0.172915	0.873503	-1.14785	1.36952	-4.69094	41.4837
RUNX1	0.00210031	0.986558	0.998643	7.33072	0.0168763	-6.43276	7397.03
RUNX1T1	-0.128002	0.534479	0.959987	3.60915	-0.622643	-5.7577	695.621
RUNX2	0.0408868	0.776028	0.982782	5.48373	0.285019	-6.19823	2145.73
RUNX3	-0.17682	0.38272	0.933635	4.0472	-0.875506	-5.65479	974.133
RUSC1	0.0503223	0.676606	0.972114	5.79154	0.417929	-6.18985	2560.4
RUSC1-AS1	0.175633	0.302553	0.920108	3.69619	1.03459	-5.4542	647.606
RUSC2	0.149728	0.317825	0.923945	7.13499	1.00233	-5.92366	6937.97
RUSF1	0.218333	0.0430326	0.669593	6.31759	2.04098	-4.32958	3583.23
RUVBL1	0.00183534	0.986767	0.998643	4.81725	0.0166138	-6.14533	1265.8
RUVBL2	-0.172204	0.195414	0.89154	5.30409	-1.30062	-5.40056	1873.38
RWDD1	0.0273727	0.851731	0.989553	5.18094	0.187238	-6.18103	1817.52
RWDD2A	-0.179112	0.324781	0.925606	2.73742	-0.987973	-5.34358	320.652
RWDD2B	0.150538	0.255359	0.906652	3.58612	1.14186	-5.32737	557.44
RWDD3	0.0197057	0.890257	0.991277	4.38818	0.138217	-6.06783	988.703
RWDD4	0.251606	0.295691	0.91931	-0.221165	1.04944	-5.03142	49.9611
RXFP1	0.208289	0.570762	0.963037	-1.22427	0.5682	-5.32735	56.1649
RXFP3	-0.195077	0.600918	0.968675	-3.32006	-0.52421	-5.31973	24.3833
RXFP4	0.305958	0.462898	0.947856	-3.556	0.736	-5.20854	44.9872
RXRA	0.0684189	0.579705	0.965518	5.81757	0.555042	-6.12813	2625.46
RXRB	0.0726026	0.439971	0.943288	5.66777	0.774333	-5.9697	2232.84
RXRG	-0.0818925	0.822814	0.988141	-3.80933	-0.224325	-5.40586	13.9278
RXYLT1	-0.0342813	0.813705	0.986551	4.2355	-0.236071	-6.02444	935.614
RYBP	0.00207641	0.989745	0.998792	4.87352	0.0128752	-6.15381	1366.21
RYK	0.193238	0.0887755	0.787798	6.41197	1.71319	-4.92433	3835.07
RYR1	0.289965	0.258055	0.906652	4.20458	1.13538	-5.43504	1194.19
RYR2	0.271109	0.274639	0.912496	4.24259	1.09651	-5.48212	1424.16
RYR3	0.177736	0.698497	0.972681	3.6179	0.388105	-5.87094	2358.68
S100A1	-0.0523374	0.898185	0.991893	4.78773	-0.128175	-6.13298	2853.62
S100A10	0.234704	0.203348	0.896937	6.73727	1.27773	-5.58153	5437.69
S100A11	0.204023	0.278273	0.912496	5.22119	1.08821	-5.63339	1933.18
S100A12	0.504633	0.141183	0.840715	-4.23694	1.47932	-4.53878	5.74836
S100A13	0.245192	0.14306	0.843796	4.05857	1.47233	-4.99973	829.577
S100A14	-0.185494	0.585456	0.966251	3.20951	-0.546632	-5.72967	767.821
S100A16	0.208794	0.403118	0.938462	4.68484	0.838476	-5.78836	1557.3
S100A2	0.773745	0.0913752	0.787798	1.20585	1.69926	-4.35097	409.153
S100A3	0.178735	0.630374	0.969356	-1.35399	0.482204	-5.36252	46.66
S100A4	0.145829	0.533579	0.959987	4.0489	0.624017	-5.83409	965.329
S100A5	0.586441	0.0726008	0.759353	-3.95452	1.80825	-4.10932	8.20733
S100A6	0.226116	0.22447	0.90166	5.83506	1.21984	-5.56005	3001.35
S100A7	1.10498	0.0664192	0.739693	-2.05366	1.84926	-4.05849	228.386
S100A7A	0.474275	0.349124	0.929085	-4.15079	0.939272	-5.0647	52.3941
S100A8	0.832958	0.078953	0.775265	1.92356	1.76903	-4.29605	972.52
S100A9	0.394718	0.304092	0.920577	3.67635	1.03129	-5.45341	1846.14
S100B	-0.0898607	0.820541	0.987711	1.82876	-0.227253	-5.63577	400.654
S100P	0.765594	0.112907	0.817749	1.43066	1.59474	-4.51248	468.06
S100PBP	-0.0134526	0.880472	0.99075	5.64129	-0.150631	-6.24582	2165.06
S100Z	0.061591	0.851362	0.989553	-2.28003	0.18771	-5.43089	17.7151
S1PR1	-0.276773	0.119668	0.822356	4.11286	-1.56523	-4.87488	909.256
S1PR2	0.182231	0.266049	0.907683	3.77938	1.11643	-5.38573	665.433
S1PR3	-0.0437417	0.807737	0.986551	4.52653	-0.243783	-6.07117	1167.76
S1PR4	-0.582232	0.0601202	0.726567	1.91012	-1.89444	-4.09406	291.744
S1PR5	0.210062	0.562777	0.961814	-0.557874	0.580031	-5.33777	76.564
SAA1	-0.0918901	0.807711	0.986551	0.664862	-0.243816	-5.51936	153.139
SAA2	0.0465931	0.906173	0.992051	0.711061	0.118069	-5.54248	182.185
SAA2-SAA4	0.00703727	0.983782	0.998516	-4.81527	0.020362	-5.41516	5.42384
SAA4	-0.198672	0.648426	0.970648	-2.64121	-0.456884	-5.35484	24.9677
SAAL1	0.107337	0.547531	0.960092	3.82717	0.602853	-5.80794	695.738
SAC3D1	-0.118303	0.52271	0.959987	2.65672	-0.640699	-5.58854	335.805
SACM1L	-0.0468745	0.622262	0.968958	5.42839	-0.493685	-6.11252	1885.72
SACS	0.324569	0.0178942	0.501993	8.24056	2.39455	-3.7473	14678.4
SAE1	-0.0142492	0.889363	0.991277	5.65723	-0.13935	-6.24935	2238.89
SAFB	0.0143474	0.864055	0.989553	6.81414	0.171513	-6.36867	4878.9
SAFB2	-0.0859495	0.440338	0.943288	5.64721	-0.773711	-5.96748	2360.7
SAG	0.236817	0.544203	0.959987	-3.69289	0.607875	-5.27715	34.1824
SAGE1	-0.18969	0.599586	0.9686	-4.63153	-0.526132	-5.30499	19.606
SALL1	0.628504	0.105266	0.806639	2.26582	1.62984	-4.53391	413.165
SALL2	0.25862	0.228319	0.901972	4.03689	1.20972	-5.32597	922.771
SALL3	0.182388	0.753762	0.980572	-3.20029	0.314267	-5.39309	149.828
SALL4	0.236543	0.375843	0.932682	4.15912	0.888264	-5.66354	1163.79
SALL4P1	0.516509	0.212839	0.898818	-3.6562	1.2512	-4.79309	13.1901
SAMD1	0.0360664	0.750143	0.980332	5.28212	0.319045	-6.16238	1766.71
SAMD10	-3.25e-05	0.999887	0.999963	1.81062	-0.0001413	-5.65656	208.901
SAMD11	0.308737	0.391056	0.934983	0.461214	0.86023	-5.21653	122.637
SAMD12	0.34131	0.149409	0.851377	3.23567	1.44917	-4.90551	547.518
SAMD13	0.815302	0.0151881	0.471184	-1.50567	2.4565	-3.0197	29.0779
SAMD14	0.183008	0.527311	0.959987	0.895242	0.633616	-5.3907	125.69
SAMD15	-0.121139	0.660122	0.972094	1.44436	-0.440634	-5.5297	173.087
SAMD3	-0.574267	0.0243906	0.561284	2.51423	-2.27426	-3.44975	355.375
SAMD4A	0.161568	0.361336	0.930572	5.58661	0.915662	-5.84478	2447.22
SAMD4B	0.0851561	0.405144	0.938774	6.97469	0.83486	-6.05835	5600.92
SAMD5	0.729133	0.030001	0.601757	0.334249	2.19124	-3.52155	116.694
SAMD7	-0.0988101	0.807636	0.986551	-4.53069	-0.243913	-5.39423	29.612
SAMD8	0.0203736	0.861391	0.989553	5.16649	0.174908	-6.18123	1619.58
SAMD9	-0.127207	0.473485	0.95028	7.24187	-0.718661	-6.17146	7960.34
SAMD9L	-0.280824	0.1224	0.823878	8.17672	-1.55368	-5.33186	15321.7
SAMHD1	-0.345979	0.00897967	0.395505	7.30094	-2.64787	-3.07115	7409.93
SAMM50	-0.115677	0.28325	0.916096	4.89275	-1.07697	-5.60053	1328.87
SAMMSON	-0.251126	0.454721	0.946065	-3.24946	-0.749545	-5.20349	14.0603
SAMSN1	-0.413504	0.0205582	0.518418	3.55143	-2.3412	-3.41	608.174
SAMTOR	0.35783	0.0202421	0.516509	4.412	2.3472	-3.49921	1073.29
SANBR	0.0626633	0.660957	0.972094	5.20457	0.439478	-6.10795	1715.48
SAP130	0.138354	0.153614	0.859019	6.03343	1.43425	-5.30774	2853.04
SAP18	0.154274	0.312789	0.922621	5.06571	1.01285	-5.68889	1635.6
SAP25	0.0991387	0.729622	0.97731	2.89537	0.346284	-5.75974	463.846
SAP30	0.104921	0.584244	0.966251	3.52746	0.548401	-5.78473	610.749
SAP30-DT	0.20049	0.428511	0.942966	-3.30384	0.793927	-5.17509	6.30472
SAP30BP	-0.150127	0.185297	0.881798	5.25201	-1.33082	-5.35632	1698.66
SAP30L	-0.0374489	0.742659	0.979023	3.7056	-0.32895	-5.90625	591.478
SAP30L-AS1	-0.0239607	0.925776	0.995252	-1.56286	-0.0933195	-5.45185	34.3335
SAPCD1	0.784756	0.0727855	0.759353	-0.0446712	1.80707	-4.14383	105.147
SAPCD1-AS1	0.318361	0.359948	0.930572	-2.53825	0.91832	-5.09665	16.4189
SAPCD2	-0.101389	0.683951	0.972114	1.40593	-0.407882	-5.53795	171.247
SAR1A	-0.019547	0.87605	0.990444	4.58353	-0.156249	-6.09726	1090.16
SAR1B	-0.062151	0.693106	0.972681	4.16666	-0.395417	-5.96475	863.723
SARAF	0.00158358	0.990262	0.998792	7.08703	0.0122253	-6.4096	6435.6
SARDH	-0.418837	0.123482	0.824755	2.58229	-1.54916	-4.68118	378.352
SARM1	0.117253	0.43105	0.943288	3.69209	0.78956	-5.66248	627.149
SARNP	0.101589	0.346044	0.929085	3.47515	0.94531	-5.49957	501.873
SARS1	0.0491584	0.572578	0.96308	6.42639	0.565519	-6.18799	3729.66
SARS2	-0.157874	0.490608	0.955156	3.38398	-0.691067	-5.67684	551.854
SART1	-0.0855399	0.431911	0.943288	6.0276	-0.788082	-5.99946	2930.21
SART3	-0.0701266	0.362059	0.930736	5.94631	-0.91428	-5.88668	2637.8
SASH1	0.0876193	0.472037	0.949691	6.5345	0.72102	-6.10158	4291.8
SASH3	-0.621545	0.00303141	0.275013	2.6281	-3.0144	-1.766	338.126
SASS6	0.196434	0.197236	0.893861	4.81855	1.2953	-5.34369	1352.16
SAT1	-0.11582	0.321662	0.924818	7.98809	-0.994384	-6.00896	11602.9
SAT2	-0.296145	0.100281	0.799735	3.90482	-1.65385	-4.71124	719.931
SATB1	0.0336693	0.808571	0.986551	6.20071	0.242705	-6.29146	3567.29
SATB1-AS1	-0.215401	0.49737	0.955156	-2.91467	-0.680315	-5.24758	10.7447
SATB2	0.527195	0.0187402	0.504737	3.49076	2.37689	-3.32835	655.147
SATL1	0.805965	0.0691311	0.748526	-3.23349	1.83089	-4.0797	42.5594
SAV1	0.191636	0.144539	0.845166	5.20593	1.46686	-5.1695	1713.11
SAXO1	0.310703	0.448442	0.945169	-0.480229	0.76004	-5.24018	72.8228
SAXO2	0.297555	0.377877	0.932781	-0.0227843	0.884475	-5.17287	80.8733
SAXO4	0.284604	0.264705	0.907352	0.909638	1.11959	-5.02717	107.983
SAXO5	0.26114	0.446973	0.944397	-0.77545	0.762508	-5.22992	73.4465
SAYSD1	0.0985761	0.555654	0.961578	4.38523	0.590655	-5.9101	990.942
SBDS	0.244615	0.0508995	0.698212	5.4704	1.96835	-4.38377	2059.07
SBDSP1	0.109912	0.375847	0.932682	3.75353	0.888256	-5.59547	611.158
SBF1	-0.0647203	0.623324	0.968958	7.72506	-0.492179	-6.35074	10075.8
SBF2	0.10678	0.295862	0.919471	7.08589	1.04906	-5.87241	6042.35
SBF2-AS1	0.127771	0.469799	0.948638	1.75912	0.724673	-5.41873	170.794
SBK1	0.0120634	0.956648	0.997062	3.71445	0.0544533	-5.95735	835.695
SBK2	0.0912536	0.811055	0.986551	-4.91521	0.239494	-5.391	18.6205
SBK3	-0.0046238	0.990351	0.998792	-3.38819	-0.0121146	-5.43116	23.5692
SBNO1	0.150664	0.12076	0.822807	7.28153	1.56059	-5.24374	6863.24
SBNO2	-0.0953579	0.443532	0.943288	7.36468	-0.768306	-6.1469	7628.6
SBSN	0.668132	0.156065	0.859019	0.831408	1.4257	-4.69193	341.455
SBSPON	0.330225	0.477474	0.950715	1.38222	0.712183	-5.38776	466.779
SC5D	0.267262	0.212655	0.898818	4.69519	1.25171	-5.37857	1451.86
SCAF1	0.00263652	0.981877	0.998468	6.71058	0.0227539	-6.37251	4849.92
SCAF11	0.124642	0.210058	0.897432	8.66682	1.25888	-5.77826	18104.8
SCAF4	0.134156	0.0958086	0.793538	7.46969	1.67623	-5.07992	7600.77
SCAF8	0.136745	0.118205	0.821475	8.22783	1.5715	-5.3099	12990.7
SCAI	0.0190598	0.881634	0.99075	4.0534	0.149156	-6.00878	771.054
SCAMP1	0.329779	0.0437391	0.672767	4.42651	2.03402	-4.13463	1054.16
SCAMP1-AS1	-0.006236	0.977571	0.998384	-1.81253	-0.0281614	-5.45158	15.299
SCAMP2	-0.0802784	0.48241	0.951741	5.52049	-0.70421	-6.00202	2062.61
SCAMP3	-0.0866812	0.427009	0.942216	5.89541	-0.796517	-5.97851	2681.68
SCAMP4	-0.0416842	0.744352	0.979352	4.01081	-0.326707	-5.9611	751.488
SCAMP5	-0.161342	0.423454	0.940278	1.99844	-0.802672	-5.39339	212.403
SCAND1	-0.0467068	0.763321	0.982075	3.07192	-0.301679	-5.8025	429
SCAND2P	-0.0443528	0.78799	0.984117	4.30559	-0.26941	-6.02822	965.687
SCAND3	0.453918	0.26908	0.910435	2.29365	1.10935	-5.16959	471.509
SCAP	0.0455529	0.639699	0.970346	6.71612	0.469087	-6.26584	4638.29
SCAPER	-0.0305049	0.794676	0.985355	6.02987	-0.260714	-6.26842	2943.72
SCARA3	-0.0281056	0.907935	0.992051	5.14353	-0.115842	-6.18626	2263.77
SCARA5	-0.521277	0.180112	0.876541	-1.21862	-1.34678	-4.71514	55.3101
SCARB1	0.00752633	0.954568	0.99671	6.66822	0.0570677	-6.36695	4816.12
SCARB2	-0.0613258	0.573289	0.96335	6.71402	-0.564472	-6.21738	4739.78
SCARF1	-0.0050949	0.973892	0.997902	4.09927	-0.0327828	-6.02675	849.671
SCARF2	0.393465	0.146458	0.848211	3.47198	1.45984	-4.92632	734.417
SCARNA1	-0.549191	0.366702	0.932267	-0.960069	-0.90545	-5.12745	245.775
SCARNA10	-0.069137	0.725685	0.977295	6.79842	-0.351539	-6.32095	6517.91
SCARNA11	-0.50378	0.363261	0.931331	-3.40185	-0.911987	-5.09214	86.8588
SCARNA12	-0.0880782	0.64795	0.970648	5.45903	-0.457547	-6.13285	2535.47
SCARNA13	0.0365262	0.871322	0.990201	5.02169	0.162261	-6.16295	2325.94
SCARNA14	-0.0560447	0.887128	0.991277	-4.57838	-0.142184	-5.40968	14.3016
SCARNA16	-0.491887	0.507056	0.957066	-0.199123	-0.665048	-5.30737	560.649
SCARNA18	0.268597	0.568579	0.962504	-1.41306	0.571427	-5.32288	100.261
SCARNA2	-0.0217195	0.90152	0.991893	8.67026	-0.123954	-6.54852	25123.1
SCARNA20	-0.143262	0.694893	0.972681	-3.74571	-0.39299	-5.36411	10.2392
SCARNA21	-0.274349	0.374748	0.932682	0.593741	-0.890308	-5.20188	135.046
SCARNA22	-0.344165	0.423339	0.940278	-4.48572	-0.802871	-5.15753	17.4259
SCARNA3	0.0945877	0.832153	0.988965	-1.08391	0.212316	-5.44486	119.524
SCARNA4	-0.30729	0.454468	0.946065	-4.2418	-0.749966	-5.19316	11.2039
SCARNA5	0.0724457	0.78728	0.984117	5.45219	0.270335	-6.19822	2912.13
SCARNA6	-0.179093	0.448177	0.945123	4.99753	-0.760485	-5.8932	2049.95
SCARNA7	0.0652016	0.778451	0.982782	6.68877	0.281853	-6.33182	6288.15
SCARNA8	-0.284709	0.632	0.969356	-2.28248	-0.479912	-5.35061	155.568
SCARNA9	0.19222	0.182367	0.878079	4.52638	1.3398	-5.246	1125.59
SCART1	0.0643169	0.755194	0.980809	2.86149	0.312378	-5.76442	451.514
SCCPDH	0.0953078	0.587949	0.966344	4.87943	0.542998	-6.01315	1612.51
SCD	0.176636	0.344482	0.929085	4.81033	0.948386	-5.71341	1476.24
SCD5	0.324333	0.235683	0.902824	3.19376	1.19069	-5.21179	665.395
SCEL	0.927891	0.0941266	0.791428	-0.456899	1.68486	-4.31016	261.599
SCFD1	0.0634668	0.572213	0.963077	6.40467	0.566058	-6.18547	3826.82
SCFD2	-0.203574	0.0824168	0.785093	5.76293	-1.74872	-4.80103	2498.81
SCG2	0.782838	0.0494454	0.694579	0.643025	1.98102	-3.89047	156.551
SCG3	-0.115308	0.782228	0.983631	-3.27869	-0.27692	-5.40114	27.2936
SCG5	0.825554	0.0301327	0.602944	0.539075	2.18946	-3.52848	121.65
SCGB1D2	-0.696096	0.180468	0.876791	-3.34858	-1.34568	-4.69651	54.6382
SCGB2A1	0.545352	0.27519	0.912496	-3.20439	1.09525	-4.94495	51.4447
SCGB2A2	-0.555008	0.362281	0.930885	-0.591692	-0.913857	-5.13008	680.844
SCGB2B2	0.218758	0.379219	0.932781	-0.224691	0.881982	-5.1659	54.3183
SCGB3A1	0.0925822	0.859757	0.989553	-2.13454	0.176991	-5.43451	193.388
SCGB3A2	-0.461353	0.286645	0.916096	-4.3259	-1.06938	-4.95753	19.0101
SCGN	0.0948287	0.783702	0.983678	-4.78074	0.274998	-5.38504	6.33569
SCHIP1	0.157731	0.612174	0.968958	2.40914	0.508052	-5.62127	363.789
SCIMP	-0.446009	0.0934631	0.790312	0.909115	-1.6883	-4.3493	116.693
SCIN	0.261654	0.309824	0.922621	2.06952	1.01909	-5.22768	277.37
SCIRT	0.439317	0.117662	0.821453	-2.87533	1.57385	-4.43193	9.23965
SCLT1	0.176015	0.263435	0.906652	5.37186	1.12259	-5.61597	2014.78
SCLY	-0.0080382	0.951185	0.99671	4.16906	-0.061323	-6.03769	810.949
SCMH1	0.0602115	0.558716	0.961755	6.10723	0.586081	-6.14298	3072.06
SCML1	0.104664	0.582706	0.966251	4.01795	0.550648	-5.86959	824.893
SCML2	0.00406832	0.986682	0.998643	3.55582	0.0167211	-5.9301	686.037
SCML4	-1.28999	1.9e-05	0.0481629	1.24474	-4.41953	2.32238	180.953
SCN10A	-0.23967	0.607094	0.968958	-4.18927	-0.515328	-5.31414	62.3286
SCN11A	-0.0196061	0.951064	0.99671	0.739014	-0.0614752	-5.54892	156.86
SCN1A	-0.207839	0.718004	0.975276	-0.0956898	-0.36182	-5.44201	327.235
SCN1A-AS1	0.0112036	0.979673	0.99846	-3.66418	0.0255227	-5.42777	19.5416
SCN1B	0.160381	0.494848	0.955156	1.21489	0.684316	-5.38868	130.283
SCN2A	0.00955731	0.980632	0.99846	2.26679	0.0243182	-5.71668	627.474
SCN2B	0.279069	0.405591	0.938774	-3.38136	0.834064	-5.14772	10.9688
SCN3A	-0.500998	0.122539	0.824118	0.523638	-1.5531	-4.51545	124.904
SCN3B	0.36484	0.194294	0.890913	-2.62622	1.3039	-4.74738	12.707
SCN4A	0.15301	0.708543	0.973953	1.30524	0.374536	-5.53969	387.163
SCN4B	0.81415	0.013312	0.449465	0.0388152	2.50551	-2.9206	90.9576
SCN5A	0.0958141	0.810183	0.986551	0.402589	0.24062	-5.5018	158.757
SCN7A	0.252834	0.547647	0.960092	0.209663	0.602678	-5.3609	141.995
SCN8A	0.156156	0.585537	0.966251	3.80761	0.546514	-5.83492	1045.55
SCN9A	-0.163222	0.541664	0.959987	2.57923	-0.611719	-5.59318	374.671
SCNM1	-0.0012418	0.993136	0.998828	4.72965	-0.008618	-6.13198	1238.53
SCNN1A	0.642102	0.0629687	0.732299	3.1026	1.87354	-4.2464	781.26
SCNN1B	0.600967	0.107816	0.811762	2.71451	1.61791	-4.60086	687.232
SCNN1D	-0.247276	0.269966	0.911303	3.302	-1.10729	-5.31571	562.916
SCNN1G	0.207755	0.611015	0.968958	1.97461	0.509711	-5.56184	453.587
SCO1	-0.0108134	0.894997	0.991804	3.97601	-0.132211	-5.9973	676.381
SCO2	-0.472072	0.0135229	0.451279	4.75291	-2.4997	-3.19637	1629.46
SCOC	-0.0140622	0.939104	0.99671	3.08526	-0.076526	-5.84438	436.588
SCOC-AS1	0.0232924	0.935327	0.996364	-3.13843	0.081283	-5.4315	16.0785
SCP2	0.0573729	0.696901	0.972681	5.52489	0.390267	-6.16895	2150.43
SCPEP1	-0.299352	0.026073	0.571249	5.40459	-2.24775	-3.82289	1998.65
SCRG1	0.180371	0.746055	0.979773	0.415955	0.324452	-5.48268	321.195
SCRIB	-0.0100909	0.954945	0.99671	7.66894	-0.056594	-6.46302	11264.8
SCRN1	0.293974	0.131668	0.831006	5.08355	1.51595	-5.08411	1765.02
SCRN2	-0.220575	0.111809	0.816592	3.45612	-1.59967	-4.72676	530.668
SCRN3	0.0972717	0.50699	0.957066	4.20246	0.665153	-5.83521	868.175
SCRT2	0.265344	0.486169	0.953006	-5.06298	0.698169	-5.21555	11.8558
SCT	-0.0900859	0.792032	0.985036	-3.43519	-0.26415	-5.40215	8.54121
SCUBE1	-0.411634	0.335196	0.927395	-0.0528604	-0.966857	-5.10747	163.56
SCUBE2	0.218697	0.391785	0.934983	2.32661	0.858905	-5.39411	314.241
SCUBE3	0.139295	0.770095	0.982687	3.82382	0.292789	-5.93817	2989.7
SCUBE3-AS1	0.203182	0.346075	0.929085	-1.44243	0.945249	-5.08902	20.0846
SCX	-0.156453	0.591339	0.966478	-1.66267	-0.538068	-5.33455	22.5385
SCYL1	-0.135811	0.201248	0.896359	6.39394	-1.28373	-5.54058	3770.28
SCYL2	0.161889	0.297464	0.919623	6.67606	1.04558	-5.83694	4842.05
SCYL2P1	-0.0747953	0.714542	0.974944	2.02916	-0.366465	-5.62431	214.418
SCYL3	0.0335747	0.76601	0.98231	5.65004	0.298147	-6.21485	2221.22
SDAD1	0.0239907	0.871389	0.990201	4.72457	0.162176	-6.11866	1233.72
SDAD1P1	0.235327	0.31525	0.923384	-1.15143	1.00769	-5.04309	24.3954
SDC1	-0.0386627	0.83263	0.988965	7.44079	-0.211703	-6.42125	9157.98
SDC2	0.0200726	0.921292	0.994078	4.42611	0.0989752	-6.07854	1232.61
SDC3	-0.0724841	0.582613	0.966251	5.50687	-0.550785	-6.09343	2144.75
SDC4	-0.0651121	0.697735	0.972681	5.31669	-0.389137	-6.1428	2047.5
SDCBP	0.103876	0.52643	0.959987	5.6903	0.63497	-6.06733	2548.18
SDCBP2	0.497751	0.119982	0.822356	0.864968	1.56389	-4.5186	131.496
SDCBP2-AS1	0.396922	0.0973793	0.794378	-1.97831	1.66827	-4.3149	14.4389
SDCCAG8	0.0823036	0.333014	0.927395	5.93207	0.971244	-5.83339	2640.75
SDE2	0.0782682	0.531106	0.959987	5.67279	0.627798	-6.06967	2309.61
SDF2	0.0952386	0.556437	0.961578	3.63552	0.589483	-5.78184	594.79
SDF2L1	-0.481029	0.0135358	0.451279	2.00332	-2.49935	-2.95842	231.087
SDF4	-0.137399	0.229505	0.902758	6.72431	-1.20662	-5.66545	4842.09
SDHA	0.0564074	0.709145	0.97419	2.27462	0.373725	-5.65532	228.364
SDHAF1	-0.0146521	0.95264	0.99671	0.287849	-0.0594925	-5.51731	76.7998
SDHAF2	0.0143533	0.945434	0.99671	1.97883	0.0685584	-5.67566	195.065
SDHAF3	-0.0862739	0.728729	0.97731	2.77284	-0.347476	-5.73895	397.248
SDHAF4	0.301546	0.12141	0.822832	1.58485	1.55784	-4.57291	155.435
SDHAP1	0.0725165	0.755805	0.980906	0.557524	0.311572	-5.49565	81.9559
SDHAP2	0.167695	0.590248	0.966344	-5.4427	0.539655	-5.29115	3.29603
SDHAP2.1	0.165426	0.411722	0.939486	2.49592	0.823198	-5.4444	310.037
SDHAP3	-0.0760567	0.75021	0.980332	-1.08919	-0.318957	-5.4212	26.6418
SDHAP4	0.00497599	0.981261	0.99846	0.304223	0.0235284	-5.51963	70.3421
SDHB	0.00577144	0.970988	0.99785	4.72223	0.0364303	-6.13025	1267.32
SDHC	-0.03231	0.860496	0.989553	2.3834	-0.176049	-5.7197	268.565
SDHCP3	0.0893	0.700165	0.972874	-3.08628	0.385847	-5.37393	6.54511
SDHD	-0.0284862	0.890716	0.991277	-0.375879	-0.137635	-5.4765	42.4298
SDK1	-0.240641	0.193261	0.889399	4.48825	-1.30695	-5.28041	1210.08
SDK2	-0.410044	0.175615	0.873503	4.1057	-1.36091	-5.15194	1446.59
SDR16C5	0.475646	0.341719	0.929085	-2.0994	0.953848	-5.07454	49.2801
SDR39U1	-0.0295564	0.802018	0.986487	4.44528	-0.251188	-6.05607	1035.04
SDR42E1	0.0496181	0.834648	0.989277	4.44021	0.209114	-6.0647	1223.41
SDR42E2	-0.223982	0.475119	0.950485	-4.31821	-0.716005	-5.21258	6.56179
SDR9C7	-0.229879	0.536205	0.959987	-3.95572	-0.620012	-5.26828	10.6233
SDS	0.416855	0.112827	0.817737	1.68474	1.5951	-4.53018	199.865
SDSL	0.0239307	0.92947	0.995674	0.804128	0.0886631	-5.55233	103.678
SEC11A	0.0182111	0.911651	0.993	4.79885	0.111147	-6.13676	1394.23
SEC11C	-0.238761	0.213152	0.898818	4.42848	-1.25034	-5.34003	1185.72
SEC13	-0.202403	0.0994325	0.797807	6.54006	-1.65803	-5.02493	4230.31
SEC14L1	-0.280434	0.00369345	0.30253	6.66226	-2.95023	-2.23651	4482.63
SEC14L1P1	0.454895	0.0937797	0.790617	0.695909	1.68666	-4.34237	96.6101
SEC14L2	0.202887	0.179088	0.876464	4.20829	1.34998	-5.18487	900.942
SEC14L4	-0.340208	0.499753	0.9555	-0.423545	-0.676544	-5.29174	124.102
SEC14L5	0.361932	0.336335	0.927395	-1.70341	0.964573	-5.07073	52.7845
SEC14L6	0.0340473	0.919443	0.993811	-2.58985	0.101309	-5.43697	16.7545
SEC16A	0.0672518	0.425306	0.941263	8.81657	0.799461	-6.2546	19428
SEC16B	0.0295843	0.86911	0.989871	2.84088	0.165076	-5.79313	364.53
SEC1P	0.0591873	0.867395	0.989742	-3.67257	0.167258	-5.41653	16.5128
SEC22A	0.138278	0.379925	0.932781	3.6703	0.880674	-5.58753	623.984
SEC22B	-0.0722227	0.557649	0.961578	5.62174	-0.587674	-6.08704	2567.74
SEC22B2P	-0.51224	0.217543	0.899555	-4.72479	-1.23837	-4.7975	11.3257
SEC22B3P	0.452716	0.327759	0.925926	-3.41997	0.98189	-5.03836	24.4887
SEC22B4P	0.143836	0.646189	0.970408	-1.70525	0.460005	-5.36614	23.8763
SEC22C	-0.0073717	0.951967	0.99671	4.67554	-0.0603397	-6.12178	1151.4
SEC23A	0.318	0.0263068	0.572394	6.42073	2.24418	-3.92703	3998.43
SEC23B	0.0158373	0.880314	0.99075	6.35414	0.150832	-6.32529	3650.08
SEC23IP	-0.0049247	0.951647	0.99671	6.74047	-0.0607414	-6.37394	4602.51
SEC24A	-0.122328	0.188106	0.885371	7.40602	-1.32232	-5.58683	7416.63
SEC24AP1	-0.242578	0.419985	0.939486	-3.37127	-0.808705	-5.16469	7.27323
SEC24B	-0.0161919	0.877121	0.990456	7.42487	-0.154889	-6.43003	7629.25
SEC24B-AS1	0.20977	0.384796	0.933942	-3.05939	0.871682	-5.12495	7.03198
SEC24C	-0.0936057	0.24995	0.902824	7.6422	-1.15501	-5.80952	8590.74
SEC24D	-0.127333	0.284709	0.916096	6.71414	-1.0737	-5.81144	4781.57
SEC31A	0.0301221	0.754415	0.980572	8.51383	0.313405	-6.49362	16031.1
SEC31B	-0.0466323	0.744793	0.979426	4.51654	-0.326123	-6.04713	1086.28
SEC61A1	-0.0698202	0.469449	0.948464	7.41225	-0.725245	-6.18284	7503.99
SEC61A2	0.0598777	0.691949	0.972681	4.42215	0.396989	-6.00737	1035.5
SEC61B	-0.150613	0.344776	0.929085	2.50201	-0.947805	-5.34515	280.04
SEC61G	0.137114	0.548159	0.960092	4.0087	0.601906	-5.83994	1056.89
SEC62	0.0095778	0.941214	0.99671	6.5373	0.0738696	-6.35264	4376.61
SEC63	-0.0076721	0.950431	0.99671	7.22249	-0.0622716	-6.42074	6918.77
SEC63P1	0.559105	0.0762326	0.769115	-3.91957	1.78549	-4.14197	10.1638
SECISBP2	-0.0105607	0.900074	0.991893	6.13894	-0.125783	-6.30577	3024.12
SECISBP2L	0.111249	0.408607	0.939326	6.98923	0.828707	-6.06475	5881.99
SECTM1	-0.51145	0.0458444	0.683873	4.01875	-2.01381	-4.11598	1095.88
SEH1L	0.0299619	0.802084	0.986487	5.78984	0.251103	-6.24384	2554.85
SEL1L	-0.0205447	0.857762	0.989553	6.04949	-0.179537	-6.28802	3038.06
SEL1L3	-0.475805	0.00244451	0.258902	6.10771	-3.08317	-1.82612	3416.21
SELE	0.0259608	0.935686	0.996364	0.869653	0.0808301	-5.55818	150.499
SELENBP1	-0.0502515	0.828744	0.988355	5.09571	-0.216696	-6.16335	2242.27
SELENOF	0.187905	0.321065	0.924561	5.50582	0.995614	-5.76149	2311.8
SELENOH	-0.0804801	0.538194	0.959987	4.82843	-0.616986	-5.9641	1357.72
SELENOI	0.0858813	0.56999	0.962994	5.64868	0.569341	-6.10069	2467.64
SELENOK	0.0356293	0.862506	0.989553	1.47006	0.173487	-5.60447	143.488
SELENOM	-0.0935071	0.530247	0.959987	5.52456	-0.629113	-6.0509	2253.93
SELENON	0.00478632	0.961722	0.997286	6.99339	0.0480746	-6.39948	5607.79
SELENOO	-0.0381474	0.773777	0.982782	4.99161	-0.287965	-6.13124	1498.17
SELENOO-AS1	1.02198	0.00180678	0.222391	-1.17751	3.17792	-1.43537	31.681
SELENOP	-0.0514271	0.814793	0.986551	7.047	-0.234666	-6.37876	7843.22
SELENOS	-0.179402	0.0886271	0.787798	4.20157	-1.71399	-4.66148	819.998
SELENOT	-0.109273	0.457893	0.946589	4.09267	-0.744274	-5.76341	821.784
SELENOV	-0.0090783	0.984413	0.998622	-3.74502	-0.0195694	-5.42696	27.6133
SELENOW	-0.0550322	0.639859	0.970346	4.28428	-0.468863	-5.95448	901.327
SELL	-0.880424	0.00272243	0.269877	3.44489	-3.0489	-1.70609	846.761
SELP	-0.315173	0.334728	0.927395	1.07522	-0.967796	-5.17445	152.42
SELPLG	-0.44631	0.0157412	0.477287	4.42457	-2.44309	-3.28857	1112.73
SEM1	0.164514	0.286908	0.916096	3.88034	1.06879	-5.45125	703.195
SEMA3A	0.140085	0.653249	0.971479	2.08686	0.450168	-5.60179	332.482
SEMA3B	0.41688	0.131926	0.831006	3.23048	1.51493	-4.81562	660.99
SEMA3C	0.267479	0.337269	0.927418	5.58037	0.962705	-5.80112	2933.69
SEMA3D	0.10986	0.751184	0.980441	2.00643	0.31767	-5.63655	348.759
SEMA3E	-0.0469173	0.916174	0.993696	0.833859	-0.105435	-5.55322	278.424
SEMA3F	-0.054015	0.768896	0.982611	5.33402	-0.29436	-6.17624	2103.88
SEMA3F-AS1	0.484576	0.168351	0.868928	-3.90343	1.38431	-4.65007	15.7719
SEMA3G	-0.155496	0.547923	0.960092	1.61079	-0.602262	-5.47341	190.443
SEMA4A	-0.0842315	0.510612	0.958407	5.83605	-0.659484	-6.06852	2676.89
SEMA4B	-0.0992835	0.475979	0.950485	6.62861	-0.714608	-6.11523	4776.32
SEMA4C	-0.123773	0.3812	0.933164	6.78365	-0.878314	-6.00344	5351.04
SEMA4D	-0.424688	0.00144527	0.199456	6.45564	-3.24659	-1.38029	4141.13
SEMA4F	-0.0547735	0.769012	0.982611	3.79554	-0.294208	-5.93247	718.542
SEMA4G	0.279061	0.175409	0.873503	3.79201	1.36156	-5.10461	797.785
SEMA5A	0.255984	0.202692	0.896913	4.24739	1.2796	-5.27771	1015.3
SEMA5B	0.745976	0.0190297	0.505521	2.30028	2.37101	-3.24147	457.524
SEMA6A	0.242273	0.235521	0.902824	5.29866	1.19111	-5.53078	2297.88
SEMA6A-AS1	-0.222147	0.497251	0.955156	-1.55417	-0.680503	-5.26451	36.4999
SEMA6B	0.0920222	0.620087	0.968958	2.49715	0.496773	-5.63917	299.812
SEMA6C	0.185544	0.33093	0.927043	4.39191	0.975452	-5.62474	1197.18
SEMA6D	0.319902	0.275865	0.912496	3.16062	1.0937	-5.30839	607.662
SEMA7A	-0.120097	0.538392	0.959987	2.9919	-0.616685	-5.65555	405.624
SENP1	0.202035	0.262389	0.906652	5.27484	1.12506	-5.6011	1898.76
SENP2	0.00472105	0.968539	0.997722	5.63177	0.0395079	-6.25499	2291.82
SENP3	-0.0797658	0.415791	0.939486	5.73831	-0.81604	-5.94555	2379.82
SENP3-EIF4A1	-0.0407206	0.929087	0.995674	-0.776003	-0.0891459	-5.46764	85.9791
SENP5	-0.0325651	0.732104	0.977638	7.24333	-0.342976	-6.36692	6668.96
SENP6	0.0155924	0.875288	0.990248	8.06721	0.157217	-6.48918	11891.6
SENP7	0.0316259	0.851353	0.989553	6.06029	0.187721	-6.28778	3173.76
SENP8	0.34288	0.236617	0.902824	1.05703	1.18831	-4.96991	133.751
SEPHS1	0.0156793	0.930603	0.995674	3.38044	0.0872342	-5.89548	531.278
SEPHS2	-0.0631155	0.556361	0.961578	5.93628	-0.589597	-6.12213	2726.53
SEPSECS	0.222902	0.136626	0.83262	3.30633	1.49662	-4.85209	466.203
SEPSECS-AS1	0.261532	0.26639	0.907926	-2.2216	1.11563	-4.93645	12.6282
SEPTIN1	-0.918911	1.32e-05	0.0481629	3.45911	-4.509	2.9413	700.57
SEPTIN10	0.157659	0.152227	0.858008	5.19931	1.43914	-5.20709	1642.94
SEPTIN11	-0.0273088	0.807857	0.986551	6.72238	-0.243627	-6.3449	4754.08
SEPTIN12	-0.134497	0.743014	0.979023	-3.33108	-0.32848	-5.38777	27.4187
SEPTIN14P12	0.0939613	0.731315	0.97731	-3.23035	0.344027	-5.3847	6.46525
SEPTIN14P5	-0.210357	0.547279	0.959987	-3.94378	-0.603232	-5.27675	6.17784
SEPTIN14P6	0.0829577	0.755513	0.980906	-1.47445	0.311958	-5.41653	28.2659
SEPTIN2	0.0418336	0.654778	0.972094	7.31981	0.448044	-6.33352	6976.41
SEPTIN3	-0.105005	0.672532	0.972094	4.1916	-0.42352	-5.95787	1153.81
SEPTIN4	-0.0217066	0.902281	0.991893	4.26472	-0.122992	-6.04868	1108.83
SEPTIN4-AS1	0.292031	0.329429	0.925926	1.719	0.978494	-5.22475	247.084
SEPTIN5	-0.149142	0.540479	0.959987	4.45817	-0.613515	-5.90833	1305.34
SEPTIN6	-0.189115	0.186417	0.884338	5.83158	-1.32742	-5.42754	2694.11
SEPTIN7	0.238415	0.164892	0.863561	3.42052	1.39572	-5.00311	537.461
SEPTIN7-DT	0.0763997	0.751294	0.980441	-2.69381	0.317524	-5.39846	8.84518
SEPTIN7P13	-0.061885	0.794402	0.985355	0.110091	-0.26107	-5.47929	65.8986
SEPTIN7P14	-0.0517345	0.800976	0.986402	1.14807	-0.252538	-5.55762	117.558
SEPTIN7P2	-0.0260254	0.875808	0.990444	0.389289	-0.156557	-5.51495	64.6471
SEPTIN7P9	0.176704	0.46737	0.948275	-3.30696	0.728649	-5.21552	5.64744
SEPTIN8	-0.0705334	0.44863	0.945378	6.03715	-0.759725	-6.02185	2845.63
SEPTIN9	-0.21082	0.050651	0.696707	8.63559	-1.97049	-4.66229	18013.3
SERAC1	-0.0469542	0.79815	0.986011	3.83684	-0.256204	-5.94954	724.625
SERBP1	0.160542	0.272823	0.912388	4.02336	1.10069	-5.44239	798.144
SERF1A	0.773783	0.0289392	0.591231	-1.84771	2.20585	-3.4821	21.8474
SERF1B	-0.438593	0.225866	0.90166	-2.5501	-1.21615	-4.83767	16.4965
SERF2	0.052901	0.557902	0.961578	7.57972	0.587296	-6.28715	8321.02
SERGEF	0.0134047	0.929556	0.995674	3.75169	0.0885539	-5.96186	645.663
SERHL	-0.153135	0.670175	0.972094	-1.38988	-0.42676	-5.38274	32.7215
SERHL2	0.052972	0.874106	0.990201	-0.943075	0.15872	-5.4562	41.7469
SERINC1	-0.0141854	0.924289	0.994974	6.20088	-0.0951945	-6.31572	3565.98
SERINC2	-0.0025392	0.988125	0.998792	5.82798	-0.0149087	-6.27871	2882.03
SERINC3	0.0867631	0.474314	0.950485	6.52374	0.717312	-6.1031	4232.39
SERINC4	0.623278	0.0722073	0.758457	-2.3224	1.81078	-4.11347	24.632
SERINC5	0.17886	0.118248	0.821475	4.69022	1.57132	-4.95141	1166.95
SERP1	-0.153538	0.197856	0.893861	7.08989	-1.2935	-5.59452	6311.24
SERP2	0.214936	0.499265	0.9555	-1.54536	0.677316	-5.26648	33.4646
SERPINA1	-0.260372	0.26966	0.911303	5.19146	-1.10801	-5.60798	2196.53
SERPINA11	0.997796	0.0150439	0.468684	-4.00323	2.46007	-3.01652	17.5115
SERPINA12	0.587157	0.199469	0.894118	-3.61254	1.28884	-4.75492	23.3379
SERPINA3	0.43579	0.224597	0.90166	6.76671	1.2195	-5.65441	9599.77
SERPINA5	0.900992	0.0855104	0.78527	-0.792866	1.73116	-4.23987	218.26
SERPINA6	0.584198	0.102988	0.803678	-4.96474	1.6407	-4.33403	7.05588
SERPINA9	-0.59264	0.155862	0.859019	-4.1765	-1.4264	-4.60062	21.8161
SERPINB1	-0.101211	0.481819	0.951741	4.60639	-0.705163	-5.87449	1183.49
SERPINB10	0.449658	0.325597	0.925732	-4.18204	0.986303	-5.02781	25.8712
SERPINB12	-0.234952	0.542845	0.959987	-4.2766	-0.609931	-5.27002	15.6134
SERPINB13	-0.0122459	0.979111	0.998447	-3.83962	-0.0262284	-5.42577	27.8856
SERPINB2	1.41821	0.0150114	0.468684	-0.635113	2.46088	-3.00986	312.89
SERPINB3	1.03118	0.0369111	0.639945	-3.25569	2.10582	-3.65025	50.2771
SERPINB4	0.868336	0.0775251	0.770547	-3.59281	1.77761	-4.15466	32.6897
SERPINB5	0.475995	0.104916	0.806291	4.31784	1.63149	-4.80605	1409.38
SERPINB6	0.191296	0.184629	0.880327	5.9469	1.33286	-5.43341	2841.52
SERPINB7	0.872042	0.100267	0.799735	-0.598045	1.65392	-4.34948	170.897
SERPINB8	0.11465	0.505044	0.957047	3.32866	0.668207	-5.68236	515.682
SERPINB9	-0.282487	0.044446	0.677059	4.34227	-2.02714	-4.13597	973.803
SERPINB9P1	-0.287169	0.250117	0.902824	-2.87169	-1.1546	-4.8938	8.0842
SERPINC1	-0.0420633	0.919062	0.993811	-2.95915	-0.101789	-5.43217	36.303
SERPINE1	0.0131286	0.955861	0.997027	5.92281	0.0554426	-6.28815	3404.83
SERPINE2	0.128162	0.590962	0.966478	5.21494	0.538616	-6.06251	2316.89
SERPINF1	-0.114467	0.417242	0.939486	6.77874	-0.813497	-6.05634	5227.72
SERPINF2	0.0635485	0.82829	0.988355	2.34892	0.21728	-5.70762	317.739
SERPING1	-0.122578	0.389351	0.934454	7.54049	-0.863337	-6.08737	8810.3
SERPINH1	0.149016	0.293503	0.917664	7.26706	1.05422	-5.88399	7392.54
SERPINI1	-0.242501	0.314199	0.922856	1.30913	-1.00989	-5.15774	173.902
SERPINI2	-0.110745	0.778529	0.982782	-3.28357	-0.281751	-5.39998	21.8929
SERTAD1	0.147706	0.533639	0.959987	1.44329	0.623926	-5.44481	148.295
SERTAD2	-0.16914	0.0790794	0.775607	5.94276	-1.76827	-4.78681	2699.84
SERTAD3	-0.35236	0.0559585	0.713855	3.04696	-1.92653	-4.14877	424.024
SERTAD4	0.224571	0.280181	0.913778	6.04092	1.08389	-5.73319	3546.51
SERTAD4-AS1	0.307282	0.341785	0.929085	-1.44686	0.953716	-5.08242	27.0553
SERTM1	0.105717	0.781028	0.983564	-4.52629	0.278486	-5.38697	9.91815
SESN1	-0.189184	0.111958	0.816592	4.15024	-1.59899	-4.8315	816.501
SESN2	-0.0119162	0.942651	0.99671	3.03122	-0.0720603	-5.83528	405.114
SESN3	-0.0719358	0.678543	0.972114	5.67022	-0.415275	-6.17657	2685.73
SESTD1	0.123324	0.431753	0.943288	6.02603	0.788354	-5.99932	3128.9
SET	-0.0642502	0.615668	0.968958	4.83265	-0.503064	-6.02601	1332.09
SETBP1	-0.0923509	0.535286	0.959987	6.96105	-0.621412	-6.20845	6093.49
SETD1A	0.0510425	0.592521	0.966647	7.13517	0.536353	-6.27348	6186.44
SETD1B	0.0100624	0.921364	0.994078	8.03261	0.098884	-6.49335	11649
SETD2	0.037031	0.699872	0.972704	9.14562	0.386244	-6.52532	24788.4
SETD3	0.13688	0.13666	0.83262	6.02248	1.49649	-5.21915	2839.01
SETD4	0.0125082	0.90081	0.991893	3.9116	0.124853	-5.98677	674.636
SETD5	-0.0210651	0.799225	0.986011	9.43601	-0.254808	-6.59283	29875.9
SETD6	-0.0775147	0.477964	0.950921	4.93141	-0.71139	-5.91906	1387.12
SETD7	0.140571	0.242643	0.902824	5.27193	1.1731	-5.54804	1756.31
SETD9	0.094153	0.745273	0.979658	1.89541	0.325487	-5.62028	229.549
SETDB1	0.153508	0.0667641	0.740751	7.19046	1.84689	-4.76684	6331.84
SETDB2	0.0628996	0.637645	0.970346	5.01133	0.471969	-6.06691	1507.83
SETMAR	-0.0706612	0.598406	0.968352	4.2268	-0.527834	-5.91677	880.647
SETX	-0.0646109	0.469143	0.948275	9.25702	-0.725746	-6.34893	26588.8
SEZ6L	0.34848	0.446335	0.944397	-2.14241	0.763581	-5.2078	104.696
SEZ6L2	0.233405	0.457386	0.946571	4.32278	0.745115	-5.80114	1444.15
SF1	0.0148679	0.785325	0.983678	8.02107	0.272882	-6.46048	10812.3
SF3A1	0.138408	0.0860925	0.78527	7.06615	1.72792	-4.95981	5756.79
SF3A2	-0.0607432	0.605888	0.968958	6.29215	-0.517059	-6.19943	3668.25
SF3A3	0.0952661	0.362151	0.93076	5.30206	0.914106	-5.81131	1734.04
SF3B1	0.0582852	0.51605	0.959498	9.40982	0.651012	-6.41336	29631.5
SF3B2	0.0834849	0.267585	0.909294	7.84531	1.11284	-5.87457	9833.49
SF3B3	0.161071	0.0862161	0.78527	8.54581	1.72723	-5.08863	16493.1
SF3B4	0.0179772	0.886746	0.991277	6.60306	0.142668	-6.35203	4551.67
SF3B4P1	0.278992	0.370679	0.932682	-4.33332	0.897939	-5.09368	5.29396
SF3B5	0.0198536	0.91758	0.993763	4.25585	0.103659	-6.04941	974.872
SF3B6	0.111625	0.555948	0.961578	4.97149	0.590216	-6.00073	1688
SFI1	0.00621947	0.954249	0.99671	5.86866	0.0574688	-6.28187	2615.42
SFMBT1	0.0720488	0.548556	0.960092	4.78779	0.601309	-5.96752	1247.42
SFMBT2	-0.210876	0.179519	0.876464	5.57849	-1.34863	-5.3721	2359.35
SFN	-0.0676214	0.833636	0.988965	4.77147	-0.210412	-6.11706	1989.01
SFPQ	-0.0206405	0.782883	0.983631	8.38322	-0.276066	-6.49256	14319
SFR1	0.142202	0.534608	0.959987	0.835659	0.622446	-5.39206	101.306
SFR1P1	0.530171	0.0940013	0.791258	-3.29924	1.68551	-4.2834	8.24331
SFRP1	0.177015	0.520688	0.959987	6.89774	0.643823	-6.18876	8593.16
SFRP2	0.372877	0.11144	0.815726	7.17808	1.60133	-5.17233	8631.53
SFRP4	0.0639168	0.818547	0.98719	4.56878	0.229823	-6.08134	1572.48
SFRP5	-0.339416	0.436503	0.943288	-3.84532	-0.780232	-5.17828	25.7385
SFSWAP	0.0393168	0.681051	0.972114	6.80714	0.411844	-6.29946	4908.53
SFT2D1	0.11269	0.543351	0.959987	4.55306	0.609165	-5.92664	1241.17
SFT2D2	-0.0545422	0.742768	0.979023	7.02609	-0.328806	-6.35078	7017.51
SFT2D3	0.00219673	0.991848	0.998828	-0.497433	0.0102348	-5.47978	39.1719
SFTPA2	0.158628	0.625459	0.969262	-4.34439	0.489152	-5.32325	5.22825
SFTPB	-0.417622	0.245994	0.902824	-4.38962	-1.16476	-4.87119	9.77081
SFTPD	0.364938	0.369447	0.932682	-2.7402	0.90026	-5.10781	25.3038
SFXN1	-0.0613837	0.630836	0.969356	4.20525	-0.481553	-5.93527	839.906
SFXN2	-0.170796	0.236737	0.902824	3.65865	-1.18801	-5.28837	623.042
SFXN3	0.215722	0.131593	0.831006	3.56113	1.51625	-4.86287	551.358
SFXN4	0.0547229	0.717013	0.975276	3.80757	0.363148	-5.91352	659.36
SFXN5	-0.144401	0.40676	0.939304	2.91338	-0.831985	-5.49987	378.77
SGCA	0.371051	0.315118	0.923384	-2.88506	1.00797	-5.02257	17.3062
SGCB	0.121967	0.597973	0.968352	4.68777	0.52846	-5.99159	1384.82
SGCD	0.508664	0.076687	0.769645	1.6513	1.78271	-4.25418	197.8
SGCE	0.442569	0.0343926	0.627025	4.81573	2.13521	-3.98673	1585.71
SGCG	-0.0484283	0.882901	0.99075	-4.14679	-0.147548	-5.41377	6.46781
SGCZ	0.521599	0.127465	0.82622	-4.68101	1.53279	-4.47175	5.28906
SGF29	0.246402	0.0491596	0.694579	3.44106	1.98355	-4.09789	491.606
SGIP1	0.117022	0.519967	0.959987	5.45551	0.644939	-6.03285	2280.41
SGK1	-0.280107	0.0393885	0.656727	6.26666	-2.07854	-4.25088	3743.05
SGK2	0.551429	0.118868	0.822356	0.765639	1.56865	-4.50726	151.855
SGK3	-0.159255	0.416305	0.939486	4.01168	-0.815139	-5.69709	952.905
SGMS1	-0.0197185	0.839136	0.989277	5.0797	-0.203356	-6.16387	1490.68
SGMS1-AS1	0.241288	0.185013	0.880758	0.589193	1.33169	-4.78717	76.8055
SGMS2	0.210881	0.266074	0.907683	3.91863	1.11637	-5.40864	760.865
SGO1	0.06973	0.714107	0.974774	4.73684	0.36705	-6.06854	1377.62
SGO1-AS1	-0.427174	0.141929	0.842129	-3.73213	-1.47653	-4.54528	7.13569
SGO2	0.093335	0.53409	0.959987	5.83627	0.623237	-6.0913	2807.89
SGPL1	0.00376233	0.977529	0.998384	6.0865	0.0282143	-6.30741	3074.62
SGPP1	-0.155547	0.393349	0.935642	3.65114	-0.856064	-5.60363	644.828
SGPP2	0.037929	0.905637	0.992051	3.24151	0.118747	-5.86794	711.807
SGSH	-0.267041	0.041589	0.666157	5.54529	-2.05552	-4.22554	2230.21
SGSM1	0.0163084	0.965063	0.997286	0.788815	0.0438752	-5.55366	157.413
SGSM2	0.0317145	0.780486	0.98351	6.67622	0.279194	-6.33125	4654.33
SGSM2-AS1	0.0878181	0.789397	0.984386	-2.55092	0.267578	-5.41231	13.4228
SGSM3	-0.182656	0.181314	0.87748	6.28172	-1.34305	-5.45414	3779.42
SGTA	0.0363742	0.747361	0.980168	5.32942	0.322723	-6.16745	1808.57
SGTB	-0.0136406	0.944691	0.99671	2.86332	-0.0694928	-5.8071	361.593
SH2B1	0.101986	0.39678	0.936667	6.50003	0.849856	-5.9997	4211.87
SH2B2	0.0608211	0.79077	0.984624	3.17707	0.265792	-5.83036	560.626
SH2B3	-0.261628	0.0313429	0.605591	5.19521	-2.1734	-3.9542	1734.27
SH2D1A	-1.12643	0.00291087	0.273353	0.416896	-3.02745	-1.76186	135.772
SH2D1B	-0.838101	0.016286	0.486278	-2.58141	-2.43027	-3.07139	16.6938
SH2D2A	-0.343363	0.11591	0.821453	2.18189	-1.58147	-4.59265	248.322
SH2D3A	0.0382747	0.833113	0.988965	4.47602	0.211084	-6.07019	1224.15
SH2D3C	-0.331068	0.0247421	0.563997	4.30935	-2.26859	-3.65256	998.802
SH2D4A	0.300647	0.100099	0.799735	2.89796	1.65475	-4.56963	385.061
SH2D4B	-0.104765	0.766376	0.982419	-2.35714	-0.297667	-5.40787	20.5675
SH2D5	0.327227	0.35925	0.930572	-3.35713	0.91966	-5.08698	10.971
SH2D6	-0.670831	0.089725	0.787798	-3.0636	-1.70806	-4.25401	31.2842
SH3BGR	0.112667	0.735036	0.977704	1.45305	0.339074	-5.56568	207.776
SH3BGRL	0.311372	0.112377	0.817028	4.68721	1.59711	-4.91175	1356.09
SH3BGRL2	0.175221	0.47703	0.950715	2.05277	0.712903	-5.46111	277.577
SH3BGRL3	-0.167493	0.144587	0.845166	5.91169	-1.46669	-5.24956	2711.87
SH3BP1	-0.32896	0.00753031	0.363643	5.00518	-2.70973	-2.72173	1476.73
SH3BP2	0.045902	0.662412	0.972094	7.42512	0.437467	-6.348	7694.49
SH3BP4	0.309688	0.0620481	0.730557	6.49937	1.88021	-4.64582	4680.02
SH3BP5	-0.280276	0.0239928	0.560749	5.16326	-2.28076	-3.72755	1670.08
SH3BP5-AS1	0.0216915	0.889355	0.991277	4.4623	0.139361	-6.07997	1059.69
SH3BP5L	-0.0472006	0.724118	0.976346	4.3347	-0.353633	-6.00807	978.951
SH3D19	0.326772	0.0422655	0.667909	6.31247	2.04866	-4.31408	3806
SH3D21	0.212366	0.219096	0.899702	5.8702	1.23418	-5.54705	3012.29
SH3GL1	0.047302	0.719564	0.975991	4.49137	0.359728	-6.03218	1047
SH3GL1P1	0.12289	0.554467	0.961578	0.441189	0.592432	-5.37988	71.6831
SH3GL1P2	0.202028	0.63892	0.970346	-2.94407	0.470179	-5.34613	16.819
SH3GL2	0.513856	0.202968	0.896913	-3.3204	1.27881	-4.76763	14.3731
SH3GL3	0.0585433	0.901039	0.991893	-1.50621	0.124563	-5.44987	70.8855
SH3GLB1	0.109554	0.37896	0.932781	6.53179	0.882463	-5.97544	4291.01
SH3GLB2	0.00976576	0.932266	0.995913	5.35812	0.0851388	-6.21801	1861.7
SH3KBP1	-0.040208	0.738783	0.97794	6.26527	-0.334094	-6.27253	3550.54
SH3PXD2A	0.237984	0.0898202	0.787798	7.74782	1.70755	-5.05301	10280
SH3PXD2B	0.157943	0.123966	0.824858	7.46659	1.54715	-5.28031	7857.11
SH3RF1	0.282591	0.0255784	0.568509	6.12628	2.25538	-3.87709	3270.77
SH3RF2	0.138403	0.699512	0.972681	3.30625	0.386731	-5.81638	838.342
SH3RF3	0.309322	0.210828	0.897508	3.63615	1.25675	-5.20721	737.7
SH3TC1	-0.231351	0.09537	0.793433	5.44723	-1.67847	-4.88089	2104.37
SH3TC2	0.640837	0.0544635	0.709303	2.06134	1.93854	-4.03333	338.269
SH3YL1	0.150777	0.219233	0.899702	5.73247	1.23381	-5.53238	2488.71
SHANK1	0.361814	0.246395	0.902824	1.60241	1.16377	-5.03974	315.219
SHANK2	0.263012	0.168854	0.868928	7.69099	1.38266	-5.53339	11348.3
SHANK3	0.0997553	0.495524	0.955156	7.15931	0.683242	-6.18822	6938.35
SHARPIN	-0.0873788	0.520279	0.959987	4.87091	-0.644456	-5.95372	1404.4
SHB	-0.0404882	0.833393	0.988965	5.14264	-0.210725	-6.17104	1822.87
SHBG	-0.0484662	0.880039	0.99075	-2.99215	-0.151182	-5.42663	12.3812
SHC1	0.053907	0.601896	0.968958	6.83953	0.522801	-6.25199	5133.74
SHC2	0.406423	0.247195	0.902824	2.00649	1.16179	-5.08298	350.376
SHC3	0.769979	0.0215003	0.532734	1.23998	2.32379	-3.29268	190.131
SHC4	0.0977692	0.805877	0.986551	4.56486	0.24619	-6.07699	2397.74
SHCBP1	-0.178341	0.216302	0.899555	4.20345	-1.24174	-5.31516	895.954
SHCBP1L	0.0190777	0.96103	0.997286	-4.42963	0.0489444	-5.41855	13.6168
SHD	-0.69032	0.094441	0.792029	-2.83438	-1.68324	-4.28907	37.1338
SHE	0.015	0.955571	0.99697	2.43479	0.0558065	-5.73996	336.017
SHF	0.139262	0.579967	0.965731	2.23402	0.554658	-5.57434	309.702
SHFL	-0.159182	0.246496	0.902824	4.50296	-1.16352	-5.45065	1090.55
SHH	0.426486	0.312103	0.922621	-3.90578	1.01429	-5.00766	36.614
SHISA2	0.420725	0.261586	0.906652	1.63929	1.12696	-5.08019	523.608
SHISA3	0.234678	0.608369	0.968958	-2.14607	0.513499	-5.33881	117.897
SHISA4	0.260804	0.301755	0.920108	2.37535	1.0363	-5.24992	309.748
SHISA5	0.00390434	0.973517	0.997902	5.91484	0.0332541	-6.2882	2724.64
SHISA5P1	0.0358794	0.91171	0.993	-2.80857	0.111072	-5.43328	11.9493
SHISA6	0.66266	0.11561	0.821453	-0.713312	1.58278	-4.44087	68.4678
SHISA8	-0.212954	0.481873	0.951741	-4.53292	-0.705076	-5.21675	5.40193
SHISA9	-0.0506807	0.92003	0.993982	-0.0161168	-0.100568	-5.49686	209.026
SHISAL1	0.0666827	0.865097	0.989553	-0.319003	0.170185	-5.47472	97.2316
SHISAL2A	-0.468799	0.0726925	0.759353	-0.542257	-1.80767	-4.13221	44.7829
SHKBP1	-0.112914	0.303948	0.920577	5.97475	-1.03159	-5.7793	2829.06
SHLD1	0.136636	0.582329	0.966251	0.513399	0.551201	-5.40464	94.8729
SHLD2	-0.0155185	0.948468	0.99671	1.2218	-0.0647406	-5.59048	141.484
SHLD3	-0.0647308	0.76763	0.982419	2.39491	-0.296021	-5.69568	271.639
SHMT1	-0.0619991	0.627027	0.969356	3.61077	-0.486934	-5.82877	569.333
SHMT2	0.0438664	0.683706	0.972114	5.94538	0.408216	-6.2112	2771.54
SHOC1	0.477327	0.302399	0.920108	-3.19831	1.03492	-4.99712	45.3005
SHOC2	0.154761	0.273518	0.912496	6.50815	1.09909	-5.76487	4249.13
SHOX2	0.242337	0.28857	0.916163	2.44139	1.0651	-5.2314	312.909
SHPK	-0.227693	0.500363	0.9555	2.58417	-0.675581	-5.55632	437.55
SHPRH	0.0885609	0.423521	0.940278	7.04437	0.802555	-6.09078	5900.51
SHQ1	0.0127725	0.933673	0.996189	4.13937	0.0833667	-6.0311	817.948
SHROOM1	-0.0290514	0.856406	0.989553	4.3954	-0.181268	-6.06214	1072.98
SHROOM2	0.039582	0.836714	0.989277	4.66623	0.206462	-6.1017	1377.31
SHROOM3	-0.0168177	0.912869	0.993191	7.65507	-0.109608	-6.45743	10096.3
SHROOM3-AS1	0.316967	0.366611	0.932267	-3.34461	0.90562	-5.09751	16.5727
SHROOM4	0.00475905	0.979869	0.99846	5.33897	0.0252759	-6.21871	2007.55
SHTN1	0.0485796	0.723097	0.976346	6.74021	0.354998	-6.31418	4908.2
SIAE	0.0682219	0.693423	0.972681	3.60192	0.394986	-5.8656	600.074
SIAH1	0.0771565	0.516379	0.959797	5.3435	0.6505	-6.01525	1795.94
SIAH2	-0.044417	0.703939	0.973037	5.65245	-0.380745	-6.18786	2295.28
SIAH2-AS1	0.210027	0.439661	0.943288	-3.64335	0.774859	-5.18377	5.26787
SIAH3	-0.241056	0.512141	0.958987	-3.62155	-0.657097	-5.25249	10.6311
SIDT1	-0.511794	0.0307282	0.604878	2.7097	-2.18149	-3.64707	408.147
SIDT2	-0.0378788	0.739585	0.97794	6.12723	-0.333028	-6.25813	3173.7
SIGIRR	-0.255118	0.190949	0.88796	4.37596	-1.3138	-5.25439	1133.07
SIGLEC1	-0.406078	0.0141362	0.458686	6.40987	-2.48327	-3.39414	4378.53
SIGLEC10	-0.799989	0.00082899	0.159973	3.39865	-3.4131	-0.685022	680.622
SIGLEC10-AS1	0.303484	0.370558	0.932682	-3.63485	0.898166	-5.10011	8.05367
SIGLEC11	-0.793391	0.0326368	0.613685	-1.38956	-2.15683	-3.56827	51.1
SIGLEC12	0.196096	0.650266	0.970648	-0.301253	0.454319	-5.4014	101.126
SIGLEC14	-0.517657	0.130621	0.830343	0.90101	-1.52011	-4.57689	140.422
SIGLEC15	0.649162	0.0579945	0.719277	-2.33964	1.91059	-3.96473	21.2177
SIGLEC16	-0.0807728	0.789419	0.984386	-2.5321	-0.267549	-5.41253	13.0135
SIGLEC17P	-0.186652	0.621509	0.968958	-1.67988	-0.494754	-5.35275	30.5668
SIGLEC22P	0.116507	0.711913	0.974292	-2.18338	0.369999	-5.39041	16.2078
SIGLEC5.1	-0.351526	0.303907	0.920577	-0.304078	-1.03168	-5.04364	64.4465
SIGLEC6	-0.381578	0.262455	0.906652	-0.231489	-1.1249	-4.96272	71.8869
SIGLEC7	-0.312656	0.259499	0.906652	0.578658	-1.13193	-4.99392	89.7818
SIGLEC8	-0.79193	0.036416	0.639945	-0.341842	-2.11146	-3.65219	73.5848
SIGLEC9	-0.297091	0.242349	0.902824	2.4295	-1.17384	-5.11972	302.515
SIGMAR1	-0.0588889	0.698535	0.972681	4.864	-0.388054	-6.07987	1473.04
SIK1	-0.114995	0.530909	0.959987	4.5195	-0.628098	-5.90964	1287.53
SIK2	0.0309899	0.76008	0.981519	6.10395	0.305941	-6.26414	3039.07
SIK3	-0.0334119	0.706411	0.973281	6.50572	-0.377409	-6.28246	3931.56
SIKE1	-0.0251189	0.859331	0.989553	4.48911	-0.177536	-6.07852	1052.74
SIL1	-0.225172	0.0426061	0.669087	4.14448	-2.04524	-4.07608	806.677
SILC1	0.123564	0.727163	0.977302	-3.66303	0.349566	-5.37821	9.60199
SIM1	0.102056	0.823051	0.988141	1.96244	0.22402	-5.65347	568.28
SIM2	0.149492	0.778831	0.982782	2.96788	0.281356	-5.7906	1066.7
SIMC1	0.168665	0.202887	0.896913	5.26672	1.27904	-5.42309	1800.55
SIMC1P1	0.232591	0.334612	0.927395	3.66153	0.968029	-5.51055	703.952
SIN3A	0.0055645	0.940133	0.99671	7.19705	0.0752309	-6.41745	6234.62
SIN3B	-0.0444214	0.713805	0.974641	6.84052	-0.367455	-6.31952	5335.54
SINHCAF	-0.0222561	0.905609	0.992051	2.51066	-0.118782	-5.7465	316.84
SIPA1	-0.212414	0.100332	0.799735	5.74311	-1.6536	-4.95287	2520.99
SIPA1L1	0.144942	0.097397	0.794378	7.66504	1.66818	-5.10988	8818.37
SIPA1L2	0.0562583	0.642933	0.970408	7.76208	0.464556	-6.36729	9959.29
SIPA1L3	0.0939342	0.408788	0.939326	8.46133	0.828386	-6.1998	16076.9
SIRPA	0.0512582	0.761442	0.98187	4.86936	0.304149	-6.10888	1451.73
SIRPAP1	-0.339105	0.369641	0.932682	-3.15385	-0.899893	-5.10356	12.4643
SIRPB1	-0.75692	0.00454767	0.313796	0.138174	-2.88152	-2.11092	69.2965
SIRPB2	-0.461357	0.0250496	0.567054	2.43033	-2.26369	-3.46478	282.9
SIRPD	-0.711872	0.0366048	0.639945	-3.70278	-2.1093	-3.64355	7.75304
SIRPG	-0.917037	0.00401965	0.307856	0.144539	-2.92242	-2.01646	87.555
SIRT1	0.107422	0.428077	0.942812	5.53847	0.794676	-5.93893	2160.73
SIRT2	-0.0032874	0.969735	0.997792	5.16144	-0.0380047	-6.19454	1548.27
SIRT3	-0.0531886	0.726238	0.977302	3.71995	-0.3508	-5.90178	632.857
SIRT4	0.38979	0.24806	0.902824	-0.209701	1.15965	-4.931	64.1271
SIRT5	0.177525	0.138123	0.834487	4.64989	1.49089	-5.06195	1158.86
SIRT6	0.139162	0.303881	0.920577	3.04526	1.03174	-5.35085	389.048
SIRT7	-0.309432	0.0321874	0.609938	4.67122	-2.16252	-3.91442	1283.15
SIT1	-0.676311	0.0490094	0.694579	0.355183	-1.98488	-3.8754	96.8716
SIVA1	-0.159707	0.32568	0.925736	3.99568	-0.986132	-5.54909	804.245
SIX1	0.354752	0.280392	0.91409	2.13369	1.08341	-5.17536	367.442
SIX2	0.243911	0.580856	0.966251	1.0337	0.553355	-5.44313	256.954
SIX3	-0.961294	0.0462301	0.6848	2.30146	-2.0102	-3.92684	919.171
SIX4	0.202996	0.109503	0.81354	4.93956	1.61013	-4.92653	1426.91
SIX5	0.0108856	0.93638	0.996364	4.37371	0.0799561	-6.07139	1008.61
SIX6	0.202707	0.616566	0.968958	-5.04427	0.501785	-5.31094	19.8851
SKA1	-0.283612	0.188662	0.88596	2.90604	-1.32064	-5.01925	416.42
SKA2	-0.142441	0.391879	0.934983	3.33284	-0.858733	-5.54754	518.061
SKA3	0.0281768	0.885642	0.991277	4.54694	0.144069	-6.09309	1294.35
SKAP1	-0.479183	0.0934545	0.790312	1.70287	-1.68835	-4.39812	204.326
SKAP2	-0.121661	0.483078	0.951901	4.2188	-0.703136	-5.8126	944.881
SKI	0.0869681	0.507506	0.957066	6.47519	0.664344	-6.1338	4179.17
SKIC2	-0.0046177	0.961317	0.997286	6.83968	-0.0485837	-6.38441	5045
SKIC3	0.173084	0.0718612	0.75722	7.33908	1.813	-4.83919	7141.61
SKIC8	0.0859441	0.577667	0.965106	4.95748	0.558032	-6.01654	1450.89
SKIDA1	0.146251	0.63259	0.969356	1.91031	0.479081	-5.56732	291.052
SKIL	0.148399	0.226511	0.90166	8.07062	1.21446	-5.77939	12400.4
SKOR1	-0.0577853	0.862683	0.989553	0.862355	-0.173262	-5.5474	158.977
SKP1	0.103539	0.390603	0.934983	4.77961	0.861055	-5.78447	1243.85
SKP1P1	-0.344087	0.280706	0.914442	-3.00242	-1.0827	-4.95782	9.1157
SKP2	0.0496568	0.685853	0.972598	5.97424	0.405286	-6.21557	2906.28
SLA	-0.51898	0.00955678	0.397112	4.23601	-2.62572	-2.84488	1014.46
SLA2	-0.655875	0.0499873	0.696243	0.314886	-1.97626	-3.88846	93.356
SLAIN1	-0.201543	0.455121	0.946116	2.97781	-0.748879	-5.56999	568.942
SLAIN2	0.0289411	0.819239	0.98722	7.07235	0.228932	-6.3826	6377.25
SLAMF1	-0.677847	0.0377578	0.647427	2.18766	-2.09633	-3.76473	328.502
SLAMF6	-1.2231	0.00029891	0.11158	2.08755	-3.70426	0.145642	335.667
SLAMF7	-1.10289	3.27e-05	0.0604907	3.77176	-4.28597	2.15373	1050.3
SLAMF8	-0.580649	0.0155586	0.477287	3.37648	-2.44747	-3.16261	609.127
SLAMF9	0.30347	0.459029	0.946813	-2.49235	0.742391	-5.21656	20.9648
SLBP	0.356186	0.0289182	0.591231	4.7052	2.20614	-3.83093	1280.69
SLC10A3	-0.0147146	0.910988	0.992886	4.93924	-0.111984	-6.15762	1419.72
SLC10A4	0.286338	0.421157	0.939633	-1.02967	0.806664	-5.19562	49.6339
SLC10A5	-0.0446331	0.875039	0.990231	2.14717	-0.157534	-5.68895	280.707
SLC10A5P1	-0.109618	0.743548	0.979159	-3.43543	-0.327773	-5.38676	13.0136
SLC10A6	0.00309155	0.991383	0.998792	-0.560502	0.0108182	-5.47758	45.3623
SLC10A7	-0.0268863	0.848035	0.989553	3.93586	-0.191963	-5.98106	716.344
SLC11A1	-0.005178	0.981359	0.99846	4.30484	-0.0234046	-6.0626	1137.34
SLC11A2	0.147189	0.287876	0.916163	5.58259	1.06664	-5.70021	2211.23
SLC12A1	-0.662373	0.263514	0.906652	-0.69125	-1.1224	-4.95219	249.078
SLC12A2	0.291687	0.162632	0.86183	6.89947	1.40328	-5.43406	7959.02
SLC12A2-DT	0.181636	0.464971	0.948138	0.855125	0.732587	-5.32959	114.846
SLC12A3	-0.767148	0.0331724	0.616628	-0.703128	-2.15013	-3.58279	59.8584
SLC12A4	0.156969	0.223608	0.90166	6.25074	1.22212	-5.60108	3573.44
SLC12A5	-0.0075888	0.98172	0.998468	-1.50064	-0.0229509	-5.45614	44.4561
SLC12A5-AS1	-0.416546	0.220972	0.900595	-4.18364	-1.22914	-4.81084	10.8605
SLC12A6	0.098051	0.258671	0.906652	5.24742	1.13391	-5.5883	1638.66
SLC12A7	-0.127706	0.451816	0.945568	7.21469	-0.75439	-6.14319	7899.33
SLC12A8	0.0651129	0.574543	0.964177	4.90706	0.562625	-6.00679	1387.49
SLC12A9	0.0905685	0.437348	0.943288	6.18443	0.778792	-6.02349	3324.11
SLC13A2	0.244254	0.663158	0.972094	-1.70231	0.436435	-5.37491	139.279
SLC13A3	0.534414	0.0214858	0.532734	2.58855	2.32405	-3.35633	344.414
SLC13A4	0.265149	0.482474	0.951741	-2.30982	0.704108	-5.24147	28.5826
SLC13A5	0.848887	0.0531245	0.709303	-2.96082	1.94954	-3.90227	48.0291
SLC14A1	0.327612	0.446603	0.944397	-0.376987	0.763129	-5.24186	169.512
SLC14A2	-0.1229	0.749474	0.980332	-2.73912	-0.31993	-5.39722	20.1586
SLC15A1	0.370299	0.391263	0.934983	0.833513	0.859853	-5.24179	247.708
SLC15A2	0.0476402	0.827911	0.988355	3.57149	0.217767	-5.911	663.864
SLC15A3	-0.43612	0.004468	0.313709	4.73651	-2.88741	-2.24202	1320.05
SLC15A4	-0.111892	0.201783	0.896569	4.97868	-1.28219	-5.38156	1376.23
SLC16A1	0.129353	0.462945	0.947856	5.57613	0.735922	-5.98688	2527.74
SLC16A1-AS1	0.0746179	0.733229	0.977638	0.454879	0.341478	-5.48027	79.4865
SLC16A10	0.239027	0.325605	0.925732	2.41589	0.986286	-5.30061	323.171
SLC16A11	0.135643	0.727049	0.977302	-0.0599212	0.349717	-5.44761	106.087
SLC16A12	-0.212621	0.55572	0.961578	-2.92622	-0.590557	-5.29405	18.0582
SLC16A13	-0.0523235	0.765606	0.98231	3.92219	-0.298677	-5.95376	766.062
SLC16A14	-0.366926	0.183622	0.880025	2.2075	-1.33594	-4.9116	296.286
SLC16A2	0.298893	0.0947541	0.792029	4.10147	1.68163	-4.69855	849.727
SLC16A3	-0.0176693	0.915353	0.993536	5.0248	-0.106471	-6.17056	1684.96
SLC16A4	0.337419	0.170162	0.870918	2.61709	1.3784	-4.91074	376.405
SLC16A5	0.273145	0.15628	0.859019	3.9556	1.42495	-5.04783	830.407
SLC16A6	-0.306825	0.214289	0.898818	2.00324	-1.24722	-4.99071	227.77
SLC16A6P1	-0.0113393	0.977552	0.998384	-2.70691	-0.0281852	-5.43931	18.9055
SLC16A7	-0.184578	0.379643	0.932781	2.64182	-0.881197	-5.41999	331.484
SLC16A8	0.276302	0.482347	0.951741	-2.82508	0.704312	-5.23513	20.7692
SLC16A9	0.601749	0.13572	0.83262	0.584118	1.50011	-4.58699	179.654
SLC17A5	-0.104417	0.441186	0.943288	4.8124	-0.772273	-5.85833	1358.62
SLC17A7	0.126653	0.748207	0.980332	-1.32164	0.321605	-5.41637	60.9162
SLC17A8	-0.146155	0.698716	0.972681	-4.53247	-0.387808	-5.3573	8.81641
SLC17A9	-0.537995	0.0131716	0.448999	3.51026	-2.50942	-3.03865	697.825
SLC18A1	-0.20606	0.534063	0.959987	-4.23262	-0.623277	-5.2638	7.37692
SLC18A2	0.292277	0.500875	0.9555	-0.519833	0.674772	-5.28968	119.653
SLC18A3	-0.203506	0.626151	0.969296	-4.73773	-0.488173	-5.31949	26.6419
SLC18B1	-0.132167	0.417227	0.939486	4.39644	-0.813524	-5.7625	1079.72
SLC19A1	-0.0670468	0.6688	0.972094	5.29966	-0.428654	-6.1249	2000.08
SLC19A2	-0.0127753	0.927806	0.995655	4.66699	-0.0907603	-6.11819	1218.47
SLC19A3	0.287052	0.365153	0.932059	1.82464	0.908387	-5.29409	259.289
SLC1A1	0.141098	0.66768	0.972094	1.7316	0.430196	-5.56567	284.866
SLC1A2	-0.704714	0.0640853	0.736513	1.03031	-1.86556	-4.08976	429.836
SLC1A3	-0.381225	0.0114178	0.424994	4.82027	-2.5617	-3.06057	1388.19
SLC1A4	-0.164382	0.311227	0.922621	4.60959	-1.01613	-5.61951	1254.87
SLC1A5	-0.157438	0.259724	0.906652	5.67549	-1.13139	-5.64203	2471.25
SLC1A6	0.472835	0.392799	0.935183	-3.04141	0.857062	-5.1355	58.7932
SLC1A7	0.14511	0.692132	0.972681	-4.06613	0.39674	-5.35948	13.9857
SLC20A1	-0.0074553	0.925327	0.995212	7.10035	-0.093886	-6.4066	5887.94
SLC20A1-DT	0.0414831	0.863568	0.989553	-3.49148	0.172133	-5.41792	4.72134
SLC20A2	0.145295	0.260911	0.906652	5.44023	1.12856	-5.61796	2049.49
SLC22A1	0.231593	0.466316	0.948275	0.58047	0.730378	-5.31166	103.646
SLC22A10	0.843377	0.0354089	0.63286	-3.45493	2.12314	-3.62095	19.3307
SLC22A11	0.161635	0.680023	0.972114	-3.20833	0.41325	-5.36355	29.233
SLC22A13	-0.0247931	0.935849	0.996364	-0.995939	-0.0806258	-5.46269	47.5854
SLC22A14	0.193529	0.609712	0.968958	-1.09487	0.511575	-5.35499	57.622
SLC22A15	0.158779	0.473588	0.95028	2.76664	0.718494	-5.55791	363.446
SLC22A16	0.0218439	0.95909	0.997286	-1.27933	0.0513829	-5.45875	83.148
SLC22A17	-0.0833656	0.680231	0.972114	3.66023	-0.412964	-5.86862	701.587
SLC22A2	0.199819	0.579116	0.965259	-4.47755	0.555906	-5.29357	10.4735
SLC22A20P	-0.192982	0.563895	0.961814	0.977786	-0.57837	-5.4257	144.276
SLC22A23	0.113139	0.518994	0.959987	4.05844	0.646445	-5.82237	911.545
SLC22A3	-0.141765	0.628727	0.969356	0.367632	-0.48453	-5.42423	89.7027
SLC22A31	0.13181	0.767283	0.982419	-1.02434	0.296477	-5.42839	95.1535
SLC22A4	0.0889459	0.780829	0.98351	1.38106	0.278746	-5.57447	168.974
SLC22A5	-0.289899	0.0376565	0.646192	4.22582	-2.09745	-3.98626	901.016
SLC23A1	-0.705085	0.0770513	0.769645	-1.58364	-1.78049	-4.16147	46.4477
SLC23A2	0.191673	0.135879	0.83262	5.26403	1.4995	-5.1306	1723.6
SLC23A3	0.0748697	0.703209	0.973037	2.33272	0.381731	-5.66081	268.078
SLC23A4P	-0.205255	0.588403	0.966344	-4.50213	-0.542338	-5.2993	13.5449
SLC24A1	0.0199555	0.862241	0.989553	5.37549	0.173825	-6.20919	1923.62
SLC24A2	0.222892	0.529299	0.959987	1.18325	0.630565	-5.41657	184.701
SLC24A3	0.416606	0.0352504	0.63286	3.74645	2.125	-3.87177	754.797
SLC24A4	0.066593	0.850997	0.989553	-0.583403	0.188176	-5.46213	66.8598
SLC25A1	-0.0778841	0.491373	0.955156	4.99353	-0.689846	-5.9424	1441.5
SLC25A10	-0.081687	0.712388	0.974292	3.11988	-0.36936	-5.78989	511.836
SLC25A11	-0.122548	0.320362	0.923945	4.72919	-0.997068	-5.65587	1227.79
SLC25A12	0.180022	0.263917	0.906894	4.88721	1.12145	-5.55337	1346.69
SLC25A13	0.246367	0.124402	0.824858	5.05313	1.54535	-5.03779	1562.66
SLC25A14	-0.0401761	0.746519	0.979776	3.13451	-0.323837	-5.80684	404.321
SLC25A14P1	0.387145	0.163852	0.862677	-3.941	1.39919	-4.63316	4.39765
SLC25A15	0.261285	0.060772	0.727188	3.02427	1.88959	-4.21066	385.547
SLC25A16	-0.0234659	0.861413	0.989553	5.08153	-0.17488	-6.16938	1573.98
SLC25A17	-0.0989047	0.414824	0.939486	2.90194	-0.817738	-5.50888	336.758
SLC25A18	-0.316462	0.360783	0.930572	-4.04514	-0.91672	-5.08251	8.00929
SLC25A19	-0.133686	0.390202	0.934604	2.96722	-0.861786	-5.48543	376.536
SLC25A2	0.0176214	0.953767	0.99671	0.635327	0.0580754	-5.54129	112.485
SLC25A20	0.173976	0.37418	0.932682	2.02871	0.89137	-5.33104	202.352
SLC25A21	0.963858	0.0190921	0.505521	-1.65948	2.36975	-3.18514	44.6491
SLC25A21-AS1	0.965731	0.0070875	0.357848	-1.4411	2.73079	-2.46101	42.3029
SLC25A22	-0.165437	0.461927	0.947535	3.44229	-0.737601	-5.65585	646.895
SLC25A23	0.332138	0.0442425	0.676793	4.14738	2.02911	-4.10698	897.958
SLC25A24	-0.061751	0.603506	0.968958	5.77929	-0.520483	-6.14158	2565.97
SLC25A25	-0.156847	0.176679	0.873589	4.22602	-1.35754	-5.17731	859.077
SLC25A25-AS1	-0.0732625	0.680455	0.972114	0.563458	-0.412658	-5.46471	76.4963
SLC25A26	-0.0166071	0.875951	0.990444	3.71872	-0.156375	-5.94795	595.746
SLC25A27	0.117038	0.486048	0.952977	4.43646	0.698363	-5.85236	1099.7
SLC25A28	-0.109953	0.513801	0.959176	5.13339	-0.654509	-5.98453	1661.61
SLC25A29	0.161781	0.299706	0.920055	5.49538	1.04072	-5.71615	2293.59
SLC25A3	0.114597	0.242575	0.902824	6.97013	1.17327	-5.72751	5579.75
SLC25A30	0.0573777	0.67796	0.972114	3.2604	0.416073	-5.7974	447.655
SLC25A32	-0.138784	0.21362	0.898818	5.6527	-1.24906	-5.50489	2332.07
SLC25A33	-0.0850331	0.629034	0.969356	1.23498	-0.484096	-5.49167	115.82
SLC25A34	0.186438	0.543978	0.959987	0.299959	0.608216	-5.36315	96.6486
SLC25A35	-0.215064	0.292612	0.917664	2.77227	-1.05618	-5.28511	395.365
SLC25A36	0.0899696	0.377749	0.932781	5.51481	0.884712	-5.86315	2023.94
SLC25A37	0.358051	0.0118134	0.432897	7.4965	2.54931	-3.32731	8876.56
SLC25A38	-0.158794	0.209579	0.897432	3.31642	-1.26021	-5.15205	460.707
SLC25A39	-0.0891821	0.449778	0.945523	6.14837	-0.757799	-6.03509	3248.07
SLC25A4	0.0641639	0.696497	0.972681	3.47705	0.390815	-5.84483	549.3
SLC25A40	0.327257	0.0767193	0.769645	4.30757	1.78251	-4.56494	996.661
SLC25A41	-0.213547	0.567227	0.962108	-3.34033	-0.573428	-5.29747	13.1585
SLC25A42	-0.101949	0.585972	0.966251	2.3959	-0.545879	-5.60081	276.118
SLC25A43	0.16532	0.26276	0.906652	4.67428	1.12418	-5.51969	1189.07
SLC25A44	-0.131096	0.205711	0.897432	4.45345	-1.27104	-5.31965	964.881
SLC25A45	-0.243997	0.0711921	0.754709	3.48839	-1.81734	-4.39083	531.608
SLC25A46	-0.0660758	0.650173	0.970648	5.29923	-0.454448	-6.11388	1857.87
SLC25A48	-0.930061	0.00892174	0.395505	-0.913343	-2.65016	-2.62813	102.817
SLC25A5	0.11781	0.349724	0.929085	5.2456	0.938101	-5.78268	1746.39
SLC25A5-AS1	-0.0880198	0.707049	0.973402	-2.78446	-0.376549	-5.38049	8.7165
SLC25A51	-0.0081988	0.96165	0.997286	1.3036	-0.0481643	-5.59935	117.562
SLC25A53	-0.541665	0.0563169	0.714715	0.389512	-1.92369	-3.97489	100.476
SLC25A53P1	0.210887	0.549124	0.960196	-2.11469	0.600453	-5.29942	19.356
SLC25A6	0.0787305	0.593402	0.966722	3.66113	0.535076	-5.81498	610.273
SLC26A1	0.376307	0.325506	0.925732	-1.98513	0.986488	-5.04994	45.2677
SLC26A10P	0.18247	0.388523	0.934317	2.36737	0.864851	-5.39492	306.415
SLC26A11	-0.40043	0.0359314	0.637183	4.15372	-2.11704	-3.93806	929.024
SLC26A2	0.00612022	0.978165	0.998384	5.96668	0.0274163	-6.29419	4475.03
SLC26A4	0.0453294	0.909288	0.992399	-0.481346	0.114132	-5.475	105.405
SLC26A4-AS1	0.0345113	0.911747	0.993	-4.35864	0.111025	-5.4153	4.97906
SLC26A5	-0.267085	0.529694	0.959987	-1.89297	-0.62996	-5.2873	43.8293
SLC26A6	-0.0284597	0.825243	0.988355	4.7903	-0.221199	-6.11771	1284.26
SLC26A7	0.150434	0.715132	0.974978	0.833951	0.365673	-5.50083	245.453
SLC26A8	-0.0781179	0.839933	0.989277	-1.50019	-0.202336	-5.43943	40.3134
SLC26A9	-0.107602	0.834127	0.989277	0.118311	-0.209782	-5.48993	215.652
SLC27A1	0.0627532	0.707322	0.973402	4.70346	0.37618	-6.06013	1344.92
SLC27A2	-0.489173	0.170589	0.871035	0.425279	-1.37702	-4.72707	126.372
SLC27A3	-0.0017913	0.989649	0.998792	4.91653	-0.0129956	-6.16019	1526.63
SLC27A4	0.0258204	0.857706	0.989553	4.76279	0.179608	-6.12168	1292.08
SLC27A5	-0.0859858	0.656139	0.972094	3.49161	-0.446154	-5.82534	643.445
SLC27A6	1.21968	0.00693048	0.354149	1.65511	2.73855	-2.42324	422.331
SLC28A1	0.651281	0.088656	0.787798	0.0312899	1.71384	-4.28053	99.1092
SLC28A2-AS1	0.134541	0.690293	0.972681	-2.24033	0.39924	-5.38039	18.0854
SLC28A3	0.300248	0.429154	0.942966	2.76221	0.79282	-5.50611	701.158
SLC29A1	0.235149	0.160402	0.861489	6.39262	1.41081	-5.37571	4547.97
SLC29A2	0.0186853	0.915345	0.993536	3.66634	0.106481	-5.9449	649.008
SLC29A3	-0.212719	0.161901	0.861769	4.26918	-1.40574	-5.12133	922.291
SLC29A4	0.113006	0.687516	0.972635	-0.168478	0.40302	-5.42547	62.4106
SLC2A1	0.109992	0.567988	0.962325	6.25749	0.572301	-6.16674	4242.25
SLC2A1-DT	0.198156	0.369827	0.932682	-2.03566	0.899544	-5.11643	14.0424
SLC2A10	-0.020699	0.928306	0.995674	3.87126	-0.0901301	-5.98312	803.261
SLC2A11	0.129984	0.410126	0.939326	4.34075	0.826017	-5.74429	1016.27
SLC2A12	0.625684	0.0919363	0.787798	2.54252	1.69629	-4.46509	493.295
SLC2A13	-0.0592361	0.61041	0.968958	3.4402	-0.510576	-5.78778	490.95
SLC2A14	0.484952	0.249962	0.902824	-0.644737	1.15498	-4.92262	106.361
SLC2A3	0.234536	0.149622	0.851377	4.8526	1.44841	-5.14887	1446.18
SLC2A3P2	0.193688	0.424242	0.940278	-0.537824	0.801304	-5.21132	38.1593
SLC2A3P4	0.0306542	0.914576	0.993314	-4.2483	0.107452	-5.41683	4.24394
SLC2A4	0.295775	0.430279	0.943288	-0.313265	0.790884	-5.22616	87.2952
SLC2A4RG	0.0971572	0.430152	0.943288	5.53154	0.791102	-5.94084	2141.29
SLC2A5	-0.522666	0.0120676	0.436872	2.81299	-2.54154	-2.90856	458.753
SLC2A6	-0.235636	0.355521	0.930572	2.97938	-0.92684	-5.43362	515.502
SLC2A8	-0.112434	0.453025	0.945801	3.52544	-0.75237	-5.65987	561.216
SLC2A9	-0.0644864	0.718869	0.975619	2.35075	-0.36066	-5.6702	259.331
SLC30A1	0.0628016	0.59155	0.966478	5.53217	0.537763	-6.10359	2079.56
SLC30A10	0.176197	0.657237	0.972094	-3.71222	0.444631	-5.3469	21.4416
SLC30A2	0.521455	0.249687	0.902824	-2.71095	1.15566	-4.89451	33.773
SLC30A3	0.211137	0.575665	0.964267	-1.9621	0.560974	-5.32027	39.8538
SLC30A4	0.0368676	0.81877	0.987197	3.36671	0.229536	-5.87199	493.754
SLC30A4-AS1	-0.23911	0.411301	0.939486	-3.04662	-0.823941	-5.15799	8.58356
SLC30A5	0.219788	0.183551	0.880025	5.81262	1.33616	-5.41477	2677.51
SLC30A6	0.0498617	0.777756	0.982782	5.17818	0.282761	-6.159	1797.33
SLC30A7	0.0266013	0.846756	0.989553	5.9589	0.193599	-6.27549	2857.91
SLC30A8	-0.904327	0.0671208	0.741946	-3.18	-1.84445	-4.06	86.5965
SLC30A9	0.105444	0.456188	0.94633	6.40749	0.747104	-6.0701	4136.52
SLC31A1	0.0754876	0.654944	0.972094	3.94847	0.447813	-5.90601	755.546
SLC31A2	-0.220318	0.234697	0.902824	2.34563	-1.19322	-5.08889	260.344
SLC32A1	-0.0611582	0.874583	0.990211	-4.92258	-0.158114	-5.40402	30.0982
SLC33A1	-0.157806	0.132684	0.831841	6.16945	-1.51194	-5.2113	3228.37
SLC34A1	-0.0289935	0.941561	0.99671	-4.11036	-0.0734328	-5.42085	20.1209
SLC34A2	0.0186257	0.957183	0.997158	5.47815	0.0537806	-6.23546	3574.75
SLC34A3	0.0774607	0.833435	0.988965	-4.51074	0.210671	-5.40061	22.2943
SLC35A1	0.184548	0.384057	0.933635	3.79497	0.873042	-5.61489	723.97
SLC35A2	-0.224813	0.099316	0.797663	4.41187	-1.65861	-4.77876	1012.8
SLC35A3	0.105654	0.545688	0.959987	5.0219	0.605633	-5.99912	1697.27
SLC35A4	0.0462265	0.797498	0.986011	6.0701	0.25705	-6.27388	3085.35
SLC35A5	0.252157	0.172614	0.873503	4.78063	1.37049	-5.24309	1359.07
SLC35B1	-0.190934	0.179639	0.876541	4.68399	-1.34826	-5.25753	1201.9
SLC35B2	-0.014073	0.909438	0.992409	5.74569	-0.113942	-6.26295	2518.28
SLC35B3	0.184495	0.221358	0.901054	4.58821	1.22811	-5.39089	1164.66
SLC35B4	0.114988	0.436137	0.943288	4.27383	0.780856	-5.76775	902.185
SLC35C1	-0.214307	0.108656	0.81255	4.79964	-1.61402	-4.90133	1351.19
SLC35D1	-0.0012187	0.99101	0.998792	3.84907	-0.0112865	-5.98283	650.192
SLC35D2	-0.0917429	0.561836	0.961814	3.6998	-0.58143	-5.79725	638.44
SLC35D2-HSD17B3	0.165846	0.601144	0.968958	-4.48112	0.523885	-5.30755	3.70642
SLC35D3	-0.740652	0.0549367	0.709303	-3.92045	-1.93471	-3.92176	24.6042
SLC35E1	0.0435123	0.731344	0.97731	6.38222	0.343989	-6.28163	3795.58
SLC35E1P1	0.171451	0.563494	0.961814	-0.32626	0.578965	-5.34651	49.8199
SLC35E2A	-0.040932	0.8289	0.988355	2.73403	-0.216496	-5.76664	341.039
SLC35E2B	0.0919528	0.428703	0.942966	5.00495	0.793597	-5.87043	1466.13
SLC35E3	0.0069744	0.962301	0.997286	4.71407	0.0473463	-6.12859	1274.38
SLC35E4	-0.132634	0.600318	0.9686	2.01115	-0.525075	-5.55887	235.839
SLC35F1	0.331541	0.368238	0.932682	-1.58478	0.902543	-5.11968	34.7433
SLC35F2	-0.184163	0.334998	0.927395	3.66551	-0.967253	-5.51081	677.075
SLC35F3	0.0390929	0.921465	0.994078	1.64414	0.0987566	-5.63267	418.745
SLC35F5	0.0798106	0.422168	0.939764	6.22038	0.804904	-6.00719	3315.15
SLC35F6	-0.180479	0.0954378	0.793433	5.90193	-1.67812	-4.93069	2681.06
SLC35G1	0.150486	0.414591	0.939486	1.93675	0.818147	-5.37555	204.161
SLC35G2	0.105807	0.664192	0.972094	2.21727	0.435008	-5.62508	274.929
SLC35H1	0.0409907	0.768531	0.982611	5.25459	0.294838	-6.16592	1777.22
SLC36A1	-0.0220875	0.858977	0.989553	4.98205	-0.177987	-6.15468	1427.92
SLC36A2	-0.237902	0.524568	0.959987	-4.38983	-0.637836	-5.25475	10.3439
SLC36A4	0.401146	0.068252	0.743976	4.21452	1.83678	-4.45993	1004.38
SLC37A1	-0.130891	0.318669	0.923945	4.65657	-1.00057	-5.64167	1181.19
SLC37A2	0.080118	0.58422	0.966251	3.44547	0.548436	-5.77036	522.353
SLC37A3	0.0276051	0.808149	0.986551	5.21623	0.24325	-6.17415	1709.18
SLC37A4	-0.0919629	0.541355	0.959987	3.99642	-0.612187	-5.8313	750.642
SLC38A1	0.283459	0.0676779	0.742577	7.1512	1.84066	-4.77438	7230.56
SLC38A10	-0.208404	0.0551033	0.709303	7.11175	-1.93337	-4.60315	6258.83
SLC38A11	-0.0845459	0.805025	0.986551	-1.09885	-0.247293	-5.43783	41.8289
SLC38A2	0.15099	0.204327	0.896937	6.52037	1.27495	-5.56414	4247.68
SLC38A3	0.286467	0.492099	0.955156	1.41569	0.688689	-5.40536	313.804
SLC38A4	0.514906	0.213005	0.898818	-1.98663	1.25074	-4.80868	32.5465
SLC38A4-AS1	0.00590509	0.981764	0.998468	-2.36435	0.0228956	-5.444	12.1374
SLC38A5	-0.386571	0.124253	0.824858	2.98507	-1.54596	-4.73698	507.235
SLC38A6	0.0156793	0.88211	0.99075	3.96352	0.148552	-5.99296	694.403
SLC38A7	-0.128605	0.205676	0.897432	3.84054	-1.27114	-5.22285	637.28
SLC38A9	0.0663846	0.695871	0.972681	3.81685	0.391664	-5.90502	676.352
SLC39A1	0.159716	0.163104	0.86183	5.57499	1.40169	-5.30255	2170.55
SLC39A10	0.337625	0.0128063	0.44589	6.13016	2.51977	-3.28597	3347.95
SLC39A11	-0.346158	0.013684	0.451355	2.87831	-2.49532	-3.01555	358.972
SLC39A12	0.377273	0.411263	0.939486	-2.25109	0.824008	-5.16718	41.9707
SLC39A13	0.0525426	0.700613	0.972882	5.28999	0.385241	-6.14091	1863.92
SLC39A13-AS1	-0.324317	0.16275	0.86183	0.0181103	-1.40288	-4.67991	63.0464
SLC39A14	0.175141	0.335253	0.927395	4.98025	0.966743	-5.72081	1607.71
SLC39A2	-0.261902	0.540768	0.959987	-1.08932	-0.613077	-5.30782	58.4771
SLC39A3	-0.146683	0.418842	0.939486	3.4956	-0.810699	-5.61217	609.884
SLC39A4	-0.18034	0.34113	0.929085	4.46741	-0.955014	-5.65472	1287.89
SLC39A5	0.206955	0.557948	0.961578	-2.80927	0.587226	-5.29712	24.2527
SLC39A6	0.196844	0.179911	0.876541	6.79734	1.34741	-5.49881	5388.26
SLC39A7	-0.0313818	0.752875	0.980572	7.02219	-0.315437	-6.35463	5737.27
SLC39A8	-0.155313	0.398803	0.936982	4.89555	-0.846213	-5.81285	1600.7
SLC39A9	0.131907	0.254684	0.906652	4.7326	1.14349	-5.50758	1201.45
SLC3A1	0.357017	0.324281	0.925473	-1.76307	0.988998	-5.05048	58.6518
SLC3A2	-0.049729	0.615508	0.968958	7.17649	-0.503293	-6.2941	6432.07
SLC40A1	-0.264409	0.16571	0.865853	5.66961	-1.39301	-5.32403	2791.12
SLC41A1	-0.148063	0.176924	0.873589	4.69282	-1.35677	-5.24822	1164.67
SLC41A2	-0.0223343	0.894497	0.991804	5.32474	-0.132844	-6.20867	1949.52
SLC41A3	0.104482	0.395739	0.935857	4.77853	0.851736	-5.79196	1258.82
SLC43A1	-0.0824618	0.624215	0.968958	2.9033	-0.490915	-5.70511	386.8
SLC43A2	-0.0193519	0.882213	0.99075	4.70107	-0.148421	-6.11687	1207.67
SLC43A3	-0.121226	0.333298	0.927395	6.98095	-0.970672	-5.93927	5862.14
SLC44A1	0.109375	0.431793	0.943288	6.74177	0.788285	-6.07271	5105.13
SLC44A2	0.0392003	0.721946	0.976346	8.06025	0.356539	-6.43819	12021
SLC44A3	0.133939	0.550229	0.960375	3.48946	0.598792	-5.7511	627.141
SLC44A3-AS1	0.318407	0.19953	0.894214	-0.533999	1.28866	-4.79033	40.3367
SLC44A4	0.406455	0.304188	0.920577	0.50719	1.03108	-5.08282	208.782
SLC44A5	0.325743	0.457315	0.946571	0.574565	0.745232	-5.30209	258.249
SLC45A1	0.292888	0.33086	0.927036	0.743143	0.975594	-5.14456	109.966
SLC45A2	0.0936427	0.811544	0.986551	-1.70302	0.238862	-5.42991	38.6003
SLC45A3	0.128508	0.520618	0.959987	3.1984	0.643932	-5.6749	525.723
SLC45A4	-0.28213	0.104846	0.806291	5.76916	-1.63183	-4.98941	3077.97
SLC46A1	0.038755	0.804837	0.986551	3.77285	0.247536	-5.94056	668.119
SLC46A2	-0.0229777	0.951486	0.99671	-2.19272	-0.060944	-5.44505	43.6893
SLC46A3	0.079847	0.694962	0.972681	4.32393	0.392897	-5.99258	1059.96
SLC47A1	-0.483042	0.0840958	0.78527	0.755386	-1.73912	-4.26902	124.946
SLC47A2	0.0352314	0.921669	0.994078	-4.10125	0.0984997	-5.4192	20.1217
SLC48A1	0.0948239	0.554921	0.961578	3.0459	0.591753	-5.679	394.696
SLC49A3	-0.170274	0.437745	0.943288	2.63461	-0.778115	-5.49646	344.098
SLC49A4	0.0142192	0.906854	0.992051	4.77135	0.117208	-6.13188	1255.79
SLC4A1	0.158089	0.673499	0.972094	-3.14807	0.422192	-5.3612	23.1759
SLC4A10	-0.247202	0.515764	0.959498	-1.53055	-0.651456	-5.28076	56.1615
SLC4A11	0.371032	0.23531	0.902824	5.28098	1.19165	-5.52755	3895.43
SLC4A1AP	-0.0449689	0.555982	0.961578	6.01514	-0.590165	-6.13054	2758.47
SLC4A2	0.118975	0.325396	0.925732	7.10858	0.986713	-5.93629	6402.89
SLC4A3	0.0776098	0.659261	0.972094	5.32339	0.441826	-6.12269	2065.47
SLC4A4	-0.0979437	0.748546	0.980332	1.09776	-0.321156	-5.53596	196.173
SLC4A5	0.109897	0.583225	0.966251	3.06758	0.549889	-5.70462	456.31
SLC4A7	0.0327564	0.741118	0.978459	6.99183	0.330994	-6.34685	5621.64
SLC4A8	0.0902501	0.559256	0.961814	2.79208	0.585274	-5.64102	341.674
SLC4A9	-0.210744	0.557386	0.961578	-3.42181	-0.588066	-5.28964	18.584
SLC50A1	0.00768367	0.950867	0.99671	5.21891	0.0617234	-6.20126	1717.94
SLC51A	0.266376	0.518987	0.959987	-2.15151	0.646457	-5.2754	52.7747
SLC52A1	-0.529499	0.260021	0.906652	0.920689	-1.13068	-5.01687	447.971
SLC52A2	-0.186301	0.250895	0.902824	6.18244	-1.1527	-5.67319	3924.55
SLC52A3	0.062901	0.771675	0.98274	3.19383	0.290717	-5.82683	536.087
SLC5A1	0.399636	0.277415	0.912496	2.29402	1.09017	-5.18848	511.124
SLC5A10	0.366444	0.323353	0.92512	-4.221	0.990903	-5.02378	13.8669
SLC5A11	0.516735	0.226849	0.901811	-1.80665	1.21357	-4.84785	55.1045
SLC5A12	-0.0094319	0.982027	0.998468	-3.18526	-0.0225659	-5.43343	36.746
SLC5A2	-0.208139	0.575914	0.964267	-2.44336	-0.560609	-5.31408	44.3917
SLC5A3	0.149734	0.173035	0.873503	6.91146	1.36913	-5.48096	5396.26
SLC5A4	0.401336	0.179022	0.876464	-0.0833801	1.35018	-4.73705	60.5151
SLC5A4-AS1	0.26877	0.567017	0.962108	-0.156355	0.573739	-5.3565	107.125
SLC5A5	-0.458648	0.221055	0.900595	-3.46457	-1.22892	-4.81683	14.2029
SLC5A6	-0.322204	0.0925521	0.789111	6.79074	-1.69306	-4.99148	6252.29
SLC5A8	0.0910598	0.879893	0.99075	-0.755453	0.151366	-5.46205	291.997
SLC5A9	0.181529	0.677048	0.972114	-1.87839	0.417322	-5.37923	50.4422
SLC66A1	-0.0335771	0.849329	0.989553	3.16986	-0.190309	-5.84488	441.467
SLC66A1LP	-0.133068	0.7463	0.979773	0.305801	-0.324127	-5.47532	123.663
SLC66A2	0.00595929	0.972013	0.997902	3.93242	0.0351434	-5.99731	772.618
SLC66A3	-0.186171	0.352203	0.929234	2.79295	-0.933271	-5.3997	345.202
SLC67A1	-0.0558196	0.717521	0.975276	3.83389	-0.362468	-5.91801	716.005
SLC67A1-AS	0.58632	0.107779	0.811762	-0.739548	1.61808	-4.39412	56.6827
SLC6A1	0.456901	0.0829872	0.78527	2.09573	1.74544	-4.34614	266.016
SLC6A10P	-0.450638	0.358453	0.930572	-4.27575	-0.921189	-5.07702	70.5622
SLC6A11	0.627219	0.156224	0.859019	1.84007	1.42515	-4.76724	340.104
SLC6A12	-0.0901009	0.787874	0.984117	0.196995	-0.269562	-5.48242	100.126
SLC6A13	-0.215531	0.586072	0.966251	-2.84049	-0.545734	-5.3159	29.0157
SLC6A14	-0.0715838	0.879226	0.990654	3.46387	-0.152213	-5.90279	2028.65
SLC6A15	0.652681	0.292186	0.917664	0.654704	1.05711	-5.06942	448.153
SLC6A16	-0.327316	0.144386	0.845166	3.77819	-1.46742	-4.96205	844.617
SLC6A17	0.0711582	0.859803	0.989553	0.844265	0.176934	-5.54556	242.087
SLC6A2	1.22151	0.0161195	0.484855	0.52614	2.43415	-3.06497	217.983
SLC6A20	-0.225851	0.615557	0.968958	-1.04164	-0.503222	-5.35949	101.7
SLC6A3	0.767222	0.0546207	0.709303	-2.96636	1.93727	-3.92122	20.0234
SLC6A4	0.192429	0.66324	0.972094	-1.94001	0.436322	-5.37172	56.251
SLC6A6	0.0537348	0.599215	0.9686	6.01809	0.526666	-6.16543	2874.86
SLC6A7	0.1271	0.714897	0.974978	-1.9194	0.365988	-5.39522	32.9094
SLC6A8	-0.0316469	0.877148	0.990456	3.15829	-0.154854	-5.84861	501.744
SLC6A9	-0.0007591	0.996265	0.999199	5.81404	-0.0046896	-6.27721	2862.09
SLC7A1	0.138778	0.260517	0.906652	5.64287	1.1295	-5.64079	2319.24
SLC7A10	0.0419226	0.921854	0.994078	-1.05151	0.0982665	-5.46018	65.3407
SLC7A11	-0.199928	0.344244	0.929085	3.1806	-0.948856	-5.44687	539.424
SLC7A13	0.489279	0.203507	0.896937	-5.22227	1.27728	-4.75481	37.8716
SLC7A14	0.408087	0.348153	0.929085	-4.69469	0.941173	-5.05829	43.1949
SLC7A2	0.242047	0.391636	0.934983	2.38041	0.859174	-5.40115	456.023
SLC7A3	0.904443	0.0490573	0.694579	-3.37126	1.98445	-3.84637	25.4019
SLC7A4	0.590667	0.202146	0.896913	-2.77184	1.28116	-4.76994	34.5991
SLC7A5	0.041718	0.795398	0.985688	6.29031	0.259776	-6.2968	3962.87
SLC7A5P1	-0.136255	0.726833	0.977302	-1.02189	-0.350006	-5.41402	46.4929
SLC7A5P2	-0.108634	0.616995	0.968958	3.5602	-0.501174	-5.81293	688.826
SLC7A6	-0.0439929	0.73773	0.97794	5.78849	-0.335491	-6.2196	2505.26
SLC7A6OS	0.0238072	0.822862	0.988141	4.13899	0.224264	-6.01042	785.193
SLC7A7	-0.327961	0.146062	0.847386	4.03511	-1.46128	-5.01014	890.841
SLC7A8	0.00118574	0.995026	0.998947	3.97631	0.00624428	-6.0057	848.278
SLC7A9	0.119003	0.749779	0.980332	-0.942083	0.319526	-5.42436	45.1776
SLC8A1	-0.330919	0.0253798	0.568509	5.47954	-2.25848	-3.80777	2162.16
SLC8A2	0.0831602	0.828587	0.988355	-1.21641	0.216898	-5.44148	61.8051
SLC8A3	-0.0240031	0.950998	0.99671	-1.47603	-0.0615579	-5.45515	53.5819
SLC8B1	-0.134103	0.286307	0.916096	4.6236	-1.07013	-5.56815	1173.53
SLC9A1	-0.0801412	0.413095	0.939486	5.99365	-0.820778	-5.97033	2818.23
SLC9A2	0.195532	0.688756	0.972681	0.635195	0.401331	-5.47417	288.833
SLC9A3	0.406858	0.0843933	0.78527	2.90487	1.73744	-4.44412	483.282
SLC9A3-AS1	0.140315	0.504973	0.957032	3.75683	0.668319	-5.75655	782.27
SLC9A3-OT1	-0.851595	0.0468825	0.686094	-0.0417774	-2.00414	-3.83588	98.4069
SLC9A4	-0.307617	0.466611	0.948275	-3.07572	-0.729893	-5.21723	39.4426
SLC9A5	0.0143372	0.959637	0.997286	2.1045	0.0506952	-5.69326	266.408
SLC9A6	0.0652287	0.64636	0.970408	4.23992	0.459767	-5.95126	875.076
SLC9A7	-0.271479	0.0708802	0.754709	5.47468	-1.81937	-4.65022	2177.42
SLC9A7P1	0.0424524	0.883821	0.990964	2.26409	0.14638	-5.70701	319.332
SLC9A8	0.086163	0.485487	0.952926	4.45884	0.699263	-5.85537	994.387
SLC9A9	-0.355672	0.0372542	0.642663	3.69803	-2.10195	-3.90928	654.05
SLC9B1	0.211748	0.501147	0.955678	-2.99997	0.674343	-5.24998	9.68993
SLC9B2	0.228118	0.174226	0.873503	3.33358	1.36533	-5.02846	490.05
SLC9C1	0.400888	0.245533	0.902824	-1.0064	1.1659	-4.90445	41.2298
SLC9C2	-0.186673	0.638767	0.970346	-2.93777	-0.470394	-5.34605	31.8263
SLCO1A2	-0.287673	0.60203	0.968958	-0.731185	-0.522608	-5.35877	271.681
SLCO1B1	-0.216172	0.55464	0.961578	-4.90765	-0.592173	-5.27228	10.0372
SLCO1B3	0.0846646	0.846506	0.989553	-4.45728	0.193919	-5.40395	27.549
SLCO1C1	0.141859	0.702323	0.973037	-1.90426	0.382929	-5.39021	39.9255
SLCO2A1	-0.0519884	0.794526	0.985355	3.5692	-0.260908	-5.90077	647.221
SLCO2B1	-0.393715	0.00307707	0.275786	6.21763	-3.00957	-2.03993	3516.8
SLCO3A1	0.199457	0.251885	0.903617	5.14279	1.15029	-5.55667	1787.96
SLCO4A1	-0.490554	0.0312178	0.605591	3.16285	-2.17504	-3.70376	553.356
SLCO4A1-AS1	0.106114	0.808162	0.986551	-1.78103	0.243233	-5.42796	42.1715
SLCO4C1	0.256802	0.476934	0.950715	0.394307	0.713059	-5.31042	123.878
SLCO5A1	-0.694871	0.00658568	0.347136	3.51218	-2.75616	-2.4592	779.626
SLCO6A1	-0.161752	0.668539	0.972094	-4.88464	-0.429012	-5.33996	19.4795
SLF1	0.107769	0.484471	0.952227	4.49899	0.700896	-5.8607	1056.89
SLF2	0.0564642	0.527018	0.959987	6.77164	0.634067	-6.18251	4748.38
SLFN11	-0.197257	0.147551	0.848239	6.52304	-1.45587	-5.32567	4330.31
SLFN12	0.0501657	0.778297	0.982782	4.46006	0.282054	-6.05088	1077.82
SLFN12L	-0.589864	0.00531718	0.324749	4.46204	-2.82909	-2.36523	1281.76
SLFN13	-0.263414	0.196711	0.893539	6.02786	-1.29683	-5.48675	3698.09
SLFN14	0.294293	0.439898	0.943288	-3.60722	0.774457	-5.1844	18.2108
SLFN5	-0.10929	0.525234	0.959987	7.14218	-0.63681	-6.21633	6930.28
SLFNL1	0.317545	0.399028	0.937114	-0.257202	0.845808	-5.19091	84.4657
SLFNL1-AS1	-0.0456878	0.807751	0.986551	3.49945	-0.243765	-5.89228	623.691
SLIRP	-0.0387554	0.791987	0.985036	3.9229	-0.264209	-5.96301	757.478
SLIT1	-0.134041	0.664126	0.972094	-0.150126	-0.435098	-5.41488	91.0349
SLIT2	0.289201	0.0761873	0.769115	5.27534	1.78577	-4.68545	1934.1
SLIT3	0.234569	0.274586	0.912496	5.46129	1.09663	-5.6545	2535.57
SLITRK1	0.458077	0.363329	0.931331	-2.37684	0.911857	-5.10335	59.7161
SLITRK2	0.758578	0.030731	0.604878	0.632017	2.18145	-3.5447	304.644
SLITRK3	0.226543	0.61855	0.968958	-3.55466	0.49896	-5.32774	72.3556
SLITRK4	0.322355	0.24284	0.902824	2.30314	1.17261	-5.10622	353.729
SLITRK5	0.178252	0.697399	0.972681	2.25568	0.389593	-5.6474	718.676
SLITRK6	0.535056	0.232264	0.902824	3.27502	1.19947	-5.21392	1428.44
SLK	0.291889	0.00915442	0.396939	7.7026	2.64103	-3.12	9494.02
SLMAP	0.118499	0.249572	0.902824	6.89758	1.15594	-5.74028	5320.13
SLN	0.272806	0.440318	0.943288	-4.02881	0.773744	-5.18064	9.29539
SLPI	0.247403	0.504492	0.957032	3.6707	0.669074	-5.74092	1276.12
SLTM	-0.0205649	0.792081	0.985036	7.53856	-0.264086	-6.4182	7966.67
SLU7	0.137767	0.221382	0.901054	5.55106	1.22805	-5.51858	2120.02
SLURP1	-0.0429165	0.914744	0.993365	-4.13005	-0.10724	-5.41814	10.8211
SLURP2	-0.254817	0.606756	0.968958	-2.455	-0.515812	-5.3337	44.5699
SLX1A	-0.0956349	0.751692	0.980455	-0.929369	-0.316998	-5.42522	36.5177
SLX1A-SULT1A3	-0.296519	0.377661	0.932781	0.341114	-0.884877	-5.19074	92.0368
SLX1B	0.413846	0.277571	0.912496	-3.56189	1.08981	-4.94647	9.14901
SLX1B-SULT1A4	0.0769568	0.687553	0.972635	1.30248	0.402969	-5.52964	130.658
SLX4	0.0128619	0.911184	0.992886	5.97741	0.111736	-6.28968	2860.75
SLX4IP	0.4093	0.0134957	0.451279	3.69762	2.50045	-3.07954	627.41
SLX9	0.158319	0.504883	0.957032	0.702009	0.668461	-5.35677	95.7465
SMAD1	0.0975886	0.518906	0.959987	5.59575	0.646581	-6.04893	2394.19
SMAD2	-0.0628602	0.513191	0.959176	7.02561	-0.65546	-6.1935	5730.21
SMAD3	-0.0183223	0.872871	0.990201	4.94693	-0.160291	-6.15239	1398.14
SMAD4	-0.0416572	0.640555	0.970346	6.62956	-0.467887	-6.25767	4296.28
SMAD5	0.169255	0.290379	0.916163	6.2043	1.06109	-5.77392	3516.89
SMAD6	-0.143047	0.528175	0.959987	3.6527	-0.63229	-5.7595	747.74
SMAD7	-0.0049518	0.971595	0.997902	5.39874	-0.0356677	-6.22617	2023.69
SMAD9	0.162028	0.465963	0.948275	2.42155	0.730957	-5.49849	318.895
SMAGP	0.145187	0.532774	0.959987	1.91891	0.625247	-5.49672	221.473
SMAP1	0.0584252	0.621451	0.968958	5.44718	0.494836	-6.11449	1969.08
SMAP2	-0.409795	0.00102907	0.169493	5.62285	-3.34906	-1.01558	2316.01
SMARCA1	0.131504	0.462171	0.947562	6.08659	0.737199	-6.0437	3549.99
SMARCA2	0.103048	0.308426	0.922621	8.03535	1.02205	-5.98621	11708.4
SMARCA4	0.00748789	0.947619	0.99671	8.4584	0.0658085	-6.53484	16030.8
SMARCA5	-0.0031485	0.97776	0.998384	7.72523	-0.0279247	-6.46947	9618.47
SMARCAD1	-0.0413023	0.695803	0.972681	6.43706	-0.391757	-6.27005	3873.15
SMARCAL1	0.0396839	0.609889	0.968958	5.55007	0.511322	-6.11919	1989.9
SMARCB1	-0.0518977	0.578553	0.965126	6.6907	-0.556731	-6.21932	4517.29
SMARCC1	0.111596	0.293524	0.917664	7.9216	1.05417	-5.94346	10829.6
SMARCC2	0.0386748	0.54591	0.959987	7.45537	0.605297	-6.26508	7386.23
SMARCD1	0.0202037	0.821776	0.988141	5.36945	0.225662	-6.19839	1812.7
SMARCD2	-0.0126228	0.906008	0.992051	6.08355	-0.118278	-6.30063	3069.83
SMARCD3	-0.005373	0.978515	0.998384	4.19542	-0.026976	-6.04362	1020.13
SMARCE1	0.03308	0.801037	0.986402	4.8086	0.252459	-6.11356	1266.55
SMARCE1P1	0.310225	0.239462	0.902824	-2.93727	1.1811	-4.86818	7.68969
SMC1A	0.0250209	0.792454	0.985149	8.16883	0.263602	-6.47644	12740.3
SMC1B	0.487621	0.233998	0.902824	3.02375	1.19501	-5.18092	844.9
SMC2	0.119619	0.364308	0.931819	6.25804	0.909994	-5.9237	3592.8
SMC3	0.165015	0.211576	0.89798	7.29802	1.25468	-5.66189	7465.65
SMC4	0.00454335	0.973783	0.997902	8.25791	0.0329194	-6.51821	14670
SMC5	0.0329524	0.737549	0.97794	7.69874	0.335732	-6.41204	9216.03
SMC6	0.156492	0.292661	0.917664	7.1943	1.05607	-5.87536	6821.29
SMCHD1	-0.0310208	0.77078	0.98274	8.68244	-0.29189	-6.51518	18425.1
SMCO2	-0.129795	0.712864	0.974292	-1.66666	-0.368721	-5.39782	27.2118
SMCO3	0.153803	0.697145	0.972681	-3.77447	0.389936	-5.36482	17.1213
SMCO4	-0.296406	0.0971054	0.794378	1.80682	-1.66965	-4.43352	177.116
SMCR8	-0.127622	0.153202	0.859019	6.87487	-1.4357	-5.3871	5114.27
SMDT1	-0.0556345	0.784266	0.983678	3.30647	-0.274262	-5.85068	499.369
SMG1	0.0548703	0.502732	0.956366	8.93383	0.671845	-6.35741	21072.8
SMG1P1	-0.0293514	0.906488	0.992051	3.08579	-0.117671	-5.84065	558.328
SMG1P2	-0.0605657	0.887749	0.991277	-3.9466	-0.141397	-5.4167	9.57059
SMG1P3	-0.003245	0.986072	0.998643	4.29659	-0.0174866	-6.06122	1030.18
SMG1P4	0.0266401	0.952692	0.99671	-2.83218	0.0594276	-5.43658	23.8734
SMG1P5	-0.103446	0.707477	0.973402	1.34039	-0.375972	-5.54229	178.215
SMG1P6	-0.0648232	0.822766	0.988141	-1.81704	-0.224388	-5.43106	19.139
SMG1P7	0.182277	0.375161	0.932682	-1.42946	0.889536	-5.13119	19.6076
SMG5	0.167762	0.136322	0.83262	8.23653	1.49779	-5.42032	13761.6
SMG6	0.0916157	0.441306	0.943288	7.19126	0.77207	-6.1281	6595.94
SMG7	0.112397	0.272447	0.912053	8.22388	1.10155	-5.92054	13341.4
SMG8	-0.141532	0.134943	0.83262	5.32788	-1.50312	-5.13281	1771.63
SMG9	0.105288	0.254364	0.906332	5.21709	1.14427	-5.57314	1623.47
SMIM1	-0.0643139	0.853573	0.989553	-1.86455	-0.184885	-5.43707	21.2918
SMIM10	0.0962828	0.749987	0.980332	-0.945762	0.319252	-5.42432	37.0076
SMIM10L1	-0.0695839	0.751509	0.980455	0.0625223	-0.317241	-5.46293	62.5975
SMIM10L2A	0.349056	0.232112	0.902824	-2.87473	1.19987	-4.85065	9.91215
SMIM10L2B	0.389471	0.17155	0.872346	-3.38315	1.37391	-4.66539	6.36146
SMIM10L3	0.0748911	0.540494	0.959987	4.0699	0.613492	-5.84397	753.718
SMIM11	0.0631061	0.63771	0.970346	3.36627	0.471878	-5.79278	479.405
SMIM12	0.0705506	0.517838	0.959987	5.13942	0.648237	-5.98972	1539.33
SMIM13	-0.0386079	0.806225	0.986551	1.89929	-0.245739	-5.6407	188.282
SMIM14	0.126999	0.521779	0.959987	3.66987	0.642138	-5.75747	672.557
SMIM15	0.150934	0.413485	0.939486	3.72709	0.820091	-5.64543	651.26
SMIM15-AS1	0.0292857	0.904219	0.991893	-3.52985	0.120541	-5.42364	4.68327
SMIM17	0.389039	0.210252	0.897432	-1.67093	1.25835	-4.80408	23.7278
SMIM19	0.339659	0.0866774	0.786154	3.95842	1.72467	-4.609	846.966
SMIM20	0.344683	0.0821991	0.785093	2.88057	1.74997	-4.4216	384.123
SMIM22	0.856286	0.0269791	0.576845	0.929323	2.23409	-3.45541	178.7
SMIM26	0.390943	0.0709339	0.754709	3.60542	1.81902	-4.40452	648.786
SMIM27	-0.0696291	0.807211	0.986551	-0.356281	-0.244463	-5.4602	53.1173
SMIM29	0.0232158	0.861139	0.989553	3.4899	0.175229	-5.90422	512.428
SMIM3	0.254167	0.309926	0.922621	1.95634	1.01888	-5.21481	222.368
SMIM30	0.0706748	0.787094	0.984117	0.452856	0.270578	-5.49862	84.0269
SMIM38	0.174062	0.559398	0.961814	-3.71055	0.585062	-5.28803	5.77004
SMIM43	-0.116024	0.751844	0.980572	-3.87523	-0.316798	-5.38473	19.1902
SMIM45	0.0849453	0.79845	0.986011	-1.48183	0.255815	-5.4296	38.4355
SMIM5	-0.382465	0.271931	0.912053	0.0872311	-1.10274	-4.99605	84.1826
SMIM7	-0.0471051	0.632812	0.969356	5.82984	-0.478767	-6.16762	2517.31
SMIM8	0.0130915	0.945334	0.99671	1.64002	0.0686839	-5.63442	155.769
SMKR1	0.0498095	0.903388	0.991893	-0.324557	0.121591	-5.4804	86.5752
SMN1	0.27595	0.257836	0.906652	0.273224	1.1359	-4.97411	66.2752
SMN2	0.256263	0.308443	0.922621	0.0777007	1.02202	-5.06765	60.0771
SMNDC1	0.234122	0.137811	0.834379	4.36539	1.49208	-5.01867	960.753
SMO	-0.0545476	0.756952	0.981063	5.28252	-0.310061	-6.16494	2003.42
SMOC1	-0.580464	0.130687	0.830343	1.77014	-1.51984	-4.6378	349.674
SMOC2	0.37472	0.0819465	0.785093	4.12996	1.75143	-4.59069	1034.02
SMOX	0.067806	0.687432	0.972635	4.47745	0.403135	-6.0141	1150.42
SMPD1	-0.264402	0.0337127	0.624081	4.65919	-2.14347	-3.95154	1198.89
SMPD2	-0.178322	0.205809	0.897432	3.6425	-1.27077	-5.1914	589.102
SMPD3	-0.47642	0.12696	0.825763	0.800233	-1.53485	-4.55241	143.237
SMPD4	0.121181	0.259936	0.906652	5.55637	1.13088	-5.62928	2099.91
SMPD4BP	0.207463	0.172606	0.873503	3.99382	1.37051	-5.1252	791.828
SMPD5	-0.0548204	0.862839	0.989553	-3.41342	-0.173063	-5.41867	8.64458
SMPDL3A	-0.306587	0.127734	0.827018	3.37371	-1.5317	-4.81229	550.583
SMPDL3B	-0.241691	0.260343	0.906652	3.1423	-1.12992	-5.26739	488.94
SMPX	-0.0774587	0.851116	0.989553	-3.60664	-0.188024	-5.41424	17.5074
SMR3A	-0.339204	0.504611	0.957032	-4.78031	-0.668887	-5.23441	85.5987
SMR3B	-0.265929	0.7131	0.974292	-3.41108	-0.368403	-5.37547	5204.97
SMS	-0.160903	0.402009	0.938225	1.66868	-0.84046	-5.32878	168.524
SMTN	0.21337	0.211755	0.89798	6.8719	1.25419	-5.62312	6269.48
SMTNL1	0.0901558	0.826649	0.988355	-4.64696	0.21939	-5.39763	32.7874
SMTNL2	0.479108	0.253994	0.905613	-1.99132	1.14516	-4.91172	52.2931
SMU1	0.0142465	0.904078	0.991893	4.94282	0.120718	-6.15717	1426.05
SMUG1	-0.0386007	0.659293	0.972094	4.59365	-0.441781	-6.01695	1048.79
SMURF1	0.207309	0.0928606	0.789151	5.76788	1.69144	-4.89576	2445.84
SMURF2	-0.105889	0.346213	0.929085	6.10294	-0.944978	-5.87579	3095.56
SMYD1	0.248395	0.590403	0.966344	-1.8461	0.53943	-5.33157	94.1495
SMYD2	0.117955	0.414219	0.939486	5.94816	0.818801	-5.96715	2888.66
SMYD3	0.00165385	0.990758	0.998792	4.46383	0.011603	-6.08942	1043.99
SMYD4	-0.0291727	0.788298	0.984117	5.52666	-0.269009	-6.20774	2076.25
SMYD5	0.0724972	0.62927	0.969356	3.69208	0.483763	-5.845	604.656
SNAI1	0.0864218	0.709711	0.97419	3.04299	0.372963	-5.77571	456.212
SNAI2	0.197867	0.44181	0.943288	4.5506	0.771218	-5.81949	1468.32
SNAI3	-0.651053	0.0667186	0.740736	-0.341239	-1.8472	-4.0769	73.711
SNAI3-AS1	0.0641531	0.787123	0.984117	-1.35199	0.27054	-5.42837	22.4571
SNAP23	0.0745185	0.590416	0.966344	4.42053	0.539409	-5.94351	981.567
SNAP25	0.401818	0.222746	0.901463	0.330307	1.22441	-4.88956	115.993
SNAP29	-0.0254832	0.858207	0.989553	4.44732	-0.178969	-6.07134	1033.58
SNAP47	-0.0824535	0.478871	0.951206	5.59308	-0.709924	-6.00683	2192.89
SNAP91	0.235255	0.584154	0.966251	-1.2052	0.548533	-5.33678	62.0192
SNAPC1	0.478928	0.0220222	0.536217	3.40104	2.31443	-3.45043	564.236
SNAPC2	0.306496	0.168188	0.868928	3.24795	1.38484	-4.99082	515.573
SNAPC3	-0.109045	0.435855	0.943288	6.11222	-0.781337	-6.01356	3217.51
SNAPC4	0.0306866	0.812377	0.986551	6.04034	0.237786	-6.27521	3114.65
SNAPC5	-0.088998	0.639579	0.970346	2.38241	-0.469255	-5.63408	250.583
SNAPIN	0.0893089	0.45871	0.946813	4.06959	0.742919	-5.76091	742.879
SNCA	0.56335	0.0716568	0.757182	0.485641	1.81432	-4.14784	107.739
SNCAIP	-0.102251	0.731246	0.97731	2.75668	-0.344119	-5.73731	551.133
SNCB	0.352102	0.287087	0.916096	-4.72832	1.06839	-4.95504	7.16639
SNCG	-0.0111831	0.976259	0.998221	0.84848	-0.0298103	-5.55885	221.438
SND1	-0.0248498	0.7849	0.983678	8.26577	-0.273436	-6.48261	13506.9
SND1-IT1	0.151004	0.557178	0.961578	0.707586	0.588377	-5.40019	94.5083
SNED1	0.0433973	0.834065	0.989277	5.60829	0.209861	-6.23156	2899.7
SNF8	-0.120168	0.25225	0.903624	3.94349	-1.14939	-5.37748	676.735
SNHG1	0.0058116	0.96035	0.997286	5.75233	0.0497987	-6.26884	2473.32
SNHG10	0.031412	0.86641	0.989553	0.179309	0.168514	-5.50017	58.8175
SNHG11	0.0663435	0.747739	0.980183	0.560449	0.322224	-5.493	80.4876
SNHG12	-0.0355679	0.790175	0.984624	4.42551	-0.266566	-6.04907	1028.57
SNHG14	0.252105	0.249381	0.902824	5.08142	1.15641	-5.54171	1983.47
SNHG15	0.175959	0.296311	0.919623	2.67137	1.04809	-5.27925	312.468
SNHG16	-0.173312	0.242168	0.902824	4.3676	-1.17429	-5.41784	1023.04
SNHG17	0.149827	0.302613	0.920108	3.79034	1.03446	-5.47009	654.145
SNHG18	0.123735	0.673023	0.972094	-3.41352	0.422846	-5.35791	7.00746
SNHG19	0.136076	0.588774	0.966344	1.92317	0.541798	-5.54043	225.02
SNHG20	-0.0082307	0.965724	0.997286	1.44412	-0.0430451	-5.61401	139.716
SNHG22	-0.173356	0.263373	0.906652	5.73644	-1.12273	-5.65819	2648.16
SNHG25	-0.0559967	0.862252	0.989553	-2.797	-0.173811	-5.42608	12.4169
SNHG26	0.0823727	0.750513	0.980431	-0.544062	0.318556	-5.43592	45.8874
SNHG28	0.210906	0.452055	0.945568	0.410998	0.753991	-5.28592	80.6694
SNHG29	0.20251	0.126905	0.825763	6.57687	1.53507	-5.21735	4578.71
SNHG3	0.0294242	0.878075	0.990537	4.42444	0.153676	-6.07162	1210.21
SNHG30	-0.0113395	0.963166	0.997286	-2.97169	-0.0462589	-5.43538	7.69865
SNHG31	0.218801	0.468049	0.948275	-3.93219	0.727536	-5.20974	4.68141
SNHG32	0.255899	0.153593	0.859019	5.37157	1.43433	-5.23448	2104.6
SNHG4	-0.221216	0.382477	0.933635	0.1105	-0.875954	-5.18502	70.027
SNHG5	-0.0223601	0.876358	0.990456	2.82607	-0.155858	-5.79195	340.317
SNHG6	0.241187	0.206207	0.897432	2.70895	1.26964	-5.05249	350.331
SNHG7	-0.0162973	0.896048	0.991804	3.57318	-0.13088	-5.9253	559.857
SNHG8	-0.325137	0.0547042	0.709303	3.46189	-1.93659	-4.183	598.887
SNHG9	-0.0472752	0.894212	0.991804	-0.939512	-0.133206	-5.45934	42.7799
SNIP1	-0.0488484	0.618951	0.968958	4.52044	-0.498389	-5.97979	1021.35
SNN	-0.279948	0.138331	0.83517	1.90561	-1.49009	-4.68917	198.586
SNORA1	-0.32736	0.482798	0.951741	-4.79479	-0.703586	-5.21501	21.0429
SNORA10	-0.456989	0.495405	0.955156	-3.34987	-0.683431	-5.24099	113.794
SNORA11	-0.445336	0.407783	0.939326	-2.52652	-0.830169	-5.1596	67.8406
SNORA11E	-0.178565	0.586229	0.966251	-5.15412	-0.545504	-5.29123	3.90892
SNORA12	-0.212742	0.664095	0.972094	-0.239645	-0.435142	-5.41091	185.526
SNORA13	-0.0135415	0.977585	0.998384	-4.46186	-0.0281443	-5.41884	16.9734
SNORA14A	-0.273306	0.455852	0.946149	-3.6211	-0.747663	-5.20075	10.2399
SNORA14B	-0.406172	0.440695	0.943288	-2.48165	-0.773106	-5.19753	84.914
SNORA16A.1	-0.314116	0.666648	0.972094	-2.88274	-0.431618	-5.36102	184.541
SNORA16B	0.477708	0.195315	0.89154	-3.01024	1.30091	-4.7472	15.7474
SNORA17B.1	-0.442247	0.540321	0.959987	-2.04256	-0.613754	-5.2936	268.975
SNORA18	-0.596657	0.293546	0.917664	-4.35108	-1.05413	-4.97035	64.371
SNORA20	-0.0989005	0.8806	0.99075	-2.52938	-0.150468	-5.43267	134.36
SNORA21	-0.383241	0.575627	0.964267	-3.34232	-0.56103	-5.30317	152.838
SNORA23	-0.303855	0.524118	0.959987	2.42963	-0.638529	-5.55557	950.656
SNORA24	-0.257628	0.726691	0.977302	-2.60904	-0.350196	-5.39055	222.604
SNORA25	-0.379879	0.290044	0.916163	-5.61591	-1.06183	-4.95385	8.58638
SNORA26	-0.339655	0.519449	0.959987	-4.01546	-0.645741	-5.25443	37.1312
SNORA27	-0.0166878	0.97911	0.998447	-3.5982	-0.0262293	-5.4285	106.376
SNORA28	-0.291231	0.546445	0.959987	-3.13408	-0.60449	-5.28484	33.5036
SNORA2A	-0.0596106	0.889114	0.991277	-3.04297	-0.139666	-5.42738	24.0095
SNORA2C	-0.358366	0.463514	0.948025	-1.39415	-0.734984	-5.23502	103.746
SNORA30	-0.37631	0.190267	0.887154	-4.93647	-1.31584	-4.71672	2.70731
SNORA31	-0.210009	0.711162	0.974292	-1.74575	-0.37101	-5.39602	150.047
SNORA33	-0.0489664	0.918791	0.993811	-1.46865	-0.102132	-5.45251	80.202
SNORA36A	-0.631994	0.106557	0.807529	-5.23747	-1.62377	-4.35451	9.05401
SNORA37	-0.291861	0.514775	0.959219	-3.09478	-0.652995	-5.26039	29.5684
SNORA38	0.371823	0.539049	0.959987	-1.94464	0.615686	-5.29406	151.973
SNORA3A	-0.1989	0.674398	0.972094	-5.17109	-0.420958	-5.33972	31.8364
SNORA3B	-0.353562	0.487005	0.953935	-2.79103	-0.696829	-5.23972	53.378
SNORA4	-0.720372	0.239717	0.902824	-4.03426	-1.18045	-4.85923	68.9831
SNORA41	-0.485231	0.298958	0.919808	-4.59046	-1.04234	-4.97826	22.3611
SNORA44	-0.214252	0.723541	0.976346	-3.53559	-0.354405	-5.37819	57.4605
SNORA46	0.126079	0.762699	0.982075	-2.0563	0.302497	-5.41082	41.0546
SNORA47	-0.0037735	0.993707	0.998828	-1.22302	-0.0079	-5.46079	115.143
SNORA48	-0.326622	0.703323	0.973037	-1.74016	-0.381577	-5.39279	648.604
SNORA49	-0.0364703	0.945151	0.99671	-1.06355	-0.0689148	-5.46194	167.582
SNORA50A	-0.03049	0.951443	0.99671	-3.08999	-0.0609977	-5.43327	38.2786
SNORA50A.1	-0.181903	0.656614	0.972094	-5.02816	-0.445495	-5.33261	25.9048
SNORA50C	-0.370589	0.455439	0.946116	-1.85199	-0.74835	-5.22075	98.9459
SNORA51	-0.296085	0.514951	0.959219	-3.33527	-0.65272	-5.25788	32.7405
SNORA52	-0.104146	0.859955	0.989553	-2.33154	-0.176739	-5.4318	104.011
SNORA53	-0.0451587	0.90001	0.991893	4.0889	-0.125865	-6.01763	1818.27
SNORA54	-0.133698	0.823371	0.988141	-2.12356	-0.223608	-5.42693	153.634
SNORA55	-0.0788605	0.874093	0.990201	-2.95346	-0.158736	-5.42615	35.3693
SNORA56	-0.173984	0.658549	0.972094	-5.33972	-0.442812	-5.33041	13.3177
SNORA57	-0.735635	0.354428	0.930191	-0.43832	-0.928955	-5.12403	715.029
SNORA58	-0.500875	0.113903	0.819487	-4.14948	-1.59031	-4.40313	5.33767
SNORA59A	0.154764	0.730245	0.97731	-0.625062	0.345453	-5.42592	103.763
SNORA59B	-0.0243424	0.940219	0.99671	0.748624	-0.0751224	-5.54886	118.001
SNORA5A	0.0425904	0.927172	0.995576	-1.28115	0.0915593	-5.45634	81.1058
SNORA5C	-0.0232525	0.95531	0.996901	-2.5592	-0.0561349	-5.44029	28.6303
SNORA6	-0.328829	0.652339	0.971199	-2.95055	-0.451434	-5.35304	227.744
SNORA60	-0.31848	0.467286	0.948275	-4.64562	-0.728786	-5.20187	14.2226
SNORA61	-0.840979	0.19301	0.888865	-3.65348	-1.30769	-4.73475	94.4238
SNORA62	-0.250743	0.707876	0.973607	-3.27852	-0.375434	-5.37486	108.458
SNORA63.2	-0.167986	0.803142	0.986551	-3.27586	-0.249732	-5.40702	107.602
SNORA64	-0.389994	0.537324	0.959987	-3.65843	-0.618308	-5.27222	93.9963
SNORA65	0.143407	0.792149	0.985036	-1.3184	0.263999	-5.43039	102.419
SNORA66	0.0859727	0.818084	0.987136	-1.62528	0.23042	-5.43264	34.0947
SNORA67	-0.318248	0.646667	0.970408	-3.29749	-0.459337	-5.34603	143.322
SNORA68	-0.137307	0.842989	0.989395	-1.87572	-0.19842	-5.43476	215.181
SNORA69	-0.18307	0.643567	0.970408	-4.89928	-0.463669	-5.32727	10.603
SNORA71A	-0.217348	0.766013	0.98231	-1.88735	-0.298143	-5.41416	296.026
SNORA71B	-0.0379387	0.89495	0.991804	1.60832	-0.132271	-5.6251	262.805
SNORA71C	-0.312179	0.62002	0.968958	-2.47243	-0.496869	-5.34134	133.025
SNORA71D	-0.0006	0.99901	0.99962	-1.51779	-0.0012427	-5.45611	120.178
SNORA71E	-0.259339	0.514999	0.959219	-4.96485	-0.652646	-5.24126	8.77206
SNORA72	-0.355028	0.549865	0.96027	-3.48054	-0.599339	-5.28353	58.8594
SNORA73A	0.0163398	0.967207	0.99765	4.89455	0.041181	-6.15621	3270.62
SNORA73B	-0.196805	0.549384	0.960196	5.6609	-0.600062	-6.08402	4707.63
SNORA74A	-0.113944	0.835469	0.989277	2.65226	-0.208059	-5.75471	1465.76
SNORA74B	-0.278112	0.542111	0.959987	1.02975	-0.611042	-5.41325	411.776
SNORA75	-0.437883	0.359566	0.930572	-4.66537	-0.919053	-5.07505	20.4185
SNORA77	-0.471853	0.276701	0.912496	-4.11114	-1.09179	-4.93983	16.1019
SNORA77B	-0.383298	0.454755	0.946065	-4.25935	-0.749488	-5.19326	27.3307
SNORA79	0.15164	0.642225	0.970408	-4.12418	0.465547	-5.33473	5.53455
SNORA79B	-0.175947	0.583929	0.966251	-4.57656	-0.548861	-5.29565	4.03963
SNORA8	-0.551146	0.378519	0.932781	-3.52554	-0.883282	-5.11184	80.0381
SNORA80A	0.109284	0.777008	0.982782	-2.97121	0.283738	-5.40331	19.7604
SNORA80E	0.0998012	0.864955	0.989553	-2.07656	0.170366	-5.43627	155.412
SNORA81	-0.349114	0.687299	0.972635	-0.742041	-0.403316	-5.40447	698.042
SNORA84	0.0374463	0.921595	0.994078	-4.14218	0.0985927	-5.41874	8.26339
SNORA9	-0.143457	0.812267	0.986551	-3.73767	-0.237927	-5.40409	76.3358
SNORC	-0.235981	0.554004	0.961578	0.828251	-0.593125	-5.40642	262.146
SNORD10	-1.05205	0.0933266	0.790312	-3.44068	-1.68901	-4.27783	69.3922
SNORD104	-0.234089	0.603828	0.968958	-4.37735	-0.52002	-5.3102	15.1508
SNORD118	-0.568744	0.520419	0.959987	-0.886445	-0.64424	-5.29653	1236.16
SNORD13	-0.28759	0.619366	0.968958	-3.37025	-0.497798	-5.33018	62.1318
SNORD14C	-0.381014	0.42582	0.94185	-4.72774	-0.798573	-5.158	19.9795
SNORD15A	-0.11849	0.852329	0.989553	-3.55929	-0.186474	-5.41501	121.983
SNORD15B	-0.14146	0.798191	0.986011	2.22448	-0.25615	-5.6812	1330.54
SNORD16	-0.2977	0.439227	0.943288	-5.32063	-0.775597	-5.16703	6.96325
SNORD17	-0.0520927	0.877895	0.990537	4.19	-0.153905	-6.0314	1588.47
SNORD21	-0.323277	0.360231	0.930572	-5.45288	-0.917778	-5.06914	6.24232
SNORD22	-0.646293	0.334278	0.927395	-3.52365	-0.9687	-5.04768	126.495
SNORD33	-0.274539	0.67545	0.972094	-3.28356	-0.419515	-5.36048	92.6746
SNORD3A	-0.0380646	0.92102	0.994078	0.801612	-0.0993186	-5.55117	219.969
SNORD3B-1	-0.565363	0.208788	0.897432	-2.67916	-1.26242	-4.78994	26.949
SNORD3B-2	-0.886073	0.0178761	0.501993	-1.86819	-2.39494	-3.13783	34.9623
SNORD3D.1	-0.84211	0.0218959	0.536217	-5.3921	-2.31667	-3.28386	6.84148
SNORD46	0.00765488	0.987424	0.998745	-3.63863	0.0157891	-5.42822	22.6083
SNORD55	-0.207976	0.564061	0.961814	-5.34549	-0.578124	-5.27457	5.77354
SNORD62A	0.036701	0.929322	0.995674	-3.57159	0.0888493	-5.42587	15.1806
SNORD68	-0.14901	0.719898	0.976111	-5.15515	-0.35928	-5.35936	10.2027
SNORD8	-0.169453	0.634197	0.969528	-5.27521	-0.476817	-5.3184	5.08166
SNORD83B	-0.429884	0.258127	0.906652	-5.26208	-1.13521	-4.8915	6.94142
SNORD89	-0.455409	0.475029	0.950485	-0.0766085	-0.716151	-5.28304	508.768
SNORD9	-0.211742	0.627867	0.969356	-4.16396	-0.485746	-5.32645	15.8263
SNORD91A	0.434386	0.270927	0.912053	-2.69734	1.10507	-4.94109	20.067
SNORD91B	-0.204941	0.55534	0.961578	-2.07979	-0.591125	-5.30436	21.3062
SNORD94	0.213949	0.658821	0.972094	-1.81035	0.442436	-5.37126	75.0129
SNORD97	-0.419528	0.558606	0.961671	-0.529234	-0.586244	-5.33585	664.534
SNPH	0.13462	0.626944	0.969356	1.57098	0.487051	-5.52469	215.609
SNRK	-0.128039	0.154905	0.859019	6.19795	-1.42973	-5.33029	3189.63
SNRK-AS1	0.457829	0.132789	0.831841	1.72217	1.51153	-4.64593	217.535
SNRNP200	-0.0712448	0.374532	0.932682	8.85936	-0.890712	-6.18247	19972.6
SNRNP25	0.266894	0.260462	0.906652	2.8613	1.12963	-5.22632	374.304
SNRNP27	0.145945	0.390768	0.934983	3.37238	0.860755	-5.5532	534.546
SNRNP35	-0.0645083	0.531316	0.959987	4.31249	-0.627476	-5.87639	894.927
SNRNP40	-0.0683863	0.463602	0.948025	5.21551	-0.73484	-5.94204	1633.01
SNRNP48	0.262211	0.0912223	0.787798	3.5534	1.70007	-4.58966	562.417
SNRNP70	-0.0443997	0.711209	0.974292	7.46993	-0.370947	-6.37844	8223.1
SNRPA	-0.0178886	0.838446	0.989277	6.22776	-0.204241	-6.30265	3265.86
SNRPA1	0.0576772	0.566673	0.962066	4.17427	0.574248	-5.88387	795.843
SNRPA1-DT	0.115815	0.723669	0.976346	-3.15866	0.354234	-5.38264	8.88332
SNRPB	0.0927122	0.422524	0.939932	5.83199	0.804287	-5.96565	2595.65
SNRPB2	0.310878	0.135698	0.83262	3.97965	1.5002	-4.94861	860.575
SNRPC	0.0607526	0.670042	0.972094	4.0237	0.426943	-5.92782	758.223
SNRPD1	-0.0187439	0.89257	0.991623	3.85713	-0.135286	-5.97573	694.959
SNRPD2	-0.098232	0.464722	0.948025	5.37086	-0.732997	-5.96336	1965.62
SNRPD3	-0.0387663	0.78343	0.983678	6.19479	-0.275353	-6.28249	3594.46
SNRPE	-0.1646	0.364565	0.932003	2.59011	-0.909505	-5.38953	311.106
SNRPEP4	0.0455676	0.916906	0.993696	-3.30889	0.104511	-5.4277	19.6622
SNRPF	0.0723114	0.662294	0.972094	3.24375	0.43763	-5.78597	485.053
SNRPG	0.0158653	0.929931	0.995674	1.62964	0.0880814	-5.63189	160.158
SNRPN	0.224134	0.330605	0.92689	4.02033	0.976112	-5.5633	906.943
SNTA1	-0.113273	0.654527	0.972094	2.43275	-0.448392	-5.6499	302.697
SNTB1	-0.081196	0.647079	0.970408	5.52015	-0.458762	-6.13986	2459.2
SNTB2	-0.141625	0.177839	0.875488	4.72474	-1.35389	-5.25653	1166.21
SNTG2	0.170664	0.702854	0.973037	-1.91434	0.382211	-5.3903	45.0716
SNTG2-AS1	0.172012	0.607981	0.968958	-4.59797	0.514055	-5.31047	4.07701
SNU13	0.0404938	0.799917	0.986059	3.49519	0.253912	-5.88944	537.766
SNUPN	0.197459	0.240006	0.902824	3.83567	1.17972	-5.32709	680.386
SNURF	0.619772	0.0331436	0.616595	0.235313	2.15049	-3.59224	75.619
SNW1	0.179501	0.0662449	0.739693	5.44747	1.85046	-4.59406	1928.94
SNX1	-0.0044178	0.970699	0.99785	6.10094	-0.0367934	-6.30867	3214.97
SNX10	-0.388211	0.122748	0.824514	2.69491	-1.55222	-4.69081	405.41
SNX10-AS1	-0.262117	0.496675	0.955156	-3.50641	-0.681416	-5.24045	13.5287
SNX11	-0.218572	0.0729226	0.759616	2.76644	-1.8062	-4.31779	313.331
SNX12	0.0659647	0.641674	0.970346	4.14969	0.466319	-5.93298	830.784
SNX13	0.196529	0.0920006	0.787798	6.83934	1.69595	-4.99199	5251.3
SNX14	0.0204252	0.848409	0.989553	6.38887	0.191485	-6.32213	3736.94
SNX15	-0.200574	0.154421	0.859019	3.30912	-1.43142	-4.93917	473.607
SNX16	0.164531	0.400219	0.937435	4.32251	0.843668	-5.72732	1054.66
SNX17	0.00608201	0.952595	0.99671	6.12306	0.0595496	-6.31005	3035.57
SNX18	-0.0115089	0.913406	0.993191	5.70196	-0.10893	-6.25832	2346.32
SNX18P13	0.0555102	0.862201	0.989553	-4.33217	0.173876	-5.40831	4.87651
SNX18P3	0.498968	0.171424	0.872329	-2.72502	1.37432	-4.67023	16.4904
SNX18P9	0.273062	0.391241	0.934983	-3.98492	0.859892	-5.12403	5.52561
SNX19	-0.0881865	0.468605	0.948275	5.79918	-0.726625	-6.01916	2573.56
SNX19P2	0.277153	0.410642	0.939486	-4.17526	0.825105	-5.14595	9.39507
SNX2	0.0690782	0.595449	0.967875	5.87078	0.532111	-6.14626	2725.63
SNX20	-0.492199	0.0300205	0.601757	2.13726	-2.19097	-3.58564	262.544
SNX21	0.146332	0.34743	0.929085	4.81271	0.942589	-5.71905	1398.31
SNX22	-0.190198	0.549545	0.960228	3.36417	-0.59982	-5.72784	982.624
SNX24	-0.0418272	0.822853	0.988141	3.18434	-0.224275	-5.8409	452.174
SNX25	0.125249	0.253614	0.905613	5.01233	1.14608	-5.54413	1444.46
SNX25P1	0.676162	0.0204152	0.517237	-2.43294	2.34391	-3.23328	11.5393
SNX27	0.122334	0.273956	0.912496	6.49922	1.09808	-5.76506	4109.22
SNX29	-0.0370054	0.770625	0.98274	4.59057	-0.292094	-6.06919	1091.13
SNX3	-0.0350926	0.778652	0.982782	6.33552	-0.28159	-6.29568	3760.09
SNX30	0.0503796	0.659044	0.972094	4.36583	0.442127	-5.97999	916.469
SNX31	0.0987345	0.775371	0.982782	-3.37568	0.285879	-5.39798	11.7404
SNX32	0.699887	0.0550373	0.709303	0.876312	1.9339	-3.97524	169.762
SNX33	0.177391	0.200549	0.896157	6.16862	1.28573	-5.51581	3431.03
SNX4	0.17136	0.149392	0.851377	4.94372	1.44923	-5.16026	1404.78
SNX5	0.0797194	0.433043	0.943288	4.62319	0.786143	-5.81977	1084.15
SNX6	0.134743	0.266162	0.90771	4.86645	1.11617	-5.5562	1343.41
SNX7	0.21057	0.205007	0.897432	3.95833	1.27303	-5.23993	782.619
SNX8	-0.0111753	0.927954	0.995663	4.58794	-0.0905732	-6.10566	1111.08
SNX9	0.115315	0.167558	0.868159	6.00642	1.38691	-5.36908	2763.96
SOAT1	-0.194125	0.219307	0.899702	5.67462	-1.23361	-5.52558	2619.23
SOAT2	-0.546741	0.0880722	0.787798	-3.96528	-1.71701	-4.23709	6.04814
SOBP	0.0924709	0.678584	0.972114	4.58528	0.415219	-6.02675	1563.49
SOCS1	-0.678425	0.0156656	0.477287	2.01168	-2.44489	-3.07342	297.93
SOCS2	-0.240525	0.28773	0.916163	2.288	-1.06696	-5.20892	280.087
SOCS2-AS1	-0.0621832	0.804833	0.986551	-3.83153	-0.247541	-5.40115	4.22726
SOCS3	-0.230543	0.181917	0.87748	4.94979	-1.34119	-5.30328	1582.37
SOCS4	0.150138	0.278751	0.912496	6.35212	1.08713	-5.76196	3792.09
SOCS5	0.344337	0.0186403	0.504737	4.68331	2.37894	-3.46185	1191.18
SOCS5P4	0.31785	0.163388	0.86183	-3.24567	1.40074	-4.63644	5.4773
SOCS6	0.15358	0.18004	0.876541	6.1701	1.34701	-5.4383	3306.88
SOCS7	0.0356759	0.784817	0.983678	4.60896	0.273544	-6.07713	1133.91
SOD1	-0.0059902	0.96766	0.997722	5.74059	-0.040612	-6.26787	2605.06
SOD3	0.0586232	0.808952	0.986551	3.90158	0.242212	-5.96477	971.282
SOHLH2	0.646219	0.135823	0.83262	-3.38071	1.49971	-4.52008	20.4128
SON	0.0129665	0.859209	0.989553	10.124	0.177692	-6.67053	47536.6
SORBS1	0.304802	0.0835051	0.78527	6.45969	1.74248	-4.8803	4667.98
SORBS2	0.225439	0.369413	0.932682	6.39631	0.900325	-5.94631	5138.23
SORBS2-AS1	1.06636	0.00391514	0.307856	-3.21952	2.9311	-2.03403	13.5666
SORBS3	0.082602	0.430257	0.943288	6.93537	0.790923	-6.0894	5457.58
SORCS1	-0.624162	0.226421	0.90166	-1.15642	-1.21469	-4.85457	210.943
SORCS2	0.388947	0.243421	0.902824	2.12914	1.17116	-5.08711	336.809
SORCS3	-0.835228	0.114144	0.819488	-2.95132	-1.58924	-4.41178	55.2956
SORD	0.110506	0.483367	0.952099	4.06529	0.702671	-5.78767	838.14
SORD2P	-0.190941	0.563741	0.961814	-1.97535	-0.578599	-5.31176	24.2639
SORL1	-0.0990807	0.471961	0.949691	6.98553	-0.721143	-6.14544	6094.64
SORL1-AS1	-0.189759	0.467303	0.948275	-4.00426	-0.728758	-5.20824	3.80445
SORT1	0.200813	0.189669	0.887073	5.98163	1.31762	-5.45649	3085.55
SOS1	0.00208652	0.984802	0.998622	8.30773	0.0190818	-6.52312	14301.8
SOS2	0.182686	0.107273	0.809113	7.40711	1.62043	-5.16308	7707.74
SOSTDC1	1.40248	0.0025078	0.25926	2.19951	3.07506	-1.60635	648.197
SOWAHA	-0.127013	0.757963	0.981391	-2.52957	-0.308728	-5.40282	34.7613
SOWAHB	0.0592788	0.864659	0.989553	1.77202	0.170744	-5.63912	270.584
SOWAHC	-0.0778872	0.557024	0.961578	4.28252	-0.588607	-5.89392	927.001
SOWAHCP2	0.0197082	0.953147	0.99671	-3.37891	0.0588554	-5.42992	8.08635
SOWAHD	-0.135805	0.693696	0.972681	-1.30689	-0.394615	-5.39495	35.4443
SOX1	-0.265965	0.539462	0.959987	-4.59761	-0.615059	-5.26421	22.8662
SOX10	0.0885034	0.855884	0.989553	5.33318	0.181934	-6.20233	3830.73
SOX11	0.215791	0.569534	0.962994	4.05486	0.570014	-5.86557	1527.06
SOX12	0.212158	0.209658	0.897432	4.74087	1.26	-5.37563	1417.3
SOX13	-0.0617211	0.698741	0.972681	4.80037	-0.387775	-6.0705	1419
SOX14	0.015575	0.974266	0.997902	-3.81441	0.0323137	-5.42592	92.2688
SOX15	0.501636	0.245825	0.902824	-0.476445	1.16518	-4.91736	107.593
SOX17	-0.331089	0.268562	0.910168	0.898927	-1.11056	-5.0345	130.376
SOX18	0.138349	0.522591	0.959987	2.28302	0.640884	-5.53479	280.334
SOX2	0.242106	0.614439	0.968958	-2.00162	0.504817	-5.34436	97.0657
SOX2-OT	0.0426187	0.868414	0.989742	-3.23277	0.165962	-5.4218	6.87004
SOX21	0.174466	0.655849	0.972094	-4.60012	0.446556	-5.33674	15.1547
SOX3	0.410493	0.23702	0.902824	-4.96206	1.18729	-4.84545	8.73849
SOX30	-0.497015	0.199334	0.893861	-0.210745	-1.28923	-4.7991	132.33
SOX4	0.00740616	0.961324	0.997286	6.78419	0.0485739	-6.37892	5960.83
SOX5	-0.036678	0.885554	0.991277	2.47744	-0.144181	-5.73834	391.76
SOX6	0.200127	0.591584	0.966478	4.03647	0.537714	-5.87936	1477.07
SOX7	0.506516	0.144061	0.845166	0.157936	1.46862	-4.60752	97.1647
SOX8	-0.654054	0.165064	0.86426	2.22634	-1.39515	-4.84162	752.185
SOX9	-0.0178371	0.924363	0.994974	7.57151	-0.0951018	-6.45108	10214.5
SOX9-AS1	0.337151	0.218561	0.899555	-0.633168	1.23562	-4.84311	46.3746
SP1	-0.0065116	0.950134	0.99671	7.56552	-0.0626445	-6.45305	8384.91
SP100	-0.128541	0.227241	0.901856	6.73502	-1.21254	-5.65958	4766.24
SP110	-0.291473	0.0127883	0.44589	5.8694	-2.52029	-3.26131	2662.4
SP140	-0.709594	0.0007019	0.148814	3.50505	-3.46181	-0.543952	648.623
SP140L	-0.372925	0.0106811	0.41525	4.18823	-2.58583	-2.93509	884.525
SP2	-0.0803488	0.363315	0.931331	5.78019	-0.911885	-5.87031	2372.59
SP3	0.0770419	0.472037	0.949691	8.36004	0.72102	-6.27237	14746.1
SP4	0.074702	0.621017	0.968958	5.40645	0.495453	-6.10907	1936.99
SP5	0.0395177	0.938196	0.996389	-2.59175	0.0776691	-5.43869	66.1779
SP6	-0.258988	0.454601	0.946065	1.38971	-0.749744	-5.36368	219.383
SP7	-0.443619	0.250676	0.902824	-4.46742	-1.15324	-4.88131	17.3543
SP9	-0.622619	0.196245	0.893032	-3.46128	-1.29819	-4.74623	76.2447
SPA17	0.325589	0.26806	0.909773	0.680764	1.11173	-5.01983	105.482
SPAAR	0.0790763	0.853847	0.989553	1.03729	0.184535	-5.5607	261.912
SPACA6	0.074522	0.678444	0.972114	2.32303	0.415411	-5.64729	253.174
SPACA6-AS1	0.128782	0.682481	0.972114	-3.36552	0.40989	-5.36286	20.6535
SPACA9	-0.295608	0.177505	0.874505	2.4685	-1.35494	-4.91975	305.016
SPACDR	0.606102	0.121875	0.822965	-0.332291	1.55588	-4.48335	73.2779
SPAG1	-0.0921249	0.558387	0.961671	4.14582	-0.58657	-5.87201	876.986
SPAG16	0.474516	0.03558	0.63286	3.74118	2.12113	-3.87818	755.146
SPAG17	0.508065	0.147649	0.848378	1.24328	1.45551	-4.68094	244.447
SPAG4	-0.501981	0.0243784	0.561284	1.21156	-2.27446	-3.38604	138.943
SPAG5	-0.029854	0.824056	0.988355	6.32691	-0.222727	-6.30925	3914.2
SPAG5-AS1	-0.0032738	0.992079	0.998828	-1.38893	-0.0099443	-5.45801	31.6446
SPAG6	-0.597065	0.131806	0.831006	-2.8176	-1.51541	-4.50489	30.974
SPAG7	-0.098449	0.567687	0.962251	2.99961	-0.572747	-5.68104	380.981
SPAG8	-0.187351	0.46825	0.948275	1.10894	-0.727207	-5.35286	137.693
SPAG9	-0.0287888	0.752429	0.980572	7.72724	-0.316026	-6.42092	9254.57
SPANXA2-OT1	0.221298	0.454269	0.946065	-3.35263	0.750298	-5.202	7.32168
SPARC	0.34309	0.0149999	0.468684	8.35187	2.46117	-3.60302	15549.4
SPARCL1	0.232098	0.275227	0.912496	6.60598	1.09516	-5.77862	5542.08
SPART	0.185395	0.140536	0.8397	6.06146	1.48175	-5.24413	3105.77
SPART-AS1	0.462505	0.0826406	0.78527	-1.56156	1.74743	-4.20867	21.6014
SPAST	0.0724904	0.523518	0.959987	5.58364	0.639454	-6.05193	2160.52
SPATA1	0.539269	0.0926653	0.789111	-1.4762	1.69246	-4.2857	27.0282
SPATA12	0.336241	0.360237	0.930572	-1.36836	0.917766	-5.11115	48.8821
SPATA13	0.0667256	0.632615	0.969356	6.75996	0.479044	-6.26558	5194.44
SPATA16	0.202194	0.599662	0.9686	-5.04158	0.526022	-5.30089	11.6988
SPATA17	0.713506	0.026294	0.572394	0.82063	2.24438	-3.43358	122.72
SPATA18	0.101562	0.743428	0.979159	2.15384	0.327931	-5.6531	300.279
SPATA2	0.140343	0.315205	0.923384	4.95175	1.00779	-5.67805	1427.92
SPATA20	0.0971999	0.581575	0.966251	5.42341	0.552304	-6.08242	2169.28
SPATA20P1	-0.170502	0.659837	0.972094	-1.70261	-0.441028	-5.37317	27.0426
SPATA21	-0.24493	0.527931	0.959987	-4.39809	-0.632664	-5.25733	25.6453
SPATA22	0.635358	0.156731	0.859019	-1.90101	1.42339	-4.62183	60.9868
SPATA24	0.353042	0.216381	0.899555	0.366439	1.24152	-4.87353	79.4789
SPATA25	0.0470276	0.89031	0.991277	0.899736	0.13815	-5.5553	132.253
SPATA2L	0.107171	0.468321	0.948275	3.55488	0.727091	-5.68309	573.987
SPATA31E1	-0.288932	0.506363	0.957066	-4.69172	-0.666136	-5.23677	52.0152
SPATA31G1	0.14748	0.741417	0.978459	-4.24364	0.330597	-5.37714	66.2308
SPATA31H1	0.263749	0.555995	0.961578	-1.23115	0.590145	-5.31679	97.9779
SPATA31J1	0.263712	0.415321	0.939486	-4.38005	0.816865	-5.14945	8.32296
SPATA32	-0.023194	0.954919	0.99671	-2.29264	-0.0566263	-5.44388	25.4915
SPATA33	0.288132	0.164381	0.863561	2.08133	1.39742	-4.82484	231.877
SPATA4	0.368308	0.263376	0.906652	-4.49098	1.12272	-4.90914	4.64524
SPATA41	0.0765501	0.839431	0.989277	-2.66596	0.202978	-5.42328	16.7039
SPATA45	0.68802	0.0437779	0.672767	-3.57856	2.03364	-3.76755	7.90034
SPATA6	0.0314225	0.875871	0.990444	3.91863	0.156477	-5.98387	778.584
SPATA6L	0.638986	0.0204752	0.517595	0.786801	2.34277	-3.24647	120.648
SPATA7	0.27423	0.121761	0.822832	3.89438	1.55637	-4.85605	733.85
SPATA9	0.497919	0.18626	0.884286	-1.03483	1.3279	-4.73853	56.7446
SPATC1	-0.37603	0.27975	0.913026	1.01705	-1.08486	-5.06697	156.487
SPATC1L	0.213928	0.50074	0.9555	2.2245	0.674985	-5.50686	351.594
SPATS2	0.0823012	0.598464	0.968352	5.49066	0.527751	-6.10362	2113.71
SPATS2L	0.124234	0.310965	0.922621	6.79662	1.01669	-5.87752	5169.59
SPC24	-0.25774	0.160596	0.861489	1.78621	-1.41015	-4.77942	175.397
SPC25	0.148549	0.554176	0.961578	2.43814	0.592868	-5.58336	317.406
SPCS1	0.0892227	0.578142	0.965126	5.03504	0.557336	-6.02799	1605.9
SPCS2	-0.0907925	0.46326	0.948025	2.99193	-0.735403	-5.582	361.593
SPCS2P4	-0.774175	0.0963946	0.793538	-3.98473	-1.67325	-4.29608	16.5622
SPCS3	-0.2363	0.0814078	0.783544	4.80773	-1.75456	-4.67921	1360.6
SPDEF	-0.162132	0.722889	0.976346	1.28406	-0.355277	-5.54326	380.03
SPDL1	0.197993	0.0765404	0.769645	5.06556	1.78361	-4.66438	1512.06
SPDYA	0.0600235	0.8567	0.989553	-0.923304	0.180893	-5.45355	45.6112
SPDYC	0.142193	0.786654	0.984117	-2.60146	0.27115	-5.41087	68.6474
SPDYE18	0.400011	0.147867	0.848989	-3.08951	1.45472	-4.57555	7.28191
SPECC1	0.0793895	0.578927	0.965126	6.65871	0.556183	-6.21658	4823.7
SPECC1L	-0.0032716	0.973992	0.997902	7.60924	-0.0326566	-6.45853	8665.83
SPECC1L-ADORA2A	0.215375	0.418566	0.939486	4.06858	0.811182	-5.71045	916.509
SPEF1	0.191293	0.579156	0.965259	-3.42761	0.555847	-5.30466	12.3335
SPEF2	0.0617226	0.714794	0.974978	3.66597	0.366126	-5.88729	666.143
SPEG	0.31478	0.133949	0.83262	6.96278	1.50699	-5.29424	7262.89
SPEGNB	0.214736	0.599617	0.9686	-3.65926	0.526086	-5.31527	12.5042
SPEM1	-0.231222	0.560705	0.961814	-3.37698	-0.583115	-5.29249	17.093
SPEM2	0.404961	0.322923	0.92512	-3.67008	0.991786	-5.02808	21.1628
SPEN	0.175391	0.0344964	0.628414	9.80635	2.13397	-4.43742	38542.5
SPEN-AS1	0.0258489	0.907924	0.992051	-2.92724	0.115856	-5.43132	6.9344
SPESP1	0.475766	0.316368	0.923945	0.0736427	1.00536	-5.08218	186.375
SPG11	-0.0183417	0.813927	0.986551	8.03122	-0.235784	-6.47065	11190.3
SPG21	-0.0383955	0.732774	0.977638	6.09102	-0.342083	-6.25125	3114.22
SPG7	0.0706649	0.542852	0.959987	7.03429	0.609919	-6.22263	5978.67
SPHK1	-0.208767	0.250494	0.902824	5.42017	-1.15368	-5.58729	2433.94
SPHK2	-0.151257	0.187784	0.885308	5.26839	-1.32329	-5.36789	1785.84
SPHKAP	-0.0802506	0.890854	0.991277	1.43978	-0.137461	-5.60607	700.355
SPI1	-0.371503	0.0126682	0.445629	4.75303	-2.52375	-3.14198	1311.32
SPIB	-0.747461	0.0870351	0.78689	0.748781	-1.7227	-4.29279	380.353
SPICE1	0.124226	0.287294	0.916163	5.84107	1.06793	-5.72823	2623.31
SPIDR	0.135035	0.126602	0.825763	7.38596	1.53631	-5.28931	7268.49
SPIN1	0.203811	0.0416382	0.666157	6.19442	2.05502	-4.291	3224.17
SPIN2A	0.25385	0.337174	0.927418	-3.05773	0.962895	-5.0569	7.94597
SPIN2B	0.0638355	0.791078	0.984624	0.091479	0.265392	-5.47742	56.7812
SPIN3	0.118356	0.350568	0.929085	3.99943	0.936453	-5.59579	732.807
SPIN4	0.217394	0.121054	0.822832	4.26895	1.55935	-4.90824	896.807
SPINDOC	0.0456887	0.746897	0.979983	4.63149	0.323337	-6.06655	1164.85
SPINK1	0.781629	0.0597166	0.726567	-2.55278	1.89747	-3.98374	24.8045
SPINK2	-0.351068	0.322277	0.92512	-4.25436	-0.993116	-5.02162	7.15664
SPINK5	0.176156	0.699089	0.972681	-0.752518	0.387303	-5.40941	107.049
SPINK8	0.0490328	0.887279	0.991277	-4.998	0.141993	-5.40518	5.02858
SPINT1	0.0590419	0.722394	0.976346	6.46159	0.355939	-6.28574	4563.63
SPINT1-AS1	0.0962912	0.690357	0.972681	-3.09641	0.399153	-5.36954	6.4987
SPINT2	0.0198806	0.89947	0.991893	6.30561	0.126549	-6.32347	3858.74
SPIRE1	-0.138181	0.382482	0.933635	5.45681	-0.875944	-5.8632	2136.05
SPIRE2	0.111545	0.591225	0.966478	3.6593	0.538235	-5.81307	703.174
SPMAP2	-0.110414	0.830309	0.988898	-2.03406	-0.214685	-5.42979	57.5567
SPMIP1	-0.0870731	0.75729	0.981292	-0.21369	-0.309615	-5.45116	59.8017
SPMIP2	0.322178	0.313897	0.922771	-4.73694	1.01052	-5.00338	5.41645
SPMIP4	0.00505914	0.977128	0.998384	3.81568	0.0287177	-5.97666	730.48
SPMIP5	-0.592474	0.123479	0.824755	-3.70558	-1.54918	-4.45738	14.516
SPMIP6	-0.183093	0.617071	0.968958	-0.900106	-0.501065	-5.36348	56.6027
SPMIP8	0.613879	0.129659	0.830343	-2.72732	1.52395	-4.49523	46.742
SPMIP9	-0.194889	0.630513	0.969356	-3.71423	-0.482009	-5.33271	14.7927
SPN	-0.452958	0.022885	0.545775	3.98554	-2.29937	-3.54802	871.731
SPNS1	0.0826184	0.513432	0.959176	5.2845	0.655084	-6.00473	1841.23
SPNS2	0.324806	0.13463	0.83262	4.165	1.50433	-4.97115	1046.75
SPNS3	-0.114941	0.753467	0.980572	-1.57183	-0.314655	-5.4144	35.4053
SPOCD1	-0.0160473	0.956535	0.997042	2.94868	-0.054595	-5.82219	546.512
SPOCK1	0.598868	0.0492871	0.694579	3.12212	1.98242	-4.05991	585.069
SPOCK2	-0.632328	0.00726454	0.361848	3.72781	-2.72223	-2.56084	884.586
SPOCK3	0.904925	0.0196038	0.510196	-4.2901	2.35957	-3.20524	14.6169
SPON1	0.231701	0.36171	0.930572	4.04394	0.914948	-5.62183	1058.8
SPON2	0.535766	0.0304261	0.603017	5.5666	2.18552	-3.96824	3154.97
SPOP	0.0123311	0.914192	0.993191	4.79242	0.107937	-6.13609	1242.71
SPOPL	0.191699	0.180043	0.876541	4.57784	1.347	-5.24444	1156.84
SPOUT1	-0.0265693	0.834812	0.989277	4.86339	-0.208902	-6.13131	1355.91
SPP1	0.393306	0.111602	0.816349	7.08302	1.6006	-5.16484	8933.85
SPPL2A	-0.0580321	0.660095	0.972094	5.30329	-0.440672	-6.12045	1826.82
SPPL2B	-0.0482769	0.722826	0.976346	6.29684	-0.355361	-6.26869	3791.38
SPPL2C	0.358806	0.41172	0.939486	-4.00354	0.823202	-5.14888	21.473
SPPL3	0.139227	0.330336	0.926867	4.99889	0.976655	-5.71423	1538.55
SPR	0.0640262	0.738236	0.97794	2.58372	0.33482	-5.71338	303.369
SPRED1	0.0479742	0.652965	0.971377	6.14071	0.450563	-6.21488	3192.57
SPRED2	0.0863	0.602187	0.968958	5.03373	0.522381	-6.04596	1707.82
SPRED3	0.320457	0.182326	0.878079	0.535808	1.33993	-4.77522	88.1102
SPRING1	-0.022498	0.870348	0.990201	3.1914	-0.163501	-5.8531	431.326
SPRN	0.310585	0.260465	0.906652	-4.15138	1.12962	-4.90569	4.1061
SPRR1A	0.346738	0.437427	0.943288	-4.47517	0.778657	-5.17322	73.5752
SPRR1B	0.16761	0.734241	0.977638	-4.19761	0.34013	-5.37503	123.686
SPRR2G	0.0872673	0.789741	0.984624	-5.23357	0.267131	-5.38196	5.87513
SPRR3	0.237237	0.621834	0.968958	-4.21869	0.494292	-5.32253	79.1198
SPRTN	-0.131463	0.156058	0.859019	5.37298	-1.42572	-5.24629	1808.81
SPRY1	0.026399	0.875844	0.990444	5.00633	0.156511	-6.16166	1617.46
SPRY2	0.107412	0.569802	0.962994	4.43026	0.569618	-5.92911	1225.67
SPRY3	0.178451	0.465404	0.948256	-0.539515	0.731876	-5.25546	42.3361
SPRY4	0.217591	0.364976	0.932059	4.19861	0.908724	-5.65283	1032.78
SPRYD3	-0.0880073	0.533563	0.959987	3.99297	-0.624041	-5.82405	744.701
SPRYD4	-0.0163058	0.882307	0.99075	5.60357	-0.148301	-6.24161	2194.27
SPRYD7	0.162957	0.342208	0.929085	3.18539	0.952878	-5.44509	457.125
SPSB1	0.0796382	0.57807	0.965126	5.6175	0.557441	-6.10347	2349.39
SPSB2	0.0497381	0.829102	0.988403	2.79607	0.216236	-5.77694	385.376
SPSB3	0.0066611	0.966752	0.997639	4.91776	0.0417529	-6.15967	1514.52
SPSB4	0.606697	0.136929	0.832702	-1.40944	1.49545	-4.54098	53.0031
SPTA1	0.368104	0.287616	0.916163	-0.279127	1.06721	-5.01402	79.8637
SPTAN1	0.0490549	0.512536	0.958987	8.91673	0.656481	-6.36592	20638.4
SPTB	0.61194	0.115733	0.821453	1.68806	1.58224	-4.54844	324.749
SPTBN1	0.0604162	0.513721	0.959176	9.67568	0.654634	-6.43457	35712.7
SPTBN2	0.00080997	0.995925	0.999151	7.6049	0.00511614	-6.45865	9867.3
SPTBN4	0.120984	0.701335	0.972957	0.582777	0.384264	-5.47592	144.773
SPTBN5	0.251113	0.293886	0.917981	4.70152	1.05338	-5.59708	1823.55
SPTLC1	0.0942316	0.382814	0.933635	5.92149	0.875332	-5.91787	2689.48
SPTLC2	0.0241757	0.780953	0.983523	5.09584	0.278584	-6.14872	1480.88
SPTLC3	0.186342	0.228617	0.901972	4.07219	1.20894	-5.33282	816.596
SPTSSA	-0.0134309	0.93682	0.996364	4.32639	-0.0794023	-6.06343	1041.09
SPTSSB	0.687875	0.175199	0.873503	-0.655028	1.36223	-4.70817	173.949
SPTY2D1	-0.0390405	0.676526	0.972114	6.07079	-0.418039	-6.22095	2944.28
SPX	0.0327709	0.92762	0.995655	-2.54161	0.0909941	-5.43843	20.002
SPZ1	-0.562598	0.220257	0.900063	-4.30987	-1.23106	-4.80794	22.7039
SQLE	-0.0490823	0.775829	0.982782	6.68206	-0.28528	-6.33008	5450.84
SQOR	-0.250267	0.195925	0.892641	4.37296	-1.29912	-5.27233	1054.46
SQSTM1	-0.137106	0.18001	0.876541	8.02096	-1.3471	-5.60931	11591.6
SRA1	-0.178826	0.0868075	0.786274	4.41487	-1.72396	-4.67596	939.315
SRBD1	-0.0037715	0.96648	0.997539	5.69629	-0.0420953	-6.26259	2250.43
SRC	0.0662551	0.606593	0.968958	4.95216	0.516047	-6.03749	1442.6
SRCAP	0.0647914	0.38216	0.933635	10.2035	0.876539	-6.31335	50356
SRCIN1	0.474381	0.0573267	0.717181	3.90843	1.91576	-4.28036	972.882
SRD5A1	-0.235255	0.246302	0.902824	3.05206	-1.164	-5.21817	455.55
SRD5A2	0.0590917	0.882425	0.99075	-3.09633	0.148152	-5.42574	24.5671
SRD5A3	-0.0265243	0.894474	0.991804	4.60941	-0.132873	-6.10465	1362.57
SRD5A3P1	0.141963	0.714338	0.974889	-3.14593	0.36674	-5.37911	29.4829
SREBF1	-0.0539647	0.73131	0.97731	6.97422	-0.344034	-6.3407	6503.64
SREBF2	-0.0581888	0.62097	0.968958	7.63929	-0.495519	-6.34122	9203.82
SREK1	0.159489	0.0507448	0.696707	6.65208	1.96968	-4.49567	4336.69
SREK1IP1	0.233587	0.0844936	0.78527	2.59427	1.73687	-4.40875	280.965
SRF	0.149691	0.304373	0.920577	6.24293	1.03068	-5.80869	3754.11
SRFBP1	0.160316	0.306555	0.921507	4.97489	1.02603	-5.66347	1503.46
SRGAP1	0.104815	0.467393	0.948275	5.67288	0.72861	-6.0035	2415.86
SRGAP2	0.0302272	0.746141	0.979773	6.08836	0.324337	-6.2568	2985.63
SRGAP2B	-0.100853	0.617746	0.968958	1.5742	-0.500104	-5.51898	156.04
SRGAP2C	0.0845556	0.63893	0.970346	2.25288	0.470165	-5.61567	248.338
SRGAP2D	0.173088	0.579752	0.965518	-4.59216	0.554974	-5.2928	3.41734
SRGAP3	-0.19121	0.149623	0.851377	4.68755	-1.4484	-5.12536	1218.66
SRGN	-0.346328	0.0987231	0.796427	5.39508	-1.66155	-4.90135	2438.4
SRI	0.169464	0.284114	0.916096	5.03983	1.07503	-5.62319	1610.96
SRL	-0.10954	0.788282	0.984117	-1.40757	-0.26903	-5.42782	96.7639
SRM	-0.044086	0.767327	0.982419	6.01471	-0.296418	-6.25708	3121.25
SRMS	-0.0732149	0.860585	0.989553	-0.647939	-0.175937	-5.46184	80.8615
SRP14	0.0734295	0.683128	0.972114	4.09111	0.409005	-5.94666	819.511
SRP14-DT	0.20324	0.376429	0.932682	-2.77226	0.88717	-5.11695	7.88699
SRP19	0.0175086	0.893784	0.991804	4.28955	0.133747	-6.05173	917.668
SRP54	0.0966705	0.458985	0.946813	5.63892	0.742464	-5.98967	2277.18
SRP68	-0.184415	0.0341221	0.625856	6.30877	-2.13848	-4.13548	3448.9
SRP72	-0.0617674	0.602501	0.968958	6.56304	-0.521929	-6.22485	4331.47
SRP72P1	-0.325722	0.382146	0.933635	-4.95851	-0.876565	-5.10314	9.33795
SRP9	0.069093	0.674909	0.972094	4.45619	0.420255	-6.0039	1126.22
SRP9P1	0.0185675	0.954362	0.99671	2.61757	0.057327	-5.76803	429.97
SRPK1	0.091989	0.472677	0.949695	7.31504	0.719977	-6.17768	7371.38
SRPK2	0.101841	0.326539	0.925926	6.45433	0.984379	-5.87534	3891.14
SRPK3	1.13541	0.00281649	0.272912	1.32432	3.03803	-1.71183	235.793
SRPRA	-0.0672484	0.447274	0.944444	7.03083	-0.762	-6.12027	5680.52
SRPRB	-0.109006	0.324166	0.925371	4.84266	-0.989235	-5.68001	1313.86
SRPX	0.461879	0.0757257	0.767648	2.87237	1.78862	-4.35914	443.161
SRPX2	0.372555	0.0781561	0.774171	4.37781	1.7738	-4.58914	1122.42
SRR	-0.0683226	0.708881	0.97419	3.55635	-0.37408	-5.86464	624.857
SRRD	-0.0766477	0.442986	0.943288	4.21949	-0.769227	-5.767	813.602
SRRM1	0.0673162	0.481437	0.951741	7.86523	0.705778	-6.23827	10230.3
SRRM1P1	-0.244727	0.389672	0.934454	-3.50484	-0.862752	-5.12662	9.26885
SRRM2	0.00120784	0.989338	0.998792	12.3426	0.0133861	-6.88216	227987
SRRM2-AS1	-0.0725427	0.802248	0.986487	-0.0822874	-0.250889	-5.47122	69.7586
SRRM3	0.0809742	0.823411	0.988141	-0.73614	0.223556	-5.45135	55.064
SRRM5	-0.0430051	0.876996	0.990456	2.37307	-0.155047	-5.72134	335.098
SRRT	0.0344551	0.690908	0.972681	7.67149	0.398404	-6.38693	8845.25
SRSF1	-0.2014	0.0196064	0.510196	7.28981	-2.35952	-3.7492	6774.44
SRSF10	0.137351	0.309134	0.922621	5.87151	1.02055	-5.77931	2745.81
SRSF11	0.0501576	0.571519	0.963037	7.96934	0.567082	-6.33435	10955.7
SRSF12	0.0126291	0.963054	0.997286	2.40683	0.0464003	-5.73623	327.995
SRSF2	-0.296557	0.0101826	0.408217	7.62966	-2.60303	-3.20714	9473.76
SRSF3	0.0556633	0.498433	0.955156	5.33418	0.678631	-5.99601	1733.51
SRSF4	-0.091484	0.32547	0.925732	7.48811	-0.986562	-5.9713	7898.29
SRSF5	-0.0568611	0.510119	0.958053	6.67115	-0.660254	-6.15591	4415.07
SRSF6	0.0516429	0.575376	0.964267	7.54902	0.561399	-6.29888	8181.26
SRSF6P2	0.134396	0.601714	0.968958	-3.25618	0.523063	-5.321	7.55139
SRSF7	-0.071879	0.329979	0.926504	6.55678	-0.97738	-5.89199	4003.38
SRSF8	0.155878	0.318684	0.923945	4.33165	1.00054	-5.59153	950.053
SRSF9	-0.150713	0.192052	0.888087	5.47305	-1.31053	-5.40866	2050.79
SRXN1	0.309858	0.0961384	0.793538	4.56583	1.67455	-4.77586	1172.94
SS18	0.033051	0.767576	0.982419	6.32729	0.296091	-6.29086	3577.26
SS18L1	0.0731027	0.699072	0.972681	4.52471	0.387326	-6.0277	1189.47
SS18L2	0.102162	0.615269	0.968958	1.37776	0.503634	-5.49737	131.238
SSB	0.325903	0.0468653	0.686094	3.4127	2.0043	-4.05654	531.113
SSBP1	0.136538	0.337383	0.927458	4.73868	0.962476	-5.69009	1309.79
SSBP2	0.313342	0.0908668	0.787798	3.86311	1.70196	-4.63143	746.179
SSBP3	0.0249986	0.84813	0.989553	3.91345	0.191841	-5.97714	702.541
SSBP3-AS1	-0.0778396	0.824742	0.988355	-3.02762	-0.221844	-5.4154	24.7743
SSBP4	0.0264558	0.883167	0.99075	4.93288	0.14721	-6.15232	1509.75
SSC4D	-0.155972	0.665342	0.972094	0.550531	-0.43342	-5.45629	117.825
SSC5D	0.00254692	0.989899	0.998792	6.39392	0.0126818	-6.34043	4770.4
SSH1	0.0554352	0.571102	0.963037	6.48317	0.567698	-6.19259	3933.95
SSH2	-0.192257	0.0469353	0.686425	6.83111	-2.00366	-4.44681	5050.27
SSH3	0.238275	0.120633	0.822434	4.78174	1.56113	-4.97876	1351.82
SSNA1	-0.126339	0.433538	0.943288	4.2549	-0.785295	-5.76073	928.225
SSPN	0.157943	0.530989	0.959987	2.74044	0.627976	-5.60936	396.348
SSPN-AS1	0.085984	0.865472	0.989553	-1.00494	0.169708	-5.45329	124.576
SSPOP	0.177918	0.436536	0.943288	3.93653	0.780175	-5.71139	992.797
SSR1	0.00814112	0.954559	0.99671	6.93617	0.0570791	-6.39345	6009.3
SSR2	0.118843	0.439371	0.943288	6.84358	0.775352	-6.09247	5381.35
SSR3	-0.0112653	0.948184	0.99671	6.39714	-0.065098	-6.33878	4100.08
SSR4	-0.217164	0.159199	0.861489	5.17101	-1.41491	-5.23574	1865.47
SSR4P1	0.00410509	0.98652	0.998643	-3.20211	0.0169238	-5.43332	5.99555
SSRP1	-0.0711927	0.462857	0.947856	7.43589	-0.736066	-6.17729	7637.72
SSTR1	0.433757	0.317486	0.923945	-3.96312	1.00303	-5.01633	46.3806
SSTR2	-0.375139	0.120188	0.822356	1.6148	-1.56302	-4.56749	226.53
SSTR3	-0.362499	0.312123	0.922621	-1.79167	-1.01425	-5.02932	45.4433
SSTR4	0.0422194	0.917167	0.993696	-5.09348	0.104181	-5.40792	39.1355
SSU72	-0.100132	0.274873	0.912496	6.32673	-1.09597	-5.74981	3521.66
SSU72-AS1	-0.151023	0.646197	0.970408	-0.122189	-0.459993	-5.40684	93.4464
SSUH2	0.436174	0.187772	0.885308	-0.267557	1.32332	-4.76076	66.8474
SSX2IP	0.110228	0.484345	0.952227	5.54807	0.701098	-6.00769	2350.95
ST13	0.175575	0.375473	0.932682	3.07809	0.888954	-5.48189	436.65
ST14	-0.0091001	0.954066	0.99671	7.56372	-0.0576994	-6.45317	9659.2
ST18	0.360087	0.261363	0.906652	0.149186	1.12749	-4.9763	78.8679
ST20	0.151558	0.538845	0.959987	2.45676	0.615997	-5.57338	333.373
ST20-AS1	-0.381983	0.197007	0.893861	-1.89011	-1.29597	-4.76262	24.5152
ST20-MTHFS	-0.497856	0.260036	0.906652	-1.26145	-1.13065	-4.93366	53.8595
ST3GAL1	-0.17025	0.250468	0.902824	5.03139	-1.15374	-5.53768	1643.46
ST3GAL1-DT	-0.198825	0.42623	0.941968	-2.82562	-0.797863	-5.17767	8.35172
ST3GAL2	-0.148456	0.247482	0.902824	4.46077	-1.16108	-5.44708	1029.58
ST3GAL3	0.193407	0.103194	0.804735	4.25532	1.63971	-4.78618	877.417
ST3GAL4	0.160114	0.357201	0.930572	5.5456	0.923598	-5.83292	2515.92
ST3GAL5	-0.344874	0.0163162	0.486278	4.02281	-2.42957	-3.27283	796.095
ST3GAL6	0.129721	0.533345	0.959987	4.24674	0.624374	-5.86759	1060.93
ST3GAL6-AS1	0.252005	0.33561	0.927395	-3.49414	0.966025	-5.05014	5.29415
ST6GAL1	-0.268274	0.117185	0.821453	5.64894	-1.57591	-5.06227	2544.18
ST6GAL2	0.42208	0.0716579	0.757182	2.88995	1.81432	-4.31973	452.162
ST6GALNAC1	0.222152	0.571188	0.963037	-1.51392	0.567571	-5.32321	44.2194
ST6GALNAC2	-0.133629	0.64145	0.970346	3.10519	-0.466633	-5.74928	588.111
ST6GALNAC3	-0.196672	0.520843	0.959987	0.535939	-0.643584	-5.35893	94.1247
ST6GALNAC4	-0.294612	0.13235	0.831841	3.7634	-1.51326	-4.89634	724.391
ST6GALNAC5	-0.0598036	0.84226	0.989277	4.05929	-0.199353	-6.00123	1199.03
ST6GALNAC6	-0.314987	0.0542487	0.709303	4.42651	-1.94029	-4.30625	1088.04
ST7	0.0399998	0.697456	0.972681	5.03977	0.389515	-6.10514	1459.23
ST7-AS1	-0.348473	0.271119	0.912053	-2.3782	-1.10462	-4.94465	16.7106
ST7-OT4	0.286647	0.262555	0.906652	0.937426	1.12467	-5.02424	114.088
ST7L	-0.0073719	0.944367	0.99671	4.40637	-0.0699011	-6.07749	952.211
ST8SIA1	-0.0538238	0.792572	0.985153	3.99287	-0.263448	-5.97574	915.202
ST8SIA2	0.690767	0.0747687	0.765539	-1.89015	1.79456	-4.13939	35.1451
ST8SIA4	-0.263986	0.130064	0.830343	3.9897	-1.52233	-4.9186	803.008
ST8SIA5	0.184748	0.603478	0.968958	-1.88459	0.520524	-5.33929	28.0029
ST8SIA6	0.46796	0.202695	0.896913	1.79254	1.27959	-4.93455	348.774
ST8SIA6-AS1	0.152694	0.720782	0.976346	-2.9809	0.358096	-5.38366	16.8529
STAB1	-0.0617482	0.601712	0.968958	8.05522	-0.523066	-6.36559	12302.4
STAB2	-0.46483	0.324576	0.925513	-0.763411	-0.988394	-5.06673	105.136
STAC	0.509703	0.114859	0.820404	3.02003	1.58608	-4.68575	608.223
STAC2	0.387861	0.426394	0.942034	4.07339	0.797581	-5.72075	2367.55
STAC3	-0.0142538	0.95057	0.99671	1.65637	-0.062096	-5.63657	195.909
STAG1	0.0282821	0.753802	0.980572	6.76654	0.314214	-6.33009	4744.41
STAG2	0.176009	0.0928679	0.789151	7.51962	1.6914	-5.05968	8265.7
STAG3	-0.265414	0.420403	0.939486	2.6235	-0.807977	-5.47321	627.559
STAG3L1	0.23442	0.215362	0.899555	2.16222	1.24429	-5.01238	223.093
STAG3L2	0.232437	0.108518	0.81255	3.11797	1.61466	-4.65796	410.151
STAG3L3	0.141579	0.225872	0.90166	5.18944	1.21614	-5.48839	1676.38
STAG3L4	-7.59e-06	0.999963	0.999963	3.44485	-4.67e-05	-5.91038	530.708
STAG3L5P	0.150536	0.439319	0.943288	2.54618	0.775439	-5.48608	302.119
STAG3L5P-PVRIG2P-PILRB	0.560198	0.0546801	0.709303	2.87005	1.93678	-4.11158	456.999
STAM	0.0153774	0.913732	0.993191	5.95886	0.108519	-6.28799	2888.87
STAM2	0.248764	0.201465	0.896359	5.21717	1.2831	-5.41158	1816.64
STAMBP	0.00994963	0.923541	0.994654	6.00521	0.0961378	-6.29436	2842.89
STAMBPL1	-0.0404306	0.835967	0.989277	3.86912	-0.20742	-5.96628	753.435
STAP1	-0.687936	0.0646668	0.737729	0.414895	-1.86146	-4.07318	134.443
STAP2	-0.186604	0.267312	0.909225	4.23859	-1.11348	-5.46316	974.44
STAR	-0.444993	0.329013	0.925926	-2.21197	-0.979339	-5.05295	59.926
STARD10	-0.141858	0.391782	0.934983	4.5573	-0.85891	-5.7518	1183.25
STARD13	0.279112	0.0657545	0.738791	5.38344	1.85385	-4.58068	2079.61
STARD3	-0.224545	0.0252852	0.568509	5.70084	-2.25997	-3.82704	2322.06
STARD3NL	0.125537	0.370713	0.932682	4.09364	0.897874	-5.64485	800.973
STARD4	0.134272	0.526418	0.959987	3.00006	0.634989	-5.64704	434.909
STARD4-AS1	0.412155	0.199031	0.893861	-4.01659	1.2901	-4.75046	16.9081
STARD5	-0.693328	0.00079601	0.157616	2.73281	-3.42503	-0.647289	382.07
STARD6	0.118552	0.7278	0.97731	-4.58839	0.348714	-5.36843	4.84646
STARD7	-0.141048	0.102318	0.802022	6.78498	-1.64393	-5.07013	4786.78
STARD7-AS1	0.28446	0.144491	0.845166	2.82003	1.46704	-4.82369	358.261
STARD8	0.0760438	0.733703	0.977638	3.5643	0.340847	-5.87758	613.057
STARD9	0.108331	0.419732	0.939486	7.4341	0.809146	-6.12211	8109.26
STAT1	-0.45538	0.00139196	0.196485	8.31486	-3.25804	-1.47575	15481.8
STAT2	-0.151911	0.126149	0.825763	7.94125	-1.53816	-5.33492	10926.4
STAT3	-0.0223202	0.819394	0.98722	7.72191	-0.228732	-6.4438	9353.22
STAT4	-0.513492	0.00513535	0.324749	3.55709	-2.84082	-2.25408	628.949
STAT5A	-0.270232	0.0795569	0.777124	5.23441	-1.76543	-4.71418	1929.48
STAT5B	0.0210562	0.841753	0.989277	5.71539	0.200003	-6.24632	2324.95
STAT6	-0.0053227	0.959942	0.997286	6.90945	-0.050312	-6.39116	5362.59
STAU1	0.209792	0.029534	0.599505	7.39538	2.19761	-4.10776	7374.84
STAU2	0.0914659	0.573949	0.963962	6.49245	0.5635	-6.19588	4705.38
STAU2-AS1	0.286676	0.41537	0.939486	-4.3454	0.816778	-5.14985	6.67171
STBD1	-0.290912	0.449119	0.945423	0.398548	-0.758904	-5.28161	105.439
STC1	-0.0131906	0.954718	0.99671	3.69476	-0.0568799	-5.9536	789.478
STC2	0.28521	0.253318	0.90526	3.99881	1.1468	-5.38926	1036.73
STEAP1	-0.107076	0.694799	0.972681	2.02224	-0.393118	-5.61432	262.749
STEAP1B	-0.341011	0.331974	0.927303	-0.82132	-0.973343	-5.07737	56.4975
STEAP2	0.286216	0.195131	0.89154	4.62112	1.30145	-5.30731	1388.76
STEAP3	-0.142576	0.384048	0.933635	5.65439	-0.873058	-5.88927	2539.51
STEAP3-AS1	0.103394	0.732216	0.977638	-3.65436	0.342827	-5.3802	6.70571
STEAP4	0.0948975	0.741073	0.978459	3.47836	0.331054	-5.86537	798.123
STEEP1	0.15359	0.229002	0.902495	4.83631	1.20793	-5.45028	1301.4
STH	0.206401	0.595047	0.967809	-3.30122	0.532692	-5.31635	13.0912
STIL	-0.0071534	0.959317	0.997286	6.93975	-0.0510978	-6.39411	5811.25
STIM1	-0.0690479	0.51513	0.959219	6.04781	-0.652442	-6.09648	2968.99
STIM2	0.0113222	0.908629	0.992059	5.69325	0.114965	-6.25668	2276.85
STIMATE	0.0004592	0.997578	0.999469	3.03477	0.00304113	-5.83832	406.604
STIMATE-MUSTN1	0.0325305	0.852844	0.989553	3.89092	0.185816	-5.97425	696.46
STING1	-0.219839	0.128311	0.828097	4.36857	-1.52937	-4.96573	975.164
STIP1	0.05843	0.658752	0.972094	6.27225	0.442531	-6.23239	3525.07
STK10	-0.28135	0.0184012	0.504737	6.15827	-2.38388	-3.5994	3293.29
STK11	0.016999	0.895005	0.991804	5.43526	0.132201	-6.22298	2009.68
STK11IP	0.0489725	0.671954	0.972094	4.91209	0.424314	-6.07309	1373.16
STK16	0.0976555	0.520471	0.959987	3.94915	0.644159	-5.80488	715.557
STK17A	-0.211096	0.149489	0.851377	4.80627	-1.44888	-5.14136	1396.07
STK17B	-0.0890785	0.589457	0.966344	5.72309	-0.540804	-6.12459	2701.56
STK24	0.0251369	0.802425	0.986487	6.71489	0.25066	-6.34251	4669.5
STK25	0.00272252	0.981283	0.99846	6.93536	0.0235006	-6.39469	5653.64
STK26	0.396368	0.0530226	0.709303	4.52077	1.95039	-4.30129	1206.11
STK3	0.190806	0.0787122	0.775265	6.324	1.77046	-4.82067	3594.85
STK31	0.334811	0.347581	0.929085	0.0695642	0.942294	-5.13303	95.1846
STK32A	0.0397166	0.928953	0.995674	-0.495661	0.0893139	-5.47658	127.224
STK32B	0.311276	0.353769	0.929573	0.237372	0.93023	-5.15091	92.2624
STK32C	-0.0205979	0.925568	0.995252	3.13066	-0.0935824	-5.85079	480.343
STK33	0.0269842	0.945365	0.99671	0.620515	0.0686448	-5.53967	186.912
STK35	0.10102	0.304658	0.920764	5.50615	1.03007	-5.72808	2022.55
STK36	0.20356	0.0798381	0.777834	6.19643	1.76377	-4.81974	3351.1
STK38	0.203069	0.0395754	0.656727	6.3579	2.07655	-4.26388	3613.97
STK38L	0.268453	0.165509	0.865598	6.2269	1.39367	-5.38234	4066.5
STK39	0.242683	0.179212	0.876464	5.12335	1.34959	-5.31608	1909.79
STK4	-0.110637	0.221037	0.900595	5.79929	-1.22897	-5.54525	2416.89
STK40	-0.0926613	0.445444	0.944397	4.8856	-0.765081	-5.87433	1361.02
STKLD1	-0.0610309	0.834944	0.989277	-0.674898	-0.208734	-5.45575	39.1867
STMN1	0.0165486	0.915684	0.993622	7.14103	0.106054	-6.40936	7037.66
STMN2	0.0733534	0.864568	0.989553	-0.58397	0.17086	-5.4647	100.97
STMN3	0.324037	0.172672	0.873503	1.31791	1.3703	-4.78915	147.777
STMN4	0.165173	0.690672	0.972681	-3.39806	0.398724	-5.36618	25.2706
STMND1	0.0640951	0.884346	0.990987	-2.91336	0.145714	-5.4283	25.9303
STMP1	0.178776	0.243716	0.902824	5.21983	1.17042	-5.54435	1779.3
STN1	-0.0388852	0.752286	0.980572	3.65144	-0.316215	-5.9005	562.089
STOM	-0.0863583	0.610704	0.968958	5.75465	-0.510155	-6.14389	2593.35
STOML1	0.167681	0.320789	0.924528	2.33917	0.996184	-5.28161	249.723
STOML2	0.0855049	0.65857	0.972094	5.20369	0.442784	-6.10643	1865.97
STON1	0.460987	0.0466626	0.685205	4.24023	2.00618	-4.1611	1081.59
STON1-GTF2A1L	0.112241	0.520799	0.959987	5.71252	0.643653	-6.06456	2742.61
STON2	-0.0806792	0.720117	0.976267	4.80704	-0.358987	-6.08173	1670.99
STOX1	0.328511	0.243863	0.902824	3.5237	1.17006	-5.28673	772.483
STOX2	-0.0414115	0.808289	0.986551	5.09342	-0.243069	-6.15727	1726.18
STPG1	0.225881	0.218654	0.899555	3.31454	1.23537	-5.18104	493.551
STPG2	0.376507	0.197228	0.893861	0.0705424	1.29533	-4.80319	65.5995
STPG3	-0.0417313	0.907864	0.992051	-3.9095	-0.115931	-5.41979	9.80695
STPG3-AS1	0.196306	0.549382	0.960196	-1.03387	0.600065	-5.31552	39.0199
STPG4	-0.375189	0.288138	0.916163	-1.5878	-1.06605	-4.98756	30.4029
STRA6	-0.137794	0.548772	0.960092	3.45405	-0.600983	-5.74299	704.825
STRA6LP	-0.24039	0.652171	0.971199	-3.4217	-0.451667	-5.34748	24.3982
STRA8	-0.434554	0.389502	0.934454	-2.48382	-0.863063	-5.13735	46.3185
STRADA	-0.0001517	0.998913	0.99962	4.90697	-0.001365	-6.15894	1330.72
STRADB	0.249043	0.264625	0.907352	1.60513	1.11978	-5.08366	158.291
STRAP	0.148406	0.321191	0.924561	5.54693	0.995356	-5.76673	2309.13
STRBP	-0.0826881	0.485313	0.952926	6.78015	-0.699542	-6.14057	5059.46
STRC	0.170607	0.603572	0.968958	-2.0193	0.520388	-5.33755	22.8171
STRCP1	0.39054	0.301853	0.920108	-3.39156	1.03609	-4.99427	10.9447
STRIP1	0.028324	0.764665	0.982075	5.37033	0.299913	-6.17962	1811.88
STRIP2	-0.138934	0.597068	0.968352	2.27284	-0.529768	-5.5912	287.415
STRN	-0.0127242	0.903893	0.991893	6.72196	-0.120953	-6.36675	4721.73
STRN3	0.0439138	0.649	0.970648	5.93174	0.456083	-6.18956	2702.61
STRN4	0.0206809	0.86428	0.989553	6.24694	0.171227	-6.31079	3541.98
STS	-0.154477	0.314355	0.922856	4.28092	-1.00956	-5.574	952.587
STT3A	0.00885616	0.947711	0.99671	7.01857	0.0656929	-6.40096	6188.35
STT3B	-0.0227467	0.87508	0.990231	7.4658	-0.157482	-6.43347	8288.6
STUB1	-0.18077	0.213855	0.898818	5.11523	-1.24841	-5.44002	1657.32
STUM	0.17714	0.597505	0.968352	-0.249072	0.529137	-5.37278	98.0969
STX10	-0.0348544	0.78158	0.983631	5.06873	-0.277767	-6.14496	1650.5
STX11	-0.541864	0.0299182	0.601757	2.64411	-2.19236	-3.62036	409.767
STX12	0.121897	0.480914	0.9517	5.15868	0.706623	-5.95418	1674.48
STX16	0.0362352	0.673018	0.972094	6.82908	0.422852	-6.29712	4935.24
STX16-NPEPL1	-0.0436319	0.872432	0.990201	2.16237	-0.160849	-5.69058	259.743
STX17	-0.0177182	0.866094	0.989553	4.55729	-0.168915	-6.09106	1034.24
STX18	0.250303	0.052178	0.706488	4.55627	1.95746	-4.29425	1028.28
STX18-AS1	0.0356823	0.85255	0.989553	-0.0048202	0.186191	-5.48718	53.3108
STX19	1.27012	0.0104992	0.411491	0.00267964	2.59202	-2.7434	171.176
STX1A	0.131641	0.529917	0.959987	2.94282	0.629617	-5.64074	401.605
STX1B	0.151418	0.53773	0.959987	0.697941	0.61769	-5.38437	96.4757
STX2	0.102936	0.494393	0.955156	3.4267	0.685038	-5.68864	509.874
STX3	0.180085	0.105555	0.806639	5.46234	1.62847	-4.96197	1996.93
STX4	-0.161437	0.174346	0.873503	4.69322	-1.36494	-5.2376	1194.73
STX5	0.035592	0.785454	0.983678	4.88492	0.272713	-6.11991	1335.63
STX5-DT	0.091422	0.782221	0.983631	0.0758556	0.27693	-5.47394	71.7571
STX6	0.00450102	0.965432	0.997286	5.46385	0.0434117	-6.23412	1967.51
STX7	-0.039955	0.810923	0.986551	4.91446	-0.239664	-6.13236	1477.57
STX8	0.0644614	0.66327	0.972094	2.54841	0.43628	-5.67237	270.549
STXBP1	0.209188	0.238076	0.902824	4.18639	1.1846	-5.37838	945.059
STXBP2	-0.177976	0.131487	0.831006	5.67631	-1.51667	-5.15296	2340.97
STXBP3	0.215689	0.150141	0.852795	5.8538	1.44655	-5.27186	2764.91
STXBP4	0.0532569	0.722503	0.976346	3.75942	0.355793	-5.90742	647.014
STXBP5	0.0167927	0.867745	0.989742	6.53683	0.166813	-6.34166	4104.57
STXBP5-AS1	-0.0351508	0.892738	0.991623	-2.8612	-0.135073	-5.43017	9.19291
STXBP5L	0.269446	0.588234	0.966344	-1.85527	0.542583	-5.33004	78.3233
STXBP6	0.455753	0.251534	0.902993	-0.974496	1.15114	-4.91919	63.8044
STYK1	-0.175877	0.495099	0.955156	1.37287	-0.683917	-5.40323	161.437
STYX	0.231681	0.183832	0.880025	4.60054	1.3353	-5.26232	1175.15
STYXL1	0.231145	0.104382	0.805681	4.15528	1.63403	-4.77988	829.611
STYXL2	0.209015	0.668778	0.972094	-1.48019	0.428683	-5.38078	101.683
SUB1	0.11051	0.497058	0.955156	4.95757	0.680809	-5.94351	1610.4
SUCLA2	0.144419	0.284019	0.916096	3.5825	1.07524	-5.39543	553.808
SUCLG1	0.0767612	0.576079	0.964267	4.99825	0.560366	-6.02113	1469.97
SUCLG2	0.0486658	0.709916	0.97419	4.87425	0.372686	-6.08731	1348.92
SUCLG2-DT	0.00630005	0.980156	0.99846	-2.06657	0.0249152	-5.44809	14.0718
SUCNR1	-0.399272	0.206066	0.897432	0.87194	-1.27004	-4.87103	126.947
SUCO	0.0543741	0.636835	0.970159	7.50748	0.473107	-6.3398	8332.18
SUDS3	0.0836217	0.413711	0.939486	4.65637	0.819694	-5.79915	1132.06
SUDS3P1	0.332832	0.374073	0.932682	-2.10867	0.891571	-5.12143	22.0017
SUFU	0.120651	0.242035	0.902824	4.17038	1.17462	-5.3871	792.66
SUGCT	0.272062	0.178583	0.876209	3.05767	1.35156	-5.00443	435.592
SUGP1	-0.0841353	0.398616	0.936982	4.9029	-0.846548	-5.81397	1318.54
SUGP2	-0.0196682	0.860187	0.989553	8.57244	-0.176444	-6.53192	17355.5
SUGT1	0.231784	0.101007	0.800584	4.3001	1.65029	-4.77629	932.642
SUGT1P2	0.24498	0.252424	0.903624	1.00103	1.14897	-5.00495	109.796
SUGT1P3	0.403697	0.10889	0.81255	-0.866203	1.61295	-4.39862	32.6135
SUGT1P4-STRA6LP	0.652379	0.0225106	0.542995	0.700237	2.30584	-3.3158	100.252
SUGT1P4-STRA6LP-CCDC180	0.223463	0.405729	0.938774	3.46277	0.833819	-5.58961	621.15
SULF1	0.252684	0.0992911	0.797663	8.83434	1.65873	-5.22547	22416.5
SULF2	0.224326	0.185982	0.883762	7.18616	1.32874	-5.55893	7452.6
SULT1A1	-0.12982	0.499475	0.9555	2.258	-0.676983	-5.50954	256.33
SULT1A1.1	0.015269	0.970458	0.997818	0.150418	0.0370965	-5.50988	95.8839
SULT1A2	-0.184012	0.536886	0.959987	-2.96105	-0.618975	-5.2796	10.9691
SULT1A3	0.146192	0.521177	0.959987	2.02407	0.643067	-5.49967	233.064
SULT1A4	0.245852	0.507027	0.957066	-1.36183	0.665094	-5.27584	32.8661
SULT1B1	-0.331462	0.408538	0.939326	-1.3272	-0.828829	-5.17555	65.0159
SULT1C2	-0.900699	0.0140621	0.457441	-0.733804	-2.48522	-2.96234	71.659
SULT1C4	0.240452	0.523742	0.959987	0.418173	0.639109	-5.35431	150.809
SULT1E1	-0.654561	0.170621	0.871035	-3.71101	-1.37692	-4.65955	26.971
SULT2B1	0.0543869	0.904075	0.991893	-0.248254	0.120722	-5.48378	115.83
SULT4A1	0.433853	0.4169	0.939486	-1.06469	0.814097	-5.19023	87.1101
SUMF1	-0.0370542	0.799274	0.986011	4.37589	-0.254746	-6.04382	968.809
SUMF2	0.278415	0.0113715	0.424994	6.58374	2.56317	-3.22114	4312.94
SUMO1	0.146601	0.432993	0.943288	1.62681	0.786228	-5.36355	151.973
SUMO2	0.0139437	0.913943	0.993191	4.79615	0.108251	-6.13664	1316.32
SUMO3	0.19879	0.208947	0.897432	6.26841	1.26197	-5.55509	3848.47
SUMO4	0.174108	0.540064	0.959987	0.103273	0.614145	-5.34894	62.8675
SUN1	0.145162	0.105557	0.806639	7.47005	1.62846	-5.15601	7714.59
SUN2	-0.0325741	0.787826	0.984117	6.91509	-0.269624	-6.35733	5578.34
SUN3	0.164152	0.681455	0.972114	-4.31504	0.411291	-5.35204	16.5559
SUNO1	0.22906	0.461925	0.947535	-3.55696	0.737604	-5.20756	6.51668
SUOX	0.191436	0.0820404	0.785093	5.35291	1.75089	-4.75309	1805.81
SUPT16H	0.0226107	0.811965	0.986551	6.44565	0.238318	-6.31817	3838.95
SUPT16HP1	0.545353	0.0977891	0.794986	-3.62455	1.66622	-4.30745	17.8563
SUPT20H	0.373389	0.012376	0.440232	6.53047	2.53231	-3.2901	4387.68
SUPT20HL1	0.74652	0.0516261	0.702125	-2.25822	1.96213	-3.88536	35.0986
SUPT20HL2	-0.216124	0.547954	0.960092	-2.49321	-0.602216	-5.29362	45.4323
SUPT3H	0.396635	0.0366196	0.639945	2.47944	2.10913	-3.76506	288.578
SUPT4H1	-0.025366	0.863607	0.989553	3.41768	-0.172084	-5.8918	506.07
SUPT5H	-0.0287035	0.773232	0.982782	7.92162	-0.288678	-6.44694	10903.4
SUPT6H	0.00820206	0.921639	0.994078	7.65871	0.0985373	-6.45891	8811.28
SUPT7L	0.0183654	0.783036	0.983678	6.41058	0.275867	-6.30513	3581.99
SUPV3L1	-0.0078468	0.952588	0.99671	5.8584	-0.0595578	-6.28059	2655.59
SURF1	0.0416776	0.826151	0.988355	3.10928	0.220031	-5.82897	420.827
SURF2	0.184002	0.419988	0.939486	2.58784	0.808701	-5.46841	311.478
SURF4	0.0322783	0.771839	0.98274	6.68447	0.290503	-6.32895	4565.35
SURF6	0.0348898	0.864956	0.989553	4.27089	0.170365	-6.04321	1135.85
SUSD1	-0.0405944	0.749124	0.980332	4.38103	-0.320392	-6.02668	943.913
SUSD2	0.037561	0.869532	0.990105	4.40947	0.164539	-6.06748	1383.7
SUSD3	-0.252613	0.410749	0.939486	1.35224	-0.824916	-5.30871	161.747
SUSD4	0.263124	0.390021	0.934454	4.27833	0.862115	-5.70464	1538.09
SUSD5	0.651389	0.138127	0.834487	0.503932	1.49087	-4.59498	266.597
SUSD6	-0.0372491	0.749502	0.980332	5.24652	-0.319892	-6.15721	1742.12
SUV39H1	-0.198987	0.170306	0.870918	4.05316	-1.37794	-5.1238	808.537
SUV39H2	-0.0323828	0.823975	0.988355	5.07544	-0.22283	-6.15925	1635.65
SUV39H2-DT	0.0357773	0.872927	0.990201	-2.24982	0.160219	-5.43524	11.3409
SUZ12	-0.0514045	0.649929	0.970648	6.05653	-0.454788	-6.20376	3029.12
SUZ12P1	-0.0681881	0.610827	0.968958	1.66906	-0.50998	-5.52504	145.069
SV2A	0.544938	0.0927594	0.789151	1.3957	1.69197	-4.37253	215.587
SV2B	0.633541	0.108123	0.811762	0.585264	1.61649	-4.43506	196.165
SV2C	0.442638	0.291448	0.917246	-1.81633	1.05874	-4.99143	66.109
SVBP	0.0768033	0.708598	0.973953	3.22519	0.374462	-5.80654	481.359
SVEP1	0.0111269	0.963255	0.997286	5.43848	0.0461472	-6.23082	2586.83
SVIL	0.299028	0.0178988	0.501993	8.39612	2.39446	-3.75996	15705.6
SVIL-AS1	0.0488152	0.669569	0.972094	3.96685	0.427594	-5.91758	710.779
SVIL2P	0.224236	0.446872	0.944397	-0.953704	0.762678	-5.22558	35.5786
SVIP	0.00907096	0.965019	0.997286	3.75325	0.0439311	-5.96499	748.418
SVOPL	0.703221	0.028806	0.591231	0.373283	2.20771	-3.49253	97.074
SWAP70	0.133543	0.275914	0.912496	5.73208	1.09359	-5.68934	2438.35
SWI5	-0.156017	0.235993	0.902824	3.24869	-1.1899	-5.22066	442.278
SWINGN	0.196892	0.469931	0.948731	-3.92335	0.724457	-5.21164	4.02597
SWSAP1	0.0282913	0.906931	0.992051	1.2103	0.117111	-5.58533	123.72
SWT1	0.0364198	0.801335	0.986402	4.79845	0.252073	-6.11207	1317.68
SYAP1	0.00882111	0.945245	0.99671	5.84174	0.0687959	-6.27814	2632.3
SYBU	-0.173624	0.560279	0.961814	2.78039	-0.58375	-5.63923	474.853
SYCE1	0.414527	0.308684	0.922621	-2.50797	1.02151	-5.01538	28.9177
SYCE1L	0.0542783	0.857726	0.989553	0.450685	0.179583	-5.51585	116.205
SYCE2	0.0615139	0.855864	0.989553	-2.03834	0.181959	-5.43511	20.2464
SYCE3	0.180608	0.634016	0.969528	-3.26596	0.477071	-5.33968	12.5445
SYCP1	-0.941086	0.0842638	0.78527	-2.89136	-1.73817	-4.21346	76.6761
SYCP2	-0.109299	0.664965	0.972094	6.22026	-0.433941	-6.23034	4774.67
SYCP2L	0.737203	0.0478388	0.694288	0.554215	1.99539	-3.86406	174.021
SYCP3	-0.282583	0.422337	0.939764	-1.80087	-0.804611	-5.18553	39.0933
SYDE1	0.303081	0.0857926	0.78527	4.34184	1.72959	-4.65695	1143.95
SYDE2	-1.14e-05	0.999943	0.999963	5.59337	-7.21e-05	-6.25109	2353.67
SYF2	0.243305	0.0825508	0.785166	4.88856	1.74795	-4.70131	1403.64
SYK	-0.279345	0.0415288	0.666157	5.32661	-2.05614	-4.20103	1881.44
SYMPK	-0.0965974	0.330762	0.926918	7.42705	-0.975793	-5.97602	7610.27
SYN1	-0.108348	0.713807	0.974641	-1.05735	-0.367453	-5.40807	35.0348
SYN2	-0.115096	0.811627	0.986551	-0.081869	-0.238754	-5.47373	156.074
SYN3	0.706729	0.0961238	0.793538	-0.901987	1.67462	-4.31616	118.058
SYNC	-0.129576	0.63421	0.969528	2.4891	-0.476799	-5.64618	349.539
SYNCRIP	0.00033198	0.997426	0.999469	7.44711	0.00323113	-6.4439	7768.31
SYNCRIP.1	0.0306731	0.923075	0.994368	2.06695	0.0967264	-5.68518	281.648
SYNCRIPP1	-0.303488	0.307045	0.921784	-3.46535	-1.02499	-5.00276	9.00208
SYNDIG1	0.356044	0.363476	0.931432	1.2473	0.911578	-5.23498	200.833
SYNDIG1L	0.384023	0.24214	0.902824	-3.96291	1.17436	-4.86572	8.37128
SYNE1	0.0670911	0.643145	0.970408	8.3037	0.46426	-6.41686	15655.1
SYNE2	0.125431	0.282095	0.915953	10.1749	1.07957	-6.11529	52741
SYNE3	-0.23147	0.169465	0.869523	4.59663	-1.38067	-5.20251	1251.3
SYNE4	0.127502	0.620636	0.968958	2.50607	0.495994	-5.64092	355.23
SYNGAP1	0.126364	0.317315	0.923945	6.28867	1.00339	-5.84027	3664.46
SYNGAP1-AS1	-0.0265492	0.925801	0.995252	-3.24994	-0.0932877	-5.42929	7.17554
SYNGR1	-0.0274109	0.890262	0.991277	4.20435	-0.13821	-6.03645	1030.44
SYNGR2	-0.330681	0.025779	0.570134	6.57094	-2.25227	-3.92228	4626.57
SYNGR3	-0.0702593	0.835346	0.989277	-0.0476898	-0.208218	-5.48122	76.3589
SYNGR4	0.234439	0.529852	0.959987	-3.62442	0.629718	-5.26687	11.2839
SYNJ1	-0.0063914	0.945919	0.99671	5.59841	-0.0679473	-6.24943	2123.68
SYNJ2	0.15078	0.259886	0.906652	6.68683	1.131	-5.74782	4902.71
SYNJ2BP	0.328352	0.187183	0.885308	1.58541	1.3251	-4.86353	172.232
SYNJ2BP-COX16	0.191764	0.344838	0.929085	2.00538	0.947683	-5.28237	204.85
SYNM	0.0106099	0.968414	0.997722	8.18495	0.0396641	-6.51137	20252.4
SYNM-AS2	-0.122273	0.737145	0.97794	-0.5224	-0.33627	-5.43174	63.9343
SYNPO	0.0936608	0.439767	0.943288	7.02114	0.77468	-6.11001	5991.28
SYNPO2	-0.0727531	0.736399	0.97794	6.59342	-0.337261	-6.30536	6215.12
SYNPO2L	0.446576	0.212236	0.898818	-1.20323	1.25286	-4.81523	63.4028
SYNPO2L-AS1	0.205321	0.562892	0.961814	-3.8777	0.57986	-5.28874	10.2466
SYNRG	-0.0970303	0.22852	0.901972	6.81581	-1.20919	-5.67125	4835.47
SYP	0.470723	0.094891	0.792029	-0.711899	1.68092	-4.30982	50.9328
SYPL1	0.217979	0.197729	0.893861	5.24812	1.29387	-5.40238	1924.22
SYPL2	0.760253	0.0239529	0.560749	-1.34818	2.28142	-3.34819	39.7216
SYS1	-0.0830715	0.465396	0.948256	4.49337	-0.731889	-5.83848	1001.05
SYS1-DBNDD2	0.137376	0.767422	0.982419	0.661218	0.296294	-5.50728	183.419
SYT1	0.166989	0.676141	0.972094	-0.971064	0.418567	-5.39342	61.8987
SYT10	0.227229	0.61406	0.968958	-4.10074	0.505358	-5.31928	19.8254
SYT11	0.14537	0.412784	0.939486	3.28563	0.821326	-5.56938	478.326
SYT12	0.274021	0.465905	0.948275	2.84451	0.731052	-5.56183	746.271
SYT13	-0.20733	0.666196	0.972094	-0.963481	-0.432242	-5.38867	88.5328
SYT14	0.941655	0.049919	0.696243	-1.40367	1.97686	-3.86611	163.618
SYT15	0.122303	0.731362	0.97731	-0.293214	0.343964	-5.43846	69.3166
SYT15-AS1	0.461816	0.0548931	0.709303	2.47689	1.93506	-4.07447	365.107
SYT15B	-0.143192	0.661874	0.972094	-0.369528	-0.43821	-5.40439	67.1142
SYT16	0.916345	0.0218745	0.536217	-1.82181	2.31705	-3.28278	40.3665
SYT17	-0.0651911	0.796256	0.986011	2.85029	-0.258662	-5.77619	486.955
SYT2	-0.0951793	0.761613	0.981894	-3.42799	-0.303925	-5.393	17.9262
SYT3	-0.530069	0.250204	0.902824	-2.74031	-1.15439	-4.89526	46.0172
SYT4	0.0803692	0.835696	0.989277	-5.04083	0.207768	-5.3954	22.2449
SYT5	-0.35224	0.350965	0.929085	-3.45876	-0.935681	-5.07382	25.7497
SYT6	-0.154737	0.690538	0.972681	-1.3653	-0.398907	-5.39262	57.0011
SYT7	-0.133506	0.515256	0.959354	5.02656	-0.652245	-5.97125	1775.74
SYT8	0.556171	0.257572	0.906652	3.32617	1.13654	-5.29028	1994.36
SYT9	-0.0245436	0.951959	0.99671	-3.0265	-0.0603496	-5.43408	22.4636
SYT9-AS1	0.00077453	0.997315	0.99945	-1.24244	0.00337069	-5.46047	24.828
SYTL1	-0.119776	0.502061	0.955969	4.38409	-0.672902	-5.85987	1119.06
SYTL2	0.251703	0.148813	0.851251	6.22585	1.45131	-5.30348	4028.22
SYTL3	-0.280545	0.128255	0.828097	3.56049	-1.5296	-4.84259	591.841
SYTL4	0.09086	0.677248	0.972114	2.96684	0.417049	-5.74686	431.821
SYTL5	1.52124	0.00015124	0.0874651	-2.69814	3.88981	0.419375	20.9727
SYVN1	-0.266025	0.00829941	0.380253	6.14871	-2.67568	-2.91027	3165.83
SZRD1	0.131337	0.251948	0.903624	6.26429	1.15013	-5.68492	3380.13
SZT2	-0.0053006	0.954423	0.99671	8.72606	-0.0572508	-6.55956	18561.8
SZT2-AS1	0.356203	0.318082	0.923945	-1.16821	1.00179	-5.04785	35.5749
TAAR1	0.468606	0.173286	0.873503	-5.05046	1.36833	-4.65972	9.26476
TAB1	-0.146599	0.266819	0.908487	4.28949	-1.11463	-5.47015	910.671
TAB2	0.0347229	0.785964	0.984009	8.47712	0.272049	-6.50223	16584.9
TAB3	-0.125848	0.323249	0.92512	6.60977	-0.991116	-5.884	4549.06
TAC1	0.365005	0.310018	0.922621	-4.52794	1.01868	-4.99854	6.98271
TACC1	-0.036399	0.753295	0.980572	7.07306	-0.314883	-6.35967	6218.86
TACC2	0.278707	0.0904381	0.787798	7.84414	1.70424	-5.06674	11871
TACC3	0.0377314	0.758163	0.981391	6.16871	0.308465	-6.27038	3346.35
TACO1	0.0688105	0.698303	0.972681	2.97216	0.388368	-5.75841	379.528
TACR1	-0.133191	0.771434	0.98274	0.924877	-0.291033	-5.52899	265.88
TACR1-AS1	-0.275315	0.336386	0.927395	-3.56454	-0.96447	-5.05062	5.93288
TACR2	0.142715	0.695139	0.972681	-1.49983	0.392657	-5.39269	34.6237
TACR3	0.587324	0.159434	0.861489	-4.57902	1.41411	-4.61201	37.7758
TACSTD2	0.128223	0.62196	0.968958	7.30146	0.494114	-6.31059	9892.84
TADA1	0.0895044	0.596032	0.968096	3.29846	0.531266	-5.75341	472.029
TADA2A	0.0989491	0.404325	0.938774	4.15317	0.836321	-5.70527	791.631
TADA2B	0.0250875	0.830873	0.988898	4.67062	0.21396	-6.10086	1160.84
TADA3	0.0480761	0.66137	0.972094	5.79123	0.438907	-6.1811	2492.22
TAF1	-0.0037384	0.961364	0.997286	8.24774	-0.048524	-6.51665	12990.6
TAF10	-0.0796778	0.399319	0.937297	5.57254	-0.845284	-5.90274	2080.8
TAF11	0.0988562	0.364992	0.932059	5.52204	0.908693	-5.84329	2082.18
TAF12	0.0584181	0.711333	0.974292	4.01548	0.370779	-5.94756	778.049
TAF13	0.219998	0.258131	0.906652	3.91931	1.1352	-5.38889	810.565
TAF15	-0.0883149	0.284129	0.916096	6.53794	-1.075	-5.79294	3999.07
TAF1A	0.0667345	0.633396	0.969356	3.61125	0.477945	-5.83333	567.18
TAF1B	0.178361	0.207972	0.897432	4.41025	1.26469	-5.32095	992.033
TAF1C	0.063571	0.601632	0.968958	6.72466	0.52318	-6.2405	4983.74
TAF1D	0.186869	0.0897122	0.787798	6.94209	1.70813	-4.98137	5494.38
TAF1L	0.61459	0.143956	0.845166	-1.5315	1.46901	-4.57163	123.013
TAF2	-0.0709158	0.451763	0.945568	7.48149	-0.754479	-6.16808	7847.64
TAF3	0.0512624	0.587109	0.966251	5.83453	0.544222	-6.13582	2522.73
TAF4	0.224458	0.0208885	0.523876	5.75726	2.33502	-3.67154	2369.47
TAF4B	0.048308	0.742939	0.979023	5.83301	0.32858	-6.22701	2688.09
TAF5	-0.0160163	0.899974	0.991893	3.82715	-0.125911	-5.9716	647.628
TAF5L	0.0279476	0.803174	0.986551	5.96561	0.249691	-6.26415	2784.39
TAF6	0.0240291	0.798638	0.986011	6.23932	0.255571	-6.29245	3321.37
TAF6L	-0.0767356	0.618935	0.968958	4.07392	-0.498411	-5.90466	796.575
TAF7	0.00753427	0.951665	0.99671	6.15149	0.0607195	-6.31308	3190.55
TAF7L	0.291272	0.420055	0.939486	-0.141875	0.808583	-5.22133	75.8425
TAF8	0.0422326	0.730326	0.97731	4.65558	0.345345	-6.06331	1177.43
TAF9	0.0505027	0.670249	0.972094	5.04268	0.426659	-6.09095	1509.57
TAF9B	0.112612	0.5183	0.959987	3.34101	0.647521	-5.69711	521.721
TAFA2	0.376576	0.175937	0.873503	-2.02929	1.35989	-4.69239	18.134
TAFA3	-0.535151	0.175225	0.873503	-1.50739	-1.36215	-4.69482	40.5546
TAFA4	-0.262665	0.451981	0.945568	-4.43284	-0.754113	-5.18876	5.64762
TAFA5	0.532567	0.16073	0.861489	0.253618	1.4097	-4.68205	121.604
TAFAZZIN	0.0146152	0.907969	0.992051	4.76309	0.115799	-6.13075	1284.06
TAGAP	-0.508093	0.00417146	0.309071	4.80329	-2.91018	-2.18773	1452.68
TAGAP-AS1	0.157027	0.525981	0.959987	0.0393347	0.63566	-5.33426	61.0591
TAGLN	0.421732	0.0493748	0.694579	7.63849	1.98164	-4.55811	11157.2
TAGLN2	-0.0807082	0.534051	0.959987	6.60319	-0.623295	-6.17225	4514.41
TAGLN3	-0.210132	0.675651	0.972094	-2.69319	-0.419238	-5.3677	40.9296
TAL1	0.405951	0.21691	0.899555	0.585855	1.24008	-4.8866	125.792
TAL2	-0.332535	0.327678	0.925926	-3.61467	-0.982055	-5.03627	8.5149
TALAM1	-0.287736	0.443528	0.943288	1.42057	-0.768313	-5.35435	386.776
TALDO1	0.00324673	0.979092	0.998447	6.49414	0.0262513	-6.35054	4141.88
TAMALIN	-0.113795	0.615914	0.968958	2.33291	-0.502714	-5.61219	286.514
TAMM41	-0.138465	0.163663	0.862349	4.80195	-1.39982	-5.20732	1239.57
TANC1	0.203608	0.0558605	0.713036	7.68198	1.92731	-4.66359	9249.23
TANC2	0.209402	0.187019	0.885308	7.40805	1.3256	-5.58309	8263.88
TANGO2	-0.144942	0.339426	0.928717	4.2638	-0.958402	-5.619	898.817
TANGO6	0.00813993	0.949184	0.99671	5.48901	0.0638401	-6.23625	2020.14
TANK	0.123046	0.345582	0.929085	6.76782	0.946219	-5.94196	5110.41
TAOK1	0.115494	0.226692	0.90166	7.44973	1.21398	-5.72443	7674.75
TAOK2	0.0697778	0.451161	0.945568	7.01674	0.755484	-6.12391	5647.43
TAOK3	0.100393	0.439419	0.943288	6.39412	0.77527	-6.0479	3880.81
TAP1	-0.777891	0.00015677	0.0874651	7.24663	-3.88018	0.599143	9088.29
TAP2	-0.541742	0.0014802	0.200417	6.46199	-3.23929	-1.40178	4843.21
TAPBP	-0.185455	0.117886	0.821453	8.25613	-1.57288	-5.30982	14134.6
TAPBPL	-0.201154	0.199868	0.894673	4.91212	-1.28769	-5.36541	1512.7
TAPT1	-0.0250951	0.82757	0.988355	4.28941	-0.218205	-6.03741	884.356
TAPT1-AS1	0.015328	0.938963	0.99665	0.183084	0.0767036	-5.50991	61.0292
TARBP1	0.101493	0.406822	0.939304	7.80196	0.831875	-6.13758	10394.8
TARBP2	-0.0138363	0.920863	0.994078	3.07879	-0.0995169	-5.84122	417.003
TARDBP	-0.0577634	0.535687	0.959987	4.76229	-0.620802	-5.9521	1183.33
TARID	0.294048	0.416548	0.939486	-3.57729	0.814713	-5.15871	12.2975
TARS1	0.169115	0.183208	0.879471	7.17431	1.33722	-5.54692	6782.34
TARS1-DT	-0.127696	0.629137	0.969356	-3.48418	-0.483952	-5.33447	5.50483
TARS2	0.0483014	0.654929	0.972094	5.28555	0.447834	-6.11514	1790.09
TARS3	-0.141232	0.225044	0.90166	4.45583	-1.21832	-5.38185	1002.39
TAS1R1	-0.0840853	0.847569	0.989553	-2.60577	-0.192558	-5.42573	36.5436
TAS1R2	-0.162245	0.692799	0.972681	-4.40556	-0.395833	-5.35609	56.7777
TAS1R3	-0.0568186	0.85484	0.989553	1.54379	-0.183267	-5.61074	255.001
TAS2R1	0.650161	0.0801654	0.77851	-4.74166	1.76184	-4.17169	10.2446
TAS2R10	0.0933795	0.769931	0.982687	1.20596	0.293002	-5.55372	159.074
TAS2R12P	0.136314	0.608094	0.968958	-3.40628	0.513893	-5.32319	6.11075
TAS2R13	0.00021354	0.999181	0.99962	3.95725	0.00102768	-6.00228	855.644
TAS2R14	0.144573	0.511991	0.958987	4.40813	0.657331	-5.87409	1173.47
TAS2R15P	0.128747	0.523823	0.959987	1.47033	0.638984	-5.43926	148.926
TAS2R18P	-0.0426379	0.851517	0.989553	-1.18626	-0.187511	-5.44691	25.8196
TAS2R19	0.0935964	0.61396	0.968958	3.04066	0.505501	-5.72173	430.305
TAS2R20	0.217157	0.247672	0.902824	2.99134	1.16061	-5.21338	415.98
TAS2R3	0.152581	0.470515	0.949231	3.82664	0.723503	-5.73258	765.668
TAS2R30	0.0722979	0.754383	0.980572	3.75941	0.313447	-5.92077	735.977
TAS2R31	-0.123768	0.474876	0.950485	3.43809	-0.716398	-5.6694	543.945
TAS2R38	0.162057	0.692324	0.972681	-4.97682	0.396479	-5.34991	13.0449
TAS2R4	0.311139	0.166701	0.866654	3.70177	1.38973	-5.05411	754.196
TAS2R41	-0.104223	0.780293	0.983508	-0.579374	-0.279446	-5.4444	59.6422
TAS2R43	0.346133	0.205404	0.897432	2.2644	1.27191	-4.99348	322.23
TAS2R46	0.0517763	0.793153	0.985197	2.58689	0.262693	-5.73343	332.85
TAS2R5	0.329679	0.157467	0.859297	3.04022	1.42085	-4.91437	479.672
TAS2R50	-0.0495126	0.817717	0.986816	2.45671	-0.230893	-5.72044	309.061
TAS2R60	-0.44004	0.231115	0.902824	0.194379	-1.20244	-4.90483	102.623
TAS2R63P	0.0752834	0.768981	0.982611	-0.0538137	0.294248	-5.46287	55.6535
TAS2R64P	0.498704	0.132733	0.831841	0.207861	1.51175	-4.55599	100.791
TAS2R7	0.326611	0.455775	0.946149	-1.8048	0.747791	-5.22182	54.8235
TAS2R8	0.16871	0.663631	0.972094	-1.62767	0.435783	-5.37616	34.977
TAS2R9	0.774674	0.0343051	0.626935	-1.27785	2.13627	-3.60396	39.0906
TASL	-0.0025648	0.992044	0.998828	2.52102	-0.0099882	-5.7545	332.386
TASOR	0.0833431	0.370115	0.932682	7.87862	0.899001	-6.08767	10345.1
TASOR2	-0.0181424	0.897603	0.991893	9.63668	-0.128912	-6.63465	38677.8
TASP1	0.290769	0.0188235	0.504737	4.20239	2.37519	-3.41396	834.966
TAT	0.584422	0.123655	0.824755	-2.60891	1.54844	-4.46577	18.7712
TATDN1	-0.0408693	0.787946	0.984117	3.89195	-0.269468	-5.95629	754.899
TATDN2	-0.10625	0.588964	0.966344	4.68658	-0.541521	-5.98429	1298.1
TATDN2P2	0.494728	0.118939	0.822356	-3.89662	1.56835	-4.43239	10.9989
TATDN3	-0.199244	0.31927	0.923945	2.88143	-0.999328	-5.35486	371.455
TAX1BP1	0.332025	0.0587603	0.724042	7.72409	1.90472	-4.70859	10391.2
TAX1BP3	-0.0499319	0.698294	0.972681	4.0408	-0.38838	-5.94538	762.267
TBATA	-0.0079992	0.981845	0.998468	-4.60271	-0.0227946	-5.41742	9.39678
TBC1D1	0.0476099	0.616716	0.968958	7.3574	0.501571	-6.31216	7235.61
TBC1D10A	-0.0255491	0.863091	0.989553	4.8256	-0.172741	-6.13233	1362.96
TBC1D10B	0.049189	0.668772	0.972094	5.94003	0.428692	-6.20227	2786.3
TBC1D10C	-0.687307	0.0199413	0.513947	3.42359	-2.35299	-3.36948	791.925
TBC1D12	-0.04038	0.753149	0.980572	4.46246	-0.315076	-6.04148	1005.22
TBC1D13	-0.0831088	0.471667	0.949691	3.85522	-0.721622	-5.73847	670.779
TBC1D14	0.0421343	0.616961	0.968958	6.4114	0.501222	-6.21986	3674.25
TBC1D15	0.0762229	0.576692	0.96453	5.7653	0.559464	-6.11975	2554.95
TBC1D16	-0.0979086	0.508634	0.957582	6.01008	-0.662577	-6.08581	3170.03
TBC1D17	0.00537565	0.969595	0.997792	5.40639	0.0381807	-6.22701	1989.76
TBC1D19	0.291195	0.120212	0.822356	3.90581	1.56292	-4.8482	742.49
TBC1D2	-0.0735995	0.632871	0.969356	4.84282	-0.478684	-6.03894	1411.8
TBC1D20	0.102379	0.23402	0.902824	4.90592	1.19495	-5.47498	1292.69
TBC1D22A	-0.0281474	0.810087	0.986551	5.6124	-0.240744	-6.22521	2184.2
TBC1D22A-DT	-0.161639	0.503471	0.956951	-3.57851	-0.670681	-5.24561	4.52252
TBC1D22B	0.175728	0.0730683	0.760786	4.96604	1.80527	-4.61548	1372.92
TBC1D23	0.134141	0.419185	0.939486	5.58655	0.810101	-5.93267	2288.57
TBC1D24	0.0608839	0.722517	0.976346	5.07146	0.355775	-6.12174	1713.44
TBC1D25	-0.0360475	0.713199	0.974292	5.61028	-0.368269	-6.18731	2169.55
TBC1D26	0.0638023	0.836632	0.989277	-3.80512	0.206568	-5.40905	6.16893
TBC1D27P	-0.70928	0.0188512	0.504737	-3.43521	-2.37463	-3.17684	7.1186
TBC1D29P	-0.303468	0.277639	0.912496	-4.07659	-1.08966	-4.94203	5.27567
TBC1D2B	-0.265869	0.00242802	0.258902	6.3472	-3.08531	-1.83869	3528.24
TBC1D3	-0.672386	0.0921307	0.787798	-5.387	-1.69527	-4.25999	13.139
TBC1D30	0.024173	0.897893	0.991893	3.23114	0.128545	-5.8649	509.013
TBC1D31	0.189385	0.225519	0.90166	5.28621	1.21707	-5.49938	1853.17
TBC1D32	-0.105184	0.519886	0.959987	5.35733	-0.645064	-6.02001	2026.39
TBC1D3B	-0.185099	0.470755	0.949231	-2.86759	-0.723111	-5.2236	8.92521
TBC1D3C	0.183543	0.639825	0.970346	-5.44619	0.468911	-5.31993	16.6503
TBC1D3D	-0.165301	0.670668	0.972094	-5.3458	-0.426082	-5.33623	8.59938
TBC1D3G	0.485475	0.232715	0.902824	-5.35171	1.19831	-4.83213	14.2985
TBC1D3H	0.226084	0.539886	0.959987	-5.51863	0.614415	-5.25577	8.55818
TBC1D3I	-0.356612	0.230199	0.902824	-1.15202	-1.20482	-4.86405	31.0516
TBC1D3L	0.0506658	0.850016	0.989553	2.06532	0.189429	-5.67315	268.83
TBC1D4	0.0893343	0.420371	0.939486	7.23315	0.808033	-6.10428	6850.63
TBC1D5	0.0632571	0.522177	0.959987	6.07852	0.641522	-6.10684	2975.09
TBC1D7	0.200135	0.278153	0.912496	4.75307	1.08849	-5.56878	1324.43
TBC1D8	-0.0694239	0.631113	0.969356	6.08656	-0.481163	-6.19498	3284.5
TBC1D8B	0.41691	0.016435	0.486661	4.47712	2.42683	-3.33189	1108.32
TBC1D9	-0.21141	0.0480249	0.694579	6.17434	-1.99371	-4.40625	3218.1
TBC1D9B	0.007681	0.948627	0.99671	7.61252	0.0645404	-6.45733	8968.82
TBCA	0.145197	0.259106	0.906652	3.46135	1.13286	-5.31655	519.689
TBCAP3	0.273404	0.386946	0.933942	-2.81709	0.867737	-5.13038	10.4406
TBCB	-0.0799066	0.469022	0.948275	5.79329	-0.725943	-6.01906	2508.26
TBCC	0.00397605	0.977619	0.998384	4.69137	0.0281014	-6.12564	1299.18
TBCCD1	-0.0848441	0.482691	0.951741	4.73264	-0.703759	-5.89492	1189.93
TBCD	-0.235074	0.0246709	0.563997	7.25581	-2.26973	-3.94289	6898.78
TBCE	0.0619771	0.668451	0.972094	5.14247	0.429134	-6.10384	1632.44
TBCEL	0.105506	0.565611	0.962066	4.6164	0.575823	-5.95549	1189.33
TBCEL-TECTA	-0.0350262	0.931592	0.995846	-1.16962	-0.0859889	-5.45873	59.4286
TBCK	-0.0779031	0.454304	0.946065	5.74391	-0.750239	-5.99609	2371.93
TBILA	0.172833	0.5862	0.966251	0.707787	0.545547	-5.421	119.406
TBK1	-0.0798519	0.432104	0.943288	5.55095	-0.787752	-5.94552	2090.31
TBKBP1	-0.140833	0.463533	0.948025	3.21379	-0.734954	-5.61861	469.095
TBL1X	0.225189	0.0907724	0.787798	5.16892	1.70246	-4.81053	1677.72
TBL1XR1	0.0891685	0.460634	0.946888	7.43287	0.739735	-6.17455	7933.21
TBL2	0.0342682	0.761204	0.98187	4.21761	0.304463	-6.00385	837.354
TBL3	-0.161652	0.226293	0.90166	5.06231	-1.21503	-5.47249	1609.08
TBP	-0.127703	0.231341	0.902824	4.52149	-1.20186	-5.41079	1037.71
TBPL1	0.0631013	0.784318	0.983678	3.01094	0.274194	-5.79974	447.159
TBR1	0.567577	0.192574	0.888277	-2.6385	1.30898	-4.74195	46.6628
TBRG1	-0.0327908	0.68811	0.972681	5.05772	-0.402211	-6.10267	1432.36
TBRG4	-0.0013481	0.990648	0.998792	5.89825	-0.0117407	-6.28678	2708.26
TBX1	-0.757386	0.00766034	0.365689	2.6115	-2.70376	-2.52714	452.642
TBX15	-0.161297	0.489436	0.95453	2.86918	-0.692938	-5.58973	404.222
TBX18	-0.0082343	0.971196	0.997902	3.49046	-0.0361699	-5.9179	688.076
TBX19	0.0896994	0.567953	0.962325	4.47509	0.572353	-5.93491	1074.83
TBX2	0.191976	0.350325	0.929085	4.57334	0.936927	-5.68817	1278.12
TBX20	-0.0469388	0.930511	0.995674	-1.54877	-0.0873513	-5.45249	75.8543
TBX21	-1.01275	0.00275446	0.271523	1.53363	-3.04516	-1.69056	214.849
TBX22	0.211455	0.656754	0.972094	-3.60624	0.445301	-5.34782	38.8702
TBX3	0.124479	0.534961	0.959987	5.30697	0.621908	-6.02807	2263.11
TBX4	0.591469	0.180038	0.876541	-1.46776	1.34702	-4.71213	92.5118
TBX5	0.336412	0.244076	0.902824	2.61138	1.16952	-5.14939	416.27
TBX6	0.0911602	0.756731	0.981063	1.09418	0.310352	-5.53887	139.828
TBXA2R	0.235816	0.303906	0.920577	1.11059	1.03168	-5.12286	121.964
TBXAS1	-0.471661	0.00261843	0.26151	4.04554	-3.06133	-1.71574	822.781
TBXT	0.543163	0.211807	0.89798	-4.13611	1.25404	-4.78644	24.2515
TC2N	0.293382	0.164877	0.863561	6.62286	1.39577	-5.41819	5390.71
TCAF1	0.248891	0.118964	0.822356	4.88067	1.56824	-4.98146	1415.04
TCAF1P1	0.165718	0.49369	0.955156	-3.73368	0.686157	-5.23551	4.17515
TCAF2	-0.123509	0.612784	0.968958	-0.652426	-0.50718	-5.36753	37.2209
TCAF2P1	0.784756	0.0108012	0.41758	-4.59404	2.5818	-2.78048	3.23035
TCAIM	0.16813	0.334614	0.927395	4.24625	0.968024	-5.60807	943.018
TCAM1P	-0.197137	0.589759	0.966344	-2.83685	-0.540365	-5.31833	14.8979
TCAP	-0.176213	0.600678	0.968633	-2.4484	-0.524556	-5.33007	15.5098
TCEA1	0.230672	0.214399	0.898818	4.01367	1.24692	-5.27958	800.827
TCEA1P2	0.128473	0.698029	0.972681	-0.833463	0.388738	-5.4067	37.7449
TCEA2	0.118382	0.423178	0.940278	3.38525	0.80315	-5.59985	498.386
TCEA3	0.122281	0.481643	0.951741	4.9894	0.705447	-5.93166	1750.28
TCEAL1	0.235614	0.277975	0.912496	3.97035	1.08889	-5.44558	817.617
TCEAL2	0.872491	0.0818778	0.785093	-1.5894	1.75183	-4.20244	87.4825
TCEAL3	0.299192	0.119611	0.822356	3.053	1.56547	-4.72001	446.834
TCEAL4	0.154805	0.2449	0.902824	5.47973	1.16747	-5.5798	2121.53
TCEAL5	0.188923	0.703274	0.973037	-2.18953	0.381644	-5.38674	131.11
TCEAL7	0.43219	0.269737	0.911303	-1.54877	1.10783	-4.95097	37.5112
TCEAL8	0.422769	0.0417371	0.666157	4.8558	2.05401	-4.15036	1525.02
TCEAL9	0.495382	0.0124735	0.441465	4.08273	2.52944	-3.05465	952.138
TCEANC	0.0684323	0.719157	0.975825	2.22137	0.360273	-5.65237	231.558
TCEANC2	-0.0224316	0.864781	0.989553	2.75751	-0.170588	-5.77852	311.268
TCERG1	0.0410175	0.595747	0.968014	7.39305	0.531679	-6.30026	7182.51
TCERG1L	-0.0360324	0.920388	0.994029	-4.81682	-0.100116	-5.41124	11.7187
TCF12	0.0871552	0.423094	0.940278	7.11187	0.803296	-6.0966	6158.4
TCF12-DT	-0.0455975	0.884958	0.991166	1.40452	-0.144937	-5.60142	192.423
TCF15	0.50915	0.181675	0.87748	-2.97377	1.34194	-4.7037	15.4359
TCF19	-0.0515379	0.771598	0.98274	5.41365	-0.290818	-6.18754	2327.94
TCF20	-0.0366402	0.729126	0.97731	9.25746	-0.346946	-6.54947	27454.5
TCF21	-0.194359	0.578857	0.965126	-4.35877	-0.556286	-5.29456	13.7002
TCF23	0.153649	0.682197	0.972114	-3.60043	0.410277	-5.36009	32.66
TCF25	-0.0185955	0.855728	0.989553	7.35944	-0.182133	-6.41933	7324.41
TCF3	-0.0645653	0.631258	0.969356	6.37585	-0.480957	-6.22573	3920.88
TCF3P1	-0.158864	0.597101	0.968352	-0.702917	-0.52972	-5.35635	43.2203
TCF4	0.174467	0.170112	0.870868	6.03144	1.37857	-5.38272	3012.95
TCF7	-0.313273	0.0690839	0.748526	5.00406	-1.83121	-4.57416	1668.4
TCF7L1	0.00808791	0.952285	0.99671	6.94595	0.0599396	-6.39426	5786.25
TCF7L2	0.0593488	0.588114	0.966344	7.5955	0.542758	-6.31328	8694.67
TCFL5	0.395319	0.00389266	0.307856	4.53855	2.933	-2.10435	1073.21
TCHH	0.272174	0.477062	0.950715	1.13352	0.712851	-5.36448	356.057
TCHHL1	0.38859	0.433794	0.943288	-3.41447	0.784857	-5.1798	45.3974
TCHP	-0.0153195	0.903766	0.991893	3.43922	-0.121113	-5.90252	505.602
TCIM	-0.182129	0.540241	0.959987	3.3407	-0.613876	-5.71606	953.909
TCIRG1	-0.296731	0.0386526	0.652453	6.93907	-2.08649	-4.29471	6031.54
TCL1A	-0.824425	0.0457116	0.683873	-2.32426	-2.01507	-3.80107	38.5531
TCN1	0.59665	0.30576	0.920935	-2.3347	1.02772	-5.01213	230.187
TCN2	-0.373936	0.0112303	0.423385	4.13856	-2.5677	-2.97207	866.583
TCOF1	0.0635166	0.559638	0.961814	6.52407	0.584705	-6.18719	4130.76
TCP1	-0.0269428	0.81142	0.986551	6.47538	-0.239022	-6.321	4066.3
TCP10L	-0.153743	0.659999	0.972094	-2.33596	-0.440805	-5.36472	17.5729
TCP11	0.708651	0.0944109	0.792029	-2.46574	1.68339	-4.29128	28.6751
TCP11L1	0.0467133	0.711919	0.974292	5.24496	0.369991	-6.14051	1739.58
TCP11L2	0.213672	0.0852037	0.78527	4.13294	1.73288	-4.62183	807.186
TCP1P3	0.43387	0.191288	0.88796	-3.93181	1.31279	-4.72735	5.88502
TCTA	0.117546	0.480813	0.9517	1.9362	0.706786	-5.45062	188.138
TCTN1	-0.0251986	0.852057	0.989553	4.60881	-0.186821	-6.09618	1135.69
TCTN2	0.0210692	0.878681	0.990566	4.1756	0.152906	-6.02958	856.069
TCTN3	0.0167347	0.90429	0.991893	5.1803	0.12045	-6.19087	1674.65
TDG	0.130296	0.223549	0.90166	4.45605	1.22228	-5.37791	984.469
TDO2	-0.260333	0.451191	0.945568	1.61462	-0.755434	-5.38247	238.884
TDP1	0.0493291	0.704902	0.973281	4.61914	0.379446	-6.04567	1100.85
TDP2	-0.0065365	0.949619	0.99671	5.51914	-0.0632926	-6.24001	2064.24
TDRD1	-0.412019	0.392323	0.935183	0.111204	-0.857926	-5.19835	550.66
TDRD10	0.0130274	0.970845	0.99785	0.4574	0.036611	-5.5294	110.263
TDRD12	-0.73289	0.164034	0.863186	0.290275	-1.39858	-4.69629	640.443
TDRD15	-0.394412	0.340666	0.929085	-0.509266	-0.955937	-5.0995	109.907
TDRD3	0.16934	0.156659	0.859019	5.73002	1.42364	-5.29015	2433.93
TDRD5	0.442611	0.111568	0.816349	4.01304	1.60075	-4.80784	1079.88
TDRD6	0.500876	0.0985764	0.796427	2.96935	1.66228	-4.56716	551.106
TDRD7	-0.147221	0.22509	0.90166	5.05719	-1.2182	-5.46822	1532.63
TDRD9	0.391917	0.294531	0.918484	1.0123	1.05197	-5.09757	315.406
TDRKH	0.245319	0.0768161	0.769645	4.71769	1.78192	-4.62258	1253.85
TDRKH-AS1	-0.0414011	0.869193	0.989871	-3.82809	-0.16497	-5.41508	4.0646
TDRP	0.254859	0.209962	0.897432	3.43197	1.25915	-5.17206	614.831
TEAD1	0.0199218	0.863275	0.989553	5.23806	0.172507	-6.19132	1702.33
TEAD2	-0.139719	0.387428	0.933942	5.15438	-0.866853	-5.83186	1777.54
TEAD3	0.198854	0.144328	0.845166	5.12823	1.46764	-5.15873	1645.44
TEAD4	0.267217	0.122675	0.824265	4.54379	1.55253	-4.95826	1208.38
TEC	0.264462	0.208051	0.897432	2.72651	1.26447	-5.06085	357.943
TECPR1	-0.116883	0.407778	0.939326	5.05383	-0.830178	-5.84828	1640.41
TECPR2	0.122725	0.247672	0.902824	5.77741	1.16061	-5.6217	2446.29
TECR	-0.0045315	0.971982	0.997902	5.76298	-0.0351823	-6.27069	2564.67
TECRP2	-0.147486	0.652974	0.971377	-4.21474	-0.450551	-5.33931	6.41578
TECTA	-0.525792	0.0359572	0.637183	2.2487	-2.11674	-3.73182	277.713
TEDC1	-0.0758819	0.697451	0.972681	2.85302	-0.389522	-5.73766	410.58
TEDC2	-0.207773	0.243254	0.902824	3.2377	-1.17157	-5.23858	501.535
TEDC2-AS1	-0.233164	0.360203	0.930572	-3.51858	-0.917832	-5.08667	5.25558
TEF	0.14555	0.512925	0.959076	2.5688	0.655874	-5.56684	331.518
TEFM	0.0322857	0.852027	0.989553	3.47714	0.18686	-5.89996	530.125
TEK	-0.0969316	0.717912	0.975276	2.90772	-0.361943	-5.75629	413.24
TEKT2	0.208552	0.615852	0.968958	-1.97473	0.502802	-5.34555	38.1048
TEKT3	-0.279645	0.475556	0.950485	-0.621402	-0.715294	-5.26284	56.8268
TEKT4	0.581945	0.145838	0.846944	-3.11544	1.4621	-4.56673	20.6013
TEKT4P2	-0.0355011	0.890303	0.991277	2.89598	-0.138158	-5.80577	455.057
TEKT5	0.337638	0.410833	0.939486	-1.20736	0.824768	-5.1803	48.218
TEKTIP1	-0.203059	0.508902	0.957624	0.164154	-0.662157	-5.32613	75.9853
TELO2	-0.0299564	0.844186	0.989395	5.31776	-0.196888	-6.19736	2076.33
TEN1	-0.278072	0.333101	0.927395	2.42025	-0.971069	-5.31359	313.589
TEN1-CDK3	0.138975	0.614786	0.968958	1.52693	0.504322	-5.51243	194.025
TENM1	-0.19501	0.551731	0.961246	2.87796	-0.596535	-5.64806	690.019
TENM2	0.140678	0.709869	0.97419	2.16613	0.372749	-5.64082	567.449
TENM3	0.254039	0.218611	0.899555	4.55581	1.23549	-5.37735	1294.28
TENM4	0.160001	0.409352	0.939326	5.32687	0.827387	-5.88704	2137.39
TENT2	0.188293	0.226635	0.90166	6.19342	1.21413	-5.6046	3520.82
TENT4A	-0.0349978	0.741909	0.978539	6.32761	-0.329945	-6.28046	3572.56
TENT4B	0.102378	0.421053	0.939633	4.9977	0.806845	-5.8592	1444.23
TENT5A	-0.10958	0.43068	0.943288	5.31059	-0.790195	-5.91357	1946.68
TENT5B	-0.236967	0.392472	0.935183	2.84671	-0.857656	-5.4691	578.467
TENT5C	-0.892565	0.00096972	0.166854	5.03556	-3.36674	-0.915586	2622.09
TENT5D	0.117925	0.816674	0.986551	-3.11163	0.232238	-5.41248	39.4584
TEP1	-0.0392523	0.660439	0.972094	7.12312	-0.440195	-6.31817	6051.08
TEPSIN	-0.199191	0.144854	0.845544	4.54211	-1.4657	-5.08066	1151.38
TERB1	-0.159296	0.646789	0.970408	-2.69965	-0.459167	-5.35325	15.593
TERC	0.404962	0.356409	0.930572	0.529172	0.925126	-5.17186	147.13
TERC.1	-0.169152	0.525278	0.959987	4.97556	-0.636742	-5.97302	2230.5
TERF1	0.0484475	0.758378	0.981391	3.14092	0.308182	-5.81281	452.18
TERF2	0.0192636	0.839295	0.989277	5.32883	0.203153	-6.1978	1739.85
TERF2IP	0.0731664	0.434714	0.943288	4.98288	0.783283	-5.87512	1395.49
TERF2IPP1	0.262098	0.479226	0.951206	-4.53121	0.709349	-5.21439	9.15889
TERT	-0.0487738	0.907597	0.992051	1.37981	-0.116269	-5.6021	362.765
TES	-0.0375849	0.734022	0.977638	6.10049	-0.340422	-6.25286	3066.37
TESC	-0.202197	0.56342	0.961814	-0.957658	-0.579075	-5.32726	61.4885
TESHL	0.17889	0.66918	0.972094	-3.84833	0.42813	-5.35129	14.3539
TESK1	-0.0156103	0.883168	0.99075	6.28221	-0.147209	-6.3182	3479.14
TESK2	0.256717	0.138482	0.835449	3.62674	1.48952	-4.90976	620.463
TESMIN	-0.0010452	0.994796	0.998944	3.72526	-0.0065329	-5.96064	821.877
TESPA1	-0.825078	0.00192214	0.22583	2.83021	-3.15869	-1.38967	445.428
TET1	0.204848	0.213686	0.898818	7.13084	1.24887	-5.65364	7244.68
TET2	-0.0094033	0.929905	0.995674	8.03109	-0.0881143	-6.4942	11644.1
TET3	0.0188604	0.861354	0.989553	8.29531	0.174956	-6.50709	14236.6
TEX10	0.151418	0.302349	0.920108	5.46236	1.03502	-5.71782	2044.14
TEX11	-0.62897	0.0879865	0.787798	-2.4711	-1.71748	-4.24455	24.0992
TEX12	0.123508	0.70714	0.973402	-1.12069	0.376427	-5.40411	34.9225
TEX13C	0.134359	0.771804	0.98274	-4.51957	0.290549	-5.38426	72.7984
TEX14	-0.288554	0.404177	0.938662	0.665465	-0.836585	-5.24603	151.808
TEX15	0.52503	0.373798	0.932682	0.688901	0.892084	-5.20788	594.591
TEX2	-0.114474	0.292523	0.917664	7.38673	-1.05637	-5.8925	7539.73
TEX21P	0.362306	0.224079	0.90166	-0.441972	1.22087	-4.86308	45.7158
TEX22	0.290801	0.283459	0.916096	1.01442	1.0765	-5.07507	127.689
TEX261	0.0363904	0.796529	0.986011	5.03934	0.258307	-6.14604	1525.52
TEX264	-0.0753937	0.535802	0.959987	4.46903	-0.620626	-5.90606	1022.46
TEX29	0.286847	0.345698	0.929085	-3.12658	0.945991	-5.06933	8.08871
TEX30	0.0390772	0.855321	0.989553	3.10256	0.182653	-5.83475	494.039
TEX35	0.23349	0.58388	0.966251	-3.33114	0.548934	-5.30886	25.7681
TEX38	0.0744131	0.853325	0.989553	-3.00487	0.185202	-5.42181	63.6292
TEX41	-0.0785171	0.777734	0.982782	-2.1937	-0.282789	-5.41364	15.7325
TEX46	0.528407	0.110616	0.8143	-3.96617	1.60506	-4.38544	6.06236
TEX55	-0.0831708	0.862331	0.989553	-3.82377	-0.17371	-5.41392	26.1032
TEX9	0.0999433	0.637332	0.970346	3.20838	0.472409	-5.7652	530.384
TF	0.579251	0.0343746	0.627025	3.22923	2.13543	-3.78894	768.081
TFAM	0.165712	0.395987	0.936	4.44818	0.851288	-5.74142	1123.85
TFAP2A	0.111938	0.419575	0.939486	7.18749	0.809421	-6.09891	6940.23
TFAP2A-AS2	0.308146	0.315192	0.923384	-1.99483	1.00781	-5.03243	22.8723
TFAP2B	-0.336086	0.487324	0.953935	0.997463	-0.696318	-5.36258	462.537
TFAP2C	0.283886	0.0915304	0.787798	5.92495	1.69844	-4.90061	3065.96
TFAP2D	0.302162	0.405672	0.938774	-5.17604	0.833921	-5.13064	14.8197
TFAP2E	0.137644	0.6085	0.968958	0.910778	0.513312	-5.45117	120.192
TFAP2E-AS1	-0.0747359	0.832802	0.988965	-1.59141	-0.211483	-5.43655	30.3578
TFAP4	0.0700559	0.619145	0.968958	4.04195	0.498113	-5.8998	799.166
TFB1M	0.110923	0.398256	0.936982	4.07478	0.847197	-5.68348	785.298
TFB2M	0.0683387	0.636903	0.970159	4.39382	0.473012	-5.97117	1004.66
TFB2MP1	0.115145	0.691063	0.972681	-2.50939	0.398193	-5.37717	18.4793
TFCP2	0.097247	0.4557	0.946149	5.30335	0.747916	-5.94441	1818.24
TFCP2L1	-0.117446	0.673096	0.972094	5.39293	-0.422745	-6.13931	2850.07
TFDP1	0.00301237	0.984786	0.998622	5.33679	0.0191008	-6.21853	2098.77
TFDP1P2	0.428575	0.215518	0.899555	-1.33406	1.24387	-4.82266	41.938
TFDP2	-0.135233	0.247256	0.902824	5.2162	-1.16164	-5.5534	1700.19
TFE3	0.0315696	0.730367	0.97731	6.32841	0.345291	-6.27555	3514.7
TFEB	-0.0041769	0.977917	0.998384	3.8821	-0.0277273	-5.98856	722.272
TFEC	-0.476053	0.0284918	0.589813	4.09905	-2.21214	-3.74177	977.906
TFF1	0.0223521	0.951566	0.99671	-4.29175	0.060843	-5.41954	14.6009
TFF2	-0.108274	0.822041	0.988141	-4.26256	-0.225321	-5.40069	36.7996
TFF3	-0.0020052	0.996316	0.999199	-2.85112	-0.0046245	-5.43777	34.4784
TFG	0.0912004	0.422287	0.939764	7.13241	0.804698	-6.09745	6353.29
TFIP11	-0.0576237	0.450546	0.945568	4.98352	-0.756514	-5.89476	1344.79
TFIP11-DT	-0.110207	0.654466	0.972094	-3.34717	-0.448477	-5.34951	5.63287
TFPI	0.287253	0.191953	0.888048	3.17415	1.31082	-5.07114	559.251
TFPI2	0.0180437	0.960686	0.997286	-0.810325	0.0493758	-5.469	57.6359
TFPT	0.0803975	0.637399	0.970346	2.89097	0.472315	-5.71175	365.277
TFR2	0.427074	0.222983	0.901463	1.57318	1.22378	-4.97487	257.37
TFRC	-0.0675	0.580918	0.966251	7.22176	-0.553265	-6.27253	6943.63
TG	-0.0286687	0.914841	0.993365	2.96034	-0.107117	-5.82038	568.973
TGDS	0.0776673	0.701843	0.973037	3.16663	0.383578	-5.79324	478.11
TGFA	0.0869888	0.740376	0.978459	3.27926	0.331979	-5.82994	652.486
TGFB1	-0.139614	0.321358	0.924561	4.80301	-0.995011	-5.66852	1318
TGFB1I1	0.390617	0.0502133	0.696707	4.4519	1.97429	-4.24898	1187.8
TGFB2	0.199735	0.478194	0.950938	4.60119	0.711018	-5.86993	1615.93
TGFB3	0.27736	0.0752579	0.767075	4.60935	1.79151	-4.59198	1215.51
TGFB3-AS1	0.504831	0.129595	0.830343	-3.23301	1.52421	-4.4913	9.1236
TGFBI	0.254815	0.0567057	0.714715	7.50967	1.92062	-4.66127	8683.38
TGFBR1	0.11946	0.370042	0.932682	5.94963	0.899139	-5.90051	2822.08
TGFBR2	-0.107412	0.449647	0.945513	5.78695	-0.758019	-5.99527	2576.48
TGFBR3	-0.153138	0.554846	0.961578	4.93302	-0.591864	-5.99376	2107.67
TGFBR3L	0.161904	0.63265	0.969356	-3.78625	0.478996	-5.33317	7.54338
TGFBRAP1	0.0948923	0.405115	0.938774	5.61888	0.834913	-5.91686	2173.57
TGIF1	-0.0037839	0.96438	0.997286	6.73395	-0.0447338	-6.37411	4590.1
TGIF2	0.119218	0.403248	0.938462	4.79726	0.838243	-5.80562	1312.36
TGIF2-RAB5IF	0.0602472	0.918687	0.993796	1.76591	0.102263	-5.6468	611.92
TGIF2P1	0.0970181	0.745542	0.979773	-3.06694	0.32513	-5.39182	8.36964
TGM1	0.25891	0.414655	0.939486	2.05821	0.818034	-5.3903	295.625
TGM2	-0.268254	0.0908574	0.787798	5.3618	-1.70201	-4.83325	2058.94
TGM3	0.937027	0.0251559	0.568509	-2.95849	2.26201	-3.38163	30.2172
TGM5	0.646346	0.15258	0.858939	0.719463	1.43789	-4.67091	228.557
TGM7	0.29601	0.4242	0.940278	-4.67226	0.801377	-5.1568	12.2077
TGOLN2	-0.118026	0.154998	0.859019	8.16573	-1.42941	-5.51101	12496.2
TGS1	0.178775	0.0660588	0.739358	6.14238	1.85174	-4.66302	3113.88
TH	0.384314	0.342765	0.929085	-3.83605	0.951776	-5.05802	18.862
THADA	0.0937308	0.388606	0.934353	7.56367	0.864698	-6.08861	8489.04
THAP1	0.256129	0.213759	0.898818	3.51243	1.24868	-5.19696	589.018
THAP10	0.224947	0.379369	0.932781	0.020003	0.881704	-5.17676	59.3621
THAP11	0.00183951	0.990255	0.998792	3.99707	0.0122346	-6.0093	760.416
THAP12	-0.111377	0.596011	0.968096	1.06151	-0.531297	-5.4553	114.365
THAP2	0.0350076	0.87601	0.990444	1.61479	0.1563	-5.6229	169.089
THAP3	0.170057	0.270084	0.911303	2.65951	1.10702	-5.22015	302.006
THAP4	-0.0521693	0.624614	0.969007	5.78271	-0.49035	-6.15677	2457.49
THAP5	0.153241	0.384913	0.933942	4.88346	0.871466	-5.79089	1514.62
THAP6	-0.146079	0.273913	0.912496	4.31577	-1.09818	-5.4917	932.553
THAP7	-0.0446825	0.73432	0.977638	4.39484	-0.340026	-6.02262	971.299
THAP7-AS1	-0.241807	0.439146	0.943288	0.976937	-0.775734	-5.31066	119.83
THAP8	0.288421	0.198786	0.893861	1.98616	1.29081	-4.94116	210.618
THAP9	-0.112892	0.478288	0.950938	4.23134	-0.710866	-5.80991	898.353
THAP9-AS1	0.216906	0.371063	0.932682	0.436455	0.897217	-5.18735	84.032
THBD	0.076178	0.691454	0.972681	3.20642	0.397661	-5.79495	487.552
THBS1	0.315164	0.0550358	0.709303	9.67675	1.93391	-4.81848	40922.9
THBS1-IT1	0.399068	0.263175	0.906652	-0.882076	1.1232	-4.94695	45.8196
THBS2	0.157442	0.474289	0.950485	7.8028	0.717353	-6.22456	11619.1
THBS2-AS1	0.314324	0.226288	0.90166	-1.61793	1.21504	-4.84833	21.7432
THBS3	0.091648	0.503877	0.957032	6.27886	0.670042	-6.10992	3764.08
THBS3-AS1	0.00331889	0.99047	0.998792	-0.097493	0.0119644	-5.49691	58.6461
THBS4	0.370297	0.312513	0.922621	3.11367	1.01343	-5.37858	777.952
THBS4-AS1	0.200181	0.531049	0.959987	-0.727059	0.627885	-5.30868	45.0797
THEM4	0.117384	0.450407	0.945568	2.58099	0.756746	-5.50406	291.598
THEM5	0.124129	0.733639	0.977638	-4.70656	0.340932	-5.36936	18.5356
THEM6	-0.131036	0.577446	0.964995	3.18266	-0.558357	-5.71918	541.09
THEMIS	-0.727378	0.0124079	0.440232	3.41195	-2.53137	-2.97896	738.776
THEMIS2	-0.344025	0.0144015	0.460532	5.52787	-2.47635	-3.33153	2229.09
THG1L	0.247494	0.207483	0.897432	2.6558	1.26606	-5.04941	321.949
THNSL1	0.133036	0.40162	0.937593	4.64605	0.841156	-5.78052	1276.28
THNSL2	0.0616691	0.735293	0.977704	4.36248	0.338731	-6.01792	1063.36
THOC1	0.0206811	0.843456	0.989395	5.86007	0.197823	-6.26351	2581.64
THOC1-DT	-0.444818	0.0678022	0.742577	-3.10034	-1.83982	-4.06714	6.87728
THOC2	0.193138	0.0493732	0.694579	7.91898	1.98166	-4.58176	10747.2
THOC3	-0.155465	0.538959	0.959987	1.88258	-0.615823	-5.49703	231.159
THOC5	0.117206	0.255378	0.906652	5.42015	1.14181	-5.60112	1914.68
THOC6	0.103369	0.578673	0.965126	3.86758	0.556556	-5.84028	736.468
THOC7	0.260828	0.239527	0.902824	4.74878	1.18093	-5.46811	1477.42
THOP1	-0.170289	0.318838	0.923945	4.88813	-1.00022	-5.67561	1529.33
THPO	0.44708	0.195886	0.892641	-0.664972	1.29924	-4.77622	49.8543
THRA	0.0333077	0.803381	0.986551	4.62423	0.249421	-6.08569	1155.44
THRAP3	0.0536431	0.407055	0.939304	7.80736	0.831461	-6.13837	9431.48
THRAP3P3	0.237225	0.403462	0.938462	-2.84227	0.837861	-5.15087	9.00186
THRB	0.193515	0.519131	0.959987	2.69447	0.646234	-5.5917	443.636
THRB-IT1	0.0139583	0.963789	0.997286	-3.44092	0.0454762	-5.42976	7.44203
THRSP	0.368855	0.42812	0.942816	-1.45627	0.794602	-5.1967	62.7275
THSD1	0.375265	0.19076	0.887541	2.84431	1.31437	-5.01892	417.898
THSD1P1	0.545322	0.0909797	0.787798	-4.67866	1.70136	-4.25499	3.36205
THSD4	0.0246095	0.915007	0.993479	4.16967	0.106908	-6.03426	1104.13
THSD7A	0.157325	0.477791	0.95078	3.20984	0.711671	-5.6344	515.344
THSD7B	0.403151	0.234717	0.902824	1.38102	1.19316	-4.99012	226.764
THTPA	-0.261416	0.266965	0.908629	2.77096	-1.11429	-5.22762	402.312
THUMPD1	0.136601	0.261719	0.906652	4.96094	1.12665	-5.55813	1407.49
THUMPD2	0.0673636	0.539147	0.959987	4.22898	0.615537	-5.86984	837.376
THUMPD3	-0.107901	0.391759	0.934983	5.09732	-0.858951	-5.83097	1571.79
THUMPD3-AS1	-0.03233	0.887407	0.991277	1.64359	-0.141831	-5.62794	180.942
THUMPD3P1	0.349971	0.225243	0.90166	-2.02195	1.2178	-4.84142	15.785
THY1	0.195001	0.419122	0.939486	5.49817	0.81021	-5.92188	2442.72
THYN1	0.310145	0.0569095	0.714715	3.27875	1.91902	-4.19139	457.634
TIA1	0.0165613	0.837961	0.989277	6.99567	0.204863	-6.38029	5481.1
TIAL1	-0.0084758	0.93092	0.99568	6.87552	-0.0868351	-6.38539	5174.01
TIALD	-0.393827	0.193932	0.890738	-4.36762	-1.30497	-4.73226	3.96527
TIAM1	-0.110102	0.492673	0.955156	6.25442	-0.687775	-6.09532	3881.9
TIAM1-AS1	0.215312	0.50948	0.957871	0.291994	0.661253	-5.33423	98.6906
TIAM2	0.111309	0.561576	0.961814	5.35003	0.581819	-6.05693	2268.62
TICAM1	0.0494323	0.669668	0.972094	5.47913	0.427457	-6.14853	2039.01
TICAM2	-0.0527751	0.901416	0.991893	-0.431441	-0.124085	-5.47582	67.2767
TICAM2-AS1	0.0563101	0.85484	0.989553	-2.86026	0.183267	-5.42391	11.7444
TICRR	-0.0534312	0.740434	0.978459	6.72836	-0.331901	-6.32058	5408.58
TIE1	0.228374	0.212788	0.898818	3.66175	1.25134	-5.21782	640.37
TIFA	-0.0904023	0.614069	0.968958	4.02489	-0.505346	-5.89319	836.299
TIFAB	-0.878182	0.0295447	0.599505	0.320018	-2.19746	-3.50992	121.299
TIGAR	0.164408	0.505687	0.957066	0.650949	0.667198	-5.35393	92.8944
TIGD1	0.185131	0.357829	0.930572	2.46167	0.922389	-5.36162	302.235
TIGD2	0.00665491	0.961822	0.997286	4.97695	0.0479485	-6.16811	1500.01
TIGD3	-0.0963307	0.791009	0.984624	-1.04799	-0.265481	-5.43501	53.7001
TIGD4	0.696808	0.0220553	0.536217	0.578716	2.31384	-3.29888	113.422
TIGD5	0.0754671	0.755382	0.980906	3.63086	0.31213	-5.89822	743.648
TIGD6	-0.070171	0.599974	0.9686	4.09676	-0.525571	-5.8957	774.419
TIGD7	-0.0272627	0.868348	0.989742	4.62207	-0.166046	-6.10192	1226.78
TIGIT	-1.06167	0.00032158	0.116232	1.58307	-3.68395	0.0484907	233.35
TIMD4	-0.493456	0.166784	0.866688	-0.89555	-1.38946	-4.67204	57.1638
TIMELESS	-0.0615744	0.537695	0.959987	5.7596	-0.617745	-6.08565	2419.81
TIMM10	-0.138402	0.389671	0.934454	3.63827	-0.862754	-5.59619	605.778
TIMM10B	-0.0009729	0.994314	0.998828	3.0434	-0.0071382	-5.83976	395.04
TIMM13	-0.259456	0.124322	0.824858	3.81733	-1.54568	-4.85858	694.581
TIMM17A	0.0654524	0.715047	0.974978	4.90398	0.365787	-6.09416	1518.71
TIMM17B	-0.148633	0.222829	0.901463	3.01705	-1.22419	-5.1474	373.797
TIMM21	0.111975	0.400642	0.937479	4.13912	0.842908	-5.69768	822.817
TIMM22	-0.0079086	0.96045	0.997286	2.48261	-0.0496727	-5.7475	261.023
TIMM23	0.242355	0.22081	0.900595	4.76955	1.22958	-5.4154	1415.56
TIMM23B	0.0439835	0.819295	0.98722	-0.237148	0.228859	-5.46841	45.0495
TIMM23B-AGAP6	0.657349	0.053135	0.709303	-1.66878	1.94946	-3.90773	24.7603
TIMM29	-0.0336532	0.881254	0.99075	3.03559	-0.149639	-5.828	533.971
TIMM44	0.113139	0.411404	0.939486	5.0673	0.823759	-5.85565	1638.82
TIMM50	-0.0657599	0.568404	0.962504	5.39405	-0.571685	-6.06797	1912.46
TIMM8A	-0.0192703	0.920976	0.994078	1.0499	-0.0993738	-5.57211	116.531
TIMM8B	0.0280809	0.877875	0.990537	2.16985	0.15393	-5.69274	224.092
TIMM9	0.30966	0.143454	0.843796	3.01485	1.47087	-4.84513	422.961
TIMMDC1	0.014204	0.900217	0.991893	6.20133	0.125603	-6.31253	3277.4
TIMP1	0.144038	0.336736	0.927395	7.09186	0.963771	-5.95652	6666.98
TIMP2	0.0483375	0.722033	0.976346	6.27739	0.356422	-6.26641	3619.56
TIMP3	0.131126	0.574324	0.964177	7.09157	0.562948	-6.25508	7392.52
TIMP4	0.0144863	0.974433	0.997902	-1.37632	0.0321037	-5.45782	63.0596
TINAGL1	0.215263	0.201454	0.896359	5.42104	1.28314	-5.43691	2185.63
TINCR	0.545559	0.131845	0.831006	-1.15149	1.51525	-4.51955	46.8205
TINF2	0.0127314	0.874924	0.990231	6.26585	0.157681	-6.31497	3321.48
TIPARP	-0.0399164	0.753323	0.980572	5.77736	-0.314845	-6.2248	2508.71
TIPIN	-0.200198	0.26395	0.906894	1.93808	-1.12137	-5.11526	193.104
TIPRL	0.0352951	0.793112	0.985197	5.64042	0.262746	-6.22332	2379.37
TIRAP	-0.0077187	0.949179	0.99671	4.38309	-0.0638464	-6.07413	926.512
TIRAP-AS1	0.274697	0.345168	0.929085	-1.11336	0.947034	-5.09255	31.9167
TJAP1	0.0266125	0.793934	0.985355	6.62829	0.261678	-6.33107	4408.06
TJAP1P1	0.350362	0.349014	0.929085	-2.88121	0.939487	-5.07688	22.4721
TJP1	0.162822	0.155142	0.859019	8.22794	1.4289	-5.51744	13509
TJP2	-0.0242986	0.835706	0.989277	6.65313	-0.207755	-6.34588	4601.03
TJP3	0.0420949	0.867247	0.989742	4.25077	0.167447	-6.04031	1226.76
TK1	-0.434537	0.0201394	0.515883	3.62034	-2.34917	-3.4003	650.736
TK2	0.238865	0.0867554	0.786154	3.53582	1.72424	-4.54926	532.378
TKFC	-0.0398793	0.763898	0.982075	4.02203	-0.300921	-5.97074	769.223
TKT	0.0893175	0.501715	0.95574	7.19597	0.673447	-6.19817	6933.76
TKTL1	0.237788	0.570934	0.963037	-3.32396	0.567945	-5.30028	46.7791
TKTL2	0.639764	0.0862315	0.78527	-2.35842	1.72714	-4.23199	26.6449
TLCD1	0.131121	0.583157	0.966251	2.49541	0.54999	-5.61377	327.831
TLCD2	-0.0898686	0.666855	0.972094	0.897827	-0.431333	-5.48314	105.767
TLCD3A	-0.0304172	0.857084	0.989553	3.33478	-0.180402	-5.87566	514.153
TLCD3B	-0.28561	0.391827	0.934983	-1.9125	-0.858828	-5.14716	27.9147
TLCD4	-0.03999	0.887734	0.991277	2.53178	-0.141416	-5.747	390.1
TLCD4-RWDD3	-0.183102	0.559285	0.961814	1.6889	-0.585231	-5.49087	201.548
TLCD5	0.0713107	0.739123	0.97794	2.61855	0.333642	-5.71906	333.57
TLDC2	0.285768	0.417299	0.939486	-3.54152	0.813398	-5.15994	9.66191
TLE1	0.0481855	0.705679	0.973281	5.87162	0.378396	-6.21427	2755.68
TLE1P1	-0.169727	0.596096	0.968096	-2.68879	-0.531173	-5.32418	15.0902
TLE2	0.275216	0.316734	0.923945	4.38323	1.0046	-5.59576	1359.47
TLE3	-0.0011953	0.990032	0.998792	6.7271	-0.012515	-6.37432	4640.42
TLE4	-0.102541	0.450214	0.945568	4.96956	-0.757069	-5.8923	1450.97
TLE5	-0.0428364	0.664375	0.972094	6.91136	-0.434755	-6.30006	5331.29
TLE6	0.602904	0.125747	0.825763	0.088917	1.53981	-4.51631	105.237
TLK1	0.0238968	0.818947	0.98722	6.19747	0.229308	-6.29418	3309.72
TLK2	0.0113473	0.922374	0.994195	4.57957	0.0976106	-6.10377	1089.96
TLK2P2	0.771511	0.00409427	0.309071	-0.602237	2.91636	-2.04383	38.8183
TLL1	0.429692	0.0540459	0.709303	2.3349	1.94195	-4.04979	311.155
TLL2	0.349672	0.298124	0.919623	-2.0161	1.04414	-5.00172	22.6907
TLN1	0.0999271	0.262894	0.906652	9.14436	1.12386	-5.9774	24643.4
TLN2	0.103252	0.350774	0.929085	5.85684	0.936052	-5.85755	2625.52
TLNRD1	-0.233221	0.0274082	0.581109	5.08488	-2.22776	-3.83049	1517.75
TLR1	-0.0398444	0.845255	0.989395	5.57076	-0.195519	-6.22976	2497.04
TLR10	-0.388922	0.201788	0.896569	3.17451	-1.28218	-5.10358	705.795
TLR2	-0.207215	0.200354	0.896017	6.0848	-1.28629	-5.50595	3406.25
TLR3	-0.0382406	0.85104	0.989553	4.21138	-0.188121	-6.02999	1016.86
TLR4	-0.0951021	0.653658	0.971633	5.57177	-0.449599	-6.1504	2472.05
TLR5	0.0255281	0.874918	0.990231	5.60105	0.157687	-6.24001	2446.64
TLR6	-0.034975	0.848692	0.989553	5.08241	-0.191122	-6.16662	1752.4
TLR7	0.0292334	0.907209	0.992051	4.15293	0.116759	-6.03031	1053
TLR8	-0.597955	0.0138667	0.45433	3.61529	-2.49041	-3.09136	776.328
TLR9	-0.0131553	0.980637	0.99846	0.480708	-0.0243119	-5.53136	207.592
TLX1	-0.5346	0.351621	0.929085	0.42028	-0.934402	-5.15741	320.601
TLX1NB	-0.10878	0.74568	0.979773	-4.45556	-0.324948	-5.37631	5.5949
TLX2	0.523079	0.184117	0.880276	-3.03732	1.33443	-4.71129	23.4038
TLX3	0.34498	0.492979	0.955156	-2.38737	0.687288	-5.25011	39.4441
TM2D1	0.00807057	0.943872	0.99671	4.51822	0.0705243	-6.09598	1055.47
TM2D2	0.0926598	0.628697	0.969356	3.58113	0.484573	-5.825	643.56
TM2D3	0.165775	0.231214	0.902824	4.33264	1.20219	-5.38175	914.928
TM4SF1	0.00950976	0.96042	0.997286	7.20915	0.0497113	-6.42018	8035.25
TM4SF1-AS1	0.401804	0.260362	0.906652	-3.38972	1.12987	-4.91202	11.6421
TM4SF18	-0.125874	0.659343	0.972094	2.96902	-0.441712	-5.73717	625.228
TM4SF19	-0.20959	0.628654	0.969356	-1.14411	-0.484633	-5.36506	52.9036
TM4SF19-AS1	-0.0786647	0.834289	0.989277	-1.16449	-0.209574	-5.44369	39.8876
TM4SF19-DYNLT2B	0.583125	0.110578	0.8143	-4.41204	1.60523	-4.38273	7.52792
TM4SF4	0.396959	0.392825	0.935183	-3.53971	0.857013	-5.13038	83.5691
TM6SF1	-0.280905	0.267561	0.909294	2.18484	-1.1129	-5.15167	267.801
TM6SF2	0.50176	0.136914	0.832702	-0.412687	1.49551	-4.55677	53.1217
TM7SF2	-0.0875805	0.645676	0.970408	3.73234	-0.460722	-5.86182	723.433
TM7SF3	0.00982712	0.948097	0.99671	6.03085	0.0652071	-6.29962	3277.3
TM9SF1	0.0340495	0.821918	0.988141	5.85378	0.225479	-6.25713	2736.53
TM9SF2	0.00684529	0.961512	0.997286	8.01799	0.0483377	-6.49568	12735.9
TM9SF3	0.0438439	0.746866	0.979983	7.55721	0.323378	-6.40292	9179.88
TM9SF4	-0.049892	0.621616	0.968958	6.26724	-0.494601	-6.20796	3420.24
TM9SF5P	0.0267155	0.914724	0.993365	-1.93663	0.107265	-5.44543	15.1374
TMA16	0.130308	0.45466	0.946065	4.82404	0.749646	-5.87685	1445.91
TMA7	0.0167531	0.919395	0.993811	1.69712	0.101369	-5.63857	167.497
TMA7B	-0.566557	0.0289564	0.591231	-3.45219	-2.20561	-3.48034	5.60906
TMBIM1	0.0328936	0.754654	0.980572	6.23797	0.31309	-6.27637	3407.25
TMBIM4	0.0358539	0.84477	0.989395	4.07361	0.19614	-6.00467	893.969
TMBIM6	0.141674	0.375574	0.932682	7.3214	0.888764	-6.04568	7898.31
TMC1	0.45301	0.169196	0.869107	-1.76514	1.38155	-4.67072	26.9266
TMC2	0.176498	0.683769	0.972114	-3.18963	0.40813	-5.36549	29.3668
TMC4	-0.0078465	0.966602	0.997594	4.75695	-0.0419409	-6.13541	1455.25
TMC5	0.619074	0.229346	0.90259	1.78513	1.20704	-5.01313	800.606
TMC6	-0.476971	0.00086839	0.160765	6.04556	-3.39942	-0.891857	3211.08
TMC7	-0.107471	0.640759	0.970346	2.65533	-0.467601	-5.6757	383.62
TMC8	-0.696037	0.00036711	0.121079	4.58958	-3.64696	-0.0194131	1393.72
TMCC1	0.0709361	0.52651	0.959987	6.18506	0.634847	-6.12239	3210.45
TMCC1-DT	-0.0514718	0.812823	0.986551	-1.30076	-0.237209	-5.43618	22.8447
TMCC2	0.0910713	0.750645	0.980437	3.21567	0.318381	-5.82291	697.895
TMCC3	-0.313065	0.120135	0.822356	3.24985	-1.56324	-4.74973	495.123
TMCO1	-0.0124693	0.925377	0.995219	5.19737	-0.0938226	-6.1959	1750.82
TMCO1-AS1	-0.0256231	0.916145	0.993696	-3.38641	-0.105471	-5.42669	5.3789
TMCO2	0.257059	0.488341	0.953935	-4.25827	0.694689	-5.22543	19.1162
TMCO3	0.0567766	0.621917	0.968958	6.35228	0.494175	-6.21718	3773.68
TMCO4	0.0514863	0.655427	0.972094	4.98303	0.447142	-6.07384	1463.35
TMCO6	-0.0559434	0.595524	0.967928	3.94366	-0.532002	-5.86586	681.218
TMED1	0.323893	0.204067	0.896937	2.13334	1.27569	-4.97417	247.437
TMED10	0.120221	0.280496	0.91415	6.39167	1.08317	-5.7701	3791.82
TMED10P2	0.253045	0.43182	0.943288	-4.87848	0.788239	-5.16327	4.57506
TMED2	0.0189052	0.890197	0.991277	6.88353	0.138294	-6.38055	5702.33
TMED2-DT	-0.0092371	0.960938	0.997286	-0.941534	-0.0490602	-5.46567	26.3668
TMED2P1	0.361606	0.164404	0.863561	-3.3656	1.39735	-4.63937	5.89454
TMED3	-0.0082834	0.943341	0.99671	5.44013	-0.0711926	-6.22957	1971.78
TMED4	-0.0372937	0.734228	0.977638	6.0113	-0.340149	-6.24317	2881.6
TMED5	-0.193777	0.0713496	0.755676	5.82101	-1.81631	-4.69248	2565.45
TMED6	0.251816	0.451061	0.945568	-0.71108	0.755652	-5.2359	43.5612
TMED7	0.100971	0.495286	0.955156	5.34745	0.68362	-5.99444	1973.85
TMED7-TICAM2	0.0925356	0.642848	0.970408	3.81491	0.464675	-5.87524	718.021
TMED8	0.142717	0.299442	0.920021	3.17791	1.04129	-5.36274	420.367
TMED9	-0.171491	0.200795	0.896359	5.40607	-1.28502	-5.43232	2003.5
TMEFF1	-0.239429	0.636305	0.969963	1.5655	-0.473852	-5.52913	372.237
TMEFF2	-0.0686766	0.864066	0.989553	-4.41404	-0.171499	-5.40773	15.1409
TMEM100	-0.160584	0.733399	0.977638	-0.767831	-0.341252	-5.42275	106.985
TMEM101	-0.0838733	0.627712	0.969356	2.19056	-0.485965	-5.60016	230.68
TMEM102	-0.0961865	0.585319	0.966251	3.87093	-0.546833	-5.84539	750.639
TMEM104	-0.224074	0.0791402	0.775607	5.29074	-1.76791	-4.71694	1820.19
TMEM105	0.542565	0.159212	0.861489	-2.17841	1.41486	-4.62919	23.4132
TMEM106A	-0.246419	0.109463	0.813537	3.87569	-1.61032	-4.77327	696.869
TMEM106B	0.304444	0.0676434	0.742577	4.87109	1.84089	-4.54198	1486.94
TMEM106C	0.102438	0.498819	0.9555	4.88132	0.678021	-5.93431	1414.69
TMEM107	-0.101373	0.470782	0.949231	4.43514	-0.723067	-5.83504	1048.71
TMEM108	-0.0003666	0.999083	0.99962	3.03856	-0.0011511	-5.83895	706.201
TMEM109	-0.191132	0.11388	0.819487	5.71615	-1.59041	-5.04787	2435.05
TMEM11	-0.107385	0.498446	0.955156	4.16217	-0.678611	-5.81936	841.296
TMEM11-DT	-0.0346654	0.892582	0.991623	-1.80519	-0.135271	-5.44445	17.8938
TMEM115	0.0194777	0.85888	0.989553	4.43589	0.17811	-6.06966	994.53
TMEM116	0.127739	0.457209	0.946571	3.02823	0.745408	-5.58159	402.512
TMEM117	0.151598	0.382171	0.933635	3.33149	0.876518	-5.53365	487.353
TMEM119	-0.172109	0.436434	0.943288	2.71115	-0.780349	-5.5062	373.512
TMEM120A	0.0930002	0.516504	0.959848	4.42125	0.650307	-5.88077	1024.94
TMEM120B	-0.014454	0.90132	0.991893	4.91853	-0.124208	-6.15315	1372.08
TMEM121	0.0976961	0.800719	0.986377	0.696715	0.252871	-5.52004	145.577
TMEM121B	-0.154621	0.616583	0.968958	-0.882162	-0.50176	-5.36361	58.3429
TMEM123	0.00528978	0.970474	0.997818	7.74117	0.0370763	-6.47066	10414.1
TMEM125	-0.0377351	0.899828	0.991893	2.69512	-0.126096	-5.77443	435.326
TMEM126A	0.267512	0.181522	0.87748	2.16223	1.34241	-4.90007	235.982
TMEM126B	0.142482	0.436506	0.943288	3.78672	0.780227	-5.68563	696.472
TMEM127	0.0296584	0.828116	0.988355	4.71122	0.217503	-6.10652	1179.23
TMEM128	0.108067	0.312618	0.922621	2.73004	1.01321	-5.32021	293.07
TMEM129	0.165917	0.268265	0.909773	3.68901	1.11125	-5.37635	617.801
TMEM130	0.0171562	0.963892	0.997286	-0.368939	0.0453464	-5.48388	75.3053
TMEM131	-0.010466	0.91682	0.993696	7.66518	-0.104619	-6.4589	8969.21
TMEM131L	-0.0681521	0.562076	0.961814	6.90917	-0.581074	-6.22719	5517.69
TMEM132A	-0.0012314	0.994066	0.998828	6.68856	-0.0074503	-6.37053	5325.38
TMEM132B	0.0569376	0.889912	0.991277	-0.542331	0.138654	-5.47027	113.787
TMEM132C	0.0409111	0.928588	0.995674	-1.24456	0.0897746	-5.4571	73.9005
TMEM132E	0.186153	0.699706	0.972681	0.0184652	0.386468	-5.44028	242.132
TMEM134	0.00117388	0.993298	0.998828	3.99581	0.00841443	-6.00905	798.899
TMEM135	0.143906	0.279389	0.912496	4.28997	1.08568	-5.501	901.238
TMEM138	-0.147669	0.145964	0.847031	3.77096	-1.46164	-4.96956	601.227
TMEM139	0.171163	0.660221	0.972094	3.36952	0.440496	-5.8067	894.767
TMEM139-AS1	-0.0807878	0.810863	0.986551	-2.4426	-0.239742	-5.41952	15.743
TMEM140	-0.388213	0.086117	0.78527	3.10543	-1.72778	-4.48313	483.998
TMEM141	-0.0561692	0.776763	0.982782	2.42054	-0.284059	-5.70269	268.224
TMEM143	-0.0538983	0.807136	0.986551	2.17259	-0.244561	-5.67669	266.271
TMEM144	0.144983	0.478731	0.951206	2.88431	0.710148	-5.58189	381.081
TMEM145	-0.140141	0.713019	0.974292	-0.182178	-0.368511	-5.43586	103.483
TMEM147	-0.0633627	0.690997	0.972681	5.60811	-0.398282	-6.17582	2434.34
TMEM147-AS1	0.0249245	0.863799	0.989553	5.08642	0.171839	-6.17059	1667.09
TMEM14A	0.253403	0.258805	0.906652	3.08937	1.13358	-5.25661	486.641
TMEM14B	0.0572309	0.697146	0.972681	4.14726	0.389936	-5.96359	856.368
TMEM14C	0.142705	0.418275	0.939486	4.81763	0.81169	-5.82953	1394.62
TMEM150A	0.0904711	0.587679	0.966344	3.18913	0.543392	-5.72855	447.667
TMEM150B	-0.3671	0.27877	0.912496	-0.146635	-1.08708	-5.00058	77.4491
TMEM150C	-0.0647159	0.815989	0.986551	-0.145087	-0.233122	-5.47177	57.3807
TMEM151A	-0.195158	0.645434	0.970408	-3.13535	-0.46106	-5.34726	26.2617
TMEM151B	-0.0511924	0.910622	0.99276	-2.76959	-0.112447	-5.43363	56.7275
TMEM154	-0.131789	0.554321	0.961578	1.70382	-0.592651	-5.48874	179.571
TMEM156	-0.841587	0.00520847	0.324749	0.995074	-2.83606	-2.20118	145.894
TMEM158	-0.22931	0.388152	0.93416	3.14189	-0.865529	-5.5105	620.96
TMEM160	-0.282626	0.244395	0.902824	1.18773	-1.16873	-4.99862	154.473
TMEM161A	-0.13364	0.368194	0.932682	4.08587	-0.902625	-5.63886	889.024
TMEM161B	0.1788	0.169841	0.870262	4.17028	1.37945	-5.1412	827.94
TMEM161B-DT	0.255148	0.329239	0.925926	2.08802	0.97888	-5.26551	288.657
TMEM161BP1	0.37548	0.284103	0.916096	-4.24012	1.07505	-4.95345	5.78646
TMEM163	0.0125772	0.967815	0.997722	-0.462765	0.0404175	-5.48042	53.9426
TMEM164	0.21827	0.0864303	0.785984	5.27596	1.72604	-4.78506	1798.48
TMEM165	-0.195515	0.0582711	0.721921	6.60785	-1.90846	-4.60434	4359.67
TMEM167A	0.144361	0.441623	0.943288	4.53887	0.771533	-5.81738	1209.51
TMEM167B	0.211696	0.220368	0.900063	4.23779	1.23076	-5.33387	916.522
TMEM167B-DT	0.263272	0.379149	0.932781	-0.633816	0.882112	-5.15221	44.0689
TMEM168	0.0445041	0.717904	0.975276	6.40842	0.361954	-6.27815	3940.97
TMEM169	0.0141127	0.96375	0.997286	0.0859288	0.0455249	-5.50589	84.7512
TMEM17	-0.0846096	0.751585	0.980455	1.14597	-0.31714	-5.54144	134.851
TMEM170A	0.0106381	0.931873	0.995875	3.07673	0.0856338	-5.84223	380.156
TMEM170B	-0.235271	0.330415	0.926867	1.24133	-0.976495	-5.18064	138.341
TMEM171	0.073442	0.860717	0.989553	-0.595156	0.175768	-5.46364	80.63
TMEM175	0.0241657	0.823373	0.988141	5.42274	0.223605	-6.20563	1948.62
TMEM176A	0.105725	0.611961	0.968958	4.78811	0.508357	-6.01696	1522.42
TMEM176B	-0.0990862	0.561174	0.961814	4.89767	-0.582417	-5.99418	1518.53
TMEM177	0.155407	0.39739	0.936812	3.71297	0.848757	-5.62067	647.153
TMEM178A	0.265271	0.380002	0.932781	0.677266	0.880531	-5.21525	107.197
TMEM178B	0.471887	0.183628	0.880025	3.00512	1.33592	-5.01567	816.612
TMEM179	-0.262402	0.551816	0.961246	-4.30298	-0.596406	-5.27637	18.6237
TMEM179B	0.120757	0.449987	0.945568	5.51867	0.757449	-5.96441	2132.33
TMEM18	0.0213742	0.862767	0.989553	3.99826	0.173154	-5.99542	732.52
TMEM181	0.118858	0.341835	0.929085	5.85913	0.953618	-5.84176	2714.55
TMEM182	0.126694	0.558578	0.961671	1.59895	0.586286	-5.48093	163.44
TMEM183A	0.0744141	0.606705	0.968958	2.71672	0.515887	-5.66399	308.295
TMEM184A	-0.263725	0.353127	0.929399	3.25024	-0.931476	-5.47306	646.221
TMEM184B	-0.0502593	0.666817	0.972094	5.60457	-0.431385	-6.16212	2194.85
TMEM184C	0.130239	0.420657	0.939486	5.09459	0.807534	-5.87202	1645.4
TMEM185A	0.110745	0.409953	0.939326	2.73769	0.826324	-5.47753	310.027
TMEM185B	-0.0326019	0.741485	0.978459	5.45087	-0.330507	-6.18048	1941.78
TMEM186	0.216085	0.188197	0.885407	3.10003	1.32204	-5.04668	417.444
TMEM187	0.290074	0.125311	0.825629	3.23015	1.5416	-4.77851	496.601
TMEM19	-0.311306	0.0313183	0.605591	4.02068	-2.17373	-3.81021	825.836
TMEM192	0.118338	0.500828	0.9555	2.99632	0.674846	-5.62242	399.78
TMEM196	0.220677	0.565498	0.962066	-5.14493	0.57599	-5.27761	24.4837
TMEM198	0.253193	0.350093	0.929085	1.55258	0.937381	-5.24223	184.536
TMEM198B	0.0755837	0.681608	0.972114	1.43108	0.411082	-5.53966	137.886
TMEM200A	-0.0299248	0.874332	0.990211	4.2217	-0.158434	-6.03652	958.934
TMEM200B	0.327322	0.328222	0.925926	0.763584	0.980949	-5.14151	125.94
TMEM200C	-0.170814	0.577501	0.965016	3.24977	-0.558276	-5.73069	779.533
TMEM201	-0.0123577	0.936552	0.996364	4.56568	-0.0797403	-6.10293	1232.3
TMEM202-AS1	0.230989	0.370433	0.932682	-0.755208	0.898401	-5.13695	38.2083
TMEM203	-0.026541	0.872965	0.990201	3.61771	-0.160172	-5.92938	592.43
TMEM204	0.164008	0.563055	0.961814	2.18462	0.579617	-5.55503	275.032
TMEM205	0.11319	0.599864	0.9686	3.7651	0.525729	-5.83798	716.915
TMEM208	-0.0231182	0.882175	0.99075	2.8993	-0.148469	-5.80519	347.564
TMEM209	0.102334	0.479504	0.951273	5.25459	0.7089	-5.96542	1856.09
TMEM213	-0.0262553	0.960865	0.997286	-1.51581	-0.0491513	-5.45513	115.729
TMEM214	-0.053791	0.534708	0.959987	6.59843	-0.622293	-6.17243	4198.17
TMEM215	0.224553	0.562313	0.961814	-4.44031	0.580721	-5.28252	10.7853
TMEM216	-0.147468	0.360965	0.930572	2.23042	-0.916372	-5.33523	229.152
TMEM217	0.641048	0.0676849	0.742577	0.294069	1.84061	-4.10204	92.3971
TMEM217B	-0.140239	0.706325	0.973281	-5.02212	-0.377526	-5.35532	17.8151
TMEM218	-0.0470889	0.71238	0.974292	3.47593	-0.369371	-5.85203	514.892
TMEM219	0.0643102	0.545905	0.959987	5.50375	0.605305	-6.06276	2036.39
TMEM220	-0.336145	0.241056	0.902824	-0.0388213	-1.17708	-4.91993	60.643
TMEM222	-0.0337943	0.739692	0.977968	4.8797	-0.332886	-6.10143	1294.58
TMEM223	-0.124468	0.245487	0.902824	3.81148	-1.16601	-5.3378	623.46
TMEM225B	0.36539	0.326966	0.925926	-2.08341	0.983507	-5.05121	20.338
TMEM229B	-0.234355	0.360159	0.930572	0.724018	-0.917916	-5.18921	98.9055
TMEM230	0.0735408	0.575685	0.964267	3.51532	0.560945	-5.77608	534.046
TMEM231	0.168346	0.504232	0.957032	1.91295	0.669484	-5.47073	224.797
TMEM231P1	0.226639	0.441641	0.943288	-3.07473	0.771504	-5.19184	8.42662
TMEM232	0.628364	0.0750289	0.76648	-0.417575	1.79294	-4.15646	61.6128
TMEM233	0.196157	0.521473	0.959987	-3.00268	0.64261	-5.26701	11.0809
TMEM234	0.0885097	0.485374	0.952926	4.55723	0.699444	-5.87094	1067.37
TMEM237	0.346066	0.0318612	0.608535	4.17016	2.16669	-3.84395	878.52
TMEM238	0.321282	0.360157	0.930572	-0.0193534	0.917919	-5.14787	92.9361
TMEM240	0.423068	0.244841	0.902824	-0.581141	1.16762	-4.91195	58.7025
TMEM241	0.050064	0.788086	0.984117	2.85326	0.269285	-5.77459	357.678
TMEM242	-0.0674974	0.573809	0.96387	3.11986	-0.563705	-5.70592	402.301
TMEM243	-0.149459	0.296409	0.919623	4.51713	-1.04787	-5.57423	1085.21
TMEM244	0.105848	0.727662	0.97731	-4.51699	0.348899	-5.36914	4.75325
TMEM245	0.0555291	0.536093	0.959987	5.68725	0.620182	-6.07596	2236.53
TMEM248	0.139451	0.242569	0.902824	6.48324	1.17329	-5.6808	4029.11
TMEM25	0.144079	0.327854	0.925926	4.10615	0.981697	-5.57264	826.021
TMEM250	-0.122415	0.513825	0.959176	1.32643	-0.654472	-5.41595	126.844
TMEM254	0.310975	0.195349	0.89154	3.00053	1.30081	-5.05734	474.445
TMEM254-AS1	0.311202	0.278119	0.912496	-2.34078	1.08856	-4.9595	13.373
TMEM255A	-0.425841	0.182895	0.87911	-0.353467	-1.33818	-4.74142	58.4563
TMEM255B	0.0783206	0.755872	0.980906	2.15534	0.311484	-5.65796	242.077
TMEM256	-0.0709215	0.664631	0.972094	1.71785	-0.434401	-5.56208	161.765
TMEM256-PLSCR3	1.34217	0.0116171	0.428741	-2.97367	2.5554	-2.82832	49.1581
TMEM258	0.0253812	0.884364	0.990987	3.36107	0.145691	-5.88574	521.055
TMEM259	-0.162849	0.206909	0.897432	6.92611	-1.26767	-5.6113	5783.7
TMEM26	0.388208	0.158004	0.859509	0.547203	1.419	-4.68422	92.8323
TMEM26-AS1	0.21597	0.517292	0.959987	-3.89878	0.649084	-5.25394	8.07622
TMEM260	0.300121	0.00922163	0.396939	4.50015	2.63843	-2.84499	1011.85
TMEM263	-0.122309	0.293182	0.917664	3.57758	-1.05492	-5.41428	540.93
TMEM266	0.12018	0.71606	0.975276	-1.23528	0.364427	-5.40567	34.5254
TMEM267	0.0146604	0.937217	0.996364	4.51225	0.0789021	-6.09449	1167.46
TMEM268	-0.106707	0.499701	0.9555	3.54234	-0.676627	-5.71361	567.331
TMEM269	-0.0741033	0.812467	0.986551	-2.56576	-0.23767	-5.41829	12.7043
TMEM270	0.0392129	0.922767	0.994349	-3.29835	0.0971145	-5.42843	16.483
TMEM272	-0.423731	0.210038	0.897432	-2.59284	-1.25894	-4.7943	15.1367
TMEM273	-0.356147	0.123555	0.824755	1.88076	-1.54886	-4.60889	205.888
TMEM277P	0.0606991	0.880677	0.99075	-2.18594	0.150371	-5.43738	25.6926
TMEM278	-0.28828	0.344598	0.929085	-3.78094	-0.948157	-5.06123	9.05445
TMEM30A	-0.145537	0.182218	0.878079	6.65404	-1.34026	-5.49419	4585.46
TMEM30A-DT	0.326198	0.386851	0.933942	-0.957608	0.867909	-5.15479	103.986
TMEM30B	0.187077	0.401962	0.938225	3.43083	0.840544	-5.57904	590.634
TMEM30BP1	0.13647	0.728733	0.97731	1.962	0.34747	-5.62215	330.103
TMEM31	0.0866249	0.832954	0.988965	-2.40065	0.211288	-5.42539	27.2868
TMEM33	0.147696	0.310773	0.922621	5.56566	1.01709	-5.74786	2292.61
TMEM35A	0.749433	0.089621	0.787798	-2.83484	1.70862	-4.25469	29.2663
TMEM35B	0.463645	0.136409	0.83262	1.98777	1.49745	-4.68842	240.592
TMEM37	-0.404605	0.0993794	0.797663	2.25445	-1.6583	-4.49015	271.279
TMEM38A	0.388738	0.115839	0.821453	2.19294	1.58178	-4.59441	287.854
TMEM38B	-0.0111233	0.954952	0.99671	3.17956	-0.0565856	-5.86198	480.627
TMEM39A	-0.06188	0.562545	0.961814	6.04671	-0.580376	-6.13951	2961.43
TMEM39B	-0.139514	0.290488	0.916163	4.1344	-1.06085	-5.50024	807.846
TMEM40	0.450558	0.301983	0.920108	-0.817309	1.03581	-5.02619	74.2846
TMEM41A	-0.0900176	0.452375	0.945568	4.70746	-0.753457	-5.85634	1237.53
TMEM41B	-0.0775425	0.506161	0.957066	3.77902	-0.666453	-5.76119	634.086
TMEM42	0.110598	0.623729	0.968958	1.48012	0.491604	-5.51303	140.769
TMEM43	-0.0755457	0.47506	0.950485	5.6415	-0.7161	-6.00835	2251.24
TMEM44	0.248352	0.190266	0.887154	2.58815	1.31584	-4.98265	308.772
TMEM44-AS1	-0.0880363	0.703781	0.973037	-3.19344	-0.380959	-5.37416	5.84948
TMEM45A	0.254423	0.289302	0.916163	4.36331	1.06347	-5.53475	1359.48
TMEM45B	0.818305	0.0404581	0.663262	-2.39372	2.06722	-3.7162	27.0927
TMEM47	0.0997543	0.726112	0.977302	2.76222	0.350969	-5.73654	435.056
TMEM50A	0.118861	0.522563	0.959987	6.03423	0.640927	-6.10242	3348.51
TMEM50B	-0.0471707	0.773998	0.982782	4.13508	-0.287677	-5.99427	857.878
TMEM51	0.147925	0.356472	0.930572	4.67628	0.925004	-5.71439	1256.61
TMEM51-AS1	0.241903	0.381686	0.933594	0.398724	0.877414	-5.20005	92.0975
TMEM51-AS2	-0.24495	0.453986	0.946065	-4.9888	-0.750768	-5.18542	3.58772
TMEM52	-0.225819	0.52051	0.959987	0.660435	-0.644099	-5.36714	134.522
TMEM52B	0.173983	0.597103	0.968352	-2.42806	0.529718	-5.32816	15.7756
TMEM53	0.0115341	0.956327	0.997027	2.41968	0.0548559	-5.73783	282.392
TMEM54	-0.0545969	0.728997	0.97731	4.60085	-0.347117	-6.0538	1218.1
TMEM59	0.0135835	0.930679	0.995674	5.88012	0.087139	-6.28114	2853.36
TMEM59L	0.163507	0.698176	0.972681	-1.20711	0.38854	-5.39868	55.0009
TMEM60	0.201357	0.307896	0.922621	3.52747	1.02318	-5.43696	597.206
TMEM61	-0.0198717	0.962928	0.997286	-0.593674	-0.0465578	-5.47559	70.1488
TMEM62	-0.179532	0.254726	0.906652	4.24734	-1.14339	-5.43294	914.634
TMEM63A	0.0471097	0.712535	0.974292	7.56552	0.369163	-6.38813	8885.26
TMEM63B	0.00525386	0.968868	0.997792	6.42828	0.0390937	-6.34334	4228.19
TMEM63C	0.0532609	0.874424	0.990211	1.92631	0.158316	-5.66002	311.969
TMEM64	-0.0707457	0.643025	0.970408	4.65716	-0.464428	-6.01703	1273.82
TMEM65	0.101394	0.470843	0.949231	5.06016	0.722967	-5.92952	1558.73
TMEM67	0.126578	0.414963	0.939486	4.85488	0.817493	-5.83046	1411.91
TMEM68	0.247939	0.128547	0.828279	4.39853	1.52842	-4.97218	1106.53
TMEM69	0.128694	0.50671	0.957066	4.64306	0.665591	-5.90634	1251.11
TMEM70	-0.169616	0.201277	0.896359	4.76096	-1.28364	-5.34931	1309.72
TMEM71	0.287185	0.336231	0.927395	1.82192	0.964781	-5.24738	253.866
TMEM72	0.240733	0.534955	0.959987	-4.26126	0.621917	-5.26426	10.6594
TMEM72-AS1	0.162428	0.567686	0.962251	-2.5742	0.572748	-5.30686	12.624
TMEM74	-0.170618	0.652794	0.971377	-1.02841	-0.450801	-5.38044	48.8092
TMEM74B	0.204577	0.484802	0.952598	1.95632	0.700363	-5.45719	244.178
TMEM79	0.263208	0.118639	0.822356	4.89871	1.56964	-4.98186	1572.86
TMEM80	0.0866826	0.492687	0.955156	4.10698	0.687752	-5.80459	801.892
TMEM81	0.201389	0.249179	0.902824	1.90464	1.1569	-5.07667	180.733
TMEM86A	-0.110493	0.640433	0.970346	2.51955	-0.468058	-5.6547	307.874
TMEM86B	-0.287808	0.241052	0.902824	1.21717	-1.17709	-4.99246	151.997
TMEM87A	0.105222	0.395851	0.935928	5.444	0.851534	-5.88227	2008.3
TMEM87B	0.106152	0.358668	0.930572	5.29428	0.920776	-5.80442	1802.58
TMEM88	-0.128842	0.652481	0.971227	0.0194376	-0.451236	-5.41725	70.1144
TMEM8B	0.154615	0.384032	0.933635	5.06193	0.873087	-5.81464	1742.05
TMEM9	0.104439	0.562007	0.961814	4.227	0.581176	-5.88902	911.482
TMEM91	0.127686	0.488783	0.954306	2.01645	0.693983	-5.46832	202.496
TMEM92	-0.405008	0.331662	0.927117	-1.43128	-0.973973	-5.06655	59.6494
TMEM94	-0.0519606	0.638147	0.970346	7.0074	-0.471265	-6.29318	5789.35
TMEM95	0.113189	0.729269	0.97731	-2.75014	0.346755	-5.38979	12.3809
TMEM97	0.314767	0.137022	0.832702	3.9456	1.4951	-4.95062	893.393
TMEM98	0.0601686	0.812027	0.986551	3.1086	0.238237	-5.82493	499.465
TMEM9B	-0.164251	0.176119	0.873503	4.4367	-1.35931	-5.20724	1006.45
TMEM9B-AS1	0.041196	0.841753	0.989277	-0.782583	0.200003	-5.45415	31.4184
TMF1	0.103226	0.44489	0.944089	7.1091	0.766015	-6.1249	6303.47
TMIE	-0.0597382	0.862552	0.989553	-3.1348	-0.173428	-5.42193	14.8634
TMIGD2	-0.555845	0.111958	0.816592	-3.02568	-1.599	-4.39879	12.3518
TMIGD3	0.0756521	0.836687	0.989277	-0.188107	0.206497	-5.47479	69.7463
TMLHE	0.133398	0.285668	0.916096	3.88834	1.07155	-5.44985	675.923
TMOD1	0.0996036	0.766808	0.982419	1.51103	0.297099	-5.58352	254.88
TMOD2	0.199126	0.299063	0.919808	4.32905	1.04211	-5.55102	1036.88
TMOD3	0.0528612	0.672349	0.972094	5.9696	0.423771	-6.2076	2916.28
TMOD4	0.369673	0.247416	0.902824	-1.91625	1.16124	-4.89737	20.5818
TMPO	-0.0248541	0.807905	0.986551	7.09045	-0.243565	-6.38088	6067.38
TMPO-AS1	0.142656	0.566833	0.962066	-0.952752	0.574012	-5.32985	31.8013
TMPOP2	0.0402762	0.901481	0.991893	-3.05421	0.124004	-5.42895	15.3196
TMPPE	0.0200404	0.896641	0.991804	4.32114	0.13013	-6.0576	938.721
TMPRSS11E	0.487393	0.284544	0.916096	-3.02564	1.07407	-4.96529	24.9924
TMPRSS12	0.594058	0.139111	0.836466	-3.02554	1.48713	-4.53768	22.1728
TMPRSS13	0.186634	0.452237	0.945568	3.81043	0.753686	-5.70873	788.552
TMPRSS15	-0.185917	0.59131	0.966478	-5.32869	-0.538111	-5.29276	5.81945
TMPRSS2	0.495029	0.191425	0.88796	2.69374	1.31239	-5.00065	572.88
TMPRSS3	0.157162	0.625209	0.969072	3.80822	0.489507	-5.8629	1289.29
TMPRSS4	0.445093	0.358958	0.930572	-1.57052	0.92022	-5.10668	107.416
TMPRSS5	0.0671985	0.856909	0.989553	0.659854	0.180626	-5.53064	171.683
TMPRSS6	-0.563714	0.136626	0.83262	-2.2227	-1.49662	-4.53233	62.5405
TMPRSS9	0.251279	0.540969	0.959987	-3.20677	0.612772	-5.28	27.5653
TMSB10	-0.0579563	0.575751	0.964267	9.70624	-0.560848	-6.49342	37565.9
TMSB15A	0.268584	0.556642	0.961578	-0.0527427	0.589178	-5.35384	124.803
TMSB15B	-0.19326	0.493911	0.955156	0.817963	-0.685805	-5.35486	126.418
TMSB15B-AS1	0.0340123	0.906351	0.992051	-3.37814	0.117845	-5.42567	6.4887
TMSB15C	0.254905	0.347752	0.929085	-1.82729	0.941957	-5.08692	18.8153
TMSB4X	-0.306159	0.010406	0.411491	6.13581	-2.59523	-3.10608	3251.37
TMT1A	-0.321639	0.0660387	0.739358	4.45044	-1.85188	-4.4661	1166.01
TMT1B	0.768413	0.0831448	0.78527	-0.326631	1.74454	-4.22857	106.302
TMTC1	0.0973802	0.701298	0.972957	3.07723	0.384314	-5.77762	587.927
TMTC2	0.0943992	0.589186	0.966344	5.64486	0.541198	-6.11536	2493.91
TMTC3	0.251764	0.0840969	0.78527	5.87721	1.73912	-4.82912	2792.8
TMTC4	0.228065	0.133177	0.832263	4.7804	1.51001	-5.05282	1347.67
TMUB1	0.0065298	0.959295	0.997286	4.89906	0.0511245	-6.15647	1388.47
TMUB2	-0.216148	0.0541025	0.709303	4.11578	-1.94148	-4.26308	779.667
TMX1	0.038115	0.728942	0.97731	4.24607	0.34719	-5.99546	855.517
TMX2	-0.0786905	0.407996	0.939326	6.25695	-0.82979	-5.99106	3401.29
TMX2-CTNND1	0.862751	0.0136265	0.451355	5.3873	2.49688	-3.26683	2578.05
TMX3	0.176179	0.220984	0.900595	4.50995	1.22911	-5.37797	1062.43
TMX4	0.297289	0.162097	0.86183	4.98622	1.40508	-5.22518	1778.42
TNC	0.166759	0.460524	0.946888	8.29801	0.739918	-6.25329	19393.4
TNF	-0.30943	0.287415	0.916163	3.08217	-1.06766	-5.32055	644.034
TNFAIP1	0.086609	0.583293	0.966251	5.07226	0.54979	-6.03723	1655.32
TNFAIP2	-0.338281	0.0888236	0.787798	7.19653	-1.71293	-4.99526	8524.16
TNFAIP3	-0.357802	0.00948787	0.396939	7.26918	-2.6283	-3.11691	7368.71
TNFAIP6	0.514169	0.0724195	0.759014	2.1873	1.80941	-4.25481	303.253
TNFAIP8	-0.204874	0.287065	0.916096	4.1488	-1.06844	-5.49508	949.651
TNFAIP8L1	0.171756	0.427977	0.942683	1.56742	0.794848	-5.35146	164.343
TNFAIP8L2	-0.112948	0.651782	0.971199	1.60387	-0.452209	-5.5422	185.812
TNFAIP8L3	0.155281	0.672681	0.972094	0.286298	0.423315	-5.44304	98.4236
TNFRSF10A	0.091369	0.666203	0.972094	3.47515	0.432232	-5.82872	582.034
TNFRSF10A-DT	-0.318852	0.194644	0.891043	-3.13958	-1.30288	-4.74393	6.51203
TNFRSF10B	0.0662535	0.60912	0.968958	5.12704	0.512424	-6.06393	1650.08
TNFRSF10C	-0.126755	0.720688	0.976346	-0.509658	-0.358222	-5.42582	56.5746
TNFRSF10D	0.416687	0.0690384	0.748526	2.22036	1.83151	-4.22237	286.002
TNFRSF11A	0.171229	0.457813	0.946586	3.38694	0.744407	-5.64231	645.495
TNFRSF11B	0.357241	0.293327	0.917664	2.64567	1.05461	-5.26953	742.257
TNFRSF12A	0.0525263	0.759564	0.981519	2.90252	0.306621	-5.77281	380.858
TNFRSF13B	-0.807424	0.0183251	0.504737	-1.24499	-2.38547	-3.15551	40.6228
TNFRSF13C	-0.250756	0.19823	0.893861	2.63597	-1.29242	-5.01541	342.923
TNFRSF14	-0.346591	0.0279158	0.584487	5.85684	-2.22038	-3.9247	3048.5
TNFRSF14-AS1	-0.706253	0.00445543	0.313709	-1.06484	-2.88834	-2.11348	30.6492
TNFRSF17	-1.70154	6.3e-05	0.067971	0.0428912	-4.11933	1.22183	172.887
TNFRSF18	-0.574974	0.0591788	0.725275	1.28005	-1.90153	-4.04425	184.823
TNFRSF19	0.102751	0.767387	0.982419	2.16485	0.29634	-5.66339	427.588
TNFRSF1A	0.0913811	0.342699	0.929085	6.48679	0.951906	-5.90909	3921.67
TNFRSF1B	-0.366729	0.0197375	0.511893	4.37206	-2.35695	-3.47238	1028.35
TNFRSF21	0.0605645	0.674391	0.972094	7.17258	0.420968	-6.33112	7064.85
TNFRSF25	-0.136518	0.402482	0.938348	4.39951	-0.839614	-5.74253	1069
TNFRSF4	-0.11329	0.647183	0.970408	1.81306	-0.458617	-5.56358	215.629
TNFRSF6B	-0.141294	0.778486	0.982782	1.11141	-0.281807	-5.54743	217.288
TNFRSF8	-0.709176	0.0216762	0.534187	0.348787	-2.32061	-3.28304	87.993
TNFRSF9	-0.68782	0.00942096	0.396939	1.46032	-2.63082	-2.662	176.699
TNFSF10	-0.224485	0.266381	0.907926	5.65429	-1.11566	-5.65629	2854.92
TNFSF11	-0.216019	0.551811	0.961246	-0.224303	-0.596415	-5.34195	79.0197
TNFSF12	-0.0512558	0.708073	0.973702	4.55918	-0.375169	-6.03758	1106.83
TNFSF13	-0.249202	0.0470126	0.686673	4.658	-2.00294	-4.22265	1165.62
TNFSF13B	-0.43499	0.0653462	0.737729	3.49722	-1.85669	-4.32529	773.853
TNFSF14	-0.218495	0.466949	0.948275	0.678016	-0.729339	-5.31844	139.52
TNFSF15	0.188418	0.478242	0.950938	1.64567	0.710941	-5.41516	212.862
TNFSF18	0.0775466	0.815607	0.986551	-2.67641	0.233615	-5.41766	14.4552
TNFSF4	0.0291332	0.91288	0.993191	1.2311	0.109594	-5.58809	138.179
TNFSF8	-0.552449	0.0289006	0.591231	1.94207	-2.20639	-3.54488	235.789
TNFSF9	-0.322491	0.368547	0.932682	-1.42381	-0.901959	-5.12211	38.4653
TNIK	-0.095247	0.570174	0.963037	5.0163	-0.569068	-6.01876	1663.66
TNIP1	-0.0042246	0.968205	0.997722	6.59677	-0.0399279	-6.36053	4308.98
TNIP2	-0.0161992	0.91867	0.993796	3.83118	-0.102284	-5.9748	697.925
TNIP3	-0.180623	0.583316	0.966251	0.240087	-0.549758	-5.3879	104.079
TNK1	-0.0701114	0.758234	0.981391	3.32593	-0.308371	-5.84481	555.056
TNK2	-0.128009	0.387405	0.933942	7.63686	-0.866896	-6.09312	10112
TNKS	0.129543	0.175117	0.873503	6.75004	1.36249	-5.47463	4737.41
TNKS1BP1	0.0278976	0.800829	0.986402	8.81723	0.252729	-6.53793	20426.2
TNKS2	0.131909	0.0929219	0.789151	6.74443	1.69112	-4.99121	4590.91
TNMD	0.821736	0.0652348	0.737729	-3.28506	1.85747	-4.04044	23.1185
TNN	0.20597	0.599595	0.9686	1.70074	0.526119	-5.52169	321.558
TNNC1	0.403192	0.317966	0.923945	-3.2141	1.00203	-5.02413	16.7198
TNNC2	-0.20743	0.589299	0.966344	-2.21353	-0.541034	-5.3259	26.6268
TNNI2	0.814152	0.109954	0.813791	1.49399	1.60807	-4.4987	654.82
TNNI3	-0.553898	0.186786	0.884632	-3.77593	-1.3263	-4.71409	15.9831
TNNI3K	0.848329	0.0510254	0.699518	-1.40865	1.96727	-3.88119	46.0849
TNNT1	-0.808637	0.0875666	0.78689	-0.178291	-1.71978	-4.26647	170.93
TNNT2	0.399264	0.305338	0.920828	0.482484	1.02862	-5.08351	151.538
TNNT3	0.511966	0.191648	0.88796	-1.69889	1.31172	-4.74791	100.562
TNPO1	0.126785	0.166961	0.867411	5.82879	1.38888	-5.34771	2475.68
TNPO1P1	0.0118969	0.962589	0.997286	-0.428096	0.0469847	-5.48148	40.8749
TNPO2	-0.0701118	0.540733	0.959987	7.15562	-0.613131	-6.23209	6541.22
TNPO3	-0.0592524	0.512126	0.958987	6.70957	-0.65712	-6.16174	4587.34
TNR	-0.052072	0.891474	0.991296	-1.26822	-0.136675	-5.45228	53.286
TNRC18	0.108289	0.346017	0.929085	8.43574	0.945364	-6.09578	15843.3
TNRC18P1	0.0227852	0.928311	0.995674	1.31366	0.0901234	-5.59787	158.353
TNRC18P3	-0.940172	0.00097455	0.166854	-4.39099	-3.36526	-1.01444	3.88745
TNRC6A	0.100493	0.296555	0.919623	8.29749	1.04755	-5.98379	13871.7
TNRC6B	0.0373205	0.644433	0.970408	8.17055	0.462458	-6.40557	12364
TNRC6C	-0.22339	0.157732	0.859378	6.35777	-1.41994	-5.35931	4068.46
TNS1	0.040114	0.721135	0.976346	8.12549	0.357624	-6.44376	12650.9
TNS2	0.162941	0.223987	0.90166	6.79711	1.22112	-5.6557	5249.95
TNS2-AS1	0.189203	0.404478	0.938774	1.1156	0.836048	-5.28052	121.131
TNS3	-0.0814739	0.526725	0.959987	7.98153	-0.634516	-6.29553	11860.8
TNS4	0.309782	0.476181	0.950574	3.83204	0.71428	-5.73931	1768.3
TNXB	-0.177072	0.398035	0.936812	5.28415	-0.847594	-5.8645	2469.44
TOB1	-0.0128784	0.935601	0.996364	6.96388	-0.080938	-6.39454	6069.8
TOB2	0.0149841	0.887683	0.991277	6.05323	0.14148	-6.29441	2962.46
TOB2P1	0.359683	0.263142	0.906652	-2.85825	1.12328	-4.92299	10.8432
TOE1	-0.0635521	0.600167	0.9686	3.87956	-0.525293	-5.85789	692.892
TOGARAM1	0.205672	0.00874225	0.392643	6.58259	2.65735	-2.99177	4100.92
TOGARAM2	-0.242815	0.442516	0.943288	0.557298	-0.770022	-5.28436	111.444
TOLLIP	-0.0184449	0.886992	0.991277	4.73434	-0.142357	-6.12301	1212.44
TOM1	-0.0284925	0.81767	0.986812	5.38137	-0.230954	-6.19864	1935.44
TOM1L1	0.0993358	0.571713	0.963037	5.02167	0.566796	-6.02098	1663.08
TOM1L2	0.0475909	0.649778	0.970648	4.84489	0.454998	-6.05019	1279.52
TOMM20	-0.0029737	0.983094	0.998468	4.92398	-0.0212257	-6.16116	1476.96
TOMM20P2	-0.625787	0.0410125	0.665527	-3.35221	-2.06145	-3.72304	8.56974
TOMM22	-0.0057813	0.974158	0.997902	3.567	-0.0324488	-5.9319	582.27
TOMM22-DT	0.201185	0.454815	0.946065	1.30997	0.749388	-5.35707	148.688
TOMM34	0.307324	0.0491454	0.694579	4.35113	1.98367	-4.21863	991.934
TOMM40	-0.0500881	0.710524	0.97419	3.17664	-0.371867	-5.7988	419.425
TOMM40L	-0.0250418	0.83514	0.989277	4.245	-0.208482	-6.03185	869.773
TOMM5	0.00458916	0.975005	0.997902	4.96204	0.0313851	-6.16654	1565.55
TOMM6	0.144363	0.592232	0.966478	3.67933	0.536773	-5.81731	722.548
TOMM7	0.0708238	0.683015	0.972114	4.27333	0.409159	-5.97783	979.618
TOMM70	-0.0248075	0.819347	0.98722	6.08542	-0.228792	-6.28213	3061.58
TONSL	-0.0717836	0.709624	0.97419	6.02472	-0.373079	-6.23309	3743.83
TOP1	0.162069	0.101079	0.800584	7.08319	1.64994	-5.08789	5964.41
TOP1MT	-0.144594	0.298277	0.919623	5.59649	-1.04381	-5.72461	2379.87
TOP1P1	0.153276	0.614566	0.968958	-1.83672	0.504637	-5.34663	19.5112
TOP2A	0.00344564	0.981432	0.99846	7.85332	0.0233128	-6.48142	11201.4
TOP2B	0.0196415	0.874314	0.990211	8.64692	0.158456	-6.54168	18741.4
TOP3A	-0.0851677	0.405297	0.938774	5.92292	-0.834588	-5.95146	2719.28
TOP3B	-0.118869	0.370776	0.932682	5.27049	-0.897757	-5.82103	1810.07
TOP6BL	0.0994298	0.482609	0.951741	4.94186	0.70389	-5.92589	1429.6
TOPAZ1	-0.0041122	0.992775	0.998828	-5.0567	-0.0090712	-5.41268	59.9655
TOPBP1	0.0908281	0.36805	0.932682	7.35254	0.902897	-6.03619	7182.76
TOPORS	0.193732	0.0859164	0.78527	6.70744	1.7289	-4.9259	4734.34
TOR1A	-0.144317	0.0717995	0.757182	5.04234	-1.8134	-4.61061	1411.61
TOR1AIP1	0.258995	0.0277069	0.583694	6.39422	2.2234	-3.96859	3734.49
TOR1AIP2	0.0763565	0.418703	0.939486	6.8891	0.810942	-6.06933	5180.94
TOR1B	-0.153386	0.119048	0.822356	4.09979	-1.56788	-4.87007	752.697
TOR2A	-0.0487016	0.786006	0.984009	2.69522	-0.271995	-5.74784	321.246
TOR3A	-0.0925231	0.486366	0.953266	5.01942	-0.697853	-5.94079	1495.1
TOR4A	-0.365701	0.168925	0.868928	1.83008	-1.38243	-4.8172	239.789
TOX	-0.702316	0.00851077	0.386824	3.3332	-2.66683	-2.6593	644.307
TOX2	-0.268606	0.305471	0.920828	1.83189	-1.02834	-5.19179	240.492
TOX3	-0.297898	0.544961	0.959987	1.31199	-0.606731	-5.44067	395.383
TOX4	-0.0190574	0.825911	0.988355	6.69768	-0.22034	-6.34771	4507.98
TOX4P1	0.210436	0.561665	0.961814	-0.385071	0.581685	-5.34302	73.3329
TP53	-0.216641	0.196247	0.893032	5.67703	-1.29819	-5.44728	2637.71
TP53AIP1	0.273068	0.511286	0.958765	-1.68137	0.65843	-5.27507	40.2774
TP53BP1	0.205057	0.0162466	0.486138	7.59348	2.43119	-3.61206	8614.89
TP53BP2	-0.0299172	0.769432	0.982687	7.85536	-0.293657	-6.43944	10301.8
TP53I11	0.0720175	0.604852	0.968958	4.59098	0.518548	-5.9815	1141.62
TP53I13	-0.0817162	0.544691	0.959987	4.64539	-0.607138	-5.94197	1252.32
TP53I3	0.0106392	0.940131	0.99671	3.80726	0.0752328	-5.97289	664.337
TP53INP1	-0.273698	0.0468583	0.686094	4.88523	-2.00437	-4.24857	1398.13
TP53INP2	-0.115672	0.476813	0.950715	3.73428	-0.713256	-5.72283	679.132
TP53RK	0.0946681	0.432944	0.943288	4.37515	0.786313	-5.78031	938.489
TP53TG1	0.289958	0.238978	0.902824	-2.94298	1.18232	-4.86695	7.47543
TP53TG5	0.442601	0.300666	0.920108	-4.11045	1.03865	-4.98564	86.16
TP63	0.136511	0.68443	0.972431	2.23566	0.407228	-5.6383	494.788
TP73	-0.0436747	0.903891	0.991893	1.6124	-0.120955	-5.62674	353.743
TPBG	0.269904	0.0186198	0.504737	6.1866	2.37936	-3.6127	3307.8
TPBGL	-0.0353615	0.908029	0.992051	-3.40236	-0.115724	-5.42557	8.36431
TPCN1	-0.0349515	0.762223	0.98193	6.10945	-0.303122	-6.26547	3124.73
TPCN2	-0.0768038	0.569331	0.962994	4.47292	-0.570314	-5.93525	1350.69
TPD52	0.135721	0.379168	0.932781	5.9883	0.882077	-5.91941	3140.46
TPD52L1	0.0493604	0.820396	0.987589	4.57872	0.22744	-6.08345	1377.4
TPD52L2	0.230722	0.0655265	0.737958	5.19094	1.85544	-4.55597	1665.22
TPD52L3	0.157872	0.69721	0.972681	-4.6426	0.389849	-5.35553	28.0389
TPGS1	-0.0904434	0.763523	0.982075	0.716779	-0.301413	-5.5098	125.633
TPGS2	-0.0031682	0.979674	0.99846	5.82381	-0.0255203	-6.27802	2614.25
TPH1	0.0200909	0.933508	0.996149	1.94937	0.083574	-5.6709	219.217
TPI1	0.205285	0.110051	0.813791	6.639	1.60763	-5.11362	4651.27
TPI1P2	0.0366026	0.884898	0.991147	-1.75579	0.145013	-5.44404	17.7165
TPK1	0.00693801	0.979981	0.99846	0.791038	0.0251354	-5.55437	126.267
TPM1	0.178304	0.0888122	0.787798	7.89115	1.71299	-5.05637	10566.1
TPM1-AS	0.0652705	0.86027	0.989553	-3.15403	0.176338	-5.4213	17.378
TPM2	0.210113	0.231949	0.902824	6.41885	1.20029	-5.64344	4555.16
TPM3	0.0519903	0.624275	0.968958	6.35586	0.49083	-6.21915	3660.87
TPM3P6	0.095213	0.738668	0.97794	-4.09686	0.334246	-5.37773	4.20499
TPM3P7	0.492669	0.105481	0.806639	-2.76775	1.62882	-4.3619	9.62275
TPM3P9	0.160429	0.406071	0.939126	0.435147	0.833211	-5.23406	68.3037
TPM4	0.103686	0.339467	0.928717	6.52231	0.95832	-5.90669	4108.9
TPM4P2	0.198589	0.381832	0.933594	-0.836619	0.877145	-5.15058	32.2972
TPMT	0.0512368	0.764554	0.982075	3.87093	0.300058	-5.94447	751.795
TPO	-0.133559	0.739827	0.977975	-0.677611	-0.332707	-5.42773	71.089
TPP1	-0.162456	0.165986	0.866168	7.42529	-1.39209	-5.49668	7976.34
TPP2	0.0577627	0.56618	0.962066	7.22386	0.574978	-6.26091	6633.76
TPPP	0.0765041	0.841336	0.989277	-0.422267	0.200538	-5.46588	81.9654
TPPP2	0.0143406	0.971665	0.997902	-3.3929	0.0355808	-5.43065	15.197
TPPP3	0.423129	0.0842572	0.78527	1.29806	1.73821	-4.29853	154.325
TPR	0.108844	0.239931	0.902824	9.08005	1.17991	-5.90854	23838.4
TPRA1	-0.0842424	0.452576	0.945801	4.40784	-0.753121	-5.8095	959.65
TPRG1	-0.241416	0.395544	0.935857	1.2393	-0.852088	-5.27881	148.035
TPRG1L	0.215078	0.230248	0.902824	4.06348	1.20469	-5.33601	809.393
TPRKB	-0.0451481	0.828344	0.988355	2.92131	-0.21721	-5.79728	395.35
TPRN	-0.0637561	0.729604	0.97731	3.47286	-0.346308	-5.85928	596.697
TPRXL	-0.213452	0.639557	0.970346	-0.454026	-0.469286	-5.3895	96.2273
TPSAB1	0.103019	0.765375	0.98231	3.19777	0.29898	-5.82532	782.585
TPSB2	0.131942	0.72125	0.976346	1.51126	0.35747	-5.5662	248.983
TPSD1	0.207826	0.625916	0.969296	-2.66457	0.488505	-5.34237	23.9195
TPSG1	-0.200798	0.60548	0.968958	-3.07867	-0.517645	-5.32529	14.6807
TPST1	0.0635969	0.705702	0.973281	4.74774	0.378366	-6.06616	1303.85
TPST2	-0.16144	0.271875	0.912053	4.57586	-1.10287	-5.5271	1139.43
TPT1	0.133896	0.211799	0.89798	8.38217	1.25407	-5.7592	15126.6
TPT1-AS1	0.324413	0.0744694	0.764788	3.34399	1.79643	-4.40663	546.642
TPT1P10	0.130911	0.584435	0.966251	-3.04915	0.548123	-5.31241	6.36289
TPT1P5	0.229223	0.376452	0.932682	-3.32444	0.887128	-5.11117	5.95525
TPTE2P5	0.413668	0.14736	0.848239	-3.00474	1.45656	-4.57403	8.64603
TPTEP1	0.544904	0.130443	0.830343	0.653982	1.52082	-4.56394	150.405
TPTEP2	-0.0282572	0.903298	0.991893	-0.391766	-0.121705	-5.4776	45.3704
TPTEP2-CSNK1E	0.077038	0.864006	0.989553	-3.57753	0.171575	-5.41702	17.1093
TPX2	0.0434204	0.761	0.981857	7.0301	0.304731	-6.35875	6232.67
TRA2A	0.121432	0.125598	0.825763	5.64703	1.54041	-5.1156	2140.24
TRA2B	-0.018431	0.880097	0.99075	6.4407	-0.151108	-6.33421	3914.7
TRABD	-0.155907	0.327692	0.925926	6.07239	-0.982027	-5.83781	3548.36
TRABD-AS1	-0.0992219	0.752232	0.980572	-2.3561	-0.316286	-5.40318	16.3017
TRABD2A	-0.355903	0.203105	0.896913	1.11405	-1.27842	-4.87805	146.732
TRABD2B	0.608051	0.049514	0.694612	1.82595	1.98042	-3.94565	273.295
TRAC	-0.695533	0.00928982	0.396939	5.03211	-2.63581	-2.90284	2125.76
TRADD	-0.108899	0.581462	0.966251	3.54713	-0.552469	-5.7855	665.648
TRAF1	-0.35616	0.0467014	0.685205	4.46341	-2.00582	-4.19144	1134.46
TRAF2	-0.196869	0.217831	0.899555	5.42117	-1.23759	-5.49126	2158.3
TRAF3	-0.080861	0.500891	0.9555	5.17824	-0.674746	-5.97783	1642.49
TRAF3IP1	0.049994	0.674015	0.972094	4.33448	0.421483	-5.98324	917.81
TRAF3IP2	0.052543	0.614904	0.968958	5.82499	0.504155	-6.1551	2523.51
TRAF3IP2-AS1	-0.082212	0.631885	0.969356	2.14764	-0.480073	-5.59686	227.689
TRAF3IP3	-0.341269	0.0532963	0.709303	4.27695	-1.94812	-4.27263	1004.37
TRAF4	-0.0152015	0.904927	0.992051	6.25543	-0.119645	-6.31895	3650.35
TRAF5	0.0484074	0.691055	0.972681	6.10918	0.398204	-6.23313	3099.17
TRAF6	-0.0293751	0.752824	0.980572	5.28519	-0.315504	-6.16379	1722.46
TRAF6P1	0.461236	0.170779	0.871255	-5.1174	1.3764	-4.65044	6.26245
TRAF7	0.0145331	0.904396	0.991893	6.54199	0.120316	-6.3487	4317.68
TRAFD1	-0.165979	0.075869	0.767648	5.22818	-1.78773	-4.67662	1636.54
TRAIP	0.0808753	0.630506	0.969356	2.82654	0.482018	-5.69686	365.807
TRAK1	0.118945	0.377957	0.932781	6.98391	0.884326	-6.01781	6230.37
TRAK2	0.0232009	0.803319	0.986551	6.36412	0.249503	-6.30707	3602.42
TRAM1	0.0198335	0.89074	0.991277	7.89449	0.137605	-6.4762	11639
TRAM1L1	0.300255	0.274702	0.912496	2.02848	1.09637	-5.15064	252.526
TRAM2	-0.0018828	0.988394	0.998792	5.12621	-0.0145711	-6.19031	1601.19
TRAM2-AS1	0.2327	0.31832	0.923945	-2.46918	1.0013	-5.03242	9.92894
TRANK1	-0.136462	0.264332	0.9069	7.66864	-1.12047	-5.85009	9396.58
TRAP1	0.0279277	0.817058	0.986673	6.51117	0.231744	-6.32642	4223.29
TRAPPC1	-0.0313271	0.828583	0.988355	5.15502	-0.216904	-6.17161	1654.1
TRAPPC10	-0.0332988	0.65474	0.972094	7.43936	-0.448097	-6.34463	7392.34
TRAPPC11	0.126406	0.33643	0.927395	6.45454	0.964383	-5.89427	3940.34
TRAPPC12	-0.123442	0.306102	0.921116	6.58845	-1.02699	-5.84675	4440.84
TRAPPC13	0.160675	0.302683	0.920108	3.55479	1.03431	-5.43098	560.944
TRAPPC14	-0.0411487	0.715952	0.975276	4.89612	-0.364572	-6.09325	1365.85
TRAPPC2	-0.075712	0.552356	0.96156	2.89932	-0.595596	-5.65238	344.536
TRAPPC2B	-0.167422	0.50918	0.957785	-0.869407	-0.661722	-5.28679	31.0255
TRAPPC2L	0.0239731	0.861927	0.989553	3.67388	0.174225	-5.93735	582.234
TRAPPC3	-0.0979801	0.290213	0.916163	4.75874	-1.06146	-5.59724	1179.83
TRAPPC3L	0.0384088	0.905515	0.992051	-3.31296	0.118901	-5.42633	8.94048
TRAPPC4	-0.092186	0.345318	0.929085	4.13301	-0.946739	-5.60849	769.612
TRAPPC5	-0.0927835	0.621856	0.968958	4.37491	-0.494261	-5.95791	1054
TRAPPC6A	-0.2865	0.157145	0.859019	2.66222	-1.42196	-4.86074	319.33
TRAPPC6B	0.117726	0.315775	0.923945	4.58978	1.0066	-5.62635	1104.32
TRAPPC8	0.00990074	0.914148	0.993191	7.20769	0.107993	-6.41553	6453.8
TRAPPC9	-0.0643529	0.577834	0.965126	7.09101	-0.557786	-6.25766	6197.59
TRARG1	0.212489	0.645118	0.970408	-1.5901	0.4615	-5.36717	57.7371
TRAT1	-1.01389	0.00331025	0.285521	0.931648	-2.98594	-1.84883	161.814
TRAV1-1	-0.249709	0.466274	0.948275	-4.88334	-0.730446	-5.1986	6.56434
TRAV1-2	-0.27392	0.410909	0.939486	-3.97225	-0.824634	-5.14815	6.40411
TRAV10	-0.369508	0.289469	0.916163	-4.14732	-1.0631	-4.96447	5.7033
TRAV12-1	-0.584688	0.105293	0.806639	-3.73986	-1.62971	-4.35479	7.43668
TRAV12-2	-0.682307	0.104962	0.80637	-2.2823	-1.63128	-4.36188	34.0416
TRAV12-3	-0.255726	0.501876	0.955857	-2.94855	-0.673193	-5.25113	14.1382
TRAV13-1	-0.994068	0.0160345	0.482964	-1.86806	-2.43614	-3.0594	28.7848
TRAV13-2	-0.541832	0.143063	0.843796	-3.68675	-1.47231	-4.55057	8.17571
TRAV14DV4	-0.520045	0.215584	0.899555	-2.50419	-1.24369	-4.81061	23.0549
TRAV16	-0.506925	0.102241	0.801865	-4.46091	-1.6443	-4.33186	4.08666
TRAV17	-0.716942	0.0534705	0.709303	-2.08384	-1.94668	-3.91012	24.1186
TRAV19	-0.959046	0.0192312	0.506258	-2.13075	-2.36696	-3.19045	25.3842
TRAV2	-0.679509	0.0477071	0.692818	-4.02764	-1.99659	-3.82531	5.87389
TRAV20	-0.28631	0.377122	0.932738	-4.37039	-0.885879	-5.10196	4.58293
TRAV21	-0.0093119	0.981028	0.99846	-3.40537	-0.0238204	-5.43079	11.9466
TRAV22	-0.411986	0.218496	0.899555	-3.90887	-1.23579	-4.80641	5.72067
TRAV23DV6	-0.372433	0.259892	0.906652	-3.91517	-1.13099	-4.90635	6.05199
TRAV24	-0.208823	0.507135	0.957066	-4.4384	-0.664925	-5.23996	4.56802
TRAV25	-0.0862566	0.802553	0.986487	-4.13349	-0.250494	-5.39723	6.10703
TRAV26-1	-0.891777	0.0141407	0.458686	-2.48677	-2.48315	-2.96947	16.2525
TRAV26-2	-0.455495	0.14166	0.841622	-4.68941	-1.47754	-4.53795	3.19594
TRAV27	-0.938813	0.0126049	0.444314	-3.94939	-2.52559	-2.88972	34.1666
TRAV29DV5	-0.91071	0.0189611	0.505521	-2.62604	-2.3724	-3.1805	17.8746
TRAV3	-0.423268	0.21659	0.899555	-3.48683	-1.24095	-4.80465	8.47837
TRAV36DV7	-0.336404	0.27729	0.912496	-4.54369	-1.09045	-4.93736	3.71469
TRAV38-1	-0.113733	0.737969	0.97794	-4.3445	-0.335174	-5.37477	5.34055
TRAV38-2DV8	-0.956584	0.0100288	0.405667	-3.70112	-2.60848	-2.72425	8.23571
TRAV4	-0.976294	0.00748203	0.363643	-3.09226	-2.71197	-2.50899	11.4256
TRAV41	-0.378744	0.210679	0.897469	-4.55437	-1.25716	-4.78001	3.62336
TRAV5	-0.577802	0.0913259	0.787798	-4.20703	-1.69952	-4.25969	5.9464
TRAV6	-0.534005	0.130038	0.830343	-3.39989	-1.52243	-4.49226	8.84615
TRAV8-2	-1.05461	0.01069	0.41525	-1.34968	-2.58553	-2.76316	40.8228
TRAV8-3	-0.680176	0.0613122	0.729381	-3.73997	-1.8856	-3.99671	10.4092
TRAV8-4	-0.622373	0.138629	0.835551	-2.57704	-1.48896	-4.53874	21.1184
TRAV8-6	0.0702234	0.872109	0.990201	-2.24205	0.16126	-5.43521	28.16
TRAV9-2	-0.998958	0.0101548	0.408217	-2.81944	-2.60401	-2.73043	14.3927
TRBC1	-0.897852	0.00533177	0.324749	1.36603	-2.82817	-2.21609	195.843
TRBC2	-0.843763	0.00148744	0.200417	4.26703	-3.2378	-1.23718	1411.89
TRBV11-2	-0.414625	0.238848	0.902824	-3.97308	-1.18265	-4.85767	6.57589
TRBV19	-0.427571	0.262794	0.906652	-2.51837	-1.1241	-4.92553	17.1961
TRBV2	-0.72914	0.0599268	0.726567	-2.87396	-1.89589	-3.98464	16.6287
TRBV20-1	-0.546152	0.212945	0.898818	-1.67083	-1.25091	-4.81159	37.2597
TRBV23-1	0.12487	0.712023	0.974292	-4.46556	0.369851	-5.36357	5.42711
TRBV27	-0.609907	0.135418	0.83262	-2.83755	-1.50128	-4.52191	22.4467
TRBV28	-0.937728	0.0213214	0.530163	-2.56127	-2.32704	-3.26429	30.6732
TRBV29-1	-0.889217	0.0264779	0.573672	-2.33661	-2.24159	-3.4184	21.41
TRBV3-1	-0.195095	0.595002	0.967809	-3.4539	-0.532758	-5.31456	9.53844
TRBV30	-0.218411	0.489889	0.954937	-4.26086	-0.692215	-5.22673	4.67979
TRBV4-1	-0.774931	0.0530565	0.709303	-3.63886	-1.95011	-3.89899	13.0606
TRBV4-2	-0.46438	0.24734	0.902824	-2.98637	-1.16143	-4.88631	14.7932
TRBV5-1	-0.580759	0.127375	0.82622	-2.87324	-1.53316	-4.4827	16.3006
TRBV5-4	0.0464949	0.877385	0.990474	-4.27963	0.154552	-5.41147	4.0748
TRBV5-6	-0.324923	0.288276	0.916163	-4.42314	-1.06575	-4.95983	4.54516
TRBV6-5	-1.00125	0.0120587	0.436872	-2.77129	-2.54181	-2.85492	16.022
TRBV6-6	-0.216031	0.551968	0.961409	-3.96752	-0.596178	-5.27994	9.05006
TRBV7-2	-0.416141	0.309348	0.922621	-2.03027	-1.0201	-5.02171	25.9673
TRBV7-3	-0.687237	0.0861953	0.78527	-2.98817	-1.72735	-4.22792	17.2537
TRBV7-6	0.123667	0.74256	0.979023	-3.62782	0.329082	-5.38427	9.46235
TRBV7-9	-0.388477	0.244626	0.902824	-3.6037	-1.16815	-4.87449	6.64885
TRBV9	-0.639294	0.11024	0.813791	-3.1683	-1.60677	-4.38789	14.2391
TRD-AS1	0.130813	0.681367	0.972114	-2.93866	0.411412	-5.36738	12.3538
TRDC	-1.19119	0.00449014	0.313709	-0.131148	-2.88576	-2.10517	122.331
TRDMT1	0.196867	0.272544	0.912053	3.37515	1.10133	-5.33509	534.841
TRDN	-0.122638	0.781328	0.983631	-3.50021	-0.278095	-5.39831	28.6128
TRDV1	-0.46778	0.218666	0.899555	-3.52417	-1.23534	-4.80996	10.8321
TRDV2	-0.830772	0.019951	0.513947	-4.31425	-2.3528	-3.2177	6.5803
TREM1	0.708145	0.0237207	0.557425	1.688	2.28526	-3.38246	219.753
TREM2	-0.244549	0.339836	0.928982	2.11897	-0.957585	-5.28679	269.352
TREML1	-0.106006	0.775533	0.982782	-0.0069171	-0.285667	-5.46723	83.9127
TREML2	-0.375018	0.255899	0.906652	-2.29305	-1.14056	-4.91269	19.6548
TRERF1	0.0327482	0.834788	0.989277	4.85766	0.208933	-6.13056	1444
TREX1	0.035419	0.882035	0.99075	3.52798	0.148647	-5.91505	614.856
TREX2	-0.176418	0.614229	0.968958	2.15971	-0.505117	-5.58728	389.702
TRG-AS1	-0.795536	0.00645325	0.345758	-2.21114	-2.76314	-2.39621	15.493
TRGC2	-0.83636	0.00535892	0.325408	-3.81242	-2.82645	-2.26877	5.36768
TRGV10	-0.97427	0.00916101	0.396939	-1.06722	-2.64077	-2.64848	43.9464
TRGV2	-0.343291	0.312082	0.922621	-4.60257	-1.01433	-5.00137	5.70224
TRGV3	0.169493	0.625879	0.969296	-3.56312	0.488558	-5.33182	9.12211
TRGV4	-0.226488	0.487434	0.953935	-3.8805	-0.696141	-5.22835	5.96695
TRGV5	-0.39654	0.214904	0.898818	-4.39165	-1.24554	-4.79292	4.09689
TRGV5P	0.0475532	0.878413	0.990537	-4.46922	0.153247	-5.40955	4.37407
TRGV8	-0.634118	0.068937	0.748526	-3.05217	-1.83219	-4.07853	12.3068
TRGV9	-0.439748	0.223357	0.90166	-3.11806	-1.22279	-4.82587	12.2489
TRH	-0.0363001	0.919432	0.993811	-4.89976	-0.101322	-5.41024	13.9428
TRHDE	0.333889	0.404785	0.938774	-2.46511	0.8355	-5.15681	31.3113
TRHDE-AS1	0.114345	0.785286	0.983678	-2.69498	0.272933	-5.40925	38.5541
TRIAP1	0.0358832	0.870103	0.990201	1.23649	0.163812	-5.58215	128.274
TRIB1	-0.12492	0.372434	0.932682	6.37773	-0.894641	-5.94906	4028.87
TRIB2	0.122388	0.352287	0.929234	6.23278	0.933107	-5.90044	3534.14
TRIB3	0.318182	0.220259	0.900063	3.40262	1.23105	-5.19955	642.926
TRIL	-0.0170992	0.955034	0.99671	3.63791	-0.0564825	-5.94313	882.453
TRIM10	0.382045	0.384978	0.933942	-3.54188	0.871347	-5.1203	23.2155
TRIM11	-0.0051085	0.97073	0.99785	5.36355	-0.0367549	-6.22156	1982.45
TRIM13	0.248472	0.0703209	0.753187	5.24573	1.82303	-4.61859	1756.55
TRIM14	-0.338911	0.00340371	0.289201	5.82741	-2.97689	-2.09926	2600.17
TRIM15	0.217014	0.631457	0.969356	-3.28071	0.480677	-5.33811	26.8476
TRIM16	-0.0825832	0.59533	0.967809	3.69354	-0.532282	-5.82173	655.834
TRIM16L	-0.160505	0.535969	0.959987	1.06844	-0.620371	-5.41156	126.943
TRIM17	0.164412	0.610333	0.968958	3.65368	0.510686	-5.82564	1052.27
TRIM2	0.153369	0.384592	0.933942	6.91402	0.872057	-6.02165	6249.97
TRIM21	-0.225775	0.0664382	0.739693	4.60746	-1.84912	-4.49297	1115.5
TRIM22	-0.419142	0.00665618	0.349235	7.19242	-2.75249	-2.79883	7307.43
TRIM23	0.0176764	0.896919	0.991804	4.11758	0.129778	-6.02259	814.861
TRIM24	0.026851	0.815754	0.986551	6.54853	0.233426	-6.32985	4229.18
TRIM25	-0.1477	0.121889	0.822965	6.4045	-1.55583	-5.16976	3738.41
TRIM26	-0.0536584	0.610105	0.968958	6.60185	-0.511013	-6.23425	4420.95
TRIM27	0.0410862	0.597345	0.968352	6.73107	0.529368	-6.23793	4573.29
TRIM28	0.00121923	0.99258	0.998828	7.7452	0.00931495	-6.47165	10273.3
TRIM29	0.208052	0.473712	0.95028	6.11596	0.718291	-6.06016	4837.83
TRIM3	-0.0959771	0.353135	0.929399	5.31534	-0.931461	-5.7973	1771.44
TRIM31	-0.191879	0.629663	0.969356	-4.50821	-0.483208	-5.32383	15.7338
TRIM32	0.0461016	0.690648	0.972681	4.68205	0.398757	-6.04839	1155.41
TRIM33	0.0708749	0.372986	0.932682	7.14815	0.893607	-6.02526	6080.95
TRIM34	-0.278828	0.22748	0.901856	3.342	-1.21191	-5.21065	567.183
TRIM35	-0.0038778	0.974993	0.997902	4.50995	-0.0313999	-6.09651	1063.97
TRIM36	0.266605	0.289643	0.916163	2.9731	1.06272	-5.30998	445.912
TRIM37	-0.0396439	0.749285	0.980332	5.97145	-0.320179	-6.24517	2832.58
TRIM38	-0.0680864	0.615446	0.968958	6.21342	-0.503381	-6.19801	3414.59
TRIM39	-0.0303874	0.820014	0.987482	4.63282	-0.227933	-6.09188	1151.38
TRIM39-RPP21	-0.303977	0.46728	0.948275	-5.02268	-0.728796	-5.1982	20.541
TRIM4	0.166636	0.0869939	0.78689	5.46637	1.72293	-4.81207	1947.13
TRIM41	-0.108464	0.197855	0.893861	6.08371	-1.2935	-5.49715	2942.36
TRIM42	0.0705101	0.848074	0.989553	-5.18231	0.191913	-5.39647	17.3568
TRIM44	-0.0694494	0.508086	0.957219	6.82481	-0.663435	-6.16897	5143.56
TRIM45	0.220829	0.285525	0.916096	3.969	1.07187	-5.46275	931.648
TRIM46	0.228451	0.270964	0.912053	4.09144	1.10498	-5.44894	983.357
TRIM47	-0.286863	0.0738589	0.764447	5.74577	-1.80027	-4.71192	2715.87
TRIM5	-0.10547	0.460541	0.946888	5.4361	-0.739889	-5.96667	2122.36
TRIM50	0.58486	0.122201	0.823344	-2.78729	1.55452	-4.4569	24.2069
TRIM52	-0.112023	0.431817	0.943288	4.81621	-0.788243	-5.84692	1333.35
TRIM52-AS1	0.0663423	0.76879	0.982611	-2.91756	0.294498	-5.40142	6.87804
TRIM54	0.311869	0.380037	0.932781	-4.57932	0.880465	-5.10396	9.28379
TRIM55	0.226916	0.62277	0.968958	-2.20549	0.492964	-5.34651	131.635
TRIM56	0.0155899	0.913604	0.993191	6.63131	0.108679	-6.35904	4902.35
TRIM58	0.403073	0.371813	0.932682	-1.12773	0.895806	-5.1314	80.5408
TRIM59	-0.0819046	0.672724	0.972094	3.96748	-0.423255	-5.9192	870.113
TRIM59-IFT80	0.152213	0.676248	0.972094	3.88119	0.41842	-5.90619	977.362
TRIM6	0.203861	0.420247	0.939486	3.06941	0.808248	-5.54344	520.195
TRIM6-TRIM34	0.342206	0.510803	0.958429	-4.2111	0.659185	-5.24541	29.1371
TRIM60P17	0.142096	0.680438	0.972114	-3.31301	0.412682	-5.36253	9.32289
TRIM60P18	0.323487	0.383706	0.933635	-0.894729	0.873688	-5.15198	43.1929
TRIM62	0.0304603	0.855315	0.989553	4.0504	0.18266	-6.00288	851.984
TRIM63	-0.0574482	0.872729	0.990201	-4.0537	-0.160472	-5.41318	7.73198
TRIM65	-0.154121	0.297668	0.919623	4.36539	-1.04513	-5.55319	1017.19
TRIM66	0.00947873	0.945146	0.99671	4.9946	0.0689209	-6.16944	1501.54
TRIM67	0.380644	0.385292	0.933942	-1.78855	0.87077	-5.14031	134.906
TRIM68	-0.0231103	0.905094	0.992051	3.06972	-0.119434	-5.83781	429.526
TRIM69	-0.338187	0.0599672	0.726567	2.59845	-1.89559	-4.15226	305.765
TRIM7	-0.0031537	0.994098	0.998828	-0.76855	-0.007409	-5.47114	124.376
TRIM71	0.334543	0.478368	0.951015	-1.53577	0.710736	-5.24755	87.4396
TRIM72	-0.191356	0.59975	0.9686	-3.23516	-0.525895	-5.31997	18.6192
TRIM73	0.0631567	0.79975	0.986059	-1.21359	0.254129	-5.43426	31.282
TRIM74	0.272194	0.387605	0.933942	-4.95646	0.86653	-5.11029	3.11065
TRIM75	0.216158	0.606828	0.968958	-4.02807	0.51571	-5.31574	23.6052
TRIM8	0.0953553	0.350134	0.929085	7.00026	0.937299	-5.97236	5707.23
TRIM9	0.459692	0.193632	0.890025	1.24996	1.30585	-4.8585	254.558
TRIML1	0.234854	0.545049	0.959987	-4.91599	0.606598	-5.26525	16.3331
TRIML2	0.284284	0.508828	0.957624	-1.97301	0.662273	-5.26921	68.1129
TRIO	0.0470291	0.632462	0.969356	8.974	0.47926	-6.47024	22211
TRIOBP	-0.0465754	0.729244	0.97731	6.54268	-0.346789	-6.29701	4460.96
TRIP10	0.0798006	0.466385	0.948275	6.26376	0.730264	-6.06736	3476.82
TRIP11	0.324928	0.0112063	0.423181	7.5263	2.56848	-3.28358	8456.26
TRIP12	0.0302834	0.739933	0.978058	8.96185	0.332567	-6.52789	21864.2
TRIP13	0.0403522	0.838564	0.989277	4.91019	0.20409	-6.1394	1604.25
TRIP4	-0.09614	0.252617	0.903624	4.80092	-1.1485	-5.51162	1198.18
TRIP6	0.381277	0.00952471	0.396939	5.73143	2.62692	-2.99443	2520.37
TRIQK	0.236852	0.285068	0.916096	3.39032	1.07289	-5.36609	608.843
TRIR	-0.0837875	0.427093	0.942216	5.88841	-0.796374	-5.97783	2691.6
TRIT1	-0.0583082	0.532497	0.959987	5.03079	-0.62567	-5.98832	1436.82
TRMO	-0.159351	0.0925974	0.789111	4.3168	-1.69282	-4.71172	884.171
TRMT1	-0.109806	0.464196	0.948025	5.75763	-0.733862	-6.00923	2819.89
TRMT10A	0.00706442	0.974999	0.997902	2.48393	0.0313921	-5.74846	299.729
TRMT10B	0.174167	0.211782	0.89798	2.52539	1.25411	-5.04567	269.062
TRMT10C	0.0623769	0.620462	0.968958	5.13779	0.496241	-6.07328	1640.66
TRMT11	-0.179849	0.13522	0.83262	4.72615	-1.50204	-5.05623	1217.68
TRMT112	-0.120863	0.304606	0.920764	5.45683	-1.03019	-5.72169	2038.89
TRMT112P8	0.139516	0.700116	0.972865	-3.01968	0.385913	-5.37472	19.3465
TRMT13	0.0919176	0.509928	0.958053	5.12348	0.660553	-5.97979	1672.45
TRMT1L	0.104054	0.313939	0.922771	5.05378	1.01043	-5.68965	1482.28
TRMT2A	-0.0203096	0.866145	0.989553	5.72781	-0.168851	-6.25328	2445.82
TRMT2B	0.130896	0.222298	0.901463	4.40522	1.2256	-5.36625	931.221
TRMT44	0.0417093	0.712315	0.974292	5.05533	0.369458	-6.11466	1505
TRMT5	0.130403	0.232697	0.902824	4.52911	1.19836	-5.41642	1040.26
TRMT6	0.072728	0.494581	0.955156	4.75909	0.684739	-5.91181	1222.3
TRMT61A	0.0177101	0.90606	0.992051	4.35063	0.118212	-6.06383	1018.71
TRMT61A-DT	0.506937	0.0416474	0.666157	-1.80941	2.05493	-3.7382	16.6113
TRMT61B	-0.0964421	0.348212	0.929085	4.98392	-0.941056	-5.74448	1433.88
TRMT9B	0.301079	0.289409	0.916163	1.98691	1.06324	-5.1775	279.927
TRMU	-0.102988	0.336447	0.927395	4.25163	-0.964348	-5.61189	853.146
TRNAU1AP	0.177816	0.110094	0.813791	3.52621	1.60743	-4.72665	516.803
TRNP1	-0.014444	0.957401	0.997163	-0.682565	-0.0535064	-5.47249	43.7608
TRNT1	-0.0981919	0.375954	0.932682	5.64968	-0.888056	-5.87599	2272.4
TRO	0.318165	0.105441	0.806639	4.5107	1.62901	-4.83889	1317.62
TROAP	-0.0105804	0.941384	0.99671	5.67188	-0.0736551	-6.25787	2461.34
TROAP-AS1	0.0426776	0.918013	0.993763	-2.85815	0.103113	-5.43334	35.8172
TRPA1	0.375332	0.338689	0.928407	-0.863815	0.959871	-5.0875	76.3204
TRPC1	0.175843	0.259636	0.906652	4.03683	1.1316	-5.41216	807.103
TRPC3	-0.157284	0.653384	0.971479	0.051398	-0.449981	-5.41941	90.4603
TRPC4	0.246412	0.392302	0.935183	0.648924	0.857965	-5.22998	106.249
TRPC4AP	0.0289713	0.691724	0.972681	6.47261	0.397294	-6.27166	3768.12
TRPC5	0.0784458	0.844009	0.989395	-4.98976	0.197114	-5.3977	24.7543
TRPC6	0.272113	0.213949	0.898818	2.34307	1.24816	-5.02952	285.173
TRPC6P2	0.260066	0.321451	0.924561	-3.19784	0.99482	-5.0301	6.55648
TRPC7	-0.214831	0.547322	0.959987	-5.25748	-0.603168	-5.26345	11.7462
TRPM1	0.159897	0.691263	0.972681	-4.22318	0.397921	-5.35742	28.4508
TRPM2	-0.28238	0.0769443	0.769645	5.23597	-1.78114	-4.68784	1913.89
TRPM2-AS	0.163406	0.605289	0.968958	-1.99888	0.51792	-5.33888	18.4971
TRPM3	0.286185	0.472305	0.949695	-1.29424	0.720582	-5.24521	74.3837
TRPM4	0.0370555	0.812333	0.986551	5.94519	0.237842	-6.26466	3119.63
TRPM5	0.0785384	0.842171	0.989277	-3.08137	0.199467	-5.41863	19.63
TRPM6	0.247426	0.339178	0.928717	2.15302	0.958895	-5.2906	284.866
TRPM7	0.0360847	0.752789	0.980572	7.73859	0.315551	-6.42219	9554.89
TRPM8	0.14799	0.769512	0.982687	-0.809749	0.293552	-5.43432	152.043
TRPS1	-0.0423282	0.750467	0.980429	10.3929	-0.318617	-6.6596	62922.5
TRPT1	-0.101826	0.368534	0.932682	3.62617	-0.901983	-5.56175	555.887
TRPV1	0.0393042	0.864303	0.989553	4.21536	0.171197	-6.0335	1029.2
TRPV2	-0.297851	0.127514	0.826302	3.66189	-1.53259	-4.8538	643.757
TRPV3	-0.260989	0.468862	0.948275	1.60849	-0.726204	-5.40082	294.221
TRPV4	-0.0705508	0.736446	0.97794	4.55345	-0.337199	-6.04941	1465.5
TRPV5	-0.216278	0.60882	0.968958	-1.14483	-0.512853	-5.3534	72.9453
TRPV6	-0.087854	0.787567	0.984117	4.09679	-0.26996	-5.99193	1331.27
TRRAP	0.105125	0.185368	0.881847	9.04049	1.33061	-5.72018	22642.6
TRUB1	-0.0328376	0.739558	0.97794	4.27759	-0.333064	-6.00528	856.781
TRUB2	0.0291017	0.832611	0.988965	4.39693	0.211729	-6.05699	982.246
TSACC	0.237231	0.504561	0.957032	-2.33997	0.668967	-5.26086	16.6319
TSBP1	-0.0754267	0.891447	0.991296	-3.26737	-0.136709	-5.42499	163.014
TSC1	0.0264914	0.730274	0.97731	6.12071	0.345414	-6.25343	2960.36
TSC2	0.0425639	0.668745	0.972094	7.80272	0.428729	-6.38673	9946.53
TSC22D1	0.209569	0.0744799	0.764788	7.7401	1.79636	-4.90256	9696.18
TSC22D1-AS1	-0.004831	0.98564	0.998643	-2.36214	-0.0180285	-5.44411	12.5758
TSC22D2	-0.0694233	0.527125	0.959987	7.19531	-0.633902	-6.2232	6602.74
TSC22D3	-0.547632	0.00790473	0.370777	4.97356	-2.69278	-2.75885	1859.93
TSC22D4	-0.0659954	0.627558	0.969356	5.62433	-0.486182	-6.14004	2418.57
TSEN15	0.121719	0.537914	0.959987	4.80483	0.617411	-5.96062	1527.06
TSEN2	-0.024321	0.843624	0.989395	4.93837	-0.197607	-6.1447	1404.16
TSEN34	-0.175254	0.198858	0.893861	4.51114	-1.2906	-5.30424	1113.02
TSEN54	-0.192148	0.135766	0.83262	4.81432	-1.49993	-5.07132	1315.02
TSFM	0.107448	0.604608	0.968958	4.06523	0.518898	-5.89383	863.914
TSG101	-0.0274729	0.811647	0.986551	5.55119	-0.238728	-6.21825	2151.81
TSGA10	0.125743	0.423751	0.940278	3.2574	0.802157	-5.57903	478.333
TSGA10IP	-0.312418	0.399913	0.937353	-3.32132	-0.844217	-5.14133	24.1479
TSHR	-0.774468	0.0319888	0.608535	0.00535563	-2.16506	-3.56315	99.055
TSHZ1	0.189659	0.116564	0.821453	5.75327	1.57861	-5.07017	2480.2
TSHZ2	-0.036683	0.840002	0.989277	6.09511	-0.202247	-6.2887	3659.66
TSHZ3	0.0645469	0.717045	0.975276	5.56089	0.363106	-6.18324	2368.94
TSIX	0.23836	0.585477	0.966251	-1.06952	0.546602	-5.34022	188.156
TSKS	0.288198	0.420991	0.939633	-3.25394	0.806953	-5.16715	16.0739
TSKU	-0.124314	0.404835	0.938774	5.70873	-0.835412	-5.92658	2569.24
TSLP	0.229656	0.603905	0.968958	-1.73317	0.519909	-5.34159	43.3209
TSN	0.0384055	0.741395	0.978459	5.52642	0.330627	-6.18994	2130.08
TSNARE1	0.060309	0.758256	0.981391	4.82533	0.308342	-6.10103	1577.65
TSNAX	0.00543837	0.960415	0.997286	5.86488	0.0497171	-6.28187	2624.28
TSNAX-DISC1	1.09579	0.0183983	0.504737	0.00676828	2.38394	-3.16021	104.112
TSNAX-DT	-0.290031	0.268321	0.909773	-2.71752	-1.11112	-4.93531	10.6205
TSNAXIP1	0.198092	0.552954	0.961578	0.470293	0.5947	-5.38072	98.0253
TSPAN1	0.572889	0.158658	0.861214	-0.475395	1.41676	-4.64976	75.2985
TSPAN10	0.0838843	0.773348	0.982782	0.782395	0.288526	-5.5183	140.95
TSPAN11	0.25296	0.364674	0.932003	0.070595	0.909298	-5.15851	68.5006
TSPAN12	0.345986	0.178384	0.876001	3.17309	1.35218	-5.02058	558.672
TSPAN13	0.0947188	0.619536	0.968958	4.82344	0.497557	-6.02751	1623.15
TSPAN14	-0.172624	0.163038	0.86183	7.00764	-1.40192	-5.44554	6058.57
TSPAN15	-0.0703967	0.637291	0.970346	5.1097	-0.472466	-6.08029	1665.83
TSPAN17	0.0738719	0.577907	0.965126	5.22172	0.557681	-6.05341	1718.7
TSPAN18	0.164113	0.468452	0.948275	3.36781	0.726876	-5.65107	593.993
TSPAN19	0.00285975	0.993253	0.998828	-5.1512	0.00847112	-5.41166	15.7606
TSPAN2	0.304304	0.306062	0.921116	1.57572	1.02708	-5.16766	201.891
TSPAN3	-0.0284384	0.832492	0.988965	5.28248	-0.211881	-6.18985	1815.13
TSPAN31	0.193668	0.270552	0.911548	3.14229	1.10594	-5.29331	443.045
TSPAN32	-0.827937	0.00628588	0.34543	1.63697	-2.77216	-2.34567	270.768
TSPAN33	-0.277621	0.0921201	0.787798	3.71737	-1.69533	-4.61984	660.653
TSPAN4	-0.0494345	0.734387	0.977638	4.04775	-0.339937	-5.96325	801.361
TSPAN5	-0.343369	0.0348975	0.631499	2.79216	-2.12918	-3.75476	366.895
TSPAN6	0.297778	0.11678	0.821453	3.95279	1.57767	-4.8339	866.742
TSPAN7	-0.69302	0.02675	0.575189	-0.300191	-2.2375	-3.43111	64.0485
TSPAN8	-0.231772	0.639668	0.970346	-2.74265	-0.469131	-5.34892	104.8
TSPAN9	0.1611	0.411632	0.939486	4.32818	0.823357	-5.74434	1063.63
TSPEAR	-0.336504	0.417387	0.939486	-3.04602	-0.813244	-5.16512	26.4323
TSPEAR-AS1	-0.425145	0.132691	0.831841	-4.21915	-1.51192	-4.49984	4.03069
TSPO	-0.34099	0.0220609	0.536217	4.0524	-2.31374	-3.52647	824.96
TSPOAP1	0.0673466	0.718613	0.97557	5.8216	0.361003	-6.21484	3095.88
TSPOAP1-AS1	-0.379294	0.18259	0.878435	0.499571	-1.33911	-4.77384	95.1332
TSPYL1	-0.140025	0.114305	0.819729	6.58297	-1.58853	-5.13736	4163.17
TSPYL2	0.0147703	0.910909	0.992886	6.48422	0.112084	-6.34373	4164.81
TSPYL4	0.0263996	0.868302	0.989742	5.06027	0.166104	-6.16787	1636.75
TSPYL5	-0.27679	0.211232	0.89798	5.85436	-1.25563	-5.51894	3166.82
TSPYL6	-0.109671	0.816443	0.986551	-3.61783	-0.232537	-5.40647	72.3434
TSR1	-0.0078672	0.941056	0.99671	6.69206	-0.0740683	-6.36822	4616.07
TSR2	-0.0916201	0.448442	0.945169	4.50742	-0.76004	-5.82051	1114.83
TSR3	-0.0193986	0.856697	0.989553	4.847	-0.180896	-6.13415	1286.41
TSSC2	-0.187042	0.465798	0.948256	-3.62067	-0.731229	-5.21065	4.5676
TSSC4	-0.206944	0.11895	0.822356	4.0043	-1.5683	-4.85464	763.259
TSSK1A	0.0523298	0.874917	0.990231	-3.73575	0.157689	-5.41709	7.95902
TSSK1B	0.278502	0.531163	0.959987	-0.712507	0.627709	-5.30932	85.5067
TSSK2	0.578185	0.117869	0.821453	-4.03691	1.57295	-4.42579	18.0516
TSSK3	0.16126	0.557864	0.961578	-0.0140619	0.587352	-5.35634	75.2502
TSSK4	0.0909152	0.804467	0.986551	0.227167	0.248015	-5.48915	103.786
TSSK6	0.106069	0.724264	0.976346	0.948577	0.353438	-5.51389	131.187
TST	-0.469775	0.0137165	0.451355	3.14332	-2.49444	-3.03829	483.345
TSTD1	-0.152341	0.226531	0.90166	4.69171	-1.2144	-5.42149	1207.97
TSTD2	0.0104645	0.897768	0.991893	5.10396	0.128702	-6.17928	1470.33
TSTD3	0.231062	0.207497	0.897432	2.0307	1.26602	-4.97369	207.269
TTBK1	-0.30351	0.413862	0.939486	-0.943805	-0.819428	-5.18862	90.4221
TTBK2	0.0753718	0.463785	0.948025	5.76817	0.734539	-6.01036	2379.43
TTC1	0.266124	0.118979	0.822356	5.02874	1.56818	-5.00074	1560.02
TTC12	0.0242927	0.87113	0.990201	3.59432	0.162506	-5.92493	565.058
TTC13	-0.0802623	0.431314	0.943288	5.66101	-0.789108	-5.95752	2246.38
TTC14	-0.0252173	0.848054	0.989553	7.19148	-0.191939	-6.40158	6856.7
TTC16	-0.192085	0.607846	0.968958	-0.188603	-0.514249	-5.38166	119.507
TTC17	0.0874722	0.293189	0.917664	7.50498	1.05491	-5.90506	7832.53
TTC19	0.120308	0.37603	0.932682	4.99505	0.887915	-5.79291	1472.72
TTC21A	-0.143771	0.460091	0.946888	3.61959	-0.740633	-5.68412	650.045
TTC21B	0.0831074	0.415654	0.939486	6.27808	0.81628	-6.00425	3440.46
TTC22	-0.114125	0.460743	0.946888	3.79018	-0.739556	-5.71482	687.279
TTC23	0.126954	0.45411	0.946065	4.22157	0.750562	-5.78108	920.018
TTC23-AS1	0.225055	0.557609	0.961578	1.52605	0.587732	-5.47274	312.409
TTC23L	0.174824	0.629075	0.969356	-0.793983	0.484039	-5.37325	53.0549
TTC24	-1.52211	9.73e-05	0.0764097	-0.79313	-4.0066	0.821242	75.2358
TTC27	-0.0041335	0.972899	0.997902	5.35903	-0.0340297	-6.22111	1838.43
TTC28	0.245749	0.0768297	0.769645	6.30793	1.78184	-4.79983	3932.15
TTC28-AS1	0.299951	0.17336	0.873503	1.8668	1.36809	-4.83893	216.455
TTC29	0.10557	0.724015	0.976346	-4.30535	0.353771	-5.37002	3.69642
TTC3	0.140995	0.206349	0.897432	9.10153	1.26925	-5.80344	24738.4
TTC31	-0.145784	0.110083	0.813791	5.78326	-1.60749	-5.0291	2405.12
TTC32	0.192393	0.302221	0.920108	2.40024	1.0353	-5.25404	263.438
TTC33	0.126682	0.377918	0.932781	3.27535	0.884399	-5.51791	451.221
TTC34	-0.0720279	0.784099	0.983678	0.823392	-0.274481	-5.52478	107.618
TTC36	0.375573	0.245228	0.902824	-3.34516	1.16666	-4.87823	8.61181
TTC36-AS1	0.459851	0.164181	0.863186	-2.0982	1.39809	-4.64901	26.258
TTC38	0.0154784	0.907407	0.992051	4.0184	0.116509	-6.00673	733.487
TTC39A	0.0169958	0.944994	0.99671	3.91406	0.0691116	-5.99242	973.308
TTC39A-AS1	-0.115117	0.749349	0.980332	-2.94611	-0.320094	-5.39459	13.4462
TTC39B	-0.127609	0.426787	0.942216	4.89017	-0.796902	-5.85118	1495.38
TTC39C	-0.133335	0.330944	0.927043	4.83914	-0.975424	-5.69237	1362.99
TTC3P1	0.180588	0.306572	0.921507	3.53621	1.02599	-5.43586	607.248
TTC4	0.14216	0.169617	0.869648	3.84084	1.38018	-5.08875	630.672
TTC41P	-0.0223705	0.927332	0.995594	0.756795	-0.091358	-5.54835	96.5186
TTC5	0.145041	0.358047	0.930572	2.99697	0.921971	-5.4415	374.192
TTC6	0.273802	0.493468	0.955156	-0.663139	0.686509	-5.27863	92.3702
TTC7A	-0.0754174	0.555017	0.961578	5.67132	-0.591609	-6.09063	2343.38
TTC7B	0.144958	0.243197	0.902824	4.26845	1.17172	-5.40588	879.534
TTC8	0.275283	0.123007	0.8247	3.62181	1.55114	-4.82246	607.899
TTC9	-0.104	0.728036	0.97731	3.29073	-0.348399	-5.82636	635.342
TTC9C	0.0562903	0.627773	0.969356	4.7266	0.485879	-6.01838	1188.92
TTF1	0.0617651	0.515978	0.959498	5.52783	0.651124	-6.03789	2012.94
TTF2	0.00915309	0.943288	0.99671	6.1281	0.0712595	-6.30985	3439.08
TTI1	0.0592511	0.566579	0.962066	6.88244	0.574387	-6.22853	5242.2
TTI2	0.0261642	0.819244	0.98722	3.9461	0.228925	-5.97552	703.992
TTK	0.0301716	0.856482	0.989553	5.58971	0.181171	-6.23476	2438.41
TTL	-0.184033	0.102907	0.803531	4.96833	-1.64108	-4.8821	1421.39
TTLL1	0.0384102	0.849568	0.989553	3.24252	0.190002	-5.85777	474.942
TTLL10	0.232462	0.474076	0.950485	0.252759	0.717699	-5.29921	94.7991
TTLL11	-0.0274406	0.838006	0.989277	3.76461	-0.204806	-5.948	638.611
TTLL12	-0.0257073	0.845729	0.989458	6.53713	-0.194913	-6.33666	4385.44
TTLL13	0.201471	0.594331	0.967265	-1.99828	0.533729	-5.33206	31.3487
TTLL3	-0.0288668	0.778889	0.982782	7.2173	-0.28128	-6.38331	6618.26
TTLL4	0.137429	0.230009	0.902824	7.64066	1.20531	-5.75185	9137.99
TTLL5	0.236035	0.00384637	0.307856	6.81105	2.93693	-2.28437	4824.42
TTLL6	0.343307	0.483927	0.952227	-2.50395	0.701769	-5.24044	110.578
TTLL7	0.328896	0.169629	0.869648	3.78952	1.38014	-5.08015	853.014
TTLL7-IT1	0.0787352	0.787579	0.984117	-3.60132	0.269945	-5.39902	6.52611
TTLL9	-0.0502785	0.883916	0.990972	-1.19099	-0.14626	-5.45253	38.8972
TTN	-0.531799	0.0114182	0.424994	8.59509	-2.56168	-3.38242	22818.2
TTN-AS1	0.0151369	0.919931	0.993982	6.85529	0.100692	-6.38215	5601.18
TTPA	0.494916	0.221713	0.90127	-1.52151	1.22716	-4.83736	41.4915
TTPAL	-0.104875	0.344515	0.929085	4.18501	-0.94832	-5.61562	835.806
TTYH1	0.33629	0.495824	0.955156	4.02824	0.682766	-5.79377	2744.3
TTYH2	-0.150532	0.401284	0.937593	3.17877	-0.841758	-5.53508	468.292
TTYH3	0.0608506	0.630972	0.969356	6.73476	0.481362	-6.262	4995.44
TUB	-0.149932	0.52292	0.959987	2.85872	-0.640377	-5.62001	445.952
TUBA1A	0.11196	0.420619	0.939486	4.37527	0.8076	-5.7642	996.096
TUBA1B	0.0103427	0.927882	0.995655	6.7739	0.0906646	-6.37507	4999.36
TUBA1B-AS1	0.0167136	0.939695	0.99671	-0.645714	0.0757815	-5.47244	37.8945
TUBA1C	-0.0286841	0.816284	0.986551	5.51367	-0.232742	-6.21497	2131.07
TUBA4A	-0.33137	0.0576269	0.717181	5.3282	-1.91343	-4.4676	2043.22
TUBA5P	0.0221759	0.9511	0.99671	-0.239317	0.0614301	-5.48868	73.2102
TUBA8	0.399806	0.326671	0.925926	0.122017	0.984108	-5.10197	131.665
TUBAL3	0.201252	0.645746	0.970408	0.161177	0.460623	-5.42181	135.808
TUBAP2	0.512747	0.052724	0.709068	-2.7109	1.95288	-3.89799	10.5321
TUBB	0.0756612	0.526715	0.959987	8.58762	0.634531	-6.35043	17515.3
TUBB1	0.285028	0.471156	0.94961	-2.65622	0.722457	-5.22654	29.3009
TUBB2A	0.0801724	0.645687	0.970408	3.2836	0.460706	-5.78327	493.429
TUBB2B	0.617801	0.162361	0.86183	1.46896	1.40419	-4.76105	433.632
TUBB3	0.0949489	0.795843	0.985947	3.37955	0.259198	-5.86764	1001.67
TUBB4A	-0.0297409	0.951074	0.99671	-1.87314	-0.0614631	-5.44949	61.1202
TUBB4B	-0.0103098	0.931418	0.995836	6.10235	-0.0862076	-6.30588	3139.33
TUBB4BP2	0.00459214	0.984442	0.998622	-1.35251	0.0195332	-5.45847	21.5484
TUBB6	0.100883	0.358823	0.930572	5.8285	0.920479	-5.86836	2556.27
TUBB8	-0.309082	0.423491	0.940278	-2.65336	-0.802608	-5.17652	21.5007
TUBB8B	-0.270046	0.449439	0.945513	-3.28469	-0.758367	-5.1977	11.3865
TUBBP1	0.0712253	0.783748	0.983678	-2.96699	0.274938	-5.40537	9.10429
TUBBP10	0.641795	0.200925	0.896359	-0.772413	1.28465	-4.79003	66.9932
TUBBP5	-0.152204	0.655013	0.972094	-2.00488	-0.447717	-5.36662	20.9574
TUBD1	-0.0600434	0.698642	0.972681	3.74363	-0.387909	-5.89322	635.092
TUBE1	0.0138894	0.917344	0.993713	4.12485	0.103957	-6.02673	805.849
TUBG1	-0.0740197	0.634048	0.969528	4.81916	-0.477027	-6.03628	1341.88
TUBG2	0.0584539	0.669781	0.972094	4.64981	0.427303	-6.03207	1173.8
TUBGCP2	-0.0968042	0.291999	0.917645	6.57747	-1.05752	-5.81485	4218.8
TUBGCP3	0.0613534	0.638954	0.970346	5.53645	0.470132	-6.1371	2149.4
TUBGCP4	0.0127511	0.911621	0.993	5.41478	0.111184	-6.22283	2029.98
TUBGCP5	0.162821	0.297746	0.919623	5.1415	1.04497	-5.66727	1630.54
TUBGCP6	-0.0371835	0.749048	0.980332	8.06459	-0.320493	-6.45048	12236.1
TUFM	0.0517507	0.630689	0.969356	6.44383	0.481761	-6.23252	3908.27
TUFT1	0.291917	0.0692594	0.748526	4.58175	1.83004	-4.52279	1171.62
TUG1	0.118488	0.632498	0.969356	3.36617	0.479209	-5.78963	640.253
TULP1	-0.262599	0.484399	0.952227	-4.18668	-0.70101	-5.2225	12.3697
TULP2	0.0729466	0.83952	0.989277	-3.07487	0.202865	-5.41815	13.1902
TULP3	0.144525	0.290322	0.916163	5.54897	1.06122	-5.70181	2244.88
TULP4	0.0690296	0.518334	0.959987	7.99348	0.647468	-6.28865	11465.4
TUSC1	0.154596	0.541148	0.959987	1.2714	0.612501	-5.43424	145.144
TUSC2	0.0316887	0.83595	0.989277	2.60872	0.207443	-5.74859	288.762
TUSC3	0.256459	0.160118	0.861489	5.45473	1.41178	-5.27493	2270.73
TUSC8	0.144516	0.66541	0.972094	-3.56258	0.433326	-5.35258	8.55174
TUT1	0.0576674	0.556054	0.961578	5.08262	0.590057	-6.01657	1513.76
TUT4	0.02515	0.790637	0.984624	8.03556	0.265965	-6.46365	11529.1
TUT7	-0.0470573	0.621962	0.968958	7.93133	-0.49411	-6.36879	10739.5
TVP23A	-0.536112	0.0897185	0.787798	-0.628551	-1.7081	-4.27348	64.3333
TVP23B	-0.214212	0.286307	0.916096	1.44365	-1.07013	-5.1153	150.694
TVP23C	-0.152177	0.367796	0.932682	3.13044	-0.903377	-5.47772	470.652
TVP23C-CDRT4	-0.0766334	0.814832	0.986551	0.448153	-0.234616	-5.50588	98.2114
TVP23CP1	0.371754	0.155767	0.859019	-3.43822	1.42673	-4.60545	5.58402
TVP23CP2	0.0927698	0.707227	0.973402	-2.93559	0.376309	-5.37873	7.50988
TWF1	0.148894	0.390786	0.934983	3.53472	0.860721	-5.58068	592.417
TWF2	-0.086664	0.536829	0.959987	5.06977	-0.619062	-5.99758	1606.88
TWIST1	0.0335353	0.919217	0.993811	2.78924	0.101594	-5.79222	502.347
TWIST2	0.0352136	0.921265	0.994078	0.701112	0.0990099	-5.54344	125.609
TWNK	0.149348	0.269963	0.911303	4.61232	1.1073	-5.5285	1153.2
TWSG1	0.313355	0.0982168	0.796427	3.9222	1.66408	-4.69914	779.296
TXK	-0.494664	0.0600467	0.726567	1.45367	-1.89499	-4.06397	178.219
TXLNA	-0.0078255	0.92932	0.995674	6.48079	-0.0888524	-6.34561	3894.16
TXLNB	0.229404	0.504723	0.957032	2.77427	0.668711	-5.59065	565.248
TXLNG	-0.0526288	0.599263	0.9686	5.20419	-0.526597	-6.06713	1625.13
TXN	-0.0349277	0.840241	0.989277	3.78878	-0.20194	-5.95288	725.971
TXN2	-0.0760078	0.619804	0.968958	3.25093	-0.497175	-5.76102	447.248
TXN2P1	-0.297322	0.305698	0.920896	-1.74535	-1.02785	-5.01849	23.1967
TXNDC11	-0.297514	0.00488019	0.321175	6.44019	-2.85794	-2.46675	3931.9
TXNDC12	0.0486982	0.770937	0.98274	4.17195	0.291685	-5.99966	870.459
TXNDC15	-0.206899	0.0534955	0.709303	5.10922	-1.94647	-4.38291	1571.26
TXNDC16	0.0766206	0.6656	0.972094	3.73945	0.433063	-5.87519	683.36
TXNDC17	-0.0092432	0.959341	0.997286	2.69701	-0.0510674	-5.78086	324.368
TXNDC2	0.165195	0.634457	0.969528	-1.04002	0.47645	-5.37045	41.6552
TXNDC5	-0.214046	0.131689	0.831006	7.11574	-1.51587	-5.29474	7366.52
TXNDC9	-0.0754589	0.653312	0.971479	3.74515	-0.45008	-5.8689	674.141
TXNIP	-0.323435	0.0218613	0.536217	8.0796	-2.31729	-3.90632	13232.5
TXNL1	0.0515878	0.670733	0.972094	5.9871	0.425993	-6.20863	2913.41
TXNL4A	-0.0351322	0.809852	0.986551	4.47773	-0.241048	-6.06388	1056.76
TXNL4B	0.251371	0.106853	0.808634	2.28175	1.62239	-4.5459	232.489
TXNRD1	-0.0720903	0.458851	0.946813	5.95918	-0.742686	-6.02571	2758.29
TXNRD2	-0.0510334	0.676223	0.972094	3.43899	-0.418454	-5.82741	496.863
TXNRD3	0.336217	0.0784333	0.774171	4.23752	1.77213	-4.57191	907.222
TYK2	-0.0730356	0.498752	0.9555	7.60944	-0.678127	-6.2334	8841.27
TYMP	-0.355876	0.0529831	0.709303	7.42674	-1.95072	-4.59757	9652.9
TYMS	-0.290608	0.0642421	0.736933	5.25861	-1.86445	-4.54706	1901.08
TYMSOS	0.191115	0.515769	0.959498	1.40396	0.651449	-5.42559	187.425
TYRO3	-0.111643	0.515142	0.959219	3.00257	-0.652424	-5.63659	406.47
TYRO3P	0.241822	0.249431	0.902824	1.83123	1.15628	-5.06968	182.728
TYROBP	-0.410731	0.0123871	0.440232	3.0794	-2.53198	-2.95	420.637
TYRP1	-0.169381	0.733472	0.977638	-2.9815	-0.341155	-5.38845	77.1505
TYSND1	-0.141231	0.330492	0.92689	4.25735	-0.97634	-5.60166	966.179
TYW1	-0.0109014	0.910083	0.992678	4.44924	-0.113128	-6.08091	959.892
TYW1B	0.290499	0.186433	0.884338	2.73496	1.32737	-4.9884	349.501
TYW2	-0.106479	0.362454	0.93112	4.89546	-0.913526	-5.75649	1348.06
TYW3	0.235033	0.17385	0.873503	4.53298	1.36652	-5.21253	1131.52
TYW5	-0.0373935	0.791185	0.984624	3.54582	-0.265252	-5.89553	560.562
U2AF1	0.10302	0.289506	0.916163	5.31142	1.06302	-5.67108	1747.46
U2AF1L4	-0.176405	0.143244	0.843796	3.40751	-1.47164	-4.90034	491.342
U2AF2	-0.0302033	0.752162	0.980572	6.41653	-0.316378	-6.29397	3795.77
U2SURP	0.0166325	0.860518	0.989553	7.77923	0.176022	-6.45963	9657.08
UACA	0.275002	0.0573856	0.717181	8.05668	1.91531	-4.7173	13047.4
UAP1	0.0279472	0.842106	0.989277	6.96972	0.199551	-6.37885	5978.25
UAP1L1	-0.107205	0.55923	0.961814	3.9684	-0.585314	-5.84171	823.825
UBA1	0.0399722	0.664758	0.972094	8.77576	0.434226	-6.47271	19230.5
UBA2	0.212398	0.156723	0.859019	6.7052	1.42342	-5.38848	5014.42
UBA3	-0.0070982	0.946612	0.99671	5.18537	-0.0670758	-6.19634	1621.53
UBA5	-0.14032	0.130109	0.830343	5.28088	-1.52215	-5.09973	1704.99
UBA52	0.0872548	0.546914	0.959987	5.92173	0.603783	-6.11249	2822.74
UBA5P1	0.35784	0.173504	0.873503	-1.17531	1.36763	-4.69253	26.1115
UBA6	-0.0130305	0.930741	0.995674	6.78467	-0.087061	-6.37645	5216.17
UBA6-DT	-0.0121225	0.946508	0.99671	1.97067	-0.0672065	-5.6747	193.697
UBA7	-0.303283	0.0335397	0.622439	6.25059	-2.14559	-4.11542	3689.03
UBAC1	-0.0381079	0.733545	0.977638	4.80295	-0.341058	-6.08729	1258.74
UBAC2	0.0620439	0.518501	0.959987	5.70063	0.64721	-6.06095	2289.41
UBAC2-AS1	-0.0420733	0.866257	0.989553	-3.33717	-0.168708	-5.42018	5.64658
UBALD1	0.141913	0.420497	0.939486	4.07134	0.807813	-5.71364	832.426
UBALD2	-0.277633	0.0564448	0.714715	4.50201	-1.92268	-4.34879	1106.28
UBAP1	0.102022	0.237027	0.902824	6.64665	1.18727	-5.68075	4336.89
UBAP1L	-0.1447	0.397659	0.936812	2.18987	-0.848271	-5.38362	239.471
UBAP2	0.030243	0.782027	0.983631	7.28659	0.277182	-6.39109	7065.76
UBAP2L	0.119675	0.146867	0.848239	8.63271	1.45835	-5.51125	17102.3
UBASH3A	-0.65544	0.028444	0.589813	2.06926	-2.21282	-3.53981	292.808
UBASH3B	-0.0215411	0.902691	0.991893	4.49491	-0.122473	-6.08736	1160.53
UBB	-0.0630694	0.715137	0.974978	4.56389	-0.365667	-6.04157	1192.7
UBC	-0.0708018	0.566841	0.962066	4.72831	-0.573999	-5.97361	1212.26
UBD	-1.27654	0.0008446	0.160269	4.92807	-3.40761	-0.780059	3461.18
UBE2A	0.0279786	0.818299	0.987184	5.41901	0.230143	-6.20376	1957.46
UBE2B	0.111181	0.464479	0.948025	4.01728	0.733395	-5.75864	776.788
UBE2C	0.0373243	0.841759	0.989277	3.97262	0.199995	-5.98619	796.399
UBE2CP5	0.223878	0.356978	0.930572	-0.219624	0.92403	-5.13446	46.0779
UBE2D1	-0.027819	0.875952	0.990444	3.92664	-0.156374	-5.98531	771.237
UBE2D2	-0.120037	0.302555	0.920108	5.55132	-1.03458	-5.72861	2118.16
UBE2D3	-0.116076	0.284202	0.916096	6.08384	-1.07483	-5.74691	3007.15
UBE2D4	0.250453	0.242771	0.902824	3.89022	1.17278	-5.34329	728.462
UBE2E1	0.0176	0.911909	0.993057	5.27144	0.110821	-6.20424	1886.07
UBE2E2	0.0885891	0.636755	0.970159	4.28102	0.473219	-5.95224	961.089
UBE2E3	0.143659	0.286973	0.916096	4.71787	1.06864	-5.58421	1224.7
UBE2F	0.055468	0.722654	0.976346	3.27476	0.355591	-5.82161	451.96
UBE2F-SCLY	0.589619	0.167714	0.868159	-3.45325	1.3864	-4.65103	17.465
UBE2G1	0.0291707	0.850042	0.989553	4.31088	0.189396	-6.04684	938.172
UBE2G2	-0.0915142	0.395006	0.935857	5.49662	-0.853062	-5.88717	2010.42
UBE2H	0.0349488	0.763812	0.982075	5.15296	0.301034	-6.15041	1598.91
UBE2I	0.054066	0.58619	0.966251	6.27681	0.545562	-6.18329	3415.1
UBE2J1	-0.0900401	0.581382	0.966251	5.83511	-0.552586	-6.13123	2768.86
UBE2J2	-0.0110658	0.919564	0.993896	5.15193	-0.101156	-6.18904	1570.93
UBE2K	0.0698201	0.573278	0.96335	5.42859	0.564488	-6.0765	1988.84
UBE2L3	0.22047	0.220526	0.900063	1.99479	1.23034	-5.00912	193.771
UBE2L6	-0.576048	0.00140648	0.196485	5.44056	-3.25488	-1.28106	2255.02
UBE2M	0.0309049	0.807987	0.986551	3.71981	0.243459	-5.93199	607.705
UBE2N	0.0874392	0.450837	0.945568	3.35058	0.756027	-5.62804	459.96
UBE2O	-0.185955	0.142858	0.843796	6.63602	-1.47308	-5.31219	4656.38
UBE2Q1	0.226142	0.10791	0.811762	6.4005	1.61747	-5.07587	3832.82
UBE2Q2	0.169673	0.298689	0.919703	4.72519	1.04292	-5.61109	1291.64
UBE2Q2P1	-0.0962714	0.60199	0.968958	-0.647239	-0.522666	-5.36105	31.5199
UBE2Q2P16	-0.0743881	0.777823	0.982782	-2.70781	-0.282673	-5.40683	9.51102
UBE2Q2P2	0.0687176	0.741423	0.978459	-2.51295	0.330589	-5.39733	9.02898
UBE2QL1	0.299203	0.32885	0.925926	0.923404	0.979671	-5.15376	135.807
UBE2R2	0.118049	0.379258	0.932781	5.96574	0.88191	-5.91711	2937.84
UBE2S	-0.113573	0.531507	0.959987	3.02791	-0.627184	-5.65575	435.591
UBE2SP2	-0.486662	0.15999	0.861489	-5.36911	-1.41221	-4.60898	3.9493
UBE2T	0.00197875	0.991708	0.998814	3.90495	0.0104098	-5.993	793.293
UBE2U	-0.457871	0.319577	0.923945	-3.8108	-0.998692	-5.02111	21.7205
UBE2V1	0.263942	0.174115	0.873503	3.60364	1.36568	-5.06967	610.546
UBE2V1P1	0.481831	0.0633672	0.734393	-2.07614	1.87068	-4.02636	13.9975
UBE2V2	0.214095	0.182248	0.878079	3.69398	1.34017	-5.11603	639.194
UBE2W	0.314373	0.162778	0.86183	3.43986	1.40279	-4.99671	590.842
UBE2Z	0.0732748	0.674533	0.972094	5.96062	0.420772	-6.20786	2825.46
UBE3A	0.141222	0.133517	0.83262	6.80682	1.50868	-5.27751	4894.75
UBE3AP2	0.0645592	0.842053	0.989277	-4.53371	0.199619	-5.4022	5.72871
UBE3B	0.0447541	0.549762	0.960239	6.02328	0.599493	-6.12616	2765.68
UBE3C	0.203586	0.048088	0.694579	7.77566	1.99314	-4.54791	9744
UBE3D	-0.0973239	0.570558	0.963037	3.21036	-0.5685	-5.71868	464.431
UBE4A	0.0154545	0.855545	0.989553	6.90849	0.182367	-6.37606	5183.62
UBE4B	0.128309	0.145804	0.846944	7.48905	1.46222	-5.40583	7841.5
UBFD1	-0.0094999	0.925632	0.995252	5.03836	-0.0935007	-6.17379	1454.1
UBIAD1	-0.0376845	0.802842	0.986551	4.0885	-0.25012	-5.99568	806.323
UBL3	0.229292	0.147542	0.848239	5.5213	1.4559	-5.22224	2224.2
UBL4A	0.111696	0.530315	0.959987	4.11307	0.629008	-5.84222	844.549
UBL4B	-0.16245	0.615201	0.968958	-2.86143	-0.50373	-5.33369	12.1483
UBL5	-0.0225067	0.889437	0.991277	2.49409	-0.139256	-5.74155	271.238
UBL7	0.0829228	0.599331	0.9686	3.39695	0.526499	-5.77285	498.261
UBL7-DT	-0.0047752	0.981669	0.998464	-1.58444	-0.0230158	-5.45492	17.6554
UBLCP1	0.192155	0.277437	0.912496	4.63375	1.09011	-5.54944	1260.63
UBN1	0.048849	0.576481	0.964514	7.06263	0.559775	-6.254	5793.68
UBN2	0.0242221	0.814735	0.986551	7.99769	0.234741	-6.46788	11409.8
UBOX5	0.144094	0.25766	0.906652	4.48311	1.13633	-5.47794	1016.43
UBP1	-0.155952	0.111011	0.814644	6.96333	-1.60327	-5.14975	5573.24
UBQLN1	-0.0541558	0.534222	0.959987	7.30949	-0.623035	-6.24066	6890.1
UBQLN2	0.107306	0.349909	0.929085	6.44321	0.93774	-5.91771	3861.24
UBQLN3	0.700448	0.0785272	0.774171	0.401696	1.77157	-4.2089	138.559
UBQLN4	0.0580981	0.631799	0.969356	5.53584	0.480194	-6.13239	2147.1
UBQLN4P1	0.0398924	0.893736	0.991804	-3.23247	0.133809	-5.42575	11.6246
UBQLNL	0.616745	0.101372	0.801153	0.654497	1.64851	-4.39422	139.368
UBR1	0.126596	0.231684	0.902824	6.14265	1.20097	-5.61477	3121.89
UBR2	0.0573116	0.546408	0.959987	7.58347	0.604545	-6.27742	8435.4
UBR3	0.0619065	0.443751	0.943288	7.66525	0.767937	-6.17514	8697.33
UBR4	0.0251337	0.743415	0.979159	9.87135	0.327948	-6.61053	40100.4
UBR5	0.0853533	0.347519	0.929085	9.46794	0.942415	-6.18984	30844.9
UBR5-DT	0.411497	0.0784337	0.774171	-2.80583	1.77213	-4.16627	8.43964
UBR7	0.0806416	0.45785	0.946586	3.92347	0.744345	-5.73491	675.138
UBTD1	0.345392	0.039814	0.658724	2.86846	2.07401	-3.86631	360.947
UBTD2	0.127862	0.491047	0.955156	4.51383	0.690366	-5.87005	1108.41
UBTF	0.0504988	0.560523	0.961814	6.93101	0.583386	-6.22815	5281.55
UBXN1	-0.0025334	0.98143	0.99846	5.40687	-0.0233159	-6.22753	1923.31
UBXN10	0.0889185	0.808056	0.986551	-0.269235	0.24337	-5.46419	74.0313
UBXN11	-0.183782	0.188006	0.885371	4.37233	-1.32262	-5.2435	1005.2
UBXN2A	0.126852	0.479564	0.951273	4.56784	0.708803	-5.86627	1210.54
UBXN2B	0.235824	0.154582	0.859019	4.19055	1.43086	-5.0764	885.857
UBXN4	0.0596483	0.50496	0.957032	7.07399	0.668339	-6.18994	5868.43
UBXN6	-0.0138194	0.906368	0.992051	5.51919	-0.117823	-6.23518	2131.16
UBXN7	0.0699668	0.550379	0.960382	6.15352	0.598566	-6.14078	3192.3
UBXN7-AS1	0.0667466	0.828832	0.988355	-4.35839	0.216583	-5.40124	4.54271
UBXN8	0.0325703	0.899663	0.991893	1.76505	0.126304	-5.64409	198.603
UCHL1	-0.200701	0.496152	0.955156	4.72563	-0.682245	-5.90752	2124.08
UCHL3	0.163878	0.406529	0.939304	4.5602	0.832396	-5.77414	1259.19
UCHL5	0.134955	0.387085	0.933942	5.98059	0.867482	-5.93093	3090.42
UCK1	-0.14319	0.259215	0.906652	3.9448	-1.1326	-5.39541	719.203
UCK2	-0.0113961	0.923637	0.994701	5.86524	-0.096017	-6.27861	2660.51
UCKL1	0.128194	0.298759	0.919703	5.97714	1.04277	-5.76867	2925.66
UCKL1-AS1	0.0533474	0.859373	0.989553	-2.27295	0.177482	-5.43252	16.1927
UCN	0.421292	0.226218	0.90166	-1.02116	1.21523	-4.85603	36.9679
UCN2	-0.0197064	0.958951	0.997286	-1.84853	-0.0515575	-5.4503	30.0778
UCP2	-0.369005	0.015155	0.471015	5.03993	-2.45732	-3.32562	1597.73
UCP3	-0.0404095	0.891802	0.991346	1.02505	-0.136259	-5.56613	176.489
UEVLD	0.0162199	0.914815	0.993365	4.12677	0.10715	-6.02678	846.83
UFC1	0.165704	0.223564	0.90166	5.40591	1.22224	-5.50814	1939.29
UFD1	-0.098202	0.245216	0.902824	4.97221	-1.16669	-5.51562	1347.41
UFL1	0.106426	0.383199	0.933635	6.14366	0.874622	-5.94237	3238.12
UFL1-AS1	0.173215	0.502309	0.9562	-3.38386	0.672512	-5.24673	5.65954
UFM1	0.191742	0.265236	0.907553	3.08357	1.11834	-5.27152	418.874
UFSP1	0.154161	0.618922	0.968958	-0.18292	0.498431	-5.38885	64.7163
UFSP2	0.0239787	0.889207	0.991277	4.41954	0.139548	-6.07286	1047.5
UGCG	-0.00184	0.98803	0.998792	5.28781	-0.015028	-6.2122	1794.9
UGDH	0.169991	0.25172	0.903518	5.38279	1.15069	-5.58672	1984.12
UGDH-AS1	0.184884	0.44707	0.944397	-2.51072	0.762344	-5.20403	9.80472
UGGT1	0.0965356	0.341881	0.929085	7.50194	0.953525	-6.00409	8098.06
UGGT2	0.125823	0.314307	0.922856	6.2598	1.00966	-5.83119	3588.66
UGP2	-0.0914763	0.506319	0.957066	7.05711	-0.666206	-6.18953	6434.69
UGT1A1	0.259072	0.55181	0.961246	-4.53414	0.596416	-5.27408	22.2301
UGT1A10	0.260406	0.514408	0.959219	-4.91272	0.653565	-5.24136	15.2271
UGT1A6	0.52295	0.302652	0.920108	-3.70479	1.03437	-4.99285	43.3983
UGT1A7	0.14104	0.694303	0.972681	-5.13285	0.393792	-5.34915	6.19823
UGT1A9	0.267043	0.398425	0.936982	-5.4254	0.846892	-5.11973	3.32014
UGT2B17	-1.62745	0.00024368	0.09735	-3.56482	-3.76058	0.0385874	23.1674
UGT2B7	0.553746	0.189431	0.887073	-3.99483	1.31834	-4.72103	13.0246
UGT3A1	-0.215488	0.566483	0.962066	-5.16724	-0.574529	-5.27796	15.0812
UGT3A2	-0.50561	0.242985	0.902824	-3.26064	-1.17225	-4.87359	40.4618
UGT8	-0.138574	0.599612	0.9686	4.62232	-0.526093	-5.98229	1545.69
UHMK1	-0.0913431	0.433074	0.943288	6.66688	-0.78609	-6.0668	4635.15
UHRF1	-0.0602013	0.722784	0.976346	5.28323	-0.355417	-6.15045	2008.44
UHRF2	-0.0516195	0.616028	0.968958	6.75384	-0.502552	-6.25357	4803.53
UIMC1	0.0745039	0.487331	0.953935	5.46014	0.696306	-6.00016	1950.6
ULBP1	0.538943	0.122867	0.8247	-0.752079	1.55173	-4.47968	46.5564
ULBP2	0.160932	0.690323	0.972681	-1.71313	0.399199	-5.38758	34.5199
ULBP3	-0.283441	0.364829	0.932059	-0.226697	-0.909003	-5.14542	61.4382
ULK1	-0.0029938	0.98167	0.998464	6.42068	-0.0230142	-6.34301	4068.84
ULK2	0.0387404	0.765695	0.98231	5.28736	0.298561	-6.16921	1783.96
ULK3	-0.06528	0.615817	0.968958	4.76412	-0.502852	-6.01577	1263.46
ULK4	-0.0331481	0.769168	0.98268	4.45949	-0.294003	-6.0473	989.8
ULK4P1	0.140488	0.658154	0.972094	-4.17175	0.443361	-5.34242	4.25577
UMAD1	-0.0950832	0.636614	0.970159	2.81155	-0.473417	-5.69796	355.936
UMOD	-0.597244	0.119544	0.822356	-4.85109	-1.56576	-4.43001	14.3724
UMODL1	-0.278819	0.522566	0.959987	0.513028	-0.640922	-5.35887	209.213
UMODL1-AS1	0.878268	0.0120931	0.437099	-3.8063	2.54077	-2.85951	9.60785
UMPS	-0.0348518	0.725261	0.976867	4.91764	-0.352106	-6.10076	1330.68
UNC119	-0.0097439	0.948924	0.99671	4.53436	-0.0641667	-6.09905	1128.92
UNC119B	0.0747562	0.619054	0.968958	3.71359	0.498243	-5.84209	610.328
UNC13A	-0.130144	0.649959	0.970648	0.601158	-0.454746	-5.45176	115.455
UNC13B	0.0211109	0.862196	0.989553	6.46228	0.173883	-6.33286	4094.91
UNC13C	-0.10611	0.827267	0.988355	-2.15469	-0.218595	-5.42742	93.7073
UNC13D	-0.40806	0.0314632	0.605677	5.51343	-2.17184	-3.99035	2522.06
UNC45A	0.0739596	0.529409	0.959987	5.67208	0.630397	-6.068	2333.01
UNC45B	-0.600048	0.0934659	0.790312	-3.25601	-1.68829	-4.27981	20.1316
UNC50	-0.0601727	0.677211	0.972114	4.44566	-0.4171	-6.00323	1030.63
UNC5A	0.780261	0.0652734	0.737729	-0.441722	1.8572	-4.06079	94.789
UNC5B	0.295912	0.0728448	0.7595	5.65914	1.8067	-4.69242	2593.74
UNC5C	-0.353707	0.225777	0.90166	2.89049	-1.21639	-5.13641	561.755
UNC5CL	-0.054256	0.85172	0.989553	0.659667	-0.187252	-5.52943	127.387
UNC5D	0.0196636	0.965841	0.997286	-3.40858	0.0428981	-5.43023	32.8658
UNC79	0.222934	0.507431	0.957066	0.90071	0.664461	-5.37397	166.481
UNC80	0.234954	0.629307	0.969356	0.607026	0.483712	-5.44101	454.252
UNC93A	-0.0640553	0.854399	0.989553	-4.70723	-0.183829	-5.40278	4.7872
UNC93B1	-0.185463	0.276399	0.912496	4.36298	-1.09248	-5.50479	1037.59
UNG	0.0556205	0.676024	0.972094	3.68862	0.418727	-5.87193	604.055
UNK	-0.0672946	0.593401	0.966722	6.12828	-0.535077	-6.17283	3208.14
UNKL	-0.0875841	0.562812	0.961814	4.41765	-0.579979	-5.92096	1037.21
UPB1	0.34162	0.357966	0.930572	-1.17333	0.922126	-5.11082	42.7622
UPF1	-0.0094504	0.929556	0.995674	6.75796	-0.0885544	-6.37362	4861.17
UPF2	0.047151	0.637237	0.970346	7.72314	0.472543	-6.36004	9401.6
UPF3A	0.0988137	0.452338	0.945568	3.94875	0.753517	-5.73278	760.773
UPF3AP2	0.290636	0.393694	0.935642	-3.66796	0.855438	-5.13019	13.406
UPF3AP3	0.144391	0.58743	0.966291	-2.67758	0.543755	-5.31883	14.8157
UPF3B	0.257626	0.0644597	0.737729	4.80901	1.86291	-4.49589	1333.15
UPK1A	-0.0736521	0.83876	0.989277	-3.89478	-0.203839	-5.40849	8.83747
UPK1B	-0.0554678	0.904774	0.991988	-4.33533	-0.119839	-5.41471	21.9276
UPK2	0.750688	0.0347484	0.630483	-1.88729	2.13095	-3.61115	27.7083
UPK3A	0.45177	0.205064	0.897432	-3.63839	1.27287	-4.77117	10.8748
UPK3B	0.452145	0.167173	0.867723	0.999802	1.38818	-4.7464	179.794
UPK3BL1	0.142273	0.602891	0.968958	0.920772	0.521368	-5.44841	120.31
UPP1	0.0715587	0.727418	0.977302	2.55753	0.349225	-5.70488	299.412
UPP2	0.302942	0.4414	0.943288	-4.12428	0.771911	-5.18086	12.5454
UPRT	0.0126252	0.951014	0.99671	3.81722	0.061538	-5.97561	700.94
UQCC1	0.119641	0.227509	0.901856	4.2765	1.21184	-5.36209	855.944
UQCC2	0.0472672	0.597565	0.968352	4.11444	0.52905	-5.89726	750.495
UQCC3	0.0606104	0.776371	0.982782	2.51922	0.284571	-5.71765	321.661
UQCC4	-0.0618118	0.713646	0.974641	3.22387	-0.367669	-5.80835	463.12
UQCC5	0.102196	0.582531	0.966251	2.20511	0.550905	-5.57229	237.772
UQCC6	0.00711757	0.95985	0.997286	2.47743	0.0504272	-5.74666	269.045
UQCR10	0.128424	0.493325	0.955156	5.17755	0.686737	-5.97002	1749.77
UQCR11	-0.179897	0.241758	0.902824	3.55302	-1.17532	-5.28533	563.399
UQCRB	0.123222	0.382675	0.933635	5.79915	0.875588	-5.90403	2739.6
UQCRC1	0.159772	0.276702	0.912496	5.50397	1.09179	-5.6648	2104.74
UQCRC2	0.198753	0.16326	0.86183	6.26014	1.40117	-5.37571	3456.11
UQCRFS1	-0.0494566	0.74562	0.979773	1.45794	-0.325028	-5.56996	134.532
UQCRFS1P1	-0.0354234	0.908349	0.992051	-3.52209	-0.115319	-5.42422	6.92957
UQCRH	0.0674623	0.632844	0.969356	5.89882	0.478723	-6.17561	2856.81
UQCRHL	0.732312	0.0382033	0.649199	-0.635446	2.0914	-3.68368	68.1704
UQCRQ	-0.281052	0.0744184	0.764788	3.55067	-1.79675	-4.43347	566.523
URAHP	0.510708	0.175736	0.873503	-1.3654	1.36052	-4.6983	36.8325
URB1	0.133525	0.2037	0.896937	7.6013	1.27673	-5.66214	8689
URB2	0.0615245	0.592906	0.966722	6.58919	0.535794	-6.22048	4399.45
URGCP	0.208274	0.042828	0.669087	6.56465	2.04302	-4.34797	4205.67
URI1	0.0899003	0.498165	0.955156	7.22227	0.679055	-6.19696	7377.83
URM1	-0.0008257	0.993567	0.998828	3.89402	-0.0080764	-5.99097	661.726
UROC1	0.0449326	0.891764	0.991346	-4.01189	0.136307	-5.41658	7.3319
UROD	-0.135803	0.17098	0.871393	4.24335	-1.37575	-5.15672	842.881
UROS	-0.0556941	0.607492	0.968958	4.1184	-0.514757	-5.90477	780.162
USB1	-0.183399	0.318734	0.923945	4.76339	-1.00044	-5.65745	1801.7
USE1	-0.0676368	0.687272	0.972635	2.9367	-0.403353	-5.74654	385.986
USF1	-0.173534	0.140114	0.838757	3.94633	-1.48334	-4.96674	698.832
USF1P1	0.157308	0.498835	0.9555	-3.1904	0.677995	-5.24582	5.58299
USF2	0.0359443	0.699277	0.972681	6.39385	0.387048	-6.26746	3676.87
USF3	0.0584376	0.66323	0.972094	8.21536	0.436336	-6.42122	14059.8
USH1C	-0.369155	0.463432	0.948025	-2.18691	-0.73512	-5.2246	66.8597
USH1G	-0.0749462	0.868375	0.989742	-3.12464	-0.166012	-5.42308	34.5455
USH2A	0.528	0.202776	0.896913	-0.883077	1.27936	-4.79305	124.166
USHBP1	-0.0711525	0.81461	0.986551	0.913652	-0.234903	-5.54077	135.028
USO1	-0.0433654	0.718002	0.975276	7.17278	-0.361823	-6.35371	6632.86
USP1	0.0300089	0.849817	0.989553	7.07373	0.189684	-6.39079	6850.24
USP10	0.151637	0.223031	0.901463	4.09427	1.22365	-5.31956	771.783
USP11	-0.0738981	0.477212	0.950715	6.04152	-0.712608	-6.05592	2935.98
USP12	0.152795	0.373297	0.932682	2.25209	0.893024	-5.3574	231.132
USP13	-0.109431	0.387762	0.93416	5.90032	-0.866243	-5.92292	2805.68
USP14	-0.0710446	0.523066	0.959987	6.12955	-0.640151	-6.113	3193.83
USP15	-0.0752035	0.428401	0.942966	6.82564	-0.794117	-6.07618	4970.96
USP16	0.0101411	0.932456	0.995917	6.86031	0.0848998	-6.38409	5321.48
USP18	-0.159668	0.463717	0.948025	3.05004	-0.734649	-5.59188	470.681
USP19	0.151366	0.200589	0.896157	6.24182	1.28562	-5.52339	3388.04
USP2	0.0927401	0.697975	0.972681	1.64042	0.388812	-5.57005	177.018
USP2-AS1	0.00617614	0.982976	0.998468	-1.05106	0.0213741	-5.464	33.1801
USP20	-0.20592	0.0591527	0.725275	5.04777	-1.90173	-4.45654	1486.85
USP21	0.00173327	0.987808	0.998792	5.98829	0.0153068	-6.29684	2901.81
USP22	0.100738	0.342637	0.929085	6.61802	0.952029	-5.92198	4411.73
USP24	0.0312121	0.704999	0.973281	8.12575	0.379314	-6.43592	12054.1
USP25	0.108022	0.361839	0.93059	7.10091	0.9147	-6.00226	6386.99
USP26	0.491341	0.266544	0.908061	-3.28002	1.11527	-4.9263	29.0563
USP27X	0.0405061	0.825025	0.988355	2.97371	0.22148	-5.80544	395.574
USP27X-DT	0.144023	0.646968	0.970408	-2.06606	0.458917	-5.36168	17.789
USP28	0.128364	0.348867	0.929085	5.29902	0.939774	-5.78798	1802.62
USP3	0.0664654	0.599581	0.9686	5.30532	0.526138	-6.08092	1781.32
USP3-AS1	0.307252	0.218639	0.899555	1.40223	1.23541	-4.94738	160.462
USP30	0.0238216	0.853487	0.989553	3.54912	0.184994	-5.9132	545.416
USP31	0.0763743	0.467592	0.948275	6.95877	0.728285	-6.13806	5555.3
USP32	0.0425968	0.636589	0.970159	5.91319	0.473452	-6.17965	2617.41
USP32P1	-0.611045	0.139709	0.838511	-1.11867	-1.48487	-4.55699	61.0891
USP32P2	0.319486	0.393419	0.935642	-2.62158	0.855936	-5.14088	16.9314
USP32P3	-0.380546	0.1946	0.891043	-1.00404	-1.30301	-4.76544	37.0963
USP33	-0.034237	0.709971	0.97419	6.73591	-0.372612	-6.30737	4667.68
USP34	0.0350881	0.71046	0.97419	9.76591	0.371954	-6.58594	38250.4
USP34-DT	0.165879	0.500416	0.9555	-0.685975	0.675497	-5.28402	35.9424
USP35	0.101542	0.465805	0.948256	5.26788	0.731217	-5.95169	1865.34
USP36	-0.119927	0.29845	0.919623	6.96164	-1.04344	-5.86615	5696.62
USP37	0.0623752	0.650984	0.971115	5.70321	0.453319	-6.16463	2404.96
USP38	-0.190035	0.066935	0.74097	6.58206	-1.84572	-4.71435	4288.3
USP38-DT	-0.424269	0.099026	0.796918	-3.83584	-1.66005	-4.31443	4.11317
USP39	-0.068782	0.495284	0.955156	5.89466	-0.683623	-6.05943	2636.6
USP4	-0.0285508	0.697098	0.972681	6.69362	-0.390001	-6.29669	4397.03
USP40	0.106793	0.228302	0.901972	5.96814	1.20976	-5.58629	2716.48
USP42	0.0651887	0.405318	0.938774	6.42919	0.834551	-6.00506	3698.88
USP43	0.158965	0.341723	0.929085	3.79398	0.953839	-5.54573	710.095
USP44	0.569879	0.207499	0.897432	-0.418712	1.26602	-4.81802	121.405
USP45	0.153079	0.294942	0.918638	4.64633	1.05107	-5.59128	1166.95
USP46	-0.01025	0.942521	0.99671	4.62902	-0.0722243	-6.11375	1159.15
USP46-DT	-0.0404456	0.860543	0.989553	-3.34433	-0.175989	-5.41907	5.09951
USP47	0.0206337	0.82243	0.988141	7.36548	0.22482	-6.41144	7243.5
USP48	-0.0154411	0.860371	0.989553	7.07528	-0.176209	-6.39329	5842.19
USP49	0.0006839	0.996579	0.999234	4.21572	0.00429483	-6.04752	937.645
USP5	-0.0517838	0.700769	0.972882	6.1335	-0.38503	-6.24061	3346.65
USP50	0.197633	0.542587	0.959987	-0.35644	0.610321	-5.32984	52.425
USP51	-0.0935944	0.6795	0.972114	2.89302	-0.413966	-5.73527	415.496
USP53	0.157308	0.370634	0.932682	6.95261	0.898023	-6.00295	6308.4
USP54	0.0671988	0.632111	0.969356	7.09503	0.479756	-6.2978	6734
USP6	0.382683	0.37324	0.932682	-1.10736	0.89313	-5.13369	75.7089
USP6NL	-0.0522223	0.611831	0.968958	7.18685	-0.508543	-6.29249	6491.97
USP7	0.0648836	0.518698	0.959987	7.52992	0.646904	-6.24652	8226.78
USP8	-0.0012008	0.989507	0.998792	6.55974	-0.0131732	-6.35748	4128.21
USP8P1	-0.421608	0.273919	0.912496	-2.94189	-1.09817	-4.94472	48.8312
USP9X	-0.0473289	0.643866	0.970408	9.11667	-0.463251	-6.49034	24835.1
USPL1	0.393277	0.0464698	0.685095	6.53511	2.00797	-4.41253	4466.76
UST	0.354685	0.0851727	0.78527	3.24869	1.73305	-4.49546	592.687
UTP11	0.272993	0.196523	0.893041	4.78205	1.29738	-5.33552	1457.1
UTP14A	0.280539	0.00555919	0.330518	5.78913	2.81403	-2.52972	2466.19
UTP15	0.103735	0.453854	0.946065	4.51438	0.750988	-5.82851	1052.96
UTP18	-0.182928	0.109593	0.813791	4.6749	-1.60972	-4.89108	1174.25
UTP20	0.122375	0.245413	0.902824	7.16171	1.1662	-5.75336	6458.22
UTP23	0.108943	0.430391	0.943288	4.57483	0.790692	-5.8088	1125.36
UTP25	0.148064	0.1128	0.817737	6.27087	1.59522	-5.09765	3382.32
UTP3	-0.217214	0.03643	0.639945	5.3279	-2.1113	-4.09367	1800.47
UTP4	0.134647	0.244798	0.902824	5.67998	1.16773	-5.60278	2299.25
UTP6	0.0167068	0.856802	0.989553	5.15597	0.180762	-6.17873	1562.1
UTRN	0.0155838	0.861175	0.989553	9.2262	0.175184	-6.59104	26049.6
UTS2	-0.611548	0.128903	0.829412	-2.88915	-1.52698	-4.49019	22.2863
UTS2B	0.198459	0.52606	0.959987	-3.49685	0.635539	-5.26522	8.70085
UTS2R	-0.612426	0.124386	0.824858	-1.6157	-1.54541	-4.47724	50.5986
UVRAG	-0.0453637	0.633067	0.969356	5.93049	-0.478408	-6.17918	2675.25
UVSSA	0.00766697	0.944901	0.99671	5.10016	0.0692284	-6.18441	1570.53
UXS1	0.129956	0.328573	0.925926	4.8889	0.980234	-5.69537	1345.34
UXT	0.0876814	0.545555	0.959987	3.73287	0.605833	-5.78975	624.486
UXT-AS1	0.0919002	0.73417	0.977638	0.288767	0.340225	-5.46993	88.5645
VAC14	-0.0206457	0.840052	0.989277	6.10118	-0.202183	-6.28946	3022.26
VAMP1	-0.320638	0.025275	0.568509	4.6525	-2.26013	-3.71225	1213.85
VAMP2	0.00356747	0.980155	0.99846	4.47909	0.0249173	-6.09167	1115.55
VAMP3	0.0812308	0.605382	0.968958	4.61367	0.517786	-5.98546	1198.46
VAMP4	0.131095	0.546043	0.959987	2.53988	0.605097	-5.59162	306.163
VAMP5	-0.202482	0.364871	0.932059	2.57136	-0.908922	-5.3875	311.292
VAMP7	0.0485435	0.873613	0.990201	-0.51742	0.159347	-5.46855	52.3758
VAMP8	0.0146713	0.906646	0.992051	5.33749	0.117472	-6.21221	1861.92
VANGL1	0.116136	0.357096	0.930572	5.49074	0.923801	-5.82617	2082.72
VANGL2	0.0660482	0.704935	0.973281	5.11801	0.379401	-6.11987	1890.95
VAPA	0.242335	0.117483	0.821453	6.52886	1.57462	-5.15368	4576.99
VAPB	0.0980673	0.319625	0.923945	5.63292	0.998593	-5.77376	2192.97
VARS1	-0.0468837	0.688193	0.972681	7.15548	-0.402098	-6.33694	6550.38
VARS2	0.00556849	0.96593	0.997286	5.95141	0.0427858	-6.29192	3042.02
VASH1	0.0143096	0.930702	0.995674	4.0766	0.0871105	-6.01973	829.242
VASH2	-0.332858	0.191699	0.88796	3.49353	-1.31157	-5.11787	778.036
VASN	-0.0614511	0.743605	0.97916	5.42958	-0.327697	-6.17859	2387.47
VASP	0.111575	0.33059	0.92689	5.20942	0.976142	-5.74301	1666.91
VAT1	0.103961	0.542777	0.959987	4.95356	0.610034	-5.98682	1533.84
VAT1L	0.145151	0.72691	0.977302	-1.91869	0.349903	-5.39998	50.3761
VAV1	-0.528043	0.00632	0.34543	3.88853	-2.7703	-2.45851	799.7
VAV2	-0.0266185	0.828904	0.988355	5.58774	-0.216491	-6.2276	2199.36
VAV3	-0.0931778	0.534473	0.959987	4.81126	-0.622651	-5.9582	1346.82
VAX1	0.441532	0.427876	0.942683	-2.81005	0.795023	-5.17982	61.3258
VAX2	0.139842	0.634353	0.969528	3.31648	0.476597	-5.78212	699.552
VBP1	0.121463	0.621184	0.968958	3.96978	0.495214	-5.88858	888.965
VCAM1	-0.405017	0.0807864	0.78146	5.58635	-1.75819	-4.76565	3434.55
VCAN	0.359687	0.0253422	0.568509	9.93202	2.25907	-4.18424	49264.8
VCF1	-0.186272	0.0668826	0.740751	5.72539	-1.84607	-4.63094	2377.02
VCF2	0.0711755	0.716924	0.975276	2.90508	0.363268	-5.75585	383.288
VCL	0.127259	0.250926	0.902824	7.5132	1.15263	-5.8008	8254.78
VCP	-0.129124	0.155642	0.859019	7.86527	-1.42717	-5.48779	10250
VCPIP1	0.00419211	0.972134	0.997902	7.88948	0.0349906	-6.48442	10725
VCPKMT	0.111006	0.464468	0.948025	3.36403	0.733415	-5.64599	471.136
VDAC1	-0.0323689	0.848946	0.989553	2.14479	-0.190798	-5.68346	222.607
VDAC1P8	-0.296876	0.223273	0.90166	-3.7371	-1.22301	-4.82046	4.31252
VDAC2	0.0269412	0.84815	0.989553	4.31293	0.191815	-6.04669	974.705
VDAC3	0.131807	0.431624	0.943288	5.57593	0.788575	-5.94808	2463.63
VDR	0.0125893	0.928669	0.995674	4.33115	0.089672	-6.06349	951.657
VEGFA	0.305935	0.105625	0.806639	7.7831	1.62814	-5.18379	12740.3
VEGFB	0.217538	0.123368	0.824755	4.87115	1.54964	-5.00778	1365.74
VEGFC	0.183107	0.299167	0.919952	2.93004	1.04189	-5.32343	374.006
VEGFD	-0.161745	0.655931	0.972094	-0.597463	-0.446443	-5.39334	61.116
VENTX	0.128287	0.584951	0.966251	1.00631	0.547369	-5.44341	112.807
VEPH1	0.190025	0.393631	0.935642	3.35226	0.855552	-5.55393	581.311
VESTAR	0.471843	0.0603638	0.726567	-2.79932	1.89262	-3.98995	8.29499
VEZF1	-0.136037	0.218299	0.899555	5.58691	-1.23633	-5.5126	2153.55
VEZT	0.113545	0.222042	0.90127	6.49526	1.22629	-5.6205	3947.73
VGF	0.727171	0.0544511	0.709303	-0.277905	1.93864	-3.93741	86.9143
VGLL1	0.315992	0.502567	0.956223	3.55945	0.672105	-5.7193	1362.89
VGLL3	0.078446	0.737952	0.97794	3.64516	0.335197	-5.89378	705.587
VGLL4	0.0915297	0.445907	0.944397	5.89752	0.764301	-6.00334	2765.58
VHL	-0.18119	0.0573078	0.717181	5.22243	-1.91591	-4.45189	1642.1
VHLL	0.0261175	0.941665	0.99671	-2.97179	0.0733015	-5.43406	12.2697
VIL1	-0.298466	0.479792	0.951351	-3.53167	-0.708434	-5.2249	32.4659
VILL	-0.186918	0.229301	0.90259	3.54326	-1.20716	-5.24818	565.945
VIM	0.00080351	0.994371	0.998828	9.79329	0.00706728	-6.65679	40389.1
VIM-AS1	-0.165212	0.469546	0.948464	2.0831	-0.725086	-5.45648	249.15
VIM2P	0.0739721	0.770609	0.98274	-1.97555	0.292115	-5.41447	16.6374
VIP	0.627313	0.0834143	0.78527	-3.06801	1.743	-4.20586	11.886
VIPAS39	0.299829	0.0341361	0.625856	3.89167	2.13831	-3.86456	671.537
VIPR1	0.0101355	0.972104	0.997902	1.98472	0.0350294	-5.67798	269.704
VIPR2	-0.0482482	0.884163	0.990987	-1.40095	-0.145946	-5.44905	32.7116
VIRMA	0.13352	0.232545	0.902824	7.97765	1.19875	-5.78961	11379.6
VIRMA-DT	0.30626	0.212394	0.898818	-3.54335	1.25242	-4.79273	4.97006
VIT	-0.443733	0.401469	0.937593	0.148176	-0.841425	-5.212	357.552
VKORC1	0.164467	0.263004	0.906652	4.88994	1.1236	-5.55146	1407.62
VKORC1L1	0.200563	0.229892	0.902824	5.0237	1.20562	-5.47854	1591.39
VLDLR	0.0954329	0.563667	0.961814	5.46398	0.578709	-6.07306	2228.76
VLDLR-AS1	0.477185	0.0733401	0.762341	-2.90754	1.80355	-4.12085	8.28112
VMA12	-0.163723	0.264117	0.9069	3.27229	-1.12098	-5.29769	526.51
VMA21	-0.0066031	0.964704	0.997286	3.10635	-0.0443259	-5.84978	416.926
VMA22	0.275396	0.10447	0.805681	3.93918	1.63361	-4.74832	727.832
VMAC	-0.169227	0.3504	0.929085	2.45817	-0.93678	-5.34835	281.455
VMO1	-0.421068	0.29691	0.919623	-1.15903	-1.04678	-5.01005	102.647
VMP1	0.00066159	0.99513	0.998947	7.46806	0.00611347	-6.44586	7912.09
VN1R1	0.170173	0.568292	0.962504	2.23314	0.571851	-5.56565	301.676
VN1R106P	-0.0958106	0.832184	0.988965	-1.05403	-0.212277	-5.44543	52.6132
VN1R2	0.451195	0.258772	0.906652	-4.50183	1.13366	-4.89913	42.7466
VN1R83P	0.306352	0.226476	0.90166	-3.92552	1.21455	-4.82732	4.12431
VNN1	0.0918457	0.788151	0.984117	0.869471	0.2692	-5.52994	170.842
VNN2	-0.461519	0.0959606	0.793538	2.01136	-1.67545	-4.44223	277.508
VNN3P	-0.221605	0.598347	0.968352	-1.57476	-0.527919	-5.34021	54.0872
VOPP1	-0.285134	0.112346	0.817028	3.33756	-1.59725	-4.713	572.169
VPREB3	-0.305435	0.464778	0.948025	-0.809326	-0.732905	-5.24724	79.7258
VPS11	-0.0408181	0.673246	0.972094	5.45491	-0.422539	-6.14737	1921.66
VPS13A	0.0984795	0.411505	0.939486	8.46274	0.823582	-6.20383	16252.9
VPS13B	0.0168937	0.866557	0.989616	9.25323	0.168326	-6.59463	27013.2
VPS13C	-0.0446969	0.718789	0.975619	9.09298	-0.360767	-6.5299	25373.1
VPS13D	0.147795	0.121015	0.822832	9.33939	1.55951	-5.42364	28350.6
VPS16	-0.0493043	0.602612	0.968958	5.26479	-0.521769	-6.07763	1682.18
VPS18	-0.0355989	0.786669	0.984117	5.85483	-0.27113	-6.24614	2790.03
VPS25	-0.0868291	0.635597	0.969617	2.9687	-0.474848	-5.72316	382.244
VPS26A	0.120488	0.543963	0.959987	5.02325	0.608239	-5.99768	1718.42
VPS26AP1	0.472762	0.0862468	0.78527	-3.57929	1.72706	-4.22528	5.73138
VPS26B	-0.0561923	0.632507	0.969356	5.0444	-0.479197	-6.068	1500.45
VPS26BP1	-0.0204743	0.929206	0.995674	-0.964931	-0.0889951	-5.46282	27.9883
VPS26C	-0.0393796	0.646295	0.970408	4.2352	-0.459857	-5.95018	810.605
VPS28	-0.0843101	0.530523	0.959987	6.43402	-0.62869	-6.15184	4194.2
VPS29	0.0691782	0.734459	0.977638	5.09134	0.339841	-6.12983	1722.31
VPS33A	-0.0746147	0.506185	0.957066	4.10275	-0.666415	-5.81725	783.026
VPS33B	0.0898015	0.595024	0.967809	3.28491	0.532726	-5.75032	460.287
VPS35	0.146813	0.250245	0.902824	6.89571	1.15429	-5.74195	5476.22
VPS35L	-0.0147816	0.887911	0.991277	5.99795	-0.141192	-6.28831	2821.48
VPS36	0.183375	0.127107	0.826013	5.31159	1.53425	-5.0862	1798.57
VPS37A	-0.0275536	0.762773	0.982075	5.21986	-0.302399	-6.15898	1624.22
VPS37B	0.127294	0.339422	0.928717	4.6178	0.958411	-5.67565	1144.35
VPS37C	0.138177	0.351741	0.929085	4.17599	0.93417	-5.62711	831.099
VPS37D	0.234067	0.492248	0.955156	-1.43741	0.688451	-5.2617	31.5357
VPS39	-0.0781151	0.373247	0.932682	5.83323	-0.893117	-5.89264	2463.6
VPS41	0.127596	0.198879	0.893861	6.02697	1.29054	-5.49525	2875.8
VPS45	0.205542	0.0850733	0.78527	6.04417	1.73361	-4.85511	2933.44
VPS4A	-0.0619465	0.594274	0.967265	4.95746	-0.533812	-6.02912	1390.82
VPS4B	0.0709428	0.494409	0.955156	6.08825	0.685014	-6.07988	3032.58
VPS50	0.13363	0.34668	0.929085	5.6433	0.944061	-5.82599	2361.33
VPS51	-0.0944447	0.461777	0.947535	5.82192	-0.737848	-6.01385	2673.94
VPS52	0.0938726	0.249698	0.902824	5.96068	1.15563	-5.64719	2663.59
VPS53	-0.0871602	0.283308	0.916096	6.28276	-1.07684	-5.76547	3344.19
VPS54	-0.0966731	0.350867	0.929085	6.88138	-0.935872	-5.96212	5274.71
VPS72	0.0888151	0.458845	0.946813	5.86462	0.742696	-6.01543	2702.57
VPS8	-0.0234412	0.787267	0.984117	6.78442	-0.270352	-6.34434	4762.43
VPS9D1	-0.100451	0.523071	0.959987	3.93503	-0.640144	-5.80428	765.203
VPS9D1-AS1	0.330604	0.198215	0.893861	4.95501	1.29246	-5.36537	1870.44
VRK1	0.0888957	0.443542	0.943288	4.91757	0.768288	-5.87698	1387.15
VRK2	0.00193666	0.990298	0.998792	5.9819	0.01218	-6.29622	3079.9
VRK3	-0.0117103	0.899519	0.991893	4.91709	-0.126486	-6.15262	1354.86
VRTN	0.163596	0.769887	0.982687	-2.98226	0.29306	-5.40098	68.413
VSIG1	0.174756	0.587379	0.966291	0.00748075	0.543829	-5.37822	80.1062
VSIG10	0.37302	0.0628313	0.732093	3.57812	1.87453	-4.30719	653.68
VSIG10L	-0.384389	0.259623	0.906652	0.827777	-1.13163	-5.00962	205.343
VSIG10L2	0.24767	0.459608	0.946813	-3.65936	0.741432	-5.20421	8.69964
VSIG2	0.482926	0.193084	0.888942	-0.688247	1.30747	-4.76698	60.0488
VSIG4	-0.283549	0.244209	0.902824	3.07667	-1.16919	-5.2162	491.224
VSIG8	0.395467	0.345323	0.929085	-2.82118	0.946728	-5.07197	18.199
VSIR	-0.447058	0.00415053	0.309071	3.56789	-2.91185	-2.07465	595.972
VSNL1	0.521894	0.14234	0.84274	1.25709	1.475	-4.65743	219.565
VSTM2A	0.469679	0.268928	0.910325	-4.47373	1.10971	-4.92099	28.8743
VSTM2L	-0.0020349	0.996079	0.999151	-1.84341	-0.0049224	-5.45147	51.6859
VSTM4	0.514265	0.0311973	0.605591	1.88175	2.17531	-3.6008	214.256
VSTM5	0.213084	0.578736	0.965126	-0.387799	0.556463	-5.35489	73.9282
VSX1	0.136824	0.718138	0.97535	-4.15365	0.36164	-5.36937	11.064
VTA1	0.0429576	0.788667	0.984202	5.03904	0.268529	-6.1434	1595.53
VTCN1	0.120254	0.640909	0.970346	5.5791	0.467391	-6.14352	2943.87
VTI1A	-0.0018119	0.986258	0.998643	4.35944	-0.0172534	-6.0719	913.797
VTI1B	0.171223	0.301795	0.920108	4.4488	1.03621	-5.57576	998.725
VTN	0.545204	0.150542	0.853813	-2.5164	1.44512	-4.5913	52.1991
VWA1	0.089993	0.67901	0.972114	4.80321	0.414636	-6.06082	1660.94
VWA2	0.497923	0.25375	0.905613	2.0834	1.14575	-5.10813	525.061
VWA3A	-0.0995846	0.78367	0.983678	-1.94523	-0.27504	-5.41884	29.1184
VWA3B	0.0809736	0.848233	0.989553	-2.47248	0.191709	-5.42767	59.8194
VWA5A	0.0268752	0.917275	0.993696	3.85122	0.104045	-5.97837	811.873
VWA5B1	-0.532587	0.23019	0.902824	-3.56139	-1.20484	-4.83968	32.2309
VWA5B2	-0.312452	0.479187	0.951206	-0.442095	-0.709411	-5.27208	112.882
VWA7	0.205035	0.409095	0.939326	1.56805	0.827843	-5.32813	186.773
VWA8	0.171204	0.0859277	0.78527	6.2601	1.72883	-4.88414	3394.35
VWC2	0.269351	0.512708	0.958987	-3.95133	0.656212	-5.24963	19.1269
VWCE	0.328874	0.273784	0.912496	0.809642	1.09847	-5.04052	127.087
VWDE	0.536066	0.0614632	0.729381	4.52059	1.88449	-4.41821	1461.75
VWF	-0.0810533	0.544151	0.959987	6.47679	-0.607954	-6.16868	4243.57
VWFP1	0.264899	0.504819	0.957032	-2.64289	0.668561	-5.25735	21.8403
VXN	-0.326197	0.447784	0.944995	1.52077	-0.761144	-5.36901	404.548
WAC	0.100302	0.441374	0.943288	8.42211	0.771955	-6.24063	16090.5
WAC-AS1	-0.0468078	0.83314	0.988965	0.0310336	-0.211049	-5.48488	58.6208
WAKMAR2	-0.39071	0.0859537	0.78527	-2.83104	-1.72869	-4.22694	7.60815
WAPL	0.034975	0.692131	0.972681	7.74992	0.396741	-6.39484	9349.78
WAPL-DT	0.00690042	0.973888	0.997902	-2.06273	0.0327874	-5.44796	12.9597
WARS1	-0.625829	0.00012214	0.0817994	6.66039	-3.94672	0.862277	5382.22
WARS2	0.135324	0.387136	0.933942	4.09503	0.867388	-5.67046	969.937
WARS2-AS1	0.147502	0.50726	0.957066	1.1602	0.664729	-5.39525	147.654
WAS	-0.445321	0.00351356	0.294144	3.98636	-2.96655	-1.96516	781.615
WASF1	0.283695	0.192761	0.888277	3.84745	1.30843	-5.17941	789.767
WASF2	0.0203081	0.819369	0.98722	7.64052	0.228764	-6.4363	8671.42
WASF3	0.590439	0.0122022	0.438952	4.04663	2.53748	-3.03176	966.133
WASF4P	0.0204819	0.949611	0.99671	-2.93672	0.0633026	-5.43506	21.612
WASF5P	-0.0011997	0.997487	0.999469	-4.44567	-0.0031544	-5.41934	7.75006
WASH2P	0.109542	0.623923	0.968958	-0.0020601	0.491329	-5.40043	54.4291
WASH3P	0.0735612	0.75671	0.981063	-0.30449	0.310379	-5.44712	45.6228
WASH4P	0.151338	0.610127	0.968958	-4.77918	0.510981	-5.30988	2.60188
WASH5P	0.052741	0.778197	0.982782	2.84433	0.282184	-5.76973	380.976
WASH6P	0.105498	0.628996	0.969356	0.40544	0.48415	-5.42699	71.3863
WASH7P	-0.194582	0.562433	0.961814	-0.997555	-0.580543	-5.32569	34.5871
WASH8P	0.0647314	0.828557	0.988355	-0.686606	0.216937	-5.45401	42.0292
WASH9P	0.0890928	0.782801	0.983631	-1.7714	0.276174	-5.42103	20.0205
WASHC1	0.307559	0.261027	0.906652	-0.934866	1.12829	-4.94105	33.2497
WASHC2A	0.0105015	0.960939	0.997286	1.11031	0.0490583	-5.58086	121.751
WASHC2C	0.00395824	0.985043	0.998639	0.905001	0.0187782	-5.56376	102.022
WASHC3	0.113181	0.591413	0.966478	2.97543	0.537962	-5.69526	401.28
WASHC4	0.0594754	0.5416	0.959987	6.98424	0.611816	-6.2167	5560.6
WASHC5	0.0440083	0.699393	0.972681	7.00189	0.386892	-6.32821	5749.5
WASL	0.204097	0.228948	0.902435	6.21518	1.20808	-5.6139	3481.39
WASL-DT	0.116195	0.652574	0.971227	-3.04748	0.451106	-5.35206	7.11313
WBP1	-0.0411384	0.680438	0.972114	5.67931	-0.412682	-6.17875	2266.84
WBP11	0.0243483	0.831889	0.988898	6.14384	0.212655	-6.29202	3227.76
WBP1L	0.10317	0.284944	0.916096	5.40095	1.07317	-5.67177	1851.48
WBP1LP2	0.0240964	0.949127	0.99671	-1.22766	0.0639111	-5.45905	42.8631
WBP2	-0.195893	0.0675128	0.742315	5.49569	-1.84178	-4.61396	2022.01
WBP2NL	0.56783	0.0569562	0.714715	2.34972	1.91866	-4.09067	333.069
WBP4	0.303204	0.0237684	0.55797	3.93906	2.28447	-3.57542	718.227
WDCP	0.0840352	0.640383	0.970346	4.34345	0.468128	-5.96492	967.068
WDFY1	-0.187591	0.187647	0.885308	4.03974	-1.3237	-5.19081	758.174
WDFY2	0.040443	0.721441	0.976346	4.66026	0.357215	-6.05999	1153.51
WDFY3	0.138255	0.134586	0.83262	8.20439	1.50451	-5.40774	12845.4
WDFY3-AS2	-0.0379341	0.868521	0.989746	-3.523	-0.165825	-5.41841	4.63204
WDFY4	-0.476435	0.00281466	0.272912	6.33161	-3.03823	-1.96876	4056.94
WDHD1	0.251551	0.094957	0.792029	5.21768	1.68058	-4.85143	1772.74
WDPCP	-0.0854885	0.429895	0.943288	4.77515	-0.791545	-5.83844	1234.04
WDR1	0.017792	0.831641	0.988898	7.68175	0.212973	-6.44354	8848.78
WDR11	-0.0393723	0.724437	0.976346	6.46809	-0.353207	-6.28723	5042.04
WDR12	0.0400448	0.754563	0.980572	4.52863	0.31321	-6.05318	1081.51
WDR13	0.0975944	0.459638	0.946813	5.77933	0.741384	-6.00674	2584.19
WDR17	0.519574	0.129354	0.830343	1.81995	1.52517	-4.63637	314.317
WDR18	0.0278999	0.87406	0.990201	3.66323	0.158778	-5.93785	650.399
WDR19	0.132829	0.204927	0.897432	5.48571	1.27326	-5.45674	2002.5
WDR20	0.223441	0.0717013	0.757182	5.81816	1.81404	-4.69652	2508.04
WDR24	-0.203491	0.151655	0.856191	4.77013	-1.44116	-5.14669	1354.02
WDR25	0.0812452	0.619314	0.968958	3.5908	0.497872	-5.82061	574.545
WDR26	-0.0261704	0.74391	0.979264	7.46769	-0.327292	-6.39323	7602.84
WDR27	0.120393	0.294351	0.918484	5.351	1.05236	-5.68684	1852.98
WDR3	-0.019174	0.898693	0.991893	5.92104	-0.127532	-6.28151	3375.13
WDR31	0.0697921	0.758437	0.981391	1.86125	0.308104	-5.62092	198.697
WDR33	0.0600642	0.420374	0.939486	7.20956	0.808027	-6.10205	6320.53
WDR35	0.17231	0.194378	0.89094	5.38541	1.30366	-5.40724	1984.85
WDR35-DT	0.166382	0.593884	0.967057	-0.981194	0.534377	-5.34746	34.8762
WDR36	0.118177	0.494341	0.955156	5.65384	0.685121	-6.031	2409.15
WDR37	0.122109	0.255228	0.906652	5.18802	1.14218	-5.57162	1609.2
WDR4	-0.0710045	0.621397	0.968958	4.20757	-0.494913	-5.92939	900.423
WDR41	0.173627	0.183034	0.87911	4.73398	1.33775	-5.27875	1221.1
WDR43	0.0905488	0.33456	0.927395	7.04661	0.968133	-5.94814	5829.12
WDR44	0.279264	0.049243	0.694579	5.81511	1.98281	-4.39235	2540.29
WDR45	0.0500525	0.682041	0.972114	5.51598	0.41049	-6.16001	2054.21
WDR45B	-0.0811628	0.461927	0.947535	5.93904	-0.737601	-6.02713	2769.94
WDR45P1	0.552701	0.116902	0.821453	-2.29554	1.57714	-4.43193	18.0195
WDR46	-0.0279048	0.786323	0.984117	5.55493	-0.271581	-6.21055	2092.03
WDR47	0.294288	0.0272787	0.579371	5.16266	2.22966	-3.83555	1618.18
WDR48	0.0997001	0.403943	0.938462	5.76125	0.837002	-5.93168	2431.98
WDR49	-0.479984	0.203904	0.896937	-0.195782	-1.27615	-4.81344	112.725
WDR5	0.0107856	0.928918	0.995674	5.56493	0.0893583	-6.24376	2155.64
WDR53	0.0055857	0.971992	0.997902	4.28826	0.035169	-6.05947	931.997
WDR54	-0.0412575	0.854755	0.989553	2.4628	-0.183375	-5.73034	329.848
WDR55	-0.0580207	0.603237	0.968958	4.98045	-0.520871	-6.03885	1433.38
WDR59	0.138846	0.167747	0.868159	5.62303	1.38629	-5.32854	2177.04
WDR5B	-0.0104154	0.942251	0.99671	4.53137	-0.0725639	-6.09802	1100.21
WDR5B-DT	0.378316	0.210432	0.897432	-0.477094	1.25785	-4.82434	51.0946
WDR6	0.0607255	0.573265	0.96335	8.16949	0.564507	-6.35398	13008.5
WDR62	-0.120007	0.489506	0.95453	5.76188	-0.692827	-6.03804	2871.37
WDR64	-0.301886	0.410281	0.939417	-1.66926	-0.825744	-5.17303	42.828
WDR7	-0.0960008	0.225396	0.90166	6.77927	-1.21739	-5.65816	4695.43
WDR70	0.0619517	0.520152	0.959987	5.08713	0.644653	-5.98477	1494.54
WDR72	0.00197531	0.997298	0.99945	-2.11654	0.0033928	-5.44764	98.6485
WDR73	-0.0112186	0.913446	0.993191	5.19078	-0.10888	-6.19351	1620.12
WDR74	-0.14872	0.20151	0.896383	4.06533	-1.28297	-5.24459	774.178
WDR75	0.157612	0.260658	0.906652	6.326	1.12916	-5.71425	3696.57
WDR76	-0.0023037	0.986977	0.998643	5.13527	-0.0163499	-6.19148	1665.77
WDR77	-0.0056808	0.962835	0.997286	4.2806	-0.046675	-6.05756	907.393
WDR81	-0.175557	0.129215	0.830343	7.22073	-1.52573	-5.28979	6864.89
WDR82	0.0702899	0.507726	0.957066	4.45523	0.664	-5.87769	969.318
WDR83	-0.0811802	0.726575	0.977302	1.76455	-0.35035	-5.59662	178.929
WDR83OS	0.0739665	0.616838	0.968958	3.0862	0.501397	-5.73126	397.705
WDR86	-0.114937	0.688442	0.972681	2.2174	-0.401759	-5.63716	303.729
WDR87	0.36449	0.482699	0.951741	-0.478544	0.703745	-5.27469	685.019
WDR87BP	0.551276	0.256165	0.906652	-4.30288	1.13992	-4.89505	58.2036
WDR88	0.587479	0.104676	0.805681	-2.72802	1.63263	-4.35719	16.0646
WDR89	0.219439	0.211421	0.89798	4.08408	1.25511	-5.28115	808.865
WDR90	0.0546436	0.717033	0.975276	6.82197	0.363122	-6.31937	5633.77
WDR91	-0.104152	0.405148	0.938774	5.45421	-0.834854	-5.89675	2069.77
WDR93	0.658783	0.0649536	0.737729	-2.11644	1.85944	-4.04297	23.0595
WDR97	-0.224785	0.41244	0.939486	3.65267	-0.821932	-5.62984	1150.18
WDSUB1	-0.0045369	0.974582	0.997902	4.16199	-0.0319157	-6.03784	845.395
WDTC1	0.10432	0.297976	0.919623	5.73867	1.04447	-5.74072	2359.64
WEE1	0.119176	0.336534	0.927395	6.10294	0.964175	-5.85832	3196.61
WEE2	0.183405	0.59977	0.9686	-3.47778	0.525866	-5.31733	10.1948
WEE2-AS1	0.638776	0.0194846	0.509604	-0.80651	2.36192	-3.20007	38.2856
WFDC1	0.580407	0.110821	0.8143	-0.0097144	1.60413	-4.42941	100.547
WFDC10B	0.629504	0.0914002	0.787798	-3.3933	1.69913	-4.26448	12.7162
WFDC2	0.307837	0.43058	0.943288	2.11861	0.790367	-5.41782	528.089
WFDC3	0.588925	0.0851304	0.78527	-1.62193	1.73329	-4.22815	30.7759
WFDC5	0.698359	0.0823277	0.785093	-4.38113	1.74923	-4.19083	11.0701
WFIKKN1	0.219144	0.35201	0.929132	1.61977	0.933645	-5.25187	195.584
WFIKKN2	0.352676	0.402325	0.938348	-3.90879	0.839893	-5.13855	27.5217
WFS1	-0.0418034	0.733165	0.977638	5.55558	-0.341563	-6.18983	2208.39
WHAMM	-0.175851	0.18051	0.876791	3.61411	-1.34555	-5.09609	558.501
WHAMMP1	0.0576544	0.828056	0.988355	-1.48076	0.217581	-5.43709	21.8579
WHAMMP2	-0.0205539	0.934885	0.996364	-1.98034	-0.0818393	-5.44679	15.1763
WHAMMP3	0.161825	0.487239	0.953935	-1.84409	0.696454	-5.25176	15.6875
WHAMMP4	-0.117418	0.630078	0.969356	-2.1319	-0.482623	-5.35157	13.0735
WHR1	-0.0410814	0.691123	0.972681	4.3106	-0.39811	-5.98813	878.802
WHRN	0.105642	0.498414	0.955156	5.90061	0.678661	-6.06356	3008.17
WHSC1L2P	-0.236043	0.400751	0.937479	-2.98126	-0.842714	-5.14594	8.70914
WIF1	-0.294922	0.629588	0.969356	-0.780703	-0.483314	-5.37385	363.832
WIPF1	-0.323998	0.0104693	0.411491	7.18865	-2.59305	-3.19687	6868.73
WIPF2	0.104446	0.324594	0.925513	5.76246	0.988357	-5.7984	2369.72
WIPF3	-0.0148747	0.95994	0.997286	2.92279	-0.050314	-5.81819	508.674
WIPI1	-0.207842	0.119749	0.822356	4.98943	-1.56488	-5.00043	1472.13
WIPI2	0.12754	0.19405	0.890738	6.26638	1.30462	-5.50213	3403.27
WIZ	-0.0758808	0.562849	0.961814	6.57887	-0.579925	-6.19521	4553.6
WIZP1	-0.18101	0.646921	0.970408	-4.2568	-0.458983	-5.33574	17.0751
WLS	0.196102	0.45946	0.946813	3.53107	0.741678	-5.66894	721.179
WNK1	0.196889	0.0856947	0.78527	10.6154	1.73013	-5.25913	72203.8
WNK2	0.209207	0.319207	0.923945	7.50278	0.999459	-5.96043	10913.8
WNK3	0.0834461	0.7589	0.981519	4.46933	0.307495	-6.04523	1499.23
WNK4	0.0711784	0.862162	0.989553	2.25175	0.173926	-5.70112	721.608
WNT1	-0.188044	0.588148	0.966344	-3.73917	-0.542709	-5.30711	14.8773
WNT10A	-0.160846	0.672398	0.972094	1.09075	-0.423703	-5.50221	202.629
WNT10B	-0.743391	0.0380382	0.649199	-0.105721	-2.09322	-3.68606	98.739
WNT11	0.402857	0.273493	0.912496	1.44504	1.09914	-5.08906	301.547
WNT16	-0.0119416	0.975816	0.998144	-4.03685	-0.0303656	-5.42348	18.276
WNT2	0.0377389	0.901403	0.991893	2.41598	0.124102	-5.73175	335.795
WNT2B	0.388441	0.0802033	0.77851	2.22032	1.76161	-4.33249	315.682
WNT3	-0.19692	0.549039	0.960196	1.29922	-0.600582	-5.44272	174.158
WNT3A	0.0564962	0.894649	0.991804	-2.94934	0.132652	-5.42934	38.6271
WNT4	0.0983003	0.81289	0.986551	0.744906	0.237123	-5.52705	172.455
WNT5A	-0.146383	0.431463	0.943288	3.44093	-0.788851	-5.61919	616.68
WNT5B	0.305653	0.343013	0.929085	1.79105	0.951286	-5.25544	300.945
WNT6	-0.405332	0.300348	0.920108	1.00452	-1.03933	-5.10749	207.716
WNT7A	-0.533064	0.161054	0.861489	-3.74052	-1.4086	-4.62388	16.7273
WNT7B	0.637179	0.080982	0.782018	1.35052	1.75704	-4.27401	230.465
WNT8B	0.860296	0.0393719	0.656727	-3.30536	2.07872	-3.69494	22.0861
WNT9A	-0.144916	0.67811	0.972114	1.41135	-0.415868	-5.53564	219.274
WNT9B	0.21276	0.533425	0.959987	-3.60306	0.624252	-5.26988	11.3157
WRAP53	-0.0826465	0.582991	0.966251	3.38481	-0.550233	-5.75844	521.773
WRAP73	-0.0182459	0.86312	0.989553	4.46499	-0.172705	-6.07529	984.993
WRN	0.0459223	0.698027	0.972681	6.50194	0.388741	-6.27794	4179.06
WRNIP1	0.0953814	0.399337	0.937297	6.01136	0.845253	-5.95271	2929.31
WSB1	-0.0414945	0.685423	0.972598	7.35226	-0.405873	-6.35411	7275.5
WSB2	0.0408655	0.721833	0.976346	5.73274	0.35669	-6.20604	2406.24
WSCD1	0.542535	0.149312	0.851377	-0.950434	1.44952	-4.60179	79.5732
WSCD2	-0.19941	0.623269	0.968958	-2.44656	-0.492256	-5.34356	33.716
WT1	-0.0023823	0.994952	0.998944	0.825322	-0.0063372	-5.55733	187.032
WT1-AS	0.25601	0.504475	0.957032	-1.8763	0.669101	-5.26671	28.9995
WTAP	-0.0619079	0.480333	0.951433	5.9403	-0.70756	-6.0484	2663.15
WTAPP1	0.424288	0.204265	0.896937	-1.96105	1.27513	-4.78385	20.226
WTIP	0.203971	0.334909	0.927395	3.00826	0.967432	-5.40394	448.227
WWC1	0.228013	0.0666366	0.740187	5.99913	1.84776	-4.65603	2977.95
WWC2	0.232702	0.150093	0.852736	5.49857	1.44672	-5.2323	2204.42
WWC2-AS2	0.419425	0.241073	0.902824	-2.364	1.17704	-4.87768	19.0582
WWC3	-0.068414	0.5124	0.958987	6.15407	-0.656693	-6.10519	3173.6
WWOX	0.112515	0.377225	0.932781	4.22867	0.885688	-5.67754	855.156
WWP1	0.099511	0.399617	0.937353	6.39771	0.844748	-5.99358	3866.87
WWP2	0.176584	0.326997	0.925926	6.86019	0.983442	-5.91593	6851.36
WWTR1	-0.0248838	0.830881	0.988898	6.13826	-0.21395	-6.29107	3243.92
XAB2	-0.0523331	0.67054	0.972094	5.65681	-0.426258	-6.17052	2346.75
XACT	-0.271812	0.311872	0.922621	-1.06453	-1.01477	-5.03858	36.2327
XAF1	-0.346606	0.0356204	0.63286	6.13995	-2.12066	-4.15537	3571.68
XBP1	-0.379253	0.0179874	0.503184	8.1473	-2.39257	-3.74348	14726.3
XBP1P1	0.298508	0.214864	0.898818	-2.09499	1.24565	-4.81274	13.0359
XCR1	-1.01679	0.00421583	0.309071	-0.14636	-2.90668	-2.05809	77.966
XDH	0.362733	0.406808	0.939304	3.19247	0.831899	-5.54564	1780.31
XG	0.0126256	0.970405	0.997818	0.561106	0.0371634	-5.53667	108.404
XIAP	0.168688	0.265797	0.907683	5.98491	1.11702	-5.69205	2912.95
XIAPP3	0.633145	0.0258892	0.570139	-3.67652	2.25057	-3.40151	5.51885
XIRP1	-0.595006	0.0888493	0.787798	2.98839	-1.71279	-4.49075	731.684
XIRP2	0.85437	0.128905	0.829412	-2.6061	1.52698	-4.49247	215.412
XIST	-0.0338974	0.857547	0.989553	12.6603	-0.179811	-6.89415	348643
XK	-0.164253	0.620719	0.968958	1.57921	-0.495876	-5.5213	225.489
XKR3	0.322915	0.403365	0.938462	-4.0615	0.838035	-5.13834	12.6515
XKR4	0.119886	0.810231	0.986551	-2.62764	0.240558	-5.41695	95.6978
XKR5	0.137189	0.747081	0.980054	-1.59863	0.323094	-5.41185	63.5659
XKR6	-0.205508	0.380466	0.932781	2.99479	-0.879671	-5.4749	482.758
XKR7	0.317226	0.436729	0.943288	-3.92805	0.779846	-5.1778	30.9298
XKR8	-0.181629	0.288892	0.916163	2.61745	-1.06438	-5.25523	317.315
XKR9	0.393275	0.350317	0.929085	2.44683	0.936943	-5.34761	644.616
XKRX	-0.0634499	0.822491	0.988141	0.836705	-0.224742	-5.53651	121.21
XNDC1N	0.218058	0.172723	0.873503	3.1564	1.37014	-4.99587	435.507
XNDC1N-ZNF705EP-ALG1L9P	0.449735	0.103238	0.804802	-1.60105	1.63949	-4.35607	20.9165
XPA	-0.0751312	0.57824	0.965126	3.25352	-0.557191	-5.73208	456.247
XPC	-0.0868372	0.417871	0.939486	5.74563	-0.812396	-5.94926	2387.72
XPC-AS1	-0.0076642	0.981538	0.998464	-2.67159	-0.0231797	-5.43988	12.7892
XPNPEP1	-0.0771285	0.360501	0.930572	5.66113	-0.917261	-5.85197	2185.99
XPNPEP2	-0.054369	0.877965	0.990537	-1.04195	-0.153816	-5.45455	41.9494
XPNPEP3	0.0178409	0.890435	0.991277	5.61001	0.137992	-6.24392	2220.04
XPO1	0.0324442	0.758856	0.981519	8.67836	0.307552	-6.51027	18367.9
XPO4	0.169863	0.192555	0.888277	5.87079	1.30903	-5.45559	2666.29
XPO5	0.0298921	0.784583	0.983678	7.34057	0.273849	-6.39711	7419.3
XPO6	0.0295228	0.711839	0.974292	7.24397	0.370098	-6.35759	6511.52
XPO7	0.103773	0.434293	0.943288	6.44071	0.784004	-6.04601	3981.48
XPOT	0.0372456	0.778756	0.982782	6.23254	0.281454	-6.28497	3591.26
XPR1	0.0761979	0.483004	0.951838	5.61009	0.703254	-6.01367	2204.26
XRCC1	0.0432558	0.680101	0.972114	5.33883	0.413143	-6.13653	1794.09
XRCC2	0.20292	0.27466	0.912496	4.91208	1.09646	-5.58316	1575.67
XRCC3	0.0207119	0.893428	0.991804	3.08212	0.134199	-5.83811	418.165
XRCC4	0.327199	0.0512591	0.70144	2.94933	1.96526	-4.07107	385.378
XRCC5	0.0740819	0.460804	0.946888	7.8217	0.739455	-6.21046	10023.4
XRCC6	0.127153	0.326418	0.925926	4.64739	0.984625	-5.65587	1129.54
XRN1	-0.192379	0.0512316	0.70144	8.00061	-1.9655	-4.61873	11355.9
XRN2	0.199718	0.0878011	0.787133	7.41421	1.7185	-5.00604	7816
XRRA1	0.0708745	0.663898	0.972094	4.73555	0.435413	-6.042	1339.52
XXYLT1	-0.123941	0.481012	0.9517	2.93603	-0.706465	-5.59183	386.078
XYLB	0.101718	0.490915	0.955156	4.81414	0.690576	-5.91619	1342.12
XYLT1	0.168321	0.359575	0.930572	5.23712	0.919036	-5.79853	2105.36
XYLT2	0.122077	0.443598	0.943288	5.33767	0.768194	-5.93396	1868.07
YAE1	0.294414	0.100004	0.799735	4.18321	1.65521	-4.75122	898.4
YAF2	-0.109044	0.340703	0.929085	3.80799	-0.955863	-5.54592	632.137
YAP1	0.309326	0.0121373	0.438	6.42787	2.53943	-3.26482	3897.39
YARS1	-0.0507118	0.569464	0.962994	6.57612	-0.570118	-6.2005	4159.35
YARS2	-0.0110826	0.940412	0.99671	4.24515	-0.0748787	-6.04999	915.162
YBEY	0.0433401	0.813711	0.986551	2.62185	0.236063	-5.74485	345.306
YBX1	0.167846	0.243785	0.902824	6.50158	1.17025	-5.68605	4224.46
YBX2	0.0188417	0.949896	0.99671	2.48581	0.0629444	-5.74735	389.231
YBX2P2	0.0245549	0.944514	0.99671	0.534298	0.0697154	-5.53333	112.665
YBX3	0.409015	0.015162	0.471015	6.50609	2.45715	-3.46357	4534.1
YDJC	-0.0750242	0.633387	0.969356	3.84047	-0.477957	-5.87343	734.381
YEATS2	0.0848294	0.299204	0.919952	7.66931	1.04181	-5.93337	8759.56
YEATS2-AS1	0.283983	0.447919	0.945123	-1.88214	0.760918	-5.2127	34.3871
YEATS4	0.0975663	0.511379	0.958799	3.84512	0.658286	-5.77819	719.069
YES1	-0.0113707	0.941039	0.99671	6.55355	-0.0740897	-6.35424	4733.6
YES1P1	0.286099	0.164609	0.863561	1.17482	1.39667	-4.74753	121.97
YIF1A	-0.0799173	0.616339	0.968958	4.70946	-0.502108	-6.00793	1234.27
YIF1B	-0.140383	0.445498	0.944397	4.22177	-0.76499	-5.7703	931.63
YIPF1	-0.0290678	0.883195	0.99075	3.82648	-0.147175	-5.9687	695.333
YIPF2	0.133203	0.455287	0.946116	5.05248	0.748603	-5.91029	1649.71
YIPF3	0.0866895	0.455513	0.946135	6.29703	0.748227	-6.05792	3705.05
YIPF4	0.100165	0.498191	0.955156	5.77265	0.679015	-6.04886	2685.85
YIPF5	-0.0043685	0.979712	0.99846	4.71603	-0.0254727	-6.12958	1296.72
YIPF6	0.0185462	0.895801	0.991804	4.35037	0.131194	-6.06236	962.927
YJEFN3	-0.159129	0.406574	0.939304	2.87598	-0.832315	-5.49352	442.746
YJU2	-0.151418	0.274059	0.912496	3.28245	-1.09784	-5.32295	459.514
YJU2B	0.0176746	0.909725	0.992494	5.15655	0.11358	-6.18835	1806.08
YKT6	0.12757	0.314381	0.922856	5.47447	1.00951	-5.74439	1994.5
YLPM1	0.0997831	0.181625	0.87748	8.94977	1.34209	-5.69731	21089.6
YME1L1	-0.0197418	0.867317	0.989742	7.16319	-0.167358	-6.40323	6627.87
YOD1	-0.188011	0.14744	0.848239	5.74706	-1.45627	-5.2465	2540.06
YPEL1	0.15026	0.468698	0.948275	2.87402	0.726474	-5.56952	408.125
YPEL2	0.290972	0.128387	0.828187	3.06241	1.52906	-4.77243	417.664
YPEL3	-0.0083202	0.955602	0.99697	3.80616	-0.0557676	-5.97376	667.95
YPEL3-DT	0.117995	0.703069	0.973037	-2.68135	0.38192	-5.38016	13.409
YPEL4	-0.0921672	0.761243	0.98187	-1.71954	-0.304411	-5.41495	25.2831
YPEL5	0.184412	0.313248	0.922621	4.10845	1.01188	-5.54442	831.231
YRDC	-0.0089073	0.967189	0.99765	2.25524	-0.0412033	-5.7145	248.488
YTHDC1	-0.0329095	0.6728	0.972094	7.20628	-0.423151	-6.33332	6335.38
YTHDC2	-0.120218	0.156265	0.859019	6.31219	-1.425	-5.34817	3431.08
YTHDF1	0.0629777	0.436003	0.943288	7.11118	0.781084	-6.11368	5970.28
YTHDF1P1	0.430878	0.208071	0.897432	-2.63435	1.26442	-4.78842	15.053
YTHDF2	0.144528	0.22817	0.901972	6.69468	1.21011	-5.65889	4597.29
YTHDF3	0.155485	0.149848	0.852195	7.34398	1.4476	-5.41349	7201.99
YWHAB	0.092019	0.397427	0.936812	6.5649	0.848689	-6.00714	4261.89
YWHABP2	0.580603	0.038739	0.652461	-1.87889	2.08555	-3.68741	16.8865
YWHAE	0.0465091	0.65924	0.972094	6.85275	0.441855	-6.29142	5145.94
YWHAEP1	0.473018	0.150491	0.853813	-4.34838	1.4453	-4.57786	6.22487
YWHAEP5	0.730058	0.0157387	0.477287	-2.17689	2.44315	-3.04627	24.736
YWHAG	0.0116458	0.913553	0.993191	7.01282	0.108744	-6.39671	5790.18
YWHAH	0.00186158	0.984727	0.998622	6.8326	0.0191756	-6.3847	5000.71
YWHAH-AS1	0.0203835	0.946905	0.99671	-2.41041	0.0667069	-5.44177	14.5902
YWHAQ	-0.0012795	0.990855	0.998792	6.89042	-0.0114808	-6.39051	5384.17
YWHAZ	0.0498241	0.801498	0.98643	4.88727	0.251861	-6.12552	1636.1
YY1	0.0300981	0.701948	0.973037	6.4023	0.383435	-6.26969	3637.99
YY1AP1	0.0865095	0.25532	0.906652	7.82273	1.14195	-5.84055	9669.57
YY2	0.123547	0.550331	0.960382	2.17552	0.598637	-5.54374	230.581
ZACN	-0.303585	0.470095	0.948745	-3.48473	-0.724188	-5.21621	60.4082
ZAN	0.316834	0.476856	0.950715	-2.23577	0.713185	-5.23713	74.1203
ZAP70	-0.89024	0.00043409	0.123958	3.65603	-3.59975	-0.128845	898.799
ZAR1L	0.242343	0.509659	0.957962	-3.93404	0.660973	-5.24726	32.2049
ZBBX	-0.168317	0.694917	0.972681	-3.17051	-0.392958	-5.37062	18.3236
ZBED1	0.187932	0.374808	0.932682	0.719434	0.890196	-5.21063	90.0534
ZBED10P	0.0773519	0.699984	0.972747	3.38397	0.386092	-5.83018	542.674
ZBED2	-0.642773	0.112202	0.81695	0.108952	-1.5979	-4.44092	164.918
ZBED3	-0.0857056	0.636136	0.969963	1.99153	-0.47409	-5.5791	228.422
ZBED3-AS1	-0.0285253	0.90942	0.992409	-1.46441	-0.113965	-5.45152	22.2904
ZBED4	0.0917178	0.436389	0.943288	7.58287	0.780426	-6.15813	8870.2
ZBED5	0.111424	0.429386	0.943025	6.46488	0.792421	-6.04201	4158.61
ZBED5-AS1	-0.0683817	0.730374	0.97731	-1.78958	-0.345281	-5.40304	14.9104
ZBED6	0.13644	0.636038	0.969963	5.45144	0.474227	-6.12465	4042.95
ZBP1	-0.785942	0.00619167	0.344785	3.60533	-2.77733	-2.41419	862.001
ZBTB1	0.136521	0.179117	0.876464	7.19401	1.34989	-5.53222	6457.48
ZBTB10	0.146327	0.350911	0.929085	6.95123	0.935786	-5.96911	6209.81
ZBTB11	-0.0681721	0.380451	0.932781	6.7022	-0.879699	-5.99443	4449.37
ZBTB11-AS1	-0.0770189	0.781181	0.983631	1.82589	-0.278287	-5.624	235.109
ZBTB12	0.156491	0.483698	0.952099	2.70449	0.702138	-5.55887	386.335
ZBTB14	0.0961488	0.439836	0.943288	5.22082	0.774563	-5.91408	1654.81
ZBTB16	-0.641779	0.0956966	0.793538	2.5309	-1.6768	-4.49117	736.672
ZBTB17	-0.0635346	0.641748	0.970346	4.8625	-0.466215	-6.04758	1403
ZBTB18	0.155679	0.385244	0.933942	5.9704	0.870859	-5.92698	3289.31
ZBTB2	-0.0185605	0.885626	0.991277	5.3641	-0.14409	-6.21229	1838.07
ZBTB20	0.12502	0.511931	0.958987	6.88445	0.657425	-6.17883	6408.7
ZBTB21	0.125332	0.323409	0.92512	6.47864	0.990788	-5.87163	3990.75
ZBTB22	0.119533	0.376797	0.932682	5.00571	0.886484	-5.79567	1481.2
ZBTB24	-0.134717	0.115063	0.820817	5.95951	-1.58518	-5.08152	2685.2
ZBTB25	0.196696	0.132436	0.831841	5.43158	1.51292	-5.1312	1948.99
ZBTB26	0.00305714	0.982892	0.998468	4.46392	0.02148	-6.08925	1037.17
ZBTB3	-0.112799	0.467465	0.948275	3.72126	-0.728492	-5.71048	623.443
ZBTB32	-0.954606	0.00429859	0.309071	0.184018	-2.90024	-2.0668	104.925
ZBTB33	0.237081	0.160563	0.861489	6.29086	1.41027	-5.36641	3734.22
ZBTB34	0.016549	0.890472	0.991277	5.17366	0.137944	-6.18778	1608.95
ZBTB37	0.0541598	0.60352	0.968958	5.64873	0.520462	-6.12649	2231.39
ZBTB38	0.0446035	0.762939	0.982075	7.67709	0.302181	-6.42058	9657.06
ZBTB39	0.0236762	0.883057	0.99075	5.06809	0.14735	-6.17177	1613.32
ZBTB4	0.0421859	0.632083	0.969356	6.76095	0.479795	-6.26532	4703.8
ZBTB40	-0.161782	0.167876	0.868204	6.43071	-1.38587	-5.41262	3814.91
ZBTB41	0.205087	0.101699	0.801153	6.66069	1.64693	-5.05425	4713.77
ZBTB42	0.27685	0.238867	0.902824	2.85563	1.1826	-5.16984	429.736
ZBTB43	-0.101061	0.383355	0.933635	5.49445	-0.874335	-5.86924	2006.55
ZBTB44	0.124038	0.260054	0.906652	6.80429	1.1306	-5.75952	5092.65
ZBTB44-DT	0.751405	0.00933897	0.396939	-3.28456	2.63393	-2.67111	8.25873
ZBTB45	-0.149552	0.389976	0.934454	4.10633	-0.862198	-5.67575	862.479
ZBTB46	0.0624826	0.785328	0.983678	4.27772	0.272878	-6.02281	1169.31
ZBTB47	0.134582	0.464021	0.948025	4.31824	0.73415	-5.80866	1019.96
ZBTB47-AS1	0.421981	0.133736	0.83262	-3.21933	1.50782	-4.51135	7.48846
ZBTB48	-0.0930818	0.470965	0.949394	5.01927	-0.722768	-5.92364	1500.86
ZBTB49	0.0964381	0.587096	0.966251	3.91107	0.544241	-5.85431	707.155
ZBTB5	0.0392731	0.725519	0.977156	6.31136	0.351761	-6.27159	3595.69
ZBTB6	-0.088481	0.481389	0.951741	4.39826	-0.705857	-5.84082	978.573
ZBTB7A	-0.144415	0.262719	0.906652	6.05677	-1.12428	-5.69147	3134.57
ZBTB7B	0.126858	0.333675	0.927395	6.66729	0.969913	-5.91012	4774.67
ZBTB7C	0.332694	0.35549	0.930572	2.49961	0.926901	-5.36324	537.388
ZBTB8A	0.130278	0.484148	0.952227	3.38579	0.701414	-5.67103	530.151
ZBTB8B	0.208323	0.643798	0.970408	-1.88441	0.463347	-5.36246	73.9349
ZBTB8OS	-0.150026	0.286631	0.916096	3.11557	-1.06941	-5.32479	423.448
ZBTB9	0.106788	0.554871	0.961578	4.01058	0.591827	-5.8461	770.152
ZC2HC1A	0.298767	0.159671	0.861489	3.76518	1.4133	-5.03338	701.038
ZC2HC1B	0.239997	0.500661	0.9555	-4.8371	0.675111	-5.23054	4.97485
ZC2HC1C	0.00355049	0.99014	0.998792	1.07156	0.0123792	-5.57828	133.738
ZC3H10	0.156829	0.375771	0.932682	3.27688	0.888398	-5.51489	466.681
ZC3H11A	0.269881	0.210883	0.897574	8.19553	1.2566	-5.73971	15099.9
ZC3H11B	-0.180994	0.570349	0.963037	-4.12237	-0.56881	-5.2913	6.96519
ZC3H11C	0.252141	0.408966	0.939326	-3.33434	0.828072	-5.15225	7.53155
ZC3H12A	-0.0491988	0.749619	0.980332	5.53494	-0.319737	-6.19424	2270.87
ZC3H12B	0.230954	0.467842	0.948275	1.43869	0.727875	-5.38312	213.063
ZC3H12C	0.275536	0.10344	0.805096	5.36437	1.63853	-4.9348	2109.69
ZC3H12D	-0.505654	0.027711	0.583694	2.42019	-2.22334	-3.54286	397.298
ZC3H13	0.174302	0.0966022	0.793538	8.1803	1.6722	-5.14783	13172.4
ZC3H14	0.225477	0.0773319	0.76965	6.54329	1.77878	-4.82706	4165.16
ZC3H15	0.165963	0.245067	0.902824	6.29607	1.16706	-5.66918	3772.15
ZC3H18	0.0745307	0.384263	0.933838	6.64773	0.872662	-5.99526	4338.76
ZC3H3	-0.0362645	0.796792	0.986011	6.5334	-0.257966	-6.32232	4432.94
ZC3H4	0.0541477	0.56052	0.961814	7.10191	0.58339	-6.24456	6040.3
ZC3H6	0.228416	0.048103	0.694579	6.62397	1.993	-4.44917	4519.78
ZC3H7A	0.0877157	0.337234	0.927418	6.68445	0.962775	-5.91848	4488.91
ZC3H7B	-0.118489	0.283051	0.916096	7.31819	-1.07741	-5.86432	7239.08
ZC3H8	0.0712631	0.588389	0.966344	3.32042	0.542358	-5.75166	461.401
ZC3HAV1	-0.232306	0.0164274	0.486661	7.35651	-2.42701	-3.60213	7189.07
ZC3HAV1L	0.178918	0.278898	0.912496	3.56582	1.08679	-5.381	577.371
ZC3HC1	-0.0283117	0.820263	0.987534	3.45832	-0.227611	-5.88849	499.844
ZC4H2	0.116319	0.603866	0.968958	2.41317	0.519965	-5.61626	292.164
ZCCHC10	0.173686	0.409342	0.939326	1.73018	0.827404	-5.34549	174.922
ZCCHC12	0.222533	0.561859	0.961814	-2.10985	0.581397	-5.30874	47.9433
ZCCHC14	0.337645	0.00606803	0.344576	6.51521	2.78423	-2.66554	4145.73
ZCCHC17	0.102576	0.42785	0.942683	3.92856	0.795067	-5.69902	702.441
ZCCHC18	-0.226314	0.436454	0.943288	1.65486	-0.780315	-5.37002	199.711
ZCCHC2	0.0725345	0.468562	0.948275	6.9386	0.726696	-6.13725	5472.7
ZCCHC24	-0.0418544	0.849879	0.989553	3.26213	-0.189606	-5.8612	509.729
ZCCHC3	-0.0569878	0.666719	0.972094	3.53279	-0.431521	-5.83872	581.183
ZCCHC4	0.267366	0.0257514	0.570134	3.29569	2.2527	-3.56611	440.649
ZCCHC7	0.140633	0.39144	0.934983	5.85767	0.859531	-5.92402	2753.04
ZCCHC8	0.148816	0.176866	0.873589	5.92512	1.35695	-5.40002	2690.28
ZCCHC9	0.0533642	0.702837	0.973037	3.99618	0.382235	-5.9401	747.576
ZCRB1	0.0361352	0.806292	0.986551	4.61715	0.245653	-6.08546	1203.57
ZCWPW1	0.303032	0.129057	0.829925	2.77661	1.52636	-4.73801	358.427
ZCWPW2	0.124197	0.685998	0.972598	0.299742	0.405089	-5.45019	84.6293
ZDBF2	0.253811	0.26195	0.906652	5.66227	1.1261	-5.6465	3128.5
ZDHHC1	0.144957	0.43812	0.943288	2.71606	0.777478	-5.50993	328.195
ZDHHC11	0.528501	0.106297	0.807195	2.39629	1.62499	-4.55441	438.256
ZDHHC11B	-0.0136995	0.963009	0.997286	1.91785	-0.0464565	-5.66891	272.138
ZDHHC12	-0.0836882	0.629206	0.969356	3.75713	-0.483854	-5.85597	715.871
ZDHHC13	0.118739	0.504806	0.957032	5.24282	0.66858	-5.99059	1878.33
ZDHHC14	-0.0738599	0.597711	0.968352	4.26311	-0.528839	-5.92236	926.343
ZDHHC15	0.645761	0.035268	0.63286	0.685587	2.12479	-3.64661	115.828
ZDHHC16	0.0861798	0.333423	0.927395	5.28402	0.970421	-5.758	1686.87
ZDHHC17	0.147239	0.248311	0.902824	5.31173	1.15904	-5.56872	1814.5
ZDHHC18	-0.19952	0.0896437	0.787798	5.3643	-1.7085	-4.82338	1874.61
ZDHHC19	-0.595063	0.0757826	0.767648	-4.22033	-1.78827	-4.13666	9.47632
ZDHHC2	0.194562	0.479789	0.951351	3.13142	0.708439	-5.62337	581.756
ZDHHC20	0.116058	0.417847	0.939486	5.165	0.812439	-5.87777	1725.84
ZDHHC21	0.0322746	0.821163	0.988141	4.82527	0.226451	-6.12208	1358.53
ZDHHC23	0.148448	0.295368	0.918829	4.57842	1.05014	-5.58198	1133.9
ZDHHC24	-0.0614413	0.576435	0.964514	3.40924	-0.559842	-5.75775	473.727
ZDHHC3	0.0925396	0.423749	0.940278	5.57287	0.80216	-5.9373	2115.77
ZDHHC4	0.201928	0.304371	0.920577	4.79051	1.03069	-5.63252	1392.47
ZDHHC5	0.00608227	0.947533	0.99671	7.10128	0.0659175	-6.40893	6007.67
ZDHHC6	0.0490407	0.633932	0.969528	5.46155	0.47719	-6.12457	1961.66
ZDHHC7	0.0339441	0.66518	0.972094	5.56789	0.433643	-6.15689	2022.12
ZDHHC8	0.111198	0.443119	0.943288	6.52789	0.769004	-6.06614	4486
ZDHHC8BP	0.17499	0.600489	0.968633	1.58141	0.524828	-5.50912	237.741
ZDHHC9	0.208177	0.0624405	0.732093	5.18558	1.87736	-4.51687	1631.46
ZEB1	0.107231	0.469161	0.948275	6.69281	0.725716	-6.11404	5036.01
ZEB1-AS1	0.130884	0.525518	0.959987	-1.2758	0.636373	-5.29252	21.7306
ZEB2	-0.0932854	0.409951	0.939326	7.67866	-0.826327	-6.13062	9297.05
ZEBTR	0.050327	0.813755	0.986551	-3.03994	0.236006	-5.41261	6.1158
ZER1	0.0201082	0.831422	0.988898	5.56715	0.213255	-6.22585	2085.98
ZFAND1	0.121634	0.417215	0.939486	4.58718	0.813545	-5.79328	1187.85
ZFAND2A	0.0370675	0.854457	0.989553	2.95751	0.183756	-5.80972	392.437
ZFAND2A-DT	0.0493493	0.782289	0.983631	-1.60058	0.276841	-5.42326	16.1236
ZFAND2B	-0.0681353	0.556709	0.961578	4.18032	-0.589077	-5.87639	851.022
ZFAND3	0.135549	0.338956	0.928717	5.74839	0.959339	-5.82405	2476.97
ZFAND4	-0.13042	0.301384	0.920108	4.32542	-1.0371	-5.5549	933.24
ZFAND5	0.0110242	0.918318	0.993796	6.02372	0.102728	-6.29577	2927.43
ZFAND6	0.019792	0.89926	0.991893	4.56284	0.126814	-6.09798	1155.79
ZFAS1	0.321805	0.0891296	0.787798	3.33313	1.71127	-4.54114	545.308
ZFAT	0.0039794	0.96462	0.997286	5.70872	0.0444325	-6.26396	2268.25
ZFC3H1	-0.0545551	0.533204	0.959987	8.07296	-0.624589	-6.31	11694.6
ZFHX2	0.0603711	0.716443	0.975276	5.10608	0.363913	-6.12376	1746.92
ZFHX2-AS1	-0.19423	0.405711	0.938774	3.3648	-0.833851	-5.5723	557.75
ZFHX3	0.115434	0.330434	0.926867	8.36561	0.976458	-6.06027	15097.8
ZFHX3-AS1	0.0749951	0.745231	0.979658	0.998906	0.325543	-5.52626	118.3
ZFHX4	0.128997	0.493017	0.955156	7.00147	0.687227	-6.17054	7254.04
ZFP1	0.280713	0.0458725	0.683873	4.17219	2.01355	-4.13957	848.307
ZFP14	0.0681662	0.702865	0.973037	4.33223	0.382197	-5.99791	1009.44
ZFP2	0.651628	0.014196	0.459403	1.3075	2.4817	-2.97743	149.51
ZFP28	0.238876	0.224038	0.90166	4.45091	1.22098	-5.37819	1097.83
ZFP3	0.0523505	0.72701	0.977302	4.41774	0.349769	-6.02347	1005.15
ZFP30	0.220572	0.078105	0.774171	4.28942	1.77411	-4.57689	896.192
ZFP36	-0.20027	0.160971	0.861489	8.4084	-1.40888	-5.56028	16589.3
ZFP36L1	0.0954765	0.407218	0.939326	8.35736	0.831171	-6.18822	14985.9
ZFP36L2	-0.192476	0.211801	0.89798	7.53895	-1.25406	-5.68396	9271.57
ZFP37	0.19718	0.317227	0.923945	2.54639	1.00357	-5.30294	304.058
ZFP41	-0.0540575	0.810887	0.986551	2.56798	-0.239711	-5.73547	338.472
ZFP42	0.544028	0.411373	0.939486	-2.88612	0.823814	-5.15999	232.522
ZFP57	0.407016	0.443959	0.943288	1.66562	0.767585	-5.3809	650.734
ZFP62	0.0541394	0.589605	0.966344	6.93933	0.540589	-6.25246	5449.32
ZFP64	0.154377	0.236463	0.902824	5.45419	1.1887	-5.55276	2016.03
ZFP69	-0.0843518	0.606764	0.968958	3.65887	-0.515801	-5.82363	609.04
ZFP69B	-0.0638678	0.657415	0.972094	4.10112	-0.444385	-5.93375	814.945
ZFP82	0.136948	0.33503	0.927395	4.05505	0.967188	-5.57751	797.847
ZFP90	0.20287	0.180564	0.876842	5.44654	1.34538	-5.36156	1996.69
ZFP91	0.127079	0.33251	0.927395	6.66527	0.972261	-5.90771	4550.07
ZFP91-CNTF	0.0542953	0.855346	0.989553	4.58495	0.182621	-6.09326	1353.7
ZFP91P1	0.655144	0.0383646	0.650568	-3.07162	2.08963	-3.67747	17.4997
ZFP92	-0.0408372	0.894763	0.991804	0.208069	-0.132507	-5.50642	91.3814
ZFPL1	0.0715898	0.629801	0.969356	4.59842	0.483013	-5.9997	1132.64
ZFPM1	-0.21817	0.187182	0.885308	3.16796	-1.3251	-5.05216	439.425
ZFPM2	0.15076	0.459754	0.946827	4.41079	0.74119	-5.81881	1144.06
ZFR	0.115265	0.207877	0.897432	7.90897	1.26496	-5.70408	10473.1
ZFR2	-0.551705	0.166783	0.866688	-3.84725	-1.38946	-4.64463	16.0733
ZFTA	-0.0022297	0.992494	0.998828	3.67004	-0.0094235	-5.95071	761.314
ZFTRAF1	-0.216434	0.160928	0.861489	5.80474	-1.40903	-5.31742	2865.37
ZFX	-0.048203	0.562681	0.961814	7.0126	-0.580174	-6.23772	5557.53
ZFYVE1	0.104143	0.250982	0.902824	4.78881	1.15249	-5.50592	1197.09
ZFYVE16	0.229397	0.0816563	0.784445	7.20746	1.75312	-4.93019	6767.08
ZFYVE19	0.0304943	0.812375	0.986551	4.14973	0.237787	-6.00933	817.982
ZFYVE21	0.248085	0.0577263	0.717203	4.28859	1.91266	-4.33906	894.737
ZFYVE26	0.0361364	0.675804	0.972094	6.90773	0.419029	-6.30639	5184.61
ZFYVE27	0.0226464	0.855738	0.989553	3.5117	0.18212	-5.90692	519.839
ZFYVE28	0.00836419	0.952844	0.99671	3.8596	0.0592363	-5.98324	702.47
ZFYVE9	0.104594	0.385191	0.933942	6.97605	0.870957	-6.0285	5844.59
ZG16B	-0.196924	0.656409	0.972094	0.990292	-0.44578	-5.48526	464.394
ZGLP1	0.566112	0.048429	0.694579	1.28293	1.99007	-3.89929	157.357
ZGPAT	-0.117829	0.444715	0.943974	4.91926	-0.76631	-5.87799	1613.03
ZGRF1	-0.0083624	0.949739	0.99671	6.04829	-0.0631415	-6.30165	3140.71
ZHX1	0.0613256	0.684958	0.97257	7.6041	0.406508	-6.37752	9538.86
ZHX1-C8orf76	0.040424	0.873213	0.990201	2.69642	0.159856	-5.77054	350.469
ZHX2	0.10804	0.391183	0.934983	7.23896	0.859999	-6.06253	7077.13
ZHX3	0.178689	0.203074	0.896913	6.48572	1.27851	-5.55636	4209.65
ZIC1	0.171588	0.703328	0.973037	3.90834	0.381571	-5.92487	1446.31
ZIC2	-0.268892	0.671634	0.972094	-0.209376	-0.424754	-5.41605	447.179
ZIC3	0.232825	0.673907	0.972094	-3.60018	0.421631	-5.35626	85.6948
ZIC4	-0.153759	0.722609	0.976346	-1.80506	-0.355652	-5.39981	49.6472
ZIC5	0.243099	0.683493	0.972114	-2.76949	0.408507	-5.37047	92.1569
ZIK1	-0.38203	0.202427	0.896913	3.04539	-1.28035	-5.0865	543.038
ZIM2	1.98143	0.00031759	0.116232	-0.44509	3.68742	-0.06944	204.416
ZIM2-AS1.1	0.280498	0.371909	0.932682	-3.36023	0.895627	-5.10466	8.515
ZKSCAN1	0.19622	0.0305724	0.604308	7.20629	2.18356	-4.12124	6454.96
ZKSCAN2	0.0973887	0.448781	0.945423	4.10016	0.759472	-5.75435	797.458
ZKSCAN2-DT	0.0852047	0.703273	0.973037	-0.554571	0.381645	-5.41715	39.9914
ZKSCAN3	0.253879	0.0360583	0.638312	4.21013	2.11557	-3.95035	844.377
ZKSCAN4	0.22467	0.0722118	0.758457	3.915	1.81075	-4.46257	678.703
ZKSCAN5	0.12798	0.214823	0.898818	5.4765	1.24576	-5.48882	1946.25
ZKSCAN7	0.00900507	0.972176	0.997902	2.78744	0.0349385	-5.79628	378.07
ZKSCAN7-AS1	0.108932	0.738829	0.97794	-3.74624	0.334032	-5.38161	6.79349
ZKSCAN8	-0.0565102	0.646479	0.970408	5.90831	-0.4596	-6.1852	2749.07
ZKSCAN8P1	-0.115632	0.704089	0.973037	-0.3963	-0.380544	-5.42308	53.5199
ZMAT1	0.276729	0.118018	0.821453	4.95715	1.57231	-4.98531	1650.59
ZMAT2	-0.1117	0.451615	0.945568	4.81292	-0.754726	-5.87136	1326.21
ZMAT3	0.0183635	0.881686	0.99075	4.52424	0.149089	-6.08877	1051.62
ZMAT4	1.16414	0.00578874	0.340228	-3.13155	2.80029	-2.3212	19.0297
ZMAT5	0.22154	0.234386	0.902824	1.98619	1.19401	-5.04699	193.78
ZMIZ1	0.00086336	0.993377	0.998828	8.24144	0.00831508	-6.51722	13568.7
ZMIZ1-AS1	-0.0159218	0.947223	0.99671	-2.04086	-0.0663074	-5.44689	13.7401
ZMIZ2	-0.0147367	0.880324	0.99075	8.4569	-0.150819	-6.52562	15479.3
ZMPSTE24	0.0962202	0.506658	0.957066	6.22269	0.665673	-6.10688	3585.86
ZMPSTE24-DT	0.0974147	0.705489	0.973281	-2.67805	0.378654	-5.38122	9.31745
ZMYM1	0.180316	0.227533	0.901856	6.20949	1.21177	-5.60901	3541.44
ZMYM2	0.2143	0.0399666	0.660436	8.29166	2.07239	-4.43668	14026.7
ZMYM3	0.121256	0.177083	0.87375	6.27669	1.35627	-5.43697	3369.28
ZMYM4	0.0341607	0.724302	0.976346	7.8874	0.353388	-6.42346	10463.9
ZMYM5	0.087432	0.441086	0.943288	5.52867	0.772443	-5.95458	2087.91
ZMYM6	0.0658188	0.587413	0.966291	6.32793	0.543779	-6.1896	3602.44
ZMYND10	-0.163247	0.649439	0.970648	-1.09944	-0.455472	-5.37724	45.035
ZMYND11	0.190116	0.17214	0.873503	6.91645	1.37201	-5.4776	5526.87
ZMYND12	0.921469	0.00441598	0.313709	0.790649	2.8913	-2.07557	131.805
ZMYND15	-0.218475	0.278866	0.912496	3.56782	-1.08687	-5.38024	637.746
ZMYND19	-0.0254461	0.848933	0.989553	3.68923	-0.190814	-5.93702	610.378
ZMYND8	0.115747	0.290314	0.916163	6.90845	1.06124	-5.84322	5371.11
ZNF10	0.352664	0.0281383	0.586611	4.58359	2.21718	-3.79365	1184.41
ZNF100	-0.14111	0.273411	0.912496	2.87335	-1.09933	-5.25814	337.461
ZNF101	-0.255137	0.0263383	0.572394	4.82034	-2.24371	-3.76673	1280.57
ZNF101P2	0.358315	0.115034	0.820817	0.540921	1.58531	-4.47428	79.1137
ZNF106	0.152698	0.160593	0.861489	8.13545	1.41016	-5.5352	12306.3
ZNF107	0.225653	0.108012	0.811762	5.15347	1.617	-4.94298	1694.62
ZNF112	0.182986	0.243721	0.902824	4.797	1.17041	-5.48704	1364.48
ZNF114	0.709234	0.121063	0.822832	-0.54846	1.55931	-4.4743	113.628
ZNF117	0.485986	0.0166995	0.489833	5.78952	2.4208	-3.48305	3171.87
ZNF12	0.274668	0.00592414	0.34259	6.0207	2.79242	-2.60483	2839.12
ZNF121	0.0778482	0.562501	0.961814	6.27093	0.580442	-6.16358	3647.78
ZNF124	0.144166	0.242513	0.902824	5.71512	1.17343	-5.60032	2432.3
ZNF131	-0.0027068	0.978371	0.998384	6.3295	-0.0271575	-6.33343	3546.12
ZNF132	-0.255093	0.280004	0.913592	2.57738	-1.08429	-5.23037	353.612
ZNF132-DT	-0.199329	0.480971	0.9517	-2.77119	-0.706531	-5.2344	10.2121
ZNF133	0.172511	0.276071	0.912496	5.19192	1.09323	-5.62445	1793.17
ZNF134	0.0869856	0.496477	0.955156	4.41355	0.681729	-5.85958	973.212
ZNF135	-0.0027038	0.990677	0.998792	4.60167	-0.0117051	-6.11179	1474.03
ZNF136	0.0737941	0.624858	0.969054	3.95921	0.490004	-5.88921	740.187
ZNF137P	0.213714	0.294456	0.918484	0.558621	1.05213	-5.06685	75.3697
ZNF138	0.157084	0.272988	0.912496	3.86813	1.10031	-5.41723	700.233
ZNF14	-0.0188243	0.864613	0.989553	4.05081	-0.170802	-6.00495	739.891
ZNF140	0.334934	0.0489541	0.694579	4.4551	1.98537	-4.2291	1033.41
ZNF141	0.284658	0.0230816	0.54749	4.43519	2.29601	-3.61173	995.134
ZNF142	-0.053302	0.619152	0.968958	7.59544	-0.498103	-6.33593	8680.75
ZNF143	0.0654193	0.639745	0.970346	4.64151	0.469022	-6.01287	1148.24
ZNF143-AS1	-0.0711168	0.78525	0.983678	-3.92777	-0.27298	-5.39469	3.82112
ZNF146	0.171367	0.147244	0.848239	7.18079	1.45698	-5.38565	6590.49
ZNF148	0.135424	0.201374	0.896359	6.83069	1.28336	-5.58341	5042.6
ZNF154	-0.175732	0.499373	0.9555	2.96068	-0.677144	-5.61425	495.925
ZNF155	0.0381393	0.846246	0.989553	3.76664	0.194251	-5.95057	693.345
ZNF157	0.57717	0.114391	0.819729	-1.23863	1.58815	-4.42659	43.5342
ZNF16	-0.0177325	0.887609	0.991277	3.98426	-0.141575	-5.99754	732.239
ZNF160	0.280657	0.026701	0.575189	6.03126	2.23824	-3.90461	2983.78
ZNF165	0.245988	0.248381	0.902824	3.32452	1.15886	-5.267	519.978
ZNF169	-0.0246788	0.809204	0.986551	4.00682	-0.241886	-5.98329	712.033
ZNF17	0.0667823	0.550764	0.960631	5.04309	0.597988	-6.00653	1475.77
ZNF174	0.28321	0.0921853	0.78797	3.5737	1.69498	-4.6004	556.552
ZNF175	-0.0680485	0.767445	0.982419	3.29037	-0.296264	-5.84189	519.83
ZNF177	0.228164	0.380746	0.933056	2.48144	0.879154	-5.39948	330.051
ZNF18	-0.198776	0.255816	0.906652	3.51087	-1.14076	-5.3154	544.142
ZNF180	0.0497185	0.683709	0.972114	4.05786	0.408212	-5.94117	761.269
ZNF181	0.295944	0.173373	0.873503	3.63469	1.36805	-5.07141	667.583
ZNF182	0.192091	0.293423	0.917664	4.46496	1.0544	-5.5601	1080.33
ZNF184	0.230713	0.0910263	0.787798	5.37707	1.70111	-4.83719	1911.33
ZNF185	0.400633	0.0453062	0.681418	4.05243	2.0189	-4.11321	864.333
ZNF189	-0.0714807	0.484936	0.95276	5.90957	-0.700147	-6.05	2689.59
ZNF19	0.289457	0.135813	0.83262	2.54638	1.49975	-4.74551	290.817
ZNF195	-0.0568196	0.665597	0.972094	5.82733	-0.433068	-6.18757	2705.49
ZNF197	0.0582976	0.502598	0.956223	5.28372	0.672056	-5.99377	1682.6
ZNF2	0.233939	0.175383	0.873503	2.3297	1.36164	-4.89597	241.775
ZNF20	-0.117705	0.750901	0.980441	0.0501308	-0.318043	-5.46203	87.9581
ZNF200	0.187653	0.258688	0.906652	4.23328	1.13386	-5.44141	875.961
ZNF202	0.0296086	0.823467	0.988141	4.86052	0.223485	-6.12795	1378.16
ZNF204P	0.1132	0.66276	0.972094	3.06826	0.436986	-5.75613	511.853
ZNF205	0.0621778	0.66272	0.972094	4.10455	0.437041	-5.93773	831.374
ZNF207	0.00378344	0.960005	0.997286	7.72576	0.0502319	-6.46866	9022.39
ZNF208	0.267924	0.466607	0.948275	1.03487	0.729899	-5.34559	252.799
ZNF209P	0.314939	0.403726	0.938462	-3.67737	0.837389	-5.1425	11.4236
ZNF211	-0.0996322	0.495146	0.955156	4.57955	-0.683841	-5.88413	1117.03
ZNF212	-0.0767909	0.58185	0.966251	3.57399	-0.551901	-5.79068	579.102
ZNF213	0.0346155	0.830548	0.988898	3.16774	0.214378	-5.8402	443.02
ZNF213-AS1	0.0417795	0.822012	0.988141	1.55763	0.225358	-5.60488	150.615
ZNF214	0.881496	0.00895296	0.395505	1.18946	2.64892	-2.62065	189.477
ZNF215	-0.717154	0.0119169	0.434176	1.72997	-2.54612	-2.85014	231.406
ZNF217	0.101328	0.267082	0.908806	8.8087	1.11401	-5.95871	19585.8
ZNF219	0.157432	0.384896	0.933942	4.71371	0.871499	-5.76593	1421.18
ZNF22	0.118981	0.520048	0.959987	4.19993	0.644814	-5.84736	916.204
ZNF22-AS1	0.238666	0.37172	0.932682	-0.369871	0.895982	-5.15018	49.0969
ZNF221	0.240785	0.181813	0.87748	3.82943	1.34151	-5.13559	713.194
ZNF222	-0.0997865	0.652055	0.971199	2.60952	-0.451828	-5.6752	319.811
ZNF223	0.50915	0.0466758	0.685205	1.87779	2.00605	-3.90494	215.829
ZNF224	-0.0290256	0.783516	0.983678	5.88862	-0.275241	-6.24889	2633.97
ZNF225	0.0168001	0.923435	0.994621	3.59041	0.0962719	-5.9323	594.126
ZNF225-AS1	0.323817	0.389034	0.934454	1.53082	0.863916	-5.29815	297.911
ZNF226	0.108294	0.477029	0.950715	5.04563	0.712904	-5.93444	1508.73
ZNF227	-0.014549	0.911261	0.992886	5.09221	-0.11164	-6.17963	1572.3
ZNF229	-0.139186	0.606973	0.968958	4.28772	-0.515502	-5.93321	1144.8
ZNF23	0.141594	0.321411	0.924561	4.53395	0.994901	-5.62881	1092.44
ZNF230	0.0335793	0.836204	0.989277	2.88154	0.207116	-5.79279	347.087
ZNF230-DT	0.0234063	0.945697	0.99671	-2.90356	0.0682267	-5.43522	14.9032
ZNF232	0.00706949	0.970037	0.997818	4.10909	0.0376256	-6.02833	871.608
ZNF232-AS1	0.267724	0.403695	0.938462	-3.05553	0.837444	-5.14883	13.2735
ZNF233	0.0930953	0.771823	0.98274	1.94109	0.290524	-5.63563	264.357
ZNF234	0.0189239	0.879454	0.99075	4.78082	0.151924	-6.12887	1250.12
ZNF235	0.0780194	0.545217	0.959987	5.21166	0.606343	-6.02475	1706.42
ZNF236	0.0701136	0.439307	0.943288	6.54645	0.77546	-6.06313	4071.15
ZNF239	0.281702	0.184016	0.880113	4.77761	1.33474	-5.28828	1508.23
ZNF24	-0.0215027	0.809949	0.986551	5.81998	-0.240923	-6.24968	2460.25
ZNF248	0.405193	0.00532113	0.324749	5.25259	2.82884	-2.44376	1777.67
ZNF25	0.331183	0.102616	0.802916	4.57978	1.64249	-4.82759	1214.85
ZNF250	-0.0487225	0.719858	0.976111	4.87922	-0.359335	-6.09257	1426.14
ZNF251	-9.71e-05	0.999343	0.999685	6.53243	-0.000825	-6.35477	4281.51
ZNF252P	-0.0399905	0.770558	0.98274	6.36583	-0.292181	-6.29588	3957.29
ZNF252P-AS1	0.333081	0.198246	0.893861	1.31058	1.29237	-4.87789	150.905
ZNF253	0.00091476	0.99487	0.998944	3.68282	0.00644043	-5.95316	618.805
ZNF254	0.0691626	0.583287	0.966251	4.74388	0.5498	-5.98929	1241
ZNF256	0.0877779	0.608909	0.968958	4.67566	0.512725	-5.99764	1258.29
ZNF257	0.218352	0.507736	0.957066	1.36209	0.663983	-5.41443	190.005
ZNF26	0.219592	0.0912202	0.787798	5.32334	1.70008	-4.83267	1870.75
ZNF260	0.123758	0.357362	0.930572	5.68695	0.92329	-5.84979	2423.51
ZNF263	0.0790465	0.357635	0.930572	5.87734	0.922764	-5.87175	2549.21
ZNF264	0.157557	0.106207	0.807195	5.96954	1.62541	-5.02115	2738.57
ZNF266	0.185063	0.230524	0.902824	5.86515	1.20398	-5.58189	2838.53
ZNF267	0.00276425	0.984063	0.998535	5.82624	0.0200098	-6.27845	2728.67
ZNF268	0.16519	0.147781	0.848888	5.45973	1.45504	-5.2165	2010.07
ZNF271P	0.221625	0.210809	0.897508	4.96986	1.2568	-5.41109	1534.04
ZNF273	0.213272	0.222942	0.901463	2.82301	1.22389	-5.12003	364.808
ZNF274	-0.0019848	0.985944	0.998643	5.735	-0.017647	-6.26785	2391.69
ZNF275	-0.0679766	0.648381	0.970648	4.74786	-0.456946	-6.03453	1288.42
ZNF276	-0.0296939	0.821727	0.988141	6.75571	-0.225725	-6.35229	5196.57
ZNF277	0.221748	0.164889	0.863561	4.42153	1.39573	-5.158	1071.24
ZNF28	0.353368	0.0164571	0.48668	3.64344	2.42633	-3.23835	592.688
ZNF280A	0.0751732	0.881678	0.99075	-2.50928	0.1491	-5.43314	42.6599
ZNF280B	0.0160535	0.962625	0.997286	2.59429	0.0469398	-5.76495	470.809
ZNF280C	0.305852	0.113023	0.817766	4.57233	1.59422	-4.9001	1196.57
ZNF280D	0.0573118	0.651683	0.971199	6.71041	0.452346	-6.27282	4854.98
ZNF281	-0.121328	0.275904	0.912496	6.66509	-1.09361	-5.78574	4587.44
ZNF282	0.120471	0.441244	0.943288	4.71305	0.772175	-5.8439	1252.08
ZNF283	0.128074	0.333606	0.927395	4.55482	0.970051	-5.65525	1085.18
ZNF284	0.203645	0.458265	0.946813	-0.447007	0.743657	-5.25134	47.0259
ZNF285	-0.039781	0.863149	0.989553	1.35238	-0.172668	-5.59224	139.186
ZNF286A	0.0127963	0.934461	0.996364	2.92901	0.0823742	-5.81728	374.201
ZNF286A-TBC1D26	0.0633695	0.716581	0.975276	2.69986	0.363728	-5.72231	325.927
ZNF286B	-0.0082945	0.975572	0.998026	0.378689	-0.0306724	-5.5243	89.5135
ZNF287	0.0511942	0.737518	0.97794	3.15991	0.335774	-5.80795	426.681
ZNF292	0.222945	0.0464303	0.685095	9.23103	2.00833	-4.63997	27021
ZNF295-AS1	0.255227	0.413647	0.939486	-2.82547	0.819806	-5.16327	13.0489
ZNF296	-0.0383729	0.861617	0.989553	2.73927	-0.174621	-5.77491	359.137
ZNF3	0.0531353	0.566627	0.962066	6.31047	0.574317	-6.17113	3464.58
ZNF30	0.267218	0.101171	0.801028	3.23323	1.6495	-4.62204	456.939
ZNF300	0.0798992	0.796427	0.986011	3.84761	0.25844	-5.95133	930.625
ZNF300P1	-0.235489	0.484376	0.952227	0.0298167	-0.701048	-5.29682	86.3935
ZNF302	0.079772	0.597841	0.968352	4.87026	0.528651	-6.01918	1446.23
ZNF304	0.176278	0.199228	0.893861	4.33678	1.28953	-5.27973	919.377
ZNF311	0.393853	0.248417	0.902824	1.66096	1.15878	-5.05049	251.402
ZNF316	0.225518	0.20334	0.896937	2.68869	1.27775	-5.04041	329.053
ZNF317	0.0537234	0.588271	0.966344	5.46149	0.54253	-6.09235	1952.91
ZNF318	0.129129	0.271435	0.912053	8.38149	1.10389	-5.93201	15460.9
ZNF319	0.0569001	0.728028	0.97731	3.59959	0.34841	-5.88138	584.013
ZNF32	0.162935	0.244099	0.902824	4.94954	1.16947	-5.50961	1449.03
ZNF320	0.234028	0.134277	0.83262	3.4523	1.50571	-4.86115	543.303
ZNF321P	0.183873	0.428607	0.942966	0.670627	0.793762	-5.27651	84.2186
ZNF322	0.287461	0.272119	0.912053	0.0690665	1.10231	-4.99597	64.6969
ZNF322P1	0.0864294	0.802628	0.986487	-1.69327	0.250397	-5.42772	21.7283
ZNF324	0.00520601	0.977495	0.998384	3.76474	0.0282568	-5.96741	715.148
ZNF324B	-0.164994	0.366091	0.932267	3.32864	-0.906606	-5.50775	508.903
ZNF326	0.0895155	0.340167	0.929085	5.79886	0.956927	-5.832	2441.34
ZNF329	0.208532	0.131636	0.831006	4.38444	1.51608	-4.98771	969.295
ZNF330	0.134969	0.353596	0.929451	4.01149	0.930566	-5.6029	744.497
ZNF331	0.07989	0.543939	0.959987	5.2247	0.608275	-6.02536	1761.74
ZNF333	0.0154058	0.891188	0.991296	5.22337	0.137038	-6.19461	1673.27
ZNF334	-0.201487	0.51212	0.958987	3.79269	-0.657129	-5.76919	1007.99
ZNF335	-0.0546839	0.630991	0.969356	6.24823	-0.481334	-6.21223	3435.24
ZNF337	0.181055	0.101049	0.800584	6.80098	1.65009	-5.06216	5048.58
ZNF337-AS1	0.211804	0.137091	0.832798	4.7851	1.49483	-5.0752	1337.57
ZNF33A	0.214232	0.115485	0.821453	7.63504	1.58333	-5.24042	9512.62
ZNF33B	0.207612	0.20251	0.896913	6.66832	1.28012	-5.57202	5099.32
ZNF33BP1	0.543674	0.0488135	0.694579	-2.00324	1.98662	-3.84773	16.6826
ZNF34	-0.0927082	0.541263	0.959987	3.88254	-0.612327	-5.81188	711.573
ZNF341	0.025409	0.862557	0.989553	3.8721	0.173422	-5.97295	686.587
ZNF343	0.134758	0.221454	0.901054	5.67309	1.22785	-5.53279	2305.27
ZNF345	0.0944678	0.540578	0.959987	3.9305	0.613365	-5.81995	751.149
ZNF346	0.108963	0.434116	0.943288	3.68156	0.784307	-5.66454	591.289
ZNF346-IT1	0.290774	0.304982	0.920764	-3.27371	1.02938	-5.00098	6.67549
ZNF347	0.131203	0.280552	0.914203	5.07977	1.08305	-5.62038	1554.88
ZNF35	0.134839	0.45464	0.946065	3.61537	0.749679	-5.67794	586.266
ZNF350	0.13946	0.303851	0.920577	4.4325	1.0318	-5.57752	994.963
ZNF354A	0.112187	0.403836	0.938462	5.78103	0.837193	-5.93378	2606.86
ZNF354B	0.250221	0.111944	0.816592	4.98123	1.59906	-4.94852	1552.1
ZNF354C	0.149561	0.274879	0.912496	3.98358	1.09596	-5.44072	738.538
ZNF358	0.214866	0.078893	0.775265	7.02355	1.76938	-4.88646	6046.58
ZNF362	0.0521345	0.683023	0.972114	5.99125	0.409148	-6.21592	2965.8
ZNF365	0.199893	0.580893	0.966251	0.804503	0.553302	-5.42461	147.654
ZNF366	-0.241013	0.217367	0.899555	3.08286	-1.23885	-5.14037	458.93
ZNF367	0.0787608	0.719216	0.975825	2.86792	0.360194	-5.75072	395.833
ZNF37A	0.199562	0.110111	0.813791	5.44306	1.60736	-4.99225	2000.6
ZNF37BP	0.311526	0.031264	0.605591	4.79204	2.17444	-3.90615	1329.71
ZNF382	0.139133	0.433384	0.943288	4.11679	0.785558	-5.738	869.424
ZNF383	-0.0241043	0.874132	0.990201	4.07796	-0.158688	-6.01168	793.796
ZNF384	0.0985455	0.400255	0.937435	6.33158	0.843603	-5.98776	3699.89
ZNF385A	-0.118283	0.319248	0.923945	4.5138	-0.999372	-5.62106	1041.65
ZNF385B	-0.509053	0.150027	0.852572	0.722616	-1.44696	-4.65891	158.924
ZNF385C	0.135119	0.653701	0.971633	1.50154	0.44954	-5.53262	248.314
ZNF385D	0.10356	0.728718	0.97731	2.09587	0.34749	-5.63939	281.183
ZNF391	0.313512	0.116916	0.821453	3.4505	1.57708	-4.75963	586.357
ZNF394	0.0313686	0.736432	0.97794	6.09191	0.337217	-6.25304	2991.65
ZNF395	0.231063	0.141258	0.840715	4.7302	1.47904	-5.0898	1273.55
ZNF396	-0.111539	0.611592	0.968958	1.53037	-0.508885	-5.51038	157.92
ZNF397	0.0563862	0.699121	0.972681	6.58851	0.38726	-6.28731	4645.38
ZNF398	0.0594871	0.549111	0.960196	5.57903	0.600473	-6.07474	2102.82
ZNF404	0.117523	0.655998	0.972094	2.44636	0.446349	-5.65328	315.677
ZNF407	0.0267659	0.772056	0.982754	7.7554	0.290219	-6.43127	9446.94
ZNF407-AS1	0.0759518	0.731135	0.97731	1.68785	0.344267	-5.58979	210.915
ZNF408	0.03406	0.771351	0.98274	4.00541	0.291143	-5.9707	730.267
ZNF41	0.182728	0.235689	0.902824	5.48712	1.19068	-5.55434	2127.63
ZNF410	0.0766715	0.325956	0.925926	4.73141	0.985569	-5.6676	1132.98
ZNF414	-0.0727339	0.721036	0.976346	2.50677	-0.357757	-5.694	300.252
ZNF415	0.365566	0.0539059	0.709303	4.17228	1.94309	-4.26801	930.151
ZNF415P1	0.273249	0.344392	0.929085	-2.21207	0.948564	-5.07731	13.5735
ZNF416	0.00046982	0.997752	0.999469	3.54552	0.00282246	-5.92848	552.28
ZNF417	-0.150465	0.157047	0.859019	3.87979	-1.4223	-5.03925	661.389
ZNF418	-0.181487	0.346056	0.929085	4.19785	-0.945286	-5.61994	953.238
ZNF419	0.120934	0.327692	0.925926	4.15934	0.982026	-5.58111	818.701
ZNF420	0.08334	0.56971	0.962994	3.96171	0.569753	-5.84973	754.111
ZNF423	0.203025	0.466132	0.948275	4.32004	0.730679	-5.81129	1202.67
ZNF425	0.481444	0.0144866	0.460793	2.28211	2.47416	-3.02479	257.682
ZNF426	0.215014	0.208613	0.897432	5.00686	1.2629	-5.4088	1542.45
ZNF428	0.0896087	0.54318	0.959987	3.52837	0.609423	-5.7519	560.558
ZNF429	0.0483884	0.769772	0.982687	3.62416	0.293212	-5.90238	578.284
ZNF43	-0.0605351	0.682926	0.972114	3.73271	-0.409281	-5.88319	634.124
ZNF430	-0.0295757	0.795263	0.98567	3.11041	-0.259952	-5.82004	386.448
ZNF431	0.102499	0.482534	0.951741	4.31424	0.704011	-5.82861	938.53
ZNF432	0.139748	0.393374	0.935642	4.57495	0.856017	-5.75753	1157.36
ZNF433	0.111411	0.658519	0.972094	3.64856	0.442854	-5.85508	689.134
ZNF433-AS1	0.14599	0.546681	0.959987	-1.13928	0.604135	-5.31139	26.2173
ZNF436	0.165859	0.348017	0.929085	5.479	0.941439	-5.80888	2135.23
ZNF436-AS1	-0.0225354	0.902284	0.991893	2.63229	-0.122988	-5.76479	318.116
ZNF438	-0.0938048	0.293004	0.917664	5.71402	-1.05531	-5.72668	2275
ZNF439	-0.108627	0.444787	0.944005	3.50324	-0.766189	-5.64648	548.106
ZNF44	0.0611228	0.567372	0.962108	5.19685	0.573213	-6.04161	1644.72
ZNF440	-0.0565373	0.699175	0.972681	4.05024	-0.387187	-5.94755	806.1
ZNF441	0.225171	0.338357	0.928374	3.14041	0.960532	-5.43102	454.415
ZNF442	0.201526	0.469462	0.948464	1.25961	0.725223	-5.36785	134.608
ZNF443	-0.0083484	0.949892	0.99671	3.84403	-0.062949	-5.98014	673.282
ZNF444	-0.0962466	0.554457	0.961578	2.72766	-0.592446	-5.62658	328.405
ZNF445	-0.0108637	0.904712	0.991968	6.26521	-0.119916	-6.31998	3344.12
ZNF446	-0.008887	0.965127	0.997286	2.92954	-0.0437946	-5.81946	416.924
ZNF449	0.104983	0.341619	0.929085	4.57182	0.954045	-5.67262	1073.99
ZNF45	-0.0476341	0.705691	0.973281	4.43658	-0.37838	-6.01652	982.098
ZNF451	0.091524	0.32807	0.925926	7.82464	0.981258	-6.0072	9930.03
ZNF451-AS1	0.239426	0.465753	0.948256	-3.02942	0.731301	-5.21698	11.6412
ZNF454	-0.0589282	0.778747	0.982782	3.80383	-0.281466	-5.9374	745.72
ZNF460	-0.0283647	0.801786	0.986487	7.77679	-0.251488	-6.44348	9816.62
ZNF460-AS1	0.18095	0.457684	0.946586	-3.25017	0.74462	-5.20654	5.82745
ZNF461	0.248142	0.0947955	0.792029	3.79944	1.68141	-4.65444	666.127
ZNF462	0.0459491	0.677469	0.972114	9.31868	0.416746	-6.5287	28792.8
ZNF467	0.381273	0.0788645	0.775265	3.58566	1.76955	-4.48321	671.448
ZNF468	0.146524	0.350793	0.929085	2.76154	0.936015	-5.39327	318.312
ZNF469	0.448661	0.0591603	0.725275	8.40344	1.90167	-4.77135	22315.9
ZNF470	0.026326	0.882804	0.99075	3.80241	0.147671	-5.96437	684.611
ZNF471	0.466544	0.0424155	0.668867	3.63816	2.04715	-4.00566	683.101
ZNF473	0.281516	0.0147336	0.463344	5.10275	2.46786	-3.30927	1543.1
ZNF474	-0.0189282	0.954152	0.99671	0.193888	-0.0575917	-5.5116	87.3854
ZNF48	0.139185	0.374967	0.932682	4.52328	0.889899	-5.72132	1124.53
ZNF480	-0.001122	0.993655	0.998828	4.14223	-0.0079655	-6.03488	838.498
ZNF483	-0.10181	0.597152	0.968352	3.90948	-0.529646	-5.86096	794.171
ZNF484	0.0323238	0.885772	0.991277	5.11578	0.143904	-6.179	1821.37
ZNF485	0.262839	0.0933244	0.790312	3.55431	1.68902	-4.60703	575.64
ZNF486	-0.126081	0.684906	0.97257	1.37215	-0.406579	-5.535	203.276
ZNF487	0.374972	0.059703	0.726567	2.23053	1.89757	-4.11536	234.674
ZNF488	1.00682	0.0144909	0.460793	-0.10809	2.47405	-2.98361	118.621
ZNF490	0.0235959	0.85031	0.989553	4.81789	0.189054	-6.12844	1258.47
ZNF491	0.00613942	0.980338	0.99846	1.39313	0.0246875	-5.60923	152.194
ZNF492	0.451562	0.185385	0.881847	-0.0367313	1.33056	-4.76072	70.8757
ZNF493	-0.0556309	0.776183	0.982782	4.49846	-0.284818	-6.05618	1111.49
ZNF496	0.0257855	0.871275	0.990201	5.74335	0.162321	-6.25623	2763.71
ZNF496-DT	0.293916	0.167667	0.868159	0.513378	1.38655	-4.72062	80.0381
ZNF497	0.499314	0.0873868	0.78689	1.27111	1.72077	-4.32278	156.488
ZNF497-AS1	0.140125	0.578631	0.965126	-3.83926	0.556617	-5.29988	3.92907
ZNF500	-0.0388225	0.760094	0.981519	3.71521	-0.305923	-5.91479	617.496
ZNF501	0.355223	0.0910279	0.787798	2.90213	1.7011	-4.50006	389.272
ZNF502	-0.0124917	0.950749	0.99671	3.14503	-0.0618708	-5.85572	457.708
ZNF503	0.0186869	0.935453	0.996364	3.63675	0.0811247	-5.9416	735.203
ZNF503-AS2	0.362079	0.30429	0.920577	-0.899907	1.03086	-5.02842	48.85
ZNF506	-0.236854	0.225106	0.90166	4.16125	-1.21816	-5.3355	895.752
ZNF507	0.163856	0.108845	0.81255	6.96996	1.61315	-5.13545	5567.69
ZNF510	-0.0719736	0.521869	0.959987	5.16959	-0.641998	-5.99746	1628.36
ZNF511	-0.0176525	0.889909	0.991277	3.17072	-0.138659	-5.85289	413.671
ZNF512	0.316266	0.0279466	0.584487	5.84548	2.21993	-3.92545	2685.74
ZNF512B	0.0965155	0.474193	0.950485	6.4133	0.717509	-6.09176	4014.74
ZNF513	0.0684678	0.563134	0.961814	5.10057	0.579501	-6.02501	1560.88
ZNF514	0.251123	0.20379	0.896937	3.86026	1.27648	-5.22002	732.742
ZNF516	0.10054	0.58546	0.966251	5.92341	0.546626	-6.14458	3250.01
ZNF517	-0.0451356	0.83624	0.989277	3.43547	-0.207071	-5.88857	604.835
ZNF518A	0.227847	0.176015	0.873503	7.97424	1.35964	-5.58906	12308.7
ZNF518B	0.00527289	0.971586	0.997902	6.8267	0.0356795	-6.38368	5563.91
ZNF519	0.156565	0.395071	0.935857	3.22908	0.852944	-5.53549	468.526
ZNF521	0.168388	0.29929	0.920021	7.68977	1.04162	-5.93545	10237.9
ZNF524	-0.0358448	0.871985	0.990201	3.31997	-0.161417	-5.87605	529.711
ZNF525	0.139474	0.32495	0.925732	3.34235	0.987628	-5.43962	475.529
ZNF526	-0.0101622	0.93306	0.996001	5.53793	-0.0841393	-6.24086	2149.7
ZNF527	0.0876081	0.563733	0.961814	3.9048	0.57861	-5.83501	721.423
ZNF528	0.136184	0.45609	0.94632	4.8628	0.747267	-5.88423	1490.28
ZNF528-AS1	-0.345772	0.234118	0.902824	-1.32163	-1.1947	-4.8717	29.6652
ZNF529	0.263674	0.071035	0.754709	4.92696	1.81836	-4.58789	1451.83
ZNF529-AS1	0.144879	0.40446	0.938774	2.65171	0.83608	-5.45731	321.23
ZNF530	0.131478	0.387446	0.933942	3.03694	0.866821	-5.49309	390.984
ZNF532	0.134508	0.215876	0.899555	7.14677	1.24289	-5.66233	6349.32
ZNF534	0.259308	0.518919	0.959987	-2.00665	0.646562	-5.27722	31.4323
ZNF536	0.344446	0.449649	0.945513	-3.19756	0.758016	-5.19895	61.4231
ZNF540	0.282704	0.207823	0.897432	2.75751	1.26511	-5.0644	377.313
ZNF541	-0.145983	0.671596	0.972094	1.55443	-0.424806	-5.54729	256.961
ZNF542P	0.330891	0.20568	0.897432	2.32948	1.27113	-5.00214	300.428
ZNF543	0.0541079	0.671908	0.972094	5.01003	0.424377	-6.08726	1475.78
ZNF544	-0.0287993	0.792574	0.985153	6.22618	-0.263445	-6.28899	3360.1
ZNF546	-0.0672685	0.660102	0.972094	3.46804	-0.440662	-5.82371	543.34
ZNF547	0.125882	0.615744	0.968958	2.48263	0.502956	-5.63432	306.412
ZNF548	0.0564537	0.649122	0.970648	5.71715	0.455913	-6.16511	2426.49
ZNF549	0.00589272	0.963241	0.997286	4.38635	0.0461652	-6.07559	956.116
ZNF550	0.0888151	0.522285	0.959987	4.51446	0.641357	-5.9013	1066.39
ZNF551	0.216626	0.0652857	0.737729	5.52395	1.85712	-4.59065	2082
ZNF552	-0.0677108	0.692372	0.972681	4.79811	-0.396413	-6.06687	1411.83
ZNF554	0.129786	0.366185	0.932267	3.7191	0.906429	-5.57435	612.283
ZNF555	0.253388	0.113811	0.819487	3.69823	1.59072	-4.77663	608.693
ZNF556	0.0269378	0.955904	0.997027	-0.989364	0.0553878	-5.46428	97.9799
ZNF557	0.13782	0.322668	0.92512	3.74401	0.992312	-5.50228	624.818
ZNF558	0.109479	0.390979	0.934983	4.39362	0.86037	-5.72537	971.378
ZNF559	0.278004	0.106121	0.807195	5.28037	1.62581	-4.94459	1953.04
ZNF559-ZNF177	0.397542	0.286925	0.916096	-0.57344	1.06875	-5.00345	56.8627
ZNF560	1.40824	0.00733673	0.362474	-2.18244	2.7188	-2.49023	127.481
ZNF561	0.151614	0.237858	0.902824	4.62909	1.18516	-5.44619	1128.3
ZNF561-AS1	0.220063	0.323667	0.925211	0.309545	0.990258	-5.10607	69.8327
ZNF562	0.0631685	0.624257	0.968958	4.29721	0.490856	-5.94688	912.15
ZNF563	-0.0940992	0.619669	0.968958	2.31078	-0.497368	-5.61159	243.785
ZNF564	0.132252	0.350917	0.929085	4.6668	0.935772	-5.70345	1175.86
ZNF565	0.17427	0.223066	0.901463	3.37485	1.22356	-5.20389	501.049
ZNF566	0.194562	0.214704	0.898818	4.02241	1.24609	-5.28194	795.093
ZNF567	0.195577	0.248114	0.902824	4.86933	1.15952	-5.50935	1431.83
ZNF567-DT	-0.0064821	0.975089	0.997902	-1.68784	-0.0312788	-5.45326	16.4769
ZNF568	0.101442	0.452295	0.945568	4.6236	0.75359	-5.84375	1164.9
ZNF569	0.071737	0.661215	0.972094	4.10172	0.439121	-5.93638	867.769
ZNF56P	0.408025	0.140125	0.838757	-2.28688	1.4833	-4.54796	15.5263
ZNF57	-0.0603885	0.674731	0.972094	3.22701	-0.4205	-5.78944	450.937
ZNF570	0.158881	0.334063	0.927395	4.37214	0.969133	-5.6274	1031.04
ZNF571	0.0519828	0.828889	0.988355	2.89609	0.21651	-5.79339	387.711
ZNF571-AS1	0.196551	0.533629	0.959987	-0.0402758	0.623941	-5.33653	72.6145
ZNF572	0.0899552	0.66868	0.972094	3.25764	0.428818	-5.79199	518.811
ZNF574	0.0357542	0.773067	0.982782	5.91939	0.288894	-6.24872	2817.74
ZNF575	-0.0004602	0.998782	0.99962	2.06383	-0.0015288	-5.6889	251.118
ZNF576	0.193225	0.318005	0.923945	2.89556	1.00195	-5.3554	397.851
ZNF577	0.0664472	0.680048	0.972114	4.6619	0.413216	-6.03963	1221.7
ZNF578	0.38109	0.245784	0.902824	-0.585098	1.16528	-4.91404	61.3355
ZNF579	-0.248127	0.164845	0.863561	2.43856	-1.39588	-4.86588	305.451
ZNF580	-0.210029	0.145341	0.845608	3.37987	-1.46392	-4.90655	493.757
ZNF581	0.0849939	0.697346	0.972681	3.44181	0.389664	-5.83917	558.26
ZNF582	0.611312	0.0569676	0.714715	1.14713	1.91857	-4.01129	142.277
ZNF583	0.200226	0.316867	0.923945	2.42679	1.00432	-5.28592	275.292
ZNF584	-0.0114536	0.918027	0.993763	3.91575	-0.103096	-5.98982	687.647
ZNF584-DT	0.126558	0.468032	0.948275	-0.806982	0.727563	-5.2505	28.5741
ZNF585A	0.120321	0.433163	0.943288	4.25876	0.785937	-5.76149	922.558
ZNF585B	0.0154412	0.901186	0.991893	4.8195	0.124377	-6.13838	1295.58
ZNF586	-0.0103533	0.937288	0.996364	5.31085	-0.0788128	-6.21236	1834.89
ZNF587	-0.0223617	0.863201	0.989553	5.76125	-0.172601	-6.25662	2493.46
ZNF587B	-0.0774834	0.558542	0.961671	6.52264	-0.586339	-6.18593	4332.79
ZNF589	-0.112995	0.368778	0.932682	6.42813	-0.901522	-5.94822	4008.06
ZNF592	-0.031728	0.732065	0.977638	7.478	-0.343028	-6.38901	7790.45
ZNF593	-0.214767	0.209598	0.897432	3.7056	-1.26016	-5.21342	651.266
ZNF593OS	0.474475	0.209611	0.897432	-4.67297	1.26013	-4.7762	12.966
ZNF594	0.115212	0.455387	0.946116	4.82998	0.748435	-5.87864	1332.49
ZNF594-DT	0.285031	0.283256	0.916096	0.845456	1.07696	-5.06276	106.417
ZNF595	0.132209	0.301817	0.920108	3.75447	1.03617	-5.46247	626.32
ZNF596	0.160405	0.510467	0.958272	2.69421	0.65971	-5.58362	358.114
ZNF597	0.511271	0.0926433	0.789111	3.12704	1.69258	-4.54158	592.388
ZNF598	-0.007246	0.961808	0.997286	6.6645	-0.0479664	-6.367	5043.91
ZNF599	0.315299	0.147041	0.848239	1.38897	1.45772	-4.68822	140.031
ZNF600	0.250966	0.0935524	0.790361	4.08904	1.68784	-4.68693	823.189
ZNF605	0.177144	0.111259	0.815409	5.301	1.60215	-4.98368	1779.86
ZNF606	0.117381	0.484107	0.952227	5.19068	0.701481	-5.962	1757.37
ZNF606-AS1	-0.137264	0.493033	0.955156	3.04233	-0.687201	-5.62156	448.218
ZNF607	0.227929	0.11884	0.822356	5.28419	1.56877	-5.03187	1915.23
ZNF608	0.0602911	0.772811	0.982782	6.54273	0.28923	-6.31504	5145.02
ZNF609	0.0113184	0.893569	0.991804	7.87818	0.13402	-6.47515	10156
ZNF610	0.384094	0.0940642	0.791258	3.40672	1.68518	-4.59163	599.27
ZNF611	0.0890428	0.488866	0.95434	4.52271	0.693849	-5.86919	1052.72
ZNF613	0.0814111	0.5228	0.959987	3.60783	0.640561	-5.74759	556.146
ZNF614	0.132268	0.472598	0.949695	4.13629	0.720105	-5.78799	862.418
ZNF615	0.128472	0.373231	0.932682	4.28783	0.893147	-5.6809	915.675
ZNF616	0.190109	0.173359	0.873503	4.66275	1.3681	-5.22957	1195.08
ZNF618	-0.0676529	0.582116	0.966251	6.04366	-0.551512	-6.15502	3022.69
ZNF619	0.0182655	0.901391	0.991893	5.17258	0.124118	-6.1894	1722.99
ZNF620	0.0251094	0.916642	0.993696	2.43595	0.104844	-5.73671	307.817
ZNF621	0.0484977	0.705147	0.973281	6.17788	0.379115	-6.24773	3320.5
ZNF622	-0.0236703	0.845789	0.989458	4.53547	-0.194836	-6.083	1085.91
ZNF623	-0.0958605	0.374669	0.932682	6.38623	-0.890455	-5.95367	3753.46
ZNF624	0.155806	0.318596	0.923945	3.63803	1.00072	-5.47666	594.419
ZNF625	-0.112647	0.738776	0.97794	2.82822	-0.334103	-5.75223	450.345
ZNF625-ZNF20	0.415249	0.145215	0.845608	2.64718	1.46438	-4.80486	358.647
ZNF626	-0.100016	0.71317	0.974292	2.17164	-0.368309	-5.64255	299.422
ZNF627	0.0453931	0.639351	0.970346	4.54268	0.469575	-5.99692	1018.63
ZNF628	-0.142094	0.494949	0.955156	4.20084	-0.684155	-5.82196	975.263
ZNF629	0.0514706	0.722662	0.976346	5.43105	0.35558	-6.16972	2039.29
ZNF630	0.435581	0.0475541	0.691992	3.6029	1.99798	-4.09188	621.016
ZNF638	0.0654908	0.350682	0.929085	9.04703	0.936232	-6.15842	22436.5
ZNF639	0.0404116	0.808238	0.986551	6.27733	0.243135	-6.29953	3904.46
ZNF641	0.121576	0.339601	0.928784	4.39669	0.958053	-5.64153	963.622
ZNF644	0.087022	0.48716	0.953935	8.39223	0.696581	-6.29229	15683.6
ZNF646	0.113963	0.323684	0.925211	6.84911	0.990222	-5.90835	5197.37
ZNF648	0.0877595	0.849678	0.989553	-0.377417	0.189862	-5.46937	186.103
ZNF649	0.0839843	0.622487	0.968958	4.79961	0.493366	-6.02594	1350.45
ZNF652	-0.0756758	0.49922	0.9555	6.75778	-0.677386	-6.15328	4911.69
ZNF653	0.203589	0.385836	0.933942	2.89105	0.869772	-5.46765	412.127
ZNF654	0.239632	0.138061	0.834487	5.74883	1.49112	-5.19793	2588.11
ZNF655	0.119064	0.457444	0.946571	6.81656	0.745018	-6.11232	5503.04
ZNF658	0.181641	0.419242	0.939486	0.860001	0.810001	-5.27883	96.4285
ZNF658B	0.408892	0.0673547	0.742014	0.161892	1.84285	-4.09454	60.1931
ZNF66	0.118182	0.506987	0.957066	2.82059	0.665156	-5.60002	353.585
ZNF660	0.267053	0.235402	0.902824	2.31962	1.19141	-5.08835	271.837
ZNF662	0.441578	0.0709331	0.754709	4.64964	1.81902	-4.54991	1458.45
ZNF664	0.228123	0.157321	0.859114	7.06289	1.42135	-5.42447	6502.04
ZNF665	0.458154	0.0936104	0.790361	1.92776	1.68754	-4.41842	227.996
ZNF667	0.153147	0.504221	0.957032	3.95352	0.669501	-5.78986	898.006
ZNF667-AS1	0.374231	0.102227	0.801865	0.0691648	1.64437	-4.37736	62.518
ZNF668	0.106047	0.586695	0.966251	3.84632	0.544826	-5.84266	735.42
ZNF669	0.1334	0.424975	0.941078	4.12588	0.800035	-5.72866	843.063
ZNF670	0.110539	0.492151	0.955156	2.98744	0.688606	-5.61234	386.831
ZNF670-ZNF695	0.352631	0.234441	0.902824	-1.83251	1.19387	-4.86689	19.8407
ZNF671	-0.298538	0.221722	0.90127	2.74905	-1.22714	-5.10481	390.256
ZNF672	-0.105168	0.322585	0.92512	5.91981	-0.992483	-5.81163	2720.81
ZNF674	0.113765	0.472565	0.949695	3.19105	0.720158	-5.6256	433.933
ZNF674-AS1	-0.037544	0.878196	0.990537	-2.01798	-0.153523	-5.4393	14.3913
ZNF675	-0.0099615	0.933592	0.996149	3.63354	-0.0834685	-5.94102	563.927
ZNF676	-0.263298	0.439754	0.943288	-1.15862	-0.774702	-5.21393	48.559
ZNF677	0.317465	0.219659	0.899702	1.62731	1.23266	-4.97005	191.692
ZNF678	0.304781	0.106752	0.808634	3.6312	1.62286	-4.7188	613.813
ZNF680	0.335478	0.0338831	0.624451	3.81614	2.14139	-3.84885	679.74
ZNF680P1	0.27544	0.467475	0.948275	-3.07384	0.728477	-5.21818	15.852
ZNF681	-0.0210149	0.905022	0.992051	3.22946	-0.119525	-5.86549	469.303
ZNF682	0.0250314	0.898867	0.991893	3.86476	0.127312	-5.97825	761.301
ZNF683	-1.03874	0.00095138	0.166646	1.86504	-3.37241	-0.821261	316.973
ZNF684	0.143723	0.476851	0.950715	2.9991	0.713194	-5.59843	398.788
ZNF687	0.196763	0.0637574	0.736513	7.29993	1.86789	-4.73895	7053.09
ZNF687-AS1	0.0994086	0.726164	0.977302	-0.562081	0.350899	-5.42631	42.854
ZNF688	0.038433	0.77582	0.982782	3.5574	0.285292	-5.89253	559.231
ZNF689	-0.0365351	0.756341	0.981039	3.72941	-0.310866	-5.91598	599.78
ZNF69	0.4193	0.0258141	0.570134	3.1904	2.25173	-3.55656	483.659
ZNF691	-0.129309	0.289853	0.916163	4.09854	-1.06226	-5.49312	800.369
ZNF691-DT	0.265292	0.296009	0.91959	-1.75039	1.04874	-5.00076	21.5187
ZNF692	0.0910608	0.499679	0.9555	5.64678	0.676661	-6.03575	2392.27
ZNF695	0.089041	0.677667	0.972114	3.98571	0.416475	-5.92535	853.753
ZNF696	0.120972	0.564964	0.962066	3.41546	0.576783	-5.75027	619.747
ZNF697	0.3706	0.112891	0.817749	3.54109	1.59481	-4.74706	982.741
ZNF699	0.0238937	0.8897	0.991277	3.31961	0.138924	-5.87925	473.052
ZNF7	-0.0288758	0.797272	0.986011	5.86893	-0.257342	-6.25129	2651.66
ZNF70	-0.0645451	0.632689	0.969356	5.27747	-0.47894	-6.09988	1783.47
ZNF700	-0.0030317	0.981332	0.99846	5.10688	-0.0234391	-6.1874	1615.44
ZNF701	0.106701	0.494037	0.955156	3.27374	0.685604	-5.66207	462.662
ZNF702P	0.223932	0.387951	0.93416	-0.316515	0.865895	-5.17411	47.0947
ZNF703	0.101677	0.544153	0.959987	5.39361	0.607952	-6.04748	2202.2
ZNF704	0.178735	0.475848	0.950485	4.91221	0.714821	-5.9141	1802.58
ZNF706	-0.135832	0.22287	0.901463	4.89572	-1.22408	-5.4394	1335.72
ZNF707	-0.163529	0.423169	0.940278	4.31447	-0.803166	-5.7566	1150
ZNF708	0.0533402	0.673046	0.972094	4.49493	0.422814	-6.00918	1039.2
ZNF709	0.632008	0.155184	0.859019	1.385	1.42876	-4.72466	227.506
ZNF71	0.142833	0.565451	0.962066	3.97671	0.57606	-5.84891	935.954
ZNF710	-0.0955097	0.479186	0.951206	5.54157	-0.709414	-6.00091	2181.24
ZNF710-AS1	-0.0853564	0.723028	0.976346	-1.15016	-0.355091	-5.40993	26.6651
ZNF711	0.504935	0.0361508	0.638628	5.11369	2.11451	-4.06287	2083.9
ZNF713	0.268281	0.0610965	0.72868	4.27798	1.88719	-4.38254	967.342
ZNF714	0.104211	0.52302	0.959987	3.92813	0.640221	-5.80366	771.348
ZNF717	0.162492	0.250742	0.902824	5.51557	1.15307	-5.60007	2163.33
ZNF718	0.443128	0.0103236	0.411034	3.91896	2.59809	-2.87842	762.461
ZNF721	0.198522	0.124554	0.824895	4.93381	1.54472	-5.02331	1387.34
ZNF723	-0.0973197	0.774286	0.982782	-4.72731	-0.287299	-5.38277	6.66607
ZNF724	-0.158565	0.450581	0.945568	2.36984	-0.756455	-5.47358	267.966
ZNF724.1	-0.356841	0.492444	0.955156	-0.169729	-0.68814	-5.29516	119.479
ZNF726	-0.410862	0.0967428	0.793538	2.31875	-1.67148	-4.47718	299.015
ZNF727	0.385586	0.274879	0.912496	0.559807	1.09596	-5.0274	126.225
ZNF728	0.271398	0.427882	0.942683	-3.0788	0.795012	-5.1768	11.8839
ZNF729	0.184224	0.693521	0.972681	-4.0352	0.394853	-5.36042	24.0255
ZNF730	0.272131	0.455462	0.946116	1.52507	0.748312	-5.37868	245.719
ZNF731P	-0.070323	0.643345	0.970408	4.45476	-0.463979	-5.98494	1113.52
ZNF732	0.0534594	0.891998	0.991346	1.73038	0.136011	-5.6389	313.212
ZNF736	0.0619989	0.651415	0.971115	2.88395	0.45272	-5.71885	346.104
ZNF737	-0.0196065	0.922139	0.994078	2.85468	-0.0979069	-5.80341	384.45
ZNF738	-0.246353	0.209416	0.897432	3.08064	-1.26067	-5.1151	445.893
ZNF74	-0.0453873	0.725238	0.976867	5.17451	-0.352136	-6.13705	1681.51
ZNF740	0.0291272	0.817608	0.986812	4.38658	0.231034	-6.05118	954.702
ZNF746	0.0495366	0.667003	0.972094	5.28755	0.431129	-6.12249	1765.33
ZNF747	-0.0597618	0.814951	0.986551	1.3635	-0.234462	-5.58232	155.652
ZNF747-DT	0.250805	0.295247	0.918829	-3.2094	1.0504	-4.98385	6.13783
ZNF749	-0.0178046	0.89642	0.991804	5.44786	-0.13041	-6.2248	2057.17
ZNF750	-0.0378877	0.886414	0.991277	4.50716	-0.143091	-6.08659	1457.67
ZNF75A	-0.0086947	0.942782	0.99671	4.76862	-0.0718953	-6.13555	1251.11
ZNF75D	0.154268	0.290451	0.916163	4.5593	1.06093	-5.56818	1114.42
ZNF76	0.00183653	0.9884	0.998792	5.51582	0.0145632	-6.2414	2135.79
ZNF761	0.104203	0.446958	0.944397	3.93126	0.762532	-5.72334	711.791
ZNF763	-0.0199989	0.91902	0.993811	2.04932	-0.101843	-5.68225	219.068
ZNF764	-0.0666351	0.700767	0.972882	3.58747	-0.385032	-5.86635	648.812
ZNF765	0.0661834	0.606096	0.968958	2.9782	0.516761	-5.70594	359.531
ZNF766	0.187649	0.209804	0.897432	4.91399	1.25959	-5.40031	1439.27
ZNF767P	-0.006313	0.970926	0.99785	2.22443	-0.036509	-5.71018	232.873
ZNF768	0.158902	0.153733	0.859019	5.74465	1.43383	-5.27781	2402.74
ZNF77	0.229485	0.263577	0.906652	3.77763	1.12225	-5.3793	702.604
ZNF770	0.162675	0.367514	0.932649	6.45048	0.903911	-5.94868	4300.65
ZNF771	-0.14521	0.592689	0.966647	0.6765	-0.536109	-5.42272	108.753
ZNF772	0.204488	0.258233	0.906652	4.01378	1.13495	-5.4047	817.801
ZNF773	0.207797	0.217736	0.899555	2.87236	1.23785	-5.11153	356.704
ZNF774	0.358331	0.115516	0.821453	3.24186	1.58319	-4.72083	517.968
ZNF775	0.0373482	0.887958	0.991277	2.34168	0.141132	-5.71877	293.52
ZNF776	0.0992506	0.429003	0.942966	5.02217	0.793081	-5.87317	1475.96
ZNF777	0.0160745	0.87509	0.990231	5.5602	0.15747	-6.23503	2089.52
ZNF778	-0.0150829	0.903182	0.991893	5.3012	-0.121852	-6.20687	1821.67
ZNF778-DT	-0.024255	0.91675	0.993696	-3.23364	-0.104707	-5.42856	5.86476
ZNF780A	0.0758617	0.643654	0.970408	4.43157	0.463547	-5.98161	1073.79
ZNF780B	0.0552765	0.682308	0.972114	6.40986	0.410126	-6.26017	4130.86
ZNF781	0.408471	0.143423	0.843796	0.934976	1.47098	-4.64172	120.388
ZNF782	0.127704	0.288523	0.916163	5.23756	1.0652	-5.65941	1720.78
ZNF783	0.0789784	0.657468	0.972094	4.93253	0.444311	-6.06775	1553.02
ZNF784	0.173381	0.543951	0.959987	0.354277	0.608257	-5.36646	103.299
ZNF785	0.173627	0.373803	0.932682	4.93213	0.892076	-5.78045	1619.2
ZNF786	0.277404	0.185513	0.882272	4.74768	1.33017	-5.28982	1379.75
ZNF787	-0.331833	0.0367437	0.639945	3.76304	-2.10772	-3.90645	683.11
ZNF788P	0.244464	0.392541	0.935183	2.28876	0.857531	-5.39017	311.905
ZNF789	0.162577	0.256766	0.906652	5.16174	1.13847	-5.57219	1688.24
ZNF79	-0.169441	0.239201	0.902824	3.28874	-1.18176	-5.23595	463.79
ZNF790	0.274398	0.0704748	0.754127	4.00759	1.82202	-4.45655	765.926
ZNF790-AS1	0.297298	0.236127	0.902824	-0.275074	1.18956	-4.89934	52.5411
ZNF791	0.0003543	0.997066	0.999304	6.00085	0.00368326	-6.29835	2799.83
ZNF792	-0.0210035	0.865127	0.989553	4.21963	-0.170148	-6.03437	846.753
ZNF793	0.086084	0.610893	0.968958	4.05772	0.509885	-5.89692	847.904
ZNF799	0.263462	0.163226	0.86183	2.48982	1.40128	-4.86628	285.581
ZNF8	-0.123518	0.538291	0.959987	3.02319	-0.616839	-5.66074	426.672
ZNF8-DT	0.198372	0.407307	0.939326	-2.00722	0.831013	-5.16536	14.1706
ZNF8-ERVK3-1	-0.395934	0.123171	0.8247	3.07987	-1.55046	-4.74308	490.074
ZNF80	0.265035	0.485841	0.952977	-1.26017	0.698695	-5.25854	48.3337
ZNF800	-0.0137641	0.902818	0.991893	6.74325	-0.122313	-6.3687	4805.01
ZNF804A	-0.321459	0.313757	0.922771	1.27006	-1.01082	-5.1536	185.135
ZNF804B	-0.181154	0.720709	0.976346	-3.8527	-0.358195	-5.37359	77.5163
ZNF805	-0.0665633	0.425163	0.941263	5.52135	-0.799709	-5.93281	1970.16
ZNF807P	0.334836	0.275252	0.912496	-3.92508	1.09511	-4.9386	6.48439
ZNF808	0.097329	0.419067	0.939486	4.91772	0.810307	-5.84519	1376.23
ZNF81	0.100737	0.436096	0.943288	4.39565	0.780925	-5.78764	974.997
ZNF812P	-0.302919	0.536232	0.959987	-0.638706	-0.619971	-5.31522	136.467
ZNF813	0.0733825	0.662191	0.972094	2.1301	0.437773	-5.61219	209.917
ZNF814	-0.101083	0.441865	0.943288	5.40907	-0.771125	-5.94059	1991.27
ZNF815P	0.151917	0.582137	0.966251	-0.375799	0.551481	-5.35754	46.8581
ZNF816	0.0629341	0.706284	0.973281	2.28571	0.37758	-5.65553	236.698
ZNF816-ZNF321P	-0.254553	0.583358	0.966251	-2.42474	-0.549696	-5.31928	24.7365
ZNF818P	0.469842	0.0422961	0.667909	2.60746	2.04835	-3.8876	332.526
ZNF821	0.0711486	0.690581	0.972681	3.05791	0.398849	-5.76907	410.065
ZNF823	0.0876756	0.519182	0.959987	4.1582	0.646154	-5.83957	831.497
ZNF826P	-0.0053964	0.986514	0.998643	-0.326157	-0.016932	-5.48636	62.0696
ZNF827	0.1341	0.287145	0.916153	7.00786	1.06826	-5.84535	6062.88
ZNF829	0.155908	0.550788	0.960631	1.96229	0.597951	-5.51697	219.653
ZNF83	0.284346	0.0835352	0.78527	6.62153	1.74231	-4.89564	4904.23
ZNF830	-0.073847	0.458608	0.946813	4.71527	-0.743089	-5.86495	1168.56
ZNF831	-1.14882	1.67e-05	0.0481629	4.03537	-4.45132	2.76101	1122.07
ZNF833P	0.175485	0.616856	0.968958	-1.74648	0.501372	-5.3492	28.0428
ZNF833P.1	0.472407	0.213759	0.898818	-1.70899	1.24868	-4.81359	26.3488
ZNF835	0.164883	0.675763	0.972094	-0.248697	0.419085	-5.41645	94.5989
ZNF836	0.107009	0.485335	0.952926	4.63826	0.699507	-5.88351	1183.21
ZNF837	-0.0122117	0.972885	0.997902	0.323589	-0.034048	-5.52061	104.798
ZNF839	0.196979	0.0824754	0.785093	4.58238	1.74838	-4.66014	1088.08
ZNF84	0.27971	0.0226334	0.544229	6.28929	2.30371	-3.78805	3651.8
ZNF841	0.111639	0.438403	0.943288	6.72489	0.776996	-6.07966	5099.12
ZNF843	0.820564	0.0135614	0.451355	-0.705608	2.49865	-2.93566	50.1738
ZNF844	0.022059	0.905243	0.992051	3.48804	0.119245	-5.9115	578.441
ZNF845	0.141649	0.385608	0.933942	2.68213	0.87019	-5.43546	311.072
ZNF846	0.158757	0.306962	0.921784	4.13354	1.02516	-5.53593	840.293
ZNF849P	0.305714	0.290483	0.916163	-2.21523	1.06086	-4.98513	14.081
ZNF85	0.124209	0.512336	0.958987	2.40403	0.656793	-5.5424	263.78
ZNF850	0.166241	0.396205	0.936	3.68466	0.850893	-5.61405	697.121
ZNF852	-0.0541656	0.738123	0.97794	4.51587	-0.33497	-6.04412	1083.63
ZNF853	-0.416036	0.262712	0.906652	1.99737	-1.12429	-5.11854	316.778
ZNF860	0.305618	0.212707	0.898818	1.77141	1.25156	-4.96325	212.663
ZNF861P	0.338901	0.302344	0.920108	-4.9989	1.03503	-4.98096	4.94309
ZNF862	0.194618	0.16886	0.868928	6.19614	1.38264	-5.3941	3528.35
ZNF865	-0.0551312	0.690381	0.972681	5.74038	-0.39912	-6.19119	2645.85
ZNF875	0.0949513	0.52341	0.959987	6.74585	0.639621	-6.17656	5098.29
ZNF876P	0.539978	0.038071	0.649199	0.0319934	2.09286	-3.68874	60.2048
ZNF878	-0.310577	0.389224	0.934454	-0.487125	-0.863569	-5.16979	59.5531
ZNF879	0.103967	0.508227	0.957285	3.24095	0.663214	-5.67046	460.932
ZNF880	0.273794	0.258822	0.906652	4.24107	1.13354	-5.44257	1020.35
ZNF883	0.0125352	0.961829	0.997286	3.35978	0.0479397	-5.89436	654.058
ZNF887P	0.254493	0.295433	0.918905	0.818308	1.05	-5.08535	105.288
ZNF888	0.2151	0.20873	0.897432	2.45746	1.26258	-5.02747	268.541
ZNF890P	0.26744	0.443886	0.943288	-3.73235	0.767708	-5.18736	7.60109
ZNF891	0.303995	0.0600255	0.726567	4.88025	1.89515	-4.44782	1468.62
ZNF892	-0.0895487	0.570188	0.963037	1.78327	-0.569048	-5.50996	167.702
ZNF90	0.0562596	0.86708	0.989742	1.08696	0.16766	-5.56763	167.426
ZNF91	0.0797144	0.613355	0.968958	5.5872	0.506365	-6.12614	2370.3
ZNF92	0.290965	0.128108	0.828097	3.68059	1.53019	-4.86099	656.394
ZNF93	-0.0127119	0.931306	0.99581	3.07027	-0.0863487	-5.84097	404.912
ZNF969P	0.0436054	0.88954	0.991277	-4.03153	0.139126	-5.41604	5.19899
ZNF98	-0.136188	0.758434	0.981391	0.119203	-0.308108	-5.46848	113.796
ZNF99	0.469575	0.225637	0.90166	-1.99239	1.21676	-4.84277	33.9186
ZNFX1	0.0351	0.713118	0.974292	8.20139	0.368379	-6.44683	12949.8
ZNG1A	-0.0249338	0.922553	0.994262	0.630804	-0.0973845	-5.53826	97.4133
ZNG1B	0.315684	0.239823	0.902824	0.0296505	1.18019	-4.92011	65.667
ZNG1C	0.0739044	0.759603	0.981519	0.428884	0.306569	-5.48816	82.4523
ZNG1E	0.0444346	0.859499	0.989553	0.929246	0.177321	-5.55244	123.911
ZNG1F	0.138834	0.624369	0.968958	-0.808088	0.490696	-5.37014	40.9318
ZNHIT1	0.271383	0.0252352	0.568509	4.72808	2.26076	-3.72104	1209.56
ZNHIT2	-0.171926	0.371898	0.932682	3.02027	-0.895648	-5.46619	438.269
ZNHIT3	0.135641	0.289799	0.916163	3.20658	1.06237	-5.34691	421.365
ZNHIT6	0.0213599	0.901023	0.991893	6.40215	0.124583	-6.33383	4658.84
ZNNT1	0.152788	0.542283	0.959987	-1.82682	0.610781	-5.29803	17.6127
ZNRD2	-0.024499	0.843035	0.989395	4.30041	-0.198361	-6.04323	911.72
ZNRD2-DT	0.321422	0.121211	0.822832	-1.81813	1.55868	-4.45895	14.7126
ZNRF1	-0.0327186	0.782321	0.983631	4.20854	-0.276799	-6.00977	857.444
ZNRF2	-0.0601621	0.560167	0.961814	3.79753	-0.583916	-5.81298	613.932
ZNRF2P1	0.31075	0.234048	0.902824	-2.43063	1.19488	-4.85977	10.8214
ZNRF2P2	0.339885	0.175898	0.873503	-1.92057	1.36001	-4.69326	15.0609
ZNRF3	0.131293	0.409816	0.939326	4.58456	0.826566	-5.78267	1174.67
ZP1	0.0141681	0.974893	0.997902	-3.28508	0.0315259	-5.43204	24.7881
ZP3	0.39517	0.151679	0.856191	2.36929	1.44108	-4.80168	335.105
ZP4	0.190516	0.676804	0.972114	-4.19023	0.417657	-5.35123	18.9436
ZPBP	0.191859	0.600476	0.968633	-3.70984	0.524847	-5.31525	15.7315
ZPLD1	0.442025	0.300139	0.920108	-2.43177	1.03978	-5.00086	58.272
ZPR1	-0.0211107	0.81872	0.98719	4.20263	-0.2296	-6.02014	799.048
ZRANB1	0.0844113	0.342647	0.929085	6.29055	0.95201	-5.88913	3392.51
ZRANB2	0.00689511	0.941869	0.99671	6.33218	0.0730448	-6.33147	3545.97
ZRANB2-DT	0.201552	0.467164	0.948275	-3.18047	0.728986	-5.21669	7.3115
ZRANB3	0.231205	0.112576	0.817725	4.14368	1.59622	-4.83526	834.479
ZRSR2	-0.289925	0.00986322	0.404387	4.42005	-2.61445	-2.89309	966.618
ZRSR2P1	-0.265004	0.320719	0.9245	2.32481	-0.996329	-5.27877	303.358
ZSCAN1	0.812966	0.0739571	0.764447	-2.94649	1.79965	-4.12632	37.4405
ZSCAN10	-0.0425048	0.913123	0.993191	-4.08694	-0.109288	-5.41844	29.2473
ZSCAN12	0.0599886	0.741611	0.978459	4.12938	0.33034	-5.98088	913.525
ZSCAN12P1	0.444566	0.24212	0.902824	0.103477	1.17441	-4.92926	87.3548
ZSCAN16	0.0471744	0.761699	0.981896	3.73463	0.303811	-5.91914	652.849
ZSCAN16-AS1	0.0175269	0.939802	0.99671	-0.0306864	0.0756475	-5.49798	56.6253
ZSCAN18	-0.0157551	0.926494	0.995491	4.67478	-0.0924146	-6.11918	1319.41
ZSCAN2	-0.108283	0.302727	0.920108	4.64255	-1.03421	-5.60711	1112.12
ZSCAN20	0.056623	0.652072	0.971199	4.31549	0.451806	-5.96742	927.14
ZSCAN21	-0.0209647	0.863654	0.989553	4.23037	-0.172024	-6.03591	861.666
ZSCAN22	-0.195645	0.376562	0.932682	2.59669	-0.886922	-5.40884	315.217
ZSCAN23	0.497153	0.158143	0.859854	0.755834	1.41853	-4.69585	148.665
ZSCAN25	0.0767022	0.529078	0.959987	4.41752	0.630903	-5.892	975.123
ZSCAN26	-0.0221209	0.846848	0.989553	4.43129	-0.193482	-6.06603	991.825
ZSCAN29	0.103497	0.319605	0.923945	5.62155	0.998633	-5.7724	2327.84
ZSCAN30	0.289199	0.0255905	0.568509	4.46123	2.25519	-3.70037	1006.3
ZSCAN31	0.220326	0.193991	0.890738	3.62336	1.3048	-5.14831	663.006
ZSCAN32	0.112106	0.468808	0.948275	4.54961	0.726294	-5.85145	1055.23
ZSCAN4	-0.0542664	0.884224	0.990987	-4.47678	-0.145869	-5.41034	20.9514
ZSCAN5A	-0.0708557	0.70598	0.973281	2.15336	-0.377991	-5.63695	225.998
ZSCAN5B	0.198164	0.610642	0.968958	-3.75655	0.510244	-5.3209	23.454
ZSCAN9	-0.0334899	0.82895	0.988355	4.84748	-0.216432	-6.12747	1385.01
ZSWIM1	0.0122263	0.916291	0.993696	5.10609	0.105287	-6.18226	1538.09
ZSWIM2	0.105408	0.772244	0.982782	-4.76532	0.289973	-5.38177	12.6822
ZSWIM3	-0.0343445	0.870356	0.990201	3.28062	-0.163491	-5.86868	514.923
ZSWIM4	0.0817535	0.617041	0.968958	6.08689	0.501108	-6.18569	3528.97
ZSWIM5	0.412853	0.216524	0.899555	1.21207	1.24113	-4.92641	178.251
ZSWIM6	-0.0163624	0.855877	0.989553	5.77837	-0.181943	-6.25697	2381.82
ZSWIM7	0.0695884	0.718364	0.975541	1.38063	0.361336	-5.55133	131.567
ZSWIM8	-0.045912	0.666703	0.972094	7.9701	-0.431542	-6.40078	11279.4
ZSWIM8-AS1	0.301143	0.54197	0.959987	0.621852	0.611255	-5.38274	194.768
ZSWIM9	0.151735	0.387628	0.933942	2.78261	0.866487	-5.45346	369.787
ZUP1	-0.143434	0.300542	0.920108	4.36451	-1.03891	-5.55944	958.317
ZW10	-0.0208763	0.841782	0.989277	5.24445	-0.199967	-6.18715	1675.07
ZWILCH	0.0642186	0.702969	0.973037	4.75692	0.382056	-6.06623	1342.3
ZWINT	-0.194561	0.133862	0.83262	4.55425	-1.50733	-5.02428	1100.88
ZXDA	0.101778	0.47699	0.950715	3.24797	0.712968	-5.63997	449.58
ZXDB	-0.0594485	0.686811	0.972635	3.7732	-0.40398	-5.89246	638.647
ZXDC	0.0208744	0.830473	0.988898	6.54996	0.214475	-6.33412	4116.25
ZYG11A	-0.0167471	0.953819	0.99671	4.04087	-0.0580105	-6.01542	1078.88
ZYG11B	0.0480987	0.69896	0.972681	5.66877	0.387478	-6.18739	2277.09
ZYX	0.017575	0.84909	0.989553	8.39876	0.190613	-6.51366	14810.1
ZZEF1	0.00190016	0.980156	0.99846	7.70391	0.0249159	-6.46755	8901.17
ZZZ3	0.217102	0.0674553	0.742315	7.73276	1.84217	-4.82184	9767.46

### Sheet: Basal_GSEA_up
source_file	NAME	GS<br> follow link to MSigDB	GS DETAILS	SIZE	ES	NES	NOM p-val	FDR q-val	FWER p-val	RANK AT MAX	LEADING EDGE
gsea_report_for_na_pos_1766621415631.tsv	KEGG_RIBOSOME	KEGG_RIBOSOME	Details ...	84	0.558346	2.33438	0	0	0	5427	tags=52%, list=24%, signal=69%
gsea_report_for_na_pos_1766621415631.tsv	HALLMARK_EPITHELIAL_MESENCHYMAL_TRANSITION	HALLMARK_EPITHELIAL_MESENCHYMAL_TRANSITION	Details ...	200	0.41188	1.97045	0	0.0040601	0.013	7168	tags=52%, list=31%, signal=74%
gsea_report_for_na_pos_1766621415631.tsv	HALLMARK_UV_RESPONSE_DN	HALLMARK_UV_RESPONSE_DN	Details ...	143	0.431779	1.94606	0	0.00395913	0.019	5659	tags=41%, list=25%, signal=54%
gsea_report_for_na_pos_1766621415631.tsv	HALLMARK_ANGIOGENESIS	HALLMARK_ANGIOGENESIS	Details ...	33	0.529427	1.82028	0.00173611	0.0125973	0.078	2338	tags=36%, list=10%, signal=40%
gsea_report_for_na_pos_1766621415631.tsv	HALLMARK_TGF_BETA_SIGNALING	HALLMARK_TGF_BETA_SIGNALING	Details ...	54	0.421257	1.61869	0.00165289	0.113442	0.615	5852	tags=41%, list=26%, signal=55%
gsea_report_for_na_pos_1766621415631.tsv	KEGG_ECM_RECEPTOR_INTERACTION	KEGG_ECM_RECEPTOR_INTERACTION	Details ...	83	0.379346	1.59109	0	0.123559	0.707	6174	tags=47%, list=27%, signal=64%
gsea_report_for_na_pos_1766621415631.tsv	KEGG_TIGHT_JUNCTION	KEGG_TIGHT_JUNCTION	Details ...	123	0.336215	1.50312	0.00786164	0.233564	0.936	5690	tags=37%, list=25%, signal=49%
gsea_report_for_na_pos_1766621415631.tsv	KEGG_ARRHYTHMOGENIC_RIGHT_VENTRICULAR_CARDIOMYOPATHY_ARVC	KEGG_ARRHYTHMOGENIC_RIGHT_VENTRICULAR_CARDIOMYOPATHY_ARVC	Details ...	71	0.359556	1.46631	0.0248834	0.276815	0.976	5314	tags=41%, list=23%, signal=53%
gsea_report_for_na_pos_1766621415631.tsv	HALLMARK_MYOGENESIS	HALLMARK_MYOGENESIS	Details ...	188	0.312946	1.4595	0.00439883	0.260747	0.981	8485	tags=53%, list=37%, signal=83%
gsea_report_for_na_pos_1766621415631.tsv	HALLMARK_GLYCOLYSIS	HALLMARK_GLYCOLYSIS	Details ...	198	0.303239	1.4342	0.00298954	0.285404	0.993	5059	tags=29%, list=22%, signal=37%
gsea_report_for_na_pos_1766621415631.tsv	KEGG_LYSINE_DEGRADATION	KEGG_LYSINE_DEGRADATION	Details ...	44	0.387621	1.42669	0.0430622	0.277009	0.995	6236	tags=41%, list=27%, signal=56%
gsea_report_for_na_pos_1766621415631.tsv	KEGG_BASAL_TRANSCRIPTION_FACTORS	KEGG_BASAL_TRANSCRIPTION_FACTORS	Details ...	34	0.389798	1.35971	0.0901213	0.414465	1	6842	tags=41%, list=30%, signal=59%
gsea_report_for_na_pos_1766621415631.tsv	KEGG_ADHERENS_JUNCTION	KEGG_ADHERENS_JUNCTION	Details ...	73	0.313858	1.27667	0.088685	0.669337	1	4174	tags=30%, list=18%, signal=37%
gsea_report_for_na_pos_1766621415631.tsv	HALLMARK_ESTROGEN_RESPONSE_EARLY	HALLMARK_ESTROGEN_RESPONSE_EARLY	Details ...	200	0.267946	1.26681	0.0432191	0.663114	1	4518	tags=28%, list=20%, signal=34%
gsea_report_for_na_pos_1766621415631.tsv	KEGG_MELANOMA	KEGG_MELANOMA	Details ...	66	0.31256	1.2487	0.115873	0.696541	1	6178	tags=39%, list=27%, signal=54%
gsea_report_for_na_pos_1766621415631.tsv	KEGG_AXON_GUIDANCE	KEGG_AXON_GUIDANCE	Details ...	127	0.278416	1.2473	0.0863422	0.657865	1	5556	tags=31%, list=24%, signal=41%
gsea_report_for_na_pos_1766621415631.tsv	KEGG_TGF_BETA_SIGNALING_PATHWAY	KEGG_TGF_BETA_SIGNALING_PATHWAY	Details ...	84	0.299029	1.24211	0.126198	0.639661	1	8620	tags=46%, list=38%, signal=74%
gsea_report_for_na_pos_1766621415631.tsv	KEGG_FOCAL_ADHESION	KEGG_FOCAL_ADHESION	Details ...	196	0.258241	1.22513	0.0907738	0.671894	1	5922	tags=37%, list=26%, signal=50%
gsea_report_for_na_pos_1766621415631.tsv	HALLMARK_HEDGEHOG_SIGNALING	HALLMARK_HEDGEHOG_SIGNALING	Details ...	35	0.356676	1.22373	0.181049	0.641843	1	6563	tags=40%, list=29%, signal=56%
gsea_report_for_na_pos_1766621415631.tsv	KEGG_NOTCH_SIGNALING_PATHWAY	KEGG_NOTCH_SIGNALING_PATHWAY	Details ...	46	0.324936	1.2201	0.161937	0.623603	1	3807	tags=28%, list=17%, signal=34%
gsea_report_for_na_pos_1766621415631.tsv	HALLMARK_PROTEIN_SECRETION	HALLMARK_PROTEIN_SECRETION		96	0.285734	1.21545	0.14511	0.612078	1	10105	tags=52%, list=44%, signal=93%
gsea_report_for_na_pos_1766621415631.tsv	KEGG_BASAL_CELL_CARCINOMA	KEGG_BASAL_CELL_CARCINOMA		54	0.313175	1.2015	0.165854	0.634144	1	5390	tags=35%, list=24%, signal=46%
gsea_report_for_na_pos_1766621415631.tsv	HALLMARK_HYPOXIA	HALLMARK_HYPOXIA		196	0.252875	1.19789	0.0940819	0.620557	1	6138	tags=34%, list=27%, signal=46%
gsea_report_for_na_pos_1766621415631.tsv	HALLMARK_NOTCH_SIGNALING	HALLMARK_NOTCH_SIGNALING		32	0.346311	1.18716	0.216028	0.634054	1	2912	tags=22%, list=13%, signal=25%
gsea_report_for_na_pos_1766621415631.tsv	KEGG_OLFACTORY_TRANSDUCTION	KEGG_OLFACTORY_TRANSDUCTION		123	0.267078	1.18326	0.13522	0.622566	1	6678	tags=37%, list=29%, signal=51%
gsea_report_for_na_pos_1766621415631.tsv	KEGG_PENTOSE_PHOSPHATE_PATHWAY	KEGG_PENTOSE_PHOSPHATE_PATHWAY		25	0.361886	1.17463	0.253356	0.628851	1	5091	tags=40%, list=22%, signal=51%
gsea_report_for_na_pos_1766621415631.tsv	KEGG_NITROGEN_METABOLISM	KEGG_NITROGEN_METABOLISM		21	0.383816	1.17171	0.234007	0.615641	1	6685	tags=62%, list=29%, signal=88%
gsea_report_for_na_pos_1766621415631.tsv	KEGG_RNA_DEGRADATION	KEGG_RNA_DEGRADATION		57	0.299402	1.15889	0.209651	0.638065	1	7303	tags=35%, list=32%, signal=52%
gsea_report_for_na_pos_1766621415631.tsv	KEGG_HYPERTROPHIC_CARDIOMYOPATHY_HCM	KEGG_HYPERTROPHIC_CARDIOMYOPATHY_HCM		79	0.281043	1.14363	0.236273	0.667395	1	5331	tags=37%, list=23%, signal=48%
gsea_report_for_na_pos_1766621415631.tsv	KEGG_VASOPRESSIN_REGULATED_WATER_REABSORPTION	KEGG_VASOPRESSIN_REGULATED_WATER_REABSORPTION		41	0.314701	1.13431	0.264755	0.678605	1	4159	tags=27%, list=18%, signal=33%
gsea_report_for_na_pos_1766621415631.tsv	KEGG_HEDGEHOG_SIGNALING_PATHWAY	KEGG_HEDGEHOG_SIGNALING_PATHWAY		53	0.291761	1.12442	0.286667	0.692696	1	4886	tags=28%, list=21%, signal=36%
gsea_report_for_na_pos_1766621415631.tsv	KEGG_MISMATCH_REPAIR	KEGG_MISMATCH_REPAIR		23	0.361478	1.11466	0.303754	0.707302	1	7227	tags=43%, list=32%, signal=64%
gsea_report_for_na_pos_1766621415631.tsv	KEGG_DILATED_CARDIOMYOPATHY	KEGG_DILATED_CARDIOMYOPATHY		85	0.261298	1.09205	0.304416	0.76856	1	5331	tags=34%, list=23%, signal=44%
gsea_report_for_na_pos_1766621415631.tsv	KEGG_PROXIMAL_TUBULE_BICARBONATE_RECLAMATION	KEGG_PROXIMAL_TUBULE_BICARBONATE_RECLAMATION		22	0.35076	1.08931	0.308333	0.755976	1	3801	tags=36%, list=17%, signal=44%
gsea_report_for_na_pos_1766621415631.tsv	HALLMARK_MYC_TARGETS_V1	HALLMARK_MYC_TARGETS_V1		200	0.227708	1.08056	0.275862	0.766768	1	5824	tags=26%, list=26%, signal=35%
gsea_report_for_na_pos_1766621415631.tsv	KEGG_MTOR_SIGNALING_PATHWAY	KEGG_MTOR_SIGNALING_PATHWAY		50	0.283956	1.07638	0.348993	0.760514	1	1916	tags=18%, list=8%, signal=20%
gsea_report_for_na_pos_1766621415631.tsv	HALLMARK_APICAL_JUNCTION	HALLMARK_APICAL_JUNCTION		199	0.225684	1.07249	0.291217	0.754071	1	7040	tags=36%, list=31%, signal=52%
gsea_report_for_na_pos_1766621415631.tsv	KEGG_GLYCINE_SERINE_AND_THREONINE_METABOLISM	KEGG_GLYCINE_SERINE_AND_THREONINE_METABOLISM		29	0.32279	1.06237	0.371795	0.771285	1	6685	tags=38%, list=29%, signal=54%
gsea_report_for_na_pos_1766621415631.tsv	KEGG_GLYCOSPHINGOLIPID_BIOSYNTHESIS_LACTO_AND_NEOLACTO_SERIES	KEGG_GLYCOSPHINGOLIPID_BIOSYNTHESIS_LACTO_AND_NEOLACTO_SERIES		26	0.328949	1.06217	0.386926	0.752216	1	6369	tags=38%, list=28%, signal=53%
gsea_report_for_na_pos_1766621415631.tsv	KEGG_HOMOLOGOUS_RECOMBINATION	KEGG_HOMOLOGOUS_RECOMBINATION		28	0.323275	1.06126	0.380357	0.736978	1	5938	tags=32%, list=26%, signal=43%
gsea_report_for_na_pos_1766621415631.tsv	KEGG_PATHWAYS_IN_CANCER	KEGG_PATHWAYS_IN_CANCER		319	0.207407	1.04043	0.357243	0.793313	1	6178	tags=32%, list=27%, signal=43%
gsea_report_for_na_pos_1766621415631.tsv	KEGG_TASTE_TRANSDUCTION	KEGG_TASTE_TRANSDUCTION		45	0.271274	0.994616	0.439669	0.943593	1	4034	tags=22%, list=18%, signal=27%
gsea_report_for_na_pos_1766621415631.tsv	KEGG_SPLICEOSOME	KEGG_SPLICEOSOME		126	0.223753	0.992478	0.483077	0.930654	1	4999	tags=25%, list=22%, signal=32%
gsea_report_for_na_pos_1766621415631.tsv	HALLMARK_COAGULATION	HALLMARK_COAGULATION		126	0.223057	0.987807	0.483254	0.925871	1	3859	tags=24%, list=17%, signal=29%
gsea_report_for_na_pos_1766621415631.tsv	KEGG_CARDIAC_MUSCLE_CONTRACTION	KEGG_CARDIAC_MUSCLE_CONTRACTION		69	0.239843	0.970993	0.491339	0.968272	1	7169	tags=39%, list=31%, signal=57%
gsea_report_for_na_pos_1766621415631.tsv	KEGG_ALANINE_ASPARTATE_AND_GLUTAMATE_METABOLISM	KEGG_ALANINE_ASPARTATE_AND_GLUTAMATE_METABOLISM		30	0.290606	0.969367	0.531773	0.95355	1	6265	tags=43%, list=28%, signal=60%
gsea_report_for_na_pos_1766621415631.tsv	KEGG_NUCLEOTIDE_EXCISION_REPAIR	KEGG_NUCLEOTIDE_EXCISION_REPAIR		44	0.265263	0.965805	0.517241	0.946013	1	10781	tags=57%, list=47%, signal=108%
gsea_report_for_na_pos_1766621415631.tsv	KEGG_CITRATE_CYCLE_TCA_CYCLE	KEGG_CITRATE_CYCLE_TCA_CYCLE		29	0.287907	0.962574	0.524535	0.938049	1	1165	tags=14%, list=5%, signal=15%
gsea_report_for_na_pos_1766621415631.tsv	HALLMARK_CHOLESTEROL_HOMEOSTASIS	HALLMARK_CHOLESTEROL_HOMEOSTASIS		74	0.235166	0.961727	0.526917	0.921959	1	8276	tags=42%, list=36%, signal=66%
gsea_report_for_na_pos_1766621415631.tsv	KEGG_GLYCOSAMINOGLYCAN_BIOSYNTHESIS_HEPARAN_SULFATE	KEGG_GLYCOSAMINOGLYCAN_BIOSYNTHESIS_HEPARAN_SULFATE		26	0.298812	0.960968	0.516892	0.906183	1	7797	tags=50%, list=34%, signal=76%
gsea_report_for_na_pos_1766621415631.tsv	KEGG_THYROID_CANCER	KEGG_THYROID_CANCER		29	0.28834	0.9528	0.532095	0.915985	1	6863	tags=45%, list=30%, signal=64%
gsea_report_for_na_pos_1766621415631.tsv	KEGG_VASCULAR_SMOOTH_MUSCLE_CONTRACTION	KEGG_VASCULAR_SMOOTH_MUSCLE_CONTRACTION		109	0.216818	0.939068	0.592535	0.944	1	5026	tags=29%, list=22%, signal=37%
gsea_report_for_na_pos_1766621415631.tsv	KEGG_STEROID_HORMONE_BIOSYNTHESIS	KEGG_STEROID_HORMONE_BIOSYNTHESIS		37	0.262658	0.936394	0.564784	0.935269	1	6242	tags=43%, list=27%, signal=59%
gsea_report_for_na_pos_1766621415631.tsv	KEGG_DORSO_VENTRAL_AXIS_FORMATION	KEGG_DORSO_VENTRAL_AXIS_FORMATION		23	0.300469	0.932235	0.555369	0.931496	1	1646	tags=22%, list=7%, signal=23%
gsea_report_for_na_pos_1766621415631.tsv	KEGG_RNA_POLYMERASE	KEGG_RNA_POLYMERASE		29	0.274146	0.915227	0.578862	0.968576	1	2707	tags=14%, list=12%, signal=16%
gsea_report_for_na_pos_1766621415631.tsv	KEGG_METABOLISM_OF_XENOBIOTICS_BY_CYTOCHROME_P450	KEGG_METABOLISM_OF_XENOBIOTICS_BY_CYTOCHROME_P450		48	0.244562	0.911132	0.607492	0.963774	1	4744	tags=27%, list=21%, signal=34%
gsea_report_for_na_pos_1766621415631.tsv	KEGG_O_GLYCAN_BIOSYNTHESIS	KEGG_O_GLYCAN_BIOSYNTHESIS		28	0.268914	0.890069	0.61794	1	1	11424	tags=71%, list=50%, signal=143%
gsea_report_for_na_pos_1766621415631.tsv	KEGG_PHENYLALANINE_METABOLISM	KEGG_PHENYLALANINE_METABOLISM		18	0.297905	0.868902	0.650338	1	1	1921	tags=17%, list=8%, signal=18%
gsea_report_for_na_pos_1766621415631.tsv	KEGG_GLYCOLYSIS_GLUCONEOGENESIS	KEGG_GLYCOLYSIS_GLUCONEOGENESIS		51	0.228146	0.858017	0.719685	1	1	5091	tags=29%, list=22%, signal=38%
gsea_report_for_na_pos_1766621415631.tsv	HALLMARK_MYC_TARGETS_V2	HALLMARK_MYC_TARGETS_V2		58	0.220446	0.855444	0.743961	1	1	7481	tags=36%, list=33%, signal=54%
gsea_report_for_na_pos_1766621415631.tsv	KEGG_PURINE_METABOLISM	KEGG_PURINE_METABOLISM		154	0.184852	0.855103	0.785174	1	1	6606	tags=29%, list=29%, signal=40%
gsea_report_for_na_pos_1766621415631.tsv	KEGG_LINOLEIC_ACID_METABOLISM	KEGG_LINOLEIC_ACID_METABOLISM		23	0.268012	0.848617	0.716469	1	1	1168	tags=13%, list=5%, signal=14%
gsea_report_for_na_pos_1766621415631.tsv	KEGG_STEROID_BIOSYNTHESIS	KEGG_STEROID_BIOSYNTHESIS		17	0.295008	0.846048	0.658076	1	1	4710	tags=35%, list=21%, signal=44%
gsea_report_for_na_pos_1766621415631.tsv	KEGG_EPITHELIAL_CELL_SIGNALING_IN_HELICOBACTER_PYLORI_INFECTION	KEGG_EPITHELIAL_CELL_SIGNALING_IN_HELICOBACTER_PYLORI_INFECTION		67	0.211591	0.84503	0.754808	1	1	6194	tags=27%, list=27%, signal=37%
gsea_report_for_na_pos_1766621415631.tsv	KEGG_SMALL_CELL_LUNG_CANCER	KEGG_SMALL_CELL_LUNG_CANCER		84	0.203465	0.83574	0.793978	1	1	6178	tags=30%, list=27%, signal=41%
gsea_report_for_na_pos_1766621415631.tsv	KEGG_MELANOGENESIS	KEGG_MELANOGENESIS		97	0.196538	0.830017	0.814529	1	1	5594	tags=29%, list=25%, signal=38%
gsea_report_for_na_pos_1766621415631.tsv	KEGG_BLADDER_CANCER	KEGG_BLADDER_CANCER		42	0.229657	0.829863	0.740741	1	1	2970	tags=19%, list=13%, signal=22%
gsea_report_for_na_pos_1766621415631.tsv	KEGG_GAP_JUNCTION	KEGG_GAP_JUNCTION		85	0.192098	0.813907	0.84765	1	1	5643	tags=28%, list=25%, signal=37%
gsea_report_for_na_pos_1766621415631.tsv	KEGG_AMINOACYL_TRNA_BIOSYNTHESIS	KEGG_AMINOACYL_TRNA_BIOSYNTHESIS		41	0.225295	0.808774	0.790507	1	1	6210	tags=37%, list=27%, signal=50%
gsea_report_for_na_pos_1766621415631.tsv	KEGG_GLYCOSAMINOGLYCAN_BIOSYNTHESIS_CHONDROITIN_SULFATE	KEGG_GLYCOSAMINOGLYCAN_BIOSYNTHESIS_CHONDROITIN_SULFATE		22	0.2464	0.773941	0.795041	1	1	6075	tags=36%, list=27%, signal=50%
gsea_report_for_na_pos_1766621415631.tsv	KEGG_REGULATION_OF_AUTOPHAGY	KEGG_REGULATION_OF_AUTOPHAGY		21	0.252333	0.76868	0.799302	1	1	3733	tags=19%, list=16%, signal=23%
gsea_report_for_na_pos_1766621415631.tsv	KEGG_NICOTINATE_AND_NICOTINAMIDE_METABOLISM	KEGG_NICOTINATE_AND_NICOTINAMIDE_METABOLISM		24	0.241958	0.764791	0.840426	1	1	5550	tags=29%, list=24%, signal=39%
gsea_report_for_na_pos_1766621415631.tsv	KEGG_HUNTINGTONS_DISEASE	KEGG_HUNTINGTONS_DISEASE		171	0.160647	0.74593	0.970724	1	1	7336	tags=28%, list=32%, signal=41%
gsea_report_for_na_pos_1766621415631.tsv	HALLMARK_MITOTIC_SPINDLE	HALLMARK_MITOTIC_SPINDLE		198	0.152678	0.726601	0.98797	1	1	4028	tags=18%, list=18%, signal=22%
gsea_report_for_na_pos_1766621415631.tsv	KEGG_BUTANOATE_METABOLISM	KEGG_BUTANOATE_METABOLISM		30	0.217279	0.721397	0.879599	1	1	6907	tags=37%, list=30%, signal=53%
gsea_report_for_na_pos_1766621415631.tsv	KEGG_DNA_REPLICATION	KEGG_DNA_REPLICATION		36	0.202507	0.714949	0.892797	1	1	7227	tags=33%, list=32%, signal=49%
gsea_report_for_na_pos_1766621415631.tsv	KEGG_VALINE_LEUCINE_AND_ISOLEUCINE_DEGRADATION	KEGG_VALINE_LEUCINE_AND_ISOLEUCINE_DEGRADATION		44	0.192687	0.705455	0.923967	1	1	7910	tags=39%, list=35%, signal=59%
gsea_report_for_na_pos_1766621415631.tsv	KEGG_DRUG_METABOLISM_CYTOCHROME_P450	KEGG_DRUG_METABOLISM_CYTOCHROME_P450		48	0.184008	0.696441	0.944828	1	1	8641	tags=40%, list=38%, signal=64%
gsea_report_for_na_pos_1766621415631.tsv	KEGG_OOCYTE_MEIOSIS	KEGG_OOCYTE_MEIOSIS		107	0.158675	0.685891	0.98452	1	1	6932	tags=28%, list=30%, signal=40%
gsea_report_for_na_pos_1766621415631.tsv	HALLMARK_G2M_CHECKPOINT	HALLMARK_G2M_CHECKPOINT		198	0.135591	0.644441	1	1	1	2950	tags=10%, list=13%, signal=12%
gsea_report_for_na_pos_1766621415631.tsv	KEGG_FRUCTOSE_AND_MANNOSE_METABOLISM	KEGG_FRUCTOSE_AND_MANNOSE_METABOLISM		33	0.184545	0.636093	0.938671	1	1	9662	tags=55%, list=42%, signal=95%
gsea_report_for_na_pos_1766621415631.tsv	KEGG_SNARE_INTERACTIONS_IN_VESICULAR_TRANSPORT	KEGG_SNARE_INTERACTIONS_IN_VESICULAR_TRANSPORT		38	0.161413	0.574426	0.993127	1	1	9107	tags=39%, list=40%, signal=66%
gsea_report_for_na_pos_1766621415631.tsv	KEGG_TYROSINE_METABOLISM	KEGG_TYROSINE_METABOLISM		37	0.157879	0.548083	0.988581	1	1	8641	tags=41%, list=38%, signal=65%
gsea_report_for_na_pos_1766621415631.tsv	KEGG_BASE_EXCISION_REPAIR	KEGG_BASE_EXCISION_REPAIR		34	0.148879	0.51159	0.995058	1	1	10190	tags=44%, list=45%, signal=80%
gsea_report_for_na_pos_1766621415631.tsv	KEGG_PROPANOATE_METABOLISM	KEGG_PROPANOATE_METABOLISM		30	0.145188	0.491256	0.995169	0.99843	1	4446	tags=17%, list=20%, signal=21%

### Sheet: Basal_GSEA_down
source_file	NAME	GS<br> follow link to MSigDB	GS DETAILS	SIZE	ES	NES	NOM p-val	FDR q-val	FWER p-val	RANK AT MAX	LEADING EDGE
gsea_report_for_na_neg_1766621415631.tsv	HALLMARK_INTERFERON_GAMMA_RESPONSE	HALLMARK_INTERFERON_GAMMA_RESPONSE	Details ...	198	-0.734645	-3.71455	0	0	0	3114	tags=64%, list=14%, signal=74%
gsea_report_for_na_neg_1766621415631.tsv	HALLMARK_INTERFERON_ALPHA_RESPONSE	HALLMARK_INTERFERON_ALPHA_RESPONSE	Details ...	97	-0.782697	-3.56691	0	0	0	4007	tags=78%, list=18%, signal=95%
gsea_report_for_na_neg_1766621415631.tsv	HALLMARK_ALLOGRAFT_REJECTION	HALLMARK_ALLOGRAFT_REJECTION	Details ...	192	-0.705596	-3.48402	0	0	0	3041	tags=59%, list=13%, signal=67%
gsea_report_for_na_neg_1766621415631.tsv	KEGG_ANTIGEN_PROCESSING_AND_PRESENTATION	KEGG_ANTIGEN_PROCESSING_AND_PRESENTATION	Details ...	65	-0.780447	-3.30325	0	0	0	2071	tags=62%, list=9%, signal=68%
gsea_report_for_na_neg_1766621415631.tsv	KEGG_PRIMARY_IMMUNODEFICIENCY	KEGG_PRIMARY_IMMUNODEFICIENCY	Details ...	33	-0.863213	-3.12447	0	0	0	1065	tags=70%, list=5%, signal=73%
gsea_report_for_na_neg_1766621415631.tsv	KEGG_ALLOGRAFT_REJECTION	KEGG_ALLOGRAFT_REJECTION	Details ...	32	-0.849384	-3.08432	0	0	0	2638	tags=88%, list=12%, signal=99%
gsea_report_for_na_neg_1766621415631.tsv	KEGG_AUTOIMMUNE_THYROID_DISEASE	KEGG_AUTOIMMUNE_THYROID_DISEASE	Details ...	33	-0.8548	-3.07228	0	0	0	1860	tags=76%, list=8%, signal=82%
gsea_report_for_na_neg_1766621415631.tsv	KEGG_GRAFT_VERSUS_HOST_DISEASE	KEGG_GRAFT_VERSUS_HOST_DISEASE	Details ...	33	-0.834372	-3.00046	0	0	0	2316	tags=79%, list=10%, signal=88%
gsea_report_for_na_neg_1766621415631.tsv	KEGG_INTESTINAL_IMMUNE_NETWORK_FOR_IGA_PRODUCTION	KEGG_INTESTINAL_IMMUNE_NETWORK_FOR_IGA_PRODUCTION	Details ...	41	-0.800642	-2.99897	0	0	0	3040	tags=83%, list=13%, signal=96%
gsea_report_for_na_neg_1766621415631.tsv	KEGG_CELL_ADHESION_MOLECULES_CAMS	KEGG_CELL_ADHESION_MOLECULES_CAMS	Details ...	127	-0.629552	-2.99172	0	0	0	1284	tags=35%, list=6%, signal=37%
gsea_report_for_na_neg_1766621415631.tsv	KEGG_LEISHMANIA_INFECTION	KEGG_LEISHMANIA_INFECTION	Details ...	69	-0.688654	-2.90071	0	0	0	2967	tags=55%, list=13%, signal=63%
gsea_report_for_na_neg_1766621415631.tsv	KEGG_NATURAL_KILLER_CELL_MEDIATED_CYTOTOXICITY	KEGG_NATURAL_KILLER_CELL_MEDIATED_CYTOTOXICITY	Details ...	113	-0.632044	-2.8923	0	0	0	2316	tags=46%, list=10%, signal=51%
gsea_report_for_na_neg_1766621415631.tsv	KEGG_VIRAL_MYOCARDITIS	KEGG_VIRAL_MYOCARDITIS	Details ...	65	-0.671802	-2.81986	0	0	0	1860	tags=45%, list=8%, signal=48%
gsea_report_for_na_neg_1766621415631.tsv	KEGG_HEMATOPOIETIC_CELL_LINEAGE	KEGG_HEMATOPOIETIC_CELL_LINEAGE	Details ...	79	-0.64996	-2.8091	0	0	0	2070	tags=46%, list=9%, signal=50%
gsea_report_for_na_neg_1766621415631.tsv	KEGG_T_CELL_RECEPTOR_SIGNALING_PATHWAY	KEGG_T_CELL_RECEPTOR_SIGNALING_PATHWAY	Details ...	103	-0.60256	-2.76994	0	0	0	2062	tags=37%, list=9%, signal=40%
gsea_report_for_na_neg_1766621415631.tsv	KEGG_TYPE_I_DIABETES_MELLITUS	KEGG_TYPE_I_DIABETES_MELLITUS	Details ...	38	-0.738957	-2.75752	0	0	0	2638	tags=71%, list=12%, signal=80%
gsea_report_for_na_neg_1766621415631.tsv	KEGG_ASTHMA	KEGG_ASTHMA	Details ...	21	-0.847927	-2.71637	0	0	0	1860	tags=71%, list=8%, signal=78%
gsea_report_for_na_neg_1766621415631.tsv	HALLMARK_IL6_JAK_STAT3_SIGNALING	HALLMARK_IL6_JAK_STAT3_SIGNALING	Details ...	84	-0.601139	-2.67394	0	0	0	3031	tags=44%, list=13%, signal=51%
gsea_report_for_na_neg_1766621415631.tsv	KEGG_CHEMOKINE_SIGNALING_PATHWAY	KEGG_CHEMOKINE_SIGNALING_PATHWAY	Details ...	179	-0.535785	-2.65924	0	0	0	3040	tags=37%, list=13%, signal=43%
gsea_report_for_na_neg_1766621415631.tsv	KEGG_B_CELL_RECEPTOR_SIGNALING_PATHWAY	KEGG_B_CELL_RECEPTOR_SIGNALING_PATHWAY	Details ...	73	-0.613804	-2.6244	0	0	0	2062	tags=41%, list=9%, signal=45%
gsea_report_for_na_neg_1766621415631.tsv	HALLMARK_INFLAMMATORY_RESPONSE	HALLMARK_INFLAMMATORY_RESPONSE		198	-0.500636	-2.52293	0	0	0	3863	tags=43%, list=17%, signal=52%
gsea_report_for_na_neg_1766621415631.tsv	KEGG_CYTOKINE_CYTOKINE_RECEPTOR_INTERACTION	KEGG_CYTOKINE_CYTOKINE_RECEPTOR_INTERACTION		222	-0.494948	-2.5093	0	0	0	3359	tags=41%, list=15%, signal=48%
gsea_report_for_na_neg_1766621415631.tsv	KEGG_JAK_STAT_SIGNALING_PATHWAY	KEGG_JAK_STAT_SIGNALING_PATHWAY		122	-0.528867	-2.5003	0	0	0	3155	tags=39%, list=14%, signal=44%
gsea_report_for_na_neg_1766621415631.tsv	KEGG_TOLL_LIKE_RECEPTOR_SIGNALING_PATHWAY	KEGG_TOLL_LIKE_RECEPTOR_SIGNALING_PATHWAY		89	-0.541221	-2.43264	0	0	0	2712	tags=35%, list=12%, signal=39%
gsea_report_for_na_neg_1766621415631.tsv	KEGG_PROTEASOME	KEGG_PROTEASOME		43	-0.607738	-2.35549	0	0	0	3899	tags=49%, list=17%, signal=59%
gsea_report_for_na_neg_1766621415631.tsv	KEGG_SYSTEMIC_LUPUS_ERYTHEMATOSUS	KEGG_SYSTEMIC_LUPUS_ERYTHEMATOSUS		123	-0.499082	-2.31712	0	0	0	2045	tags=27%, list=9%, signal=29%
gsea_report_for_na_neg_1766621415631.tsv	HALLMARK_COMPLEMENT	HALLMARK_COMPLEMENT		196	-0.456306	-2.31607	0	0	0	3953	tags=42%, list=17%, signal=51%
gsea_report_for_na_neg_1766621415631.tsv	HALLMARK_IL2_STAT5_SIGNALING	HALLMARK_IL2_STAT5_SIGNALING		197	-0.44822	-2.25897	0	0	0	3124	tags=31%, list=14%, signal=36%
gsea_report_for_na_neg_1766621415631.tsv	HALLMARK_TNFA_SIGNALING_VIA_NFKB	HALLMARK_TNFA_SIGNALING_VIA_NFKB		199	-0.423251	-2.15349	0	0.000168402	0.003	3762	tags=37%, list=17%, signal=44%
gsea_report_for_na_neg_1766621415631.tsv	KEGG_CYTOSOLIC_DNA_SENSING_PATHWAY	KEGG_CYTOSOLIC_DNA_SENSING_PATHWAY		42	-0.531268	-2.05439	0	0.000330246	0.006	2945	tags=38%, list=13%, signal=44%
gsea_report_for_na_neg_1766621415631.tsv	KEGG_LYSOSOME	KEGG_LYSOSOME		121	-0.439868	-2.04813	0	0.000423883	0.008	3997	tags=38%, list=18%, signal=46%
gsea_report_for_na_neg_1766621415631.tsv	KEGG_GLYCOSPHINGOLIPID_BIOSYNTHESIS_GANGLIO_SERIES	KEGG_GLYCOSPHINGOLIPID_BIOSYNTHESIS_GANGLIO_SERIES		15	-0.693031	-2.01693	0	0.000567954	0.011	4389	tags=60%, list=19%, signal=74%
gsea_report_for_na_neg_1766621415631.tsv	KEGG_FC_EPSILON_RI_SIGNALING_PATHWAY	KEGG_FC_EPSILON_RI_SIGNALING_PATHWAY		71	-0.461285	-1.96505	0	0.000994548	0.02	1920	tags=27%, list=8%, signal=29%
gsea_report_for_na_neg_1766621415631.tsv	KEGG_LEUKOCYTE_TRANSENDOTHELIAL_MIGRATION	KEGG_LEUKOCYTE_TRANSENDOTHELIAL_MIGRATION		108	-0.406954	-1.85878	0	0.00397686	0.082	1327	tags=21%, list=6%, signal=23%
gsea_report_for_na_neg_1766621415631.tsv	KEGG_FC_GAMMA_R_MEDIATED_PHAGOCYTOSIS	KEGG_FC_GAMMA_R_MEDIATED_PHAGOCYTOSIS		96	-0.403752	-1.83126	0.00265957	0.00505454	0.103	2417	tags=23%, list=11%, signal=26%
gsea_report_for_na_neg_1766621415631.tsv	KEGG_APOPTOSIS	KEGG_APOPTOSIS		82	-0.410055	-1.82364	0	0.00539999	0.113	2909	tags=27%, list=13%, signal=31%
gsea_report_for_na_neg_1766621415631.tsv	KEGG_ACUTE_MYELOID_LEUKEMIA	KEGG_ACUTE_MYELOID_LEUKEMIA		57	-0.441031	-1.81277	0	0.00576977	0.122	4736	tags=40%, list=21%, signal=51%
gsea_report_for_na_neg_1766621415631.tsv	KEGG_NOD_LIKE_RECEPTOR_SIGNALING_PATHWAY	KEGG_NOD_LIKE_RECEPTOR_SIGNALING_PATHWAY		61	-0.426048	-1.78022	0.00280899	0.00755164	0.162	3746	tags=39%, list=16%, signal=47%
gsea_report_for_na_neg_1766621415631.tsv	HALLMARK_KRAS_SIGNALING_UP	HALLMARK_KRAS_SIGNALING_UP		195	-0.346123	-1.76909	0	0.00790738	0.17	1456	tags=20%, list=6%, signal=21%
gsea_report_for_na_neg_1766621415631.tsv	KEGG_RIG_I_LIKE_RECEPTOR_SIGNALING_PATHWAY	KEGG_RIG_I_LIKE_RECEPTOR_SIGNALING_PATHWAY		55	-0.433505	-1.74344	0	0.00978004	0.216	4230	tags=40%, list=19%, signal=49%
gsea_report_for_na_neg_1766621415631.tsv	HALLMARK_P53_PATHWAY	HALLMARK_P53_PATHWAY		198	-0.341793	-1.70279	0	0.0132732	0.292	4096	tags=30%, list=18%, signal=37%
gsea_report_for_na_neg_1766621415631.tsv	HALLMARK_PI3K_AKT_MTOR_SIGNALING	HALLMARK_PI3K_AKT_MTOR_SIGNALING		103	-0.368479	-1.68805	0.00290698	0.0146343	0.325	4513	tags=36%, list=20%, signal=45%
gsea_report_for_na_neg_1766621415631.tsv	HALLMARK_APOPTOSIS	HALLMARK_APOPTOSIS		159	-0.331225	-1.61378	0.00571429	0.0275896	0.511	3143	tags=23%, list=14%, signal=27%
gsea_report_for_na_neg_1766621415631.tsv	KEGG_OTHER_GLYCAN_DEGRADATION	KEGG_OTHER_GLYCAN_DEGRADATION		15	-0.553207	-1.60882	0.0254042	0.028013	0.528	3997	tags=47%, list=18%, signal=57%
gsea_report_for_na_neg_1766621415631.tsv	KEGG_PRION_DISEASES	KEGG_PRION_DISEASES		32	-0.43669	-1.59609	0.0114679	0.0301673	0.554	1577	tags=25%, list=7%, signal=27%
gsea_report_for_na_neg_1766621415631.tsv	KEGG_NON_SMALL_CELL_LUNG_CANCER	KEGG_NON_SMALL_CELL_LUNG_CANCER		54	-0.381457	-1.54216	0.012285	0.0466555	0.717	4018	tags=33%, list=18%, signal=40%
gsea_report_for_na_neg_1766621415631.tsv	KEGG_AMINO_SUGAR_AND_NUCLEOTIDE_SUGAR_METABOLISM	KEGG_AMINO_SUGAR_AND_NUCLEOTIDE_SUGAR_METABOLISM		44	-0.398369	-1.52959	0.0201511	0.0498517	0.747	2480	tags=25%, list=11%, signal=28%
gsea_report_for_na_neg_1766621415631.tsv	KEGG_ENDOCYTOSIS	KEGG_ENDOCYTOSIS		181	-0.309503	-1.52826	0	0.0492809	0.749	3087	tags=21%, list=14%, signal=24%
gsea_report_for_na_neg_1766621415631.tsv	KEGG_TRYPTOPHAN_METABOLISM	KEGG_TRYPTOPHAN_METABOLISM		35	-0.412358	-1.51621	0.0261905	0.0528317	0.777	2030	tags=20%, list=9%, signal=22%
gsea_report_for_na_neg_1766621415631.tsv	KEGG_PHOSPHATIDYLINOSITOL_SIGNALING_SYSTEM	KEGG_PHOSPHATIDYLINOSITOL_SIGNALING_SYSTEM		76	-0.34875	-1.48141	0.0196078	0.0681492	0.87	4163	tags=30%, list=18%, signal=37%
gsea_report_for_na_neg_1766621415631.tsv	KEGG_PROTEIN_EXPORT	KEGG_PROTEIN_EXPORT		24	-0.443441	-1.47095	0.0592255	0.0728667	0.892	3978	tags=38%, list=17%, signal=45%
gsea_report_for_na_neg_1766621415631.tsv	HALLMARK_MTORC1_SIGNALING	HALLMARK_MTORC1_SIGNALING		200	-0.286318	-1.43345	0.00615385	0.0931051	0.942	4167	tags=28%, list=18%, signal=33%
gsea_report_for_na_neg_1766621415631.tsv	KEGG_COLORECTAL_CANCER	KEGG_COLORECTAL_CANCER		62	-0.340924	-1.42339	0.0361111	0.0983114	0.957	4736	tags=35%, list=21%, signal=45%
gsea_report_for_na_neg_1766621415631.tsv	KEGG_ABC_TRANSPORTERS	KEGG_ABC_TRANSPORTERS		44	-0.364492	-1.42242	0.0440415	0.0968359	0.957	4231	tags=34%, list=19%, signal=42%
gsea_report_for_na_neg_1766621415631.tsv	KEGG_AMYOTROPHIC_LATERAL_SCLEROSIS_ALS	KEGG_AMYOTROPHIC_LATERAL_SCLEROSIS_ALS		51	-0.351629	-1.41785	0.0357995	0.0981934	0.959	2638	tags=24%, list=12%, signal=27%
gsea_report_for_na_neg_1766621415631.tsv	KEGG_SPHINGOLIPID_METABOLISM	KEGG_SPHINGOLIPID_METABOLISM		38	-0.364282	-1.38621	0.075	0.119879	0.982	2580	tags=29%, list=11%, signal=33%
gsea_report_for_na_neg_1766621415631.tsv	HALLMARK_PEROXISOME	HALLMARK_PEROXISOME		101	-0.307763	-1.38387	0.0310881	0.120284	0.984	2907	tags=22%, list=13%, signal=25%
gsea_report_for_na_neg_1766621415631.tsv	KEGG_VEGF_SIGNALING_PATHWAY	KEGG_VEGF_SIGNALING_PATHWAY		70	-0.321586	-1.3614	0.0438144	0.138538	0.99	2371	tags=21%, list=10%, signal=24%
gsea_report_for_na_neg_1766621415631.tsv	KEGG_N_GLYCAN_BIOSYNTHESIS	KEGG_N_GLYCAN_BIOSYNTHESIS		46	-0.337009	-1.33174	0.0824742	0.165525	0.996	4321	tags=33%, list=19%, signal=40%
gsea_report_for_na_neg_1766621415631.tsv	KEGG_REGULATION_OF_ACTIN_CYTOSKELETON	KEGG_REGULATION_OF_ACTIN_CYTOSKELETON		201	-0.262231	-1.3269	0.0326975	0.167195	0.997	1898	tags=16%, list=8%, signal=17%
gsea_report_for_na_neg_1766621415631.tsv	HALLMARK_BILE_ACID_METABOLISM	HALLMARK_BILE_ACID_METABOLISM		103	-0.29051	-1.31676	0.0529248	0.175855	0.998	3892	tags=28%, list=17%, signal=34%
gsea_report_for_na_neg_1766621415631.tsv	HALLMARK_KRAS_SIGNALING_DN	HALLMARK_KRAS_SIGNALING_DN		184	-0.260036	-1.30851	0.0216718	0.182271	0.999	2598	tags=18%, list=11%, signal=21%
gsea_report_for_na_neg_1766621415631.tsv	HALLMARK_UV_RESPONSE_UP	HALLMARK_UV_RESPONSE_UP		157	-0.265515	-1.30133	0.0381471	0.188104	1	3354	tags=22%, list=15%, signal=25%
gsea_report_for_na_neg_1766621415631.tsv	HALLMARK_REACTIVE_OXYGEN_SPECIES_PATHWAY	HALLMARK_REACTIVE_OXYGEN_SPECIES_PATHWAY		48	-0.315373	-1.26371	0.123786	0.233424	1	4167	tags=33%, list=18%, signal=41%
gsea_report_for_na_neg_1766621415631.tsv	KEGG_SELENOAMINO_ACID_METABOLISM	KEGG_SELENOAMINO_ACID_METABOLISM		26	-0.371335	-1.25516	0.146572	0.242574	1	4715	tags=35%, list=21%, signal=44%
gsea_report_for_na_neg_1766621415631.tsv	KEGG_TYPE_II_DIABETES_MELLITUS	KEGG_TYPE_II_DIABETES_MELLITUS		45	-0.317107	-1.25247	0.108374	0.243043	1	2639	tags=22%, list=12%, signal=25%
gsea_report_for_na_neg_1766621415631.tsv	KEGG_ALDOSTERONE_REGULATED_SODIUM_REABSORPTION	KEGG_ALDOSTERONE_REGULATED_SODIUM_REABSORPTION		39	-0.329026	-1.2516	0.135338	0.240846	1	1236	tags=21%, list=5%, signal=22%
gsea_report_for_na_neg_1766621415631.tsv	KEGG_NEUROTROPHIN_SIGNALING_PATHWAY	KEGG_NEUROTROPHIN_SIGNALING_PATHWAY		126	-0.264675	-1.2426	0.0751445	0.250809	1	4199	tags=26%, list=18%, signal=32%
gsea_report_for_na_neg_1766621415631.tsv	KEGG_ADIPOCYTOKINE_SIGNALING_PATHWAY	KEGG_ADIPOCYTOKINE_SIGNALING_PATHWAY		64	-0.287856	-1.20867	0.116162	0.302532	1	2712	tags=20%, list=12%, signal=23%
gsea_report_for_na_neg_1766621415631.tsv	KEGG_P53_SIGNALING_PATHWAY	KEGG_P53_SIGNALING_PATHWAY		68	-0.283536	-1.20814	0.151436	0.298974	1	4011	tags=24%, list=18%, signal=28%
gsea_report_for_na_neg_1766621415631.tsv	KEGG_PATHOGENIC_ESCHERICHIA_COLI_INFECTION	KEGG_PATHOGENIC_ESCHERICHIA_COLI_INFECTION		52	-0.292079	-1.1862	0.194149	0.335134	1	1920	tags=13%, list=8%, signal=15%
gsea_report_for_na_neg_1766621415631.tsv	KEGG_COMPLEMENT_AND_COAGULATION_CASCADES	KEGG_COMPLEMENT_AND_COAGULATION_CASCADES		62	-0.287831	-1.18385	0.160976	0.335361	1	3795	tags=29%, list=17%, signal=35%
gsea_report_for_na_neg_1766621415631.tsv	HALLMARK_UNFOLDED_PROTEIN_RESPONSE	HALLMARK_UNFOLDED_PROTEIN_RESPONSE		112	-0.25688	-1.17991	0.158774	0.337238	1	4139	tags=24%, list=18%, signal=29%
gsea_report_for_na_neg_1766621415631.tsv	KEGG_INSULIN_SIGNALING_PATHWAY	KEGG_INSULIN_SIGNALING_PATHWAY		131	-0.246893	-1.17728	0.130058	0.337493	1	4018	tags=28%, list=18%, signal=34%
gsea_report_for_na_neg_1766621415631.tsv	HALLMARK_XENOBIOTIC_METABOLISM	HALLMARK_XENOBIOTIC_METABOLISM		188	-0.232524	-1.16805	0.115152	0.351253	1	4266	tags=25%, list=19%, signal=31%
gsea_report_for_na_neg_1766621415631.tsv	KEGG_CALCIUM_SIGNALING_PATHWAY	KEGG_CALCIUM_SIGNALING_PATHWAY		169	-0.235919	-1.16553	0.125364	0.351639	1	3692	tags=23%, list=16%, signal=27%
gsea_report_for_na_neg_1766621415631.tsv	KEGG_GLUTATHIONE_METABOLISM	KEGG_GLUTATHIONE_METABOLISM		44	-0.300901	-1.16177	0.234375	0.354586	1	4363	tags=30%, list=19%, signal=36%
gsea_report_for_na_neg_1766621415631.tsv	KEGG_FATTY_ACID_METABOLISM	KEGG_FATTY_ACID_METABOLISM		39	-0.307813	-1.15157	0.239075	0.371315	1	4886	tags=38%, list=21%, signal=49%
gsea_report_for_na_neg_1766621415631.tsv	KEGG_CHRONIC_MYELOID_LEUKEMIA	KEGG_CHRONIC_MYELOID_LEUKEMIA		73	-0.272081	-1.14617	0.203166	0.376907	1	4018	tags=23%, list=18%, signal=28%
gsea_report_for_na_neg_1766621415631.tsv	KEGG_GLIOMA	KEGG_GLIOMA		65	-0.267292	-1.13282	0.212707	0.400199	1	4163	tags=31%, list=18%, signal=38%
gsea_report_for_na_neg_1766621415631.tsv	KEGG_PORPHYRIN_AND_CHLOROPHYLL_METABOLISM	KEGG_PORPHYRIN_AND_CHLOROPHYLL_METABOLISM		30	-0.319555	-1.13264	0.267813	0.395784	1	5651	tags=47%, list=25%, signal=62%
gsea_report_for_na_neg_1766621415631.tsv	KEGG_PROGESTERONE_MEDIATED_OOCYTE_MATURATION	KEGG_PROGESTERONE_MEDIATED_OOCYTE_MATURATION		82	-0.261737	-1.12736	0.236264	0.401425	1	4195	tags=28%, list=18%, signal=34%
gsea_report_for_na_neg_1766621415631.tsv	HALLMARK_FATTY_ACID_METABOLISM	HALLMARK_FATTY_ACID_METABOLISM		154	-0.225341	-1.10388	0.22067	0.450711	1	4439	tags=27%, list=19%, signal=33%
gsea_report_for_na_neg_1766621415631.tsv	KEGG_GALACTOSE_METABOLISM	KEGG_GALACTOSE_METABOLISM		24	-0.321956	-1.09347	0.326781	0.470956	1	2480	tags=21%, list=11%, signal=23%
gsea_report_for_na_neg_1766621415631.tsv	KEGG_PANTOTHENATE_AND_COA_BIOSYNTHESIS	KEGG_PANTOTHENATE_AND_COA_BIOSYNTHESIS		16	-0.362468	-1.09264	0.320455	0.467569	1	3877	tags=38%, list=17%, signal=45%
gsea_report_for_na_neg_1766621415631.tsv	KEGG_DRUG_METABOLISM_OTHER_ENZYMES	KEGG_DRUG_METABOLISM_OTHER_ENZYMES		35	-0.292497	-1.07187	0.333333	0.5148	1	2428	tags=23%, list=11%, signal=26%
gsea_report_for_na_neg_1766621415631.tsv	KEGG_NEUROACTIVE_LIGAND_RECEPTOR_INTERACTION	KEGG_NEUROACTIVE_LIGAND_RECEPTOR_INTERACTION		232	-0.205085	-1.07146	0.259259	0.510143	1	3835	tags=20%, list=17%, signal=24%
gsea_report_for_na_neg_1766621415631.tsv	KEGG_GLYCOSYLPHOSPHATIDYLINOSITOL_GPI_ANCHOR_BIOSYNTHESIS	KEGG_GLYCOSYLPHOSPHATIDYLINOSITOL_GPI_ANCHOR_BIOSYNTHESIS		24	-0.316206	-1.07104	0.352357	0.505136	1	3768	tags=33%, list=17%, signal=40%
gsea_report_for_na_neg_1766621415631.tsv	KEGG_ERBB_SIGNALING_PATHWAY	KEGG_ERBB_SIGNALING_PATHWAY		87	-0.237963	-1.06901	0.319559	0.504245	1	2417	tags=15%, list=11%, signal=17%
gsea_report_for_na_neg_1766621415631.tsv	KEGG_GLYCOSAMINOGLYCAN_BIOSYNTHESIS_KERATAN_SULFATE	KEGG_GLYCOSAMINOGLYCAN_BIOSYNTHESIS_KERATAN_SULFATE		15	-0.351747	-1.05495	0.385787	0.53506	1	2884	tags=33%, list=13%, signal=38%
gsea_report_for_na_neg_1766621415631.tsv	KEGG_ARACHIDONIC_ACID_METABOLISM	KEGG_ARACHIDONIC_ACID_METABOLISM		51	-0.263543	-1.05357	0.361858	0.532611	1	2650	tags=18%, list=12%, signal=20%
gsea_report_for_na_neg_1766621415631.tsv	KEGG_UBIQUITIN_MEDIATED_PROTEOLYSIS	KEGG_UBIQUITIN_MEDIATED_PROTEOLYSIS		133	-0.219325	-1.04499	0.375	0.549478	1	3696	tags=21%, list=16%, signal=25%
gsea_report_for_na_neg_1766621415631.tsv	KEGG_BETA_ALANINE_METABOLISM	KEGG_BETA_ALANINE_METABOLISM		21	-0.326307	-1.03796	0.427861	0.562511	1	6871	tags=52%, list=30%, signal=75%
gsea_report_for_na_neg_1766621415631.tsv	KEGG_PANCREATIC_CANCER	KEGG_PANCREATIC_CANCER		70	-0.247002	-1.03198	0.391076	0.572842	1	4018	tags=24%, list=18%, signal=29%
gsea_report_for_na_neg_1766621415631.tsv	KEGG_MAPK_SIGNALING_PATHWAY	KEGG_MAPK_SIGNALING_PATHWAY		251	-0.195006	-1.01755	0.405634	0.60685	1	3948	tags=24%, list=17%, signal=28%
gsea_report_for_na_neg_1766621415631.tsv	KEGG_INOSITOL_PHOSPHATE_METABOLISM	KEGG_INOSITOL_PHOSPHATE_METABOLISM		54	-0.249405	-0.990018	0.471649	0.679002	1	3692	tags=22%, list=16%, signal=26%
gsea_report_for_na_neg_1766621415631.tsv	KEGG_ARGININE_AND_PROLINE_METABOLISM	KEGG_ARGININE_AND_PROLINE_METABOLISM		51	-0.247401	-0.983009	0.492268	0.693301	1	3464	tags=25%, list=15%, signal=30%
gsea_report_for_na_neg_1766621415631.tsv	KEGG_RENAL_CELL_CARCINOMA	KEGG_RENAL_CELL_CARCINOMA		70	-0.225836	-0.97828	0.470899	0.700022	1	1577	tags=13%, list=7%, signal=14%
gsea_report_for_na_neg_1766621415631.tsv	HALLMARK_DNA_REPAIR	HALLMARK_DNA_REPAIR		150	-0.198125	-0.974144	0.559078	0.704756	1	4033	tags=22%, list=18%, signal=27%
gsea_report_for_na_neg_1766621415631.tsv	KEGG_STARCH_AND_SUCROSE_METABOLISM	KEGG_STARCH_AND_SUCROSE_METABOLISM		33	-0.26581	-0.964017	0.501259	0.728239	1	3338	tags=27%, list=15%, signal=32%
gsea_report_for_na_neg_1766621415631.tsv	HALLMARK_HEME_METABOLISM	HALLMARK_HEME_METABOLISM		189	-0.192978	-0.963366	0.553517	0.722939	1	3791	tags=22%, list=17%, signal=26%
gsea_report_for_na_neg_1766621415631.tsv	KEGG_PEROXISOME	KEGG_PEROXISOME		75	-0.227022	-0.961496	0.531414	0.721086	1	3892	tags=23%, list=17%, signal=27%
gsea_report_for_na_neg_1766621415631.tsv	KEGG_ENDOMETRIAL_CANCER	KEGG_ENDOMETRIAL_CANCER		52	-0.242355	-0.961091	0.520833	0.715244	1	1965	tags=15%, list=9%, signal=17%
gsea_report_for_na_neg_1766621415631.tsv	HALLMARK_SPERMATOGENESIS	HALLMARK_SPERMATOGENESIS		117	-0.20453	-0.953083	0.585916	0.731913	1	2527	tags=15%, list=11%, signal=16%
gsea_report_for_na_neg_1766621415631.tsv	HALLMARK_ESTROGEN_RESPONSE_LATE	HALLMARK_ESTROGEN_RESPONSE_LATE		200	-0.186597	-0.936943	0.634441	0.772551	1	3068	tags=17%, list=13%, signal=19%
gsea_report_for_na_neg_1766621415631.tsv	KEGG_WNT_SIGNALING_PATHWAY	KEGG_WNT_SIGNALING_PATHWAY		144	-0.191598	-0.930999	0.663102	0.783061	1	3789	tags=22%, list=17%, signal=26%
gsea_report_for_na_neg_1766621415631.tsv	HALLMARK_APICAL_SURFACE	HALLMARK_APICAL_SURFACE		43	-0.239043	-0.925627	0.584541	0.790928	1	1584	tags=12%, list=7%, signal=12%
gsea_report_for_na_neg_1766621415631.tsv	KEGG_GNRH_SIGNALING_PATHWAY	KEGG_GNRH_SIGNALING_PATHWAY		93	-0.203381	-0.925301	0.639785	0.784602	1	3935	tags=22%, list=17%, signal=26%
gsea_report_for_na_neg_1766621415631.tsv	KEGG_PYRUVATE_METABOLISM	KEGG_PYRUVATE_METABOLISM		37	-0.247793	-0.92044	0.602041	0.791465	1	4266	tags=32%, list=19%, signal=40%
gsea_report_for_na_neg_1766621415631.tsv	KEGG_HISTIDINE_METABOLISM	KEGG_HISTIDINE_METABOLISM		29	-0.264829	-0.91842	0.586288	0.789795	1	2813	tags=21%, list=12%, signal=24%
gsea_report_for_na_neg_1766621415631.tsv	KEGG_LONG_TERM_POTENTIATION	KEGG_LONG_TERM_POTENTIATION		67	-0.218437	-0.918255	0.613232	0.78315	1	3522	tags=21%, list=15%, signal=25%
gsea_report_for_na_neg_1766621415631.tsv	KEGG_MATURITY_ONSET_DIABETES_OF_THE_YOUNG	KEGG_MATURITY_ONSET_DIABETES_OF_THE_YOUNG		18	-0.297086	-0.906056	0.59375	0.809329	1	2636	tags=22%, list=12%, signal=25%
gsea_report_for_na_neg_1766621415631.tsv	KEGG_ALPHA_LINOLENIC_ACID_METABOLISM	KEGG_ALPHA_LINOLENIC_ACID_METABOLISM		15	-0.310269	-0.902714	0.567059	0.811229	1	1332	tags=13%, list=6%, signal=14%
gsea_report_for_na_neg_1766621415631.tsv	KEGG_PPAR_SIGNALING_PATHWAY	KEGG_PPAR_SIGNALING_PATHWAY		63	-0.212154	-0.889413	0.669975	0.838357	1	2614	tags=17%, list=11%, signal=20%
gsea_report_for_na_neg_1766621415631.tsv	HALLMARK_ANDROGEN_RESPONSE	HALLMARK_ANDROGEN_RESPONSE		100	-0.195672	-0.887742	0.716667	0.835374	1	4156	tags=24%, list=18%, signal=29%
gsea_report_for_na_neg_1766621415631.tsv	HALLMARK_ADIPOGENESIS	HALLMARK_ADIPOGENESIS		199	-0.172377	-0.883854	0.831956	0.837895	1	5036	tags=25%, list=22%, signal=31%
gsea_report_for_na_neg_1766621415631.tsv	KEGG_BIOSYNTHESIS_OF_UNSATURATED_FATTY_ACIDS	KEGG_BIOSYNTHESIS_OF_UNSATURATED_FATTY_ACIDS		22	-0.269852	-0.867689	0.640587	0.869617	1	3892	tags=32%, list=17%, signal=38%
gsea_report_for_na_neg_1766621415631.tsv	KEGG_GLYCOSAMINOGLYCAN_DEGRADATION	KEGG_GLYCOSAMINOGLYCAN_DEGRADATION		20	-0.264272	-0.858187	0.651282	0.883812	1	4588	tags=30%, list=20%, signal=38%
gsea_report_for_na_neg_1766621415631.tsv	KEGG_PYRIMIDINE_METABOLISM	KEGG_PYRIMIDINE_METABOLISM		98	-0.186735	-0.850886	0.807471	0.892252	1	4070	tags=20%, list=18%, signal=25%
gsea_report_for_na_neg_1766621415631.tsv	KEGG_RENIN_ANGIOTENSIN_SYSTEM	KEGG_RENIN_ANGIOTENSIN_SYSTEM		17	-0.276802	-0.838857	0.698337	0.91104	1	5055	tags=35%, list=22%, signal=45%
gsea_report_for_na_neg_1766621415631.tsv	KEGG_PROSTATE_CANCER	KEGG_PROSTATE_CANCER		88	-0.184805	-0.837489	0.8125	0.906751	1	4736	tags=28%, list=21%, signal=36%
gsea_report_for_na_neg_1766621415631.tsv	HALLMARK_WNT_BETA_CATENIN_SIGNALING	HALLMARK_WNT_BETA_CATENIN_SIGNALING		42	-0.213214	-0.83187	0.75122	0.909991	1	3127	tags=19%, list=14%, signal=22%
gsea_report_for_na_neg_1766621415631.tsv	KEGG_LONG_TERM_DEPRESSION	KEGG_LONG_TERM_DEPRESSION		64	-0.201897	-0.830442	0.801546	0.905523	1	4934	tags=30%, list=22%, signal=38%
gsea_report_for_na_neg_1766621415631.tsv	KEGG_RETINOL_METABOLISM	KEGG_RETINOL_METABOLISM		42	-0.213684	-0.814564	0.780612	0.928545	1	2907	tags=14%, list=13%, signal=16%
gsea_report_for_na_neg_1766621415631.tsv	KEGG_GLYCEROPHOSPHOLIPID_METABOLISM	KEGG_GLYCEROPHOSPHOLIPID_METABOLISM		73	-0.191028	-0.814067	0.860274	0.922081	1	2984	tags=14%, list=13%, signal=16%
gsea_report_for_na_neg_1766621415631.tsv	KEGG_ETHER_LIPID_METABOLISM	KEGG_ETHER_LIPID_METABOLISM		29	-0.228701	-0.805182	0.780488	0.930013	1	3402	tags=21%, list=15%, signal=24%
gsea_report_for_na_neg_1766621415631.tsv	KEGG_GLYOXYLATE_AND_DICARBOXYLATE_METABOLISM	KEGG_GLYOXYLATE_AND_DICARBOXYLATE_METABOLISM		16	-0.264036	-0.799296	0.753316	0.93214	1	5655	tags=50%, list=25%, signal=66%
gsea_report_for_na_neg_1766621415631.tsv	KEGG_VIBRIO_CHOLERAE_INFECTION	KEGG_VIBRIO_CHOLERAE_INFECTION		52	-0.198046	-0.791053	0.832099	0.937031	1	3990	tags=19%, list=18%, signal=23%
gsea_report_for_na_neg_1766621415631.tsv	KEGG_GLYCEROLIPID_METABOLISM	KEGG_GLYCEROLIPID_METABOLISM		45	-0.188891	-0.740272	0.888889	0.990564	1	6527	tags=40%, list=29%, signal=56%
gsea_report_for_na_neg_1766621415631.tsv	HALLMARK_E2F_TARGETS	HALLMARK_E2F_TARGETS		200	-0.145619	-0.728442	0.993884	0.993578	1	5164	tags=26%, list=23%, signal=34%
gsea_report_for_na_neg_1766621415631.tsv	KEGG_CYSTEINE_AND_METHIONINE_METABOLISM	KEGG_CYSTEINE_AND_METHIONINE_METABOLISM		31	-0.203564	-0.710082	0.899497	1	1	4661	tags=32%, list=20%, signal=41%
gsea_report_for_na_neg_1766621415631.tsv	KEGG_PENTOSE_AND_GLUCURONATE_INTERCONVERSIONS	KEGG_PENTOSE_AND_GLUCURONATE_INTERCONVERSIONS		17	-0.233339	-0.703686	0.867299	0.997852	1	2522	tags=18%, list=11%, signal=20%
gsea_report_for_na_neg_1766621415631.tsv	HALLMARK_PANCREAS_BETA_CELLS	HALLMARK_PANCREAS_BETA_CELLS		32	-0.190128	-0.676717	0.9375	1	1	4617	tags=25%, list=20%, signal=31%
gsea_report_for_na_neg_1766621415631.tsv	KEGG_ALZHEIMERS_DISEASE	KEGG_ALZHEIMERS_DISEASE		158	-0.133311	-0.649743	1	1	1	2702	tags=11%, list=12%, signal=13%
gsea_report_for_na_neg_1766621415631.tsv	KEGG_CELL_CYCLE	KEGG_CELL_CYCLE		124	-0.136946	-0.647879	0.997183	1	1	4782	tags=23%, list=21%, signal=28%
gsea_report_for_na_neg_1766621415631.tsv	HALLMARK_OXIDATIVE_PHOSPHORYLATION	HALLMARK_OXIDATIVE_PHOSPHORYLATION		200	-0.129021	-0.643615	1	0.998956	1	2907	tags=11%, list=13%, signal=12%
gsea_report_for_na_neg_1766621415631.tsv	KEGG_ONE_CARBON_POOL_BY_FOLATE	KEGG_ONE_CARBON_POOL_BY_FOLATE		17	-0.200782	-0.606825	0.94132	1	1	2598	tags=18%, list=11%, signal=20%
gsea_report_for_na_neg_1766621415631.tsv	KEGG_PARKINSONS_DISEASE	KEGG_PARKINSONS_DISEASE		122	-0.13135	-0.601665	1	0.994935	1	4726	tags=18%, list=21%, signal=23%
gsea_report_for_na_neg_1766621415631.tsv	KEGG_OXIDATIVE_PHOSPHORYLATION	KEGG_OXIDATIVE_PHOSPHORYLATION		124	-0.114529	-0.542292	1	0.99571	1	2702	tags=9%, list=12%, signal=10%

### Sheet: Basal_geneset_analysis
feature	n	events	coef	hr	ci_low	ci_high	p	status	active_covars	dropped_constant_covars	boxplot_feature	group_mwu_p	group_welch_p	group_any_p	cox_fdr	group_mwu_fdr	group_welch_fdr	group_any_fdr	group_p	group_fdr	display_label
geom_mean_tpm__pancancer_EMT	142	70	0.300759	1.35088	1.08	1.68971	0.00843877	ok	__meta__age_dx,__meta__hormtxt_evr_never,__meta__hormtxt_evr_unk,__meta__chemo_med		geom_mean_tpm__pancancer_EMT	0.0104528	0.0181453	0.0104528	0.0225053	0.0313585	0.0544359	0.0313585	0.0104528	0.0313585	pancancer_EMT
geom_mean_tpm__EMP_EMPdormancy	142	70	0.278802	1.32155	1.05563	1.65444	0.0150035	ok	__meta__age_dx,__meta__hormtxt_evr_never,__meta__hormtxt_evr_unk,__meta__chemo_med		geom_mean_tpm__EMP_EMPdormancy	0.0288832	0.0636966	0.0288832	0.0225053	0.0433248	0.0955448	0.0433248	0.0288832	0.0433248	EMP_EMPdormancy
geom_mean_tpm__EMT_TGF_induced	142	70	0.222078	1.24867	0.996698	1.56434	0.0534584	ok	__meta__age_dx,__meta__hormtxt_evr_never,__meta__hormtxt_evr_unk,__meta__chemo_med		geom_mean_tpm__EMT_TGF_induced	0.125472	0.0962737	0.0962737	0.0534584	0.125472	0.0962737	0.0962737	0.0962737	0.0962737	EMT_TGF_induced

### Sheet: LumA_limma_output
gene	log2FoldChange	pvalue	padj	AveExpr	t	B	baseMean
7SK	-0.539454	0.481047	0.902969	-4.10167	-0.707218	-4.86002	119.001
7SK.2	-0.182885	0.596038	0.939394	-4.1509	-0.531779	-4.92145	3.44197
A1BG	0.0109027	0.971567	0.996607	0.830823	0.0357314	-5.1881	98.6207
A1BG-AS1	-0.105005	0.464661	0.896372	3.12967	-0.733959	-5.28373	389.774
A2M	0.0995375	0.336314	0.853989	8.39741	0.966039	-5.70683	14407.2
A2M-AS1	-0.581283	0.0800924	0.671034	2.2588	-1.76779	-4.13926	285.061
A2ML1	0.524512	0.283468	0.833633	-2.68466	1.07826	-4.69497	23.3339
A4GALT	-0.267097	0.240389	0.807068	4.36202	-1.18091	-5.12283	997.986
AAAS	0.0590227	0.43857	0.889821	5.54598	0.777665	-5.66179	1943.64
AACS	0.0620695	0.70559	0.960119	4.76703	0.378848	-5.77422	1235.8
AADAC	0.0407785	0.9364	0.994611	-3.53222	0.0799923	-5.01254	20.0052
AADACL4	0.300361	0.487969	0.905482	-4.9175	0.696074	-4.8556	5.14691
AADAT	0.171173	0.373993	0.867491	2.77743	0.892945	-5.12877	328.174
AAGAB	0.0461502	0.720059	0.962268	4.9366	0.359375	-5.80603	1348.5
AAK1	0.0135583	0.853528	0.982711	7.19976	0.185089	-6.06328	6102.36
AAMDC	-0.0200873	0.949588	0.994973	1.82767	-0.0633807	-5.29624	185.879
AAMP	0.195557	0.0576255	0.637929	5.23679	1.92025	-4.21703	1627.7
AAR2	0.0763706	0.480941	0.902969	4.69374	0.707389	-5.5975	1106.13
AARD	0.373444	0.362993	0.864576	-0.290709	0.913777	-4.84381	76.2957
AARS1	0.101311	0.236	0.804093	6.00337	1.19208	-5.32283	2692.59
AARS2	0.183627	0.152305	0.746321	4.77399	1.44224	-4.89199	1200.36
AARSD1	-0.158103	0.0896737	0.686372	4.15154	-1.71345	-4.41252	750.083
AARSD1P1	-0.0234661	0.94752	0.994846	-3.86098	-0.0659842	-5.00601	4.18529
AASDH	-0.115	0.353622	0.863226	5.69826	-0.931844	-5.54915	2268.17
AASDHPPT	-0.0420287	0.764043	0.970435	4.01267	-0.300981	-5.65485	731.04
AASS	-0.215632	0.142448	0.738624	5.83536	-1.47818	-4.94704	2572.88
AATBC	0.355038	0.348124	0.860454	-3.01442	0.942586	-4.76948	8.91858
AATF	-0.0884043	0.315082	0.846087	5.50619	-1.0096	-5.46022	1921.3
AATK	-0.1617	0.537988	0.920297	2.67831	-0.61795	-5.26915	399.789
ABAT	-0.184954	0.37453	0.867491	3.90217	-0.891938	-5.31268	781.863
ABCA1	0.0279344	0.794941	0.973984	7.06569	0.260582	-6.03837	5784.01
ABCA10	-0.35587	0.166983	0.754076	5.77133	-1.39191	-5.05191	3088.3
ABCA11P	-0.321976	0.132929	0.730269	3.8788	-1.51477	-4.64275	693.445
ABCA12	0.607876	0.124878	0.723639	4.21509	1.54737	-4.68248	1682.67
ABCA13	0.146029	0.723411	0.962554	0.281931	0.354883	-5.10463	98.426
ABCA15P	-0.300622	0.344136	0.858475	0.254064	-0.950449	-4.83711	65.2525
ABCA2	0.130798	0.306179	0.841903	7.80342	1.02844	-5.61409	9962.24
ABCA3	0.0770142	0.670315	0.952929	6.49419	0.426953	-5.94412	4468.69
ABCA4	-0.408808	0.211773	0.790778	3.18148	-1.25661	-4.84205	606.486
ABCA5	-0.380064	0.0347634	0.599343	6.64616	-2.13977	-3.90164	4785.23
ABCA6	-0.343598	0.0720306	0.661533	6.83347	-1.81784	-4.49678	5561.03
ABCA7	0.213357	0.104754	0.703659	5.9912	1.63683	-4.74009	2866.2
ABCA8	-0.142651	0.576742	0.93289	5.56318	-0.559952	-5.79395	2665.69
ABCA9	-0.371921	0.0765231	0.665177	6.19417	-1.78941	-4.50273	3722.53
ABCB1	-0.0394843	0.882345	0.986789	3.10531	-0.148369	-5.49991	479.092
ABCB10	-0.142464	0.23906	0.80584	2.72255	-1.18428	-4.86317	284.925
ABCB11	0.183821	0.675203	0.954015	-1.36126	0.42023	-5.01412	39.3332
ABCB4	-0.124919	0.49743	0.907662	2.0804	-0.680981	-5.14997	190.693
ABCB5	-0.133366	0.682299	0.955281	1.91981	-0.410504	-5.24334	244.15
ABCB6	-0.0663536	0.590417	0.937864	3.95318	-0.539942	-5.55011	683.392
ABCB7	-0.193736	0.0872037	0.683274	5.04678	-1.72699	-4.5048	1418.01
ABCB8	0.0159233	0.881154	0.986776	5.48139	0.149883	-5.9265	1919.11
ABCB9	-0.0155425	0.92822	0.992523	3.32949	-0.0903078	-5.55351	480.948
ABCC1	0.0617241	0.575414	0.932434	7.01428	0.561908	-5.9171	5571.2
ABCC10	0.160055	0.12057	0.718341	6.15798	1.5655	-4.85666	3054.8
ABCC11	-0.197673	0.666128	0.951998	5.31057	-0.432728	-5.82286	4025.75
ABCC12	-0.0537036	0.938183	0.994611	0.758278	-0.0777458	-5.17836	437.878
ABCC13	0.817354	0.18378	0.764608	-0.791303	1.3383	-4.53085	138.085
ABCC2	-0.0393903	0.913324	0.990023	2.01865	-0.109117	-5.32045	302.017
ABCC3	-0.328295	0.0820944	0.674704	6.4571	-1.75601	-4.57596	4402.54
ABCC4	0.010544	0.934607	0.99457	4.59891	0.0822525	-5.80473	1088.26
ABCC5	-0.00485788	0.975382	0.997466	7.82792	-0.0309354	-6.11912	10558.2
ABCC6	-0.0730082	0.793461	0.973984	3.11095	-0.262507	-5.47784	520.166
ABCC8	-0.299063	0.352417	0.86262	4.52678	-0.934189	-5.38203	1523.92
ABCC9	-0.0850772	0.544461	0.921658	5.65702	-0.608122	-5.78005	2273.93
ABCD1	0.0934432	0.502228	0.908902	4.4025	0.673385	-5.5712	980.883
ABCD2	0.108198	0.722939	0.962554	1.80649	0.355516	-5.25222	198.964
ABCD3	-0.277856	0.0489408	0.623556	6.31192	-1.99298	-4.16021	3584.27
ABCD4	0.066733	0.456968	0.894716	5.11557	0.746696	-5.63292	1458.22
ABCE1	-0.207501	0.0966862	0.696021	4.64739	-1.67662	-4.53265	1091.47
ABCF1	0.00673267	0.928589	0.992523	5.84666	0.089843	-5.97127	2390.03
ABCF2	0.242656	0.0708057	0.660034	3.71397	1.82584	-4.19651	578.396
ABCF2-H2BK1	-0.054236	0.776926	0.973007	3.83147	-0.284081	-5.61795	634.911
ABCF3	0.0451234	0.576692	0.93289	5.54591	0.560026	-5.79787	1954.26
ABCG1	0.185166	0.134936	0.730871	5.32645	1.50689	-4.87027	1770
ABCG2	-0.135234	0.544096	0.921658	2.15314	-0.608675	-5.19527	227.765
ABCG4	0.354423	0.341065	0.856225	-1.82854	0.956542	-4.77993	18.8958
ABCG5	0.555228	0.1506	0.746321	-5.0972	1.44832	-4.42003	3.72302
ABCG8	0.253573	0.531251	0.918015	-4.71472	0.628244	-4.88306	4.81544
ABHD1	-0.0633248	0.851718	0.982349	0.24155	-0.187402	-5.12865	70.9925
ABHD10	-0.00551588	0.97024	0.996515	3.52396	-0.0373986	-5.59478	507.605
ABHD11	0.177508	0.175987	0.757513	5.07529	1.36269	-5.03155	1507.7
ABHD12	0.000390941	0.997251	0.999203	4.56242	0.00345335	-5.80218	1033.24
ABHD12B	0.171475	0.725731	0.962554	-2.53894	0.351779	-5.00087	26.0962
ABHD13	-0.0135248	0.894048	0.987808	4.97906	-0.133517	-5.86213	1342.75
ABHD14A	0.402271	0.126222	0.724651	2.51228	1.54182	-4.46398	285.816
ABHD14A-ACY1	0.401219	0.319139	0.846087	-0.414687	1.00113	-4.78604	65.8729
ABHD14B	0.110035	0.31844	0.846087	4.14503	1.00258	-5.27716	764.027
ABHD15	-0.0481219	0.790116	0.973837	3.20367	-0.266861	-5.4983	431.476
ABHD16A	0.18621	0.023133	0.584636	4.67962	2.30609	-3.43907	1071.13
ABHD16B	1.12529	0.0292796	0.590473	-4.39286	2.21091	-3.67306	37.8134
ABHD17A	0.0170591	0.915268	0.990023	2.43133	0.10666	-5.3855	251.603
ABHD17B	-0.0150926	0.900014	0.988646	3.37005	-0.125957	-5.55817	447.127
ABHD17C	0.204483	0.340639	0.856225	3.30524	0.957391	-5.16834	511.598
ABHD18	0.0343239	0.776528	0.973007	5.35289	0.284601	-5.88484	1778.72
ABHD2	0.171128	0.198743	0.780176	6.47683	1.29357	-5.24104	3991.92
ABHD3	0.0753849	0.624776	0.945253	4.30649	0.490585	-5.65005	915.58
ABHD4	0.177008	0.129515	0.727272	4.53139	1.5284	-4.74232	1001.26
ABHD5	-0.154247	0.173152	0.754333	4.73267	-1.37177	-4.96425	1149.14
ABHD6	0.088752	0.665092	0.951998	1.76657	0.434159	-5.22247	163.746
ABHD8	0.29786	0.139346	0.737083	2.94433	1.48989	-4.57147	367.814
ABI1	0.138896	0.0445741	0.619708	6.49653	2.03379	-4.10278	3734.27
ABI2	-0.0858891	0.253229	0.813458	6.55319	-1.14905	-5.40745	3904.94
ABI3	0.221748	0.130848	0.728652	2.85004	1.52305	-4.5172	324.403
ABI3BP	-0.029926	0.882248	0.986789	6.92845	-0.148492	-6.04984	6044.28
ABITRAM	-0.1164	0.585511	0.936741	3.02447	-0.547095	-5.36423	381.534
ABL1	-0.0240366	0.80942	0.976112	7.14673	-0.241802	-6.04742	6034.46
ABL2	-0.116275	0.256849	0.815875	7.10648	-1.14027	-5.45306	5908.15
ABLIM1	-0.241681	0.0172431	0.577358	5.81327	-2.42112	-3.27816	2393
ABLIM2	0.0468993	0.819372	0.976526	2.50334	0.228944	-5.38438	277.107
ABLIM3	-0.338335	0.0627168	0.649342	5.3508	-1.88182	-4.28007	1967.5
ABO	0.189652	0.532101	0.918032	1.26881	0.626942	-5.09318	158.458
ABR	0.136056	0.104697	0.703659	6.84833	1.6371	-4.79456	4826.38
ABRA	0.281187	0.485429	0.904119	-5.25513	0.700153	-4.84921	4.64297
ABRACL	-0.0121574	0.961137	0.996124	3.16454	-0.0488465	-5.5191	455.494
ABRAXAS1	-0.232763	0.18961	0.77129	4.42669	-1.32056	-4.97846	1021.18
ABRAXAS1P1	-0.48735	0.147984	0.74429	0.0338781	-1.45777	-4.43239	60.4961
ABRAXAS1P2	0.293023	0.583367	0.935576	-4.27296	0.55023	-4.91591	33.3405
ABRAXAS2	-0.105229	0.300138	0.840753	4.73179	-1.04144	-5.32861	1129.56
ABT1	-0.169892	0.342515	0.857161	3.39321	-0.95366	-5.16719	473.546
ABTB1	0.0505587	0.686741	0.955864	5.19263	0.404436	-5.82637	1610.23
ABTB2	0.0773488	0.703322	0.959421	2.8698	0.381912	-5.40879	372.207
ABTB3	0.157229	0.604128	0.941894	2.92233	0.520093	-5.37341	414.841
ACAA1	0.0456916	0.560961	0.927252	5.33308	0.58333	-5.76103	1678.7
ACAA2	0.0324538	0.775975	0.973007	4.13733	0.285324	-5.68613	762.056
ACAA2P1	-0.595781	0.0953731	0.694181	-1.63485	-1.68334	-4.21095	19.8447
ACACA	-0.197346	0.0652399	0.652647	7.45713	-1.86374	-4.45601	7534.78
ACACB	-0.0899561	0.626809	0.945253	7.21118	-0.487703	-5.96489	7297.72
ACAD10	-0.145031	0.0732854	0.662971	5.60594	-1.80975	-4.42944	2031.79
ACAD11	-0.253428	0.0562553	0.633989	6.09166	-1.93108	-4.25703	3015.5
ACAD8	0.159577	0.102983	0.701482	4.37034	1.64534	-4.55452	879.501
ACAD9	-0.0323543	0.663206	0.951466	6.03445	-0.436766	-5.90096	2722.88
ACAD9-DT	-0.163509	0.613311	0.943218	-2.81934	-0.506914	-4.95375	8.27801
ACADL	0.640193	0.14458	0.7419	0.18963	1.47025	-4.42866	108.842
ACADM	0.0314999	0.786031	0.973007	6.35279	0.272185	-5.9839	3550.91
ACADS	0.0852195	0.747734	0.966823	2.41145	0.322502	-5.34662	276.673
ACADSB	-0.344505	0.108368	0.709339	5.65656	-1.61981	-4.72536	2537.39
ACADVL	-0.0550454	0.613245	0.943218	7.80799	-0.507009	-5.99412	9647.56
ACAN	0.240554	0.423362	0.886229	2.17607	0.803841	-5.10453	294.457
ACAP1	0.318384	0.133104	0.730871	3.46712	1.51408	-4.61125	583.232
ACAP2	-0.105551	0.175096	0.757005	6.31092	-1.36553	-5.13508	3309.27
ACAP2-IT1	-0.137361	0.709943	0.960747	-4.09549	-0.372975	-4.96283	3.84889
ACAP3	0.00618915	0.962947	0.996131	6.14898	0.0465704	-6.00101	3210.02
ACAT1	-0.303568	0.159864	0.751836	4.30053	-1.41588	-4.83829	917.746
ACAT2	-0.273814	0.249844	0.813045	2.86753	-1.15733	-4.90306	341.107
ACBD3	0.0909392	0.305305	0.841903	6.43337	1.03031	-5.52392	3643.01
ACBD3-AS1	0.264868	0.515399	0.91264	-4.30037	0.652735	-4.88091	4.32115
ACBD4	-0.0256775	0.867632	0.984378	4.20662	-0.167089	-5.72313	822.372
ACBD5	-0.0396668	0.69067	0.956712	5.08432	-0.399081	-5.81044	1441.24
ACBD6	-0.0761553	0.371987	0.867491	5.29974	-0.896714	-5.53742	1650.62
ACBD7	0.00839156	0.980319	0.997963	-2.79126	0.0247295	-5.03041	9.34612
ACCS	-0.0353042	0.791475	0.973837	4.7809	-0.265091	-5.80486	1228.24
ACD	-0.0129591	0.908009	0.989277	4.01803	-0.115838	-5.6927	704.203
ACE	0.0607893	0.686542	0.955704	5.06153	0.404707	-5.80898	1542.43
ACE2	-0.243664	0.656027	0.949817	-2.76536	-0.446719	-4.97132	25.923
ACER2	0.288496	0.173673	0.754436	2.08265	1.37009	-4.61777	201.607
ACER3	-0.0353531	0.791054	0.973837	3.96785	-0.265639	-5.65465	697.152
ACHE	0.670871	0.0548435	0.633989	0.822833	1.94247	-3.89397	149.587
ACIN1	0.0658665	0.446473	0.891519	9.17373	0.764272	-5.91577	24344.8
ACKR1	0.120333	0.698535	0.957727	3.79564	0.388395	-5.591	876.506
ACKR2	0.0497946	0.868602	0.984429	2.22362	0.165852	-5.34721	278.852
ACKR3	0.0434171	0.866521	0.984378	4.44676	0.168505	-5.77053	1101.75
ACKR4	0.216582	0.481981	0.903209	-3.70971	0.70571	-4.87	4.13628
ACKR5	1.07289	0.0164657	0.577358	-3.52815	2.43884	-3.36901	10.0365
ACLY	0.110516	0.197526	0.77922	7.20148	1.29711	-5.28223	6180.31
ACMSD	-0.492081	0.377247	0.86858	-3.49933	-0.886857	-4.78872	18.6613
ACO1	-0.0546441	0.610166	0.943126	5.48836	-0.511418	-5.81352	1927.76
ACO2	0.143714	0.159104	0.751836	5.8895	1.41848	-5.03942	2528.76
ACOD1	0.805563	0.0309703	0.595338	-5.28962	2.18782	-3.72071	2.72389
ACOT1	0.0891377	0.833981	0.979909	-2.83086	0.210137	-5.01722	13.6482
ACOT11	0.0409852	0.825884	0.97796	3.1171	0.220551	-5.49667	416.838
ACOT12	-0.211797	0.595109	0.938994	-3.9234	-0.533125	-4.92485	5.11514
ACOT13	0.0126695	0.929748	0.992933	3.00307	0.0883807	-5.49034	355.103
ACOT2	-0.0758763	0.771549	0.972092	1.32855	-0.291124	-5.20451	128.493
ACOT4	0.431958	0.341372	0.856297	0.762557	0.955931	-4.87249	121.878
ACOT6	0.351483	0.386827	0.871587	-4.03112	0.869118	-4.7933	6.79682
ACOT7	0.177839	0.248019	0.811134	3.24669	1.16184	-4.97219	439.081
ACOT8	0.274091	0.00727449	0.568011	3.90342	2.73913	-2.45686	637.84
ACOT9	-0.128341	0.190762	0.772447	4.3765	-1.3171	-4.97772	878.323
ACOX1	-0.0062729	0.935624	0.99457	5.51664	-0.0809709	-5.93757	1904.48
ACOX2	-0.0853618	0.662038	0.951466	3.9264	-0.438383	-5.59124	756.209
ACOX3	-0.0969603	0.430567	0.887731	5.93442	-0.791372	-5.68516	2665.61
ACOXL	0.16355	0.745062	0.966657	-1.75266	0.326042	-5.02507	38.7848
ACP1	-0.168359	0.0779193	0.66685	4.89082	-1.78085	-4.40266	1256.13
ACP2	-0.019611	0.872257	0.985289	4.06822	-0.161199	-5.69621	734.875
ACP3	0.119131	0.725168	0.962554	1.10895	0.352532	-5.17185	124.516
ACP5	0.301392	0.107415	0.709315	4.23118	1.62425	-4.57027	931.277
ACP6	-0.128	0.339526	0.856042	4.66305	-0.959608	-5.3915	1127.53
ACP7	0.586714	0.182175	0.762851	-4.10564	1.34326	-4.50183	12.3987
ACR	-0.0166346	0.965664	0.996507	-1.78719	-0.0431527	-5.05468	20.3163
ACRBP	0.143708	0.508304	0.910825	2.10816	0.663824	-5.17335	214.567
ACSBG1	0.323339	0.500803	0.908347	-3.09312	0.675638	-4.89301	30.3714
ACSBG2	-0.532418	0.225606	0.796976	-2.81024	-1.21915	-4.59733	13.5011
ACSF2	-0.243383	0.131514	0.729425	5.12466	-1.52039	-4.81738	1642.07
ACSF3	0.125541	0.2912	0.836958	5.12159	1.061	-5.37259	1518.28
ACSL1	-0.0702399	0.650843	0.948572	5.7028	-0.453934	-5.86179	2393.21
ACSL3	-0.130515	0.253327	0.813458	6.97966	-1.14881	-5.43547	5467.9
ACSL4	-0.193821	0.163986	0.751836	5.6687	-1.4019	-5.03488	2295.93
ACSL5	0.176844	0.297977	0.839608	4.04229	1.04613	-5.22121	799.939
ACSL6	-0.0729818	0.814846	0.976526	-0.243605	-0.234787	-5.09273	51.0666
ACSM1	0.0696289	0.821797	0.977095	1.22875	0.225816	-5.2093	175.731
ACSM2A	-0.260627	0.525089	0.916753	-4.47746	-0.637718	-4.88138	4.5191
ACSM2B	-0.455948	0.300523	0.840838	-4.1596	-1.04061	-4.69836	8.87235
ACSM3	-0.120381	0.620481	0.94456	1.9201	-0.496686	-5.21194	196.07
ACSM5	0.235807	0.514113	0.912627	1.00505	0.654739	-5.05784	129.854
ACSM6	0.035222	0.940555	0.994611	-4.15159	0.0747565	-5.00022	12.1896
ACSS1	0.30193	0.0690206	0.656699	4.36396	1.83772	-4.26108	968.286
ACSS2	0.0351098	0.724844	0.962554	5.38102	0.352966	-5.86743	1783
ACSS3	-0.044013	0.768758	0.971825	4.29974	-0.294786	-5.71136	891.849
ACTA1	-0.0317964	0.943784	0.994757	-1.01726	-0.0706893	-5.07617	47.6577
ACTA2	0.0266648	0.844847	0.981649	7.33786	0.196197	-6.07055	7204.84
ACTA2-AS1	-0.0788658	0.815101	0.976526	0.0842959	-0.234458	-5.11157	62.0514
ACTB	0.142478	0.262149	0.820031	8.77965	1.12758	-5.56651	19413.8
ACTBL2	0.390361	0.385349	0.871587	-3.7378	0.871838	-4.79608	8.41757
ACTBP4	0.0768017	0.80107	0.97415	-1.26426	0.252622	-5.05096	22.4178
ACTC1	0.448232	0.363778	0.864911	-3.30538	0.912278	-4.78185	18.8632
ACTG1	0.0159442	0.900295	0.988675	8.05102	0.125602	-6.12579	11719.2
ACTG1P1	-0.365957	0.221012	0.793729	-2.46407	-1.2314	-4.59207	9.55667
ACTG1P14	0.304904	0.249362	0.812532	-0.482432	1.15852	-4.67501	37.3046
ACTG1P17	-0.437584	0.243049	0.808062	-0.734229	-1.17422	-4.65385	40.4758
ACTG1P20	0.306137	0.332926	0.853046	-2.63513	0.972865	-4.75786	9.30158
ACTG1P3	-0.361764	0.263922	0.821339	-2.10713	-1.12337	-4.67009	13.3625
ACTG1P4	-0.770895	0.0820781	0.674704	-3.90322	-1.75611	-4.15334	5.88076
ACTG2	0.000563237	0.998308	0.999459	3.42517	0.00212591	-5.57451	614.368
ACTL10	0.670697	0.0836665	0.67741	-0.40792	1.74693	-4.13877	51.0455
ACTL6A	-0.00512571	0.960292	0.996124	4.91081	-0.0499099	-5.85829	1284.69
ACTL7B	0.157961	0.727194	0.963005	-3.09904	0.349823	-4.98896	11.9398
ACTL8	0.442059	0.269939	0.823183	-5.0787	1.10924	-4.652	3.53406
ACTMAP	0.129577	0.374837	0.867494	4.42294	0.891363	-5.4205	950.877
ACTN1	0.0225968	0.848219	0.982349	8.46449	0.191879	-6.14	15403.3
ACTN2	0.667194	0.0688746	0.656699	-0.3416	1.8387	-4.03539	55.4762
ACTN3	0.27127	0.511639	0.912111	-3.00844	0.6586	-4.90082	10.7286
ACTN4	0.163751	0.0991348	0.698493	8.37368	1.66427	-4.83655	14137.5
ACTR10	0.024646	0.787116	0.973007	5.30081	0.270771	-5.88158	1663.06
ACTR1A	0.0719118	0.314996	0.846087	5.89615	1.00978	-5.50098	2466.45
ACTR1B	0.109247	0.358122	0.863753	4.37723	0.923131	-5.38567	907.121
ACTR2	0.0644794	0.524288	0.91658	5.63425	0.638954	-5.76327	2118.95
ACTR3	-0.135096	0.172622	0.754076	6.91586	-1.37348	-5.16493	5165.85
ACTR3B	0.350415	0.0691062	0.656699	2.01539	1.83714	-4.04587	186.775
ACTR3C	0.107846	0.56735	0.930324	1.14932	0.573828	-5.10305	104.773
ACTR5	0.220726	0.262427	0.820215	3.02602	1.12692	-4.97424	374.043
ACTR6	-0.067602	0.643366	0.947664	3.57657	-0.464381	-5.51054	538.722
ACTR8	0.0684394	0.459088	0.894769	4.85082	0.743174	-5.59789	1214
ACTRT3	0.308958	0.304711	0.841903	0.533101	1.03159	-4.80481	75.7124
ACVR1	0.0288156	0.731004	0.964273	5.36166	0.344737	-5.86776	1718.94
ACVR1B	0.0260353	0.724808	0.962554	4.77194	0.353013	-5.78113	1131.47
ACVR1C	0.10036	0.77595	0.973007	0.660153	0.285358	-5.14691	114.768
ACVR2A	0.0644668	0.556927	0.924979	4.93298	0.589358	-5.70464	1308.84
ACVR2B	0.0566592	0.725692	0.962554	3.5788	0.351832	-5.55797	535.753
ACVR2B-AS1	-0.336492	0.332602	0.853046	-3.48863	-0.973522	-4.74385	5.61662
ACVRL1	0.0796814	0.635561	0.946694	3.10696	0.475343	-5.41954	396.95
ACY1	-0.0287964	0.82261	0.977191	3.8586	-0.224768	-5.64172	632.236
ACY3	0.922886	0.0392611	0.609751	-2.048	2.08836	-3.76933	23.5575
ACYP1	0.111418	0.573815	0.931691	2.19269	0.564264	-5.23196	212.032
ACYP2	-0.0580938	0.769633	0.971825	1.30428	-0.293637	-5.20166	116.332
ADA	0.0905517	0.492821	0.906303	2.96996	0.688314	-5.29219	347.81
ADA2	0.374902	0.018092	0.577358	4.37103	2.40257	-3.21799	971.365
ADAD2	0.277145	0.515874	0.91264	-2.27334	0.651995	-4.91779	16.0688
ADAD2-AS1	-0.147174	0.718768	0.962195	-3.22729	-0.361107	-4.98225	8.59716
ADAM10	-0.111389	0.236276	0.804093	7.28372	-1.19138	-5.40789	6591.17
ADAM11	0.0942508	0.791339	0.973837	0.664288	0.265269	-5.15076	92.2169
ADAM12	-0.159815	0.355049	0.863226	7.24352	-0.929073	-5.66791	7126.91
ADAM15	0.143569	0.335775	0.853989	6.94327	0.967122	-5.61948	5676.9
ADAM17	-0.181313	0.011651	0.568011	6.29511	-2.56895	-2.97763	3259.67
ADAM19	0.0232427	0.861523	0.984378	5.18978	0.174878	-5.88686	1624.53
ADAM20	-0.555152	0.059298	0.638897	4.70425	-1.90732	-4.15564	1314.71
ADAM20P1	0.0138808	0.971046	0.996515	-2.35566	0.0363853	-5.04056	13.7856
ADAM21	0.672757	0.156025	0.749183	-2.67001	1.42914	-4.44042	21.2052
ADAM22	0.13327	0.410919	0.881104	4.26718	0.825676	-5.44422	882.991
ADAM23	-0.0678348	0.765787	0.971406	2.37369	-0.298688	-5.33988	252.89
ADAM28	0.188468	0.214095	0.790914	4.98733	1.25019	-5.15564	1452.82
ADAM29	0.161789	0.761112	0.968906	-3.21958	0.304838	-4.99486	28.4399
ADAM30	-0.115665	0.808625	0.976112	-3.83031	-0.242831	-4.99073	10.8524
ADAM32	0.106126	0.633943	0.946568	2.51402	0.477623	-5.31721	293.435
ADAM33	-0.159089	0.419729	0.884693	4.64565	-0.810176	-5.50814	1247.54
ADAM3B	-0.412048	0.182725	0.763948	0.215846	-1.34156	-4.54116	67.5171
ADAM8	0.242409	0.213208	0.790914	3.95856	1.25264	-4.99961	806.335
ADAM9	0.0415897	0.781643	0.973007	6.76933	0.277912	-6.01365	5054.2
ADAMDEC1	0.838518	0.0526834	0.629412	0.526929	1.96039	-3.87407	119.824
ADAMTS1	-0.273246	0.155894	0.749182	6.62275	-1.4296	-5.06988	4964
ADAMTS10	-0.0264654	0.867416	0.984378	5.34627	-0.167364	-5.90727	1894.92
ADAMTS12	0.00493081	0.97139	0.996515	6.62825	0.0359531	-6.03875	4429.14
ADAMTS13	-0.0173106	0.915783	0.990023	3.47804	-0.10601	-5.58141	524.674
ADAMTS14	-0.227023	0.361036	0.864156	5.52644	-0.917526	-5.5408	2558.63
ADAMTS15	0.0780323	0.763936	0.970421	5.71467	0.301122	-5.92054	3036.82
ADAMTS16	0.0841315	0.779781	0.973007	4.10244	0.280346	-5.68344	1013.44
ADAMTS16-DT	0.180906	0.619364	0.944363	-3.81416	0.498276	-4.93876	4.93991
ADAMTS17	0.402796	0.0685219	0.656699	3.44415	1.84108	-4.14479	584.187
ADAMTS18	-0.529076	0.0689557	0.656699	2.53893	-1.83816	-4.05597	332.752
ADAMTS19	0.446004	0.356729	0.863617	1.42992	0.92582	-4.94638	295.954
ADAMTS19-AS1	-0.205137	0.651498	0.948572	-3.39918	-0.453021	-4.95704	9.93441
ADAMTS2	-0.0454894	0.771503	0.972092	7.14537	-0.291184	-6.0344	6519.53
ADAMTS20	-0.109781	0.843147	0.981649	0.830472	-0.198376	-5.17031	236.301
ADAMTS3	0.280383	0.343334	0.857499	2.30435	0.952036	-5.02166	271.096
ADAMTS4	0.0470438	0.825917	0.97796	5.30612	0.220508	-5.89431	2158.89
ADAMTS5	-0.0439028	0.808775	0.976112	4.75916	-0.242637	-5.80699	1301.35
ADAMTS6	-0.166726	0.406257	0.878889	5.59227	-0.83396	-5.61772	2384.78
ADAMTS7	0.16179	0.41258	0.88235	1.96245	0.822738	-5.06241	198.413
ADAMTS7P5	-0.235977	0.445108	0.891164	-3.87535	-0.766576	-4.84032	3.75067
ADAMTS8	-0.34344	0.355777	0.863226	1.14653	-0.927664	-4.90312	180.117
ADAMTS9	-0.276396	0.173616	0.754436	6.40514	-1.37027	-5.13251	4503.35
ADAMTS9-AS1	0.225176	0.564327	0.928526	-3.0913	0.578317	-4.92785	8.4096
ADAMTS9-AS2	-0.364835	0.357113	0.863715	-1.0569	-0.925079	-4.80898	36.7139
ADAMTSL1	0.0435505	0.836767	0.980439	4.61788	0.206559	-5.79528	1348.29
ADAMTSL2	0.285456	0.156859	0.7498	3.60356	1.42624	-4.74085	632.073
ADAMTSL3	0.13142	0.382673	0.87104	4.14045	0.876775	-5.38278	809.233
ADAMTSL4	-0.103686	0.541368	0.921159	4.53832	-0.612811	-5.62277	1098.18
ADAMTSL4-AS1	-0.26888	0.134342	0.730871	5.61315	-1.50921	-4.88326	2374.78
ADAMTSL4-AS2	-0.514852	0.056783	0.633989	0.296119	-1.92688	-3.92609	72.5719
ADAMTSL5	-0.252453	0.270365	0.823183	1.77355	-1.10825	-4.82314	176.939
ADAP1	-0.00426407	0.982141	0.998151	2.50624	-0.0224404	-5.40262	324.593
ADAP2	0.105121	0.492393	0.906303	4.80737	0.688996	-5.62863	1279.83
ADAR	-0.114849	0.140226	0.737683	9.34902	-1.48655	-5.14557	27295.3
ADARB1	0.0730913	0.463043	0.895719	5.82194	0.736628	-5.71835	2407.15
ADARB2	-0.0282869	0.950221	0.994973	-2.08786	-0.0625828	-5.04621	21.2967
ADAT1	-0.0464087	0.589644	0.937828	5.24244	-0.541066	-5.76913	1588.45
ADAT2	-0.0912407	0.612087	0.943126	3.46917	-0.508666	-5.46751	520.921
ADAT3	0.0896129	0.618266	0.9443	3.53871	0.499841	-5.4968	582.666
ADCK1	0.182601	0.223549	0.795623	2.54959	1.22461	-4.81212	261.949
ADCK2	0.221209	0.0688993	0.656699	5.47075	1.83854	-4.37781	1972.8
ADCK5	-0.0310233	0.845005	0.981649	3.49168	-0.195994	-5.57283	533.009
ADCY1	0.466968	0.138588	0.73566	4.46589	1.49278	-4.7894	1747.67
ADCY10	0.296722	0.3651	0.865247	0.0735963	0.909758	-4.86161	67.6095
ADCY10P1	-0.0665534	0.784726	0.973007	-0.183491	-0.273887	-5.08969	44.8808
ADCY2	0.51492	0.135702	0.731153	3.97424	1.50391	-4.70472	1168.45
ADCY3	0.0891653	0.458544	0.894769	6.24735	0.744078	-5.7495	3315.28
ADCY4	0.208206	0.150439	0.746321	5.1707	1.4489	-4.9326	1640.87
ADCY5	0.192828	0.485985	0.904281	3.84265	0.699259	-5.45373	873.657
ADCY6	0.0678168	0.569185	0.931403	7.42836	0.571108	-5.93927	7519.15
ADCY7	0.165849	0.268059	0.82241	5.62154	1.11363	-5.37519	2260.12
ADCY8	0.517154	0.253583	0.813458	-3.29051	1.14819	-4.6434	12.6497
ADCY9	-0.00215935	0.98544	0.998365	6.82922	-0.0182943	-6.05386	4992.81
ADCYAP1	-0.31016	0.48686	0.90454	-1.22132	-0.697854	-4.91881	35.885
ADCYAP1R1	0.212789	0.555468	0.924849	0.84249	0.591543	-5.07073	119.261
ADD1	0.0570619	0.332351	0.853046	7.91278	0.97403	-5.67133	9895.71
ADD2	-0.112919	0.690109	0.956598	1.95642	-0.399845	-5.25086	215.986
ADD3	-0.196925	0.166672	0.754076	6.90955	-1.39294	-5.13818	5367.64
ADD3-AS1	0.321527	0.33677	0.853989	-2.97817	0.965123	-4.75739	7.59229
ADGB	0.0877447	0.850088	0.982349	-0.913763	0.189488	-5.07124	56.4815
ADGRA2	0.170455	0.312335	0.845114	6.28726	1.01537	-5.52885	3689.12
ADGRA3	-0.310045	0.00589683	0.567835	6.30218	-2.81266	-2.39718	3406.77
ADGRA3P1	-0.265242	0.384517	0.871286	-0.768934	-0.87337	-4.84552	32.7706
ADGRB1	0.200481	0.301839	0.840843	3.05788	1.03776	-5.05786	407.86
ADGRB2	-0.0742171	0.738581	0.965946	5.54555	-0.334645	-5.88941	2477.28
ADGRB3	-0.284026	0.336006	0.853989	2.17374	-0.966658	-4.97273	247.742
ADGRD1	-0.0466438	0.832041	0.979542	3.25287	-0.21263	-5.51723	467.049
ADGRD2	-1.09799	0.0400487	0.611946	-1.7713	-2.07988	-3.78406	49.2711
ADGRE1	-0.105798	0.708478	0.960747	-0.376006	-0.37495	-5.05803	44.5854
ADGRE2	-0.0915354	0.719221	0.962195	3.3605	-0.360499	-5.50113	562.458
ADGRE3	-0.00654559	0.989419	0.998483	-2.20627	-0.0132941	-5.04453	28.7728
ADGRE4P	-0.401266	0.215439	0.790914	1.7066	-1.24651	-4.69441	191.287
ADGRE5	0.219632	0.185548	0.767374	4.66318	1.33288	-5.01554	1197.03
ADGRF1	0.314546	0.536416	0.920006	-0.323631	0.620346	-4.98705	95.5774
ADGRF2P	0.529957	0.208688	0.789647	-3.97756	1.2652	-4.5587	6.2015
ADGRF3	0.292977	0.425736	0.887294	-0.945406	0.799719	-4.88318	42.2724
ADGRF4	-0.153213	0.764161	0.970435	-2.30827	-0.300825	-5.01417	26.0405
ADGRF5	0.0420388	0.731856	0.964582	5.65933	0.343599	-5.90194	2217.3
ADGRF5P1	0.615692	0.139854	0.737378	-3.76048	1.48795	-4.38947	7.19556
ADGRG1	0.0659234	0.630615	0.945693	5.58728	0.482318	-5.84053	2178.57
ADGRG2	0.157358	0.629993	0.945629	0.404864	0.483198	-5.0766	75.4903
ADGRG3	-0.365459	0.473522	0.899918	-1.28868	-0.719434	-4.90754	66.1521
ADGRG4	0.315657	0.544217	0.921658	-0.752927	0.608491	-4.97405	71.6953
ADGRG5	0.128713	0.688867	0.956372	0.510008	0.401536	-5.10801	82.4713
ADGRG6	0.0828753	0.670542	0.952929	3.8198	0.426641	-5.5814	703.646
ADGRG7	-0.0596099	0.91779	0.990548	-4.22422	-0.103475	-4.99685	146.964
ADGRL1	0.0396286	0.756991	0.96776	6.56953	0.310268	-5.98995	4184.98
ADGRL1-AS1	-0.102886	0.613511	0.943361	1.58892	-0.506629	-5.16935	144.29
ADGRL2	0.0230265	0.845377	0.981659	6.87487	0.195518	-6.0394	5108.05
ADGRL3	-0.161791	0.527024	0.917209	3.70082	-0.634737	-5.44651	738.93
ADGRL4	-0.0933654	0.58876	0.937828	4.6601	-0.542354	-5.68106	1201.69
ADGRV1	-0.21406	0.587749	0.937828	8.40227	-0.543828	-6.00767	24845.4
ADH1B	0.0668069	0.849969	0.982349	3.85753	0.18964	-5.65275	1131.2
ADH1C	0.25844	0.494347	0.906553	-0.675025	0.685882	-4.94458	44.3288
ADH4	0.459828	0.329225	0.852476	-3.79628	0.980375	-4.73889	9.46972
ADH5	-0.0275836	0.783998	0.973007	3.6873	-0.274837	-5.5948	543.948
ADHFE1	-0.202627	0.176168	0.757513	4.02624	-1.36212	-4.86606	737.233
ADI1	0.122561	0.348626	0.860454	3.98627	0.941603	-5.30247	699.496
ADIPOQ	0.415175	0.346229	0.859687	3.07458	0.946315	-5.14477	878.316
ADIPOR1	0.231925	0.0346927	0.599343	6.02988	2.14062	-3.87347	2822.26
ADIPOR2	-0.0326161	0.815974	0.976526	4.73552	-0.233329	-5.80569	1201.91
ADIRF	0.130669	0.438819	0.889821	5.11484	0.777242	-5.61293	1632.35
ADIRF-AS1	0.20065	0.348858	0.860454	2.9885	0.941146	-5.12728	393.813
ADISSP	0.205026	0.0939843	0.693471	4.04118	1.69054	-4.44412	728.938
ADK	0.0274028	0.767923	0.971825	4.64658	0.295882	-5.77724	1057.14
ADM	-0.121867	0.653219	0.949066	2.91366	-0.450624	-5.3862	440.448
ADM2	0.676497	0.0176347	0.577358	1.27211	2.41246	-3.17839	138.501
ADM5	0.41672	0.272689	0.824828	0.294916	1.10286	-4.74385	79.9867
ADNP	-0.112385	0.15351	0.747114	9.44169	-1.43797	-5.21744	29059.9
ADNP2	0.0378635	0.688771	0.956372	6.78718	0.401667	-5.97469	4668.88
ADO	0.132003	0.355216	0.863226	3.64518	0.92875	-5.24993	571.073
ADORA1	-0.539268	0.119409	0.718341	2.57508	-1.57047	-4.41103	410.74
ADORA2A	-0.0312408	0.954018	0.995109	2.11443	-0.0578036	-5.33731	462.32
ADORA2B	-0.611884	0.101652	0.70047	0.85374	-1.65183	-4.24564	124.369
ADORA3	0.799841	0.00899417	0.568011	2.57894	2.66339	-2.63223	342.403
ADPGK	-0.0234995	0.758412	0.968238	5.77675	-0.308395	-5.9226	2281.86
ADPGK-AS1	0.14684	0.731107	0.964273	-2.46108	0.344599	-5.00396	14.9111
ADPRH	0.225848	0.226712	0.797088	1.78602	1.21623	-4.74127	158.596
ADPRHL1	-0.295385	0.314191	0.845738	1.47102	-1.01147	-4.87155	140.793
ADPRM	-0.157788	0.36429	0.865035	3.54039	-0.911302	-5.22951	522.623
ADPRS	0.134486	0.628757	0.94542	2.83011	0.484945	-5.36935	346.085
ADRA1A	0.157173	0.659107	0.950765	0.354874	0.442444	-5.08674	84.5558
ADRA1B	-0.460838	0.264221	0.821339	0.511271	-1.12266	-4.72804	123.955
ADRA1D	0.39408	0.349701	0.860454	-2.4386	0.939495	-4.77986	14.7445
ADRA2A	0.231394	0.305268	0.841903	4.48848	1.03039	-5.3128	1195.79
ADRA2B	0.391002	0.350342	0.860739	-0.843979	0.93824	-4.81149	46.3414
ADRA2C	-0.294455	0.475557	0.900493	0.718882	-0.71612	-4.99496	136.451
ADRB1	0.633247	0.210154	0.789671	-0.0259226	1.2611	-4.6108	173.899
ADRB2	-0.00843639	0.972779	0.99694	3.60243	-0.0342076	-5.61466	616.085
ADRB3	0.698755	0.0919896	0.690412	-4.27281	1.70103	-4.20465	7.3436
ADRM1	0.146922	0.252825	0.813458	4.71526	1.15003	-5.22663	1166.6
ADSL	-0.176153	0.188562	0.770514	5.11861	-1.32372	-5.07267	1505.82
ADSS1	0.228875	0.102663	0.70116	2.81229	1.6469	-4.3547	310.049
ADSS2	0.0170903	0.888959	0.98766	5.67452	0.139971	-5.94911	2240.33
ADTRP	0.189562	0.466274	0.897243	-0.160159	0.731304	-4.94455	53.1611
AEBP1	0.165335	0.292691	0.837512	10.2112	1.05771	-5.71129	55297.8
AEBP2	-0.0947336	0.221425	0.794407	5.38938	-1.23029	-5.21836	1742.37
AEN	-0.055999	0.607012	0.942437	4.0003	-0.515945	-5.57343	685.26
AFAP1	0.183176	0.0617707	0.646452	5.43737	1.88876	-4.28923	1840.29
AFAP1-AS1	0.916415	0.0264751	0.587713	-4.38562	2.25192	-3.62612	7.09448
AFAP1L1	-0.0650844	0.610068	0.943126	4.06895	-0.511558	-5.58804	740.776
AFAP1L2	0.29774	0.161235	0.751836	4.28248	1.4112	-4.86529	952.475
AFDN	-0.0408465	0.697973	0.957727	8.48677	-0.389157	-6.08507	15383.5
AFF1	-0.0589872	0.376528	0.86833	8.79536	-0.888199	-5.7955	18360
AFF2	0.183562	0.498064	0.907662	3.38676	0.679975	-5.37759	531.97
AFF3	-0.22059	0.265151	0.821412	8.10367	-1.12047	-5.53201	13477.7
AFF4	-0.289162	0.000734653	0.488532	9.22757	-3.48203	-0.660589	25267.5
AFG1L	0.0937234	0.640269	0.947285	2.83597	0.468725	-5.37412	327.245
AFG2A	-0.271024	0.0444402	0.619708	6.01815	-2.0351	-4.06421	2908.06
AFG2B	0.00776214	0.944932	0.994757	3.70249	0.069243	-5.63239	569.038
AFG3L1P	-0.0612936	0.769342	0.971825	1.5632	-0.29402	-5.23173	142.376
AFG3L2	-0.0170839	0.814573	0.976526	5.2491	-0.235139	-5.88188	1576.4
AFMID	0.0191696	0.910278	0.989555	5.0916	0.112968	-5.88207	1613.4
AFP	0.411398	0.494053	0.906553	-2.20977	0.68635	-4.90611	45.7155
AFTPH	-0.135169	0.193016	0.774474	7.61046	-1.31038	-5.28645	8360.39
AGA	0.327274	0.117762	0.718341	3.1812	1.57759	-4.49041	428.83
AGAP1	-0.0564046	0.55677	0.924871	6.5426	-0.589592	-5.86662	3948.88
AGAP1-IT1	0.0675494	0.825101	0.97766	-2.41595	0.221559	-5.02524	10.6361
AGAP10P	0.40445	0.382838	0.87104	-3.0688	0.876471	-4.80353	12.8234
AGAP11	0.382213	0.274993	0.828136	-2.58134	1.09754	-4.68347	10.4134
AGAP11.1	-0.34551	0.346111	0.859687	1.59011	-0.946548	-4.92682	183.486
AGAP12P	-0.40934	0.432479	0.887731	-0.772755	-0.788084	-4.88855	68.9616
AGAP13P	-0.206453	0.480313	0.902876	1.68097	-0.708405	-5.08601	171.451
AGAP14P	0.125959	0.73302	0.964843	-2.43127	0.342048	-5.00513	12.4069
AGAP2	0.0754963	0.74704	0.966823	3.05054	0.323421	-5.45885	421.895
AGAP2-AS1	-0.00598355	0.992122	0.998483	2.58326	-0.00989763	-5.41297	485.718
AGAP3	0.0472572	0.675978	0.954015	6.26378	0.419165	-5.92883	3331.48
AGAP4	-0.151577	0.499526	0.907746	1.99712	-0.677659	-5.14084	191.464
AGAP5	-0.0630842	0.762428	0.969597	2.33205	-0.303106	-5.33426	233.543
AGAP6	-0.246219	0.0841375	0.678299	3.57793	-1.74423	-4.28838	532.195
AGAP7P	-0.0299837	0.955658	0.995806	-2.86779	-0.0557405	-5.02762	23.5936
AGAP9	-0.0376871	0.855431	0.982862	3.1026	-0.182656	-5.49632	430.819
AGBL1	0.40009	0.355154	0.863226	-3.59219	0.92887	-4.769	7.76313
AGBL2	-0.360349	0.0848946	0.679685	3.58171	-1.73993	-4.29133	600.648
AGBL3	-0.283225	0.310482	0.844839	1.72088	-1.01929	-4.88868	175.69
AGBL4	0.482894	0.121009	0.718341	1.98082	1.56363	-4.39551	224.154
AGBL5	-0.137225	0.248066	0.811134	5.07312	-1.16172	-5.25366	1448.57
AGER	0.109166	0.390281	0.872229	3.82433	0.86279	-5.3353	625.008
AGFG1	-0.1719	0.108506	0.709339	6.95775	-1.61916	-4.82343	5290.49
AGFG2	0.200634	0.20962	0.789647	3.3444	1.26259	-4.88736	456.57
AGGF1	-0.148596	0.169201	0.754076	4.83166	-1.38461	-4.96207	1210.71
AGGF1P1	-0.157829	0.668116	0.952249	-2.47168	-0.429985	-4.98236	11.8365
AGGF1P2	-0.534084	0.130955	0.728652	-2.83007	-1.52262	-4.36068	8.72538
AGGF1P3	-0.108495	0.748101	0.966824	-3.89932	-0.322016	-4.97675	3.95768
AGK	0.0480838	0.47549	0.900493	4.24386	0.71623	-5.51232	780.617
AGL	0.0951533	0.616431	0.944013	7.21115	0.502458	-5.96094	7624.64
AGMAT	0.462577	0.148691	0.744977	-1.1413	1.4552	-4.42525	26.9605
AGMO	-0.0743595	0.848339	0.982349	0.243089	-0.191726	-5.12767	91.585
AGO1	-0.0608623	0.394582	0.873605	6.03988	-0.854958	-5.64581	2718.03
AGO2	-0.0487059	0.655024	0.949615	6.5383	-0.448113	-5.93617	3994.35
AGO3	-0.114147	0.123637	0.722167	6.38514	-1.55254	-4.88633	3469.97
AGO4	-0.107431	0.159588	0.751836	5.97459	-1.41682	-5.04361	2615.8
AGPAT1	0.267778	0.0373827	0.605403	4.80014	2.10918	-3.83522	1237.79
AGPAT2	0.297486	0.0611291	0.646452	3.57499	1.89352	-4.07465	570.517
AGPAT3	-0.0711803	0.412464	0.882237	5.9251	-0.822944	-5.66104	2560.21
AGPAT4	-0.19593	0.221931	0.795284	4.69698	-1.22893	-5.12598	1197.15
AGPAT5	0.0566935	0.737216	0.965946	3.94434	0.336461	-5.63419	705.192
AGPS	0.0562299	0.737597	0.965946	5.68066	0.335954	-5.90708	2482.64
AGR2	0.149027	0.632031	0.946238	5.75464	0.480319	-5.86069	3621.06
AGR3	-0.148065	0.63452	0.946624	3.74176	-0.47681	-5.52961	787.102
AGRN	0.0143687	0.924184	0.991846	8.04802	0.095401	-6.12876	12508.5
AGT	0.655739	0.104716	0.703659	1.278	1.63701	-4.27891	239.311
AGTPBP1	-0.176273	0.103602	0.702774	5.76633	-1.64236	-4.70655	2341.5
AGTR1	-0.378049	0.283406	0.833561	3.86406	-1.0784	-5.13213	1180.84
AGTR2	1.42791	0.00419416	0.544612	-4.25726	2.92923	-2.71484	9.88173
AGTRAP	0.189481	0.144917	0.74197	4.49475	1.469	-4.8182	983.078
AGXT	-0.161088	0.747523	0.966823	-4.15971	-0.322781	-4.97137	30.0903
AGXT2	-0.705713	0.153523	0.747114	-2.68872	-1.43792	-4.43195	16.5688
AHCTF1	-0.200587	0.0278695	0.587713	6.1012	-2.23108	-3.69268	2896.2
AHCTF1P1	-0.107944	0.787236	0.973007	-1.86893	-0.270613	-5.03039	20.0826
AHCY	0.0739457	0.596315	0.939394	4.5161	0.531378	-5.66816	1021.45
AHCYL1	0.0140556	0.883874	0.986836	6.30213	0.146428	-6.00453	3352.23
AHCYL2	0.219924	0.0528955	0.630737	4.58967	1.9586	-4.08243	1052.88
AHDC1	0.037431	0.73455	0.965381	7.67483	0.34001	-6.05517	8857.97
AHI1	-0.198283	0.206532	0.788435	7.72001	-1.27126	-5.33941	9602.4
AHI1-DT	0.118265	0.63488	0.946624	0.961208	0.476303	-5.12195	97.5772
AHNAK	-0.127056	0.121463	0.719094	12.7833	-1.5617	-5.18752	295760
AHNAK2	-0.131697	0.382558	0.87104	7.62475	-0.876988	-5.73693	9119.4
AHR	-0.123217	0.333205	0.853046	8.08135	-0.972303	-5.67999	11920.9
AHRR	0.400239	0.258233	0.816449	0.519345	1.13694	-4.72832	91.9207
AHSA1	0.0328829	0.745469	0.966657	4.72883	0.325502	-5.78321	1123.05
AHSA2P	-0.244488	0.0347557	0.599343	7.60789	-2.13986	-3.95379	8456.07
AHSG	-0.465465	0.310401	0.844839	-4.81807	-1.01946	-4.70374	10.866
AIDA	-0.0893759	0.676803	0.954315	1.82684	-0.418033	-5.22874	181.93
AIDAP2	-0.343271	0.25544	0.814463	-2.34181	-1.14368	-4.65392	11.3701
AIF1	0.0619346	0.719588	0.962195	3.01661	0.360006	-5.44404	378.586
AIF1L	0.54605	0.0152916	0.577358	3.19018	2.46706	-3.01881	486.716
AIFM1	0.0328772	0.719154	0.962195	4.76526	0.360588	-5.77755	1147.91
AIFM2	-0.00325443	0.985826	0.998365	2.73502	-0.0178095	-5.4407	314.509
AIFM3	0.268087	0.233156	0.799425	1.01917	1.1994	-4.70195	107.478
AIG1	-0.0262382	0.824032	0.977475	4.11053	-0.222936	-5.69338	749.469
AIM2	0.706346	0.0171219	0.577358	0.988427	2.42384	-3.17813	121.352
AIMP1	-0.0955035	0.258035	0.816392	5.10365	-1.13742	-5.28587	1439.33
AIMP1P1	0.151546	0.561081	0.927362	-1.35364	0.583152	-4.96371	20.5723
AIMP2	0.0522395	0.637716	0.946879	3.71903	0.472311	-5.54161	568.308
AIP	0.366838	0.00422102	0.544612	3.87999	2.92708	-2.01836	653.153
AIRE	-0.253188	0.52247	0.916027	-2.45664	-0.641762	-4.91523	17.2864
AIRIM	0.139104	0.303957	0.841903	1.95246	1.0332	-4.91079	166.608
AJAP1	0.266444	0.386179	0.871587	0.927153	0.87031	-4.93592	120.141
AJM1	0.284087	0.192832	0.774337	2.55877	1.31093	-4.72852	313.844
AJUBA	-0.0256353	0.875934	0.985623	4.09011	-0.156519	-5.7003	815.115
AJUBA-DT	-0.979744	0.0110426	0.568011	-0.897991	-2.58872	-3.07828	37.4913
AK1	0.2116	0.23673	0.804093	3.09688	1.19022	-4.92309	402.391
AK2	-0.0618979	0.442976	0.890451	5.35956	-0.770181	-5.64297	1710.1
AK2P1	-0.294996	0.40983	0.880193	-3.45038	-0.827605	-4.81896	5.80106
AK3	-0.133723	0.268472	0.82241	3.07954	-1.11267	-4.98168	368.064
AK3P3	-0.137717	0.643235	0.947664	-2.39919	-0.464565	-4.97496	10.1905
AK4	-0.263142	0.454092	0.894393	0.0969703	-0.751489	-4.94132	71.377
AK5	-0.223495	0.436124	0.888121	4.37512	-0.781839	-5.47944	1297.96
AK6	-0.291297	0.36057	0.863922	0.593852	-0.918421	-4.87459	89.7201
AK7	-0.315927	0.413921	0.883101	-0.092611	-0.820371	-4.89682	62.1322
AK8	0.0607366	0.736289	0.965919	1.75393	0.337694	-5.24792	157.167
AK9	0.0712791	0.733813	0.965216	4.91185	0.340991	-5.80927	1431.38
AKAP1	-0.109974	0.292776	0.837543	6.92124	-1.05752	-5.52708	5205.25
AKAP10	-0.1041	0.295978	0.839071	5.99519	-1.0505	-5.4664	2714.57
AKAP11	-0.285668	0.0220855	0.584636	8.58101	-2.32449	-3.62075	16608.1
AKAP12	-0.117071	0.484146	0.903605	7.42334	-0.702218	-5.85626	8148.05
AKAP13	-0.100673	0.20814	0.789127	9.3569	-1.26674	-5.43383	27436.3
AKAP17A	0.0117718	0.962246	0.996131	1.38277	0.0474517	-5.24255	143.976
AKAP19	-0.23795	0.549554	0.923137	0.184644	-0.60043	-5.0139	78.5973
AKAP3	0.182131	0.641201	0.947285	0.911455	0.467417	-5.12208	121.378
AKAP5	-0.242828	0.335817	0.853989	3.48406	-0.967039	-5.1719	643.181
AKAP6	-0.345788	0.0874417	0.683604	4.43395	-1.72567	-4.42558	1023.47
AKAP7	-0.18179	0.23179	0.799019	3.54977	-1.20294	-4.96612	526.038
AKAP8	0.072357	0.430193	0.887731	5.76357	0.792017	-5.67323	2295.65
AKAP8L	-0.0502321	0.588875	0.937828	6.89803	-0.542186	-5.91762	5033.89
AKAP9	-0.28653	0.0276292	0.587713	10.1659	-2.23461	-3.87615	51585.4
AKIP1	0.225755	0.215641	0.790914	2.68743	1.24596	-4.81059	287.32
AKIRIN1	-0.105433	0.333727	0.853046	4.87649	-0.971249	-5.41407	1263.57
AKIRIN2	0.0624895	0.51681	0.912899	4.1762	0.650539	-5.54206	771.93
AKNA	0.0399267	0.754765	0.967527	7.07058	0.313206	-6.0245	5948.21
AKNAD1	0.327794	0.439219	0.889821	-1.34931	0.77656	-4.88428	38.7803
AKR1A1	0.302275	0.00460596	0.544612	5.06401	2.89751	-2.1348	1431.08
AKR1B1	0.150093	0.382591	0.87104	2.31011	0.876928	-5.07066	232.912
AKR1B10	0.487939	0.328256	0.851955	-3.63949	0.982351	-4.73978	24.2735
AKR1B15	0.33222	0.523922	0.916295	-2.93913	0.639519	-4.90966	30.2657
AKR1C1	-0.348034	0.160396	0.751836	1.59103	-1.41406	-4.52509	163.311
AKR1C2	-0.244508	0.54391	0.921658	0.903938	-0.608956	-5.05849	205.007
AKR1C3	-0.264493	0.312007	0.845114	2.01729	-1.01607	-4.92091	233.06
AKR1C8	-0.389544	0.367651	0.86591	-3.31786	-0.904908	-4.78245	10.9208
AKR1D1	0.065673	0.868432	0.984429	-4.50976	0.166069	-4.98725	5.5946
AKR1E2	0.442509	0.123916	0.722248	1.9419	1.55137	-4.40819	203.573
AKR7A2	0.233313	0.0792341	0.669972	4.44386	1.77291	-4.37239	965.802
AKR7A3	0.19979	0.431675	0.887731	2.85876	0.789465	-5.21338	406.493
AKR7L	0.0813355	0.796196	0.973984	1.72911	0.258951	-5.26135	192.281
AKT1	0.213011	0.0653679	0.652647	7.42525	1.86284	-4.46143	7536.21
AKT1S1	0.0780504	0.449493	0.891662	4.48432	0.759191	-5.52812	960.294
AKT2	-0.00361751	0.961137	0.996124	7.28988	-0.0488473	-6.08422	6495.78
AKT3	-0.219285	0.146585	0.743817	6.15461	-1.46287	-4.99332	3348.18
AKTIP	-0.255455	0.178473	0.759429	2.64824	-1.35482	-4.67434	282.767
ALAD	0.10072	0.336429	0.853989	4.58029	0.965809	-5.38176	1023.07
ALAS1	0.195663	0.0208784	0.580861	5.02071	2.34667	-3.38659	1364.7
ALAS2	0.0563647	0.899908	0.988646	-4.21939	0.126091	-4.99607	6.28155
ALB	-0.192226	0.666371	0.951998	0.821746	-0.432392	-5.11767	184.523
ALCAM	-0.0899049	0.532201	0.91804	6.78029	-0.626788	-5.86172	4993.24
ALDH16A1	0.129583	0.371419	0.867469	4.02661	0.897784	-5.34536	764.737
ALDH18A1	0.0738201	0.473549	0.899918	5.97832	0.71939	-5.74406	2692.67
ALDH1A1	-0.0491831	0.857882	0.983206	4.19715	-0.179525	-5.71407	997.956
ALDH1A2	0.0270546	0.936261	0.994611	1.21942	0.0801685	-5.22447	140.524
ALDH1A3	-0.116688	0.509003	0.910912	3.78573	-0.662727	-5.44931	645.952
ALDH1A3-AS1	0.225069	0.338755	0.855147	1.10048	0.96115	-4.88904	104.888
ALDH1B1	-0.0161178	0.919533	0.991071	4.55133	-0.101273	-5.79456	1089.21
ALDH1L1	0.0196199	0.955591	0.995788	0.436557	0.0558241	-5.15507	96.9068
ALDH1L2	-0.116142	0.458283	0.894716	4.97014	-0.74451	-5.60785	1438.06
ALDH2	0.250947	0.101716	0.70047	5.36308	1.65151	-4.66597	1875.1
ALDH3A1	-0.445439	0.316238	0.846087	-3.13694	-1.00718	-4.72895	12.2386
ALDH3A2	-0.185409	0.245605	0.81059	5.81456	-1.16783	-5.32751	2605.68
ALDH3B1	0.161628	0.406265	0.878889	2.98578	0.833944	-5.20609	391.487
ALDH3B2	0.119361	0.756908	0.96776	4.91366	0.310378	-5.81859	2551.06
ALDH4A1	0.349574	0.0652961	0.652647	3.28767	1.86335	-4.09188	480.366
ALDH5A1	-0.070808	0.664106	0.951528	2.62194	-0.435521	-5.34289	290.013
ALDH6A1	0.0656551	0.648094	0.948137	4.85271	0.457769	-5.75667	1298.66
ALDH7A1	-0.077031	0.408087	0.879124	4.74881	-0.830701	-5.5131	1134.47
ALDH7A1P1	-0.61146	0.116376	0.718341	-1.89748	-1.58365	-4.3064	21.3699
ALDH8A1	-0.389675	0.268966	0.822497	1.25523	-1.11151	-4.77714	147.14
ALDH9A1	0.0451434	0.676182	0.954061	5.20651	0.418886	-5.82235	1587.9
ALDOA	-0.0167196	0.897834	0.988604	8.42439	-0.128719	-6.14689	15240.9
ALDOC	0.145012	0.60558	0.942076	1.82892	0.518004	-5.20115	192.436
ALG1	0.184834	0.274593	0.827593	2.5058	1.09846	-4.92327	255.075
ALG10	-0.00380014	0.984211	0.998322	3.4244	-0.019838	-5.57303	506.164
ALG10B	0.037914	0.821649	0.977077	3.3201	0.226008	-5.53366	459.307
ALG11	-0.166049	0.103489	0.702774	7.20312	-1.6429	-4.80202	6354.1
ALG12	0.00859666	0.914013	0.990023	5.05	0.108247	-5.87577	1379.26
ALG13	0.0556094	0.619358	0.944363	7.03322	0.498285	-5.95048	5652.89
ALG14	0.119223	0.564106	0.928526	2.95191	0.578647	-5.34891	359.742
ALG2	0.0306882	0.684417	0.955281	5.16075	0.407609	-5.82006	1484.6
ALG3	0.210844	0.0431411	0.619708	4.07081	2.04794	-3.8666	721.655
ALG3P1	0.756565	0.0156	0.577358	-2.89101	2.45947	-3.32304	8.3998
ALG5	-0.231241	0.0999815	0.699266	4.3546	-1.66005	-4.51538	909.294
ALG6	0.159418	0.433726	0.887731	4.06118	0.785945	-5.43729	785.242
ALG8	-0.126277	0.36975	0.866819	5.34518	-0.900933	-5.53741	1846.53
ALG9	-0.0873439	0.48433	0.903605	4.63082	-0.701921	-5.58391	1077.41
ALK	-0.234786	0.569851	0.931403	-1.24091	-0.570123	-4.96856	33.4781
ALKAL2	-0.274134	0.52315	0.916105	-2.52164	-0.640712	-4.91428	16.4232
ALKBH1	0.073829	0.51116	0.911746	3.27612	0.65935	-5.36422	413.371
ALKBH2	-0.157519	0.435753	0.888096	2.56476	-0.782473	-5.1581	269.392
ALKBH3	-0.0607595	0.555143	0.924645	2.9479	-0.592031	-5.33307	327.325
ALKBH4	0.412057	0.0170795	0.577358	2.2934	2.42479	-3.10717	231.983
ALKBH5	0.116475	0.203993	0.786422	6.49864	1.27847	-5.25977	3820.55
ALKBH6	-0.00654826	0.947971	0.994968	3.76967	-0.0654167	-5.64506	578.255
ALKBH7	0.281083	0.211447	0.790778	2.36923	1.25751	-4.76135	258.432
ALKBH8	-0.0215442	0.84696	0.982296	4.28099	-0.193491	-5.73239	844.069
ALMS1	-0.140865	0.25039	0.813055	9.84188	-1.15599	-5.58533	40032.4
ALMS1-IT1	0.0861127	0.828132	0.978542	-2.37654	0.217657	-5.02677	14.5288
ALMS1P1	0.034603	0.921041	0.991551	1.66779	0.0993684	-5.27508	206.883
ALOX12	0.125631	0.784193	0.973007	-4.0608	0.274584	-4.9828	15.9015
ALOX12-AS1	-0.0141885	0.9391	0.994611	2.95074	-0.0765907	-5.47781	369.395
ALOX12B	-0.0035832	0.993407	0.998654	-3.75942	-0.00828394	-5.00943	9.73175
ALOX12P2	-0.43066	0.349199	0.860454	-2.09863	-0.940479	-4.78131	25.4755
ALOX15	0.361278	0.354522	0.863226	-1.77314	0.930096	-4.79602	22.147
ALOX15B	0.142568	0.742864	0.966202	3.73709	0.328957	-5.59669	1448.22
ALOX15P1	-0.0983994	0.769075	0.971825	-3.30039	-0.294369	-4.99357	7.13287
ALOX5	0.00307506	0.983761	0.998322	5.63167	0.0204039	-5.95343	2255.88
ALOX5AP	0.396344	0.0647728	0.651093	3.11149	1.86705	-4.07191	429.502
ALOXE3	0.0109019	0.98239	0.998243	-1.64745	0.0221269	-5.05912	32.3239
ALPK1	-0.200674	0.0668685	0.653851	6.81616	-1.85238	-4.43977	4855.48
ALPK2	0.131002	0.607893	0.942594	4.64065	0.51468	-5.69929	1425.39
ALPK3	-0.332428	0.0335076	0.598525	4.49542	-2.15515	-3.70173	1036.62
ALPL	-0.191679	0.500029	0.907971	2.78121	-0.676862	-5.25232	360.05
ALS2	-0.100232	0.15121	0.746321	6.8359	-1.44614	-5.06448	4728.62
ALS2CL	-0.103654	0.489483	0.906001	4.06911	-0.693648	-5.48906	767.234
ALX1	1.37244	0.00423028	0.544612	-3.86547	2.92634	-2.69858	11.556
ALX3	0.268883	0.523142	0.916105	-3.43138	0.640724	-4.89986	7.83349
ALX4	-0.177153	0.594343	0.938654	0.744171	-0.534236	-5.07703	98.3265
ALYREF	0.0991908	0.426461	0.887294	3.52869	0.798464	-5.32548	517.494
AMACR	-0.113603	0.38504	0.871412	4.15492	-0.872407	-5.37648	789.232
AMBP	-0.297751	0.491878	0.906303	-2.75414	-0.689819	-4.89056	13.4472
AMBRA1	0.0297484	0.69572	0.957477	6.65809	0.392214	-5.9689	4203.25
AMD1	-0.239007	0.0405997	0.61389	5.20631	-2.07404	-3.92764	1607.42
AMD1P1	-0.669493	0.0440468	0.619708	-3.03659	-2.03895	-3.85144	8.09624
AMD1P3	0.24341	0.518075	0.913667	-2.85376	0.648573	-4.90742	9.16947
AMDHD1	-0.637872	0.137498	0.733843	-1.26242	-1.49696	-4.38608	33.117
AMDHD2	0.0512054	0.666966	0.951998	5.7206	0.431571	-5.87593	2305.01
AMER1	-0.0126895	0.897737	0.988604	5.07578	-0.128842	-5.87663	1427.72
AMER2	-0.0981812	0.844837	0.981649	-3.98799	-0.19621	-4.99343	18.7287
AMFR	0.0107479	0.932448	0.993742	6.78051	0.084975	-6.04711	4975
AMH	0.277574	0.470972	0.899021	1.20766	0.723599	-5.0428	223.36
AMHR2	0.590377	0.171713	0.754076	-2.55237	1.37642	-4.48358	15.1951
AMIGO1	0.217234	0.150568	0.746321	2.75555	1.44844	-4.59623	305.716
AMIGO2	-0.0740396	0.755348	0.967737	5.47526	-0.312437	-5.88745	2780.78
AMIGO3	0.291506	0.329384	0.852476	2.89086	0.980052	-5.08405	378.87
AMMECR1	0.139701	0.379046	0.868988	3.51867	0.883503	-5.26384	526.189
AMMECR1L	0.00771949	0.918782	0.990682	4.29797	0.102222	-5.74864	814.529
AMMECR1LP1	0.426434	0.316294	0.846087	-3.5949	1.00706	-4.7262	7.26979
AMN	0.34944	0.419533	0.884693	-2.48022	0.810519	-4.84551	20.9738
AMN1	-0.285183	0.270662	0.823183	2.53859	-1.10756	-4.90368	290.345
AMOT	0.344929	0.0113125	0.568011	5.02874	2.57983	-2.88574	1465.3
AMOTL1	0.0150396	0.903374	0.989076	6.44455	0.121703	-6.01869	3810.42
AMOTL2	-0.149403	0.232497	0.799057	5.78364	-1.20111	-5.28884	2412.62
AMPD1	0.101135	0.81724	0.976526	0.70797	0.231695	-5.16045	127.215
AMPD2	-0.0379058	0.724319	0.962554	5.86694	-0.353669	-5.91668	2509.51
AMPD3	0.142797	0.328869	0.852476	4.73671	0.981102	-5.39372	1196.45
AMPH	-0.385613	0.154005	0.747114	4.4388	-1.43623	-4.83265	1410.2
AMT	-0.258791	0.0691266	0.656699	5.04461	-1.83701	-4.32676	1496.76
AMY2B	-0.240774	0.415971	0.883923	-0.0712619	-0.816764	-4.9004	54.7099
AMZ1	0.334804	0.436065	0.888121	1.17756	0.78194	-5.00859	240.441
AMZ2	-0.214554	0.166251	0.754076	5.96209	-1.39434	-5.06904	2787.02
AMZ2P1	-0.115736	0.387312	0.871587	2.61047	-0.868229	-5.10931	268.668
ANAPC1	-0.252179	0.10374	0.702774	2.23135	-1.64169	-4.30514	210.505
ANAPC10	-0.419979	0.117389	0.718341	1.94207	-1.57922	-4.36174	193.799
ANAPC10P1	-0.158153	0.610507	0.943126	-1.88258	-0.51093	-4.97299	15.0416
ANAPC11	0.178319	0.210768	0.789883	3.73705	1.2594	-4.95134	610.994
ANAPC13	-0.124963	0.393591	0.872807	3.98064	-0.856759	-5.35843	708.605
ANAPC15	0.255581	0.215892	0.790914	2.97025	1.24527	-4.84966	361.227
ANAPC16	-0.0954139	0.299215	0.840304	4.7535	-1.04344	-5.33007	1134.95
ANAPC1P2.1	-0.1936	0.627407	0.945253	-2.07763	-0.486856	-4.97552	16.7419
ANAPC2	0.0761858	0.587813	0.937828	5.7551	0.543734	-5.82835	2421.51
ANAPC4	-0.0763169	0.419296	0.884693	5.84419	-0.810934	-5.66302	2430.77
ANAPC5	-0.175024	0.00814518	0.568011	6.88579	-2.69896	-2.70053	4879.59
ANAPC7	-0.0676106	0.317418	0.846087	5.48955	-1.00471	-5.46377	1853.96
ANG	-0.119858	0.642828	0.947664	2.75768	-0.465135	-5.3541	331.568
ANGEL1	-0.0306267	0.722314	0.962554	5.33024	-0.356352	-5.85803	1685.71
ANGEL2	-0.0317326	0.773394	0.972528	5.71283	-0.288705	-5.92194	2254.22
ANGPT1	0.157394	0.542314	0.921216	1.98135	0.611375	-5.18048	212.394
ANGPT2	-0.0102501	0.963747	0.996196	3.6214	-0.0455638	-5.61932	599.287
ANGPT4	1.13545	0.00671945	0.568011	-1.94029	2.76708	-2.83699	21.8208
ANGPTL1	0.22935	0.477479	0.901295	2.76684	0.712997	-5.24803	410.889
ANGPTL2	0.177218	0.320088	0.847003	5.36387	0.999157	-5.46105	1985.49
ANGPTL3	0.152017	0.743138	0.966225	-5.1823	0.328593	-4.95344	15.5811
ANGPTL4	-0.179311	0.549356	0.923026	1.84363	-0.600728	-5.15882	221.577
ANGPTL5	0.635376	0.171196	0.754076	-3.52294	1.37809	-4.47788	11.0247
ANGPTL6	0.128927	0.750613	0.967498	-0.658721	0.318693	-5.06098	51.3121
ANGPTL7	-0.329732	0.52353	0.916205	-3.10686	-0.640124	-4.90322	21.1954
ANK1	-0.0114104	0.970834	0.996515	1.08213	-0.0366523	-5.21048	142.821
ANK2	-0.250302	0.196353	0.778638	7.23356	-1.30054	-5.2744	7537.71
ANK3	-0.0643005	0.640533	0.947285	8.00216	-0.468354	-6.02381	11390.9
ANKAR	-0.101916	0.446997	0.891519	5.04712	-0.76339	-5.60586	1466.29
ANKDD1A	0.0666152	0.783391	0.973007	1.25523	0.275629	-5.20431	118.224
ANKDD1B	0.285235	0.416813	0.884488	-2.09772	0.815285	-4.84985	15.0967
ANKEF1	0.0847475	0.581582	0.934562	4.29715	0.552844	-5.61862	894.157
ANKFN1	0.116537	0.759794	0.968726	0.645705	0.306573	-5.14232	133.232
ANKFY1	0.0905743	0.19384	0.774683	6.16133	1.30794	-5.19973	2960.97
ANKH	0.0225648	0.857217	0.982862	6.33266	0.180375	-6.00168	3545.86
ANKHD1	-0.0781864	0.378553	0.868724	9.57308	-0.884421	-5.83905	32082.7
ANKHD1-DT	-0.0475165	0.898535	0.988626	-2.96514	-0.127831	-5.02145	8.96382
ANKHD1-EIF4EBP3	-0.430206	0.0542735	0.633039	6.68234	-1.94714	-4.26236	4887.05
ANKIB1	-0.135906	0.0975198	0.696572	7.48266	-1.67238	-4.77263	7442.55
ANKK1	-0.572206	0.0542221	0.633039	1.42708	-1.94756	-3.88476	152.28
ANKLE1	0.206337	0.331495	0.853046	0.907775	0.975764	-4.86494	95.691
ANKLE2	-0.082619	0.377636	0.868622	7.49097	-0.886131	-5.72182	7596.82
ANKMY1	-0.059359	0.515731	0.91264	6.32319	-0.652218	-5.81314	3371.29
ANKMY2	0.161346	0.398737	0.87587	3.94958	0.847443	-5.37346	688.707
ANKRA2	-0.108275	0.371942	0.867491	4.28316	-0.896801	-5.38266	839.17
ANKRD1	-0.345109	0.46002	0.894973	-3.45331	-0.741628	-4.85696	9.63726
ANKRD10	0.0368038	0.708227	0.960591	7.20964	0.375288	-6.01332	6283.2
ANKRD10-IT1	-0.0256148	0.953604	0.995109	-1.76818	-0.0583248	-5.0546	26.7107
ANKRD11	-0.0962772	0.24284	0.807966	8.72545	-1.17474	-5.50862	17727.4
ANKRD11P1	-0.588861	0.209363	0.789647	-4.81527	-1.26331	-4.55387	19.4674
ANKRD12	-0.313013	0.0206542	0.580861	9.20233	-2.35092	-3.5905	26470.2
ANKRD13A	-0.0512209	0.493475	0.906303	5.38368	-0.687271	-5.70259	1730.98
ANKRD13B	0.0590621	0.775155	0.973007	4.22886	0.286399	-5.70437	918.163
ANKRD13C	-0.141205	0.0971684	0.696572	5.85041	-1.67416	-4.66581	2436.17
ANKRD13C-DT	-0.0261306	0.926289	0.992239	1.07263	-0.0927438	-5.20671	106.741
ANKRD13D	0.156957	0.170165	0.754076	5.93347	1.38145	-5.09141	2667.96
ANKRD16	0.104172	0.467733	0.898102	2.90995	0.728907	-5.25875	332.235
ANKRD17	-0.0634848	0.398799	0.875922	9.64695	-0.84733	-5.87389	33355.5
ANKRD18A	-0.624804	0.137583	0.733843	-0.100932	-1.49663	-4.39383	85.3887
ANKRD19P	-0.00819006	0.984841	0.998365	-4.81153	-0.0190472	-4.98876	5.67283
ANKRD2	0.441914	0.294707	0.83892	-3.43253	1.05328	-4.70116	7.94543
ANKRD20A1	-0.438801	0.283305	0.833371	-4.46826	-1.07862	-4.67337	3.94437
ANKRD20A11P	0.016921	0.969682	0.996515	-1.71564	0.0381007	-5.05687	34.8095
ANKRD20A2P	-0.105381	0.779951	0.973007	-5.0754	-0.280124	-4.96211	2.36376
ANKRD20A4P	-0.525745	0.241453	0.807454	-3.83531	-1.17823	-4.61674	6.85404
ANKRD20A5P	0.217391	0.608083	0.942594	-2.02934	0.514406	-4.97079	27.7184
ANKRD22	-0.128928	0.71293	0.961251	0.838547	-0.368952	-5.13802	115.406
ANKRD23	-0.1075	0.446612	0.891519	3.22167	-0.764039	-5.28102	421.06
ANKRD24	-0.525702	0.0141054	0.577358	2.60999	-2.49762	-2.97013	307.42
ANKRD26	-0.105893	0.476222	0.900493	7.11991	-0.715039	-5.82821	6362.61
ANKRD26P1	-0.999176	0.0429571	0.619708	-3.32715	-2.04978	-3.84571	14.4104
ANKRD27	-0.0241493	0.762913	0.969749	5.2446	-0.302467	-5.86425	1580.22
ANKRD28	-0.202578	0.0782262	0.666893	6.93684	-1.77899	-4.56979	5332.2
ANKRD29	-0.0659077	0.751506	0.967498	2.55431	-0.317512	-5.36816	295.819
ANKRD30A	-0.622654	0.177292	0.758361	9.02615	-1.35855	-5.29522	37173.8
ANKRD30B	-0.45321	0.406833	0.878926	4.71684	-0.832931	-5.48677	3409.46
ANKRD30BP1	-0.0666791	0.898444	0.988626	-2.41641	-0.127946	-5.03419	26.313
ANKRD31	-0.788798	0.0098163	0.568011	2.98039	-2.63174	-2.69747	428.972
ANKRD33	0.461991	0.276588	0.829997	-3.33714	1.09388	-4.67746	11.3046
ANKRD33B	-0.184573	0.385422	0.871587	0.49823	-0.871703	-4.89881	70.4214
ANKRD33BP1	-0.0123728	0.955122	0.995489	1.11335	-0.0564143	-5.21317	108.484
ANKRD34A	0.299145	0.267066	0.82241	1.77522	1.11596	-4.83063	199.313
ANKRD34B	0.540078	0.259659	0.818039	-3.30504	1.13352	-4.65286	15.3462
ANKRD34C	0.112006	0.798787	0.973989	-3.92066	0.255585	-4.98832	7.76636
ANKRD35	0.229873	0.401557	0.878601	0.829347	0.842368	-4.94483	115.366
ANKRD36	-0.151019	0.325783	0.850568	5.17297	-0.98741	-5.43959	1645.15
ANKRD36B	0.0948527	0.646062	0.947664	4.34973	0.460608	-5.67056	1014.85
ANKRD36BP2	-0.0711807	0.853907	0.982711	-0.851836	-0.184604	-5.07256	41.4167
ANKRD36C	-0.0974974	0.568675	0.931205	4.94724	-0.571863	-5.71014	1434.73
ANKRD37	0.249279	0.280926	0.831879	2.24718	1.084	-4.90737	243.074
ANKRD39	0.176579	0.38872	0.8721	2.7394	0.865647	-5.14226	328.847
ANKRD40	-0.0575608	0.389752	0.872105	5.54091	-0.863757	-5.59205	1919.6
ANKRD42	-0.00375717	0.976236	0.997501	4.58485	-0.0298613	-5.8057	1061.72
ANKRD42-DT	0.0673896	0.810548	0.976112	0.674075	0.240343	-5.15628	88.5217
ANKRD44	-0.0752241	0.541839	0.921216	5.75187	-0.612096	-5.78722	2364.67
ANKRD44-IT1	-0.334102	0.272348	0.824349	-2.70775	-1.10365	-4.67594	9.06588
ANKRD45	-0.058415	0.894135	0.987808	-2.25697	-0.133407	-5.03772	18.9821
ANKRD45.1	0.9847	0.0819031	0.674595	-3.09797	1.75713	-4.14361	15.6666
ANKRD46	-0.0529842	0.721972	0.962554	2.81644	-0.356811	-5.40018	313.102
ANKRD49	-0.198521	0.187589	0.769837	4.34137	-1.32666	-4.95893	919.292
ANKRD49P1	-0.50196	0.0321974	0.595338	-0.0676644	-2.17174	-3.62247	46.1028
ANKRD50	0.00541886	0.964574	0.996283	8.8785	0.0445237	-6.17998	20669.9
ANKRD52	0.046261	0.528862	0.917435	6.13036	0.631911	-5.81209	2909.74
ANKRD53	0.493351	0.173705	0.754436	0.487056	1.36999	-4.53044	91.977
ANKRD54	0.154977	0.348227	0.860454	2.23405	0.942384	-5.01376	215.975
ANKRD55	0.690685	0.123467	0.722167	-1.64354	1.55325	-4.33479	31.0757
ANKRD6	-0.218939	0.0987348	0.698215	4.76552	-1.66627	-4.56252	1200.74
ANKRD61	-0.0396193	0.915359	0.990023	-1.78439	-0.106546	-5.05179	22.1633
ANKRD62	0.310001	0.504358	0.910442	-2.06087	0.670027	-4.9153	25.4865
ANKRD62P1	-0.564354	0.431155	0.887731	-1.439	-0.790359	-4.87058	125
ANKRD62P1-PARP4P3	-0.227646	0.645225	0.947664	-4.31274	-0.461779	-4.9379	9.75653
ANKRD63	-0.0187338	0.963563	0.996196	-3.9792	-0.0457954	-5.00437	11.8132
ANKRD65	-0.027574	0.929011	0.992523	1.2598	-0.0893096	-5.2269	142.058
ANKRD7	0.133033	0.741802	0.966187	-2.53656	0.330366	-5.00504	14.4711
ANKRD9	-0.072965	0.628842	0.94542	3.22264	-0.484826	-5.43211	440.784
ANKS1A	0.057432	0.455785	0.894681	6.23108	0.748667	-5.74436	3125.45
ANKS1B	-0.094733	0.607174	0.942437	6.53854	-0.515712	-5.90431	4559.82
ANKS3	-0.0295923	0.78407	0.973007	5.07724	-0.274744	-5.8487	1450.8
ANKS4B	0.197291	0.67523	0.954015	-4.23426	0.420193	-4.95152	17.8462
ANKS6	-0.0355899	0.825855	0.97796	3.27446	-0.220588	-5.52186	442.192
ANKUB1	0.582325	0.226879	0.79737	-3.92393	1.21578	-4.59325	12.4847
ANKZF1	0.0133342	0.887674	0.98736	6.25532	0.141602	-6.00141	3226.62
ANLN	-0.0240452	0.899234	0.988646	4.72402	-0.126946	-5.82088	1280.56
ANO1	0.242999	0.052612	0.629313	7.3758	1.96099	-4.28564	7322.59
ANO10	-0.0309891	0.701655	0.95882	5.68432	-0.384168	-5.88848	2146.51
ANO2	0.132689	0.507792	0.910825	2.8986	0.664628	-5.29446	367.216
ANO3	0.429503	0.35876	0.863753	-0.988848	0.921901	-4.81742	47.2928
ANO4	0.252747	0.59949	0.940529	-1.10284	0.526784	-4.99088	73.9633
ANO5	-0.0629972	0.873344	0.985537	1.27925	-0.159814	-5.22147	219.619
ANO6	-0.171594	0.0838135	0.67741	7.18545	-1.74608	-4.63834	6174.86
ANO7	0.342364	0.231588	0.798878	2.45951	1.20346	-4.82741	347.342
ANO7L1	0.260843	0.404277	0.878889	-1.61964	0.837494	-4.8479	18.0309
ANO8	0.345655	0.0250611	0.587713	5.88137	2.27406	-3.60015	2740.95
ANO9	-0.24936	0.230464	0.798839	4.57269	-1.20639	-5.1303	1181.03
ANOS1	0.197815	0.373968	0.867491	3.65798	0.892992	-5.28211	633.457
ANP32A	0.0499881	0.579807	0.93415	5.73434	0.555447	-5.81987	2260.38
ANP32AP1	-1.22696	0.0121603	0.568011	-3.30181	-2.55311	-3.23128	16.0549
ANP32B	0.04735	0.682908	0.955281	6.14471	0.409671	-5.92301	3114.1
ANP32BP1	-0.968137	0.0703079	0.658816	-2.60104	-1.82913	-4.07124	31.8471
ANP32BP3	-1.5518	0.00863935	0.568011	-1.56823	-2.67787	-2.98682	71.8531
ANP32CP	-0.889773	0.112025	0.712633	-1.99666	-1.60304	-4.28861	40.9699
ANP32D	-0.741482	0.0896886	0.686372	-1.41452	-1.71337	-4.18033	38.0029
ANP32E	0.117596	0.387063	0.871587	4.54563	0.868684	-5.45861	1053.63
ANPEP	0.20741	0.446504	0.891519	6.24693	0.764221	-5.73761	4851.49
ANTKMT	-0.0790117	0.654746	0.949615	3.31272	-0.4485	-5.46357	492.93
ANTXR1	-0.0596217	0.68123	0.955281	7.25974	-0.411967	-6.00111	6948.59
ANTXR2	0.0718954	0.483066	0.90334	4.85124	0.703958	-5.62437	1230.24
ANXA1	-0.0952926	0.47486	0.900493	6.25753	-0.717255	-5.76496	3368.67
ANXA11	0.051948	0.498146	0.907662	7.08907	0.679844	-5.85218	5672.4
ANXA13	0.504005	0.21472	0.790914	-2.48078	1.24848	-4.58163	24.3642
ANXA2	0.0713137	0.44902	0.891581	7.61966	0.759986	-5.83111	8318.54
ANXA2R	-0.278912	0.305851	0.841903	2.63598	-1.02915	-4.98217	314.969
ANXA2R-AS1	0.0411153	0.899629	0.988646	-0.665691	0.126445	-5.08658	39.6022
ANXA2R-OT1	0.134727	0.664274	0.951528	-1.35723	0.43529	-5.00975	23.6364
ANXA3	0.337088	0.172181	0.754076	3.67943	1.3749	-4.81609	676.567
ANXA4	-0.0018302	0.982814	0.998322	5.1242	-0.0215946	-5.89122	1457.58
ANXA5	0.120863	0.199238	0.780778	7.0027	1.29213	-5.27634	5427.65
ANXA6	0.0282368	0.774518	0.973007	6.90017	0.287233	-6.01998	5071.12
ANXA7	-0.00696279	0.941637	0.994611	6.19784	-0.0733941	-6.00313	3111.5
ANXA8	0.1684	0.674006	0.954015	-3.61673	0.421875	-4.96239	6.75617
ANXA8L1	-0.275844	0.465278	0.896661	-3.658	-0.732942	-4.85766	5.8682
ANXA9	-0.139778	0.644572	0.947664	2.99899	-0.462693	-5.39559	452.734
AOAH	0.191458	0.289942	0.836755	4.5314	1.06379	-5.28697	1118.2
AOC1	0.911852	0.111757	0.712633	-1.19364	1.60425	-4.28711	246.408
AOC2	-0.159714	0.347594	0.860454	2.90012	-0.943627	-5.09604	349.458
AOC3	0.179404	0.336469	0.853989	4.06041	0.965728	-5.29652	835.218
AOC4P	-0.305139	0.339243	0.855615	-0.151928	-0.960173	-4.81439	52.2756
AOPEP	0.101671	0.395208	0.873731	6.08336	0.853824	-5.65375	2953.06
AOX1	0.171084	0.414596	0.883233	3.76862	0.819183	-5.36046	697.429
AP1AR	-0.197883	0.244001	0.808208	5.67321	-1.17183	-5.30935	2421.69
AP1B1	0.109645	0.351141	0.861039	6.58192	0.936679	-5.62162	4160.19
AP1G1	-0.16593	0.0491234	0.623556	6.4743	-1.99134	-4.17494	3720.98
AP1G2	0.0971238	0.340375	0.856225	7.17383	0.957916	-5.64193	6157.83
AP1G2-AS1	0.0245707	0.859493	0.983673	5.70678	0.177468	-5.94707	2352.4
AP1M1	0.269142	0.0188838	0.578248	4.71321	2.38595	-3.28015	1134.27
AP1M2	0.127021	0.409658	0.880103	4.65449	0.827911	-5.50763	1150.47
AP1S1	0.16258	0.220961	0.793729	4.28472	1.23153	-5.07306	876.913
AP1S2	-0.150008	0.428572	0.887659	4.79285	-0.794813	-5.54192	1289.03
AP1S3	0.0968051	0.619306	0.944363	1.61952	0.49836	-5.18228	154.473
AP2A1	0.194296	0.0533382	0.631883	6.89314	1.95489	-4.27021	5098.85
AP2A2	-0.00808605	0.90541	0.989076	7.45595	-0.119126	-6.08928	7256.04
AP2B1	0.0651501	0.444615	0.891047	6.65814	0.767408	-5.76263	4245.67
AP2M1	0.0943089	0.239161	0.805941	7.22331	1.18402	-5.41564	6241.21
AP2S1	0.279124	0.120871	0.718341	3.98773	1.56421	-4.61799	739.992
AP3B1	-0.172976	0.0198341	0.580861	7.06683	-2.3668	-3.46273	5572.44
AP3B2	-0.384619	0.184606	0.765986	1.72555	-1.33576	-4.61066	224.565
AP3D1	0.00784139	0.915409	0.990023	7.6295	0.106482	-6.10195	8244.4
AP3M1	-0.197433	0.0554361	0.633989	5.68737	-1.93766	-4.21693	2190.36
AP3M2	-0.0848134	0.502298	0.908905	4.1607	-0.673275	-5.51621	776.21
AP3S1	-0.382517	0.0134954	0.571417	4.28531	-2.51424	-2.96194	894.767
AP3S2	0.0434249	0.707539	0.960407	4.02609	0.376217	-5.63832	702.721
AP4B1	-0.10857	0.348055	0.860454	4.99138	-0.942723	-5.45652	1374.37
AP4E1	-0.0317979	0.705624	0.960119	5.03534	-0.378801	-5.81072	1373.1
AP4M1	0.159365	0.175291	0.757038	4.53225	1.36491	-4.9546	1014.66
AP4S1	0.0463734	0.81597	0.976526	1.60732	0.233335	-5.25145	141.824
AP5B1	0.0544936	0.629724	0.945629	5.11383	0.483579	-5.78294	1510.63
AP5M1	-0.0275624	0.790873	0.973837	6.09714	-0.265875	-5.96338	2931.03
AP5S1	0.0287055	0.834055	0.979909	2.98896	0.210042	-5.47261	350.444
AP5Z1	-0.00456937	0.968144	0.996515	5.53959	-0.0400351	-5.94265	2038.11
APAF1	-0.104532	0.209252	0.789647	5.647	-1.26362	-5.20547	2097.07
APBA1	-0.0413988	0.846095	0.981984	2.68057	-0.194598	-5.41253	301.922
APBA2	0.294737	0.231075	0.798839	2.75297	1.2048	-4.85936	365.586
APBA3	0.208556	0.0977014	0.696675	4.261	1.67147	-4.50241	860.059
APBB1	-0.0651677	0.545859	0.921658	4.56794	-0.606007	-5.63171	1016.1
APBB1IP	0.0891199	0.513086	0.912404	4.89062	0.656341	-5.66117	1324.11
APBB2	-0.128164	0.191853	0.773507	8.06728	-1.31384	-5.30818	11414
APBB3	-0.139374	0.193082	0.774474	5.77345	-1.31018	-5.16093	2345.44
APC	-0.226909	0.0296992	0.590473	8.24608	-2.20508	-3.85436	13031.6
APC2	0.363144	0.312455	0.845114	-0.427161	1.01512	-4.77632	50.6804
APCDD1	0.117177	0.494291	0.906553	4.44169	0.68597	-5.57038	1021.69
APCDD1L	0.315249	0.408825	0.879574	0.539508	0.829389	-4.93431	101.274
APCDD1L-DT	-0.538854	0.0906604	0.689019	-3.15733	-1.70813	-4.19371	6.88428
APEH	0.0620273	0.510628	0.9115	5.8061	0.660182	-5.76693	2372.14
APEX1	0.0520424	0.556587	0.924871	7.32626	0.589867	-5.92214	6768.92
APEX2	0.0850938	0.511422	0.91196	4.68185	0.65894	-5.62468	1120.07
APH1A	0.205736	0.0816377	0.674226	6.38183	1.75868	-4.57569	3661.37
APH1B	-0.0434915	0.708944	0.960747	3.06963	-0.374321	-5.44526	361.872
API5	-0.0842871	0.329906	0.852476	3.7536	-0.978991	-5.2185	562.483
API5P2	-0.626253	0.0636299	0.649386	-3.21359	-1.87521	-4.02922	6.61871
APIP	-0.025912	0.865923	0.984378	2.90869	-0.169266	-5.4627	344.664
APLF	-0.077614	0.59313	0.938484	4.59246	-0.535996	-5.67293	1098.9
APLN	0.725304	0.065609	0.652647	-0.0353081	1.86115	-4.00557	78.2627
APLNR	0.543103	0.00386855	0.543787	3.48929	2.95641	-1.95198	556.302
APLP1	0.320449	0.355164	0.863226	0.405014	0.928851	-4.86665	100.76
APLP2	0.011479	0.909227	0.989412	7.34914	0.114298	-6.0832	6946.52
APMAP	0.205975	0.0479831	0.623106	5.37357	2.00165	-4.08563	1777.56
APOA1	0.178729	0.678317	0.95454	-3.90537	0.415958	-4.95844	9.53428
APOA4	0.0482664	0.911855	0.989729	-5.16589	0.110975	-4.9793	11.6095
APOA5	0.472251	0.296769	0.839071	-5.19368	1.04877	-4.68624	24.4341
APOB	0.446881	0.32281	0.848263	0.614839	0.993525	-4.83833	186.702
APOBEC3A	0.0887673	0.861902	0.984378	-3.1388	0.174395	-5.01439	18.1588
APOBEC3B	0.535281	0.158561	0.751742	-0.71469	1.42035	-4.46002	41.5493
APOBEC3C	0.339808	0.0260038	0.587713	2.57042	2.25918	-3.39842	274.807
APOBEC3D	0.519999	0.0607426	0.644153	2.34127	1.8964	-3.97631	263.296
APOBEC3F	0.198407	0.250236	0.813055	2.52157	1.15637	-4.87483	260.847
APOBEC3G	-0.0883502	0.693728	0.957196	3.29914	-0.39492	-5.48079	470.358
APOBEC3H	-0.168543	0.710797	0.961026	-1.23892	-0.371823	-5.02667	34.8727
APOBEC4	0.158532	0.755788	0.96776	-4.18118	0.311856	-4.97447	10.8891
APOBR	-0.0380698	0.856271	0.982862	4.01764	-0.181584	-5.68303	868.322
APOC1	0.209625	0.395754	0.874234	2.21584	0.852833	-5.07736	261.627
APOC2	0.563204	0.161081	0.751836	1.01052	1.41172	-4.51053	147.204
APOC4	-0.309204	0.431526	0.887731	-5.02815	-0.789723	-4.81419	2.69542
APOC4-APOC2	0.278443	0.535011	0.919746	-4.0119	0.622491	-4.89645	7.24456
APOD	0.0415113	0.873883	0.985537	6.6891	0.159128	-6.03253	6296.02
APOE	0.366523	0.0680367	0.656699	5.89871	1.84437	-4.40388	3166.7
APOF	0.426496	0.426684	0.887294	-3.41946	0.798077	-4.836	19.5358
APOL1	0.253192	0.0435191	0.619708	4.81201	2.04417	-3.95617	1235.05
APOL2	0.0104636	0.928982	0.992523	6.36484	0.0893472	-6.01573	3583.15
APOL3	-0.0368098	0.786087	0.973007	5.251	-0.272113	-5.87284	1692.49
APOL4	-0.0075952	0.974726	0.997466	3.1988	-0.03176	-5.52847	462.335
APOL5	0.24143	0.570039	0.931403	-4.14248	0.569844	-4.91173	5.7731
APOL6	0.151514	0.217413	0.79139	5.00677	1.24112	-5.16765	1411.86
APOLD1	-0.069001	0.739061	0.966009	3.91451	-0.334008	-5.62285	776.724
APOM	-0.298076	0.330997	0.853025	-0.201683	-0.976773	-4.80232	47.1841
APOO	-0.413088	0.0488866	0.623556	1.16037	-1.99346	-3.82531	104.753
APOOL	-0.143501	0.355522	0.863226	4.50858	-0.928156	-5.39065	1022.67
APP	0.0588901	0.540239	0.920823	8.39689	0.614526	-5.97255	14271.6
APPAT	-0.108172	0.793139	0.973984	0.390682	-0.262927	-5.12632	113.277
APPBP2	-0.210594	0.030078	0.590473	5.59178	-2.19987	-3.72053	2047.72
APPL1	-0.256994	0.0104228	0.568011	6.66649	-2.60989	-2.90011	4339.29
APPL2	-0.0352185	0.64222	0.947664	5.44171	-0.465988	-5.82924	1804.94
APRG1	-0.388467	0.00904838	0.568011	3.76033	-2.66123	-2.62203	614.348
APRT	-0.0287344	0.835151	0.980389	3.54193	-0.208633	-5.58109	522.25
APTR	0.0315263	0.921146	0.991551	-1.22337	0.0992366	-5.06839	27.2753
APTX	-0.240344	0.00203298	0.514304	4.85009	-3.16701	-1.42822	1201.41
AQP1	0.238723	0.123351	0.722167	5.08943	1.55374	-4.78006	1581.99
AQP10	0.474781	0.292085	0.836958	-4.05704	1.05905	-4.69112	7.89384
AQP11	0.68298	0.0469551	0.623106	0.486693	2.01113	-3.80877	85.3806
AQP3	0.185388	0.551383	0.923884	4.04501	0.597677	-5.55346	1129.11
AQP4	0.0299365	0.952199	0.995109	-3.3266	0.060093	-5.01767	16.0934
AQP4-AS1	-0.222667	0.529612	0.917588	-4.20488	-0.630759	-4.88827	3.82232
AQP5	0.823701	0.16439	0.751836	-0.622889	1.40055	-4.48008	175.96
AQP6	1.32438	0.00481962	0.544612	-3.2652	2.88207	-2.73212	17.832
AQP7	-0.148116	0.732479	0.964711	-1.16479	-0.342769	-5.03553	47.6058
AQP7P1	0.215212	0.627867	0.945253	-4.77006	0.486205	-4.92555	4.51129
AQP7P2	-0.611299	0.138947	0.735968	-5.16633	-1.49141	-4.38653	3.46241
AQP8	0.440232	0.297125	0.839109	-4.38689	1.04799	-4.69416	21.8523
AQP9	0.0209204	0.96845	0.996515	-0.968123	0.0396497	-5.07963	73.4338
AQR	-0.0609441	0.441037	0.890221	7.07047	-0.77347	-5.78431	5603.58
AR	0.131858	0.398349	0.87578	7.47597	0.848142	-5.75567	8095.84
ARAF	0.130657	0.0866314	0.681787	6.41061	1.73017	-4.62232	3543.77
ARAP1	0.141929	0.233371	0.799514	7.29265	1.19885	-5.40403	6971.16
ARAP2	-0.107659	0.494537	0.906576	6.75249	-0.685579	-5.82274	5006.03
ARAP3	0.0613868	0.599016	0.940402	5.16675	0.527469	-5.7694	1565.29
ARB2A	-0.148658	0.0962928	0.695873	6.18725	-1.67862	-4.6837	3068.49
ARB2BP	0.678693	0.137385	0.733761	-3.26516	1.49739	-4.38208	11.7486
ARC	0.493986	0.296731	0.839071	-0.466177	1.04885	-4.75398	83.0702
ARCN1	-0.0268644	0.817376	0.976526	7.65992	-0.231519	-6.08301	8825.98
AREG	-0.4178	0.418207	0.884647	-1.99206	-0.812839	-4.84952	41.5303
AREL1	-0.0610059	0.345554	0.859241	5.54798	-0.947645	-5.52183	1925.78
ARF1	0.361471	0.00220486	0.514304	7.07065	3.14098	-1.5789	5887.7
ARF1P2	-0.124646	0.491522	0.906303	0.554613	-0.690387	-4.99958	67.6639
ARF3	0.241309	0.0108621	0.568011	6.31946	2.59477	-2.92478	3397.83
ARF4	0.00733501	0.950602	0.994975	5.03525	0.0621035	-5.87708	1425.8
ARF5	0.137431	0.197483	0.77922	4.97453	1.29723	-5.09765	1353.44
ARF6	0.249447	0.0254849	0.587713	6.08002	2.26731	-3.62454	2933.38
ARFGAP1	0.112974	0.347725	0.860454	6.64818	0.94337	-5.62041	4421.95
ARFGAP2	0.0660294	0.33796	0.854362	5.64429	0.96274	-5.52141	2074.86
ARFGAP3	-0.164053	0.249672	0.813045	5.29673	-1.15776	-5.28449	1736.99
ARFGEF1	-0.256288	0.0179965	0.577358	8.88724	-2.40462	-3.46113	20509.6
ARFGEF2	-0.119197	0.0825352	0.676422	7.86612	-1.75345	-4.66409	9653.57
ARFGEF3	0.278882	0.0565437	0.633989	7.94152	1.92878	-4.37278	11490
ARFIP1	-0.0864995	0.458447	0.894769	5.34355	-0.744238	-5.65874	1759.53
ARFIP2	-0.0592753	0.523717	0.916226	5.70358	-0.639836	-5.76659	2200.18
ARFRP1	0.0106591	0.91975	0.991163	5.2355	0.100998	-5.90209	1622.66
ARG2	0.0195331	0.959482	0.996124	0.139716	0.0509292	-5.13419	67.8219
ARGLU1	-0.046505	0.594352	0.938654	7.52878	-0.534223	-5.96337	7787.92
ARHGAP1	0.0114511	0.905084	0.989076	6.66798	0.119539	-6.03573	4309.86
ARHGAP10	-0.0809455	0.542519	0.921216	5.66995	-0.611064	-5.77953	2245.26
ARHGAP11A	-0.0644499	0.67988	0.954851	4.43685	-0.413816	-5.69705	1004.19
ARHGAP11A-SCG5	0.110794	0.866545	0.984378	-2.42035	0.168474	-5.03157	34.9691
ARHGAP11B	-0.160012	0.612996	0.94314	1.44798	-0.507365	-5.15138	155.162
ARHGAP11B-DT	-0.416252	0.278827	0.831879	-4.07425	-1.08877	-4.671	4.14857
ARHGAP12	-0.0760223	0.414949	0.883233	7.34365	-0.818561	-5.76755	6872.27
ARHGAP15	0.00807126	0.960215	0.996124	4.27266	0.0500066	-5.74836	901.681
ARHGAP17	0.00712847	0.917958	0.990548	6.43882	0.103263	-6.02022	3589.35
ARHGAP18	-0.0273457	0.756872	0.96776	5.70794	-0.310425	-5.91547	2198.34
ARHGAP19	-0.142479	0.331154	0.853046	3.64928	-0.976455	-5.19872	554.228
ARHGAP19-SLIT1	-0.638092	0.0988596	0.698215	2.3059	-1.66564	-4.27197	290.858
ARHGAP20	-0.452364	0.0561022	0.633989	4.05562	-1.9323	-4.04108	819.761
ARHGAP21	-0.202249	0.0227467	0.584636	7.38249	-2.31279	-3.59198	7003.74
ARHGAP22	-0.0774193	0.682704	0.955281	3.29344	-0.40995	-5.47462	474.56
ARHGAP23	-0.0111451	0.939305	0.994611	5.19882	-0.0763315	-5.89881	1690.6
ARHGAP24	-0.407514	0.0807302	0.672791	5.00983	-1.76401	-4.43321	1548.78
ARHGAP25	0.215546	0.153917	0.747114	4.77514	1.43653	-4.89999	1263
ARHGAP26	0.0269854	0.863825	0.984378	5.41995	0.171941	-5.9165	1983.83
ARHGAP27	0.125446	0.358955	0.863753	4.91347	0.921525	-5.47221	1364.16
ARHGAP27P1-BPTFP1-KPNA2P3	-0.179087	0.161804	0.751836	6.13514	-1.40927	-5.06431	3101.17
ARHGAP27P2	0.2661	0.542533	0.921216	-2.47572	0.611044	-4.92889	15.5712
ARHGAP28	-0.317418	0.244071	0.808208	3.46474	-1.17166	-4.97848	563.815
ARHGAP29	-0.199894	0.19018	0.772197	8.12941	-1.31885	-5.30427	12724.6
ARHGAP30	-0.0709089	0.696879	0.957477	7.02329	-0.390641	-5.99333	6412.52
ARHGAP31	0.0939079	0.283214	0.833262	7.02875	1.07883	-5.51597	5486.68
ARHGAP32	-0.0856612	0.417467	0.884638	9.07388	-0.814137	-5.87056	23105.3
ARHGAP33	-0.100245	0.406719	0.878889	6.612	-0.833136	-5.70657	4279.26
ARHGAP35	-0.163974	0.0644098	0.650672	9.43579	-1.86963	-4.54337	29173.6
ARHGAP36	0.288319	0.608574	0.942686	-3.74957	0.513702	-4.93604	26.3861
ARHGAP39	-0.0685229	0.647541	0.948137	5.94975	-0.458541	-5.88346	2831.65
ARHGAP4	0.0532086	0.734257	0.965293	5.75543	0.3404	-5.91274	2503.97
ARHGAP40	0.341776	0.523729	0.916226	4.61038	0.639817	-5.63431	2930.57
ARHGAP42	-0.178285	0.252441	0.813458	4.23351	-1.15097	-5.13698	861.314
ARHGAP44	0.0123676	0.950699	0.994975	3.41295	0.0619819	-5.57055	519.357
ARHGAP45	0.1462	0.419688	0.884693	5.30369	0.810248	-5.61304	1916.18
ARHGAP5	-0.17087	0.157484	0.750623	8.54538	-1.42407	-5.19048	16413.7
ARHGAP6	0.0276449	0.845501	0.981659	3.61899	0.19536	-5.60168	551.93
ARHGAP8	0.0625241	0.679107	0.954813	6.06255	0.414875	-5.91405	3035.09
ARHGAP9	0.202282	0.267648	0.82241	4.1994	1.1146	-5.18381	910.465
ARHGDIA	0.0326431	0.768564	0.971825	7.09157	0.29504	-6.03105	5972.29
ARHGDIB	0.210939	0.0754305	0.664213	5.82984	1.79619	-4.47684	2477.18
ARHGDIG	-0.111228	0.812077	0.976526	-2.83507	-0.238365	-5.01228	15.322
ARHGEF1	0.373763	0.00310725	0.543787	7.25224	3.02927	-1.88573	7093.65
ARHGEF10	0.115854	0.492886	0.906303	5.46185	0.68821	-5.71583	2045.53
ARHGEF10L	-0.0718005	0.468421	0.898208	6.27772	-0.727777	-5.75996	3303.73
ARHGEF11	0.0942102	0.22472	0.796492	7.04416	1.2215	-5.36211	5507.56
ARHGEF12	-0.233176	0.0145854	0.577358	8.8244	-2.48499	-3.27973	19274.5
ARHGEF15	0.09875	0.476296	0.900556	4.70767	0.714919	-5.59591	1173.84
ARHGEF16	0.133789	0.390355	0.872229	5.3961	0.862655	-5.58224	1975.7
ARHGEF17	-0.0311487	0.789919	0.973837	8.15209	-0.267117	-6.10437	12455.3
ARHGEF17-AS1	0.165368	0.618706	0.944337	-2.24243	0.499213	-4.9703	14.0907
ARHGEF18	0.0472787	0.620063	0.944557	5.71127	0.497282	-5.8463	2230.29
ARHGEF19	0.430956	0.0355306	0.601484	3.64744	2.13061	-3.68153	615.838
ARHGEF2	0.102789	0.37428	0.867491	7.02182	0.892406	-5.68974	5661.72
ARHGEF2-AS2	-0.150055	0.620556	0.94456	-3.19536	-0.496581	-4.94938	6.02707
ARHGEF25	-0.0548732	0.679912	0.954851	4.80177	-0.413772	-5.76136	1227.11
ARHGEF26	0.21011	0.19647	0.778638	6.00487	1.3002	-5.19892	2997.13
ARHGEF26-AS1	0.38977	0.270256	0.823183	-3.18115	1.1085	-4.6697	7.82889
ARHGEF28	-0.285252	0.0382513	0.607844	5.39681	-2.09944	-3.89665	1888.26
ARHGEF3	-0.0615637	0.588316	0.937828	5.58515	-0.543001	-5.80782	2075.51
ARHGEF33	-0.410101	0.112391	0.712633	1.49669	-1.60139	-4.31741	148.872
ARHGEF34P	-0.766582	0.0408112	0.61408	0.686057	-2.07181	-3.73288	115.82
ARHGEF35	-0.00901019	0.98463	0.998365	-1.90607	-0.0193118	-5.05209	24.5247
ARHGEF35-AS1	-0.319657	0.153575	0.747114	1.71096	-1.43774	-4.50769	164.969
ARHGEF37	-0.0688316	0.687463	0.956043	3.99356	-0.403451	-5.61816	744.797
ARHGEF38	0.00293511	0.990995	0.998483	6.0979	0.0113138	-5.99755	3682.13
ARHGEF39	0.251697	0.25974	0.818039	1.8934	1.13332	-4.82577	185.211
ARHGEF4	-0.0370104	0.89566	0.988182	2.9114	-0.131474	-5.46461	404.52
ARHGEF40	-0.0789511	0.494446	0.906553	6.60116	-0.685725	-5.8123	4223.31
ARHGEF5	-0.120373	0.4732	0.899679	2.9242	-0.719959	-5.254	354.102
ARHGEF6	-0.190314	0.187367	0.769837	6.17986	-1.32734	-5.1717	3331.62
ARHGEF7	-0.124389	0.0733044	0.662971	6.6734	-1.80963	-4.5047	4224.03
ARHGEF9	-0.0857025	0.345472	0.859229	5.11118	-0.947808	-5.46894	1452.67
ARID1A	0.144235	0.0533132	0.631883	9.20251	1.9551	-4.38362	24554.7
ARID1B	-0.0062442	0.917838	0.990548	8.71492	-0.103414	-6.16648	17284.1
ARID2	-0.133984	0.158823	0.751778	8.84735	-1.41945	-5.21281	19482.2
ARID3A	0.36661	0.0387498	0.608563	3.43199	2.09394	-3.72697	502.493
ARID3B	0.219427	0.083701	0.67741	2.06208	1.74673	-4.16825	182.033
ARID3C	0.0779768	0.853312	0.982695	-2.52392	0.185364	-5.02715	16.2042
ARID4A	-0.150245	0.157981	0.751383	6.89929	-1.42235	-5.09968	5168.2
ARID4B	-0.154802	0.134107	0.730871	8.00702	-1.51013	-5.043	11086.1
ARID5A	-0.12332	0.329329	0.852476	6.26749	-0.980164	-5.55491	3405.25
ARID5B	-0.13869	0.232038	0.799019	8.44792	-1.2023	-5.46198	15098.2
ARIH1	-0.0585582	0.327906	0.851573	6.59275	-0.983067	-5.57738	3966.85
ARIH2	-0.192812	0.00920544	0.568011	6.21711	-2.65502	-2.77442	3095.29
ARIH2OS	0.481192	0.158068	0.751487	0.352485	1.42205	-4.47764	73.6948
ARK2C	0.156438	0.551273	0.923884	1.31506	0.597843	-5.1099	138.593
ARK2N	-0.0270504	0.76024	0.968726	4.77659	-0.305986	-5.79432	1148.64
ARL1	-0.0913208	0.50394	0.910202	6.47837	-0.670686	-5.81277	4009.03
ARL10	-0.0604186	0.717376	0.962195	2.45217	-0.362975	-5.33637	254.595
ARL11	0.230486	0.514225	0.912627	0.844112	0.654563	-5.04394	110.694
ARL13B	-0.113327	0.339645	0.85617	4.55826	-0.959371	-5.37557	1034.94
ARL14	1.01875	0.0316112	0.595338	-4.21042	2.17936	-3.70614	15.9278
ARL14EP	-0.0399709	0.696706	0.957477	4.05896	-0.390876	-5.63513	707.344
ARL15	-0.0435927	0.721754	0.962554	3.41933	-0.357103	-5.51933	464.772
ARL16	0.0427638	0.839961	0.981476	3.12543	0.20246	-5.49968	412.003
ARL17A	0.0884356	0.791377	0.973837	1.36589	0.265219	-5.21754	171.362
ARL17B	0.389384	0.354212	0.863226	0.704262	0.930698	-4.8839	131.223
ARL2	0.107336	0.463929	0.895876	3.3126	0.735166	-5.32791	443.749
ARL2-SNX15	-0.144302	0.745283	0.966657	-5.51567	-0.325748	-4.94746	8.95839
ARL2BP	-0.00752469	0.953203	0.995109	4.00653	-0.0588293	-5.69477	698.363
ARL3	-0.0337213	0.796496	0.973984	3.72663	-0.258562	-5.60828	584.899
ARL4A	0.274634	0.482634	0.903247	-2.20431	0.704656	-4.89784	16.5535
ARL4C	0.0712406	0.671587	0.953187	5.2157	0.425201	-5.82163	1751.49
ARL4D	0.529835	0.0658014	0.652647	1.13634	1.8598	-4.00088	135.929
ARL5A	-0.177731	0.206913	0.788786	3.48588	-1.27019	-4.88481	504.458
ARL5B	0.116419	0.318153	0.846087	3.54846	1.00318	-5.17	506.697
ARL5C	0.214164	0.607767	0.942594	-4.40649	0.51486	-4.92374	5.31947
ARL6	-0.393364	0.2259	0.796976	2.23837	-1.21837	-4.76498	248.169
ARL6IP1	0.240437	0.102881	0.701457	5.10767	1.64584	-4.64803	1592.92
ARL6IP4	0.00063423	0.995967	0.998799	4.83453	0.00506741	-5.84856	1255.68
ARL6IP5	-0.0494676	0.693418	0.957196	6.83961	-0.395342	-5.97922	5056.87
ARL6IP6	0.0447314	0.64249	0.947664	4.4938	0.46561	-5.69242	963.686
ARL8A	0.199036	0.099087	0.698374	4.83458	1.66451	-4.58791	1260.92
ARL8B	-0.081583	0.528454	0.917435	3.69474	-0.632537	-5.45062	569.958
ARL9	-0.437517	0.199381	0.780778	-2.76673	-1.29172	-4.54575	9.38279
ARLN	0.122928	0.347802	0.860454	4.3337	0.94322	-5.36173	896.22
ARMC1	-0.0732347	0.637054	0.946711	3.72828	-0.473242	-5.53471	590.77
ARMC10	-0.196594	0.148798	0.744977	4.09917	-1.45481	-4.7617	763.209
ARMC12	0.29211	0.517281	0.913244	-0.501242	0.649806	-4.96688	50.7033
ARMC2	-0.0588179	0.660776	0.951231	4.21066	-0.44013	-5.64444	820.538
ARMC3	0.100982	0.831248	0.979542	0.742904	0.213649	-5.16549	149.542
ARMC5	0.129067	0.279286	0.831879	4.36832	1.08772	-5.23455	913.19
ARMC6	0.23766	0.0452861	0.620947	4.16555	2.02691	-3.91547	783.994
ARMC7	0.00748927	0.964085	0.996277	2.1499	0.0451387	-5.34418	204.489
ARMC8	-0.0675261	0.370128	0.86712	5.59436	-0.90022	-5.56759	2007.59
ARMC9	-0.0817483	0.440098	0.889976	5.52069	-0.775065	-5.65675	1961.58
ARMCX1	-0.0519038	0.657987	0.95066	5.18545	-0.443997	-5.80561	1578.61
ARMCX2	-0.107353	0.359405	0.863753	6.37023	-0.920659	-5.61638	3590.69
ARMCX3	-0.0363063	0.703732	0.959537	6.16864	-0.381358	-5.93375	3050.75
ARMCX4	-0.180332	0.193525	0.774683	6.41156	-1.30887	-5.21172	3825.32
ARMCX5	-0.07352	0.591243	0.937864	5.94353	-0.538739	-5.84496	2740
ARMCX6	0.164156	0.366987	0.865651	3.70001	0.906169	-5.2796	595.928
ARMH1	-0.0432824	0.865817	0.984378	1.50209	-0.169402	-5.24493	148.119
ARMH3	0.0306211	0.824427	0.977475	5.09742	0.222427	-5.86584	1485.63
ARMH4	0.00139477	0.992338	0.998483	4.1425	0.0096265	-5.7231	793.807
ARNILA	-0.229324	0.370201	0.86712	-3.30563	-0.900081	-4.78568	4.96647
ARNT	0.0328345	0.666762	0.951998	6.12397	0.431852	-5.91199	2895
ARNT2	0.014925	0.946835	0.994757	5.5135	0.066847	-5.9396	2488.45
ARNT2-DT	-0.0557834	0.88009	0.986533	-1.52722	-0.151235	-5.05499	27.5131
ARPC1A	-0.102963	0.340951	0.856225	5.31858	-0.956769	-5.48653	1722.02
ARPC1AP4	-0.135602	0.640905	0.947285	-3.28739	-0.467832	-4.95559	5.26258
ARPC1B	0.262002	0.0470036	0.623106	5.76327	2.01068	-4.10061	2464.53
ARPC2	-0.159458	0.0379485	0.60645	7.80328	-2.10281	-4.03666	9307.81
ARPC3	-0.180347	0.142817	0.73897	3.06346	-1.4768	-4.58628	359.034
ARPC4	0.203129	0.0374755	0.605403	3.87697	2.10813	-3.73961	623.595
ARPC4-TTLL3	0.297568	0.483644	0.903605	3.17831	0.703027	-5.33141	644.987
ARPC5	0.291675	0.0036506	0.543787	5.58656	2.97581	-1.96167	2058.15
ARPC5L	0.123248	0.226972	0.79737	3.1982	1.21554	-4.9102	388.351
ARPIN	0.0967172	0.468807	0.898208	3.24827	0.727144	-5.31966	419.598
ARPIN-AP3S2	0.14632	0.364704	0.865152	3.33177	0.910511	-5.20895	450.548
ARPP19	0.010844	0.920387	0.991488	5.14827	0.100194	-5.89028	1522.55
ARPP21	0.0759803	0.89585	0.988294	-2.52182	0.131233	-5.0323	149.208
ARRB1	0.0998086	0.301369	0.840843	5.72259	1.03878	-5.4585	2243.05
ARRB2	0.0664511	0.59178	0.937864	5.04647	0.537959	-5.74821	1452.83
ARRDC1	0.0604014	0.641541	0.947285	6.74693	0.46694	-5.94526	4778.83
ARRDC1-AS1	0.211468	0.266603	0.82241	2.95878	1.11705	-4.97332	362.771
ARRDC2	-0.0438383	0.754701	0.967527	4.68753	-0.31329	-5.77651	1159.92
ARRDC3	-0.174991	0.163479	0.751836	6.71495	-1.40361	-5.11227	4596.64
ARRDC3-AS1	-0.122262	0.735339	0.965622	-2.22492	-0.338959	-5.00899	14.6059
ARRDC4	-0.159236	0.252337	0.813458	4.08481	-1.15122	-5.11041	763.136
ARRDC5	0.00533718	0.984983	0.998365	2.5068	0.0188689	-5.40294	299.085
ARSA	-0.0351194	0.767397	0.971825	5.40213	-0.296572	-5.88503	1850.32
ARSB	0.0557457	0.634969	0.946624	4.40218	0.476176	-5.67178	918.669
ARSD	0.121021	0.325195	0.850406	6.23136	0.988616	-5.54882	3287.81
ARSD-AS1	0.340533	0.418188	0.884647	-4.496	0.812874	-4.81327	5.89992
ARSF	0.888143	0.0283801	0.58959	-4.55841	2.22368	-3.6634	4.67747
ARSG	-0.290537	0.0591723	0.638897	5.77565	-1.90828	-4.27306	2511.86
ARSH	0.156039	0.744497	0.96656	-1.2048	0.326792	-5.03998	36.707
ARSI	-0.19737	0.549655	0.92316	2.75765	-0.600278	-5.28819	416.058
ARSJ	-0.155758	0.611841	0.943126	4.03611	-0.509019	-5.57865	867.764
ARSK	-0.234345	0.152097	0.746321	2.42297	-1.44298	-4.55702	246.286
ARSL	0.393137	0.280472	0.831879	0.516683	1.08503	-4.76734	100.221
ART1	1.0408	0.0218761	0.584636	-4.40452	2.32826	-3.53461	8.08086
ART3	0.294257	0.449548	0.891662	-3.62764	0.759098	-4.84943	7.09986
ART4	1.10306	0.0101631	0.568011	-1.70461	2.6191	-3.04667	25.702
ART5	0.640361	0.149976	0.746321	-1.78831	1.45056	-4.42597	32.9488
ARTN	0.166838	0.663345	0.951466	1.26006	0.436574	-5.16446	189.616
ARV1	-0.0488177	0.744595	0.966581	3.44662	-0.326661	-5.53211	490.51
ARVCF	0.0801767	0.639536	0.947051	4.96373	0.469753	-5.76833	1540.13
ARX	1.86636	0.000144098	0.398785	-3.27483	3.95025	-0.896159	19.9586
AS3MT	0.202197	0.743363	0.966225	1.34301	0.328295	-5.20579	255.69
ASAH1	0.0581015	0.677484	0.95454	6.88057	0.4171	-5.97558	5335.34
ASAH1-AS1	0.0955705	0.771248	0.972092	-2.7901	0.291518	-5.00622	10.1976
ASAH2	-0.0101486	0.978485	0.997801	-3.31563	-0.0270346	-5.01847	6.97949
ASAH2B	0.259077	0.495302	0.906987	-1.58937	0.684361	-4.91931	24.3994
ASAP1	-0.0939791	0.248694	0.811523	7.61641	-1.16017	-5.46294	8214.39
ASAP1-IT2	-0.243966	0.514993	0.91264	-2.2467	-0.653367	-4.91503	15.1538
ASAP2	0.134665	0.119411	0.718341	5.72577	1.57046	-4.81601	2220.59
ASAP3	-0.0573077	0.588306	0.937828	5.99906	-0.543016	-5.84836	2736.67
ASB1	0.21521	0.260748	0.818889	4.01713	1.13092	-5.13712	762.95
ASB12	0.231792	0.579205	0.933819	-3.4598	0.556332	-4.92809	7.70531
ASB13	-0.163392	0.370842	0.86712	2.99274	-0.898872	-5.14292	373.484
ASB14	0.0437822	0.908145	0.989277	-4.49014	0.115667	-4.99149	3.25659
ASB15	0.101112	0.817002	0.976526	-4.82166	0.232003	-4.9743	8.67387
ASB16	0.588761	0.207073	0.788862	-1.26983	1.26974	-4.57823	42.5401
ASB16-AS1	0.0410138	0.750065	0.967449	4.6571	0.319417	-5.77248	1123.51
ASB2	0.0984533	0.731537	0.96434	0.458784	0.344026	-5.1193	77.7645
ASB3	0.0256644	0.818462	0.976526	5.00807	0.230118	-5.85141	1382.23
ASB4	-0.0222965	0.960901	0.996124	-3.29346	-0.0491433	-5.01842	12.8533
ASB6	0.246636	0.0910437	0.68945	4.58178	1.70607	-4.49391	1072.12
ASB7	0.122046	0.383275	0.871286	3.96058	0.875664	-5.35171	671.726
ASB8	0.140035	0.102331	0.70116	4.44399	1.64851	-4.55887	907.943
ASB9	-0.183555	0.615519	0.943794	-0.112226	-0.503759	-5.03347	55.4189
ASCC1	-0.0110774	0.893671	0.987808	4.02238	-0.133995	-5.69144	677.335
ASCC2	0.160317	0.108799	0.709339	5.88134	1.61781	-4.75931	2507.08
ASCC3	-0.164385	0.058991	0.638897	7.69095	-1.90967	-4.38849	8684.28
ASCL1	0.944597	0.0573291	0.637122	-4.24083	1.92257	-3.98768	13.1989
ASCL2	0.915535	0.0292472	0.590473	-2.23002	2.21137	-3.62294	21.9972
ASCL4	0.527415	0.216372	0.790914	-4.02501	1.24396	-4.57317	9.78375
ASDURF	-0.647021	0.2584	0.816603	0.791232	-1.13654	-4.72831	193.778
ASF1A	-0.0742593	0.704933	0.960073	3.96531	-0.379736	-5.6164	730.232
ASF1B	0.122092	0.633812	0.946568	1.10816	0.477807	-5.13492	117.302
ASGR1	-0.606033	0.097419	0.696572	-0.207638	-1.67289	-4.21818	55.2181
ASGR2	-0.110118	0.776885	0.973007	-0.979009	-0.284134	-5.05299	47.8754
ASH1L	-0.186592	0.0512863	0.626653	10.6319	-1.97232	-4.41031	67446.3
ASH1L-AS1	0.162734	0.415882	0.883923	2.43287	0.816921	-5.12898	264.643
ASH1L-IT1	-0.0880926	0.784726	0.973007	-3.73662	-0.273888	-4.98811	4.3986
ASH2L	0.07786	0.631465	0.945999	5.37872	0.481119	-5.81855	2059.7
ASIC1	0.305059	0.262314	0.820158	1.52675	1.12719	-4.79857	163.137
ASIC2	0.645301	0.201423	0.783045	-2.56488	1.28582	-4.55366	36.0484
ASIC3	-0.3946	0.227121	0.79748	3.18363	-1.21515	-4.88844	513.796
ASIC4	0.595147	0.160831	0.751836	-1.1406	1.41258	-4.46279	34.8841
ASL	0.198659	0.117576	0.718341	4.50277	1.5784	-4.67042	1006.63
ASLP1	0.300869	0.407699	0.879056	-3.95748	0.831391	-4.81208	4.4289
ASMER1	-0.0477622	0.895924	0.988328	-4.26398	-0.131139	-4.99429	3.56827
ASMTL	-0.0788657	0.770199	0.971825	-1.11142	-0.292895	-5.04742	24.6694
ASMTL-AS1	0.0563905	0.854654	0.982862	-2.80476	0.18365	-5.02066	8.41675
ASNS	-0.122589	0.418995	0.884693	4.54851	-0.811461	-5.49251	1074.66
ASNSD1	-0.136405	0.224271	0.796434	6.12149	-1.22269	-5.29294	3015.54
ASPA	0.161806	0.604269	0.941894	1.13203	0.51989	-5.12486	139.534
ASPG	0.358112	0.384029	0.871286	-2.3913	0.874271	-4.81535	16.6634
ASPH	-0.255332	0.0739243	0.663085	7.65951	-1.80568	-4.56472	9129.12
ASPHD1	-0.0597956	0.87838	0.986087	0.252139	-0.153408	-5.13314	95.6941
ASPHD2	0.208642	0.372033	0.867491	1.69747	0.896628	-4.9865	173.076
ASPM	-0.199454	0.340649	0.856225	6.04957	-0.957369	-5.55595	3352.47
ASPN	-0.198513	0.441263	0.890221	7.01891	-0.773085	-5.77873	7059.59
ASPRV1	0.0339847	0.926848	0.992427	0.827134	0.0920385	-5.18606	108.985
ASPSCR1	-0.0639838	0.642896	0.947664	4.99669	-0.46504	-5.76986	1474.59
ASRGL1	0.424365	0.26619	0.82241	1.18034	1.11802	-4.78305	167.698
ASS1	-0.346264	0.20914	0.789647	1.86201	-1.26393	-4.6903	209.372
ASS1P1	0.334005	0.311748	0.845114	-3.57684	1.01661	-4.72067	4.81008
ASTE1	-0.183349	0.307735	0.842939	4.47153	-1.02512	-5.29564	992.754
ASTL	-0.552378	0.126992	0.724651	-0.680881	-1.53865	-4.35019	40.184
ASTN1	0.366457	0.231526	0.798878	0.741072	1.20363	-4.6848	95.7034
ASTN2	-0.0108385	0.963233	0.996131	5.18782	-0.0462103	-5.89963	1869.69
ASXL1	-0.186968	0.0283323	0.58959	8.46238	-2.22437	-3.8255	14852.7
ASXL2	-0.183967	0.0335319	0.598525	7.96223	-2.15485	-3.94216	10555.5
ASXL3	0.0179339	0.952591	0.995109	2.60053	0.0596005	-5.41867	352.978
ATAD1	-0.215645	0.0736507	0.662971	5.2305	-1.80742	-4.39643	1648.94
ATAD2	-0.327315	0.0522226	0.628112	6.24447	-1.9643	-4.20669	3689.1
ATAD2B	-0.126037	0.168799	0.754076	7.20233	-1.38592	-5.16666	6219.94
ATAD3A	-0.0311486	0.838415	0.980697	2.86491	-0.204444	-5.44602	334.139
ATAD3B	-0.0118893	0.938904	0.994611	3.98656	-0.0768375	-5.68795	734.402
ATAD3C	-0.101029	0.693947	0.957196	2.3798	-0.394623	-5.31606	297.943
ATAD5	-0.214167	0.135913	0.7317	5.8324	-1.50309	-4.91257	2572.14
ATAT1	0.137666	0.241763	0.807713	5.54931	1.17745	-5.29923	2038.45
ATE1	0.0340185	0.76922	0.971825	5.51947	0.294179	-5.90154	2119.9
ATE1OSP	0.203595	0.570646	0.931403	-2.84095	0.568945	-4.93586	12.4897
ATF1	-0.141643	0.306148	0.841903	4.15635	-1.02851	-5.24447	802.472
ATF2	-0.21809	0.027523	0.587713	6.67498	-2.23617	-3.71447	4344.44
ATF3	-0.566544	0.0419461	0.618287	3.91089	-2.06004	-3.8065	928.303
ATF4	0.00567221	0.96899	0.996515	3.15145	0.0389709	-5.52018	399.082
ATF5	0.21898	0.163968	0.751836	4.05263	1.40196	-4.83849	772.849
ATF6	-0.0450266	0.594637	0.938779	6.80766	-0.533809	-5.91579	4696.77
ATF6-DT	0.856748	0.0511631	0.626124	-2.87182	1.97338	-3.91542	11.643
ATF6B	0.170091	0.0252917	0.587713	6.40742	2.27038	-3.63564	3533.68
ATF7	0.13721	0.205615	0.788435	4.72859	1.27386	-5.09191	1129.44
ATF7-AS1	0.188364	0.667479	0.951998	-2.92207	0.430862	-4.97437	12.5807
ATF7-NPFF	-0.143231	0.477138	0.901016	3.82619	-0.713551	-5.42291	648.54
ATF7IP	0.100773	0.216387	0.790914	8.67955	1.24392	-5.42922	17177.6
ATF7IP2	-0.0131107	0.944423	0.994757	4.3044	-0.0698844	-5.75245	956.51
ATG10	-0.250687	0.271783	0.823855	2.50069	-1.10496	-4.90282	272.636
ATG101	0.165822	0.387476	0.871587	3.12272	0.867926	-5.20266	406.914
ATG12	-0.0862708	0.278943	0.831879	4.26999	-1.08851	-5.20921	801.902
ATG12P1	-0.254985	0.395632	0.874234	-1.56841	-0.853054	-4.8383	18.4302
ATG13	0.0195595	0.779372	0.973007	6.16595	0.28088	-5.96627	2969.13
ATG14	0.00617276	0.942582	0.994757	5.369	0.0722032	-5.92139	1741.17
ATG16L1	0.00684392	0.95363	0.995109	5.29058	0.0582919	-5.91215	1689.2
ATG16L2	-0.0973433	0.4549	0.894681	5.9945	-0.750141	-5.72059	2901.81
ATG2A	0.0769867	0.45916	0.894769	5.97191	0.743055	-5.72736	2696.88
ATG2B	-0.158037	0.0796945	0.670628	7.41316	-1.77016	-4.61192	7197.79
ATG3	-0.165784	0.251644	0.813458	5.84194	-1.15292	-5.34601	2595.28
ATG4A	0.0246272	0.843263	0.981649	3.24545	0.198226	-5.52588	411.142
ATG4B	0.101294	0.335333	0.853792	5.75277	0.968012	-5.52769	2348.49
ATG4C	0.0211965	0.890096	0.98766	4.03939	0.13853	-5.69393	744.057
ATG4D	0.202383	0.235786	0.804093	4.06088	1.19263	-5.08048	763.72
ATG5	0.103189	0.35845	0.863753	4.46471	0.922498	-5.40002	952.948
ATG7	-0.033809	0.778136	0.973007	5.28986	-0.282497	-5.87443	1688.71
ATG9A	0.125279	0.17297	0.754169	5.44633	1.37235	-5.05887	1846.62
ATG9B	-0.530168	0.100726	0.699266	1.84025	-1.65637	-4.26436	361.159
ATIC	0.0280044	0.784017	0.973007	6.13368	0.274812	-5.96535	2994.19
ATL1	-0.157398	0.188918	0.770514	3.85151	-1.32264	-4.88643	625.115
ATL2	-0.139023	0.148133	0.74429	5.83793	-1.45722	-4.97773	2429.81
ATL3	0.0686638	0.383484	0.871286	5.68503	0.875276	-5.60064	2142.32
ATM	-0.0680797	0.497274	0.907662	8.72552	-0.681228	-5.94755	18027
ATMIN	-0.100385	0.340339	0.856225	6.06895	-0.957988	-5.5597	2867.86
ATN1	0.138189	0.117192	0.718341	9.72589	1.58008	-5.03057	35819.5
ATOH7	-0.0423478	0.918733	0.990682	-4.04723	-0.102283	-5.00052	5.87319
ATOH8	-0.248725	0.440639	0.890173	1.8173	-0.774146	-5.0623	222.393
ATOSA	-0.258249	0.0980821	0.696978	8.5772	-1.66955	-4.8331	17701.6
ATOSB	0.0755179	0.390988	0.872708	4.5263	0.8615	-5.45933	966.178
ATOX1	0.118528	0.306788	0.842233	3.448	1.02714	-5.13116	471.461
ATP10A	-0.0699632	0.627503	0.945253	5.57616	-0.48672	-5.83379	2158.69
ATP10B	0.0832865	0.870865	0.985098	-1.30461	0.16297	-5.06129	92.1378
ATP10D	-0.0599929	0.517787	0.913528	6.30532	-0.649021	-5.81362	3335.78
ATP11A	0.0456052	0.626942	0.945253	5.64174	0.487515	-5.8439	2113.67
ATP11B	-0.241716	0.183372	0.764419	7.15668	-1.33956	-5.22117	7173.63
ATP11C	-0.146687	0.168596	0.754076	5.58443	-1.38659	-5.04748	2053.72
ATP12A	0.0847512	0.850783	0.982349	-4.31242	0.188599	-4.98887	10.2407
ATP13A1	0.0729017	0.514039	0.912627	6.66267	0.654854	-5.83917	4365.55
ATP13A2	0.171879	0.163412	0.751836	5.97578	1.40383	-5.06598	2784.84
ATP13A3	-0.222594	0.0319387	0.595338	7.793	-2.17509	-3.89336	9527.62
ATP13A3-DT	-0.124188	0.689692	0.956372	0.213313	-0.400413	-5.08372	68.0634
ATP13A4	0.599546	0.113871	0.714889	2.75098	1.59474	-4.42577	545.961
ATP13A5	0.57777	0.182553	0.763826	0.896313	1.34209	-4.57333	182.467
ATP1A1	0.103794	0.286791	0.835482	8.17875	1.0708	-5.59286	12347.5
ATP1A1-AS1	0.192641	0.424757	0.886931	3.49749	0.801416	-5.32162	534.639
ATP1A2	0.0454488	0.893025	0.98778	1.62214	0.134814	-5.26573	202.289
ATP1A3	0.551309	0.287132	0.835482	-0.92619	1.07004	-4.72802	64.5931
ATP1A4	-0.0894998	0.805169	0.975548	0.949138	-0.247307	-5.1756	147.702
ATP1B1	-0.0624639	0.724294	0.962554	7.07367	-0.353702	-6.01008	6457.11
ATP1B1P1	-0.651585	0.00785533	0.568011	0.585389	-2.71188	-2.76837	72.875
ATP1B2	0.429546	0.142187	0.738619	1.06937	1.47916	-4.4435	120.775
ATP1B3	-0.290839	0.178659	0.759748	3.85819	-1.35424	-4.84631	721.122
ATP23	-0.0464222	0.8906	0.98766	1.45596	-0.137889	-5.24328	143.645
ATP2A1	-0.134204	0.505901	0.910825	1.24654	-0.667598	-5.06453	119.625
ATP2A1-AS1	-0.196511	0.594901	0.938928	-0.893305	-0.533427	-4.99151	40.023
ATP2A2	0.000797705	0.991326	0.998483	7.84542	0.0108976	-6.12062	9550.1
ATP2A3	0.225598	0.214843	0.790914	5.801	1.24814	-5.24476	2677.23
ATP2B1	-0.153976	0.12567	0.724651	6.97933	-1.54409	-4.93577	5381.47
ATP2B1-AS1	0.381134	0.235913	0.804093	-3.31954	1.19231	-4.61346	5.7874
ATP2B2	0.0229841	0.953459	0.995109	-0.462061	0.0585074	-5.09965	56.227
ATP2B3	0.191525	0.660102	0.950817	-2.49627	0.441064	-4.98099	13.9831
ATP2B4	0.040272	0.69546	0.957477	7.52725	0.392567	-6.02742	7880.36
ATP2C1	-0.0854712	0.294712	0.83892	7.20898	-1.05327	-5.55027	6193.64
ATP2C2	0.493278	0.0845911	0.679685	4.37466	1.74165	-4.41915	1269.51
ATP2C2-AS1	-0.578195	0.0659401	0.652647	1.57732	-1.85883	-4.00289	186.262
ATP4A	-0.0171794	0.966395	0.996515	-4.82512	-0.0422344	-4.98805	3.9977
ATP5F1A	0.10863	0.280235	0.831879	5.34772	1.08557	-5.37426	1738.94
ATP5F1B	0.279746	0.00803191	0.568011	6.30578	2.70396	-2.66811	3402.13
ATP5F1C	-0.113168	0.283231	0.833262	5.25589	-1.07879	-5.36416	1633.97
ATP5F1D	0.0729189	0.707275	0.960398	2.6489	0.376573	-5.37356	304.494
ATP5F1E	0.00316355	0.977003	0.997535	5.18001	0.0288979	-5.89918	1564.18
ATP5IF1	-0.00286746	0.976601	0.997501	5.80722	-0.0294021	-5.97069	2378.01
ATP5MC1	-0.100553	0.610504	0.943126	1.89097	-0.510934	-5.20421	177.431
ATP5MC2	0.0509309	0.628813	0.94542	4.9237	0.484866	-5.75486	1299.34
ATP5MC3	0.117152	0.353606	0.863226	4.24543	0.931875	-5.35517	833.193
ATP5ME	0.00309498	0.980294	0.997963	3.31959	0.0247613	-5.55481	431.385
ATP5MF	0.132653	0.252258	0.813458	2.25162	1.15142	-4.84385	202.941
ATP5MF-PTCD1	-0.133181	0.67905	0.954813	3.22628	-0.414953	-5.45574	493.893
ATP5MG	-0.138961	0.418989	0.884693	3.70703	-0.81147	-5.33961	604.383
ATP5MGL	-0.10055	0.757427	0.967931	-0.199487	-0.309693	-5.08123	53.1324
ATP5MJ	-0.0199678	0.862778	0.984378	4.43042	-0.173277	-5.76434	934.785
ATP5MK	-0.0730923	0.783716	0.973007	1.05279	-0.275205	-5.17948	115.665
ATP5PB	-0.132637	0.268656	0.82241	4.41524	-1.11224	-5.20758	928.891
ATP5PBP5	-0.0781797	0.84881	0.982349	-4.12805	-0.191123	-4.9914	4.44068
ATP5PD	-0.0783687	0.453353	0.89388	3.96533	-0.752724	-5.43103	665.834
ATP5PF	-0.326616	0.102941	0.701482	3.07297	-1.64555	-4.36718	399.03
ATP5PO	-0.0381617	0.730208	0.964095	4.95374	-0.345798	-5.80975	1329.19
ATP6AP1	0.290584	0.00948741	0.568011	6.53363	2.6441	-2.82035	4015.91
ATP6AP1L	-0.131717	0.483091	0.90334	3.39825	-0.703917	-5.35065	496.899
ATP6AP2	0.163803	0.213689	0.790914	4.60093	1.25131	-5.09944	1079.87
ATP6V0A1	-0.0557944	0.587652	0.937828	6.46282	-0.543969	-5.88521	3771.5
ATP6V0A2	-0.117993	0.169579	0.754076	5.72242	-1.38337	-5.06514	2212.77
ATP6V0A4	0.67208	0.178187	0.759429	-0.493802	1.35573	-4.52001	90.8403
ATP6V0B	0.498705	0.00382718	0.543787	5.69198	2.96002	-2.00838	2439.23
ATP6V0C	0.139628	0.173471	0.754436	6.79176	1.37074	-5.165	4752.32
ATP6V0CP4	0.501129	0.102651	0.70116	-0.476694	1.64696	-4.24504	45.0245
ATP6V0D1	0.0932009	0.378325	0.868724	4.86059	0.884847	-5.49388	1243.83
ATP6V0D1-DT	0.0347849	0.893721	0.987808	-1.48247	0.133932	-5.05837	18.7708
ATP6V0D2	0.676209	0.183467	0.764419	-0.867601	1.33927	-4.5283	58.6605
ATP6V0E1	-0.0632518	0.628142	0.94537	4.80688	-0.485815	-5.73177	1231
ATP6V0E2	0.287014	0.0796299	0.670628	4.28306	1.77055	-4.35688	917.013
ATP6V0E2-AS1	0.0019664	0.995163	0.998724	-3.59541	0.00607735	-5.01288	4.78364
ATP6V1A	0.0881855	0.349621	0.860454	5.44362	0.939652	-5.5215	1843.6
ATP6V1B1	-0.362195	0.291887	0.836958	3.07007	-1.05948	-5.01756	556.169
ATP6V1B1-AS1	0.0157503	0.972313	0.996918	-4.16019	0.0347933	-5.00121	11.265
ATP6V1B2	-0.0770908	0.354576	0.863226	6.02326	-0.929991	-5.58121	2726.09
ATP6V1C1	-0.105426	0.400004	0.877202	5.32468	-0.84516	-5.58075	1772.95
ATP6V1C2	0.310391	0.326408	0.850653	0.688688	0.98613	-4.84572	121.53
ATP6V1D	-0.138095	0.22199	0.795284	4.32493	-1.22877	-5.07028	868.993
ATP6V1E1	0.0499247	0.641915	0.947555	4.17554	0.466415	-5.63367	774.921
ATP6V1E2	-0.0717389	0.813324	0.976526	1.32137	-0.236753	-5.2143	137.16
ATP6V1F	0.320043	0.0073869	0.568011	4.39488	2.7337	-2.49182	917.903
ATP6V1G1	0.0855054	0.420711	0.884693	5.22677	0.80846	-5.60325	1605.67
ATP6V1G2	0.130771	0.563331	0.928282	2.01357	0.579799	-5.1996	235.55
ATP6V1G2-DDX39B	1.29654	0.00997419	0.568011	0.619485	2.62594	-2.85759	149.355
ATP6V1H	-0.124136	0.311816	0.845114	4.77186	-1.01647	-5.35662	1196.15
ATP7A	-0.0765923	0.499413	0.907662	6.70174	-0.677837	-5.82463	4481.83
ATP7B	0.164083	0.338037	0.854362	6.22221	0.962584	-5.57297	3535.22
ATP8A1	0.0750332	0.680296	0.954902	5.0507	0.413246	-5.80357	1594.01
ATP8A2	-0.280529	0.503232	0.909793	1.40256	-0.671801	-5.07286	324.688
ATP8B1	-0.11023	0.386825	0.871587	6.94173	-0.869122	-5.7002	5435.69
ATP8B1-AS1	-0.323771	0.355276	0.863226	1.83541	-0.928633	-4.96261	206.163
ATP8B2	0.0592773	0.63544	0.946638	6.54688	0.475513	-5.92687	4108.05
ATP8B3	0.130473	0.557036	0.925033	2.29635	0.589194	-5.23565	249.83
ATP8B4	-0.0306964	0.837786	0.980697	4.40811	-0.205251	-5.75386	964.847
ATP9A	0.213602	0.0340121	0.598525	6.51085	2.14891	-3.8851	3886.34
ATP9B	0.0122534	0.882818	0.986836	6.40609	0.147768	-6.01246	3550
ATPAF1	-0.133396	0.230443	0.798839	5.12845	-1.20644	-5.2133	1509.47
ATPAF2	0.0361529	0.770019	0.971825	3.71426	0.29313	-5.60077	568.215
ATPSCKMT	0.402172	0.0549401	0.633989	2.70007	1.94168	-3.92575	308.899
ATR	-0.24164	0.0177555	0.577358	7.98869	-2.40983	-3.41115	10867.3
ATRAID	0.0389605	0.707799	0.960562	4.83226	0.375866	-5.78363	1215.93
ATRIP	-0.0196969	0.83258	0.979605	5.07958	-0.211937	-5.86391	1432.83
ATRN	-0.0196131	0.742721	0.966202	6.62741	-0.329147	-5.98736	4061.35
ATRNL1	-0.875028	0.0804498	0.671351	4.73686	-1.76567	-4.37767	3340.11
ATRX	-0.261962	0.00767054	0.568011	9.48005	-2.72034	-2.75049	30496.2
ATXN1	0.098592	0.260892	0.818889	7.55887	1.13057	-5.49455	7914.57
ATXN1-AS1	-0.0168778	0.957285	0.995911	-1.75315	-0.0536926	-5.05524	18.5127
ATXN10	-0.0498834	0.562577	0.927968	6.29807	-0.580922	-5.85292	3306.44
ATXN1L	0.108582	0.199142	0.780778	6.59654	1.29241	-5.24946	4058.12
ATXN2	-0.113283	0.190242	0.772197	7.94882	-1.31866	-5.2958	10374.4
ATXN2L	0.0706415	0.276669	0.829997	8.69312	1.0937	-5.59689	17094.1
ATXN3	-0.207757	0.0817939	0.674433	5.43457	-1.75776	-4.49728	1892.27
ATXN7	-0.0782519	0.398956	0.876011	7.55669	-0.847047	-5.7582	7968.29
ATXN7L1	-0.0277399	0.789623	0.973782	5.96377	-0.267503	-5.95125	2656.17
ATXN7L2	0.163294	0.280982	0.831879	3.77486	1.08387	-5.13777	618.293
ATXN7L3	-0.00832947	0.93009	0.99299	4.83232	-0.0879485	-5.84352	1209.25
ATXN7L3-AS1	-0.435996	0.167958	0.754076	-2.57613	-1.38869	-4.47239	9.57907
ATXN7L3B	0.112538	0.18312	0.763979	4.78197	1.34034	-5.01907	1150.74
ATXN8OS	0.537153	0.170933	0.754076	-5.45355	1.37895	-4.4715	3.42426
AUH	-0.0116693	0.910187	0.989555	4.6054	-0.113084	-5.80398	1052.36
AUNIP	-0.143569	0.659453	0.950806	0.811067	-0.441964	-5.11416	100.252
AUP1	0.0821545	0.243673	0.808208	6.26056	1.17265	-5.36387	3174.28
AURKA	0.134026	0.555659	0.924871	1.54825	0.591256	-5.13623	144.859
AURKAIP1	0.175432	0.248793	0.811523	5.12197	1.15992	-5.27214	1590.22
AURKAP1	-0.0170409	0.96189	0.996131	0.951452	-0.0479002	-5.19738	111.337
AURKB	0.318358	0.126563	0.724651	1.33094	1.54041	-4.38685	124.666
AURKC	0.410178	0.14809	0.74429	0.567325	1.45738	-4.44864	83.7684
AUTS2	-0.00640647	0.959452	0.996124	8.49599	-0.0509662	-6.15799	15880.7
AVEN	-0.152361	0.270968	0.823183	3.069	-1.10685	-4.98367	368.637
AVIL	-0.342476	0.102071	0.700963	3.70996	-1.64978	-4.43526	632.645
AVL9	0.10988	0.141607	0.738437	5.8806	1.48133	-4.9538	2448.64
AVPI1	-0.103497	0.611377	0.943126	1.90528	-0.509682	-5.20673	187.269
AVPR1A	-0.136116	0.639014	0.946903	1.90627	-0.470487	-5.21888	202.367
AVPR2	0.701343	0.136285	0.732096	-2.24174	1.50164	-4.3801	19.2061
AXDND1	-0.173744	0.664148	0.951528	0.757239	-0.435464	-5.11149	110.567
AXIN1	-0.00251232	0.980968	0.998059	6.29917	-0.0239138	-6.01389	3389.03
AXIN2	0.0130896	0.921659	0.991629	4.76264	0.0985882	-5.83199	1207.39
AXL	0.174925	0.118461	0.718341	6.51538	1.57456	-4.86777	3963.16
AZGP1	0.12575	0.506463	0.910825	7.84807	0.666714	-5.90945	11224.8
AZGP1P1	0.223772	0.490099	0.906001	1.08641	0.692662	-5.04614	141.007
AZGP1P2	-0.00172597	0.996731	0.999019	-4.27794	-0.0041068	-4.99907	4.92951
AZI2	-0.306132	0.0204792	0.580861	5.97717	-2.35426	-3.42936	2735.72
AZIN1	0.0147733	0.905967	0.989277	6.8675	0.118422	-6.05019	5138.91
AZIN2	0.0441975	0.769835	0.971825	4.05039	0.293373	-5.66892	744.062
AZU1	-0.356457	0.412254	0.882106	-0.681349	-0.823315	-4.87387	56.0667
B2M	0.132009	0.24497	0.809561	8.33543	1.16941	-5.49682	14101.1
B3GALNT1	-0.176363	0.204136	0.786697	4.59217	-1.27806	-5.05451	1081.74
B3GALNT2	-0.135696	0.216217	0.790914	6.15032	-1.24438	-5.27021	3063.62
B3GALT1	0.394737	0.302126	0.840843	-1.12862	1.03714	-4.74403	37.5988
B3GALT2	0.411667	0.318722	0.846087	-0.321577	1.002	-4.78879	58.9861
B3GALT4	0.171189	0.244009	0.808208	3.50284	1.17181	-5.0057	514.27
B3GALT5	0.161102	0.670339	0.952929	2.29453	0.42692	-5.30266	414.753
B3GALT5-AS1	-0.377317	0.397904	0.87578	-0.360456	-0.848945	-4.8705	80.811
B3GALT6	-0.102621	0.680759	0.955239	1.71866	-0.412612	-5.21655	194.695
B3GALT9	0.228648	0.506889	0.910825	-2.74482	0.666045	-4.90268	9.54507
B3GAT1	-0.0151471	0.973452	0.996998	-0.963413	-0.0333617	-5.07942	93.8095
B3GAT1-DT	0.505278	0.189576	0.77129	-4.26525	1.32066	-4.51761	4.52557
B3GAT2	0.375072	0.396055	0.874234	-3.45038	0.852288	-4.80969	10.1863
B3GAT3	-0.0420947	0.674777	0.954015	4.16056	-0.420815	-5.64468	766.547
B3GLCT	-0.304555	0.163716	0.751836	3.23039	-1.40281	-4.69391	441.848
B3GNT2	0.0315018	0.837785	0.980697	5.49444	0.205253	-5.91892	1996.79
B3GNT3	0.382767	0.40905	0.879574	0.328532	0.82899	-4.92259	159.392
B3GNT4	0.225069	0.553291	0.924196	-1.8936	0.594809	-4.94704	18.9867
B3GNT5	-0.17845	0.285307	0.83426	4.00908	-1.07412	-5.17311	772.491
B3GNT6	0.657844	0.146275	0.743332	-4.47968	1.464	-4.40828	9.29218
B3GNT7	0.0231923	0.935357	0.99457	2.08853	0.0813077	-5.33388	236.737
B3GNT8	0.64282	0.0206133	0.580861	1.74876	2.3517	-3.25444	186.935
B3GNT9	0.211923	0.25844	0.816603	3.90822	1.13644	-5.11188	730.061
B4GALNT1	0.0804724	0.737552	0.965946	2.43745	0.336014	-5.34779	272.684
B4GALNT2	0.287441	0.575248	0.932434	-2.9678	0.562152	-4.93603	21.785
B4GALNT3	-0.0682079	0.792827	0.973984	4.76262	-0.263332	-5.80266	1522.49
B4GALNT4	-0.361247	0.0570006	0.634627	5.88677	-1.92516	-4.25048	2911.87
B4GALT1	-0.0867495	0.50074	0.908344	6.41794	-0.675736	-5.80491	3815.73
B4GALT2	0.148203	0.213023	0.790914	5.26928	1.25315	-5.18477	1681.99
B4GALT3	0.328221	0.00709923	0.568011	5.74447	2.74774	-2.53698	2342.29
B4GALT4	-0.267791	0.0393725	0.609751	5.17209	-2.08715	-3.8993	1593.82
B4GALT5	0.152359	0.146714	0.743817	5.28291	1.46239	-4.92514	1670.27
B4GALT6	-0.267361	0.175888	0.757238	2.38088	-1.36301	-4.63977	250.821
B4GALT7	0.103077	0.394462	0.873453	4.05677	0.855176	-5.38303	727.469
B4GAT1	0.422902	0.0337356	0.598525	2.33306	2.15232	-3.5776	239.678
B4GAT1-DT	-0.0477724	0.834154	0.979909	0.688721	-0.209915	-5.15922	80.0346
B9D1	-0.0689909	0.631094	0.9459	3.35535	-0.481642	-5.45621	459.802
B9D2	0.494624	0.187502	0.769837	-1.00141	1.32693	-4.53581	33.8981
BAALC	-0.251022	0.509209	0.910912	-0.172635	-0.662405	-4.97002	87.9919
BAALC-AS2	-0.653	0.124067	0.722753	-4.57325	-1.55074	-4.33815	9.87446
BAAT	-0.152403	0.701592	0.958814	-3.63715	-0.384254	-4.96908	6.12254
BABAM1	0.0525971	0.556525	0.924871	4.94044	0.58996	-5.70493	1288
BABAM2	-0.0438549	0.680022	0.954851	5.67857	-0.413621	-5.87656	2186.38
BACC1	0.255557	0.0804681	0.671351	4.34393	1.76556	-4.37157	917.163
BACE1	0.0455779	0.723491	0.962554	4.41256	0.354777	-5.71845	939.098
BACE1-AS	-0.0963137	0.337514	0.853989	4.36641	-0.963632	-5.34093	875.105
BACE2	0.0150684	0.918802	0.990682	5.46218	0.102196	-5.93064	2000.56
BACH1	-0.0889545	0.392442	0.872807	7.28848	-0.858849	-5.73166	6720.16
BACH1-IT1	-0.144999	0.663135	0.951466	-0.302988	-0.436864	-5.04479	49.0853
BACH1-IT2	0.0822312	0.806223	0.975548	-3.57979	0.245942	-4.99626	5.29172
BACH2	-0.0196291	0.89837	0.988626	4.2984	-0.12804	-5.74546	899.558
BAD	0.326557	0.0712343	0.660893	3.22868	1.82303	-4.14822	443.809
BAG1	-0.222185	0.163264	0.751836	5.81904	-1.40433	-5.04429	2649.15
BAG2	-0.276171	0.311074	0.845042	2.64629	-1.01804	-4.99415	319.853
BAG3	-0.172118	0.174025	0.755156	6.75121	-1.36896	-5.15951	4801.88
BAG4	0.0799604	0.631226	0.9459	5.70312	0.481456	-5.85337	2721.63
BAG5	-0.124745	0.182162	0.762851	5.95139	-1.3433	-5.13555	2631.18
BAG6	0.0884643	0.164496	0.752098	7.48102	1.40019	-5.16764	7361.86
BAHCC1	0.0896891	0.547422	0.922428	6.53729	0.603646	-5.86102	4263.05
BAHD1	-0.00788218	0.938397	0.994611	5.67116	-0.0774765	-5.9544	2180.59
BAIAP2	0.132467	0.183946	0.764619	5.37492	1.33779	-5.09485	1773.61
BAIAP2-DT	0.103804	0.401678	0.878653	3.22813	0.842151	-5.23978	408.557
BAIAP2L1	0.145742	0.248961	0.811722	5.26259	1.15951	-5.28855	1701.21
BAIAP2L2	0.267957	0.360033	0.863753	0.329363	0.919453	-4.86773	86.486
BAIAP3	0.462805	0.0828716	0.676598	4.47763	1.7515	-4.41545	1353.45
BAK1	0.210498	0.401171	0.878225	1.35383	0.843062	-4.98714	127.474
BAK1P1	-0.757217	0.0174607	0.577358	0.126646	-2.41629	-3.27306	61.0566
BAMBI	-0.0265258	0.941107	0.994611	5.13771	-0.0740613	-5.88848	2429.53
BANF1	0.145427	0.350448	0.860746	2.60212	0.938032	-5.0674	279.986
BANK1	0.583069	0.0443823	0.619708	2.31752	2.03566	-3.76484	336.139
BANP	0.0788732	0.51623	0.912674	4.01146	0.65144	-5.51002	706.717
BAP1	-0.0882871	0.260737	0.818889	5.57391	-1.13094	-5.34634	1986.34
BARD1	-0.0881362	0.498026	0.907662	5.19652	-0.680035	-5.68254	1630.08
BARX1	0.264533	0.606438	0.942384	-2.33372	0.516769	-4.96337	22.9936
BARX2	-0.304187	0.346412	0.859858	3.25411	-0.945954	-5.14664	626.057
BASP1	0.00426616	0.977187	0.997545	4.64102	0.0286665	-5.81638	1136.91
BATF	-0.310327	0.181056	0.762405	1.72616	-1.34674	-4.60154	170.823
BATF2	0.587745	0.0781667	0.666893	-0.199525	1.77935	-4.10188	60.6948
BATF3	-0.0514732	0.856712	0.982862	1.0186	-0.18102	-5.19166	108.237
BAX	0.169837	0.183175	0.763979	4.86777	1.34017	-5.0327	1276.96
BAZ1A	-0.114099	0.223073	0.795287	7.71473	-1.22588	-5.39414	8910.25
BAZ1A-AS1	0.65111	0.0590378	0.638897	-1.24829	1.90931	-3.96613	26.9374
BAZ1B	-0.15819	0.0618334	0.646452	8.22382	-1.8883	-4.45321	12647.5
BAZ2A	-0.0237105	0.672587	0.953425	8.65607	-0.423826	-6.08137	16553.3
BAZ2B	-0.15375	0.125677	0.724651	8.924	-1.54406	-5.04172	20694.7
BAZ2B-AS1	0.128623	0.666635	0.951998	-2.58436	0.432027	-4.98104	9.16258
BBC3	0.180581	0.325824	0.850568	2.12908	0.987326	-4.968	214.879
BBIP1	-0.259914	0.0675822	0.656699	3.23795	-1.84748	-4.09722	416.768
BBLN	0.106731	0.563643	0.928285	3.21705	0.579335	-5.39761	443.747
BBOF1	-0.194453	0.248683	0.811523	5.73972	-1.1602	-5.32857	2573.4
BBOX1	-1.12394	0.0173409	0.577358	-0.359742	-2.41894	-3.29895	65.9638
BBS1	0.10897	0.233736	0.800114	5.61242	1.19791	-5.28237	2063.42
BBS10	-0.0655985	0.652311	0.948572	5.27895	-0.451888	-5.81387	1734.41
BBS12	-0.251863	0.120984	0.718341	3.5579	-1.56373	-4.53854	534.47
BBS2	0.0632797	0.528566	0.917435	5.95357	0.632365	-5.79719	2629.07
BBS4	-0.0507022	0.623259	0.945253	4.16722	-0.492739	-5.61542	764.178
BBS5	-0.176327	0.155045	0.748959	3.79292	-1.43257	-4.74429	608.478
BBS7	-0.0752924	0.471762	0.899225	4.11237	-0.722307	-5.47897	736.291
BBS9	0.0560657	0.605404	0.942076	6.22128	0.518256	-5.88163	3209.45
BBX	-0.161349	0.0776401	0.666736	6.97933	-1.78255	-4.56705	5351.1
BCAM	0.390268	0.00441152	0.544612	7.52347	2.91215	-2.20157	8314.53
BCAN	0.458647	0.316223	0.846087	-1.9285	1.00721	-4.74899	32.8526
BCAN-AS1	-0.410504	0.331599	0.853046	-3.12167	-0.975553	-4.74717	11.446
BCAN-AS2	-0.238003	0.630374	0.945693	-0.570782	-0.48266	-5.01905	72.6085
BCAP29	-0.197196	0.150505	0.746321	4.98384	-1.44866	-4.89895	1415.55
BCAP31	0.167456	0.222388	0.795287	4.03669	1.22771	-5.03717	743.037
BCAR1	-0.023792	0.863292	0.984378	6.0815	-0.172621	-5.98145	3089.92
BCAR3	-0.0497718	0.742093	0.966187	5.72973	-0.329981	-5.91075	2411.23
BCAR3-AS1	0.506748	0.162724	0.751836	-2.85134	1.40615	-4.45826	10.2508
BCAS1	0.261356	0.35065	0.860908	4.45526	0.937638	-5.39284	1321.04
BCAS2	-0.201692	0.138057	0.734137	3.85993	-1.49481	-4.67397	658.477
BCAS3	-0.113241	0.307032	0.842233	6.36551	-1.02662	-5.51862	3546.62
BCAS4	0.389982	0.0222079	0.584636	2.15835	2.3223	-3.29304	216.942
BCAT1	-0.0553833	0.753033	0.967498	3.00013	-0.315494	-5.44706	373.863
BCAT2	0.133038	0.299821	0.840645	4.19701	1.04213	-5.25019	809.44
BCCIP	-0.179764	0.131435	0.729425	5.66092	-1.5207	-4.87442	2202.9
BCDIN3D	-0.180722	0.194067	0.77517	3.59619	-1.30727	-4.85978	538.49
BCDIN3D-AS1	0.0722903	0.843763	0.981649	-1.03741	0.197586	-5.06569	36.0428
BCHE	0.647325	0.0989098	0.698215	0.685701	1.66539	-4.23292	126.615
BCKDHA	0.161112	0.138725	0.735835	4.95985	1.49225	-4.84843	1336.36
BCKDHB	0.127768	0.374703	0.867491	5.05822	0.891614	-5.51749	1495.54
BCKDK	0.136054	0.283134	0.833221	5.60256	1.07901	-5.4081	2137.45
BCL10	-0.0399601	0.742579	0.966202	4.26854	-0.329335	-5.69594	839.743
BCL11A	0.335512	0.0947998	0.693659	3.32451	1.68631	-4.35894	490.967
BCL11B	0.35705	0.154163	0.747238	3.35955	1.43567	-4.69536	581.771
BCL2	-0.219258	0.0861955	0.680837	6.30676	-1.7326	-4.60557	3491.69
BCL2A1	0.372842	0.3061	0.841903	1.88533	1.02861	-4.91496	259.413
BCL2L1	0.0603238	0.485938	0.904281	5.9398	0.699334	-5.75395	2572.11
BCL2L10	1.08931	0.00905133	0.568011	-3.28384	2.66111	-3.05845	9.57746
BCL2L11	-0.00466085	0.97857	0.997801	4.32478	-0.0269284	-5.7593	899.161
BCL2L12	0.334755	0.0245987	0.587713	2.50229	2.28154	-3.35915	261.029
BCL2L13	0.0357025	0.647269	0.94805	5.12381	0.458922	-5.79423	1450.34
BCL2L14	0.27065	0.556448	0.924871	-0.778956	0.590074	-4.97981	49.3051
BCL2L15	0.10156	0.726984	0.962869	-0.316297	0.350104	-5.06945	47.962
BCL2L2	-0.122219	0.502173	0.908902	3.62482	-0.673472	-5.41289	606.171
BCL2L2-PABPN1	0.225796	0.572553	0.931691	4.21135	0.566128	-5.60626	1039.57
BCL3	0.194865	0.242161	0.807849	6.1777	1.17644	-5.35543	3419.52
BCL6	-0.181902	0.166813	0.754076	7.66111	-1.39248	-5.18411	9030.43
BCL6B	0.0522092	0.691491	0.956868	3.49611	0.397963	-5.52528	498.274
BCL7A	-0.0477312	0.718094	0.962195	2.78045	-0.362011	-5.3936	297.045
BCL7B	-0.00971517	0.914735	0.990023	3.81768	-0.107335	-5.65233	591.797
BCL7C	0.087096	0.468329	0.898208	3.78755	0.727929	-5.41991	602.789
BCL9	0.192129	0.0775815	0.666736	7.95367	1.78291	-4.6242	10696.4
BCL9L	0.0150323	0.863596	0.984378	8.45362	0.172233	-6.14277	14775.6
BCL9P1	0.0471463	0.91826	0.990645	-2.86754	0.102881	-5.026	14.7805
BCLAF1	-0.230736	0.0399146	0.611946	8.05761	-2.08131	-4.08937	11433.3
BCLAF1P1	-0.292469	0.442106	0.890224	-2.67091	-0.771656	-4.85731	12.279
BCLAF1P2	0.209017	0.567295	0.930324	-1.60479	0.57391	-4.96107	24.7069
BCLAF3	-0.152371	0.180959	0.762405	6.42687	-1.34704	-5.1659	3723.65
BCO1	-0.428746	0.362587	0.864576	-2.47844	-0.914554	-4.78954	16.6469
BCO2	-0.405836	0.0649412	0.651664	2.77314	-1.86585	-4.03125	341.727
BCOR	0.0528469	0.584696	0.936171	7.70002	0.548286	-5.96828	8818.03
BCORL1	0.0591859	0.515228	0.91264	7.01502	0.653	-5.86432	5449.42
BCR	0.112467	0.282096	0.832419	6.69818	1.08135	-5.49192	4464.66
BCRP2	-0.167303	0.55112	0.923884	-2.69329	-0.598073	-4.92684	8.21296
BCRP3	0.647034	0.0497188	0.625056	-4.1883	1.98603	-3.92167	3.24304
BCS1L	-0.0159592	0.943162	0.994757	4.35821	-0.071473	-5.76242	958.584
BCYRN1	-0.126868	0.745795	0.966657	-2.42094	-0.32507	-5.00716	14.5536
BDH1	0.270511	0.0992394	0.69855	3.69161	1.66374	-4.43606	600.798
BDH2	-0.116897	0.446913	0.891519	4.19524	-0.76353	-5.46358	830.133
BDKRB1	0.30739	0.51621	0.912674	-0.210866	0.651473	-4.97946	70.5329
BDKRB2	-0.255081	0.359041	0.863753	2.47541	-0.92136	-5.04416	323.511
BDNF	0.471274	0.313933	0.845499	-1.05163	1.01201	-4.76209	78.0063
BDNF-AS	-0.0695287	0.810524	0.976112	1.3788	-0.240373	-5.21978	133.994
BDP1	-0.322321	0.00598808	0.567835	8.97277	-2.80732	-2.51511	21991.2
BEAN1	0.041773	0.908414	0.989283	-0.269995	0.115326	-5.10656	53.976
BECN1	-0.0827243	0.365996	0.865247	6.08792	-0.908052	-5.60542	2866.97
BEGAIN	-0.14761	0.652215	0.948572	0.769209	-0.452022	-5.10814	103.002
BEND3	0.628394	0.0155758	0.577358	2.90034	2.46006	-3.02951	456.199
BEND3P1	-0.485117	0.172215	0.754076	-3.26882	-1.37479	-4.48028	6.77922
BEND4	0.989395	0.0244328	0.587713	-3.28463	2.28425	-3.55879	10.5846
BEND5	0.461586	0.0349022	0.599688	1.81441	2.1381	-3.60139	170.264
BEND6	-0.945698	0.00546235	0.561487	1.6434	-2.83913	-2.42652	200.031
BEND7	-0.156684	0.534122	0.919356	3.59652	-0.623849	-5.43057	648.642
BEND7P1	-0.349798	0.312469	0.845114	-2.86901	-1.01509	-4.72806	8.26933
BEST1	-0.0990821	0.502673	0.909364	3.38657	-0.672684	-5.36986	476.318
BEST3	0.839445	0.0374135	0.605403	-1.85574	2.10883	-3.74121	20.9415
BEST4	0.287038	0.431807	0.887731	-0.9913	0.789238	-4.88694	39.7779
BET1	-0.253197	0.266531	0.82241	4.48907	-1.11722	-5.20547	1092.23
BET1L	0.023772	0.831284	0.979542	3.42162	0.213603	-5.55694	458.104
BET1P1	0.293107	0.441987	0.890224	-3.48868	0.771858	-4.84609	6.50556
BEX1	-1.28086	0.107948	0.709339	-1.17437	-1.62176	-4.27019	327.105
BEX2	-0.431022	0.230041	0.798839	1.06051	-1.20749	-4.68716	135.815
BEX3	0.179834	0.363035	0.864576	5.01395	0.913698	-5.49484	1536.47
BEX4	-0.14246	0.600813	0.940729	3.66472	-0.524872	-5.49608	634.47
BEX5	-0.411891	0.32762	0.851223	-0.114239	-0.983651	-4.79987	63.4582
BFAR	-0.143094	0.12632	0.724651	5.42343	-1.54141	-4.82319	1814.18
BFSP1	0.0406083	0.908894	0.989412	1.44487	0.114719	-5.24741	165.675
BFSP2	-0.0343479	0.935998	0.994611	-4.34093	-0.0804994	-4.99587	5.07966
BGLAP	0.575741	0.193842	0.774683	0.423144	1.30793	-4.58459	105.032
BGN	0.257428	0.145395	0.74197	8.73726	1.46724	-5.1469	20530.8
BHLHA15	0.542914	0.219741	0.793033	-0.590688	1.23482	-4.6166	62.8868
BHLHE22	0.157643	0.644355	0.947664	1.02888	0.462996	-5.13404	118.884
BHLHE22-AS1	0.288307	0.464194	0.895992	-2.71642	0.734728	-4.87541	11.2827
BHLHE40	-0.191875	0.0857557	0.680597	8.94407	-1.73507	-4.74736	21400.1
BHLHE40-AS1	0.0955008	0.616368	0.944013	1.037	0.502547	-5.11981	95.4143
BHLHE41	-0.0674381	0.629521	0.945629	5.7432	-0.483864	-5.8526	2426.59
BHMT	-0.338858	0.39326	0.872807	-0.866549	-0.857361	-4.85085	46.0869
BHMT2	-0.239549	0.176299	0.757513	3.14086	-1.3617	-4.73005	416.423
BICC1	-0.114077	0.393691	0.872823	6.39434	-0.856577	-5.6717	3736.88
BICD1	-0.160239	0.200241	0.781976	6.36306	-1.28923	-5.23234	3601.02
BICD2	0.135362	0.194921	0.77556	5.63202	1.30475	-5.16073	2128.5
BICDL1	0.0325415	0.854541	0.982862	4.15671	0.183793	-5.71279	856.142
BICDL2	0.0592289	0.725287	0.962554	4.93063	0.352373	-5.80772	1499.72
BICRA	0.0142824	0.891125	0.98766	6.32439	0.137223	-6.00764	3433.95
BICRAL	0.00856934	0.921985	0.991629	7.26224	0.0981769	-6.07912	6445.07
BID	-0.0750883	0.637222	0.946711	3.18633	-0.473006	-5.4273	406.197
BIK	0.612239	0.123825	0.722167	1.72596	1.55175	-4.39714	211.352
BIN1	0.217855	0.11046	0.711841	3.79798	1.61016	-4.52683	621.981
BIN2	0.00287468	0.98997	0.998483	3.19288	0.0126022	-5.53104	448.166
BIN3	0.0442176	0.710814	0.961026	3.41591	0.371801	-5.5173	460.903
BIRC2	-0.11797	0.233113	0.799425	7.37221	-1.19951	-5.40402	7039.26
BIRC3	0.0762685	0.649939	0.948521	6.07976	0.455194	-5.89955	3254.86
BIRC5	-0.189662	0.544661	0.921658	0.224548	-0.607819	-5.01384	70.042
BIRC6	-0.168726	0.0486405	0.623556	10.3037	-1.99568	-4.35328	53139.6
BIRC7	-0.0447542	0.923623	0.991846	-2.63771	-0.0961086	-5.03114	19.8848
BISPR	-0.252574	0.453881	0.894133	-1.86524	-0.751842	-4.88144	18.4634
BIVM	-0.272119	0.0199609	0.580861	5.70825	-2.36431	-3.39203	2269.8
BIVM-ERCC5	-0.494997	0.577703	0.933078	-0.558573	-0.558539	-4.99223	257.233
BLACAT1	-0.456821	0.189218	0.770668	-3.8052	-1.32174	-4.51777	5.00293
BLCAP	0.114146	0.195382	0.776576	5.99824	1.30339	-5.19308	2698.27
BLID	-0.0522778	0.893962	0.987808	2.26582	-0.133627	-5.35248	295.605
BLK	0.568423	0.14116	0.737913	1.02872	1.48302	-4.43908	167.814
BLM	0.255561	0.194874	0.775549	3.38622	1.30489	-4.8477	493.575
BLMH	0.0978598	0.420952	0.884693	4.3594	0.80804	-5.47071	896.629
BLNK	0.112809	0.462879	0.895598	4.99992	0.736899	-5.62546	1470.33
BLOC1S1	-0.0257503	0.83057	0.979428	3.98291	-0.214521	-5.67014	688.383
BLOC1S2	-0.19435	0.285125	0.834254	3.40702	-1.07453	-5.06421	490.593
BLOC1S3	0.226983	0.176083	0.757513	2.72942	1.36238	-4.69244	302.072
BLOC1S4	0.269563	0.128058	0.724651	1.28582	1.5343	-4.39143	117.142
BLOC1S5	0.047664	0.76476	0.970648	2.76561	0.300039	-5.41371	307.279
BLOC1S5-TXNDC5	-0.0685683	0.872357	0.985303	-5.29838	-0.161071	-4.97284	5.98088
BLOC1S6	-0.0666897	0.525468	0.916753	4.47186	-0.637134	-5.59732	954.387
BLTP1	-0.226352	0.021033	0.580861	10.0705	-2.34377	-3.64228	45708.7
BLTP2	-0.0451852	0.600082	0.940554	8.77386	-0.525929	-6.0408	18418
BLTP3A	-0.057658	0.516671	0.912895	6.33463	-0.650754	-5.81489	3393.34
BLTP3B	-0.221176	0.0522325	0.628112	7.51371	-1.96421	-4.28086	7928.13
BLVRA	-0.0739822	0.713466	0.961429	3.81805	-0.368231	-5.59388	639.964
BLVRB	-0.218262	0.284842	0.834089	3.23236	-1.07517	-5.03432	458.512
BLZF1	-0.1257	0.313641	0.845499	5.49401	-1.01262	-5.45479	1986.52
BLZF2P	-0.158981	0.641313	0.947285	-0.23299	-0.467259	-5.03972	63.7435
BMAL1	-0.325083	0.0810289	0.674226	4.99618	-1.76225	-4.43849	1465.28
BMAL2	0.101239	0.60783	0.942594	3.08146	0.514769	-5.40096	431.275
BMERB1	0.0327533	0.863623	0.984378	3.58768	0.172199	-5.59763	581.932
BMF	0.349333	0.00436126	0.544612	3.52918	2.91603	-2.04693	505.923
BMI1	0.0158092	0.914492	0.990023	6.94219	0.107641	-6.05671	5623.3
BMP1	0.0300014	0.831106	0.979542	6.55621	0.213831	-6.01283	4240.65
BMP2	0.180142	0.475097	0.900493	1.59179	0.716868	-5.08189	168.092
BMP2K	-0.0144013	0.9122	0.989839	7.59235	-0.110539	-6.09875	8694.36
BMP3	-0.201528	0.671645	0.953187	-3.42412	-0.425122	-4.96355	12.3363
BMP4	0.394424	0.147315	0.74429	3.95919	1.4602	-4.75515	864.991
BMP5	0.358482	0.457888	0.894716	-0.657582	0.745166	-4.91935	75.3981
BMP6	-0.0439203	0.842392	0.981649	1.45814	-0.199343	-5.23619	137.086
BMP7	-0.208479	0.555879	0.924871	0.856726	-0.590927	-5.06222	127.791
BMP8A	0.0652013	0.833898	0.979909	0.632664	0.210244	-5.15702	97.9823
BMP8B	-0.00245998	0.994708	0.998724	-0.357384	-0.00664937	-5.10553	55.402
BMPER	-0.261325	0.390304	0.872229	1.29212	-0.862749	-4.95809	144.062
BMPR1A	-0.40307	0.00530665	0.561487	4.14169	-2.84909	-2.20429	789.268
BMPR1B	-0.661417	0.224111	0.796243	4.92872	-1.22311	-5.14816	4228.55
BMPR2	-0.0325441	0.72447	0.962554	8.40242	-0.353466	-6.09316	14325.4
BMS1	0.0327492	0.705539	0.960119	5.27048	0.378917	-5.84515	1619.46
BMS1P1	-0.12172	0.559816	0.926721	1.4411	-0.58504	-5.12046	132.784
BMS1P2	0.053908	0.866256	0.984378	-1.32797	0.168842	-5.0596	24.6015
BMS1P23	0.0600955	0.855813	0.982862	-0.820538	0.182168	-5.07522	37.3669
BMS1P4	0.0486762	0.882224	0.986789	-2.69212	0.148523	-5.02663	10.0785
BMS1P4-AGAP5	-0.419522	0.309701	0.844613	-5.14634	-1.02094	-4.70002	3.06145
BMS1P4.1	-0.0820828	0.825943	0.97796	-2.53118	-0.220475	-5.02175	11.641
BMX	0.305843	0.396031	0.874234	-0.520728	0.852331	-4.86935	41.4963
BNC1	-0.196377	0.641915	0.947555	0.238094	-0.466415	-5.06563	86.9496
BNC2	0.0272216	0.838904	0.980852	7.23653	0.203816	-6.06245	6724.15
BNIP1	-0.118947	0.631257	0.9459	2.37058	-0.481412	-5.28412	242.946
BNIP2	-0.166898	0.0645665	0.651093	6.21387	-1.86851	-4.37561	3149.73
BNIP3	0.155485	0.2764	0.829997	3.9904	1.09432	-5.1659	720.4
BNIP3L	-0.0491714	0.658786	0.95066	6.77549	-0.442889	-5.95563	4726.06
BNIP3P1	0.181632	0.654984	0.949615	-4.67382	0.448168	-4.9368	6.28663
BNIP3P5	0.132901	0.73768	0.965946	-1.80905	0.335844	-5.02147	18.8129
BNIP5	0.498826	0.206711	0.788435	-4.89681	1.27076	-4.54978	3.84076
BNIPL	0.262631	0.270336	0.823183	5.04463	1.10832	-5.3182	1734.36
BOC	0.125069	0.439054	0.889821	6.2649	0.776841	-5.72782	3571.17
BOD1	-0.348985	0.0073722	0.568011	5.46847	-2.73441	-2.5448	1982.47
BOD1L1	-0.28794	0.00119382	0.488532	9.29711	-3.33427	-1.09845	26581.7
BOK	0.135939	0.375724	0.867611	4.06737	0.889701	-5.35901	781.22
BOLA1	0.19906	0.375755	0.867611	2.55468	0.889644	-5.0981	282.282
BOLA2-SMG1P6	-0.0980111	0.719191	0.962195	-0.75322	-0.360539	-5.04566	33.4142
BOLA2B	-0.17035	0.643544	0.947664	-2.7276	-0.464133	-4.96785	9.98337
BOLA3	-0.278275	0.21554	0.790914	0.57524	-1.24623	-4.63466	71.5511
BOLA3-DT	-0.0996542	0.749776	0.967367	-3.519	-0.319799	-4.98462	4.78128
BOP1	0.101352	0.630764	0.94579	2.00113	0.482108	-5.23598	195.134
BORA	-0.0764851	0.562878	0.927968	3.35855	-0.580474	-5.41527	452.948
BORCS5	-0.00178921	0.989101	0.998483	2.5481	-0.0136937	-5.40868	251.836
BORCS6	0.315967	0.32641	0.850653	1.96164	0.986126	-4.95252	209.264
BORCS7	-0.268049	0.18133	0.762431	2.31884	-1.34588	-4.65054	232.081
BORCS7-ASMT	-0.0789374	0.925502	0.991984	-2.06489	-0.093737	-5.04506	83.2707
BORCS8	0.169955	0.264673	0.821339	2.22265	1.1216	-4.86823	211.249
BORCS8-MEF2B	-0.673371	0.245867	0.8107	0.271262	-1.16717	-4.6834	108.232
BPGM	-0.0605597	0.619021	0.944363	4.06239	-0.498765	-5.59195	735.601
BPHL	0.158726	0.100905	0.699563	4.44641	1.65549	-4.54991	923.899
BPI	0.0503741	0.910483	0.989576	-2.47385	0.11271	-5.03461	16.3709
BPIFB1	0.237298	0.691673	0.956945	0.584373	0.397715	-5.11681	263.652
BPIFB2	1.77081	0.0011926	0.488532	-0.811125	3.33459	-1.74159	97.5529
BPNT1	0.215122	0.0957416	0.695137	3.91042	1.68145	-4.43915	663.359
BPNT2	-0.0576262	0.57379	0.931691	5.80858	-0.564303	-5.8196	2401.3
BPTF	-0.168045	0.0446833	0.619708	9.70862	-2.03273	-4.25818	35149.4
BRAF	-0.0036696	0.96866	0.996515	6.45432	-0.0393861	-6.02545	3697.4
BRAFP1	-0.306517	0.333198	0.853046	-0.395706	-0.972317	-4.79853	43.3605
BRAP	-0.0569647	0.537749	0.920297	4.84086	-0.618315	-5.66976	1211.7
BRAT1	0.0604821	0.61493	0.94375	5.78956	0.504601	-5.85057	2457.63
BRCA1	-0.408367	0.00554431	0.561487	6.10249	-2.83399	-2.33423	3129.5
BRCA2	-0.148959	0.256402	0.815685	6.30132	-1.14135	-5.39635	3481.51
BRCC3	-0.0610461	0.597513	0.9399	2.90707	-0.529643	-5.35433	325.755
BRCC3P1	-0.355068	0.31675	0.846087	-1.1962	-1.00611	-4.75834	27.9966
BRD1	0.00290939	0.974003	0.997065	7.16156	0.0326684	-6.07635	6035.14
BRD10	-0.150994	0.163511	0.751836	9.05916	-1.4035	-5.24459	22843.6
BRD2	0.0491731	0.464892	0.896597	9.00763	0.733578	-5.92891	21337.5
BRD3	0.181162	0.0563423	0.633989	6.39222	1.93038	-4.28472	3569.13
BRD3OS	-0.0289023	0.910624	0.989576	-0.748615	-0.112532	-5.0836	31.551
BRD4	0.00784299	0.892388	0.987662	8.30428	0.135622	-6.13944	12986.6
BRD7	-0.0997479	0.315936	0.846087	4.05559	-1.00781	-5.24624	709.215
BRD8	-0.0924874	0.305335	0.841903	6.74175	-1.03025	-5.54217	4512.23
BRD9	-0.00234615	0.976801	0.997535	5.73735	-0.029151	-5.96387	2230.9
BRDT	-0.294337	0.523586	0.916205	-2.92745	-0.640038	-4.9067	14.8399
BRF1	-0.0174376	0.874869	0.985537	5.50392	-0.157873	-5.92708	1962.37
BRF2	0.551285	0.031267	0.595338	3.26154	2.18389	-3.5575	601.853
BRI3	0.0237792	0.80588	0.975548	4.96407	0.246385	-5.84115	1327.96
BRI3BP	0.0810516	0.67976	0.954851	2.39705	0.41398	-5.31871	249.685
BRICD5	0.149043	0.638491	0.946903	1.24625	0.471222	-5.15174	134.887
BRINP1	-0.0526787	0.90352	0.989076	0.918151	-0.121518	-5.18795	157.247
BRINP2	0.426228	0.473989	0.900073	-0.535117	0.718672	-4.9372	214.806
BRINP3	1.84953	0.0240176	0.587713	-1.60482	2.29111	-3.49249	564.368
BRIP1	0.085071	0.691639	0.956945	4.08567	0.397761	-5.64675	972.092
BRIX1	-0.11462	0.382439	0.87104	4.81881	-0.877208	-5.48606	1244.44
BRK1	-0.267802	0.132691	0.730036	3.42971	-1.51571	-4.58168	490.242
BRME1	0.262916	0.303449	0.841903	2.02117	1.0343	-4.92256	222.083
BRMS1	0.229051	0.0627591	0.649342	3.91414	1.88152	-4.13171	663.755
BRMS1L	-0.00822694	0.956957	0.995911	2.63948	-0.054106	-5.42422	280.406
BROX	-0.0955448	0.488581	0.905938	6.09445	-0.695092	-5.76659	3078.56
BRPF1	0.0377998	0.669414	0.952543	5.88012	0.428195	-5.89244	2478.23
BRPF3	0.206188	0.0126711	0.568011	7.08537	2.5378	-3.09027	5703.19
BRSK1	-0.222997	0.268479	0.82241	3.41342	-1.11265	-5.03091	529.204
BRSK2	0.360126	0.537023	0.920017	-0.669557	0.619421	-4.97305	126.883
BRWD1	-0.228237	0.0734363	0.662971	9.48547	-1.80879	-4.64972	31961.6
BRWD3	-0.226591	0.0179328	0.577358	7.38169	-2.40599	-3.39233	7087
BSCL2	0.0854367	0.52145	0.914972	3.1212	0.64334	-5.34437	385.686
BSDC1	0.0257712	0.732709	0.964711	6.40526	0.342463	-5.96724	3522.78
BSG	0.134084	0.233203	0.799425	6.47839	1.19928	-5.35066	3888.78
BSG-AS1	1.11354	0.00571202	0.564391	-2.61458	2.82369	-2.78801	13.3762
BSN	-0.289006	0.155568	0.749178	4.90206	-1.43074	-4.90676	1683.7
BSND	0.615744	0.108818	0.709339	-3.96438	1.61772	-4.27866	5.3966
BSPRY	0.0899256	0.682874	0.955281	4.82558	0.409718	-5.77074	1412.68
BST1	0.293089	0.16765	0.754076	1.80581	1.38971	-4.57463	165.702
BST2	0.0462165	0.840711	0.981649	4.20299	0.201498	-5.72002	967.472
BTAF1	-0.244985	0.0376793	0.606134	8.46887	-2.10583	-4.06138	15421.7
BTBD1	-0.186485	0.0872604	0.683274	6.2368	-1.72667	-4.61107	3252.76
BTBD10	-0.042649	0.595994	0.939394	4.87222	-0.531842	-5.72132	1223.47
BTBD10P2	-0.618396	0.0462387	0.622646	-0.866156	-2.01785	-3.83891	30.8355
BTBD16	-0.082505	0.845511	0.981659	-3.07799	-0.195347	-5.01244	10.2857
BTBD18	-0.0175656	0.971791	0.996781	-4.6323	-0.0354487	-4.99187	19.6314
BTBD19	-0.296935	0.0699483	0.658816	5.3965	-1.83152	-4.3706	1958.38
BTBD2	0.0648769	0.558827	0.926443	5.96628	0.586516	-5.82471	2703.04
BTBD3	0.0679767	0.481951	0.903209	5.39604	0.705758	-5.69521	1788.52
BTBD6	0.102819	0.338917	0.855195	5.15265	0.960825	-5.46927	1533.75
BTBD6P1	0.391482	0.369092	0.866428	-2.62732	0.902178	-4.79712	14.0564
BTBD7	-0.0220178	0.767792	0.971825	6.98044	-0.296055	-6.0223	5250.7
BTBD7P1	0.377534	0.367444	0.865651	-0.531968	0.9053	-4.83985	51.8839
BTBD8	-0.129933	0.331127	0.853046	5.55098	-0.976511	-5.49454	2076.27
BTBD9	0.0494992	0.665694	0.951998	5.35285	0.433327	-5.83506	1763.72
BTC	0.0432811	0.912664	0.989937	-2.31685	0.109952	-5.03841	14.396
BTD	0.0164972	0.875498	0.985537	4.81002	0.157073	-5.83237	1196.06
BTF3	-0.203736	0.0496434	0.624848	4.67991	-1.9867	-4.03184	1093.6
BTF3L4	-0.198362	0.349945	0.860471	2.97996	-0.939016	-5.11076	377.033
BTF3L4P2	-0.258788	0.367856	0.86603	1.0239	-0.90452	-4.9117	104.537
BTG1	-0.129162	0.31339	0.845499	5.16926	-1.01315	-5.41619	1588.1
BTG1P1	-0.0712685	0.834049	0.979909	-2.83055	-0.21005	-5.01627	8.76262
BTG2	-0.185708	0.325905	0.850568	7.29283	-0.987159	-5.61799	7908.14
BTG2-DT	0.523787	0.157661	0.750886	-3.65234	1.42346	-4.44181	6.16889
BTG3	-0.299154	0.0290518	0.590473	3.53022	-2.21411	-3.50751	511.244
BTK	0.0763422	0.622274	0.945156	3.97169	0.494137	-5.58371	718.798
BTLA	0.306255	0.422757	0.885943	0.348017	0.804895	-4.93533	89.896
BTN1A1	0.693348	0.115157	0.717223	-4.27497	1.58902	-4.30452	8.6438
BTN2A1	0.146989	0.206684	0.788435	5.99694	1.27083	-5.23289	2767.96
BTN2A2	0.119816	0.286047	0.835016	4.65629	1.07247	-5.29587	1087.61
BTN2A3P	0.23779	0.20734	0.788988	3.38575	1.26899	-4.88834	486.293
BTN3A1	0.0328741	0.780997	0.973007	6.40581	0.278757	-5.98626	3701.03
BTN3A2	0.186514	0.163137	0.751836	4.90909	1.40476	-4.95818	1330.03
BTN3A3	0.134488	0.210414	0.789883	5.62447	1.26038	-5.21304	2122.8
BTNL3	0.0305006	0.944858	0.994757	-5.07415	0.0693362	-4.98288	10.4458
BTNL8	1.3873	0.0126645	0.568011	-3.28894	2.538	-3.2256	35.1107
BTNL9	0.104123	0.674856	0.954015	4.3236	0.420707	-5.68315	1165.2
BTRC	-0.0896403	0.447531	0.891519	5.73495	-0.762489	-5.68802	2320.07
BUB1	0.381935	0.116612	0.718341	3.2839	1.58261	-4.4984	504.853
BUB1B	0.0152891	0.927354	0.992523	3.48885	0.0914003	-5.58659	523.022
BUB3	0.133333	0.251035	0.813055	6.46063	1.15441	-5.39894	3840.29
BUD13	0.045302	0.544776	0.921658	5.34339	0.607645	-5.74928	1691.17
BUD23	0.13878	0.106654	0.706844	4.09566	1.62782	-4.54051	719.08
BUD31	0.0509288	0.727713	0.963157	4.27854	0.34913	-5.69473	859.462
BYSL	0.1382	0.275555	0.829052	2.8453	1.09625	-4.97057	312.891
BZW1	-0.11046	0.334663	0.853699	5.16787	-0.969361	-5.45668	1551.77
BZW1P2	-0.0970782	0.89527	0.98809	-2.57303	-0.131968	-5.03009	42.3014
BZW2	-0.124369	0.305872	0.841903	5.56046	-1.0291	-5.44641	2056.68
C10orf105	0.236842	0.560894	0.927209	-2.70937	0.583431	-4.93374	15.2884
C10orf143	-0.250703	0.385528	0.871587	-2.65197	-0.871507	-4.80992	8.44652
C10orf55	0.456608	0.248442	0.811411	-3.76376	1.16079	-4.63075	6.47557
C10orf62	-0.0430059	0.925551	0.991984	-3.98119	-0.0936762	-5.00232	12.82
C10orf67	-0.236466	0.586241	0.93697	-4.20241	-0.546029	-4.91607	6.55268
C10orf71	-0.278578	0.571113	0.931403	-3.93813	-0.568256	-4.91346	12.8754
C10orf88	-0.0479159	0.648535	0.948137	3.74095	-0.457154	-5.54689	570.866
C10orf88B	0.174985	0.58896	0.937828	0.211161	0.542063	-5.04445	70.1615
C10orf90	-0.242273	0.656593	0.949817	-0.483495	-0.445933	-5.03319	83.0243
C10orf95	0.0703949	0.864022	0.984378	-2.95278	0.17169	-5.0187	11.2728
C10orf95-AS1	-0.00782297	0.953299	0.995109	3.38394	-0.0587093	-5.56606	462.222
C11orf16	0.0550275	0.915925	0.990023	-3.43688	0.105831	-5.01332	17.5749
C11orf21	0.0750696	0.831752	0.979542	-1.49367	0.213001	-5.04995	21.4421
C11orf24	0.111945	0.325175	0.850406	6.18224	0.988657	-5.54494	3147.6
C11orf52	0.0424583	0.845099	0.981649	2.71187	0.195874	-5.42325	320.179
C11orf54	-0.0335198	0.774788	0.973007	4.88146	-0.286879	-5.81653	1275.57
C11orf58	0.0385652	0.694353	0.957301	5.47666	0.394071	-5.8645	1888.43
C11orf65	-0.0356666	0.907939	0.989277	0.299274	-0.115927	-5.14089	67.9838
C11orf68	0.334838	0.00643986	0.568011	4.39351	2.78197	-2.37911	921.873
C11orf71	0.0460763	0.854381	0.982862	2.17898	0.183999	-5.33738	225.538
C11orf87	0.134462	0.749308	0.966971	-4.0859	0.320418	-4.97456	5.52389
C11orf91	-0.170624	0.712714	0.961251	-1.51548	-0.369242	-5.01984	42.8571
C11orf96	-0.122757	0.546101	0.921658	5.27551	-0.605642	-5.73661	1981.42
C11orf98	0.0397768	0.771794	0.972106	2.81936	0.290803	-5.42477	311.54
C12orf42	0.428048	0.266884	0.82241	-2.35178	1.11639	-4.67419	13.9071
C12orf43	-0.135082	0.361787	0.864403	2.56113	-0.916086	-5.06735	261.682
C12orf50	0.0247917	0.945511	0.994757	-4.00465	0.0685137	-5.0033	4.50776
C12orf56	-0.32129	0.440649	0.890173	-3.84971	-0.774129	-4.83709	6.41169
C12orf57	0.228385	0.156235	0.74953	4.3207	1.42841	-4.84708	928.743
C12orf60	-0.00689085	0.984896	0.998365	-0.49933	-0.0189778	-5.09894	50.6844
C12orf75	0.175482	0.427449	0.887294	2.1013	0.796754	-5.09494	219.63
C12orf76	0.00196231	0.990375	0.998483	1.26109	0.0120933	-5.2297	106.699
C13orf46	0.0857991	0.767499	0.971825	-1.76123	0.296438	-5.0299	16.7978
C14orf119	0.108832	0.501748	0.908744	3.50801	0.674144	-5.39908	505.434
C14orf132	-0.518759	0.0385744	0.608496	1.71335	-2.09586	-3.6712	173.592
C14orf180	0.341567	0.445346	0.891519	-2.77643	0.766175	-4.86073	15.4984
C14orf39	0.847637	0.104245	0.703659	-0.965687	1.63927	-4.25262	78.8451
C14orf93	0.271138	0.0581406	0.638178	4.00735	1.91623	-4.08725	710.594
C15orf39	0.104482	0.407618	0.879056	6.7155	0.831535	-5.71881	4646.36
C15orf40	-0.224401	0.143773	0.740129	3.79732	-1.47324	-4.69115	627.044
C15orf48	0.207644	0.513058	0.912404	2.10852	0.656385	-5.1785	296.585
C15orf61	-0.335125	0.146899	0.743817	2.62407	-1.46172	-4.54979	302.645
C15orf62	0.848604	0.0202479	0.580861	-2.88144	2.35872	-3.45425	9.93134
C16orf46	0.265048	0.222733	0.795287	3.39976	1.22679	-4.93626	510.351
C16orf54	-0.10201	0.71023	0.960824	0.212718	-0.372588	-5.09126	65.9402
C16orf74	-0.391709	0.159201	0.751836	0.275833	-1.41815	-4.47398	68.6924
C16orf86	-0.159279	0.591819	0.937864	0.864528	-0.537901	-5.08567	94.0146
C16orf87	-0.150461	0.584175	0.935883	2.22569	-0.549048	-5.23182	240.925
C16orf89	0.685519	0.145407	0.74197	0.945554	1.46719	-4.4529	174.294
C16orf95	-0.0569357	0.875208	0.985537	-0.759002	-0.157442	-5.07907	34.3543
C16orf96	-0.0633892	0.844298	0.981649	0.548685	-0.196901	-5.14969	84.1593
C17orf100	-0.135247	0.648151	0.948137	0.545361	-0.457689	-5.0899	95.7135
C17orf107	0.0672869	0.599127	0.940402	4.19288	0.527308	-5.6108	808.265
C17orf113	-0.0313909	0.908494	0.989283	-2.53453	-0.115225	-5.0324	8.89967
C17orf58	-0.00473329	0.983852	0.998322	2.53138	-0.0202891	-5.40634	291.283
C17orf67	0.320197	0.311438	0.845114	-1.0786	1.01727	-4.7574	28.6791
C17orf75	-0.147057	0.282995	0.833221	3.26255	-1.07932	-5.0392	424.641
C17orf99	0.626621	0.137671	0.733843	-3.46032	1.4963	-4.3828	10.3081
C18orf15	-0.27053	0.397175	0.875423	-1.29885	-0.850261	-4.84497	25.429
C18orf32	-0.0731178	0.625545	0.945253	4.01887	-0.489494	-5.58787	739.343
C18orf54	-0.166319	0.432167	0.887731	2.79548	-0.788621	-5.18684	327.887
C18orf63	0.410534	0.354681	0.863226	-4.96995	0.929788	-4.75189	5.03758
C19orf12	-0.065914	0.65051	0.948572	2.69129	-0.454397	-5.34482	288.233
C19orf18	0.48171	0.16309	0.751836	0.757421	1.40492	-4.5066	105.515
C19orf25	0.142023	0.34349	0.857699	3.5398	0.951727	-5.2118	531.215
C19orf33	-0.349386	0.484647	0.903605	1.42863	-0.70141	-5.05797	262.976
C19orf38	-0.187667	0.596043	0.939394	-1.31348	-0.531771	-4.98004	24.2226
C19orf44	0.0453533	0.690826	0.956712	4.74235	0.398867	-5.76112	1151.16
C19orf47	0.127821	0.439945	0.889821	3.75492	0.775325	-5.38628	603.61
C19orf48P	0.0695919	0.639527	0.947051	4.00554	0.469765	-5.60077	735.101
C19orf53	0.105823	0.292561	0.837382	4.34746	1.058	-5.25994	864.607
C19orf73	0.625727	0.0509875	0.626124	-0.300141	1.9749	-3.87276	48.7759
C1D	-0.120502	0.639247	0.946903	0.777912	-0.47016	-5.10389	84.5139
C1DP1	-0.215972	0.67507	0.954015	-4.7088	-0.420413	-4.94109	8.61943
C1GALT1	-0.391324	0.0668346	0.653851	3.72516	-1.85262	-4.13466	628.351
C1GALT1C1	-0.083628	0.502932	0.909615	4.39528	-0.672274	-5.5618	921.976
C1GALT1C1L	0.378752	0.259477	0.817974	-1.30945	1.13396	-4.67627	26.5566
C1GALT1P1	-0.21077	0.47814	0.901998	-0.282982	-0.711924	-4.94357	44.9984
C1orf105	0.431516	0.297812	0.839547	-4.67748	1.04649	-4.69216	4.77009
C1orf115	0.82748	0.00107285	0.488532	1.66249	3.36716	-1.2424	177.443
C1orf116	0.379126	0.207937	0.789127	3.95607	1.26731	-4.98751	1032.05
C1orf122	0.296769	0.0352071	0.599688	2.88616	2.13445	-3.62098	335.686
C1orf141	-0.0296218	0.944101	0.994757	-5.06629	-0.0702896	-4.98271	4.78758
C1orf159	-0.16214	0.192109	0.773507	4.66407	-1.31308	-5.02497	1123.06
C1orf162	0.00321818	0.987054	0.998365	3.9134	0.016266	-5.67829	757.451
C1orf167	0.299886	0.498495	0.907662	-0.526009	0.679291	-4.95351	68.6861
C1orf174	-0.224473	0.0550856	0.633989	4.86301	-1.9405	-4.13174	1252.65
C1orf185	0.3354	0.387822	0.871587	-4.40475	0.867292	-4.78919	3.74766
C1orf198	0.290215	0.0180529	0.577358	5.62949	2.40341	-3.31294	2188.28
C1orf21	-0.408973	0.0365598	0.602107	6.67532	-2.11858	-3.94416	5073.77
C1orf210	0.580397	0.0373025	0.605403	1.27023	2.11008	-3.65313	125.806
C1orf216	0.0440686	0.809775	0.976112	2.18708	0.241343	-5.32874	210.829
C1orf220	-0.390541	0.132063	0.730036	2.43274	-1.5182	-4.46667	280.067
C1orf226	0.0231666	0.928725	0.992523	3.7843	0.0896707	-5.64775	775.42
C1orf35	0.393401	0.0547201	0.633989	2.80225	1.94348	-3.92941	352.187
C1orf50	0.116309	0.48656	0.904281	2.92026	0.698336	-5.2771	332.608
C1orf52	-0.109075	0.343102	0.857468	3.1608	-0.952495	-5.13296	383.104
C1orf53	0.272599	0.542141	0.921216	-1.95915	0.611638	-4.93976	22.1282
C1orf54	0.0839335	0.737932	0.965946	1.79101	0.335509	-5.2535	172.509
C1orf56	0.163337	0.352222	0.86261	3.2731	0.934569	-5.18058	449.751
C1orf74	-0.29055	0.468376	0.898208	2.05999	-0.72785	-5.11768	290.31
C1orf87	0.765867	0.0481533	0.623106	-5.16355	2.0001	-3.92079	3.12224
C1QA	0.441789	0.0314999	0.595338	4.94122	2.18082	-3.71534	1581.23
C1QB	0.377828	0.0551505	0.633989	5.80155	1.93997	-4.23197	2832.97
C1QBP	0.0148251	0.922648	0.991846	3.83918	0.09734	-5.65848	654.731
C1QC	0.414491	0.0267786	0.587713	6.14727	2.2473	-3.67126	3495.06
C1QL1	0.412148	0.307423	0.842668	-1.70522	1.02579	-4.74099	23.7728
C1QL3	1.11035	0.0072198	0.568011	-4.76388	2.74179	-3.01067	13.6644
C1QTNF1	-0.0284807	0.891013	0.98766	3.52187	-0.137366	-5.58464	584.479
C1QTNF12	0.272383	0.450213	0.891696	-0.471459	0.757982	-4.91947	48.6617
C1QTNF2	0.817816	0.0510397	0.626124	0.0187076	1.97445	-3.86557	73.6384
C1QTNF3	0.121031	0.460724	0.895058	4.72992	0.740463	-5.58261	1209.49
C1QTNF3-AMACR	0.0830909	0.876895	0.985721	-0.403365	0.155296	-5.09682	74.26
C1QTNF4	-0.0977408	0.813643	0.976526	0.141298	-0.236341	-5.11471	75.8361
C1QTNF5	0.132352	0.503123	0.909793	3.5527	0.671973	-5.41125	586.789
C1QTNF6	-0.00883443	0.96269	0.996131	4.87437	-0.0468939	-5.85351	1413.81
C1QTNF7	0.176315	0.650028	0.948521	1.47287	0.45507	-5.18217	195.927
C1QTNF9	-0.410415	0.323363	0.849157	-1.79398	-0.992385	-4.7564	20.9774
C1R	0.256593	0.0510186	0.626124	7.18312	1.97463	-4.25097	6454.33
C1RL	-0.260399	0.0064245	0.568011	6.17025	-2.7828	-2.46523	3036.5
C1RL-AS1	-0.0624005	0.736785	0.965946	1.50137	-0.337034	-5.21296	132.445
C1S	0.0957007	0.416975	0.884488	8.14112	0.814999	-5.82099	12280.7
C2	0.123476	0.424167	0.886738	4.59851	0.802442	-5.5174	1125.58
C20orf141	-0.563276	0.18505	0.766838	-4.45075	-1.3344	-4.50579	8.09134
C20orf202	0.485978	0.207183	0.788898	-3.88902	1.26943	-4.55621	7.87288
C20orf203	0.151343	0.70389	0.959541	-0.243052	0.381146	-5.06699	66.0106
C20orf204	0.191929	0.503421	0.90981	-0.432019	0.671504	-4.95979	50.5524
C20orf96	0.339058	0.0171958	0.577358	4.51404	2.42218	-3.18867	1054.89
C21orf58	0.0631817	0.725446	0.962554	2.30581	0.35216	-5.32305	235.726
C21orf91	-0.0945238	0.489602	0.906001	3.65987	-0.693457	-5.40973	563.669
C22orf15	0.274943	0.54275	0.921308	-3.61398	0.610714	-4.9074	8.58679
C22orf23	-0.156274	0.68441	0.955281	-3.26729	-0.407618	-4.9711	7.77513
C22orf31	0.0777683	0.848692	0.982349	-3.79795	0.191273	-4.99863	5.55292
C22orf39	0.0689883	0.528113	0.917435	2.38497	0.633062	-5.2249	224.86
C22orf46P	-0.14199	0.113856	0.714889	3.69746	-1.59481	-4.52074	542.711
C2CD2	-0.00918144	0.945215	0.994757	4.63151	-0.0688867	-5.81232	1110.77
C2CD2L	-0.00230278	0.981829	0.998142	5.08546	-0.0228317	-5.8861	1443.66
C2CD3	-0.11503	0.231591	0.798878	7.71898	-1.20346	-5.42015	8957.64
C2CD4A	0.596198	0.307312	0.842494	-1.67463	1.02603	-4.74208	59.5303
C2CD4B	0.57441	0.263525	0.821339	-0.31646	1.12431	-4.7066	90.6036
C2CD4C	0.539252	0.187755	0.769837	-0.69545	1.32616	-4.54113	73.2246
C2CD4D	0.73556	0.0226491	0.584636	0.0754238	2.3145	-3.40215	66.681
C2CD5	-0.0956353	0.309589	0.844613	6.87962	-1.02118	-5.5603	4983.12
C2orf15	-0.0420696	0.898448	0.988626	2.37694	-0.127941	-5.37268	306.056
C2orf42	0.00531925	0.95202	0.995109	4.29521	0.0603185	-5.75076	820.675
C2orf49	-0.195339	0.0937431	0.693471	4.50392	-1.6918	-4.49119	979.714
C2orf49-DT	-0.211528	0.527791	0.917435	-2.36449	-0.633556	-4.92037	11.7726
C2orf66	0.448942	0.242984	0.807966	-3.47483	1.17438	-4.62429	6.64766
C2orf68	-0.00605195	0.943493	0.994757	4.03082	-0.0710549	-5.69797	682.557
C2orf69	-0.155398	0.203316	0.785792	4.76919	-1.28039	-5.07853	1214.04
C2orf72	0.168194	0.742467	0.966202	1.03776	0.329484	-5.17219	193.416
C2orf74	-0.0878648	0.799028	0.973989	2.30952	-0.255273	-5.3382	324.549
C2orf76	0.0724118	0.678859	0.954667	2.40898	0.415214	-5.32157	246.102
C2orf78	0.250519	0.585666	0.936746	-4.80293	0.546869	-4.90802	10.1429
C2orf81	0.183708	0.169539	0.754076	3.86956	1.3835	-4.83034	650.899
C2orf92	-0.108025	0.689666	0.956372	-1.35951	-0.400448	-5.01692	21.6693
C3	0.232017	0.0917413	0.68945	9.35466	1.70235	-4.82483	29407.8
C3AR1	0.287919	0.0598651	0.641518	4.36156	1.90301	-4.15262	946.329
C3orf18	0.146146	0.348662	0.860454	3.48312	0.94153	-5.21145	501.492
C3orf20	-0.101071	0.819856	0.976541	-1.14632	-0.228319	-5.05656	35.3555
C3orf22	0.0678666	0.859355	0.983645	-3.98465	0.177645	-4.99639	5.65529
C3orf33	-0.222655	0.550945	0.923869	0.572077	-0.598335	-5.03902	87.7924
C3orf36	-0.330944	0.413378	0.88277	-0.993955	-0.82133	-4.86645	35.8318
C3orf38	-0.0938376	0.362092	0.864576	4.92254	-0.915501	-5.47029	1289.48
C3orf52	0.472785	0.0297048	0.590473	4.19341	2.205	-3.59641	978.12
C3orf62	-0.258358	0.021466	0.582384	3.8029	-2.33574	-3.29637	597.627
C3orf70	0.398551	0.120263	0.718341	1.89297	1.56681	-4.38644	192.158
C3orf80	0.246593	0.525928	0.916753	-0.59815	0.636425	-4.96806	46.9876
C4A	0.124027	0.575742	0.932547	5.51406	0.561425	-5.79533	2349.72
C4B	0.435469	0.0647649	0.651093	5.12879	1.8671	-4.30163	1842.64
C4BPA	0.0235312	0.963198	0.996131	-3.29746	0.0462544	-5.01872	16.2456
C4BPB	-0.482195	0.289016	0.836208	-1.90348	-1.06584	-4.70962	24.6668
C4orf33	-0.183657	0.469189	0.898258	2.29748	-0.726517	-5.15181	239.67
C4orf36	-0.632733	0.061397	0.646452	0.361994	-1.89153	-3.96872	73.3778
C4orf36.1	0.221066	0.629881	0.945629	-2.7833	0.483356	-4.96341	12.9658
C4orf46	0.0372881	0.88464	0.986836	-0.0034708	0.145453	-5.11933	50.8866
C4orf46P2	-0.352227	0.258695	0.816921	1.35733	-1.13583	-4.766	144.045
C4orf50	0.270831	0.596254	0.939394	-0.351206	0.531466	-5.01854	116.962
C4orf54	-0.0352675	0.943613	0.994757	-2.15107	-0.0709046	-5.04433	27.1515
C5	-0.1719	0.211715	0.790778	4.98898	-1.25677	-5.13646	1419.07
C5AR1	-0.0991107	0.627266	0.945253	3.88908	-0.487056	-5.56287	751.218
C5AR2	0.14334	0.514708	0.91264	3.26956	0.65381	-5.37011	510.64
C5orf15	0.174752	0.132364	0.730036	4.73099	1.51701	-4.78515	1148.52
C5orf22	-0.115863	0.293116	0.83761	4.7718	-1.05678	-5.31957	1172.09
C5orf24	-0.321198	0.02734	0.587713	5.39889	-2.23888	-3.6244	1852.13
C5orf34	-0.240501	0.472721	0.899611	2.67526	-0.72074	-5.20835	334.243
C5orf46	-0.14733	0.742998	0.966225	-0.461723	-0.328779	-5.06406	62.1525
C5orf58	-0.118698	0.777014	0.973007	-4.50816	-0.283965	-4.97169	5.67803
C5orf63	-0.530806	0.0635006	0.649386	1.81512	-1.87614	-3.98255	191.736
C5orf67	0.167791	0.685324	0.955281	-4.42823	0.40637	-4.95102	5.63449
C6	0.113423	0.804936	0.975548	0.860878	0.247608	-5.17135	167.083
C6orf118	0.131242	0.786222	0.973007	-3.67009	0.271935	-4.99088	11.2672
C6orf120	0.0176795	0.843206	0.981649	5.65373	0.1983	-5.93765	2121.54
C6orf132	0.226853	0.0741175	0.663203	6.43623	1.80445	-4.50418	3788.73
C6orf136	0.3222	0.00354689	0.543787	3.99176	2.98542	-1.87777	694.036
C6orf141	0.028595	0.949807	0.994973	3.02661	0.0631049	-5.49962	857.511
C6orf15	0.00804639	0.984776	0.998365	-4.2666	0.0191292	-4.99917	4.61869
C6orf163	-0.501369	0.0273917	0.587713	2.74255	-2.23812	-3.43455	324.471
C6orf47	0.0756612	0.574944	0.932434	3.9797	0.562601	-5.5533	690.782
C6orf52	0.11277	0.784997	0.973007	-2.66656	0.273535	-5.01203	12.1605
C6orf62	-0.0729381	0.430005	0.887731	6.98671	-0.792341	-5.76446	5368.38
C6orf89	-0.0664806	0.46632	0.897244	5.32781	-0.731228	-5.66606	1683.8
C7	0.076792	0.806224	0.975548	4.34175	0.245939	-5.73524	1263.39
C7orf25	-0.581313	0.0330696	0.597593	4.69739	-2.16063	-3.70295	1272.81
C7orf57	-0.305031	0.486405	0.904281	-4.33629	-0.698584	-4.86093	6.88375
C8B	-0.298922	0.46157	0.895058	-5.22611	-0.739062	-4.83253	4.16307
C8G	-0.0315816	0.936433	0.994611	-1.09465	-0.0799512	-5.07316	41.032
C8orf33	0.0360665	0.769304	0.971825	4.33176	0.294068	-5.72194	896.987
C8orf34	-0.283793	0.516575	0.912895	0.381747	-0.650903	-5.00367	127.291
C8orf34-AS1	-0.0299827	0.939797	0.994611	-4.42052	-0.0757114	-4.9945	4.03952
C8orf44	-0.49915	0.0692674	0.6567	2.69023	-1.83606	-4.06848	316.453
C8orf44-SGK3	-0.668748	0.092067	0.690412	4.1421	-1.70062	-4.40569	1016.44
C8orf48	-0.216615	0.452326	0.893378	0.916498	-0.754441	-4.99162	100.929
C8orf58	-0.00911101	0.944929	0.994757	3.48441	-0.0692469	-5.5866	504.069
C8orf76	-0.120558	0.268626	0.82241	3.64975	-1.11231	-5.07696	538.407
C8orf82	0.113618	0.546607	0.922029	2.9551	0.604877	-5.33532	370.353
C8orf88	-0.548596	0.0815714	0.674226	1.19489	-1.75906	-4.12558	124.26
C8orf89	-0.680135	0.114478	0.715671	-1.78849	-1.59203	-4.2986	21.7898
C9	-0.418717	0.291135	0.836958	-4.23274	-1.06114	-4.68587	4.85913
C9orf152	0.531945	0.00666968	0.568011	4.18482	2.76969	-2.39955	893.005
C9orf153	-0.141977	0.65346	0.949194	-0.342058	-0.450289	-5.03938	44.0044
C9orf163	0.522456	0.167545	0.754076	-1.15151	1.39005	-4.48172	31.7117
C9orf40	-0.273199	0.262506	0.820305	0.559471	-1.12673	-4.72927	78.6952
C9orf43	-0.677098	0.0317445	0.595338	0.531868	-2.17762	-3.59279	83.9392
C9orf50	-0.12301	0.733954	0.965268	-2.42007	-0.340804	-5.0041	11.9364
C9orf72	-0.160001	0.252264	0.813458	4.50746	-1.1514	-5.1822	1014.16
C9orf78	-0.0310258	0.78637	0.973007	5.11166	-0.271744	-5.85459	1486.01
C9orf85	-0.0597704	0.769188	0.971825	1.79038	-0.294221	-5.26004	162.931
C9orf85P2	-0.836986	0.0128432	0.568011	-3.14713	-2.53277	-3.24915	7.15225
CA1	0.404519	0.437229	0.889275	-4.0597	0.779951	-4.83425	41.8381
CA11	-0.424289	0.0967514	0.696021	1.66581	-1.67628	-4.2355	177.131
CA12	-0.115076	0.507078	0.910825	6.57678	-0.665748	-5.82276	4500.5
CA13	0.2592	0.223881	0.795802	2.43461	1.22373	-4.80147	276.536
CA14	0.672235	0.138377	0.73497	-1.74852	1.49359	-4.38857	49.9928
CA2	0.889236	0.0198994	0.580861	4.32242	2.36551	-3.29665	2530.69
CA3	0.666347	0.044658	0.619708	-0.090119	2.03298	-3.79481	70.3363
CA3-AS1	0.349456	0.369841	0.866819	-3.80977	0.900762	-4.78054	6.31018
CA4	0.458234	0.40027	0.877483	-2.96382	0.844681	-4.82129	34.4344
CA5B	-0.139101	0.270435	0.823183	3.45501	-1.10809	-5.04468	475.961
CA5BP1	-0.00956954	0.951173	0.994997	3.21311	-0.0613853	-5.53178	417.615
CA8	0.334463	0.362276	0.864576	2.13983	0.91515	-5.02698	300.703
CA9	0.162302	0.739814	0.966187	-4.08593	0.333006	-4.97248	10.3032
CAAP1	-0.124602	0.212187	0.790897	3.83567	-1.25546	-4.96052	606.431
CAB39	-0.18651	0.133828	0.730871	6.02667	-1.51123	-4.91803	2882.91
CAB39L	-0.18276	0.364699	0.865152	3.67559	-0.910521	-5.25321	604.782
CABCOCO1	-0.506157	0.286005	0.835	0.666741	-1.07256	-4.77189	160.505
CABIN1	0.0423733	0.667126	0.951998	7.86527	0.43135	-6.03306	9951.6
CABLES1	0.0365477	0.765601	0.971225	4.75524	0.298932	-5.79602	1189.48
CABLES2	0.157527	0.503275	0.909797	3.02362	0.671734	-5.31459	394.442
CABP1	0.110387	0.75526	0.967679	-0.0790346	0.312553	-5.09105	71.05
CABP4	0.360374	0.281285	0.831879	1.3192	1.08319	-4.81852	154.955
CABP7	0.555925	0.173677	0.754436	-3.77771	1.37008	-4.48295	9.89047
CABYR	-0.34211	0.0685494	0.656699	5.02746	-1.8409	-4.31493	1609.83
CACFD1	0.488241	0.0607568	0.644153	2.14416	1.89629	-3.9682	236.386
CACHD1	-0.0573211	0.742336	0.966187	5.40628	-0.329658	-5.87532	1962.07
CACNA1A	-0.0645625	0.777334	0.973007	3.18638	-0.283547	-5.49019	471.672
CACNA1B	0.846108	0.0366645	0.602654	0.122576	2.11737	-3.67597	80.413
CACNA1C	0.0615977	0.627965	0.945253	7.00121	0.486066	-5.95415	5661.29
CACNA1D	-0.203271	0.289905	0.836755	8.00747	-1.06387	-5.58564	12596.1
CACNA1E	-0.456644	0.123252	0.722167	2.05452	-1.55415	-4.39742	237.216
CACNA1F	-0.353236	0.322303	0.847853	2.82573	-0.994572	-5.03745	465.065
CACNA1G	-0.0847345	0.790916	0.973837	3.79971	-0.26582	-5.61586	838.946
CACNA1H	0.359764	0.223172	0.795287	5.51078	1.22561	-5.2462	3568.89
CACNA1I	0.142027	0.702354	0.958833	1.37346	0.383222	-5.19223	180.706
CACNA1S	0.871484	0.0370062	0.604309	-4.28077	2.11346	-3.78329	6.61553
CACNA2D1	0.0663671	0.598556	0.940179	4.86148	0.528133	-5.72635	1277.25
CACNA2D2	0.835601	0.011524	0.568011	3.33494	2.573	-2.80687	632.935
CACNA2D3	0.0862381	0.844136	0.981649	1.50989	0.197108	-5.24804	311.823
CACNA2D4	-0.236508	0.352582	0.862742	1.12063	-0.933868	-4.89901	109.287
CACNB1	-0.2756	0.0687606	0.656699	4.02993	-1.83947	-4.19744	756.458
CACNB2	-0.0034873	0.991231	0.998483	2.81839	-0.0110175	-5.45682	422.115
CACNB3	0.176564	0.31296	0.845247	4.81811	1.01406	-5.37697	1333.47
CACNB4	-0.164721	0.467609	0.898102	3.74108	-0.729109	-5.40062	692.726
CACNG1	-0.381165	0.486444	0.904281	-1.27375	-0.698521	-4.91691	48.6986
CACNG4	-0.528658	0.035544	0.601484	5.50224	-2.13045	-3.83909	2531.74
CACNG6	0.0762299	0.881977	0.986789	-4.27093	0.148836	-4.9934	13.086
CACNG8	-0.354045	0.240072	0.806601	-1.6751	-1.18172	-4.63541	18.7684
CACTIN	0.0960552	0.460966	0.895058	5.52803	0.740062	-5.68762	2021.72
CACTIN-AS1	-0.152669	0.725539	0.962554	-1.54836	-0.352037	-5.02274	27.7341
CACUL1	-0.170113	0.0235462	0.587171	6.2974	-2.29903	-3.56586	3270.9
CACYBP	0.0916125	0.475816	0.900493	2.98133	0.715699	-5.27904	347.988
CAD	0.0308075	0.721149	0.962554	6.88445	0.357914	-5.99721	4965.38
CADM1	0.219849	0.271089	0.823183	4.26641	1.10657	-5.20157	941.359
CADM2	0.0575922	0.908691	0.989354	-0.061372	0.114976	-5.11849	114.315
CADM3	0.299094	0.408377	0.879331	0.674143	0.830186	-4.94193	105.071
CADM3-AS1	-0.170354	0.639143	0.946903	0.936971	-0.470306	-5.1149	123.113
CADM4	0.346707	0.0486594	0.623556	3.02747	1.99551	-3.86053	377.854
CADPS	0.268462	0.209149	0.789647	3.01371	1.26391	-4.83597	413.662
CADPS2	0.0793055	0.572204	0.931652	7.09931	0.566643	-5.92065	6132.9
CAGE1	1.10939	0.0225493	0.584636	-2.45576	2.31625	-3.49441	33.4811
CALB2	0.143015	0.644909	0.947664	0.804624	0.462222	-5.11393	108.785
CALCOCO1	-0.0318598	0.701228	0.958644	6.98035	-0.384746	-5.99319	5281.94
CALCOCO2	-0.14178	0.112243	0.712633	6.72704	-1.60205	-4.83561	4465.77
CALCR	0.821897	0.0727818	0.662469	-1.48105	1.81298	-4.07447	44.3164
CALCRL	0.0773069	0.574761	0.932434	4.28097	0.56287	-5.61069	865.504
CALD1	-0.265454	0.0222079	0.584636	8.55677	-2.3223	-3.62465	16502
CALHM1	0.211696	0.663133	0.951466	-4.89032	0.436868	-4.93608	16.0344
CALHM2	0.200162	0.123764	0.722167	4.74	1.55201	-4.73843	1176.14
CALHM4	0.20057	0.617075	0.944013	-5.24064	0.501539	-4.91368	4.66346
CALHM5	0.161289	0.409373	0.87995	2.12288	0.828416	-5.07959	208.696
CALHM6	0.392792	0.273475	0.825989	0.695262	1.10104	-4.76424	107.81
CALM1	0.0657914	0.633855	0.946568	6.04605	0.477747	-5.8862	3019.93
CALM2	-0.0443596	0.645543	0.947664	5.81292	-0.461335	-5.87011	2393.72
CALM3	0.243311	0.00862386	0.568011	7.25193	2.67852	-2.76941	6494.64
CALML3	-0.170336	0.751732	0.967498	-0.222716	-0.317213	-5.07746	105.928
CALML3-AS1	0.288125	0.388877	0.872105	-1.42164	0.865358	-4.83767	25.0065
CALML4	-0.0160381	0.901378	0.988792	3.34842	-0.124231	-5.5546	448.059
CALML5	0.595729	0.362193	0.864576	0.401392	0.915308	-4.87927	900.061
CALML6	-0.224056	0.507979	0.910825	-0.157025	-0.664333	-4.97025	51.3101
CALN1	0.111435	0.78137	0.973007	-2.76742	0.278269	-5.00897	11.0328
CALR	0.239368	0.0221289	0.584636	7.82458	2.32371	-3.5948	9733.48
CALU	-0.0101973	0.930525	0.99299	6.13401	-0.0874001	-5.99674	3076.4
CALY	0.766807	0.0597861	0.640976	-3.8414	1.90361	-4.00297	8.26515
CAMK1	0.0923077	0.553391	0.924215	2.30452	0.59466	-5.23307	221.937
CAMK1D	0.277708	0.0749541	0.664184	3.82977	1.79918	-4.25378	636.221
CAMK1G	0.331697	0.402477	0.878889	-3.47139	0.840718	-4.81481	8.59727
CAMK2A	-0.441447	0.2092	0.789647	0.799059	-1.26377	-4.62728	111.587
CAMK2B	0.189161	0.582113	0.934562	1.82303	0.552066	-5.18826	273.445
CAMK2D	0.0463024	0.68823	0.956333	5.8817	0.402404	-5.90259	2556.25
CAMK2G	0.156431	0.0461832	0.622646	4.93534	2.01837	-4.01316	1272.03
CAMK2N1	0.221022	0.151679	0.746321	5.08333	1.44447	-4.92806	1597.41
CAMK2N2	0.835956	0.0210539	0.580861	-4.23525	2.34338	-3.51292	4.64826
CAMK4	-0.286817	0.26916	0.822834	2.53039	-1.11106	-4.89861	296.181
CAMKK1	0.038459	0.849473	0.982349	2.96116	0.190274	-5.47151	366.016
CAMKK2	0.0440401	0.594767	0.93881	5.65687	0.533622	-5.82305	2110.96
CAMKMT	0.00982107	0.940214	0.994611	2.85609	0.0751867	-5.46502	329.12
CAMKV	-0.206659	0.593671	0.938652	-4.47826	-0.535211	-4.91487	4.09531
CAMLG	-0.0863539	0.444362	0.890913	5.0073	-0.767836	-5.59805	1389.93
CAMP	0.0290287	0.943785	0.994757	-4.3847	0.070688	-4.99573	4.5004
CAMSAP1	0.1325	0.0836003	0.677392	7.12857	1.74731	-4.63754	5825.16
CAMSAP2	-0.152061	0.141863	0.738619	8.13789	-1.48037	-5.09201	12118.5
CAMSAP3	0.0811876	0.591941	0.937864	6.29941	0.537724	-5.87853	3573.08
CAMTA1	0.0353454	0.791945	0.973984	4.50084	0.26448	-5.75881	992.468
CAMTA2	0.0283722	0.746442	0.966823	6.57587	0.324214	-5.98612	4022.06
CAMTA2-AS1	-0.317712	0.426606	0.887294	-4.15289	-0.798212	-4.82219	5.25447
CAND1	-0.130166	0.19791	0.779755	8.17827	-1.29599	-5.33629	12618.1
CAND2	0.126639	0.613954	0.9435	2.60864	0.505995	-5.32052	302.821
CANT1	0.159398	0.20517	0.787731	6.14328	1.27512	-5.23901	3157.05
CANX	-0.0552684	0.608673	0.942686	8.78464	-0.51356	-6.04753	19022.1
CAP1	0.120819	0.179372	0.760343	4.83289	1.352	-5.0126	1198.32
CAP1P1	0.156282	0.483027	0.90334	-1.69147	0.704021	-4.90831	15.181
CAP2	-0.162846	0.426079	0.887294	4.38093	-0.799125	-5.46943	1030.47
CAP2P1	-0.598515	0.0575421	0.637929	-0.952679	-1.9209	-3.95337	29.5407
CAPG	0.229818	0.070739	0.659958	5.28716	1.82628	-4.38193	1741.97
CAPN1	0.244415	0.0199819	0.580861	6.62066	2.3639	-3.45214	4226.29
CAPN1-AS1	0.165048	0.373916	0.867491	0.498383	0.893089	-4.89159	65.6725
CAPN10	0.0295923	0.816595	0.976526	4.51878	0.232528	-5.77106	1027.86
CAPN10-DT	-0.0888435	0.760863	0.968878	-1.50381	-0.305166	-5.03376	19.3645
CAPN11	0.156477	0.649244	0.94842	-0.21467	0.456164	-5.04805	52.2199
CAPN12	-0.235046	0.404561	0.878889	0.843744	-0.836986	-4.93971	99.3793
CAPN13	0.0436636	0.794506	0.973984	5.49514	0.261149	-5.90724	2115.27
CAPN14	0.323334	0.420252	0.884693	-2.21855	0.809262	-4.8507	17.1655
CAPN15	-0.0661575	0.629281	0.945629	6.29522	-0.484204	-5.90125	3556.7
CAPN2	0.171049	0.0949202	0.693659	7.75487	1.68568	-4.771	9267.5
CAPN3	0.0359947	0.858763	0.98357	4.99796	0.178401	-5.85999	1480.86
CAPN5	0.494073	0.0115793	0.568011	3.05795	2.57123	-2.80795	432.472
CAPN6	-0.258113	0.492553	0.906303	1.31407	-0.688741	-5.05675	175.713
CAPN7	-0.0735053	0.380024	0.869614	6.56654	-0.881685	-5.66453	3971.39
CAPN8	-0.261111	0.413627	0.883101	6.17788	-0.820891	-5.67984	4722.09
CAPN9	0.603364	0.138019	0.734105	1.64703	1.49496	-4.45728	261.379
CAPNS1	0.147094	0.114098	0.715212	6.00241	1.59373	-4.80387	2709.7
CAPNS2	0.585923	0.147792	0.74429	-0.958332	1.45846	-4.42399	40.5782
CAPRIN1	-0.0704216	0.456257	0.894681	8.43962	-0.74788	-5.88582	14745.4
CAPRIN2	-0.184241	0.111071	0.712633	6.74004	-1.60737	-4.82769	4635.03
CAPS	0.0247966	0.849155	0.982349	4.82204	0.190681	-5.83039	1254.17
CAPS2	0.018436	0.945299	0.994757	2.57528	0.0687807	-5.41176	297.48
CAPSL	-0.0360697	0.949617	0.994973	-2.42841	-0.0633437	-5.03764	35.9056
CAPZA1	-0.139914	0.159966	0.751836	5.1325	-1.41553	-4.96186	1487.8
CAPZA1P2	-0.249204	0.527389	0.91741	0.213209	-0.634176	-5.00186	68.2882
CAPZA2	-0.168971	0.160897	0.751836	5.20835	-1.41235	-4.97388	1615.76
CAPZA3	-0.0583475	0.901026	0.988792	-3.09647	-0.124676	-5.01872	11.262
CAPZB	0.0778542	0.305212	0.841903	7.69461	1.03051	-5.60491	8625.63
CARD10	0.258932	0.0925138	0.690932	3.85068	1.69826	-4.40805	669.693
CARD11	0.376157	0.0745053	0.663528	3.89126	1.802	-4.26015	738.006
CARD14	-0.122428	0.560394	0.926924	3.90979	-0.584176	-5.51756	793.662
CARD16	0.212954	0.483695	0.903605	1.38356	0.702945	-5.0686	145.322
CARD17P	-0.06575	0.871912	0.985165	-4.15684	-0.161638	-4.99383	4.67606
CARD19	-0.0292104	0.827556	0.978217	5.4412	-0.218399	-5.9089	1932.18
CARD6	-0.042044	0.718977	0.962195	5.26875	-0.360826	-5.8494	1680.92
CARD8	-0.0217307	0.838336	0.980697	6.39468	-0.204545	-6.00125	3601.27
CARD9	0.0492295	0.830846	0.979446	2.17008	0.214166	-5.33211	250.858
CARF	-0.187824	0.100947	0.699563	5.40869	-1.65528	-4.65429	1834.56
CARHSP1	0.169513	0.205656	0.788435	3.2803	1.27374	-4.86265	432.033
CARINH	0.02332	0.811991	0.976526	5.08263	0.238476	-5.86023	1437.49
CARM1	0.0264808	0.774409	0.973007	5.86006	0.287376	-5.93772	2449.15
CARMIL1	0.0768205	0.375402	0.867522	6.45429	0.890304	-5.652	3678.42
CARMIL2	0.236956	0.296181	0.839071	2.76767	1.05005	-5.00403	356.316
CARMIL3	0.341433	0.230276	0.798839	1.37084	1.20688	-4.71985	181.173
CARMN	-0.217529	0.40607	0.878889	3.86088	-0.834292	-5.34412	828.03
CARNMT1	0.0348736	0.727291	0.963008	4.44273	0.349694	-5.7266	925.123
CARNS1	0.125261	0.643502	0.947664	0.825955	0.464191	-5.11485	96.3424
CARS1	-0.111304	0.167475	0.754076	5.51228	-1.39028	-5.03684	1904.45
CARS2	0.0129921	0.851541	0.982349	5.40657	0.18763	-5.91221	1752.38
CARTPT	-0.0140172	0.983654	0.998322	-4.09903	-0.0205391	-5.00241	253.818
CASC2	-0.162593	0.606018	0.942188	-0.858989	-0.517374	-4.99805	37.1996
CASC3	-0.126834	0.191848	0.773507	7.54355	-1.31386	-5.27842	8148.6
CASD1	-0.00765413	0.967151	0.996515	6.60698	-0.0412833	-6.03661	4909.82
CASK	0.122471	0.261432	0.819216	6.66037	1.12928	-5.43949	4394.15
CASKIN1	-0.500058	0.0437517	0.619708	2.97757	-2.04186	-3.76887	415.722
CASKIN2	0.0355313	0.770093	0.971825	5.27041	0.293034	-5.87178	1726.1
CASP1	-0.0981063	0.607104	0.942437	3.8969	-0.515812	-5.54799	703.545
CASP10	0.120775	0.410461	0.880792	3.82444	0.826487	-5.3641	649.013
CASP12	0.0906349	0.822304	0.97718	-1.32227	0.225162	-5.05333	28.3178
CASP14	-0.058912	0.923966	0.991846	-3.88597	-0.0956765	-5.00393	44.9665
CASP16P	0.00415043	0.993097	0.998557	-1.00979	0.00867319	-5.07824	53.1441
CASP1P2	-0.0244832	0.950946	0.994996	-3.82062	-0.0616706	-5.007	5.33158
CASP2	0.10638	0.228215	0.79748	5.18369	1.21227	-5.22054	1524.18
CASP3	0.0892385	0.424758	0.886931	3.51572	0.801415	-5.32041	492.278
CASP4	0.0459189	0.742724	0.966202	5.45775	0.329143	-5.88501	1936.81
CASP4LP	0.140877	0.593661	0.938652	-0.931107	0.535226	-4.99254	27.284
CASP5	0.500312	0.274425	0.827419	-2.78389	1.09885	-4.68063	14.7194
CASP6	0.130482	0.37287	0.867491	3.7775	0.895054	-5.30177	615.109
CASP7	0.034025	0.766673	0.971825	4.141	0.297524	-5.6845	764.635
CASP8	0.131441	0.181683	0.762833	5.00448	1.34479	-5.04404	1364.55
CASP8AP2	-0.126289	0.227584	0.79748	7.50474	-1.21393	-5.39539	7804.21
CASP9	-0.163104	0.139665	0.737288	3.92891	-1.48867	-4.69509	657.102
CASQ1	0.219176	0.594353	0.938654	1.69487	0.534221	-5.18297	281.79
CASQ2	0.531536	0.117908	0.718341	-0.830357	1.57696	-4.31411	35.9157
CASR	0.505954	0.240959	0.807454	-3.97421	1.17947	-4.61694	13.8075
CASS4	-0.157251	0.535063	0.919746	2.84274	-0.622412	-5.29518	359.492
CAST	-0.246029	0.0180431	0.577358	7.7906	-2.40362	-3.41591	9533.8
CASTOR1	-0.257112	0.126209	0.724651	2.9956	-1.54187	-4.49558	365.675
CASTOR2	-0.059294	0.766495	0.971825	1.26607	-0.297757	-5.1962	116.655
CASTOR3P	-0.53225	0.00377104	0.543787	4.70525	-2.96497	-1.93923	1227.96
CASZ1	0.0907638	0.481652	0.903118	7.82806	0.70624	-5.88168	10033.4
CAT	-0.0414698	0.708996	0.960747	5.65075	-0.374252	-5.88827	2170.67
CATIP	0.365086	0.430608	0.887731	-3.0274	0.791302	-4.84511	13.0229
CATIP-AS1	0.253839	0.443956	0.890636	-2.83282	0.768523	-4.85827	8.10217
CATSPER1	0.0508164	0.906865	0.989277	-2.3875	0.117285	-5.03642	17.5478
CATSPER2	-0.245579	0.145037	0.74197	3.08419	-1.46856	-4.59613	393.585
CATSPER2P1	-0.555675	0.0222002	0.584636	0.362403	-2.32244	-3.39406	65.6357
CATSPER3	0.0841046	0.826086	0.97797	1.04288	0.220291	-5.192	125.941
CATSPER4	-0.142851	0.725516	0.962554	-4.23224	-0.352067	-4.9646	4.53716
CATSPERB	-0.0320812	0.902894	0.989076	4.46074	-0.122311	-5.77566	1286.87
CATSPERD	-0.0255291	0.945523	0.994757	-4.70574	-0.0684983	-4.98944	3.47164
CATSPERE	-0.158723	0.495326	0.906987	3.28535	-0.684324	-5.33839	482.881
CATSPERG	-0.269276	0.0797384	0.670628	4.00359	-1.7699	-4.30403	737.777
CATSPERH	0.168455	0.721483	0.962554	-3.6321	0.357466	-4.97651	20.9806
CATSPERQ	0.135804	0.738878	0.965995	-1.44077	0.33425	-5.0314	27.7763
CATSPERT	-0.128402	0.635129	0.946638	2.15834	-0.475952	-5.25365	236.745
CATSPERZ	-0.303936	0.452177	0.89327	-4.47255	-0.754692	-4.83642	4.17594
CAV1	0.036627	0.859046	0.98357	4.79619	0.178039	-5.82701	1357.27
CAV2	-0.181533	0.218867	0.792077	4.38237	-1.23718	-5.06849	950.019
CAVIN1	0.20081	0.264745	0.821339	6.87251	1.12143	-5.46324	5684.07
CAVIN2	-0.138964	0.649636	0.948521	3.2454	-0.455617	-5.44309	556.129
CAVIN2-AS1	-0.295333	0.415317	0.883567	-4.06562	-0.817914	-4.81463	3.944
CAVIN3	0.427458	0.0183581	0.577358	3.03823	2.39691	-3.15219	406.538
CAVIN4	-0.40017	0.187925	0.769837	0.797164	-1.32564	-4.57293	93
CBARP	-0.0121752	0.95858	0.996124	1.33215	-0.0520637	-5.23663	137.141
CBFA2T2	0.140138	0.227866	0.79748	5.92689	1.21319	-5.2938	2614.32
CBFA2T3	0.601236	0.000988868	0.488532	3.12282	3.39211	-0.903564	432.883
CBFB	-0.00855923	0.92825	0.992523	4.55848	-0.09027	-5.79728	999.473
CBL	0.0104288	0.873621	0.985537	6.35503	0.159462	-6.00673	3375.05
CBLB	-0.124855	0.231876	0.799019	6.9586	-1.20272	-5.3744	5304.92
CBLC	0.108578	0.57792	0.933171	4.13349	0.55822	-5.58692	844.398
CBLL1	0.0786445	0.461534	0.895058	6.89	0.739122	-5.79931	5092.03
CBLL2	-0.0422515	0.930119	0.99299	-2.84964	-0.0879123	-5.02661	22.074
CBLN1	-0.137885	0.761358	0.968989	-2.42561	-0.304514	-5.01074	25.7001
CBLN2	-0.0562239	0.94148	0.994611	-0.619806	-0.0735915	-5.09088	306.428
CBLN3	0.153761	0.539383	0.920823	1.93694	0.615828	-5.17536	208.155
CBLN4	1.11959	0.0110648	0.568011	-0.196376	2.58798	-2.99719	75.77
CBR1	0.0930091	0.530264	0.917898	3.86706	0.629759	-5.49639	666.626
CBR1-AS1	0.445377	0.347128	0.860454	-4.4561	0.944545	-4.75029	19.3802
CBR3	0.41279	0.0296079	0.590473	2.40361	2.20634	-3.48825	257.952
CBR3-AS1	0.195979	0.387169	0.871587	3.26658	0.868491	-5.23128	484.27
CBR4	-0.257133	0.0883061	0.685078	5.24782	-1.72091	-4.5351	1741.2
CBS	-0.225706	0.444831	0.891164	2.53186	-0.767044	-5.16047	366.514
CBX1	-0.141435	0.552658	0.924134	0.2943	-0.59576	-5.02369	65.1407
CBX2	0.756072	0.0167036	0.577358	2.30376	2.43334	-3.0885	354.364
CBX3	-0.00601418	0.969815	0.996515	3.16887	-0.0379335	-5.52418	414.805
CBX4	0.126928	0.398124	0.87578	6.30478	0.848548	-5.67595	3641.62
CBX5	-0.0020734	0.98471	0.998365	5.6718	-0.019212	-5.95744	2206.79
CBX5P1	-0.162873	0.605429	0.942076	-1.3508	-0.51822	-4.9835	22.7912
CBX6	-0.00704597	0.964559	0.996283	4.81642	-0.0445433	-5.84366	1303.42
CBX7	0.00119225	0.992278	0.998483	3.59659	0.00970147	-5.61285	528.269
CBX8	0.171091	0.332572	0.853046	3.4387	0.973582	-5.17816	501.276
CBY1	-0.0031957	0.979429	0.997801	3.14469	-0.0258488	-5.51971	380.917
CBY2	1.00464	0.0224537	0.584636	-4.04729	2.31794	-3.53768	7.57173
CBY3	0.405261	0.359963	0.863753	-3.93523	0.919586	-4.76945	7.31948
CC2D1A	0.0152469	0.882791	0.986836	5.61461	0.147802	-5.94182	2098.82
CC2D1B	0.117372	0.208188	0.789127	4.9194	1.2666	-5.12587	1278.22
CC2D2A	-0.139932	0.238333	0.804931	4.95749	-1.18613	-5.21198	1348.48
CC2D2B	-0.160733	0.458773	0.894769	1.93173	-0.743697	-5.09509	180.774
CCAR1	-0.148762	0.0779069	0.66685	7.89645	-1.78093	-4.62005	9996.59
CCAR2	0.0514597	0.542202	0.921216	6.54666	0.611545	-5.85643	3913.52
CCBE1	0.560315	0.115931	0.718341	-0.240544	1.5856	-4.30853	54.7326
CCDC102A	0.338907	0.0530131	0.631345	2.62449	1.95762	-3.89579	290.468
CCDC102B	-0.148662	0.522166	0.915637	4.52166	-0.642232	-5.59595	1120.07
CCDC106	-0.0377149	0.878993	0.986136	3.57894	-0.152629	-5.59687	609.23
CCDC107	0.0508081	0.699426	0.957814	2.73319	0.387188	-5.3825	292.037
CCDC110	-0.244595	0.403643	0.878889	2.40742	-0.838629	-5.09462	285.875
CCDC112	-0.374979	0.0285324	0.590473	4.64137	-2.22149	-3.5886	1212.04
CCDC116	-0.363021	0.225752	0.796976	1.46149	-1.21876	-4.70191	153.579
CCDC117	-0.0627091	0.642652	0.947664	5.23259	-0.465382	-5.80255	1697.79
CCDC12	0.160589	0.143929	0.740129	2.91833	1.47266	-4.58457	323.468
CCDC120	0.259016	0.025098	0.587713	5.48505	2.27347	-3.57384	1959.79
CCDC121	-0.648934	0.0295832	0.590473	1.2395	-2.20668	-3.52211	132.414
CCDC122	-0.554391	0.0153876	0.577358	3.27558	-2.46469	-3.02077	501.092
CCDC124	0.17995	0.197135	0.77922	2.95832	1.29825	-4.78954	344.645
CCDC125	-0.0783343	0.593206	0.938484	5.68853	-0.535886	-5.82175	2329.9
CCDC126	-0.188048	0.373135	0.867491	2.92626	-0.894556	-5.13505	370.206
CCDC127	0.0999355	0.546042	0.921658	4.27251	0.60573	-5.58621	864.721
CCDC13	0.140407	0.529142	0.917533	0.86544	0.63148	-5.05402	95.2654
CCDC134	0.118121	0.458206	0.894716	2.5713	0.744639	-5.19442	263.917
CCDC136	0.0330266	0.861936	0.984378	2.79947	0.174351	-5.44371	331.392
CCDC137	-0.0765055	0.652567	0.948572	2.05553	-0.451531	-5.24913	196.597
CCDC138	-0.261812	0.151049	0.746321	3.03576	-1.44671	-4.61663	379.64
CCDC14	-0.19315	0.143752	0.740129	7.82128	-1.47332	-5.08386	10011.3
CCDC140	0.242932	0.570798	0.931403	-4.70378	0.568721	-4.90278	8.29368
CCDC141	0.144022	0.572251	0.931652	3.92293	0.566574	-5.54356	843.926
CCDC142	-0.0671781	0.534154	0.919356	4.92809	-0.623801	-5.67915	1312.23
CCDC144A	-0.101544	0.84226	0.981649	-0.148283	-0.199512	-5.10225	106.247
CCDC144BP	0.0504866	0.885956	0.987102	1.85879	0.143783	-5.29575	233.478
CCDC144CP	-0.105456	0.726351	0.962666	-1.84699	-0.350951	-5.01581	15.9012
CCDC144NL-AS1	0.385541	0.264614	0.821339	-1.52475	1.12174	-4.68138	27.1563
CCDC146	-0.167401	0.283781	0.833903	5.20164	-1.07755	-5.35606	1686.11
CCDC148	-0.435377	0.102681	0.70116	3.00819	-1.64681	-4.35606	429.074
CCDC149	0.135163	0.102633	0.70116	4.80691	1.64705	-4.60891	1170.4
CCDC15	-0.395574	0.0358698	0.601832	5.36647	-2.12661	-3.83998	2009.41
CCDC150	-0.00368572	0.987715	0.998466	1.62314	-0.0154359	-5.27228	154.807
CCDC152	-0.33541	0.345596	0.859251	0.780704	-0.947562	-4.86661	100.886
CCDC154	-0.385884	0.212243	0.790897	1.3413	-1.2553	-4.66233	147.554
CCDC157	-0.316245	0.15639	0.749567	2.22228	-1.42787	-4.55319	234.501
CCDC158	-0.318022	0.2824	0.83277	3.19052	-1.08067	-5.02136	537.943
CCDC159	-0.00606966	0.958959	0.996124	5.14784	-0.0515867	-5.89355	1551.93
CCDC160	0.203506	0.508168	0.910825	2.56159	0.664037	-5.24273	365.754
CCDC162P	0.144249	0.489579	0.906001	2.02357	0.693494	-5.14397	211.021
CCDC163	0.541185	0.229259	0.798443	0.605972	1.20954	-4.67599	109.385
CCDC166	0.180663	0.688272	0.956333	-4.30258	0.402347	-4.95418	10.682
CCDC167	0.226299	0.536536	0.920006	1.69215	0.620164	-5.14254	185.084
CCDC169	-0.32454	0.430266	0.887731	-0.858229	-0.791891	-4.88491	52.1224
CCDC169-SOHLH2	1.03016	0.0794549	0.670628	-2.44868	1.77159	-4.12462	26.9662
CCDC17	0.104871	0.693553	0.957196	3.89373	0.395159	-5.60978	730.072
CCDC170	-0.287817	0.135747	0.731153	4.83901	-1.50373	-4.80149	1398.28
CCDC171	-0.0986974	0.696957	0.957477	4.85552	-0.390535	-5.77833	1427.9
CCDC174	-0.196295	0.0355874	0.601484	4.49517	-2.12994	-3.75316	954.701
CCDC175	0.0292706	0.957157	0.995911	-1.19998	0.0538539	-5.07157	73.1924
CCDC178	0.0735229	0.85518	0.982862	-1.17552	0.182977	-5.06296	31.5869
CCDC18	-0.191684	0.0951859	0.694181	4.79368	-1.68431	-4.54053	1212.9
CCDC18-AS1	-0.326839	0.187699	0.769837	1.67345	-1.32633	-4.6174	170.414
CCDC180	0.0321628	0.846341	0.982086	3.45877	0.194284	-5.56671	511.505
CCDC181	0.0768401	0.864548	0.984378	-0.310407	0.171019	-5.09962	64.0931
CCDC183	-0.048502	0.890972	0.98766	2.16383	-0.137418	-5.33715	270.273
CCDC183-AS1	0.129833	0.562085	0.927968	2.85421	0.581654	-5.33075	352.949
CCDC184	0.382085	0.35363	0.863226	-1.76474	0.931828	-4.79528	24.0783
CCDC185	0.257556	0.593055	0.938484	-3.9608	0.536105	-4.92548	14.557
CCDC186	-0.228219	0.103009	0.701482	7.14583	-1.64522	-4.79429	6446.5
CCDC187	0.79235	0.0770475	0.666736	-3.1679	1.78618	-4.11562	18.0449
CCDC188	0.385499	0.334363	0.853574	-1.34412	0.969966	-4.78108	28.0923
CCDC190	0.00515677	0.991221	0.998483	-4.02935	0.0110298	-5.0041	12.2796
CCDC191	-0.202472	0.093502	0.693471	5.7831	-1.69306	-4.62979	2402.53
CCDC194	-0.344394	0.312181	0.845114	-0.756546	-1.0157	-4.7616	41.676
CCDC22	0.17904	0.160749	0.751836	3.51389	1.41286	-4.74056	502.322
CCDC24	0.0211529	0.902849	0.989076	4.09899	0.122368	-5.70784	794.664
CCDC25	-0.0688143	0.631299	0.9459	2.69492	-0.481353	-5.33645	288.356
CCDC26	-0.549037	0.151004	0.746321	-2.54022	-1.44688	-4.42515	14.2555
CCDC28A	-0.228382	0.219955	0.793179	3.04046	-1.23424	-4.85184	380.553
CCDC28A-AS1	0.36768	0.312731	0.845133	-2.76654	1.01454	-4.7321	9.83682
CCDC28B	-0.0854091	0.665124	0.951998	1.20455	-0.434115	-5.15404	108.554
CCDC3	0.195876	0.416374	0.884398	1.88822	0.816055	-5.0586	190.125
CCDC30	-0.275367	0.090171	0.688208	5.02766	-1.71076	-4.5255	1516.88
CCDC32	0.0460933	0.820219	0.976715	3.07508	0.227851	-5.48913	382.551
CCDC33	-0.0443569	0.913607	0.990023	-1.68614	-0.10876	-5.05414	21.841
CCDC34	-0.312745	0.115154	0.717223	3.58408	-1.58904	-4.50467	588.765
CCDC38	-0.186924	0.605993	0.942188	-4.77697	-0.517409	-4.91513	2.73503
CCDC39	-0.398975	0.29883	0.839884	0.797998	-1.04428	-4.80061	117.298
CCDC40	-0.033361	0.862221	0.984378	4.93123	-0.173987	-5.84801	1485.45
CCDC42	0.218351	0.565528	0.929124	-4.64628	0.576533	-4.90119	3.6255
CCDC43	-0.167538	0.147747	0.74429	3.68374	-1.45863	-4.69584	554.696
CCDC47	-0.288145	0.0201842	0.580861	5.92956	-2.35995	-3.41512	2672.08
CCDC50	-0.120362	0.0747401	0.663528	5.76728	-1.80052	-4.4585	2249.75
CCDC51	0.0688692	0.630509	0.945693	2.41672	0.482468	-5.29696	237.912
CCDC57	-0.240542	0.105201	0.704919	6.07422	-1.6347	-4.74077	3088.66
CCDC59	-0.13248	0.306469	0.841939	3.7022	-1.02782	-5.1643	580.291
CCDC6	-0.107884	0.326948	0.850758	6.80211	-0.985023	-5.58906	4816.21
CCDC60	0.0285884	0.952559	0.995109	-4.83254	0.05964	-4.98764	7.9277
CCDC61	0.0299915	0.825215	0.97766	2.89679	0.221412	-5.45403	330.393
CCDC62	-0.230144	0.258209	0.816449	1.19269	-1.137	-4.75622	109.103
CCDC66	-0.27744	0.0188035	0.577358	6.41208	-2.38761	-3.38383	3695.62
CCDC68	0.132556	0.669769	0.952627	0.484794	0.427706	-5.09949	85.1225
CCDC69	-0.0356576	0.80971	0.976112	4.00109	-0.241427	-5.66666	726.666
CCDC7	-0.195313	0.15837	0.751742	5.15474	-1.42101	-4.95592	1590.25
CCDC71	0.16206	0.234468	0.801495	4.86728	1.19602	-5.20023	1281.51
CCDC71L	0.346174	0.113387	0.714183	2.63551	1.5969	-4.40504	325.252
CCDC73	-0.241987	0.614387	0.94362	-1.48586	-0.505377	-4.98359	36.8948
CCDC74A	-0.326266	0.277148	0.830303	4.52934	-1.0926	-5.23529	1599.95
CCDC74B	-0.406723	0.242924	0.807966	1.03172	-1.17453	-4.71292	151.253
CCDC77	-0.0441394	0.678267	0.95454	3.27502	-0.416025	-5.46852	412.907
CCDC78	-0.0983012	0.751729	0.967498	3.33925	-0.317217	-5.51123	604.501
CCDC8	0.0323144	0.84976	0.982349	5.22388	0.189907	-5.88945	1794.9
CCDC80	-0.0329202	0.867561	0.984378	9.07876	-0.167179	-6.17783	26935.2
CCDC81	-0.0322285	0.923692	0.991846	0.71776	-0.0960221	-5.17374	88.7859
CCDC82	-0.384025	0.0126302	0.568011	5.46416	-2.53901	-2.99398	2019.91
CCDC83	0.901924	0.0461969	0.622646	-3.29832	2.01824	-3.87213	10.6025
CCDC85A	0.0113578	0.974772	0.997466	1.92796	0.0317017	-5.31225	246.032
CCDC85B	0.158607	0.520228	0.914014	2.71218	0.645233	-5.27375	376.11
CCDC85C	-0.0479134	0.712207	0.961149	3.43015	-0.369925	-5.51626	482.539
CCDC86	-0.119969	0.447819	0.891519	2.84027	-0.762006	-5.21586	335.679
CCDC87	0.865522	0.0116037	0.568011	1.35795	2.57045	-2.89748	150.695
CCDC88A	-0.300506	0.018618	0.577358	7.58551	-2.39146	-3.43239	8557.18
CCDC88B	0.143584	0.400417	0.877483	5.10747	0.844416	-5.562	1634.18
CCDC88C	0.177709	0.197552	0.77922	7.20069	1.29703	-5.28335	6613.16
CCDC89	0.198961	0.526021	0.916753	1.86631	0.636282	-5.15706	202.56
CCDC9	0.0948766	0.459794	0.894922	4.48885	0.742004	-5.5414	985.194
CCDC90B	-0.0956259	0.435775	0.888096	4.21276	-0.782436	-5.45575	817.249
CCDC90B-AS1	0.454931	0.222069	0.795284	-2.73135	1.22856	-4.59363	13.7893
CCDC91	-0.179086	0.142288	0.738624	5.50577	-1.47878	-4.91746	2007.94
CCDC92	0.0579118	0.513218	0.912487	5.73065	0.656134	-5.76215	2234.31
CCDC93	0.055892	0.483284	0.903446	5.56727	0.703606	-5.71533	1977.95
CCDC97	0.191747	0.0621504	0.648285	4.61179	1.88597	-4.20853	1046
CCDC9B	0.188374	0.389249	0.872105	4.21365	0.864678	-5.40769	977.714
CCER1	-0.531375	0.392974	0.872807	-2.33257	-0.85788	-4.821	48.7162
CCHCR1	0.0616712	0.576974	0.932974	4.08509	0.559612	-5.57388	733.379
CCIN	0.47865	0.209367	0.789647	0.655083	1.2633	-4.63218	111.025
CCK	0.182092	0.679295	0.954851	-5.01527	0.414617	-4.93897	8.75683
CCKAR	0.511754	0.296122	0.839071	-1.22323	1.05018	-4.7345	41.087
CCKBR	-0.443207	0.297049	0.839109	-4.58303	-1.04816	-4.68995	6.01542
CCL11	0.219312	0.633803	0.946568	-1.43041	0.47782	-4.99651	32.7319
CCL13	0.673688	0.180843	0.762405	-3.30256	1.3474	-4.50246	12.8797
CCL14	-0.0699971	0.827536	0.978217	2.11805	-0.218425	-5.31909	269.96
CCL16	0.543767	0.215019	0.790914	-2.33318	1.24766	-4.58361	16.8604
CCL17	0.852933	0.075788	0.664623	-2.02797	1.79396	-4.09892	23.0281
CCL18	0.809372	0.0908597	0.689019	-1.94333	1.70706	-4.18721	30.0943
CCL19	0.247086	0.512697	0.912404	2.39496	0.656947	-5.21877	357.912
CCL2	0.110669	0.68201	0.955281	4.6357	0.410899	-5.74113	1532.89
CCL20	-0.36668	0.403828	0.878889	-2.64847	-0.838297	-4.82606	13.918
CCL21	0.434116	0.247501	0.811134	1.40092	1.16312	-4.7618	171.547
CCL22	0.687743	0.03324	0.597737	0.684572	2.15849	-3.60032	96.6545
CCL23	0.562096	0.209657	0.789647	-4.49778	1.26249	-4.55764	6.69258
CCL24	-0.108582	0.79449	0.973984	-4.51471	-0.261169	-4.97508	9.0691
CCL25	0.177014	0.662565	0.951466	-3.70254	0.437653	-4.95704	6.36802
CCL26	-0.143108	0.700741	0.958521	-4.05364	-0.385405	-4.96102	4.28126
CCL28	0.091209	0.789891	0.973837	2.73841	0.267155	-5.42121	491.319
CCL3	0.413302	0.339348	0.855687	0.0269728	0.959965	-4.82961	83.4773
CCL3L3	-0.592775	0.228001	0.79748	-1.8939	-1.21283	-4.61027	28.6056
CCL4	-0.0688783	0.823344	0.977345	-0.51227	-0.223823	-5.08144	42.7052
CCL4L2	-0.199466	0.613984	0.9435	-2.99964	-0.505952	-4.95034	10.2459
CCL5	0.263717	0.227375	0.79748	3.60334	1.21448	-4.98286	638.462
CCL8	0.701232	0.129196	0.726564	-0.894636	1.52969	-4.3592	52.4168
CCM2	0.0860319	0.331924	0.853046	5.11913	0.974894	-5.45176	1460.87
CCM2L	-0.0108388	0.977736	0.997801	1.5542	-0.0279758	-5.26364	179.649
CCN1	-0.303544	0.126845	0.724651	7.91267	-1.53925	-4.99406	11748.2
CCN2	-0.242791	0.203253	0.785792	8.07399	-1.28058	-5.34768	13095.9
CCN3	0.365959	0.175559	0.757038	2.43394	1.36406	-4.66068	334.723
CCN4	0.133549	0.463637	0.895719	4.95471	0.735648	-5.61997	1483.7
CCN5	-0.0439165	0.885339	0.986836	3.67312	-0.144566	-5.61456	756.296
CCN6	0.837329	0.101368	0.699563	-2.09694	1.65321	-4.24057	26.4863
CCNA1	0.074658	0.846771	0.982236	-0.971016	0.193733	-5.06848	33.7874
CCNA2	-0.195721	0.457504	0.894716	3.09699	-0.745804	-5.26557	424.792
CCNB1	0.281836	0.242547	0.807909	3.16052	1.17547	-4.94935	440.636
CCNB1IP1	-0.352139	0.0358075	0.601832	4.0045	-2.12734	-3.70148	722.188
CCNB2	-0.314686	0.30412	0.841903	1.48377	-1.03285	-4.85538	150.861
CCNB3	0.0165486	0.958433	0.996124	2.13635	0.0522489	-5.34204	240.587
CCNC	-0.332291	0.0118803	0.568011	4.84511	-2.56174	-2.9002	1282.73
CCND1	0.00849508	0.96294	0.996131	7.46382	0.0465788	-6.09581	8629.61
CCND2	0.19868	0.389435	0.872105	3.99636	0.864336	-5.3657	787.414
CCND2-AS1	0.151765	0.604524	0.942051	-3.00111	0.519523	-4.94802	7.31292
CCND3	0.166259	0.215253	0.790914	4.69	1.24702	-5.11806	1157.9
CCNDBP1	-0.0214628	0.835074	0.980389	5.25566	-0.208732	-5.88842	1635.62
CCNE1	-0.0319028	0.923368	0.991846	0.469285	-0.0964304	-5.1546	92.347
CCNE2	0.0620603	0.766904	0.971825	2.40318	0.297221	-5.35122	269.956
CCNF	0.268922	0.129095	0.726538	4.13748	1.5301	-4.6869	840.903
CCNG1	-0.265012	0.182017	0.762851	5.48914	-1.34375	-5.08759	2084.45
CCNG2	-0.237589	0.148146	0.74429	6.85825	-1.45718	-5.04871	5478.3
CCNH	-0.15367	0.179279	0.760328	5.95852	-1.35229	-5.1241	2688.75
CCNI	0.103391	0.205609	0.788435	8.33652	1.27387	-5.37513	13543.3
CCNI2	0.404463	0.346617	0.859976	-0.502713	0.945551	-4.81791	73.8852
CCNJ	-0.182499	0.471305	0.899099	3.97969	-0.723055	-5.44788	758.859
CCNJL	-0.276085	0.341652	0.856386	1.6239	-0.955374	-4.92464	172.548
CCNK	-0.044931	0.574557	0.932434	6.85522	-0.563171	-5.90381	4828.79
CCNL1	-0.231233	0.0279013	0.587713	7.91713	-2.23062	-3.78708	10402.9
CCNL2	-0.0830523	0.445029	0.891164	8.13897	-0.76671	-5.85474	12154.6
CCNO	0.538792	0.179335	0.760328	2.93159	1.35212	-4.73914	587.537
CCNP	-0.567608	0.144423	0.7416	0.726162	-1.47083	-4.43311	136.915
CCNQ	0.170375	0.420917	0.884693	1.81895	0.808102	-5.05525	169.188
CCNT1	-0.0958692	0.243093	0.808091	6.45842	-1.1741	-5.37322	3670.47
CCNT2	-0.183237	0.122201	0.721005	7.37088	-1.55857	-4.93736	7146.43
CCNT2-AS1	0.175469	0.658011	0.95066	0.951929	0.443964	-5.13317	114.052
CCNY	-0.126157	0.138104	0.734158	5.92654	-1.49463	-4.93439	2551.31
CCNY-AS1	-0.0360342	0.914062	0.990023	-3.77886	-0.108185	-5.00552	4.31719
CCNYL1	0.148261	0.201451	0.783045	2.88237	1.28574	-4.79204	320.769
CCP110	-0.287014	0.0581683	0.638178	7.46696	-1.91602	-4.36382	8169.99
CCPG1	-0.329602	0.0295504	0.590473	7.32451	-2.20714	-3.80483	7347.53
CCR1	0.413761	0.112852	0.713803	2.96628	1.59931	-4.43822	441.52
CCR10	-0.0298586	0.91647	0.990039	0.113812	-0.105142	-5.12882	66.1292
CCR2	0.574421	0.040367	0.612732	2.03855	2.0765	-3.6966	232.326
CCR3	0.495011	0.282642	0.83305	-2.77066	1.08012	-4.6926	16.8605
CCR4	0.276507	0.288343	0.835773	2.24741	1.06734	-4.92084	269.944
CCR5	0.353314	0.183135	0.763979	3.18765	1.34029	-4.78223	508.11
CCR6	1.90937	0.00515485	0.551426	-1.31859	2.85906	-2.63129	200.668
CCR7	0.277138	0.432821	0.887731	2.06067	0.787496	-5.09876	280.846
CCR8	0.615108	0.123365	0.722167	-0.387711	1.55368	-4.33929	56.2866
CCR9	0.478377	0.297518	0.839193	-4.06279	1.04713	-4.69809	15.0791
CCRL2	0.0687348	0.846651	0.982236	1.94044	0.193887	-5.30367	221.222
CCS	0.264516	0.0229683	0.584636	4.26769	2.30893	-3.3971	838.369
CCSAP	-0.0832925	0.510041	0.911336	3.16323	-0.661102	-5.33473	392.573
CCSER1	-0.305904	0.179769	0.76095	5.87188	-1.35075	-5.11479	3041.68
CCSER2	-0.165718	0.104906	0.703779	7.70365	-1.63611	-4.84045	8889.54
CCT2	-0.187452	0.129967	0.727272	6.14151	-1.52658	-4.90484	3202.93
CCT3	0.0860326	0.411482	0.881514	6.55132	0.82468	-5.71224	4019.56
CCT4	-0.0863435	0.366411	0.865247	5.98475	-0.907262	-5.59746	2686.97
CCT5	0.0228067	0.837777	0.980697	5.78497	0.205262	-5.94949	2372.01
CCT6A	-0.114928	0.216037	0.790914	5.36561	-1.24487	-5.19806	1745.05
CCT6B	-0.286982	0.118452	0.718341	2.23527	-1.5746	-4.38683	220.806
CCT6P1	-0.0592821	0.790566	0.973837	0.933748	-0.266275	-5.17036	88.8483
CCT6P3	0.0529246	0.806622	0.975548	1.82167	0.245424	-5.27766	172.712
CCT7	0.132125	0.14324	0.739567	5.81357	1.47522	-4.957	2371.61
CCT7P1	0.299654	0.419527	0.884693	-2.80861	0.81053	-4.83967	11.7727
CCT8	-0.121872	0.288745	0.835901	5.65432	-1.06645	-5.41944	2193.31
CCT8L1P	-0.0586988	0.889166	0.98766	-4.30313	-0.139708	-4.99281	6.48323
CCT8L2	-0.352635	0.435746	0.888096	-4.06102	-0.782485	-4.83029	8.82519
CCT8P1	-0.250784	0.405551	0.878889	0.657531	-0.835218	-4.92868	93.6363
CCZ1	0.038133	0.90745	0.989277	1.16449	0.116545	-5.21525	130.188
CCZ1B	0.107553	0.556539	0.924871	1.85124	0.589938	-5.17333	166.904
CD101	0.00152143	0.994929	0.998724	2.29692	0.00637072	-5.36803	238.773
CD101-AS1	-0.0623247	0.885334	0.986836	-1.30467	-0.144573	-5.06182	31.6177
CD109	-0.254322	0.168867	0.754076	6.04942	-1.3857	-5.08654	3474.27
CD14	0.274654	0.1738	0.754436	5.32102	1.36968	-5.05283	2002.12
CD151	0.0478617	0.708196	0.960591	5.92479	0.37533	-5.91665	2685.42
CD160	0.770355	0.0745998	0.663528	-1.56268	1.8014	-4.08765	38.5309
CD163	0.0462366	0.840325	0.981572	6.50011	0.201994	-6.01131	4828.27
CD163L1	0.00584461	0.980581	0.997978	4.02423	0.0244006	-5.70046	904.389
CD164	-0.0715729	0.590796	0.937864	7.66127	-0.53939	-5.96849	9104.12
CD164L2	-0.103529	0.78742	0.973007	-0.824554	-0.270374	-5.06089	39.2824
CD177	0.841237	0.126236	0.724651	0.490808	1.54176	-4.36419	311.975
CD180	0.167441	0.515908	0.91264	3.50358	0.651942	-5.41619	597.273
CD19	0.675607	0.199926	0.781286	-1.32	1.29014	-4.56205	54.3026
CD1A	0.030242	0.950429	0.994975	-2.64694	0.0623209	-5.03293	17.0096
CD1B	0.625881	0.172405	0.754076	-2.44183	1.37418	-4.48605	19.3118
CD1C	0.54257	0.109492	0.710292	1.54573	1.61461	-4.31364	185.672
CD1D	-0.209273	0.50219	0.908902	0.6234	-0.673446	-5.01057	88.5943
CD1E	0.52276	0.0811145	0.674226	0.584577	1.76175	-4.12048	92.1671
CD2	0.159071	0.488652	0.905938	3.82982	0.694979	-5.45349	760.718
CD200	-0.145843	0.421844	0.885045	3.80693	-0.806484	-5.35978	634.436
CD200R1	0.363757	0.321304	0.847324	0.492854	0.996638	-4.82737	85.5672
CD207	-0.112484	0.739676	0.966187	0.493922	-0.33319	-5.1197	93.373
CD209	0.435862	0.24707	0.811134	1.20205	1.16419	-4.74534	168.21
CD22	0.376144	0.0330977	0.597593	4.27202	2.16028	-3.6869	939.965
CD226	-0.108686	0.70235	0.958833	2.27038	-0.383228	-5.30084	263.994
CD24	0.310315	0.332704	0.853046	4.24868	0.973315	-5.3243	1191.39
CD244	-0.0044982	0.989927	0.998483	-0.483677	-0.0126554	-5.09964	58.227
CD247	-0.0195799	0.949073	0.994973	1.5205	-0.0640285	-5.25751	164.301
CD248	0.222562	0.161085	0.751836	5.95629	1.41171	-5.05506	2891.31
CD27	0.542369	0.0717437	0.661533	1.04237	1.8197	-4.05169	119.94
CD27-AS1	-0.0515349	0.654078	0.949224	4.40624	-0.449429	-5.67904	920.277
CD274	0.0773322	0.797347	0.973984	0.940139	0.257455	-5.17528	110.532
CD276	0.133791	0.241647	0.807454	5.96616	1.17774	-5.3363	2717.76
CD28	-0.0628404	0.824781	0.977557	1.66598	-0.221971	-5.25743	177.48
CD2AP	-0.0937745	0.432382	0.887731	6.93119	-0.788251	-5.76347	5351.05
CD2BP2	0.0635101	0.509215	0.910912	5.39024	0.662396	-5.72277	1794
CD2BP2-DT	-0.285844	0.344309	0.858475	-2.7979	-0.950106	-4.76607	8.21191
CD300A	0.142282	0.619393	0.944363	2.13104	0.498235	-5.24861	237.703
CD300C	-0.0164116	0.963539	0.996196	0.348219	-0.0458253	-5.14862	76.9077
CD300E	-0.0730147	0.883499	0.986836	-0.372212	-0.146903	-5.09713	118.573
CD300LB	-0.185059	0.673954	0.954015	-0.805915	-0.421946	-5.02796	49.215
CD300LD-AS1	0.116299	0.824004	0.977475	-4.45824	0.222972	-4.98229	54.9391
CD300LF	0.168003	0.555779	0.924871	0.716184	0.591077	-5.06049	92.7576
CD300LG	0.0390087	0.932595	0.993775	-1.67126	0.08479	-5.05654	38.0605
CD302	-0.257775	0.29874	0.839884	3.38881	-1.04447	-5.08576	534.496
CD320	0.262671	0.238771	0.805449	2.52661	1.18501	-4.85061	282.599
CD33	0.0335729	0.898954	0.988626	2.1828	0.1273	-5.3443	237.372
CD34	0.220618	0.100657	0.699266	5.26434	1.65671	-4.64799	1719.5
CD36	0.0185649	0.954418	0.995209	5.26582	0.057301	-5.9105	2908.56
CD37	0.46106	0.0032969	0.543787	4.3579	3.0097	-1.82486	959.704
CD38	-0.0418586	0.899508	0.988646	0.475235	-0.126598	-5.15218	83.6696
CD3D	0.406635	0.158842	0.751778	1.49922	1.41938	-4.52575	166.794
CD3E	0.219001	0.344911	0.858967	2.9611	0.948915	-5.11761	419.307
CD3G	0.292295	0.365386	0.865247	-0.146659	0.909211	-4.8515	53.5238
CD4	0.263839	0.0962123	0.695873	3.6738	1.67904	-4.41299	608.114
CD40	0.232196	0.0856286	0.680597	3.48403	1.73578	-4.30502	501.278
CD40LG	-0.0558215	0.871929	0.985165	0.649314	-0.161615	-5.16163	98.8989
CD44	-0.197943	0.136478	0.732096	8.61327	-1.5009	-5.08742	17379.3
CD46	0.0534337	0.592781	0.938404	7.94743	0.536504	-5.98942	10525.5
CD47	-0.0972561	0.361341	0.864156	5.58346	-0.916941	-5.55091	2057.78
CD48	0.213509	0.407823	0.879124	3.82214	0.83117	-5.36012	749.285
CD5	0.157193	0.625568	0.945253	1.754	0.489461	-5.20394	224.977
CD52	0.312794	0.260365	0.818512	3.0732	1.13183	-4.97791	487.289
CD53	0.0939653	0.554824	0.924645	4.8438	0.592509	-5.6904	1322.05
CD55	-0.206109	0.18565	0.767374	6.19974	-1.33257	-5.16655	3373.81
CD58	0.0627938	0.651147	0.948572	4.35355	0.45351	-5.67389	915.258
CD59	-0.147086	0.203614	0.785792	5.88278	-1.27955	-5.20695	2555.61
CD5L	-0.0324316	0.947139	0.994757	-4.48407	-0.0664632	-4.99375	19.5703
CD6	0.1103	0.584653	0.936171	3.10672	0.548349	-5.39248	439.993
CD63	0.271953	0.0181691	0.577358	6.50477	2.40092	-3.36723	3963.31
CD63-AS1	-0.107523	0.705806	0.960134	-3.41869	-0.378556	-4.97486	4.89194
CD68	0.28309	0.100218	0.699266	6.3544	1.65888	-4.73268	3905.17
CD69	-0.211055	0.451887	0.893112	2.54996	-0.755177	-5.16906	319.87
CD7	0.412789	0.149281	0.745251	0.476844	1.45307	-4.45058	79.8434
CD70	0.376988	0.400521	0.877483	-2.37108	0.84423	-4.83111	15.7074
CD72	-0.320897	0.272804	0.824844	2.237	-1.10259	-4.8713	248.858
CD74	0.159485	0.185582	0.767374	9.79222	1.33277	-5.37633	38986.8
CD79A	0.565476	0.117045	0.718341	0.640555	1.58072	-4.32466	115.424
CD79B	1.28282	0.00151832	0.488532	-0.820713	3.25945	-1.90797	42.4654
CD80	0.161873	0.62858	0.94542	1.98501	0.485195	-5.23637	258.047
CD81	0.207265	0.0469522	0.623106	6.7965	2.01116	-4.16252	4771.07
CD81-AS1	-0.23619	0.433594	0.887731	-2.85879	-0.78617	-4.84768	7.74254
CD82	0.260465	0.0946831	0.693659	4.25783	1.68691	-4.48065	892.431
CD83	-0.0295328	0.882102	0.986789	3.00576	-0.148677	-5.48402	391.989
CD84	0.105531	0.507819	0.910825	4.67049	0.664584	-5.6222	1181.5
CD86	0.0986358	0.586882	0.937417	2.85872	0.545093	-5.34776	349.193
CD8A	0.0114064	0.965881	0.996515	2.2504	0.0428806	-5.36052	266.559
CD8B	0.0591931	0.894364	0.987808	-1.43043	0.133116	-5.06005	30.5882
CD9	0.186391	0.181036	0.762405	6.48841	1.3468	-5.17637	4031.88
CD93	0.0794741	0.568731	0.931228	5.86471	0.571781	-5.82414	2657.22
CD96	0.0346326	0.878883	0.986087	3.35059	0.152769	-5.55338	534.011
CD99	-0.0136536	0.958189	0.996124	1.72809	-0.052556	-5.28361	187.143
CD99L2	0.0786071	0.460767	0.895058	3.57077	0.740391	-5.3717	512.271
CD99P1	0.0192301	0.945513	0.994757	-0.384563	0.0685117	-5.10294	43.312
CDA	0.486092	0.208517	0.789564	-0.871017	1.26568	-4.58669	37.501
CDADC1	0.00467557	0.981036	0.998059	3.69218	0.0238286	-5.63448	582.935
CDAN1	0.0306526	0.738776	0.965965	4.59614	0.334386	-5.75773	1019.16
CDC123	-0.0643727	0.518878	0.913667	4.95025	-0.647326	-5.66908	1312.17
CDC14A	0.0346455	0.857632	0.983018	5.18005	0.179844	-5.88491	1943.11
CDC14B	-0.012296	0.939304	0.994611	2.76425	-0.0763324	-5.44251	310.288
CDC16	-0.0997423	0.233961	0.800399	6.37378	-1.19732	-5.34139	3469.95
CDC20	0.442037	0.106308	0.706844	1.95687	1.62945	-4.31461	220.603
CDC20B	-0.519487	0.450214	0.891696	-0.882099	-0.757981	-4.89939	176.708
CDC20P1	-0.0453288	0.896025	0.988328	-0.637257	-0.131011	-5.08672	38.1248
CDC23	-0.079087	0.447822	0.891519	4.83599	-0.762	-5.57716	1216.61
CDC25A	0.666028	0.0538496	0.63234	-0.356637	1.95064	-3.90336	45.8839
CDC25B	0.130086	0.355558	0.863226	5.53041	0.928087	-5.54209	2055.92
CDC25C	0.0161995	0.967515	0.996515	-0.381923	0.0408259	-5.104	51.7172
CDC26	0.209716	0.38533	0.871587	1.38041	0.871872	-4.97022	126.218
CDC26P1	-0.578231	0.317325	0.846087	-1.38087	-1.00491	-4.75495	39.2179
CDC27	-0.23571	0.0177157	0.577358	5.2926	-2.4107	-3.26493	1671.1
CDC34	0.178916	0.163938	0.751836	4.37322	1.40207	-4.88687	915.052
CDC37	0.0944406	0.440802	0.890176	6.42655	0.77387	-5.74181	3761.53
CDC37L1	-0.104835	0.364109	0.864911	4.86561	-0.911647	-5.46468	1268.84
CDC40	0.0917484	0.368763	0.866428	5.01086	0.902801	-5.50007	1380.38
CDC42	0.046783	0.716811	0.962195	4.96764	0.363734	-5.80896	1378.71
CDC42-IT1	-0.196795	0.555451	0.924849	-3.5236	-0.591569	-4.91337	5.41185
CDC42BPA	-0.315101	0.0250056	0.587713	7.77999	-2.27495	-3.68834	9903.71
CDC42BPB	-0.00771216	0.906457	0.989277	7.96184	-0.117801	-6.12098	10295.7
CDC42BPG	0.199116	0.199267	0.780778	5.10014	1.29205	-5.12106	1606.35
CDC42EP1	0.0349223	0.785152	0.973007	5.8258	0.273332	-5.9385	2532.49
CDC42EP2	0.255599	0.296685	0.839071	3.70669	1.04895	-5.1618	637.22
CDC42EP3	-0.00448814	0.978662	0.997801	5.19465	-0.0268127	-5.89972	1662.91
CDC42EP4	0.0260696	0.837476	0.980697	5.02228	0.205649	-5.8578	1460.67
CDC42EP5	-0.221628	0.446711	0.891519	1.31905	-0.763871	-5.01805	157.399
CDC42SE1	0.110124	0.164198	0.751836	6.22566	1.40119	-5.08708	3115.28
CDC42SE2	0.00654834	0.960163	0.996124	3.64063	0.0500728	-5.62007	549.145
CDC45	0.130767	0.691269	0.956867	1.03519	0.398265	-5.15314	120.69
CDC5L	-0.198757	0.0676583	0.656699	6.38487	-1.84696	-4.42279	3599.31
CDC6	-0.192882	0.47104	0.899021	2.58331	-0.723487	-5.19443	341.819
CDC7	0.075779	0.741349	0.966187	3.80604	0.330968	-5.60982	704.116
CDC73	-0.0412839	0.610045	0.943126	6.79437	-0.511591	-5.92598	4640.08
CDCA2	0.160648	0.563035	0.928056	2.65581	0.580241	-5.2965	326.233
CDCA3	0.0188471	0.928798	0.992523	1.42073	0.0895788	-5.24555	138.353
CDCA3P1	0.0710915	0.827304	0.978188	-2.62499	0.218723	-5.02076	9.20166
CDCA4	0.387971	0.0299772	0.590473	2.71479	2.20125	-3.50143	316.046
CDCA4P4	-0.0390151	0.891954	0.987662	-3.28309	-0.136173	-5.01397	5.31206
CDCA5	0.500816	0.0722249	0.661533	0.65536	1.81658	-4.05484	93.4828
CDCA7	0.328052	0.215661	0.790914	0.901758	1.2459	-4.65643	99.039
CDCA7L	0.0408568	0.820536	0.976736	4.39777	0.227443	-5.74898	1005.1
CDCA8	-0.220478	0.415539	0.883856	1.03286	-0.817523	-4.96424	110.413
CDCP1	0.142962	0.232622	0.799057	5.59527	1.20078	-5.27837	2111.91
CDCP2	0.565157	0.182099	0.762851	-2.64022	1.3435	-4.50902	16.4645
CDH1	0.198411	0.245442	0.810409	6.83903	1.16823	-5.41053	5358.93
CDH10	0.120619	0.810128	0.976112	-3.21673	0.240886	-5.00486	21.3232
CDH11	-0.132205	0.423637	0.886393	8.13989	-0.803363	-5.82647	13310
CDH12	-0.674185	0.151772	0.746321	-3.14926	-1.44413	-4.42571	13.4632
CDH13	0.040167	0.841105	0.981649	3.39863	0.200993	-5.55371	502.958
CDH13-AS2	-0.026549	0.948827	0.994973	-0.0848553	-0.0643385	-5.11939	70.2191
CDH15	0.707208	0.112247	0.712633	-2.87441	1.60204	-4.29018	14.5444
CDH17	0.411587	0.337317	0.853989	-2.49907	0.964027	-4.76528	49.4333
CDH18	0.382729	0.538577	0.920473	-2.99065	0.617054	-4.91703	62.1555
CDH19	-0.160873	0.729929	0.964095	-0.914289	-0.346171	-5.04258	57.6262
CDH2	-0.132755	0.658571	0.95066	2.16979	-0.443187	-5.26653	338.164
CDH20	0.535846	0.221654	0.794645	-2.94021	1.22967	-4.59116	12.5855
CDH22	0.758124	0.107801	0.709339	-1.96322	1.62245	-4.26984	25.5811
CDH23	-0.0813568	0.662571	0.951466	5.81122	-0.437645	-5.87874	2744.47
CDH24	0.334173	0.0153317	0.577358	4.072	2.46607	-3.06201	761.199
CDH26	-0.0367679	0.910481	0.989576	1.04207	-0.112712	-5.20162	115.194
CDH3	-0.149933	0.530983	0.918015	4.15139	-0.628655	-5.53655	933.828
CDH4	-0.489178	0.260873	0.818889	-2.49759	-1.13062	-4.66042	17.1386
CDH4-AS2	-0.13223	0.74136	0.966187	-4.43664	-0.330953	-4.96492	4.7226
CDH5	-0.0264294	0.894806	0.987867	4.7571	-0.132556	-5.824	1262.84
CDH6	0.135464	0.367147	0.865651	3.77754	0.905864	-5.29319	639.321
CDH7	0.164756	0.783118	0.973007	-1.68602	0.275986	-5.03602	104.976
CDH8	-0.357524	0.330631	0.852622	-0.172821	-0.977516	-4.80216	55.7119
CDH9	0.176149	0.676188	0.954061	-5.09972	0.418878	-4.93657	5.50959
CDHR1	-0.0145539	0.966922	0.996515	0.440377	-0.0415713	-5.15468	90.0281
CDHR2	0.400317	0.440919	0.8902	-2.27604	0.773671	-4.86674	134.557
CDHR3	-0.061409	0.879821	0.986461	2.705	-0.151577	-5.42084	608.635
CDHR4	0.141177	0.786091	0.973007	-1.97191	0.272108	-5.02919	36.9303
CDHR5	0.381208	0.430303	0.887731	-2.5023	0.791826	-4.85406	177.06
CDIN1	-0.486889	0.0472425	0.623106	1.36361	-2.00847	-3.80198	123.471
CDIP1	0.0320633	0.865452	0.984378	2.44195	0.169867	-5.38175	251.646
CDIPT	0.13122	0.256026	0.815106	4.98242	1.14226	-5.2719	1389.11
CDIPTOSP	-0.708439	0.0883959	0.68515	-4.71265	-1.72041	-4.19174	4.4317
CDK1	-0.426598	0.163173	0.751836	2.0926	-1.40464	-4.56545	232.998
CDK10	0.0125883	0.918341	0.990682	5.38836	0.102778	-5.92125	1840.61
CDK11A	0.174444	0.386764	0.871587	4.60233	0.869234	-5.47071	1137.72
CDK11B	0.0999481	0.353582	0.863226	4.89906	0.931922	-5.4605	1280.48
CDK12	-0.217111	0.0837768	0.67741	8.96166	-1.74629	-4.72951	22763.6
CDK13	-0.109174	0.104874	0.703779	8.09438	-1.63626	-4.86192	11290.1
CDK14	0.00157079	0.987359	0.998365	5.94105	0.0158827	-5.98345	2601.37
CDK15	-0.411308	0.174681	0.756953	0.735057	-1.36686	-4.53335	91.1983
CDK16	0.0610301	0.467904	0.898102	7.16	0.728626	-5.82417	5999.72
CDK17	-0.099624	0.29696	0.839109	5.80481	-1.04835	-5.45187	2360.37
CDK18	0.00266703	0.987889	0.998483	3.87392	0.0152162	-5.67152	723.216
CDK19	0.12277	0.221011	0.793729	4.89048	1.2314	-5.16243	1267.18
CDK2	0.0245402	0.815711	0.976526	3.94423	0.233669	-5.66054	652.734
CDK20	0.087565	0.428901	0.887731	4.39093	0.794245	-5.48629	904.071
CDK2AP1	0.00203122	0.986757	0.998365	4.11151	0.0166396	-5.71586	752.825
CDK2AP2	0.370111	0.004805	0.544612	3.71402	2.8831	-2.12203	586.518
CDK2AP2P2	-0.170312	0.697964	0.957727	-2.00737	-0.38917	-5.00295	20.5873
CDK3	0.327675	0.342991	0.857468	2.71738	0.952717	-5.07906	360.494
CDK4	0.126938	0.177101	0.758263	4.75016	1.35916	-4.99273	1140.93
CDK5	-0.131719	0.560268	0.926924	2.19734	-0.584364	-5.21275	216.931
CDK5R1	0.446047	0.0636162	0.649386	1.64653	1.87531	-3.98488	164.808
CDK5RAP1	-0.0164493	0.905694	0.989193	4.06831	-0.118767	-5.70284	731.742
CDK5RAP2	0.0151963	0.868993	0.984639	7.63334	0.165354	-6.09466	8407.48
CDK5RAP3	-0.0261452	0.828908	0.978828	6.99541	-0.216658	-6.04271	5554.95
CDK6	0.253691	0.0877678	0.683841	3.75231	1.72387	-4.35685	596.695
CDK7	-0.223232	0.0840898	0.678299	4.42648	-1.7445	-4.40053	955.351
CDK8	-0.29199	0.0313663	0.595338	4.30852	-2.18257	-3.6318	880.464
CDK9	-0.00469603	0.959007	0.996124	6.76435	-0.0515266	-6.04792	4582.32
CDKAL1	0.00229832	0.975889	0.997501	5.33397	0.0302979	-5.91891	1674.49
CDKL1	-0.189131	0.330537	0.852618	3.58853	-0.977707	-5.18583	552.225
CDKL2	-0.477653	0.2321	0.799019	-0.548404	-1.20214	-4.63661	47.7265
CDKL3	-0.136322	0.612677	0.94314	2.07859	-0.507822	-5.2296	221.73
CDKL4	-0.368634	0.319397	0.846343	-1.03625	-1.00059	-4.76472	30.1835
CDKL5	0.0544438	0.62576	0.945253	5.8102	0.489189	-5.85976	2412.75
CDKN1A	0.147108	0.360797	0.863922	4.6443	0.917984	-5.43587	1171.47
CDKN1B	0.0523078	0.668516	0.952298	5.94948	0.429433	-5.89866	2712.53
CDKN1C	0.0333838	0.891457	0.98766	0.766618	0.136803	-5.17618	91.6344
CDKN2A	0.354439	0.0728653	0.662469	3.31696	1.81245	-4.17388	485.696
CDKN2AIP	-0.0697492	0.541662	0.921192	4.95522	-0.612365	-5.69061	1337.66
CDKN2AIPNL	0.178274	0.462199	0.895125	1.59942	0.738023	-5.07244	152.951
CDKN2B	0.409621	0.0846816	0.679685	2.76432	1.74113	-4.22496	371.656
CDKN2B-AS1	0.18073	0.487528	0.905056	0.390079	0.696781	-4.99104	68.0314
CDKN2C	0.121888	0.483779	0.903605	2.60687	0.702809	-5.22408	284.087
CDKN2D	0.012157	0.968866	0.996515	0.202217	0.0391272	-5.13841	71.967
CDKN3	-0.251665	0.431227	0.887731	1.24538	-0.790237	-4.9977	130.388
CDNF	0.0521499	0.863373	0.984378	1.28875	0.172517	-5.2237	130.895
CDO1	-0.0692539	0.792578	0.973984	1.68853	-0.263656	-5.2514	178.71
CDON	0.0555252	0.75372	0.967498	6.18792	0.314585	-5.95938	3517.02
CDPF1	0.125543	0.653963	0.949224	1.3036	0.449589	-5.16544	128.846
CDR1	0.878492	0.0493894	0.623556	-4.28895	1.98896	-3.91918	7.92918
CDR2	0.13851	0.188703	0.770514	5.56829	1.32329	-5.13233	2041.35
CDR2L	0.232292	0.163731	0.751836	3.13034	1.40276	-4.69752	440.551
CDRT15P4	0.364251	0.287524	0.835594	-4.07907	1.06917	-4.68461	3.77004
CDRT4	-0.162452	0.371957	0.867491	4.42479	-0.896771	-5.40418	1027.95
CDS1	-0.106305	0.450437	0.891826	4.14787	-0.757607	-5.46067	792.526
CDS2	0.0938187	0.35185	0.861886	5.1584	0.935294	-5.49156	1521.36
CDSN	0.265333	0.540769	0.920984	0.522107	0.61372	-5.0384	167.032
CDT1	0.240967	0.414263	0.883233	0.465269	0.819769	-4.93359	80.8688
CDV3	-0.24871	0.0242338	0.587713	7.39416	-2.28753	-3.64478	7303.32
CDX1	0.44842	0.274226	0.827338	-2.71822	1.09931	-4.68095	21.4083
CDYL	-0.000839022	0.992728	0.998557	6.02917	-0.00913627	-5.99154	2759.41
CDYL2	-0.0311723	0.823037	0.977259	4.86931	-0.224218	-5.82837	1323.68
CEACAM1	0.183972	0.423335	0.886229	4.50637	0.803888	-5.50423	1315.08
CEACAM19	-0.402305	0.139541	0.737288	0.856525	-1.48915	-4.41913	92.7272
CEACAM21	0.188622	0.612977	0.94314	-0.160747	0.507392	-5.0349	59.4301
CEACAM3	0.225021	0.622056	0.944998	-2.66534	0.494447	-4.96282	21.6347
CEACAM4	-0.0279595	0.952558	0.995109	-1.22422	-0.0596413	-5.0699	38.7597
CEACAM5	1.48901	0.0187167	0.577358	1.34841	2.3894	-3.20035	1052.9
CEACAM6	0.808758	0.0984199	0.697594	2.8404	1.66785	-4.34282	1082.05
CEACAM7	1.47519	0.00699454	0.568011	-2.8927	2.75297	-2.90286	110.152
CEACAMP5	0.502367	0.194386	0.775549	-3.85654	1.30632	-4.52999	5.44295
CEBPA	0.26047	0.322872	0.848263	2.95407	0.993397	-5.08269	482.825
CEBPA-DT	0.171795	0.567411	0.930349	-3.57935	0.573738	-4.92003	4.5497
CEBPB	-0.232766	0.230563	0.798839	4.71228	-1.20613	-5.15151	1306.96
CEBPB-AS1	-0.155414	0.61843	0.9443	-3.24408	-0.499608	-4.94757	10.0759
CEBPD	-0.343228	0.0726029	0.662238	5.6492	-1.81413	-4.42108	2462.57
CEBPE	0.575844	0.181099	0.762405	-3.40703	1.3466	-4.50245	13.6784
CEBPG	0.0620892	0.494242	0.906553	3.60598	0.686048	-5.41156	510.185
CEBPZ	-0.256066	0.0146244	0.577358	6.71584	-2.48398	-3.18887	4524.01
CEBPZOS	-0.404146	0.0331061	0.597593	3.81064	-2.16018	-3.62352	669.124
CECR2	-0.146178	0.721117	0.962554	3.36961	-0.357956	-5.50352	898.218
CECR7	-0.155475	0.526469	0.916753	-0.284242	-0.635591	-4.97695	42.4155
CEL	0.574705	0.0312474	0.595338	1.74681	2.18415	-3.52959	176.163
CELF1	-0.0963115	0.0923444	0.690412	5.77878	-1.69915	-4.62221	2249.29
CELF2	-0.205221	0.267445	0.82241	5.12948	-1.11507	-5.3063	1616.35
CELF3	0.749085	0.108914	0.709339	-3.5538	1.61728	-4.27781	18.0124
CELF4	0.268571	0.562655	0.927968	-2.56979	0.580806	-4.93757	40.5237
CELF5	-0.110618	0.783174	0.973007	-1.96337	-0.275914	-5.02709	22.2041
CELF6	0.214112	0.419589	0.884693	1.20352	0.810421	-4.99331	135.254
CELSR1	-0.072127	0.680175	0.954851	9.81614	-0.413412	-6.14667	43015
CELSR2	-0.133368	0.544506	0.921658	8.61936	-0.608054	-5.98599	21397
CELSR3	0.0596549	0.816297	0.976526	5.5057	0.232912	-5.91528	2903.79
CEMIP	-0.0663701	0.846977	0.982296	3.63411	-0.193469	-5.60024	914.226
CEMIP2	-0.239783	0.0554546	0.633989	7.67906	-1.93751	-4.33728	9078.64
CEMP1	-0.0210564	0.948034	0.994973	1.49797	-0.0653366	-5.25536	169.665
CENATAC	-0.132335	0.31962	0.846518	4.38294	-1.00013	-5.31018	923.062
CENATAC-DT	0.15492	0.575599	0.932434	-0.401298	0.561635	-5.00422	45.1948
CEND1	0.377997	0.377315	0.86858	-3.05843	0.886729	-4.7984	10.0049
CENPA	-0.0355957	0.924076	0.991846	-1.57776	-0.0955367	-5.05792	22.6647
CENPB	0.194743	0.115151	0.717223	5.87585	1.58905	-4.8021	2607.91
CENPBD1P	0.168069	0.434784	0.887803	1.98861	0.784132	-5.08882	188.597
CENPC	-0.235357	0.0397964	0.61144	6.07572	-2.08258	-3.98002	2911.83
CENPE	-0.177684	0.271324	0.823183	4.9136	-1.10602	-5.28841	1411.25
CENPF	-0.137975	0.527462	0.91741	6.79675	-0.634064	-5.85756	5843.44
CENPH	-0.0694819	0.843877	0.981649	2.36971	-0.197441	-5.3585	305.135
CENPI	-0.173055	0.450665	0.892001	2.31223	-0.757225	-5.13476	242.887
CENPK	0.036845	0.917062	0.990286	2.33874	0.104394	-5.36991	287.419
CENPL	0.115911	0.388245	0.871587	2.78129	0.866516	-5.14573	302.048
CENPM	0.861101	0.00895906	0.568011	-0.124478	2.6648	-2.87472	58.8087
CENPN	-0.100705	0.603768	0.941845	2.26512	-0.520611	-5.25126	228.086
CENPO	0.137202	0.215731	0.790914	3.71472	1.24571	-4.96059	565.262
CENPP	-0.298068	0.137761	0.733843	5.48133	-1.49595	-4.88732	2263.28
CENPQ	-0.513349	0.0681804	0.656699	0.949792	-1.8434	-4.02187	100.841
CENPS	-0.184317	0.470224	0.898561	1.29676	-0.724823	-5.03882	128.399
CENPS-CORT	-0.314486	0.514539	0.91264	-1.24635	-0.654075	-4.9364	35.1836
CENPT	-0.0730151	0.589369	0.937828	5.16557	-0.541466	-5.75835	1594.42
CENPU	-0.296437	0.299663	0.840645	3.3646	-1.04247	-5.07861	561.135
CENPV	0.0137073	0.9671	0.996515	0.830621	0.0413473	-5.1873	103.135
CENPW	0.035549	0.9109	0.989596	-0.540809	0.112182	-5.09327	36.9973
CENPX	0.157364	0.573425	0.931691	0.943049	0.56484	-5.08899	108.65
CEP104	-0.101786	0.192419	0.773681	5.64647	-1.31215	-5.14741	2087.05
CEP112	-0.114677	0.381361	0.870317	5.33958	-0.879204	-5.55531	1793.37
CEP120	-0.285482	0.00345975	0.543787	6.40528	-2.9937	-1.94255	3614.26
CEP126	0.054245	0.784207	0.973007	7.26115	0.274565	-6.04828	7717.56
CEP128	-0.0856601	0.502441	0.909091	5.43535	-0.673049	-5.71639	1907.07
CEP131	-0.0317975	0.834171	0.979909	4.15183	-0.209892	-5.70353	816.032
CEP135	-0.129332	0.212731	0.790897	5.38219	-1.25395	-5.18901	1788.28
CEP15	-0.321914	0.215468	0.790914	3.05731	-1.24643	-4.83654	449.796
CEP152	-0.0201242	0.898929	0.988626	4.99582	-0.127332	-5.8647	1457.87
CEP162	-0.116252	0.316463	0.846087	5.8477	-1.00671	-5.49541	2507.63
CEP164	-0.0648801	0.422141	0.885316	5.95541	-0.805966	-5.67706	2594.6
CEP170	-0.235842	0.0140226	0.577358	5.41091	-2.49984	-3.08085	1811.39
CEP170B	-0.0740588	0.559001	0.926489	7.55986	-0.586257	-5.93692	8364.06
CEP170P1	-0.298182	0.463136	0.895719	-3.00284	-0.736474	-4.86685	14.7322
CEP19	-0.1676	0.508255	0.910825	1.74808	-0.663901	-5.11669	173.279
CEP192	-0.101566	0.288053	0.835594	8.06095	-1.06799	-5.58607	11331.7
CEP20	-0.356704	0.084826	0.679685	3.98088	-1.74031	-4.34212	799.544
CEP250	-0.0300826	0.782729	0.973007	6.46293	-0.276495	-5.99001	3796.82
CEP250-AS1	0.0773989	0.850228	0.982349	-1.10912	0.189309	-5.0644	31.5215
CEP290	-0.28302	0.0080827	0.568011	7.19362	-2.70171	-2.7057	6302.8
CEP295	-0.162326	0.124853	0.723639	7.43282	-1.54747	-4.95746	7385.6
CEP295NL	-0.406901	0.208047	0.789127	3.89365	-1.267	-4.94651	806.828
CEP350	-0.200969	0.0361621	0.602107	9.0371	-2.12319	-4.05383	22338.8
CEP41	0.193175	0.232441	0.799057	2.75643	1.20125	-4.86194	304.399
CEP43	-0.0551264	0.63645	0.946711	5.14609	-0.474092	-5.78764	1547.9
CEP44	-0.0347166	0.838326	0.980697	4.07922	-0.204558	-5.69199	759.5
CEP55	-0.00300494	0.992934	0.998557	1.74236	-0.00887786	-5.28675	198.521
CEP57	-0.359727	0.0298413	0.590473	4.94039	-2.20312	-3.65266	1389.08
CEP57L1	-0.281292	0.128903	0.72636	3.6658	-1.53087	-4.59351	582.369
CEP63	-0.331534	0.00471554	0.544612	5.8722	-2.88951	-2.18649	2573.85
CEP68	-0.0560821	0.512102	0.91222	6.02182	-0.657877	-5.78491	2725.77
CEP70	-0.360063	0.022215	0.584636	5.61415	-2.32217	-3.47143	2253.73
CEP72	0.0953225	0.461224	0.895058	3.7909	0.739635	-5.41442	609.397
CEP76	0.193594	0.215733	0.790914	3.51979	1.2457	-4.9314	500.354
CEP78	-0.0921796	0.263064	0.821056	4.92664	-1.12541	-5.27393	1271.57
CEP83	-0.242133	0.0162454	0.577358	5.75061	-2.44399	-3.22504	2294.85
CEP85	0.17444	0.123687	0.722167	4.71711	1.55233	-4.73447	1136.42
CEP85L	-0.160587	0.298304	0.839827	5.31427	-1.04542	-5.40145	1796.91
CEP89	-0.0611701	0.522745	0.916105	5.05027	-0.641337	-5.68766	1395.77
CEP95	-0.252382	0.00539456	0.561487	6.2584	-2.84343	-2.31975	3233.89
CEP97	-0.0515673	0.627642	0.945253	5.37075	-0.486524	-5.81137	1771.09
CEPT1	0.0507463	0.656248	0.949817	5.33494	0.446412	-5.82772	1748.07
CER1	-0.448506	0.30596	0.841903	-3.7623	-1.02891	-4.70924	8.16613
CERCAM	0.199231	0.203323	0.785792	6.15938	1.28037	-5.23466	3314.25
CERK	-0.184347	0.299797	0.840645	4.2366	-1.04218	-5.24265	843.633
CERKL	0.242624	0.603291	0.94182	-0.19158	0.521299	-5.02949	125.193
CERNA1	0.383061	0.267198	0.82241	-3.97116	1.11565	-4.65743	4.26734
CEROX1	0.0108543	0.964347	0.996283	-1.40586	0.044809	-5.06523	19.5751
CERS1	-0.00175597	0.996944	0.999113	-3.17409	-0.00383944	-5.02198	11.5966
CERS2	0.0377449	0.725576	0.962554	6.65358	0.351987	-5.98303	4324.62
CERS3	0.299246	0.455388	0.894681	-2.39733	0.749327	-4.87494	14.038
CERS4	0.349524	0.0117686	0.568011	5.43268	2.56524	-2.94557	1930.66
CERS5	0.00554603	0.946683	0.994757	4.58545	0.067038	-5.80484	1004.41
CERS6	0.158729	0.171645	0.754076	5.98372	1.37664	-5.10148	2751.15
CERT1	0.0644951	0.389162	0.872105	5.77019	0.864837	-5.61716	2268.34
CES1	0.272419	0.477059	0.901016	-0.0540884	0.713679	-4.95897	65.4838
CES2	0.00750566	0.940094	0.994611	5.33285	0.0753374	-5.91646	1726.76
CES3	0.407532	0.313716	0.845499	0.146099	1.01247	-4.80088	111.5
CES4A	0.206278	0.328279	0.851955	3.40825	0.982304	-5.16602	537.745
CETN2	0.0364147	0.874363	0.985537	3.74193	0.158517	-5.6327	647.991
CETN3	-0.199959	0.283633	0.833849	2.68716	-1.07788	-4.95167	302.861
CETP	0.174576	0.662885	0.951466	-1.82401	0.43721	-4.99757	20.1359
CFAP107	0.073075	0.863368	0.984378	-4.92043	0.172524	-4.97905	4.4294
CFAP119	0.0850443	0.700012	0.957868	3.27189	0.386393	-5.48576	483.217
CFAP126	0.248574	0.641503	0.947285	-1.53206	0.466993	-4.99713	59.702
CFAP141	0.136862	0.737107	0.965946	-4.35592	0.336606	-4.96663	5.60841
CFAP144	0.142465	0.751117	0.967498	-1.78958	0.318025	-5.02554	25.0254
CFAP144P1	0.231967	0.52579	0.916753	-1.0218	0.636638	-4.95343	30.8034
CFAP157	-0.281127	0.238161	0.804931	4.83574	-1.18657	-5.18787	1502
CFAP161	0.729605	0.0893272	0.68637	-1.50251	1.71533	-4.17707	27.4852
CFAP184	0.0437598	0.901515	0.988792	2.28414	0.124057	-5.36131	292.307
CFAP20	-0.153981	0.435262	0.887818	3.65617	-0.783314	-5.34385	579.376
CFAP206	-0.177307	0.710045	0.960747	0.610992	-0.372837	-5.11773	120.353
CFAP20DC	0.0998199	0.722105	0.962554	2.44202	0.356633	-5.34401	302.737
CFAP210	-0.14651	0.678509	0.95454	0.878512	-0.415694	-5.12823	116.014
CFAP221	0.137781	0.783323	0.973007	0.639324	0.275719	-5.14825	179.948
CFAP251	-0.212326	0.313195	0.845481	3.45511	-1.01356	-5.13031	540.518
CFAP263	0.0600613	0.777376	0.973007	3.93982	0.283492	-5.65049	750.441
CFAP276	0.253013	0.585012	0.936418	-2.8373	0.547824	-4.94299	17.5818
CFAP298	-0.159855	0.11129	0.712633	5.1199	-1.60637	-4.69642	1482.22
CFAP298-TCP10L	-0.276832	0.27229	0.824284	1.89249	-1.10378	-4.83785	196.615
CFAP299	-0.392457	0.373877	0.867491	-4.31821	-0.893163	-4.77533	5.99092
CFAP300	-0.0499597	0.893687	0.987808	1.07294	-0.133974	-5.20352	141.739
CFAP36	-0.455688	0.0036175	0.543787	5.44869	-2.97885	-1.9387	2048.08
CFAP410	-0.114286	0.448578	0.891519	3.60137	-0.760728	-5.35461	557.594
CFAP418	0.237031	0.330658	0.852622	1.26765	0.977461	-4.89087	122.59
CFAP418-AS1	0.268742	0.440466	0.890102	-0.827559	0.77444	-4.89874	34.3691
CFAP43	-0.503872	0.0476502	0.623106	4.25983	-2.0047	-3.94062	1060.61
CFAP44	-0.065864	0.694872	0.95732	7.13944	-0.393366	-6.00025	6616.65
CFAP45	0.0801337	0.806947	0.975634	1.65153	0.245003	-5.25541	182.437
CFAP46	0.0972614	0.768504	0.971825	2.57955	0.295119	-5.38179	424.834
CFAP47	0.302414	0.50489	0.910529	1.91825	0.669189	-5.14837	454.501
CFAP52	-0.382404	0.391836	0.872807	-2.96565	-0.859952	-4.81028	14.4042
CFAP53	-0.519273	0.0945236	0.693659	2.36945	-1.68774	-4.25017	285.674
CFAP54	-0.0674355	0.791991	0.973984	3.4867	-0.264421	-5.5539	577.672
CFAP57	0.0583743	0.853106	0.982695	2.31141	0.185628	-5.35776	286.278
CFAP58	-0.376628	0.109984	0.711121	0.343689	-1.61234	-4.28363	62.1406
CFAP61	0.000998041	0.997163	0.999203	2.18808	0.00356435	-5.34824	257.081
CFAP65	-0.0879015	0.88166	0.986789	-0.71056	-0.149239	-5.08137	94.8479
CFAP68	-0.271954	0.115246	0.717223	3.3797	-1.58863	-4.48203	487.939
CFAP69	-0.263467	0.133542	0.730871	5.67455	-1.51235	-4.88497	2430.98
CFAP70	-0.440832	0.0772489	0.666736	4.64208	-1.78495	-4.35442	1336.09
CFAP73	0.329091	0.46784	0.898102	-4.0406	0.72873	-4.85592	7.87263
CFAP74	0.607996	0.133804	0.730871	-0.878858	1.51132	-4.37635	52.939
CFAP77	-0.0912398	0.864428	0.984378	-3.0537	-0.171172	-5.01557	22.9281
CFAP90	0.570538	0.144246	0.741032	-0.398301	1.47148	-4.41757	54.0833
CFAP91	-0.445837	0.0879492	0.683955	3.53593	-1.72287	-4.3071	655.295
CFAP92	0.171528	0.536299	0.920006	3.07146	0.620525	-5.35047	487.668
CFAP96	-0.418046	0.209549	0.789647	1.31495	-1.26279	-4.65346	142.172
CFAP97	-0.245143	0.0368676	0.604309	7.10397	-2.11504	-3.97664	6006.7
CFAP99	-0.0136172	0.969914	0.996515	0.350262	-0.0378087	-5.1485	82.4453
CFB	-0.0343507	0.860511	0.98399	7.24146	-0.176169	-6.06684	7452.53
CFD	0.095356	0.723647	0.962554	3.94784	0.354567	-5.63247	880.822
CFDP1	-0.238286	0.149638	0.745647	5.03661	-1.45178	-4.8997	1622.39
CFH	0.0280833	0.845759	0.98183	6.61633	0.195029	-6.02086	4417.69
CFHR1	0.336111	0.438435	0.889821	-4.99662	0.777895	-4.82182	12.1591
CFHR3	-0.436713	0.378154	0.868724	-4.15263	-0.885165	-4.78119	8.0138
CFI	-0.122398	0.620652	0.94456	4.37132	-0.496443	-5.64577	1031.38
CFL1	0.365992	0.00126997	0.488532	6.16881	3.31514	-1.06724	3136.79
CFL1P5	0.410368	0.296843	0.839071	-0.280876	1.04861	-4.75951	55.09
CFL2	-0.199898	0.207458	0.788988	3.21819	-1.26865	-4.84391	421.471
CFLAR	0.0444242	0.62057	0.94456	7.16967	0.49656	-5.96028	6077.48
CFP	0.0472412	0.878831	0.986087	0.999885	0.152835	-5.19663	113.179
CFTR	-0.362212	0.363317	0.864726	-1.05584	-0.913159	-4.81577	52.1315
CGA	-0.20629	0.696813	0.957477	-4.46661	-0.390731	-4.95201	19.9604
CGAS	0.162848	0.214955	0.790914	3.16751	1.24783	-4.87372	404.056
CGB7	-0.282204	0.507323	0.910825	-4.01264	-0.665363	-4.87865	9.26616
CGGBP1	-0.00707023	0.922277	0.991707	6.12292	-0.0978082	-5.99499	2887.03
CGN	0.00506711	0.97667	0.997501	5.80561	0.029316	-5.97059	2634.48
CGNL1	0.234682	0.175471	0.757038	6.59121	1.36433	-5.16167	4594.43
CGREF1	-0.174668	0.393092	0.872807	4.04619	-0.857665	-5.36544	818.6
CGRRF1	-0.0323055	0.780358	0.973007	3.14109	-0.279592	-5.48489	380.315
CH25H	0.324288	0.3506	0.86088	2.11727	0.937735	-5.00741	270.358
CHAC1	1.08323	0.00716177	0.568011	-1.32692	2.74464	-2.83504	36.25
CHAC2	-0.370771	0.310055	0.844819	-0.306764	-1.02019	-4.77047	47.2551
CHAD	0.310958	0.462608	0.895305	2.76502	0.737346	-5.23897	543.426
CHADL	0.00270039	0.992169	0.998483	1.21314	0.00983925	-5.22579	135.151
CHAF1A	0.0964711	0.368457	0.866428	5.54595	0.90338	-5.56363	1995.49
CHAF1B	0.121711	0.334632	0.853699	3.66662	0.969424	-5.22054	552.559
CHAMP1	-0.0206853	0.851486	0.982349	7.00176	-0.1877	-6.04894	5547.54
CHASERR	0.163578	0.68525	0.955281	1.38532	0.406471	-5.18687	229.106
CHCHD1	0.352233	0.112235	0.712633	2.92944	1.60209	-4.42864	365.044
CHCHD10	-0.0268279	0.849275	0.982349	3.08703	-0.190528	-5.49253	378.063
CHCHD2	-0.0208261	0.93223	0.993653	0.332902	-0.08525	-5.14503	66.7019
CHCHD3	-0.0533104	0.671985	0.953261	3.75586	-0.424654	-5.56213	585.146
CHCHD4	-0.0738539	0.726302	0.962659	1.27729	-0.351015	-5.18544	112.882
CHCHD4P3	-0.295347	0.47105	0.899021	-3.51412	-0.72347	-4.86387	6.45502
CHCHD5	0.00116813	0.995064	0.998724	3.23482	0.00620102	-5.53586	438.416
CHCHD6	-0.196339	0.468415	0.898208	1.4363	-0.727786	-5.04996	133.612
CHCHD7	-0.0380303	0.862923	0.984378	3.61	-0.173092	-5.60297	588.823
CHD1	-0.33002	0.00368527	0.543787	8.1751	-2.97266	-2.06136	12586.9
CHD1L	-0.0635782	0.564335	0.928526	5.55666	-0.578306	-5.78655	2025.68
CHD2	-0.0773167	0.311648	0.845114	8.94939	-1.01682	-5.68607	20601.2
CHD3	-0.0359737	0.596571	0.939526	8.99029	-0.531007	-6.05025	21020.9
CHD4	0.00574894	0.920847	0.991551	8.83471	0.099614	-6.1737	18765.3
CHD5	0.29694	0.4747	0.900493	0.0687077	0.717515	-4.96413	122.88
CHD6	-0.000592781	0.994341	0.998724	8.77373	-0.00710992	-6.17496	18330.3
CHD7	0.0978716	0.492848	0.906303	7.94437	0.68827	-5.9007	11185.5
CHD8	0.0101502	0.859649	0.983698	8.5601	0.177269	-6.14792	15501.7
CHD9	-0.0772372	0.458668	0.894769	9.15622	-0.743872	-5.92773	24374
CHD9NB	-0.691857	0.152607	0.746321	-0.430739	-1.44116	-4.44126	82.6271
CHDH	-0.0123852	0.931702	0.993364	4.49333	-0.0859158	-5.78586	1021.3
CHEK1	-0.0143865	0.950913	0.994996	2.59543	-0.0617118	-5.41256	295.494
CHEK2	0.31598	0.0415072	0.615059	2.47609	2.06456	-3.722	253.943
CHERP	0.165379	0.0738925	0.663064	5.7797	1.80588	-4.45614	2318.36
CHFR	0.0546785	0.552169	0.924134	5.20559	0.596494	-5.73836	1557.42
CHGB	0.833587	0.169585	0.754076	-2.01913	1.38335	-4.4815	867.587
CHI3L1	-0.568466	0.0541462	0.633039	3.87623	-1.94819	-3.99211	911.563
CHI3L2	0.255357	0.409399	0.87995	1.83423	0.82837	-5.04765	240.515
CHIC1	0.141132	0.335404	0.853792	2.06956	0.967869	-4.9749	192.575
CHIC2	0.18179	0.0891173	0.685714	3.16723	1.71647	-4.29467	388.185
CHID1	0.0867813	0.420568	0.884693	4.44224	0.80871	-5.48557	930.672
CHIT1	0.345739	0.446603	0.891519	0.469835	0.764053	-4.96498	166.431
CHKA	-0.0342819	0.816533	0.976526	5.5521	-0.232608	-5.91797	2112.88
CHKB	0.0529011	0.694173	0.957234	5.74928	0.394316	-5.89358	2366.47
CHKB-CPT1B	0.00886444	0.971302	0.996515	4.46375	0.0360636	-5.78415	1135.11
CHKB-DT	-0.106534	0.725448	0.962554	-2.00169	-0.352157	-5.01172	14.5646
CHL1	0.0502562	0.837243	0.980585	3.84824	0.205948	-5.64865	886.625
CHLSN	0.0634672	0.667633	0.951998	3.10678	0.430651	-5.43717	399.685
CHM	-0.0215083	0.822791	0.977191	5.05235	-0.224535	-5.85747	1403.72
CHML	-0.267485	0.056731	0.633989	6.28877	-1.92729	-4.2767	3546.61
CHMP1A	0.207477	0.121798	0.719942	4.31607	1.56028	-4.66914	905.87
CHMP1B	0.113471	0.197392	0.77922	5.00457	1.2975	-5.10051	1346.95
CHMP1B2P	-0.0688375	0.864258	0.984378	-2.45329	-0.171389	-5.02935	14.9737
CHMP2A	0.179729	0.0944081	0.693659	5.15427	1.68834	-4.58763	1532.33
CHMP2B	0.0403358	0.733203	0.964902	4.60084	0.341804	-5.75631	1061.51
CHMP3	0.0111735	0.92121	0.991551	5.40724	0.0991559	-5.92405	1841.78
CHMP4A	-0.0382402	0.74289	0.966202	4.68567	-0.328922	-5.7721	1118.96
CHMP4B	-0.0148998	0.883221	0.986836	5.935	-0.147257	-5.97254	2616.2
CHMP4BP1	-0.0981295	0.777327	0.973007	-0.269921	-0.283556	-5.08323	49.6918
CHMP4C	-0.249131	0.493169	0.906303	2.8684	-0.687758	-5.25664	419.103
CHMP5	-0.0121329	0.921028	0.991551	4.04137	-0.0993852	-5.69925	718.292
CHMP5P1	-0.422333	0.24928	0.812381	-2.14822	-1.15873	-4.64574	14.1517
CHMP6	0.00930136	0.952912	0.995109	2.31818	0.0591959	-5.36934	224.274
CHMP7	-0.0439226	0.602595	0.941454	4.63593	-0.522301	-5.68702	1038.13
CHN1	-0.228323	0.254179	0.813907	4.11626	-1.14674	-5.11723	804.673
CHN2	0.0731808	0.752375	0.967498	3.14743	0.316362	-5.48377	518.461
CHODL	0.0170397	0.969836	0.996515	-1.71614	0.0379068	-5.05686	27.2739
CHORDC1	-0.333805	0.0512759	0.626653	5.20926	-1.97241	-4.10929	1744.55
CHORDC1P4	-0.36123	0.190383	0.772197	1.4549	-1.31824	-4.61129	140.944
CHP1	0.0145898	0.883923	0.986836	5.52229	0.146364	-5.93195	1955.47
CHP1P2	-0.413058	0.379823	0.869502	-3.1969	-0.882059	-4.79577	9.05503
CHPF	0.123416	0.500672	0.908293	6.14062	0.675844	-5.78732	3596.79
CHPF2	0.0747773	0.446361	0.891519	7.06182	0.764462	-5.79261	5702.86
CHPT1	-0.341756	0.0587625	0.638178	6.65393	-1.91143	-4.32568	4882.94
CHRAC1	-0.228444	0.122689	0.721991	3.67821	-1.55652	-4.56478	569.334
CHRD	-0.202106	0.369864	0.866819	5.65906	-0.900719	-5.57016	2725.51
CHRDL1	-0.12713	0.6933	0.957196	3.33855	-0.395502	-5.48385	640.7
CHRDL2	0.479465	0.253058	0.813458	-1.50671	1.14947	-4.66294	29.432
CHRFAM7A	-0.336391	0.281196	0.831879	-3.63855	-1.08339	-4.67868	4.34196
CHRM1	0.913861	0.0944804	0.693659	-1.02107	1.68796	-4.20318	91.8365
CHRM2	-0.0999119	0.813992	0.976526	-4.57864	-0.23589	-4.97734	6.47476
CHRM3	0.321264	0.288006	0.835594	0.117382	1.06809	-4.7599	60.5064
CHRM4	1.32458	0.00171012	0.488532	-1.03404	3.22199	-1.99996	37.4252
CHRM5	0.469583	0.271343	0.823183	-2.41068	1.10598	-4.68039	15.2794
CHRNA1	0.436996	0.334409	0.853574	-0.989155	0.969873	-4.78915	46.4515
CHRNA10	-0.0474514	0.852807	0.982598	1.03386	-0.186011	-5.19364	105.9
CHRNA2	-0.0831869	0.874635	0.985537	-3.73757	-0.158171	-5.00238	15.3471
CHRNA3	-0.145467	0.756191	0.96776	-1.99625	-0.311324	-5.01971	50.4651
CHRNA4	0.353056	0.4486	0.891519	-4.37263	0.760691	-4.8378	20.1089
CHRNA5	0.397983	0.242234	0.807852	0.131807	1.17626	-4.68156	70.6993
CHRNA6	0.477718	0.168726	0.754076	1.51552	1.38616	-4.56224	182.64
CHRNA7	0.280224	0.374218	0.867491	-1.52188	0.892523	-4.82105	19.5019
CHRNA9	0.158451	0.726547	0.962757	-3.60417	0.350688	-4.97831	14.5285
CHRNB1	0.154673	0.438711	0.889821	2.32874	0.777425	-5.13926	246.316
CHRNB2	0.135155	0.769738	0.971825	-0.914733	0.293499	-5.05579	65.0133
CHRNB4	0.068673	0.884676	0.986836	-3.63799	0.145408	-5.00629	11.4948
CHRNE	-0.266576	0.278609	0.831879	1.70257	-1.08927	-4.83215	163.832
CHROMR	0.118341	0.621203	0.944799	1.20085	0.495659	-5.13671	119.002
CHST1	0.274556	0.367375	0.865651	4.17431	0.905432	-5.37238	1277.48
CHST10	0.341333	0.190806	0.772447	3.10178	1.31697	-4.79624	435.142
CHST11	0.17418	0.271853	0.823956	4.94286	1.1048	-5.30647	1417.76
CHST12	0.166984	0.127441	0.724651	5.28757	1.53682	-4.82388	1690.04
CHST13	0.380183	0.44436	0.890913	-1.47842	0.767839	-4.88565	39.2364
CHST14	0.40505	0.0390443	0.609751	3.09966	2.09071	-3.70822	425.181
CHST15	0.205168	0.0943461	0.693659	7.04106	1.68866	-4.72719	5811.12
CHST2	0.0306311	0.836431	0.980439	2.50867	0.20699	-5.38584	256.875
CHST3	-0.216353	0.267177	0.82241	2.93173	-1.1157	-4.95085	361.894
CHST4	0.984936	0.0265093	0.587713	-4.40169	2.2514	-3.62679	10.7149
CHST5	-0.255622	0.606931	0.942437	-2.02783	-0.516061	-4.96767	27.7428
CHST6	0.480046	0.229938	0.798839	0.473857	1.20776	-4.67062	103.581
CHST7	0.391828	0.140137	0.737683	1.0351	1.48688	-4.43371	116.589
CHST8	0.507002	0.32979	0.852476	1.81188	0.979225	-4.94788	483.186
CHST9	-0.877159	0.0536454	0.63234	0.189374	-1.95233	-3.8984	97.7812
CHSY1	-0.133217	0.145418	0.74197	7.69921	-1.46715	-5.08651	8774.28
CHSY3	0.043651	0.78199	0.973007	3.78919	0.277459	-5.62151	633.229
CHTF18	-0.00791748	0.95745	0.995911	5.09435	-0.0534849	-5.88531	1580.63
CHTF8	-0.254947	0.439732	0.889821	4.85993	-0.775687	-5.56268	1493.97
CHTOP	0.027242	0.79184	0.973984	5.84777	0.264617	-5.94254	2473.83
CHUK	-0.0865701	0.441499	0.890221	4.92578	-0.772686	-5.58292	1311.06
CHURC1	0.145476	0.259275	0.817679	3.4706	1.13444	-5.037	485.792
CHURC1-FNTB	0.384952	0.100539	0.699266	2.63714	1.65729	-4.32811	302.093
CIAO1	-0.018228	0.786262	0.973007	5.75777	-0.271884	-5.93073	2236.83
CIAO2A	-0.25153	0.12633	0.724651	5.01639	-1.54137	-4.7745	1513.25
CIAO2B	0.281782	0.0565399	0.633989	3.2381	1.92881	-3.984	439.667
CIAO3	0.0567178	0.660813	0.951231	4.8958	0.440079	-5.77036	1319.39
CIAPIN1	0.00186959	0.987479	0.998365	2.85839	0.0157315	-5.46528	310.276
CIART	0.309	0.188035	0.770018	3.50933	1.32531	-4.84835	601.46
CIB1	0.118348	0.330488	0.852618	5.02174	0.977808	-5.43698	1422.93
CIB2	0.659742	0.0358945	0.601832	0.450372	2.12632	-3.65412	78.8028
CIBAR1	-0.656251	0.0127394	0.568011	2.44744	-2.5358	-2.90941	273.869
CIBAR2	0.225005	0.580166	0.934365	-3.91489	0.554922	-4.92034	6.28003
CIC	0.00824194	0.928883	0.992523	7.97838	0.0894714	-6.12508	10682
CIDEA	0.284983	0.614844	0.94375	-0.642139	0.504724	-5.01495	95.515
CIDEB	0.188755	0.174033	0.755156	3.54571	1.36894	-4.79836	523.482
CIDEC	0.41614	0.403483	0.878889	0.819442	0.838915	-4.94959	212.905
CIDECP1	0.0113916	0.949514	0.994973	1.36077	0.0634739	-5.24056	113.122
CIITA	0.0633528	0.675767	0.954015	7.42901	0.419456	-6.01117	7936.36
CILK1	-0.0144562	0.899109	0.988646	5.92818	-0.127104	-5.97464	2655.5
CILP	0.23559	0.321346	0.847324	7.73543	0.996551	-5.64228	11326
CILP2	0.553311	0.0298191	0.590473	4.15075	2.20342	-3.5966	1022.23
CIMAP1A	0.10232	0.796071	0.973984	-4.78944	0.259113	-4.97133	3.55308
CIMAP1B	-0.0523151	0.746995	0.966823	4.66739	-0.323481	-5.77056	1198.71
CIMAP1C	0.113035	0.767155	0.971825	-0.571046	0.296891	-5.06902	46.4728
CIMAP2	0.20189	0.624039	0.945253	-2.97806	0.49163	-4.95698	10.7242
CIMAP3	-0.489051	0.143827	0.740129	1.58359	-1.47303	-4.46151	201.081
CIMIP1	0.158185	0.724007	0.962554	-5.05709	0.354086	-4.95088	8.0341
CIMIP2A	-0.785698	0.0408718	0.61408	0.277806	-2.07118	-3.74551	87.0995
CIMIP2B	0.400473	0.21945	0.793033	-0.555688	1.23561	-4.61565	40.2296
CIMIP2C	0.497201	0.268192	0.82241	-2.05314	1.11332	-4.68016	25.232
CIMIP5	-0.857863	0.0333999	0.598525	-1.33351	-2.15649	-3.6808	38.034
CIMIP6	-0.504255	0.254912	0.814399	-1.19918	-1.14496	-4.66687	34.3052
CINP	-0.00869365	0.914763	0.990023	3.66688	-0.107299	-5.62113	528.384
CIP2A	0.106362	0.397282	0.875482	3.85714	0.850069	-5.34882	641.383
CIPC	-0.17186	0.101731	0.70047	5.45048	-1.65144	-4.6648	1869.53
CIRBP	0.0336869	0.708136	0.960591	7.77595	0.375411	-6.04924	9246.92
CIRBP-AS1	0.319273	0.367297	0.865651	-2.09589	0.90558	-4.80375	22.2591
CIROZ	0.505716	0.270117	0.823183	-0.100616	1.10883	-4.7248	78.44
CIRSR	-0.274208	0.0923323	0.690412	6.37516	-1.69922	-4.66212	4042.76
CISD1	0.114081	0.742974	0.966225	2.41867	0.328812	-5.34632	302.471
CISD2	0.217718	0.240972	0.807454	2.51416	1.17944	-4.8514	269.301
CISD3	0.248849	0.134506	0.730871	3.282	1.50857	-4.59127	444.134
CISH	0.210362	0.247305	0.811134	5.20211	1.1636	-5.27874	1743.37
CIT	-0.126957	0.387324	0.871587	4.47093	-0.868205	-5.43576	1006.84
CITED1	-0.136247	0.823748	0.977475	-1.04192	-0.223302	-5.06036	96.1278
CITED2	0.251024	0.0789277	0.668984	6.91196	1.77476	-4.58199	5462.34
CITED4	0.0375247	0.915282	0.990023	2.12726	0.106643	-5.33919	321.782
CIZ1	0.0133668	0.86314	0.984378	7.41298	0.172815	-6.07936	7102.1
CKAP2	-0.167615	0.280978	0.831879	5.44006	-1.08388	-5.37831	2012.56
CKAP2L	-0.226505	0.537608	0.920242	2.61765	-0.61853	-5.25527	366.697
CKAP4	0.202764	0.0888789	0.685529	6.37275	1.71777	-4.64073	3630.27
CKAP5	-0.17487	0.0177975	0.577358	7.63132	-2.40892	-3.39798	8248.39
CKB	0.778959	0.00130412	0.488532	2.92495	3.30691	-1.14264	524.169
CKLF	-0.0709496	0.734559	0.965381	2.8282	-0.339998	-5.40694	335.793
CKLF-CMTM1	0.298515	0.4904	0.906103	-1.90852	0.69218	-4.90939	19.8014
CKMT1A	-0.812711	0.0605713	0.643887	0.373262	-1.89768	-3.96165	110.209
CKMT1B	-0.306189	0.567684	0.930519	-0.298084	-0.573332	-4.99874	85.3027
CKMT2	0.354351	0.3255	0.850568	0.0684362	0.98799	-4.81255	62.1055
CKMT2-AS1	0.0455058	0.863338	0.984378	-0.663894	0.172562	-5.0824	33.8105
CKS1B	0.443217	0.0560701	0.633989	-0.371889	1.93256	-3.9265	38.8575
CKS2	0.420877	0.182989	0.763979	-0.657255	1.34074	-4.52887	34.7332
CLASP1	0.0500214	0.342091	0.856533	6.99692	0.954502	-5.63282	5223.3
CLASP2	-0.0888831	0.327981	0.851648	7.55627	-0.982913	-5.63962	7942.65
CLASRP	0.164878	0.145496	0.74197	5.68775	1.46686	-4.95844	2220.3
CLBA1	-0.078397	0.569382	0.931403	4.33485	-0.570817	-5.6076	898.993
CLCA1	1.449	0.00162335	0.488532	-5.11696	3.23842	-2.29727	22.0995
CLCA2	0.0679544	0.908645	0.989354	2.86153	0.115034	-5.46199	1892.01
CLCA4	-0.0497141	0.929036	0.992523	-2.00589	-0.0892781	-5.04705	321.593
CLCA4-AS1	-0.411071	0.325489	0.850568	-2.62547	-0.988012	-4.7467	13.0333
CLCC1	-0.0301546	0.683008	0.955281	6.35837	-0.409534	-5.93857	3404.83
CLCF1	-0.00836113	0.97718	0.997545	1.54508	-0.0286743	-5.26148	175.115
CLCN1	-0.286743	0.506626	0.910825	-2.97974	-0.666459	-4.8957	12.4183
CLCN2	0.0465436	0.72036	0.962472	3.81858	0.358971	-5.60238	638.934
CLCN3	-0.0925507	0.392886	0.872807	6.50458	-0.858041	-5.67904	3913.97
CLCN3P1	-0.221362	0.581745	0.934562	-1.90605	-0.552606	-4.95872	20.2091
CLCN4	-0.258528	0.436279	0.888223	1.79465	-0.781574	-5.05468	193.167
CLCN5	-0.156851	0.284297	0.83408	4.16868	-1.07639	-5.19805	789.97
CLCN6	0.101786	0.291374	0.836958	5.72466	1.06062	-5.43721	2237.65
CLCN7	0.0275391	0.814049	0.976526	6.57863	0.235816	-6.00976	4195.76
CLCNKA	0.532307	0.121138	0.718341	0.10618	1.56308	-4.33461	68.7735
CLCNKB	-0.138753	0.708169	0.960591	-3.28534	-0.375366	-4.97805	6.83442
CLDN1	0.0383628	0.857215	0.982862	2.31585	0.180378	-5.3599	251.089
CLDN10	-0.0712675	0.860297	0.983961	-4.0117	-0.176443	-4.99515	6.01205
CLDN11	0.0253082	0.906845	0.989277	2.24999	0.117311	-5.35424	235.864
CLDN12	0.157925	0.211653	0.790778	5.67134	1.25694	-5.22144	2254.13
CLDN14	0.110522	0.820613	0.976736	-1.94021	0.227343	-5.03651	35.5817
CLDN15	0.18087	0.163321	0.751836	3.46729	1.40414	-4.74377	488.976
CLDN16	-0.0274991	0.945137	0.994757	-3.7991	-0.068985	-5.00712	6.35572
CLDN19	0.277891	0.533661	0.919218	-1.57858	0.624554	-4.94364	36.1033
CLDN23	0.460794	0.152447	0.746321	0.731508	1.44173	-4.46955	109.65
CLDN3	0.393018	0.0859773	0.680597	3.79519	1.73382	-4.35188	758.413
CLDN34	-0.0370146	0.892417	0.987662	0.962722	-0.135585	-5.1927	105.289
CLDN4	0.18554	0.3129	0.845185	5.70871	1.01418	-5.48236	2566.94
CLDN5	0.552601	0.186529	0.768511	0.966534	1.32988	-4.58786	147.222
CLDN7	0.110202	0.430243	0.887731	4.51377	0.79193	-5.51091	1040.96
CLDN8	-0.69335	0.124864	0.723639	1.00854	-1.54743	-4.36093	171.276
CLDN9	0.185182	0.603857	0.941845	0.0115446	0.520483	-5.04064	75.6811
CLDND1	0.120334	0.224551	0.796492	6.37014	1.22194	-5.31718	3529.27
CLDND2	0.0789265	0.824994	0.97766	-2.68648	0.221697	-5.01894	10.7661
CLEC10A	0.00435342	0.988612	0.998483	2.28258	0.0143081	-5.36574	287.76
CLEC11A	0.173331	0.387363	0.871587	3.0191	0.868134	-5.18666	426.095
CLEC12A	-0.27205	0.408803	0.879574	1.49046	-0.829429	-4.99569	163
CLEC12A-AS1	-0.122192	0.720431	0.962472	-2.84544	-0.358877	-4.99087	9.00723
CLEC12B	0.267204	0.529744	0.917588	-2.72313	0.630555	-4.91681	12.8432
CLEC14A	0.264595	0.0673579	0.656078	4.47383	1.84901	-4.25444	1008.3
CLEC16A	0.0314912	0.752154	0.967498	6.83477	0.316655	-6.00698	4846.22
CLEC17A	0.0896547	0.825069	0.97766	-2.01615	0.2216	-5.03524	19.4115
CLEC18A	-0.402666	0.229397	0.798521	-3.45479	-1.20917	-4.59931	5.35839
CLEC1A	0.194274	0.53727	0.920033	-0.0181944	0.619044	-5.00122	54.9755
CLEC2B	-0.247117	0.310021	0.844819	3.2741	-1.02027	-5.08867	476.565
CLEC2D	-0.0642982	0.652566	0.948572	4.61918	-0.451533	-5.71505	1099.66
CLEC3A	-0.913778	0.382715	0.87104	-1.28274	-0.876698	-4.82864	1362.19
CLEC3B	0.463199	0.180762	0.762405	1.39851	1.34765	-4.59266	155.239
CLEC4A	-0.153043	0.520189	0.914014	1.37092	-0.645293	-5.0853	133.343
CLEC4C	-0.0204179	0.966183	0.996515	-3.35739	-0.0425009	-5.01731	10.7412
CLEC4D	-0.0505795	0.902796	0.989076	-3.7374	-0.122434	-5.00539	6.36243
CLEC4E	0.161978	0.712187	0.961149	-1.19062	0.369952	-5.0311	36.8471
CLEC4F	-0.243112	0.441469	0.890221	3.20471	-0.772736	-5.26623	538.427
CLEC4G	-1.13474	0.0382802	0.607844	-3.50497	-2.09912	-3.79456	19.3208
CLEC4M	-0.492998	0.210973	0.790117	-4.62504	-1.25882	-4.55799	5.55286
CLEC5A	-0.433092	0.15599	0.749182	1.39508	-1.42927	-4.4986	158.716
CLEC7A	-0.181559	0.305211	0.841903	5.82828	-1.03051	-5.46956	2710.08
CLEC9A	0.237529	0.557578	0.925387	-1.24084	0.588384	-4.96537	30.1586
CLECL1P	0.103258	0.802877	0.974912	-0.928106	0.250278	-5.06255	43.7119
CLGN	0.388156	0.392297	0.872807	2.77795	0.859113	-5.16115	598.858
CLHC1	-0.391683	0.0434684	0.619708	4.10802	-2.04467	-3.85729	838.417
CLIC1	0.187397	0.0409917	0.614121	6.38469	2.06992	-4.02937	3532.88
CLIC2	-0.101559	0.546078	0.921658	2.6808	-0.605675	-5.27867	297.615
CLIC3	0.17151	0.685171	0.955281	0.151749	0.406579	-5.08352	82.8471
CLIC4	-0.138991	0.266832	0.82241	6.19161	-1.11651	-5.41445	3234.37
CLIC5	-0.0609501	0.804918	0.975548	1.09851	-0.247633	-5.18945	117.209
CLIC6	-0.0120421	0.98242	0.998243	4.03125	-0.0220892	-5.70109	2429.29
CLINT1	-0.0690532	0.409075	0.879574	6.5699	-0.828945	-5.70757	3983.74
CLIP1	-0.327537	0.000498738	0.488532	7.84656	-3.59695	-0.27721	9798.78
CLIP2	0.0946431	0.478873	0.901998	4.96383	0.710736	-5.63685	1398.94
CLIP3	-0.116918	0.499439	0.907662	4.61775	-0.677795	-5.59513	1123.81
CLIP4	-0.340396	0.0393863	0.609751	5.48599	-2.087	-3.9257	2092.11
CLK1	-0.109746	0.281988	0.83221	7.58316	-1.0816	-5.54424	8191.58
CLK2	0.142221	0.24246	0.807909	6.32055	1.17569	-5.36589	3477.76
CLK3	0.104447	0.210531	0.789883	5.8883	1.26005	-5.23586	2473.67
CLK4	-0.0738342	0.515524	0.91264	5.73674	-0.65254	-5.76159	2301.02
CLMN	-0.142779	0.26574	0.82241	7.4882	-1.11908	-5.49889	7929.63
CLMP	-0.0329975	0.810263	0.976112	4.64817	-0.240712	-5.78909	1112.96
CLN3	0.244191	0.0505386	0.626124	5.65375	1.97881	-4.15003	2238.17
CLN3.1	0.227056	0.6276	0.945253	-3.31342	0.486582	-4.95174	10.586
CLN5	-0.179865	0.139766	0.737288	4.32656	-1.48829	-4.75517	866.254
CLN6	0.247544	0.020612	0.580861	3.95617	2.35172	-3.2851	663.403
CLN8	0.270429	0.0728824	0.662469	4.32766	1.81234	-4.29608	900.184
CLN8-AS1	-0.266456	0.302024	0.840843	-1.82865	-1.03737	-4.72921	14.919
CLNK	0.212328	0.552194	0.924134	-0.726967	0.596457	-4.97855	38.2516
CLNS1A	-0.0249927	0.839467	0.981142	4.34932	-0.203093	-5.74306	902.566
CLOCK	-0.316543	0.0916519	0.68945	6.24883	-1.70283	-4.64644	3455.92
CLP1	0.25893	0.0429712	0.619708	2.60882	2.04964	-3.7496	264.543
CLPB	0.172548	0.133442	0.730871	4.44016	1.51275	-4.7514	938.646
CLPP	0.290464	0.0440054	0.619708	3.88405	2.03936	-3.86396	666.85
CLPSL1	-0.258564	0.601772	0.940954	1.18559	-0.523489	-5.11675	197.574
CLPSL2	-0.175956	0.71586	0.96204	-2.04601	-0.365012	-5.00745	23.6294
CLPTM1	0.138605	0.1453	0.74197	6.79612	1.46759	-5.03661	4704.53
CLPTM1L	0.0809518	0.40414	0.878889	5.6124	0.837739	-5.62374	2082.68
CLPX	-0.155619	0.0706198	0.659663	5.9835	-1.82707	-4.43012	2660.38
CLSPN	0.119535	0.493745	0.906303	3.21878	0.68684	-5.33889	441.738
CLSTN1	0.210732	0.0212971	0.582036	7.4119	2.33885	-3.54328	7207.69
CLSTN2	0.0521092	0.84098	0.981649	5.91882	0.201153	-5.96365	3662.43
CLSTN3	-0.0267019	0.787998	0.973279	6.94534	-0.26962	-6.02699	5258.02
CLTA	0.141978	0.172628	0.754076	5.65948	1.37346	-5.07839	2172.8
CLTB	0.0339446	0.787116	0.973007	5.16137	0.27077	-5.86407	1598.26
CLTC	-0.0240523	0.772722	0.972278	9.23745	-0.289587	-6.15946	25288.7
CLTCL1	-0.223698	0.321426	0.847324	3.20617	-0.996385	-5.10058	442.807
CLTRN	-0.325419	0.418886	0.884693	-0.862219	-0.81165	-4.87485	38.3568
CLU	0.0783429	0.688441	0.956333	7.27298	0.402117	-6.0081	7704.3
CLUAP1	-0.104818	0.399687	0.877016	4.89987	-0.845731	-5.5237	1310.63
CLUH	0.155673	0.197651	0.77922	6.92828	1.29674	-5.26654	5359.02
CLUHP3	-0.0628504	0.714283	0.961727	2.28112	-0.367132	-5.30943	223.658
CLUHP6	-0.191396	0.60232	0.941159	-4.09484	-0.522698	-4.9251	3.85457
CLUL1	-0.0885733	0.804553	0.975422	1.57308	-0.248105	-5.24027	180.523
CLVS1	0.432319	0.312633	0.845114	-3.28168	1.01475	-4.72561	9.88608
CLVS2	0.340862	0.417944	0.884647	-4.41845	0.813301	-4.81414	9.61588
CLXN	-0.393097	0.274305	0.827338	-1.93167	-1.09913	-4.68811	18.5048
CLYBL	0.00700444	0.966974	0.996515	2.23915	0.0415057	-5.35804	217.754
CMA1	-0.00763542	0.986506	0.998365	-0.921208	-0.0169541	-5.08116	44.4197
CMAHP	0.337171	0.0703705	0.658816	5.62442	1.82871	-4.40882	2312.96
CMAS	-0.0403334	0.757449	0.967931	4.652	-0.309665	-5.77184	1117.63
CMBL	0.00740101	0.962715	0.996131	4.18749	0.0468621	-5.73161	844.274
CMC1	0.183807	0.127129	0.724651	2.85167	1.53809	-4.4983	315.917
CMC2	-0.0638125	0.673191	0.953768	2.44675	-0.422995	-5.31802	243.011
CMC4	-0.341695	0.360312	0.863753	0.6466	-0.918917	-4.87671	102.105
CMIP	0.0985883	0.290878	0.836958	6.1544	1.06171	-5.47229	3019.48
CMKLR1	0.548644	0.00600689	0.567835	3.80573	2.80623	-2.30221	698.041
CMKLR2	0.230109	0.569444	0.931403	0.562513	0.570725	-5.05809	107.304
CMPK1	-0.0782692	0.508382	0.910825	6.33346	-0.663701	-5.80628	3538.76
CMPK2	0.179053	0.446084	0.891519	3.19189	0.764928	-5.28908	524.612
CMSS1	-0.334657	0.0222918	0.584636	3.87686	-2.3208	-3.32862	647.74
CMTM1	-0.242749	0.268776	0.822426	3.00759	-1.11196	-4.96647	380.939
CMTM2	0.825331	0.0502206	0.626124	-2.31005	1.9816	-3.89827	15.2279
CMTM3	0.139338	0.246928	0.811134	5.41487	1.16454	-5.30005	1868.58
CMTM4	-0.158644	0.239877	0.806601	4.06629	-1.18221	-5.07641	741.158
CMTM5	0.157055	0.703841	0.959541	-3.64427	0.381212	-4.97122	6.89231
CMTM6	0.0575685	0.670741	0.952929	4.13544	0.426367	-5.64313	784.148
CMTM7	-0.134975	0.381123	0.870124	3.5524	-0.879647	-5.26067	537.897
CMTM8	0.048683	0.835993	0.980439	2.66126	0.207552	-5.4167	315.993
CMTR1	0.109879	0.132764	0.730036	6.05694	1.51542	-4.91997	2756.92
CMTR2	-0.172636	0.25449	0.814194	6.16665	-1.14598	-5.38026	3232.32
CMYA5	-0.494956	0.00554819	0.561487	9.33163	-2.83375	-2.45981	30975.5
CNBD2	0.381997	0.277684	0.830915	-1.76604	1.09138	-4.69811	18.3725
CNBP	0.023596	0.782699	0.973007	6.04178	0.276533	-5.957	2756.85
CNDP1	0.0146035	0.971081	0.996515	-2.14631	0.0363417	-5.04574	18.6079
CNDP2	0.124478	0.22139	0.794407	6.16208	1.23038	-5.2923	3058.5
CNEP1R1	-0.122375	0.503779	0.910125	1.94828	-0.670939	-5.13792	176.765
CNFN	0.626656	0.0602353	0.642604	1.05968	1.90021	-3.94808	137.835
CNGA1	-0.317226	0.456998	0.894716	0.0722175	-0.746647	-4.94185	89.9878
CNGA2	0.197564	0.708185	0.960591	-4.47161	0.375345	-4.95716	12.2782
CNGA3	0.146046	0.790519	0.973837	-0.498188	0.266337	-5.07745	120.033
CNGA4	0.0156288	0.97002	0.996515	-0.583423	0.0376757	-5.09465	52.0614
CNGB1	-0.228517	0.563516	0.928282	-4.29973	-0.579524	-4.904	4.36753
CNGB3	-0.78148	0.112242	0.712633	-4.4962	-1.60206	-4.29495	8.21998
CNIH1	-0.118252	0.474074	0.900073	4.54689	-0.718534	-5.55628	1094.07
CNIH2	0.314193	0.365559	0.865247	-0.0218829	0.908883	-4.85726	61.351
CNIH3	-0.0369131	0.878408	0.986087	1.10203	-0.153373	-5.20416	107.348
CNIH4	0.153446	0.239948	0.806601	4.40978	1.18203	-5.14653	932.924
CNKSR1	0.130365	0.264361	0.821339	5.35467	1.12233	-5.33791	1773.76
CNKSR2	0.103293	0.598202	0.940098	2.55218	0.528645	-5.30109	289.499
CNKSR3	0.00189569	0.993402	0.998654	3.80657	0.00828993	-5.65341	885.135
CNN1	-0.066598	0.740561	0.966187	3.51724	-0.332015	-5.54569	565.506
CNN2	0.0580758	0.683221	0.955281	5.69633	0.409243	-5.88248	2344.78
CNN2P9	-0.144926	0.637288	0.946711	-2.47152	-0.472913	-4.97105	9.68626
CNN3	-0.0518464	0.703625	0.959537	7.15943	-0.381504	-6.00614	6364.2
CNN3-DT	-0.0356624	0.896055	0.988328	-2.00872	-0.130973	-5.04421	13.5552
CNNM1	0.101186	0.790156	0.973837	-0.397105	0.266809	-5.08217	55.3753
CNNM2	0.13269	0.320794	0.8472	4.75858	0.997692	-5.38158	1207.38
CNNM3	0.272566	0.0134014	0.570647	4.91067	2.51686	-3.01601	1292.88
CNNM4	-0.064107	0.623909	0.945253	6.54449	-0.491816	-5.91674	4153.66
CNOT1	-0.113264	0.155972	0.749182	8.66508	-1.42933	-5.19039	16955.9
CNOT10	-0.0814177	0.306311	0.841939	5.60999	-1.02816	-5.45352	2036.26
CNOT11	-0.000700893	0.993015	0.998557	5.74349	-0.00877578	-5.96489	2234.66
CNOT2	-0.115346	0.284784	0.834089	6.50137	-1.0753	-5.4803	3975.58
CNOT3	0.138742	0.0900572	0.68813	6.66939	1.71138	-4.66837	4290.11
CNOT4	-0.0125725	0.898938	0.988626	6.8301	-0.127321	-6.04608	4823.99
CNOT6	-0.0795986	0.489107	0.906001	5.95703	-0.69425	-5.7554	2685.48
CNOT6L	-0.0899977	0.405729	0.878889	4.74063	-0.834901	-5.50743	1146.38
CNOT6LP1	-0.00422102	0.990131	0.998483	-3.47861	-0.0123994	-5.01526	6.57048
CNOT7	-0.118854	0.337469	0.853989	4.69655	-0.963723	-5.39381	1139.53
CNOT8	0.00331725	0.968042	0.996515	4.9819	0.0401622	-5.87018	1322.01
CNOT9	-0.0112748	0.877405	0.986021	5.11028	-0.154648	-5.87769	1430.63
CNP	0.254042	0.0208896	0.580861	5.50266	2.34646	-3.42464	1981.11
CNPPD1	0.238338	0.00929157	0.568011	4.93116	2.65165	-2.71418	1295.12
CNPY2	-0.121193	0.21279	0.790897	5.11959	-1.25379	-5.15882	1464.93
CNPY2-AS1	-0.194141	0.424312	0.886738	-0.166192	-0.80219	-4.90452	44.797
CNPY3	0.154938	0.113624	0.714889	5.00051	1.59584	-4.70746	1360.1
CNPY4	0.0584522	0.793689	0.973984	2.21473	0.262211	-5.32801	221.393
CNR1	0.11682	0.767378	0.971825	1.39316	0.296598	-5.21506	191.754
CNR2	0.254953	0.562653	0.927968	-1.37992	0.580809	-4.9645	34.4167
CNRIP1	-0.0321708	0.863381	0.984378	3.22924	-0.172507	-5.52051	444.474
CNST	-0.117686	0.145482	0.74197	5.88776	-1.46692	-4.9695	2475.1
CNTD1	-0.601857	0.168933	0.754076	-0.572363	-1.38548	-4.48863	54.4328
CNTF	-0.0727312	0.828818	0.978795	-0.607379	-0.216775	-5.07832	42.4717
CNTFR	0.188341	0.654158	0.949269	0.815083	0.449318	-5.1203	141.98
CNTLN	-0.256844	0.0431312	0.619708	5.4189	-2.04803	-3.99489	1897.76
CNTN1	-0.0765758	0.71537	0.961825	4.61824	-0.36567	-5.74694	1260.48
CNTN2	0.650833	0.147208	0.74429	-1.42008	1.46059	-4.41917	44.7013
CNTN3	-0.783222	0.0122762	0.568011	3.174	-2.54958	-2.85468	524.169
CNTN4	-0.500164	0.0133058	0.568517	3.96541	-2.51954	-2.92961	775.993
CNTN5	0.650966	0.188416	0.770514	-3.65713	1.32416	-4.51814	16.3323
CNTN6	-0.289636	0.480552	0.902931	-0.912305	-0.708019	-4.92259	38.8179
CNTNAP1	0.233333	0.315845	0.846087	4.83437	1.008	-5.38861	1386.85
CNTNAP2	0.874113	0.110092	0.711121	0.949232	1.61185	-4.29975	257.895
CNTNAP3	-0.277189	0.445446	0.891519	-1.38619	-0.766006	-4.88463	25.3452
CNTNAP3B	-0.40589	0.157525	0.750639	-0.206193	-1.42393	-4.4601	50.554
CNTNAP3C	-0.664534	0.138479	0.73534	-4.52835	-1.4932	-4.3849	4.39731
CNTNAP3P2	-0.333463	0.402232	0.878889	-3.59835	-0.841156	-4.81025	6.19085
CNTNAP4	0.116777	0.809787	0.976112	-2.62688	0.241327	-5.01795	47.0193
CNTNAP5	0.26372	0.552386	0.924134	-4.08468	0.596168	-4.90424	8.90595
CNTRL	-0.148357	0.122512	0.721403	7.1788	-1.55726	-4.92878	6154.85
CNTROB	0.0224107	0.813312	0.976526	5.6219	0.236768	-5.92659	2076.78
COA1	-0.074896	0.349559	0.860454	5.08139	-0.939773	-5.47224	1416.03
COA1P1	0.130249	0.70606	0.960257	-3.20889	0.378212	-4.98046	7.089
COA3	0.0372906	0.808081	0.976112	2.36403	0.243536	-5.35622	228.624
COA4	-0.0901023	0.692108	0.957196	2.23386	-0.397123	-5.29088	221.839
COA5	-0.213951	0.196362	0.778638	2.94732	-1.30051	-4.77056	347.005
COA6	0.0901832	0.699133	0.957814	2.931	0.387585	-5.42012	378.757
COA7	-0.168134	0.365788	0.865247	2.8116	-0.908447	-5.10848	311.766
COA8	-0.517177	0.00150726	0.488532	3.9599	-3.26174	-1.18671	716.892
COASY	-0.0489292	0.612733	0.94314	5.68893	-0.507741	-5.83649	2188.77
COBL	0.0429746	0.815357	0.976526	6.18164	0.234126	-5.97951	3467.1
COBLL1	-0.120447	0.411018	0.881233	7.58603	-0.8255	-5.77659	8746.19
COCH	0.27036	0.446135	0.891519	-0.472538	0.764842	-4.91574	47.3636
COCH-AS1	-0.162462	0.619718	0.944363	1.33308	-0.497773	-5.14386	144.976
COG1	-0.0379032	0.64411	0.947664	6.48576	-0.46334	-5.92584	3745.31
COG2	0.0373125	0.715328	0.961825	5.56068	0.365727	-5.8841	2019.34
COG3	-0.0937216	0.262045	0.820031	6.47896	-1.12783	-5.42474	3732.38
COG4	-0.0133993	0.871697	0.985165	5.50793	-0.161911	-5.92714	1900.85
COG5	0.0428528	0.619504	0.944363	6.76145	0.498077	-5.93168	4556.8
COG6	-0.265687	0.1634	0.751836	5.33607	-1.40387	-4.99486	1840.44
COG7	0.00245804	0.979608	0.997801	5.54495	0.0256237	-5.94372	1978.06
COG8	0.103535	0.223158	0.795287	5.01121	1.22565	-5.18396	1349.15
COIL	-0.200287	0.0458111	0.622201	4.45453	-2.0219	-3.9447	935.189
COL10A1	0.191626	0.471382	0.899099	6.75982	0.722928	-5.80336	5883.09
COL11A1	-0.0148378	0.96851	0.996515	7.13968	-0.0395744	-6.07443	10279.9
COL11A2	0.150602	0.540362	0.920823	2.05391	0.614339	-5.19005	218.149
COL12A1	-0.0354489	0.816919	0.976526	10.5418	-0.23211	-6.24006	68004.2
COL13A1	0.190818	0.434555	0.887803	0.87106	0.784524	-4.97909	118.263
COL14A1	0.0870661	0.631532	0.945999	8.26069	0.481024	-6.0355	14783.8
COL15A1	0.107782	0.361267	0.864156	6.97467	0.917083	-5.66549	5485.95
COL16A1	0.0859777	0.538172	0.920297	7.77192	0.61767	-5.93435	9799.86
COL17A1	-0.242843	0.440708	0.890173	4.12226	-0.774028	-5.43182	1048.52
COL18A1	0.0630747	0.684028	0.955281	7.70827	0.40814	-6.03317	9795.43
COL19A1	0.37585	0.388729	0.8721	-1.55865	0.86563	-4.83516	32.9967
COL1A1	0.120859	0.456151	0.894681	12.5627	0.748056	-6.08847	283212
COL1A2	0.0876691	0.562552	0.927968	11.0041	0.580959	-6.12565	93556.3
COL20A1	0.422492	0.323657	0.849418	-3.28561	0.991779	-4.73869	10.1127
COL21A1	-0.182219	0.49909	0.907662	2.45662	-0.678349	-5.20312	317.867
COL22A1	0.122998	0.709013	0.960747	1.03657	0.374228	-5.16007	130.885
COL23A1	0.16425	0.601045	0.940729	-1.71674	0.524539	-4.97467	18.2906
COL24A1	0.0499476	0.790153	0.973837	4.42355	0.266813	-5.74662	1041.02
COL25A1	0.0315104	0.921352	0.991563	0.404071	0.0989758	-5.15094	78.7105
COL26A1	0.320139	0.452589	0.893378	-3.28894	0.754002	-4.85721	9.12328
COL27A1	0.119958	0.454139	0.894404	7.93827	0.751411	-5.85724	11523.5
COL28A1	-0.268835	0.355523	0.863226	3.54411	-0.928154	-5.21445	659.909
COL2A1	0.0200976	0.971854	0.996781	0.648242	0.0353706	-5.17133	665.589
COL3A1	0.0127298	0.930087	0.99299	10.9121	0.0879524	-6.28098	86899.7
COL4A1	0.158443	0.177233	0.758361	7.92229	1.35874	-5.24746	10613.1
COL4A2	0.234382	0.0901733	0.688208	7.40121	1.71075	-4.71289	7639.89
COL4A2-AS2	0.286615	0.487033	0.904713	-4.8497	0.697576	-4.85595	4.32531
COL4A3	-0.134424	0.698995	0.957814	0.661596	-0.387771	-5.11855	107.869
COL4A4	-0.0119899	0.9731	0.996958	1.25721	-0.033804	-5.22927	152.741
COL4A5	-0.103932	0.56831	0.930945	6.60694	-0.572404	-5.87981	4719.1
COL4A6	-0.571559	0.109518	0.710292	2.77001	-1.61448	-4.3725	687.701
COL5A1	0.163223	0.330157	0.852514	9.43804	0.978481	-5.75104	32663.3
COL5A2	-0.0399456	0.78342	0.973007	8.98559	-0.275592	-6.14945	22873.6
COL5A3	0.0786065	0.632613	0.946381	5.44269	0.479499	-5.82668	2033.35
COL6A1	0.0780715	0.63395	0.946568	9.73099	0.477612	-6.11662	39809.4
COL6A2	0.0756157	0.635428	0.946638	9.96205	0.475531	-6.12919	46480.5
COL6A3	0.0535627	0.649114	0.948391	11.4846	0.456345	-6.21049	124531
COL6A4P1	1.23551	0.0105513	0.568011	-2.5104	2.60541	-3.10227	24.4728
COL6A4P2	0.0255069	0.941494	0.994611	-4.07143	0.0735742	-5.00173	3.74162
COL6A5	0.50556	0.264849	0.821339	-2.12668	1.12118	-4.67411	29.8072
COL6A6	-0.692555	0.1272	0.724651	4.13707	-1.5378	-4.63235	1305.38
COL7A1	-0.125965	0.532499	0.918398	6.32286	-0.626332	-5.82706	4099.75
COL8A1	0.23463	0.229709	0.798779	6.56495	1.20836	-5.34799	4681.64
COL8A2	0.15928	0.452576	0.893378	4.68773	0.754023	-5.56753	1368.54
COL9A1	-0.183573	0.666183	0.951998	-3.28906	-0.432652	-4.96445	8.70324
COL9A2	0.454012	0.0766637	0.665685	3.3824	1.78854	-4.22075	684.047
COL9A3	0.0877307	0.765247	0.971048	0.957804	0.299398	-5.16966	116.988
COLCA1	0.200748	0.501452	0.908621	0.927563	0.674612	-5.03997	115.22
COLEC10	-0.189951	0.663654	0.951528	-2.17736	-0.436147	-4.98721	17.7993
COLEC11	0.872925	0.0322782	0.595628	-1.24006	2.1707	-3.64909	39.7526
COLEC12	-0.0833989	0.649236	0.94842	5.99701	-0.456175	-5.88813	3106.64
COLGALT1	0.196516	0.091186	0.68945	6.18239	1.70531	-4.64769	3149.71
COLGALT2	0.112786	0.739967	0.966187	0.431156	0.332804	-5.12003	86.4662
COLQ	-0.0233185	0.900197	0.98866	3.28461	-0.125725	-5.54236	446.87
COMMD1	-0.0731643	0.539685	0.920823	3.65274	-0.615369	-5.45414	542.94
COMMD10	-0.116926	0.516201	0.912674	3.9132	-0.651486	-5.47943	678.284
COMMD2	-0.188976	0.289433	0.83646	3.20734	-1.06492	-5.04346	418.45
COMMD3	-0.163499	0.318022	0.846087	5.52597	-1.00345	-5.46589	2190.2
COMMD3-BMI1	-0.599453	0.384602	0.871286	0.114464	-0.873213	-4.87425	194.01
COMMD4	0.0537394	0.684276	0.955281	3.34297	0.407801	-5.4911	452.55
COMMD5	0.0461627	0.692471	0.957196	3.86791	0.396629	-5.60088	633.135
COMMD6	-0.0437959	0.76979	0.971825	4.41273	-0.293431	-5.73384	975.848
COMMD7	-0.118608	0.172034	0.754076	3.55536	-1.37538	-4.78011	490.265
COMMD8	0.177015	0.432629	0.887731	2.06436	0.787827	-5.09865	210.634
COMMD9	-0.112466	0.50583	0.910825	3.1033	-0.66771	-5.31786	382.329
COMP	0.560136	0.0712785	0.660893	6.11061	1.82274	-4.45722	4649.87
COMT	0.0627225	0.611996	0.943126	5.34373	0.508796	-5.80074	1776.24
COMTD1	0.183217	0.361357	0.864156	2.0315	0.916909	-5.00857	207.201
COP1	-0.0163583	0.842787	0.981649	5.52287	-0.198837	-5.92241	1924.73
COPA	0.064471	0.313494	0.845499	8.46178	1.01293	-5.66555	14549.6
COPB1	-0.123216	0.205763	0.788435	7.45219	-1.27344	-5.32244	7452.58
COPB2	-0.0101939	0.903512	0.989076	7.50579	-0.121529	-6.0922	7623.1
COPB2-DT	-0.0141224	0.962307	0.996131	-0.132921	-0.0473751	-5.11695	50.5435
COPE	0.250138	0.03125	0.595338	5.13884	2.18411	-3.7239	1543.97
COPG1	0.172856	0.0381453	0.607844	7.39956	2.10062	-4.02506	7093.59
COPG2	0.211347	0.123817	0.722167	4.23672	1.55179	-4.66992	834.361
COPG2IT1	-0.335062	0.326638	0.850653	0.179316	-0.985658	-4.81081	73.6531
COPRS	0.322435	0.0176623	0.577358	3.54722	2.41186	-3.13967	519.633
COPRSP1	-0.41257	0.349407	0.860454	-4.93694	-0.940071	-4.7447	5.52685
COPS2	-0.0717134	0.519061	0.913667	5.53391	-0.647043	-5.74435	2000.54
COPS3	-0.0563058	0.6286	0.94542	4.81429	-0.485168	-5.73356	1216.33
COPS4	-0.108894	0.368322	0.866428	4.85362	-0.903635	-5.46995	1262.6
COPS5	-0.0416596	0.631668	0.946076	5.69186	-0.480832	-5.8495	2176.33
COPS6	0.0707497	0.468646	0.898208	5.2854	0.727409	-5.66761	1651.05
COPS7A	0.143259	0.154922	0.748667	4.6938	1.433	-4.89172	1103.59
COPS7B	0.220018	0.0106509	0.568011	5.15331	2.60197	-2.84268	1497.04
COPS8	-0.330113	0.0576072	0.637929	3.26373	-1.92039	-3.98434	427.522
COPS8-DT	-0.209556	0.498932	0.907662	-2.17899	-0.678599	-4.90658	13.0579
COPS9	-0.156091	0.487239	0.904799	3.20496	-0.697244	-5.31356	449.843
COPZ1	0.178177	0.150145	0.746321	4.13802	1.44996	-4.79001	769.354
COPZ2	0.210026	0.199027	0.780778	3.82964	1.29274	-4.93226	661.433
COQ10A	-0.346538	0.0813405	0.674226	1.82431	-1.76042	-4.13627	163.045
COQ10B	0.139345	0.17537	0.757038	4.03495	1.36466	-4.87897	700.491
COQ2	0.127806	0.264928	0.821339	2.99368	1.12099	-4.97142	345.936
COQ3	0.209001	0.526728	0.916869	1.63595	0.635192	-5.12794	167.38
COQ4	0.03788	0.717177	0.962195	5.8313	0.363243	-5.91193	2433.46
COQ5	0.151079	0.397214	0.875423	3.89801	0.850191	-5.36083	666.96
COQ6	-0.00682718	0.943553	0.994757	4.61565	-0.0709796	-5.80967	1041.71
COQ7	-0.264593	0.160223	0.751836	3.15603	-1.41465	-4.66905	415.641
COQ8A	0.114366	0.291937	0.836958	5.0523	1.05937	-5.36477	1428.66
COQ8B	0.00980929	0.924957	0.991846	4.23941	0.0944248	-5.73867	807.277
COQ9	0.14625	0.161117	0.751836	3.66868	1.4116	-4.76439	541.173
CORIN	0.119342	0.710872	0.961026	3.01217	0.371723	-5.44171	471.593
CORO1A	0.302119	0.0517881	0.628112	4.8426	1.968	-4.09646	1339.62
CORO1B	0.31475	0.0193558	0.580861	5.52856	2.37634	-3.36441	2084.69
CORO1C	-0.117887	0.2032	0.785792	5.83047	-1.28073	-5.20175	2401.99
CORO2A	0.35691	0.0432904	0.619708	4.26654	2.04644	-3.89455	902.718
CORO2B	-0.460089	0.0948359	0.693659	2.38898	-1.68612	-4.25508	275.325
CORO6	0.0259057	0.939506	0.994611	3.95853	0.0760784	-5.68123	1851.09
CORO7	0.0946681	0.469124	0.898208	4.72228	0.726625	-5.5902	1190.57
CORO7-PAM16	0.172038	0.808633	0.976112	-0.0280903	0.242821	-5.10664	153.031
CORT	-0.283844	0.507969	0.910825	-1.66378	-0.664349	-4.92281	23.4644
COTL1	0.314211	0.0414471	0.614658	4.76129	2.06518	-3.91372	1242.12
COX10	-0.0120282	0.89879	0.988626	4.18286	-0.127508	-5.72365	765.16
COX10-DT	-0.0196102	0.952709	0.995109	-0.365745	-0.0594511	-5.10366	48.3233
COX11	0.113733	0.343439	0.857667	3.89081	0.951827	-5.27392	641.13
COX14	0.241328	0.335461	0.853792	1.46869	0.967754	-4.91521	134.81
COX15	-0.192019	0.0973558	0.696572	5.08283	-1.67321	-4.59218	1466.54
COX16	0.119803	0.444519	0.891013	2.66552	0.76757	-5.19467	292.787
COX17	-0.110387	0.545149	0.921658	2.76323	-0.607082	-5.29027	313.914
COX18	-0.061693	0.737033	0.965946	3.3097	-0.336705	-5.50311	456.042
COX19	-0.0705815	0.730419	0.964095	2.48764	-0.345517	-5.34721	262.959
COX20	-0.281578	0.215681	0.790914	3.86088	-1.24585	-4.96595	766.36
COX20P1	-0.287969	0.509915	0.911293	-2.84869	-0.661298	-4.90011	11.3988
COX4I1	0.259955	0.0106576	0.568011	4.75624	2.60174	-2.81591	1155.55
COX4I2	0.741002	0.0266706	0.587713	-1.14306	2.24894	-3.54565	27.6884
COX5A	0.0715062	0.601123	0.940729	3.30149	0.524425	-5.43833	442.308
COX5B	0.168655	0.204354	0.786707	3.30789	1.27744	-4.86228	436.546
COX6A1	0.0899121	0.564342	0.928526	5.1889	0.578295	-5.74708	1653.2
COX6A1P2	-0.377616	0.564301	0.928526	-3.03445	-0.578356	-4.92604	48.8797
COX6B1	0.278178	0.0202354	0.580861	4.77822	2.35896	-3.34177	1203.29
COX6B2	0.275513	0.575604	0.932434	-2.39729	0.561628	-4.94781	35.6234
COX6C	-0.111816	0.656471	0.949817	5.06673	-0.446102	-5.78577	2021.26
COX6CP1	-0.861934	0.0170358	0.577358	-1.49142	-2.42578	-3.33428	23.5709
COX7A1	0.150606	0.727507	0.963061	1.30327	0.349405	-5.19465	165.328
COX7A2	0.0734853	0.62314	0.945253	4.05837	0.492907	-5.60007	760.035
COX7A2L	0.00801738	0.939041	0.994611	3.85689	0.0766644	-5.66278	614.157
COX7B	0.067227	0.714489	0.961743	2.81788	0.366855	-5.4033	330.169
COX7C	-0.0966892	0.40657	0.878889	4.39047	-0.833401	-5.45044	910.546
COX7CP2	-0.353033	0.228008	0.79748	-3.69902	-1.21282	-4.59511	4.1413
COX8A	0.424864	0.00896373	0.568011	3.89282	2.66461	-2.62489	715.879
CP	-0.119911	0.737734	0.965946	3.25478	-0.335771	-5.48823	1056.61
CPA1	0.920572	0.0586326	0.638178	-3.75098	1.91243	-3.99224	18.8404
CPA3	-0.16101	0.482458	0.903247	5.16977	-0.704939	-5.6597	1894.91
CPA4	0.389993	0.370923	0.86712	-1.30065	0.898719	-4.82284	33.367
CPA5	0.40723	0.385046	0.871412	-3.40696	0.872395	-4.80055	11.9413
CPA6	0.975792	0.0772355	0.666736	-0.255732	1.78503	-4.0951	193.393
CPAMD8	-0.262297	0.369262	0.866428	3.51972	-0.901858	-5.22677	790.799
CPAMD8P1	-0.0960626	0.824671	0.977528	-4.23876	-0.222113	-4.98551	6.15338
CPAP	-0.171385	0.0978958	0.696978	6.21447	-1.67048	-4.6977	3170.41
CPB1	0.214735	0.777152	0.973007	0.363484	0.283784	-5.12604	2874.57
CPB2-AS1	0.229194	0.496157	0.907301	-2.70586	0.683002	-4.89673	10.039
CPD	-0.09408	0.402404	0.878889	7.42919	-0.840848	-5.75511	7470.45
CPE	0.0266841	0.882002	0.986789	5.70672	0.148805	-5.95124	2531.75
CPEB1	-0.0955986	0.769648	0.971825	1.03039	-0.293618	-5.17279	116.671
CPEB2	-0.328424	0.0167587	0.577358	6.73415	-2.43208	-3.30329	4818.73
CPEB3	0.2842	0.0114296	0.568011	4.56741	2.57603	-2.85999	1026.42
CPEB4	-0.315997	0.0102039	0.568011	7.72484	-2.61764	-2.9274	9372.61
CPED1	0.0871135	0.567115	0.930324	6.09828	0.574176	-5.84306	3192.98
CPHL1P	-0.340066	0.499421	0.907662	-2.47047	-0.677824	-4.90053	27.7083
CPLANE1	-0.214635	0.0630964	0.649342	8.90565	-1.87906	-4.50165	20803.9
CPLANE1-AS1	-0.201433	0.485515	0.904125	-3.15991	-0.700015	-4.87967	5.87467
CPLANE2	0.758464	0.0177556	0.577358	1.624	2.40983	-3.16049	177.019
CPLX1	-0.192329	0.557228	0.925214	1.20481	-0.588908	-5.09554	175.346
CPM	0.0575152	0.773902	0.972787	4.27819	0.288039	-5.7144	973.185
CPN2	-0.126502	0.77878	0.973007	-1.42339	-0.281655	-5.03995	36.9832
CPNE1	0.0971223	0.269919	0.823183	6.49279	1.10929	-5.44864	3776.34
CPNE2	0.1397	0.220633	0.793253	4.73026	1.23241	-5.13874	1144.7
CPNE3	0.0198859	0.858556	0.983547	6.51198	0.178665	-6.01588	3947.4
CPNE4	0.745849	0.119232	0.718341	-3.61257	1.57123	-4.31872	12.1754
CPNE5	0.22084	0.214484	0.790914	1.94289	1.24913	-4.72452	182.361
CPNE6	-0.387429	0.404511	0.878889	-4.32389	-0.837077	-4.80206	7.80615
CPNE7	0.219759	0.487315	0.904865	3.71985	0.697123	-5.43352	921.303
CPNE8	-0.0445371	0.764657	0.970648	3.39765	-0.300173	-5.53167	475.495
CPNE9	0.175095	0.686466	0.955704	-2.65583	0.404811	-4.9865	16.6029
CPO	-0.136368	0.729226	0.964043	-1.26316	-0.347109	-5.03165	28.4023
CPOX	0.177905	0.0647125	0.651093	3.44027	1.86747	-4.09805	461.561
CPP	-0.265236	0.476923	0.901016	-2.29835	-0.7139	-4.88941	13.3397
CPPED1	-0.235835	0.368363	0.866428	3.7405	-0.903559	-5.26735	668.052
CPQ	0.178645	0.0960509	0.69566	5.04043	1.67986	-4.58815	1417.39
CPS1	-0.0182656	0.935372	0.99457	3.1264	-0.0812887	-5.51429	439.666
CPSF1	0.0224637	0.875639	0.985537	7.76795	0.156894	-6.10445	9942.71
CPSF1P1	-0.135593	0.816942	0.976526	-2.66632	-0.23208	-5.01674	25.1378
CPSF2	-0.140622	0.21764	0.79139	6.53518	-1.2405	-5.30265	4043.83
CPSF3	-0.0151611	0.881371	0.986789	5.15603	-0.149607	-5.88479	1518.1
CPSF4	-0.0753489	0.347849	0.860454	3.78882	-0.943127	-5.2556	574.51
CPSF4L	0.368733	0.324223	0.849657	-3.52641	0.990615	-4.73615	6.60008
CPSF6	-0.000262794	0.997453	0.999203	7.64822	-0.00320053	-6.10837	8403.48
CPSF7	0.0941404	0.15215	0.746321	6.07786	1.44279	-5.0209	2787.59
CPT1A	0.170493	0.15049	0.746321	5.88645	1.44872	-4.9996	2573.32
CPT1B	-0.131092	0.319066	0.846087	6.30339	-1.00128	-5.53778	3492.31
CPT1C	-0.140099	0.587953	0.937828	2.67973	-0.54353	-5.30359	320.7
CPT2	0.171204	0.087213	0.683274	4.75555	1.72693	-4.48169	1147.69
CPTP	0.440448	0.0226564	0.584636	2.6256	2.31437	-3.30105	304.122
CPVL	0.224527	0.214201	0.790914	2.96938	1.2499	-4.84503	377.771
CPVL-AS2	0.112405	0.789978	0.973837	-2.84591	0.26704	-5.009	11.6005
CPXM1	-0.0509491	0.814155	0.976526	5.52865	-0.235679	-5.91512	2383.9
CPXM2	0.0105823	0.957011	0.995911	4.77029	0.0540377	-5.836	1356.17
CPZ	0.43669	0.00748078	0.568011	4.4608	2.72923	-2.50731	1029.12
CR1	0.118675	0.723569	0.962554	1.65417	0.354672	-5.23214	221.096
CR1L	0.0930622	0.847409	0.982296	-2.82639	0.192916	-5.01937	15.8031
CR2	0.749399	0.122525	0.721403	-1.20531	1.55721	-4.33209	53.3289
CRABP1	0.124935	0.80601	0.975548	0.0757427	0.246216	-5.11267	206.295
CRABP2	0.166431	0.436554	0.888462	6.0518	0.781104	-5.70858	3379.28
CRACD	0.29846	0.260878	0.818889	4.3996	1.1306	-5.20416	1127.71
CRACDL	-0.103415	0.459452	0.894852	4.52682	-0.74257	-5.53928	1052.59
CRACR2A	0.234216	0.179331	0.760328	4.50023	1.35213	-4.96914	1087.25
CRACR2B	-0.112505	0.61242	0.94314	6.46048	-0.508189	-5.90204	4549.55
CRADD	-0.278283	0.0997258	0.699266	2.05327	-1.66132	-4.27101	189.118
CRAMP1	-0.0525098	0.626257	0.945253	6.48329	-0.488486	-5.914	3857.63
CRAT	0.202456	0.237646	0.804475	6.45733	1.18788	-5.36318	4169.87
CRAT37	0.367879	0.333431	0.853046	-4.63272	0.971846	-4.73364	4.39768
CRB1	0.627763	0.106869	0.707475	0.0178125	1.62681	-4.26809	97.8746
CRB2	0.156601	0.69987	0.957868	-0.446327	0.386586	-5.05508	55.469
CRB3	0.46644	0.0996812	0.699266	2.04937	1.66154	-4.2807	238.058
CRBN	-0.165804	0.105938	0.706844	5.76606	-1.6312	-4.72346	2315.9
CRCP	-0.0587019	0.507604	0.910825	3.629	-0.664922	-5.42151	516.866
CREB1	0.0238739	0.726101	0.962659	5.05214	0.351285	-5.82471	1367.97
CREB3	0.138376	0.200455	0.782227	4.7334	1.28861	-5.07559	1151.24
CREB3L1	0.317751	0.0429028	0.619708	7.5017	2.05033	-4.12799	8456.84
CREB3L2	0.0724691	0.344255	0.858475	6.22626	0.950212	-5.58279	3115.25
CREB3L4	0.381416	0.0122638	0.568011	5.4596	2.54996	-2.98192	2011.89
CREB5	-0.35014	0.106263	0.706844	4.2489	-1.62967	-4.5391	930.164
CREBBP	-0.0359828	0.573431	0.931691	9.33992	-0.564832	-6.05098	26734.1
CREBL2	-0.143834	0.289299	0.836388	3.89222	-1.06521	-5.16255	658.769
CREBRF	-0.172042	0.0651935	0.652647	6.4719	-1.86407	-4.39968	3749.09
CREBZF	-0.0201607	0.808096	0.976112	7.56588	-0.243515	-6.07444	7952.31
CREG1	0.027456	0.80921	0.976112	4.00582	0.242074	-5.67164	692.252
CREG2	-0.0459395	0.903102	0.989076	-3.70492	-0.122047	-5.00611	5.73297
CRELD1	0.0168467	0.866707	0.984378	4.75197	0.168268	-5.82255	1146.17
CRELD2	0.109145	0.330472	0.852618	3.87154	0.977839	-5.25008	632.638
CREM	-0.114061	0.356238	0.863264	4.25084	-0.92677	-5.35108	834.142
CRHBP	-0.531437	0.129525	0.727272	-0.524766	-1.52836	-4.36068	50.8732
CRHR1	0.221043	0.629237	0.945629	-1.12227	0.484267	-5.00328	38.7879
CRHR2	0.0772875	0.865753	0.984378	-2.75392	0.169483	-5.02349	12.8822
CRIM1	-0.150321	0.14074	0.737903	7.22991	-1.4846	-5.03502	6406.19
CRIP1	0.180398	0.341938	0.856474	4.21295	0.954807	-5.33304	911.122
CRIP2	0.382666	0.0190824	0.580393	5.457	2.38188	-3.34842	2101.04
CRIP3	-0.132689	0.712472	0.961149	-0.658311	-0.369568	-5.04701	38.6037
CRIPT	-0.186988	0.329054	0.852476	2.79376	-0.980725	-5.04948	326.501
CRISP2	0.451568	0.322566	0.848051	-5.0226	0.994029	-4.71797	9.67618
CRISP3	0.826794	0.210317	0.789883	-2.45203	1.26065	-4.57369	113.462
CRISPLD1	-0.255235	0.378372	0.868724	3.12666	-0.884758	-5.17292	523.192
CRISPLD2	0.0197871	0.910251	0.989555	6.15863	0.113002	-5.99703	3394.18
CRK	0.0937428	0.28689	0.835482	5.30916	1.07058	-5.38461	1669.18
CRKL	0.174856	0.0259788	0.587713	5.98958	2.25957	-3.63401	2648.84
CRLF1	0.382391	0.374154	0.867491	0.17664	0.892643	-4.87726	91.1631
CRLF3	-0.086838	0.460028	0.894973	3.68507	-0.741616	-5.38337	557.343
CRLS1	-0.0811118	0.511757	0.912198	4.66396	-0.658416	-5.61688	1094.88
CRMP1	0.5478	0.126314	0.724651	0.567164	1.54144	-4.3646	107.552
CRNKL1	-0.121563	0.241243	0.807454	5.7302	-1.17876	-5.30916	2268.08
CRNN	-0.269741	0.61214	0.943126	-4.50777	-0.50859	-4.92176	51.7177
CROCC	-0.00683804	0.961299	0.996124	4.54744	-0.0486436	-5.79799	1057.42
CROCC2	-0.357177	0.497845	0.907662	-1.81887	-0.680322	-4.9126	39.1617
CROCCP2	0.13607	0.458691	0.894769	2.08623	0.743833	-5.12488	204.139
CROCCP3	0.219881	0.283041	0.833221	1.57089	1.07922	-4.83969	143.251
CROT	-0.0488984	0.746007	0.966657	4.8663	-0.32479	-5.8025	1323.89
CRP	-0.34057	0.46447	0.896294	-4.32379	-0.734274	-4.84684	15.5148
CRPPA	-0.0462109	0.785683	0.973007	2.56552	-0.272639	-5.37819	269.336
CRTAC1	0.696316	0.0658096	0.652647	-0.638259	1.85974	-4.01445	43.6137
CRTAM	0.105499	0.755176	0.967627	-0.591405	0.312664	-5.06487	41.3109
CRTAP	0.0429049	0.663529	0.951489	6.63136	0.436319	-5.94985	4214.89
CRTC1	0.240992	0.0125011	0.568011	5.66329	2.54284	-3.00872	2156.98
CRTC2	0.133976	0.112502	0.712926	5.98317	1.60088	-4.79189	2656.02
CRTC3	0.113972	0.190387	0.772197	6.46208	1.31822	-5.20902	3710.33
CRY1	-0.234518	0.0267554	0.587713	5.48924	-2.24766	-3.61689	1927.29
CRY2	0.0799015	0.413363	0.88277	5.94509	0.821357	-5.66754	2615.79
CRYAB	0.0550938	0.738221	0.965946	4.81401	0.335124	-5.79447	1311.73
CRYBA2	0.496136	0.230934	0.798839	-4.79557	1.20517	-4.5942	4.9692
CRYBB1	0.404156	0.304886	0.841903	-2.92536	1.03121	-4.72028	9.28377
CRYBB2	0.509815	0.230635	0.798839	-2.94562	1.20594	-4.60772	10.7619
CRYBB2P1	-0.275141	0.119847	0.718341	2.30775	-1.56859	-4.39971	227.066
CRYBB3	0.784984	0.0448555	0.619708	-1.62558	2.03106	-3.83025	23.8104
CRYBG1	0.141101	0.392572	0.872807	7.74628	0.858611	-5.76338	10024.7
CRYBG2	0.554746	0.167143	0.754076	1.89601	1.39138	-4.58471	339.255
CRYBG3	-0.324555	0.0431101	0.619708	7.76124	-2.04825	-4.13655	10002.7
CRYGN	0.00656726	0.984156	0.998322	-1.03885	0.0199076	-5.07718	28.3236
CRYGS	-0.261173	0.433563	0.887731	1.24784	-0.786224	-4.99875	134.199
CRYL1	-0.045521	0.714277	0.961727	3.23065	-0.367139	-5.4771	406.369
CRYM	-0.19946	0.66764	0.951998	-1.28979	-0.430641	-5.01046	45.8077
CRYZ	-0.0194213	0.905284	0.989076	3.82012	-0.119286	-5.65139	655.01
CRYZL1	2.52385e-05	0.999877	0.999877	4.41035	0.000154355	-5.77599	947.458
CRYZL2P	0.236073	0.406595	0.878889	0.192114	0.833357	-4.91017	69.501
CRYZL2P-SEC16B	0.0669579	0.786742	0.973007	3.88784	0.271257	-5.64207	744.583
CRYZP1	0.0942252	0.779946	0.973007	-3.26379	0.280131	-4.99782	6.23558
CS	-0.0115428	0.875611	0.985537	5.09294	-0.15693	-5.87535	1413.9
CSAD	0.0306029	0.802749	0.974912	6.84765	0.250444	-6.02597	5055.34
CSDC2	-0.239401	0.407986	0.879124	1.01342	-0.830881	-4.95497	113.918
CSDE1	-0.091523	0.361293	0.864156	9.29929	-0.917034	-5.79663	27035.7
CSE1L	-0.0712517	0.512223	0.912308	6.71635	-0.657688	-5.8385	4513.25
CSF1	-0.0225678	0.866987	0.984378	5.39277	-0.167911	-5.91274	1887.4
CSF1R	0.242334	0.084272	0.678775	5.83158	1.74346	-4.56287	2558.9
CSF2RA	0.0355285	0.906365	0.989277	-1.79957	0.117918	-5.05107	16.6707
CSF2RB	0.207631	0.242562	0.807909	4.91195	1.17544	-5.22955	1462.39
CSF3	0.358121	0.467263	0.898078	-3.41144	0.729679	-4.86573	15.3356
CSF3R	-0.234833	0.199592	0.781063	6.30639	-1.2911	-5.2246	3902.34
CSGALNACT1	0.0535374	0.700023	0.957868	4.08208	0.386379	-5.6466	754.687
CSGALNACT2	-0.233284	0.0142458	0.577358	6.43983	-2.49389	-3.15355	3696.85
CSK	0.168365	0.0863215	0.681393	5.4645	1.7319	-4.54973	1882.74
CSKMT	0.409027	0.0472394	0.623106	2.60219	2.00849	-3.81617	312.29
CSMD1	0.328797	0.383743	0.871286	2.29953	0.874799	-5.07537	412.018
CSMD2	-0.251175	0.436177	0.888121	3.98362	-0.781749	-5.40665	911.693
CSMD3	0.834034	0.125776	0.724651	-1.29395	1.54365	-4.34465	225.42
CSN2	0.0463025	0.932955	0.993955	-5.07333	0.0843353	-4.98233	32.7602
CSN3	-0.23637	0.705486	0.960119	-4.42211	-0.378988	-4.95524	71.5721
CSNK1A1	-0.129049	0.0918503	0.689809	7.75793	-1.70177	-4.74152	9025.67
CSNK1D	-0.0754374	0.408456	0.879331	7.41396	-0.830045	-5.76294	7203.23
CSNK1E	0.0841056	0.439907	0.889821	7.299	0.77539	-5.80003	6781.7
CSNK1G1	-0.0768639	0.377655	0.868622	5.36012	-0.886095	-5.55301	1723.85
CSNK1G2	0.0177321	0.858427	0.98345	6.10927	0.178829	-5.98373	2950.27
CSNK1G2P1	0.0923693	0.790548	0.973837	-1.79053	0.266298	-5.03435	17.4868
CSNK1G3	-0.397025	0.0156071	0.577358	6.62966	-2.45929	-3.23713	4553.93
CSNK2A1	-0.118989	0.194719	0.775549	6.94085	-1.30534	-5.25238	5183.2
CSNK2A2	-0.179018	0.0356072	0.601484	4.78503	-2.1297	-3.78426	1154.12
CSNK2A3	-0.963057	0.0397743	0.61144	0.207943	-2.08282	-3.7336	93.9768
CSNK2B	0.083278	0.282374	0.83277	6.4513	1.08072	-5.47501	3648.24
CSPG4	0.118678	0.469121	0.898208	5.0246	0.726628	-5.63556	1548.99
CSPG4P10	-0.220268	0.426857	0.887294	1.2415	-0.797778	-4.99302	124.442
CSPG4P11	-0.0644762	0.757829	0.967955	1.60006	-0.309163	-5.23156	148.582
CSPG4P12	-0.256517	0.167828	0.754076	1.9443	-1.38912	-4.57489	181.985
CSPG4P13	0.172024	0.554876	0.924645	-0.0239429	0.592431	-5.01132	59.1903
CSPG4P5	0.339374	0.493509	0.906303	-1.37601	0.687216	-4.92377	32.6548
CSPG5	0.792701	0.0354132	0.601358	-0.146225	2.132	-3.66558	64.7205
CSPP1	-0.26081	0.0419707	0.618287	6.97822	-2.05979	-4.07511	5603.3
CSRNP1	-0.31707	0.0561737	0.633989	5.59703	-1.93173	-4.21745	2294.48
CSRNP2	0.128309	0.259519	0.817992	6.28016	1.13385	-5.408	3379.42
CSRNP3	-0.00975883	0.968584	0.996515	3.21344	-0.0394814	-5.52906	473.474
CSRP1	-0.0838978	0.447601	0.891519	6.91233	-0.762372	-5.78135	5214.23
CSRP1-AS1	-0.0658276	0.85277	0.982598	-3.41025	-0.186058	-5.0064	6.14063
CSRP2	-0.035459	0.846737	0.982236	1.94126	-0.193777	-5.29957	180.771
CST1	1.06968	0.0765448	0.665177	0.671724	1.78927	-4.08838	250.265
CST2	-0.030828	0.947177	0.994757	-1.53462	-0.0664158	-5.06074	30.6512
CST3	0.474074	5.8733e-05	0.331372	6.3281	4.19351	1.65931	3515.28
CST4	0.803115	0.179562	0.760436	-3.27655	1.3514	-4.49972	39.9513
CST5	-0.0977459	0.87252	0.98539	-4.15796	-0.160863	-4.99369	69.3888
CST6	0.226508	0.591108	0.937864	-1.49981	0.538936	-4.97562	27.384
CST7	0.575832	0.0122293	0.568011	1.76478	2.551	-2.90487	183.42
CST9	-0.734777	0.302761	0.841154	-1.33376	-1.03578	-4.73607	146.576
CST9L	0.0547111	0.887935	0.987367	-5.16414	0.141271	-4.9773	2.87417
CSTA	0.072664	0.828543	0.978745	0.962655	0.217129	-5.18438	118.669
CSTB	0.0850008	0.483053	0.90334	6.4283	0.70398	-5.79073	3763.85
CSTF1	0.173787	0.122581	0.721549	5.40132	1.55697	-4.80644	1805.43
CSTF2	0.13128	0.237326	0.804093	3.41747	1.18869	-4.97278	458.949
CSTF2T	0.0841041	0.240037	0.806601	6.05376	1.1818	-5.33796	2761.58
CSTF3	-0.0733342	0.405212	0.878889	5.76458	-0.835824	-5.63641	2282.84
CSTPP1	-0.111657	0.368145	0.866169	4.28751	-0.903972	-5.37461	846.674
CT62	-0.00977317	0.980104	0.99795	-3.43855	-0.025	-5.01596	7.70708
CTAGE15	-0.658547	0.111504	0.712633	-4.3571	-1.6054	-4.29156	4.31502
CTAGE3P	-0.0481172	0.879292	0.986249	-2.85704	-0.152249	-5.02196	7.63186
CTAGE4	-0.956549	0.0953496	0.694181	-0.933178	-1.68347	-4.20886	54.4853
CTAGE6	0.115108	0.772538	0.972278	-4.11306	0.289828	-4.97931	4.09985
CTAGE8	0.0336261	0.958996	0.996124	-2.87785	0.0515405	-5.02794	25.4777
CTBP1	-0.0420795	0.662586	0.951466	6.70863	-0.437623	-5.95323	4457.74
CTBP1-DT	0.0168483	0.888063	0.987367	3.95949	0.141109	-5.67861	674.992
CTBP2	0.0629849	0.674501	0.954015	6.07696	0.421194	-5.91284	3048.21
CTBP2P8	-0.0932954	0.783301	0.973007	-2.08987	-0.275748	-5.0241	13.9637
CTBS	-0.0748039	0.543489	0.921521	4.0006	-0.609595	-5.52516	697.398
CTC1	-0.024335	0.806782	0.975562	6.58492	-0.245217	-6.00717	4081.85
CTCF	-0.0355505	0.636726	0.946711	6.41506	-0.473703	-5.916	3554.59
CTCFL	0.384554	0.427752	0.887428	-3.75624	0.796229	-4.83152	17.4664
CTDNEP1	0.0778278	0.4203	0.884693	4.66997	0.809178	-5.52321	1079.76
CTDNEP1P1	-0.214966	0.482604	0.903247	-2.50588	-0.704704	-4.88954	9.83526
CTDNEP1P2	-0.496951	0.0992976	0.69855	-1.31371	-1.66345	-4.22954	21.1062
CTDP1	0.0333139	0.773892	0.972787	4.78343	0.288053	-5.80285	1189.89
CTDSP1	0.107171	0.276899	0.830091	5.91492	1.09317	-5.42128	2569.25
CTDSP2	0.0709898	0.353653	0.863226	6.2429	0.931784	-5.60038	3151.34
CTDSPL	-0.0619444	0.592823	0.938404	5.87459	-0.536443	-5.84018	2543.54
CTDSPL2	-0.263805	0.175499	0.757038	5.68988	-1.36424	-5.08171	2329.86
CTF1	0.567135	0.0807966	0.672912	-0.863727	1.76362	-4.12343	40.4248
CTH	-0.650615	0.0207113	0.580861	1.74218	-2.34983	-3.27535	169.665
CTHRC1	0.0452882	0.785144	0.973007	5.83361	0.273342	-5.93946	2665.98
CTIF	0.107052	0.448583	0.891519	5.45796	0.76072	-5.66561	1963.26
CTLA4	0.0388131	0.911341	0.989619	0.724468	0.111624	-5.17441	100.992
CTNNA1	0.00437965	0.951546	0.995079	7.79725	0.0609152	-6.11601	9223.56
CTNNA2	0.66758	0.169709	0.754076	-3.26262	1.38294	-4.47516	17.3262
CTNNA3	0.218626	0.556749	0.924871	0.264516	0.589624	-5.02989	81.6696
CTNNAL1	-0.218352	0.152043	0.746321	4.59229	-1.44317	-4.84999	1102.28
CTNNB1	0.0109741	0.879233	0.986249	8.65083	0.152324	-6.15705	16671.8
CTNNBIP1	0.256039	0.203769	0.78623	1.33926	1.2791	-4.65095	120.554
CTNNBL1	0.167685	0.0402161	0.612732	4.1423	2.0781	-3.82004	735.544
CTNND1	-0.0365937	0.640983	0.947285	8.11496	-0.467723	-6.03114	11565.5
CTNND2	-0.345464	0.447623	0.891519	4.03876	-0.762336	-5.41825	1404.75
CTNS	-0.0410087	0.686656	0.955804	3.99988	-0.404552	-5.6188	675.697
CTNS-AS1	-0.436441	0.137712	0.733843	-3.37537	-1.49614	-4.38278	5.04396
CTPS1	-0.0175902	0.865759	0.984378	4.97332	-0.169476	-5.85509	1343.92
CTPS2	-0.0105246	0.930906	0.99299	5.60177	-0.0869202	-5.94618	2126.35
CTR9	-0.118967	0.21141	0.790778	6.51373	-1.25761	-5.28156	3881.79
CTRC	0.632079	0.083056	0.676598	-3.32417	1.75044	-4.15228	6.59531
CTRL	0.568609	0.118194	0.718341	-0.087154	1.57572	-4.31979	60.8614
CTSA	0.271588	0.00454029	0.544612	6.22898	2.90239	-2.17584	3191.65
CTSB	-0.0104068	0.931318	0.993242	7.97734	-0.0864001	-6.12502	11071.4
CTSC	0.223783	0.106406	0.706844	5.45142	1.62899	-4.70747	1975.54
CTSD	0.232976	0.145062	0.74197	8.10165	1.46846	-5.11189	12993.1
CTSE	0.60757	0.17331	0.754343	-4.77126	1.37126	-4.47883	7.50592
CTSF	0.185627	0.131922	0.730036	5.11988	1.51876	-4.83132	1525.02
CTSG	0.0963458	0.803074	0.975077	1.16548	0.250023	-5.20062	146.327
CTSH	0.320386	0.00233183	0.51929	5.71865	3.12294	-1.58132	2266.91
CTSK	0.0852993	0.468642	0.898208	7.01576	0.727414	-5.81603	5628.39
CTSL	0.0487062	0.797288	0.973984	5.25609	0.257532	-5.88023	1954.51
CTSO	0.0819023	0.568025	0.930679	4.31908	0.572828	-5.61159	904.854
CTSS	0.158865	0.344651	0.858587	5.33413	0.94943	-5.50272	1915.28
CTSV	-0.374254	0.284312	0.83408	-0.700779	-1.07636	-4.72311	36.6939
CTSW	0.317279	0.364458	0.865152	1.17422	0.91098	-4.92986	141.731
CTSZ	0.131239	0.236275	0.804093	6.66829	1.19138	-5.37249	4402.02
CTTN	-0.0582929	0.548866	0.922986	8.19348	-0.601468	-5.96673	12634.3
CTTN-DT	-0.238144	0.535906	0.919945	-0.669854	-0.621125	-4.96679	46.4878
CTTNBP2	-0.183858	0.323784	0.849418	5.34644	-0.991517	-5.45586	1984.47
CTTNBP2NL	-0.0258718	0.802838	0.974912	6.62614	-0.250329	-6.00885	4215.46
CTU1	0.433739	0.0555499	0.633989	0.893535	1.93674	-3.90143	99.3463
CTU2	0.0865157	0.69121	0.956867	2.97067	0.398345	-5.42596	378.012
CTXN1	0.0819984	0.766843	0.971825	1.62889	0.2973	-5.24205	190.756
CUBN	0.0181683	0.914927	0.990023	4.69523	0.107092	-5.82151	1223.9
CUEDC1	-0.0534307	0.653869	0.949224	4.57093	-0.449719	-5.70872	1044.04
CUEDC2	0.106917	0.33703	0.853989	4.21397	0.964602	-5.32189	800.722
CUL1	-0.0640389	0.338798	0.855162	6.1728	-0.961062	-5.56614	2977.84
CUL2	-0.134481	0.219127	0.792254	5.72949	-1.23648	-5.24418	2290.67
CUL3	-0.194141	0.0566747	0.633989	7.27194	-1.92774	-4.33397	6643.59
CUL4A	-0.118399	0.119876	0.718341	6.22214	-1.56846	-4.85197	3105.9
CUL4B	-0.244413	0.0479028	0.623106	7.06518	-2.00239	-4.18701	5924.24
CUL5	-0.238599	0.0412949	0.614506	6.38656	-2.06676	-4.02906	3645.39
CUL7	0.0559281	0.552871	0.924196	6.73192	0.595441	-5.87911	4500.08
CUL9	0.0046352	0.957822	0.995997	7.36833	0.0530172	-6.0893	6944.79
CUTA	0.151169	0.253484	0.813458	5.16892	1.14843	-5.29	1617.37
CUTALP	0.269762	0.263899	0.821339	1.23409	1.12343	-4.77777	124.089
CUTC	-0.0795033	0.696661	0.957477	3.05698	-0.390937	-5.43539	377.522
CUX1	0.0787606	0.333526	0.853046	6.96759	0.971655	-5.61576	5229.01
CUX2	0.837534	0.112307	0.712633	0.302847	1.60176	-4.298	218.49
CUZD1	-0.112108	0.802369	0.974904	0.355375	-0.250936	-5.1262	87.2659
CWC15	-0.172159	0.133234	0.730871	4.77784	-1.51357	-4.78527	1190.79
CWC22	-0.373462	0.0328321	0.597157	5.95972	-2.16363	-3.81344	2821.49
CWC25	-0.0850777	0.439272	0.889821	4.49017	-0.77647	-5.5102	966.21
CWC27	-0.164232	0.0982092	0.696978	5.6039	-1.66891	-4.65248	2069.07
CWF19L1	-0.0389169	0.622641	0.945253	4.04539	-0.493615	-5.59236	686.253
CWF19L2	-0.212382	0.0493062	0.623556	6.39231	-1.9897	-4.17232	3602.31
CWH43	0.556964	0.304902	0.841903	-2.62079	1.03118	-4.72479	24.6903
CX3CL1	0.0284555	0.902459	0.989076	3.87812	0.122861	-5.6623	801.677
CX3CR1	0.342893	0.180379	0.76218	3.81737	1.34885	-4.86771	761.535
CXADR	-0.0774682	0.800865	0.97415	1.07533	-0.252888	-5.18635	119.409
CXADRP1	-0.566282	0.260857	0.818889	-3.53544	-1.13066	-4.6498	9.65474
CXADRP3	0.539896	0.413341	0.88277	-3.5092	0.821396	-4.82426	68.045
CXCL1	-0.309683	0.463406	0.895719	-1.8855	-0.736029	-4.88778	24.8804
CXCL10	0.775101	0.0365277	0.602107	2.13983	2.11895	-3.6307	333.576
CXCL11	0.732415	0.0961613	0.695873	-0.393043	1.6793	-4.21144	77.0321
CXCL12	0.0579824	0.674591	0.954015	7.22948	0.421071	-5.99757	6711.42
CXCL13	0.304463	0.623156	0.945253	1.61671	0.492884	-5.19044	833.331
CXCL14	0.0817353	0.722139	0.962554	4.50522	0.356588	-5.73836	1247.56
CXCL16	0.136512	0.427569	0.887428	4.49529	0.796545	-5.50752	1026.74
CXCL17	1.50293	0.00638088	0.568011	-1.25045	2.78518	-2.75475	73.9869
CXCL2	-0.874041	0.0317969	0.595338	0.536751	-2.17693	-3.59538	128.587
CXCL3	-0.524441	0.260605	0.818889	-1.35534	-1.13126	-4.67404	42.9118
CXCL5	0.093868	0.832946	0.979805	-3.89575	0.211467	-4.99454	8.60889
CXCL6	0.388942	0.370368	0.86712	-3.88576	0.899768	-4.7801	6.35306
CXCL8	-0.385335	0.426791	0.887294	0.479076	-0.797892	-4.9367	166.963
CXCL9	0.512908	0.138875	0.735884	2.22627	1.49168	-4.49934	354.039
CXCR1	0.42036	0.457949	0.894716	-2.32074	0.745065	-4.87894	38.3901
CXCR2	0.228204	0.608284	0.942619	-0.465874	0.514118	-5.01863	89.2218
CXCR2P1	0.0737343	0.893443	0.987808	-1.14428	0.134285	-5.06871	81.4411
CXCR3	0.713807	0.0455184	0.621425	1.47907	2.02469	-3.77435	192.525
CXCR4	0.324479	0.0489511	0.623556	6.47231	1.99288	-4.17924	4174.25
CXCR5	0.736226	0.133402	0.730871	-1.11984	1.51291	-4.37375	48.9156
CXCR6	0.393059	0.30745	0.842668	0.473026	1.02573	-4.80682	101.952
CXorf38	-0.159984	0.290971	0.836958	3.15519	-1.06151	-5.03978	388.478
CXorf58	-0.636596	0.105024	0.703944	-4.1691	-1.63554	-4.26469	4.67209
CXorf65	0.564023	0.254592	0.814399	-1.74273	1.14573	-4.66267	28.5331
CXXC1	0.169331	0.124644	0.723639	5.78974	1.54834	-4.85375	2374.23
CXXC4	0.31025	0.329466	0.852476	1.67784	0.979886	-4.9275	190.903
CXXC4-AS1	0.275422	0.475436	0.900493	-3.94852	0.716317	-4.86213	5.54105
CXXC5	-0.0169903	0.891626	0.98766	6.31486	-0.136589	-6.0062	3503.64
CYB561	0.238925	0.111761	0.712633	3.84449	1.60423	-4.54029	682.103
CYB561A3	0.29526	0.00664522	0.568011	4.03465	2.77098	-2.38873	709.852
CYB561D1	0.352412	0.0209454	0.580861	2.61284	2.34541	-3.24509	279.071
CYB561D2	0.0818925	0.606663	0.942437	2.98251	0.516446	-5.37954	368.005
CYB5A	-0.0457964	0.752089	0.967498	5.25928	-0.316741	-5.8615	1714.53
CYB5B	-0.079594	0.400102	0.877332	4.66533	-0.844983	-5.4883	1070.84
CYB5D1	-0.176969	0.340849	0.856225	2.7885	-0.956972	-5.06702	319.361
CYB5D2	-0.0445095	0.781579	0.973007	2.48181	-0.277997	-5.36468	254.967
CYB5R1	0.090627	0.479055	0.901998	4.40813	0.710442	-5.54829	931.648
CYB5R2	-0.0891374	0.62476	0.945253	3.69969	-0.490608	-5.52474	607.457
CYB5R3	0.111784	0.341406	0.856297	5.86478	0.955864	-5.54871	2551.24
CYB5R4	-0.00398372	0.974217	0.997239	4.31746	-0.0323988	-5.75641	869.562
CYB5RL	0.112921	0.588611	0.937828	2.18744	0.542572	-5.23916	211.631
CYBA	0.178313	0.258781	0.816921	4.12806	1.13562	-5.14925	822.01
CYBB	0.364466	0.0161949	0.577358	4.81586	2.44519	-3.16537	1291.61
CYBC1	-0.0110369	0.926991	0.992493	5.53873	-0.091858	-5.93883	2060.06
CYBRD1	-0.00745839	0.956969	0.995911	6.53755	-0.054091	-6.03128	4154.52
CYC1	0.172113	0.186543	0.768511	5.18222	1.32984	-5.0848	1614.02
CYCS	0.0511805	0.785214	0.973007	1.83927	0.273252	-5.2744	168.074
CYCSP10	-0.571655	0.113263	0.714183	-2.94673	-1.59746	-4.295	8.54885
CYCSP23	-0.048746	0.905433	0.989076	-1.40485	-0.119097	-5.0611	28.6216
CYCSP24	-0.0968643	0.78035	0.973007	-2.56596	-0.279603	-5.01218	10.3038
CYCSP25	-0.114035	0.750682	0.967498	-3.2237	-0.318602	-4.99087	7.91501
CYCSP34	-0.460792	0.120474	0.718341	-0.0670278	-1.56591	-4.32748	50.5726
CYCSP38	-0.533438	0.168673	0.754076	-4.29905	-1.38634	-4.46807	4.02189
CYFIP1	0.0674337	0.327208	0.850758	7.39781	0.984493	-5.63095	6976.84
CYFIP2	-0.00242158	0.988761	0.998483	5.58905	-0.0141215	-5.94906	2307.32
CYGB	0.162639	0.515498	0.91264	2.27443	0.65258	-5.19997	244.255
CYLC1	0.406963	0.421735	0.885045	-4.58167	0.806674	-4.8151	18.9452
CYLC2	-0.965384	0.0930011	0.692683	-3.38394	-1.69569	-4.20714	27.3562
CYLD	-0.0370355	0.691448	0.956867	6.56443	-0.398022	-5.95859	4015.69
CYP11A1	0.301071	0.409672	0.880103	0.00287126	0.827886	-4.90478	65.4604
CYP17A1	0.443181	0.256651	0.815875	-3.52353	1.14075	-4.64585	7.93933
CYP19A1	-0.416346	0.290075	0.836958	-1.32808	-1.06349	-4.71978	29.1818
CYP1A1	-0.660364	0.217048	0.79139	-4.11257	-1.24212	-4.57197	17.3988
CYP1B1	0.103447	0.527372	0.91741	5.84188	0.634202	-5.78684	2702.16
CYP1B1-AS1	-0.175683	0.513637	0.912627	-0.909721	-0.65548	-4.94585	29.8338
CYP20A1	-0.0122723	0.907655	0.989277	5.41002	-0.116286	-5.92139	1814.34
CYP21A1P	-0.645459	0.0544595	0.633989	2.43535	-1.94561	-3.89582	340.476
CYP21A2	-0.261534	0.385004	0.871412	1.24845	-0.872472	-4.94868	145.707
CYP24A1	-1.02944	0.0301053	0.590473	-0.727354	-2.1995	-3.61122	84.0791
CYP26A1	1.35655	0.00376454	0.543787	0.0596776	2.96554	-2.32337	103.12
CYP26B1	0.437825	0.0717694	0.661533	1.45055	1.81953	-4.05593	148.975
CYP26C1	0.020026	0.959587	0.996124	-1.62139	0.0507966	-5.0591	30.714
CYP27A1	0.141659	0.461576	0.895058	4.37031	0.739052	-5.52519	1004.36
CYP27B1	0.189208	0.55634	0.924871	1.1548	0.590237	-5.09889	191.64
CYP27C1	-0.35185	0.309475	0.844613	-1.60322	-1.02142	-4.74213	21.529
CYP2A6	-0.230801	0.743661	0.96637	-2.84158	-0.327899	-4.99667	226.962
CYP2A7	0.321641	0.556063	0.924871	-3.75052	0.590652	-4.9121	31.9959
CYP2A7P2	0.0276979	0.946456	0.994757	-5.05834	0.0673234	-4.98325	3.4613
CYP2B6	0.164742	0.718331	0.962195	-4.10834	0.361694	-4.96641	14.7426
CYP2B7P	-0.393219	0.52885	0.917435	3.82642	-0.631929	-5.46428	3790.18
CYP2C18	1.13122	0.00844686	0.568011	-4.19368	2.68595	-3.06253	9.94163
CYP2C8	0.343138	0.241201	0.807454	1.19959	1.17886	-4.73204	140.676
CYP2C9	0.448808	0.274325	0.827338	-4.32537	1.09908	-4.66456	11.5447
CYP2D6	-0.241582	0.479841	0.902404	-1.96782	-0.709169	-4.89806	15.5988
CYP2D8P	-0.241799	0.472122	0.899382	-2.5578	-0.721719	-4.88134	10.2795
CYP2E1	-0.0550018	0.786962	0.973007	4.15954	-0.270971	-5.68963	884.052
CYP2F1	0.438846	0.268442	0.82241	-5.46951	1.11274	-4.64705	4.33428
CYP2G1P	-0.194054	0.598917	0.940402	-0.134175	-0.527612	-5.02399	69.0304
CYP2J2	0.321944	0.409869	0.880193	2.38634	0.827536	-5.11787	330.357
CYP2R1	-0.0155548	0.907169	0.989277	4.25559	-0.116901	-5.73899	843.041
CYP2S1	0.267549	0.286636	0.835331	2.01944	1.07115	-4.89083	223.433
CYP2T1P	0.364484	0.525056	0.916753	1.33486	0.637769	-5.09968	468.983
CYP2U1	0.216994	0.178794	0.75989	3.12268	1.35382	-4.75406	393.317
CYP2U1-AS1	-0.029391	0.939812	0.994611	-2.51236	-0.0756929	-5.03515	15.6074
CYP39A1	-0.303784	0.288097	0.835594	1.48673	-1.06789	-4.82961	157.425
CYP3A43	0.445685	0.318607	0.846087	-3.3769	1.00223	-4.7317	14.2701
CYP3A5	0.319772	0.340386	0.856225	-0.867286	0.957895	-4.79876	56.9021
CYP3A7	0.0821551	0.850434	0.982349	-4.74259	0.189045	-4.9807	5.60399
CYP46A1	-0.0942292	0.719439	0.962195	-0.147772	-0.360206	-5.07343	45.9983
CYP4A11	0.838238	0.0463932	0.623106	-2.10627	2.01639	-3.85524	23.7762
CYP4A22	0.558301	0.261114	0.819032	-0.343439	1.13004	-4.70205	87.1264
CYP4B1	0.10614	0.798203	0.973989	2.54152	0.256343	-5.38457	579.793
CYP4F11	-0.438732	0.348603	0.860454	1.61287	-0.941648	-4.92921	270.278
CYP4F12	0.148591	0.67197	0.953261	1.60286	0.424675	-5.20762	216.339
CYP4F2	-0.544424	0.285973	0.835	-4.3207	-1.07263	-4.67805	48.1189
CYP4F22	-0.499475	0.321268	0.847324	1.13929	-0.996712	-4.85264	304.626
CYP4F23P	-0.381197	0.186512	0.768511	1.03367	-1.32993	-4.5788	119.394
CYP4F24P	0.598068	0.269278	0.822834	-2.68331	1.11078	-4.67444	19.5957
CYP4F29P	-0.231834	0.536645	0.920006	-3.77638	-0.619997	-4.89908	5.46243
CYP4F3	-0.797174	0.09503	0.694057	-1.826	-1.68512	-4.21006	33.4556
CYP4F30P	0.0903002	0.877892	0.986087	-2.89265	0.154029	-5.02179	33.4827
CYP4F30P.1	0.0568527	0.91471	0.990023	-3.25547	0.107367	-5.0171	21.7928
CYP4F35P	0.00535573	0.988376	0.998483	-3.5812	0.0146043	-5.01307	6.65355
CYP4F59P	0.355387	0.357558	0.863753	-4.12181	0.924219	-4.76451	4.37527
CYP4F62P	-0.283477	0.617037	0.944013	-3.79836	-0.501593	-4.93594	20.8184
CYP4F8	0.0761354	0.915692	0.990023	3.85714	0.106125	-5.6623	4982.46
CYP4V2	-0.244677	0.0259037	0.587713	4.9602	-2.26074	-3.54638	1337.57
CYP4X1	0.123738	0.728706	0.96375	5.30451	0.347804	-5.86318	2954.84
CYP4Z1	0.306727	0.580647	0.934392	4.52205	0.554215	-5.66816	3352.11
CYP4Z2P	0.24218	0.520696	0.914447	2.93124	0.644507	-5.31724	586.063
CYP51A1	0.0105922	0.95949	0.996124	1.80268	0.0509193	-5.29496	169.351
CYP7A1	-0.21745	0.585774	0.936774	-2.02573	-0.54671	-4.95804	18.7965
CYP7B1	-0.334655	0.0857609	0.680597	4.6491	-1.73504	-4.4374	1209.95
CYP8B1	0.175105	0.672381	0.953337	-4.96845	0.424109	-4.93752	4.5891
CYREN	0.142323	0.127298	0.724651	3.7972	1.5374	-4.62258	591.224
CYRIA	0.052915	0.814464	0.976526	2.79866	0.23528	-5.43321	333.895
CYRIB	-0.0207302	0.882708	0.986836	5.42604	-0.147908	-5.91996	1944.46
CYS1	0.0811299	0.771867	0.972125	0.0801693	0.290706	-5.10418	59.3286
CYSLTR1	0.246522	0.402728	0.878889	3.02419	0.840266	-5.20885	463.459
CYSLTR2	-0.0596723	0.830395	0.979407	1.26758	-0.214746	-5.21268	127.428
CYSRT1	-0.217518	0.596048	0.939394	0.118052	-0.531764	-5.03625	72.4529
CYSTM1	0.0860221	0.464175	0.895992	3.89116	0.734761	-5.43726	643.993
CYTH1	0.133047	0.187569	0.769837	5.04155	1.32672	-5.07055	1403.02
CYTH2	0.0868619	0.428488	0.887659	6.94474	0.794957	-5.76244	5311.82
CYTH3	0.164591	0.163786	0.751836	5.03053	1.40257	-4.97506	1421.57
CYTH4	0.194909	0.264584	0.821339	4.10886	1.12181	-5.16151	821.967
CYTIP	0.112648	0.533872	0.919356	4.57991	0.624231	-5.63163	1155.59
CYTL1	-0.254127	0.539285	0.920823	-1.67012	-0.615977	-4.94153	22.7433
CYTOR	-0.00473904	0.988357	0.998483	1.36687	-0.0146284	-5.24059	169.313
CYYR1	-0.192421	0.28251	0.832987	2.66641	-1.08042	-4.94731	294.406
CZIB	-0.0278767	0.795331	0.973984	4.65073	-0.260075	-5.78606	1060.91
D2HGDH	0.0841076	0.562099	0.927968	6.42913	0.581634	-5.86533	3932.76
DAAM1	0.00696056	0.93947	0.994611	6.49888	0.0761238	-6.02708	3824.56
DAAM2	0.121822	0.346913	0.860326	5.15525	0.944967	-5.48435	1572.36
DAAM2-AS1	-0.491438	0.0506832	0.626124	1.22627	-1.97755	-3.84601	121.307
DAB1	-0.193765	0.652498	0.948572	-0.608349	-0.451628	-5.02721	62.0753
DAB2	0.0390772	0.725968	0.962554	7.73336	0.351463	-6.05507	9182.73
DAB2IP	0.0764499	0.435175	0.887818	6.64325	0.783462	-5.75005	4256.14
DACH1	0.326966	0.152926	0.746375	5.55011	1.44003	-4.98489	2483.2
DACH2	0.379107	0.346088	0.859687	-2.35071	0.946593	-4.77725	15.3299
DACT1	-0.094856	0.536245	0.920006	5.50538	-0.620608	-5.75612	2072.64
DACT2	-0.148619	0.740059	0.966187	-1.608	-0.332682	-5.02545	28.1535
DACT3	0.289101	0.165475	0.753695	3.5081	1.39692	-4.76196	565.568
DACT3-AS1	0.578516	0.142837	0.73897	-4.10405	1.47672	-4.39837	6.11744
DAD1	0.304828	0.0370844	0.605148	4.28459	2.11256	-3.77529	896.11
DAG1	0.014496	0.884257	0.986836	7.84925	0.145941	-6.11091	9827.48
DAGLA	-0.205978	0.47175	0.899225	3.92935	-0.722326	-5.43922	770.252
DAGLB	0.0967276	0.512577	0.912404	4.30717	0.657135	-5.56362	873.379
DALRD3	0.00722944	0.950356	0.994973	4.73015	0.0624133	-5.82877	1150.46
DANCR	-0.150793	0.292573	0.837382	2.34715	-1.05797	-4.92655	223.416
DAND5	0.582314	0.17501	0.757005	-2.81574	1.36581	-4.49061	21.1446
DANT2	-0.303667	0.38728	0.871587	0.617125	-0.868287	-4.90603	106.015
DAP	-0.153677	0.191551	0.773194	7.03278	-1.31474	-5.24604	5737.24
DAP3	-0.0403707	0.694794	0.957301	6.40595	-0.393472	-5.9483	3628.71
DAPK1	0.161365	0.257224	0.815875	6.15989	1.13937	-5.39375	3243.26
DAPK2	-0.0849182	0.575143	0.932434	3.27252	-0.562307	-5.40585	443.302
DAPK3	0.0646457	0.687146	0.955995	5.5237	0.403883	-5.86672	2157.88
DAPL1	0.298544	0.550593	0.923666	-3.22793	0.598865	-4.91857	21.1747
DAPP1	0.11016	0.639254	0.946903	2.19235	0.47015	-5.26723	234.105
DARS1	-0.0652281	0.463483	0.895719	6.18396	-0.735901	-5.747	3064.91
DARS1-AS1	-0.271736	0.362856	0.864576	-2.12994	-0.91404	-4.79603	12.6489
DARS2	-0.0769811	0.536813	0.920006	5.41262	-0.619741	-5.74596	1866.88
DAXX	0.103699	0.256253	0.815443	5.91021	1.14171	-5.37014	2540.07
DAZAP1	-0.0695177	0.311678	0.845114	6.27518	-1.01676	-5.52206	3197.88
DAZAP2	0.0911511	0.306951	0.842233	6.07323	1.0268	-5.49995	2828.69
DAZAP2P1	-0.0606092	0.864996	0.984378	-3.5444	-0.170448	-5.0053	5.69083
DAZL	0.846423	0.0350714	0.599688	-4.34026	2.13607	-3.75916	4.89298
DBET	-0.45619	0.263461	0.821339	-4.41526	-1.12446	-4.64628	4.32398
DBF4	-0.133873	0.349703	0.860454	3.52612	-0.939491	-5.20821	515.469
DBF4B	0.10603	0.403456	0.878889	4.69272	0.838962	-5.50409	1139.54
DBH-AS1	-0.31664	0.365667	0.865247	-0.189423	-0.908678	-4.84374	56.207
DBI	-0.0813947	0.60194	0.941111	5.50259	-0.523247	-5.80856	2076.46
DBN1	0.070262	0.606313	0.942309	6.12225	0.516949	-5.87426	3115.35
DBNDD1	0.09417	0.698969	0.957814	2.18496	0.387807	-5.29331	244.717
DBNDD2	0.110128	0.495106	0.90687	4.27898	0.684674	-5.54308	909.435
DBNL	0.0738799	0.418333	0.884647	6.58398	0.812618	-5.7238	4045.09
DBP	0.142549	0.273249	0.825636	3.48106	1.10157	-5.06976	491.396
DBR1	-0.0297545	0.803714	0.975173	4.0864	-0.249192	-5.6818	728.753
DBT	-0.0737522	0.510947	0.911746	4.65575	-0.659684	-5.61493	1086.74
DBTP1	-0.281344	0.362785	0.864576	0.046406	-0.914175	-4.85033	55.1144
DBX2	-0.0977979	0.802469	0.974912	-0.574369	-0.250807	-5.07425	46.4495
DCAF1	-0.074726	0.341334	0.856297	6.61176	-0.956006	-5.60325	4067.59
DCAF10	0.00824682	0.958379	0.996124	5.92917	0.0523161	-5.98177	2863.61
DCAF11	0.213388	0.027015	0.587713	5.95267	2.24374	-3.66446	2627.79
DCAF12	0.101953	0.216126	0.790914	4.84301	1.24463	-5.14002	1199
DCAF12L1	0.238097	0.627639	0.945253	-4.76435	0.486528	-4.92568	10.7997
DCAF12L2	0.714378	0.161054	0.751836	-1.72928	1.41181	-4.45943	34.886
DCAF13	0.00272823	0.981125	0.998059	4.38512	0.0237169	-5.77007	910.49
DCAF13P3	-0.287515	0.329505	0.852476	-0.275652	-0.979806	-4.79799	43.3828
DCAF15	0.237962	0.0539483	0.63247	4.86023	1.94982	-4.12838	1274.61
DCAF16	-0.236493	0.0666397	0.65273	7.23599	-1.85396	-4.46025	6680.06
DCAF17	-0.017497	0.875027	0.985537	4.54618	-0.157673	-5.78748	1000.65
DCAF4	-0.0238036	0.870095	0.984847	3.81174	-0.163951	-5.64429	624.212
DCAF4L1	-0.0400435	0.902892	0.989076	0.165488	-0.122313	-5.13087	69.4307
DCAF4L2	0.22294	0.590194	0.937864	-4.64818	0.540266	-4.91234	5.03819
DCAF5	-0.0907327	0.281308	0.831879	7.86869	-1.08313	-5.55968	9811.24
DCAF6	-0.111295	0.26696	0.82241	7.09213	-1.11621	-5.47795	5818.95
DCAF7	0.13103	0.171627	0.754076	5.4937	1.3767	-5.05817	1907.47
DCAF8	-0.104225	0.338219	0.854463	6.83698	-0.962221	-5.61254	4908.58
DCAF8L1	-0.326225	0.512571	0.912404	-4.80041	-0.657144	-4.86931	12.9775
DCAF8L2	-0.210867	0.694103	0.957196	-3.95781	-0.394411	-4.96048	17.6635
DCAKD	-0.125799	0.239418	0.806567	4.686	-1.18337	-5.17681	1092.28
DCANP1	-0.647269	0.30014	0.840753	-2.96931	-1.04144	-4.71031	24.5783
DCBLD1	0.0863405	0.415061	0.883354	4.4379	0.818365	-5.47798	928.917
DCBLD2	0.00238546	0.980452	0.997978	5.80084	0.0245624	-5.97011	2370.03
DCC	0.18969	0.645452	0.947664	-0.019342	0.461462	-5.05792	79.9588
DCD	-0.27462	0.680638	0.955145	-3.77219	-0.412777	-4.95939	82.3586
DCDC1	-0.0723931	0.797568	0.973984	4.68576	-0.257168	-5.78979	1548.36
DCDC2	-0.808474	0.0291532	0.590473	2.95363	-2.21269	-3.47988	567.811
DCDC2B	-0.202017	0.648904	0.948353	-4.03022	-0.456638	-4.94431	7.52964
DCDC2C	-0.0285039	0.944952	0.994757	-3.98874	-0.0692181	-5.0033	5.35031
DCHS1	0.025237	0.85121	0.982349	7.69981	0.188052	-6.09501	9257.88
DCHS1-AS1	0.120957	0.771624	0.972092	-4.12749	0.291026	-4.97882	7.08002
DCHS2	-0.0478159	0.832347	0.979542	2.69464	-0.212236	-5.41398	326.421
DCK	0.0673006	0.529031	0.917435	3.87956	0.631651	-5.49641	627.197
DCLK1	0.172039	0.302492	0.840926	5.13129	1.03636	-5.39899	1671.14
DCLK2	-0.0677499	0.667072	0.951998	5.33099	-0.431424	-5.82907	1856.85
DCLK3	0.17885	0.630158	0.945693	0.433892	0.482964	-5.07897	83.8598
DCLRE1A	-0.208658	0.17134	0.754076	5.32224	-1.37763	-5.03009	1830.29
DCLRE1B	0.163344	0.190299	0.772197	3.97653	1.31849	-4.92342	684.039
DCLRE1C	-0.0956382	0.320619	0.8472	5.54001	-0.998057	-5.4745	1969.13
DCN	0.123857	0.36073	0.863922	8.25106	0.918114	-5.74216	13590.7
DCP1A	-0.0272861	0.756008	0.96776	5.57096	-0.311565	-5.90039	1997.21
DCP1B	0.0110739	0.890737	0.98766	5.02935	0.137716	-5.87001	1360.89
DCP2	-0.125147	0.162023	0.751836	6.21914	-1.40852	-5.07261	3134.33
DCPH1	0.0120762	0.949563	0.994973	5.61757	0.0634114	-5.95001	2450.61
DCPS	0.215968	0.076053	0.664623	3.68157	1.79232	-4.24382	555.658
DCST1	0.221683	0.571485	0.931403	-1.37699	0.567706	-4.96902	29.3175
DCST1-AS1	-0.230238	0.504148	0.910282	-1.28478	-0.670357	-4.92942	24.2281
DCST2	-0.301069	0.107979	0.709339	2.70142	-1.62162	-4.36473	311.419
DCSTAMP	-0.246042	0.591259	0.937864	0.0874294	-0.538716	-5.03205	105.952
DCT	-0.185411	0.665378	0.951998	-1.88153	-0.433763	-4.99493	24.1278
DCTD	-0.0262221	0.783827	0.973007	4.70447	-0.275061	-5.79102	1101.58
DCTN1	0.0902421	0.179967	0.76115	7.49846	1.35014	-5.23349	7477.12
DCTN2	-0.0130512	0.858137	0.983317	5.63088	-0.1792	-5.93779	2050.25
DCTN3	0.0262044	0.813868	0.976526	3.47537	0.23605	-5.56466	482.93
DCTN4	-0.105526	0.222731	0.795287	5.66761	-1.22679	-5.24993	2126.42
DCTN5	-0.0010151	0.990776	0.998483	4.90137	-0.0115896	-5.85836	1253.77
DCTN6	-0.284059	0.11837	0.718341	4.21105	-1.57495	-4.61374	856.237
DCTN6-DT	0.218429	0.584334	0.935883	-2.73822	0.548815	-4.94458	14.3225
DCTPP1	0.337959	0.0256874	0.587713	3.08457	2.26412	-3.4011	389.732
DCUN1D1	-0.236756	0.0785948	0.667066	4.10343	-1.77676	-4.30646	773.419
DCUN1D2	-0.154436	0.170943	0.754076	3.85117	-1.37892	-4.82007	620.224
DCUN1D3	-0.174033	0.361519	0.864237	4.3696	-0.9166	-5.37327	952.24
DCUN1D4	-0.121443	0.203908	0.786422	4.87276	-1.27871	-5.09724	1240.75
DCUN1D5	-0.136727	0.291862	0.836958	4.66251	-1.05954	-5.29989	1116.37
DCX	-0.312071	0.486078	0.904281	-1.37664	-0.699109	-4.91454	35.3686
DCXR	0.0249394	0.885713	0.986953	4.81981	0.144092	-5.83723	1393.05
DDA1	-0.0738312	0.642313	0.947664	4.00691	-0.465857	-5.59564	724.159
DDAH1	0.0509163	0.706929	0.960308	4.75624	0.377039	-5.77135	1193.8
DDAH2	0.0816588	0.484631	0.903605	5.36676	0.701436	-5.69525	1800.78
DDB1	0.0717053	0.35332	0.863226	7.47164	0.932432	-5.68298	7394.82
DDB2	0.0411764	0.697185	0.957585	4.33611	0.390225	-5.69465	869.911
DDHD1	0.0232743	0.828035	0.978535	6.22085	0.217783	-5.98573	3207.78
DDHD2	-0.0508323	0.749072	0.966924	6.05345	-0.320731	-5.94397	3294.42
DDI2	0.0580949	0.456073	0.894681	6.01074	0.748186	-5.72674	2680.53
DDIAS	-0.287561	0.241226	0.807454	3.43137	-1.1788	-4.96731	543.164
DDIT3	-0.052702	0.735065	0.965483	3.41566	-0.339324	-5.52245	487.021
DDIT4	0.146983	0.528796	0.917435	5.28826	0.632012	-5.73055	2160.45
DDIT4L	0.249325	0.529851	0.917588	-0.305471	0.630392	-4.98313	73.4541
DDN	0.517856	0.206641	0.788435	-1.87823	1.27096	-4.57048	27.5844
DDN-AS1	0.0679444	0.867668	0.984378	-3.67548	0.167042	-5.00366	10.0234
DDO	-0.32282	0.269961	0.823183	1.03228	-1.10919	-4.76597	110.027
DDOST	0.247705	0.0272529	0.587713	5.99616	2.24018	-3.67467	2767.52
DDR1	0.127342	0.261633	0.819392	8.26225	1.12881	-5.53702	13322
DDR2	0.113232	0.342294	0.856811	6.24543	0.954099	-5.58154	3307.66
DDRGK1	0.0724401	0.414235	0.883233	4.8605	0.819819	-5.54449	1225.59
DDT	0.0687799	0.645232	0.947664	3.10101	0.461769	-5.424	383.403
DDTL	1.14658	0.140209	0.737683	-0.66593	1.48661	-4.40252	143.341
DDX1	-0.00423153	0.960307	0.996124	6.40239	-0.0498905	-6.02105	3559.66
DDX10	-0.170645	0.0605622	0.643887	5.46091	-1.89775	-4.26816	1857
DDX10P1	-0.3166	0.287614	0.835594	-3.39918	-1.06896	-4.68992	5.14401
DDX11	-0.0871935	0.652585	0.948572	1.64519	-0.451507	-5.19576	150.34
DDX11-AS1	-0.249449	0.447718	0.891519	-3.69158	-0.762174	-4.84492	4.46607
DDX11L2	0.160247	0.68044	0.954986	-3.67189	0.413048	-4.96341	5.75421
DDX12B	-0.0891701	0.776493	0.973007	-0.75687	-0.284646	-5.06119	34.9617
DDX12P	0.0605097	0.833061	0.979805	-0.52293	0.211319	-5.08422	38.9236
DDX17	-0.0196407	0.819247	0.976526	10.0197	-0.229106	-6.21517	43640.9
DDX18	-0.11959	0.146878	0.743817	4.05059	-1.4618	-4.74954	690.304
DDX19A	-0.138872	0.112	0.712633	4.14593	-1.60315	-4.57296	740.775
DDX19A-DT	-0.648978	0.0600541	0.641821	-2.64449	-1.90158	-3.99534	10.7569
DDX19B	-0.226001	0.23378	0.800114	3.83871	-1.19779	-5.01829	635.694
DDX20	-0.0786492	0.370796	0.86712	5.42908	-0.898959	-5.55012	1808.67
DDX21	-0.24789	0.0209436	0.580861	6.55209	-2.34545	-3.48135	4038.66
DDX23	0.123004	0.087783	0.683841	6.30078	1.72378	-4.62522	3277.02
DDX24	0.00127357	0.987268	0.998365	7.42397	0.0159971	-6.09409	7170.65
DDX25	0.431382	0.332049	0.853046	-2.99906	0.974641	-4.75221	20.5122
DDX27	-0.0138342	0.854574	0.982862	5.4471	-0.183752	-5.91639	1813.93
DDX28	-0.0868671	0.625416	0.945253	3.05859	-0.489677	-5.39462	384.426
DDX31	-0.115543	0.262138	0.820031	5.02044	-1.1276	-5.28377	1386.82
DDX39A	0.255481	0.119714	0.718341	4.69886	1.56916	-4.71113	1171.8
DDX39B	0.0239732	0.798584	0.973989	8.20306	0.255848	-6.11099	12478.1
DDX3X	-0.0906316	0.167964	0.754076	8.40361	-1.38867	-5.23123	13998.9
DDX4	0.382554	0.325742	0.850568	-3.56158	0.987495	-4.73752	6.17122
DDX41	0.0896039	0.369931	0.866846	5.5297	0.900593	-5.56429	1963.04
DDX42	-0.184022	0.0110449	0.568011	7.86956	-2.58864	-3.00273	9722.18
DDX43	-0.115944	0.773011	0.972278	0.308356	-0.289207	-5.11628	100.224
DDX46	-0.168118	0.0185639	0.577358	7.12836	-2.39259	-3.41028	5809.45
DDX47	-0.13544	0.100364	0.699266	5.3551	-1.65816	-4.64628	1707.49
DDX49	0.133068	0.2871	0.835482	3.73988	1.07011	-5.14403	585.755
DDX5	-0.104443	0.236774	0.804093	9.71113	-1.1901	-5.54118	35357.1
DDX50	-0.12091	0.234248	0.800987	4.71705	-1.19658	-5.16774	1132.07
DDX50P1	-0.431147	0.053576	0.63234	0.510897	-1.95291	-3.8897	68.5256
DDX51	0.0420903	0.799143	0.973989	3.90405	0.255123	-5.64772	689.743
DDX52	-0.244958	0.00973338	0.568011	5.16	-2.63482	-2.75999	1511.85
DDX53	-0.312043	0.476508	0.900657	-5.27698	-0.714573	-4.84145	7.80584
DDX54	-0.0337438	0.772523	0.972278	5.65682	-0.289847	-5.91566	2207.15
DDX55	-0.179164	0.0862209	0.680837	5.14997	-1.73246	-4.50888	1518.95
DDX55P1	-0.148987	0.648583	0.948137	-2.94448	-0.457086	-4.96538	8.42949
DDX56	-0.00079268	0.992936	0.998557	5.58966	-0.00887496	-5.94887	2030.1
DDX59	-0.0952142	0.320089	0.847003	6.29075	-0.999155	-5.53962	3317.33
DDX6	-0.0949963	0.206856	0.788703	6.91271	-1.27035	-5.29342	5016.82
DDX60	-0.0732939	0.609284	0.942849	6.83152	-0.512682	-5.92743	5184.14
DDX60L	-0.128028	0.383827	0.871286	6.61115	-0.874644	-5.67238	4425.25
DEAF1	0.0230634	0.844935	0.981649	4.70833	0.196084	-5.81008	1135.21
DECR1	-0.113034	0.274264	0.827338	5.25138	-1.09922	-5.34302	1634.05
DECR2	0.0735907	0.621963	0.944998	3.45104	0.494579	-5.47947	507.154
DEDD	0.147821	0.144515	0.7419	5.30244	1.47049	-4.91634	1677.69
DEDD2	0.205264	0.225696	0.796976	2.40528	1.21891	-4.80153	257.126
DEF6	0.112057	0.419673	0.884693	4.60008	0.810274	-5.51253	1085.94
DEF8	-0.0894626	0.518452	0.913667	4.22062	-0.647988	-5.54439	836.359
DEFB1	-0.164572	0.729991	0.964095	-3.34902	-0.346088	-4.98274	11.1573
DEFB124	0.0744638	0.836928	0.980452	-3.77798	0.206353	-4.99737	5.14116
DEFB132	-0.327122	0.45625	0.894681	-3.71704	-0.747892	-4.85033	8.7694
DEFB134	-0.299251	0.4399	0.889821	-4.42245	-0.775401	-4.82839	3.87756
DEGS1	0.247275	0.0886964	0.685529	5.76684	1.71877	-4.59726	2481.03
DEGS2	-0.281656	0.183667	0.764608	4.77874	-1.33865	-5.00563	1342.04
DEK	-0.31527	0.0486307	0.623556	6.84724	-1.99577	-4.18614	5599.96
DELE1	-0.0639427	0.373385	0.867491	5.49013	-0.894087	-5.56152	1862.5
DENND10	-0.0745794	0.462253	0.895154	5.00264	-0.737933	-5.61857	1363.84
DENND10P1	-0.290112	0.589518	0.937828	-3.28436	-0.541249	-4.9336	36.7448
DENND11	0.192355	0.0731738	0.662675	5.3704	1.81047	-4.41512	1771.53
DENND1A	0.0802622	0.268599	0.82241	5.5602	1.11237	-5.3686	1955.54
DENND1B	-0.0775221	0.725515	0.962554	6.14078	-0.352068	-5.94132	4038.01
DENND1C	0.277816	0.121008	0.718341	4.10221	1.56363	-4.63612	834.834
DENND2A	-0.152408	0.581753	0.934562	3.60937	-0.552594	-5.4726	631.962
DENND2B	0.0364611	0.692642	0.957196	6.87924	0.396396	-5.98315	4976.65
DENND2C	-0.334976	0.0933033	0.693471	3.31571	-1.6941	-4.32612	471.545
DENND2D	-0.0235232	0.816952	0.976526	5.43242	-0.232067	-5.90571	1841.51
DENND3	-0.00567535	0.963456	0.996196	6.07969	-0.0459299	-5.99487	2959.62
DENND4A	-0.202119	0.0632987	0.649386	7.57095	-1.8776	-4.43791	8156.22
DENND4B	0.0435436	0.660946	0.951231	6.50583	0.439895	-5.93908	3882.27
DENND4C	-0.273085	0.00616843	0.568011	8.27393	-2.797	-2.51527	13184.2
DENND5A	-0.0590304	0.471489	0.899106	7.51859	-0.722753	-5.84927	7652.64
DENND5B	0.262363	0.0376766	0.606134	5.72263	2.10586	-3.92048	2342.08
DENND6A	-0.260535	0.0139842	0.577358	5.62952	-2.50087	-3.09274	2129.58
DENND6B	-0.0325511	0.795992	0.973984	4.25986	-0.259216	-5.71396	838.017
DENR	-0.272679	0.0555036	0.633989	3.80217	-1.93711	-4.01314	632.936
DEPDC1	0.298981	0.342564	0.857189	-0.264631	0.953562	-4.82011	49.1548
DEPDC1B	-0.36892	0.256026	0.815106	1.01356	-1.14226	-4.73892	113.976
DEPDC1P1	-0.728112	0.0400498	0.611946	-3.56058	-2.07987	-3.81515	5.2749
DEPDC4	0.247951	0.453681	0.894133	0.319547	0.752177	-4.96058	75.4681
DEPDC5	0.0464751	0.684867	0.955281	6.01595	0.406995	-5.91293	2774.25
DEPDC7	0.249713	0.316956	0.846087	1.42374	1.00568	-4.88428	140.511
DEPP1	-0.160064	0.497513	0.907662	6.14087	-0.680849	-5.77827	3967.41
DEPTOR	0.201419	0.120277	0.718341	5.35853	1.56675	-4.78937	1810.52
DEPTOR-AS1	0.155113	0.704809	0.960073	-4.43549	0.379903	-4.95664	12.0741
DERA	-0.180363	0.165875	0.753971	3.41379	-1.39559	-4.73185	466.199
DERL1	0.233012	0.0373168	0.605403	4.7583	2.10992	-3.82914	1174.91
DERL2	-0.0680494	0.639269	0.946903	3.43817	-0.470129	-5.47867	481.421
DERL3	0.174119	0.445868	0.891519	3.75708	0.765293	-5.39545	692.94
DERPC	0.365523	0.184177	0.765015	5.03289	1.33708	-5.06262	1591.27
DES	0.463144	0.348197	0.860454	0.806077	0.942444	-4.8842	183.018
DESI1	-0.0469661	0.54102	0.920984	4.1486	-0.61334	-5.55235	735.232
DESI2	0.0334395	0.748869	0.966924	4.124	0.320999	-5.67491	749.859
DET1	-0.0253819	0.830628	0.979445	4.83316	-0.214447	-5.82492	1238.49
DEUP1	0.523011	0.220299	0.793189	-0.803547	1.23331	-4.61313	46.7572
DEXI	-0.0138135	0.954658	0.995322	-0.17457	-0.0569982	-5.11423	47.2457
DFFA	-0.150782	0.13342	0.730871	4.40525	-1.51284	-4.73275	896.458
DFFB	0.3661	0.15578	0.749182	2.94252	1.43	-4.64602	367.052
DFFBP1	-0.430919	0.227406	0.79748	-0.609056	-1.2144	-4.62645	37.9796
DGAT1	0.112908	0.389951	0.872105	4.3764	0.863394	-5.43391	926.82
DGAT2	0.616924	0.0700969	0.658816	2.14455	1.83053	-4.06223	378.178
DGCR11	-0.148245	0.625814	0.945253	-1.66927	-0.489113	-4.98466	17.8338
DGCR2	0.13564	0.194231	0.775411	5.07335	1.30678	-5.09851	1446.67
DGCR5	-0.0769777	0.835059	0.980389	-3.20918	-0.208752	-5.00808	7.7635
DGCR6	-0.139674	0.671065	0.953108	1.20933	-0.425921	-5.15518	131.946
DGCR6L	0.0332558	0.83542	0.980439	3.22059	0.208288	-5.51678	429.838
DGCR8	0.0625234	0.562073	0.927968	6.42359	0.581672	-5.86447	3665.9
DGKA	0.0926647	0.398371	0.87578	6.10735	0.848101	-5.66032	2982.31
DGKB	0.230019	0.543422	0.921521	-0.0175593	0.609696	-5.00568	61.9124
DGKD	0.0208381	0.851015	0.982349	6.78871	0.188302	-6.03447	4763.45
DGKE	-0.0850309	0.462316	0.89519	3.7099	-0.737829	-5.39157	561.668
DGKG	0.00631862	0.980538	0.997978	1.17775	0.024455	-5.22026	117.73
DGKH	-0.0738755	0.514041	0.912627	6.45483	-0.654851	-5.82124	3788.29
DGKI	0.0727698	0.662538	0.951466	3.32903	0.437691	-5.47855	465.875
DGKQ	0.0503166	0.723842	0.962554	4.23837	0.354307	-5.688	887.99
DGKZ	0.0684951	0.452106	0.893208	6.06444	0.75481	-5.72658	2837.33
DGKZP1	0.486424	0.166743	0.754076	-2.67825	1.39271	-4.46983	11.3929
DGLUCY	0.0854221	0.447075	0.891519	5.56854	0.763259	-5.67516	2052.54
DGUOK	0.082664	0.38774	0.871587	4.46687	0.867443	-5.44504	937.329
DGUOK-AS1	0.0221543	0.954215	0.995109	-2.77242	0.0575556	-5.03018	10.3444
DHCR24	-0.00661308	0.965172	0.996437	6.74781	-0.0437718	-6.0471	4878.41
DHCR7	0.265365	0.141006	0.737913	4.24694	1.4836	-4.76425	935.443
DHDDS	0.121224	0.170667	0.754076	4.15296	1.37982	-4.87743	745.149
DHDH	0.349021	0.425825	0.887294	-3.74598	0.799564	-4.83003	10.986
DHFR	-0.00170266	0.994527	0.998724	2.17554	-0.00687668	-5.34867	238.05
DHFR2	0.0489064	0.845063	0.981649	-0.0921928	0.195921	-5.10875	49.4402
DHH	0.326846	0.341788	0.856386	-0.934664	0.955104	-4.79869	42.3951
DHODH	0.0825967	0.609828	0.943126	1.26473	0.511903	-5.13727	109.808
DHPS	0.134081	0.184254	0.765087	5.12084	1.33684	-5.06772	1480.01
DHRS1	0.251609	0.0131324	0.568011	3.88488	2.52445	-2.92615	630.497
DHRS11	0.110797	0.458328	0.894716	2.61496	0.744436	-5.19932	276.827
DHRS12	0.00238926	0.984058	0.998322	3.6739	0.0200304	-5.62824	553.782
DHRS13	0.192005	0.316374	0.846087	2.17573	1.00689	-4.95907	227.895
DHRS2	0.250605	0.711784	0.961149	1.82364	0.370494	-5.25341	1063.76
DHRS3	0.115123	0.420047	0.884693	4.87321	0.809621	-5.55562	1322.97
DHRS4	0.223861	0.315134	0.846087	1.39251	1.00949	-4.87788	123.239
DHRS4-AS1	-0.0287327	0.853398	0.982695	3.34783	-0.185254	-5.54295	457.763
DHRS4L1	0.605078	0.05855	0.638178	-2.84986	1.91306	-3.98167	8.57883
DHRS4L2	0.309197	0.237041	0.804093	0.960023	1.18942	-4.70789	101.895
DHRS7	0.155661	0.21448	0.790914	4.55583	1.24914	-5.09575	1035.78
DHRS7B	0.0320506	0.832153	0.979542	2.43139	0.212486	-5.37216	240.853
DHRS9	-0.122882	0.762934	0.969749	0.767095	-0.30244	-5.1489	154.506
DHRSX	0.0653363	0.827218	0.978188	-0.929702	0.218834	-5.06668	31.4684
DHTKD1	0.200607	0.021915	0.584636	5.72066	2.32756	-3.47773	2216.27
DHX15	-0.0870572	0.334481	0.853574	8.07206	-0.969727	-5.68237	11352.6
DHX16	0.0499691	0.538126	0.920297	6.26797	0.61774	-5.83166	3217.22
DHX29	-0.310529	0.00381893	0.543787	6.68579	-2.96074	-2.03848	4434.46
DHX30	-0.0201183	0.813319	0.976526	6.60219	-0.23676	-6.01039	4080.22
DHX32	-0.115635	0.25551	0.814463	5.6213	-1.14351	-5.33709	2098.02
DHX33	-0.0134677	0.882756	0.986836	4.4647	-0.147847	-5.77406	928.484
DHX34	0.0138941	0.904418	0.989076	6.64171	0.120382	-6.03379	4330.68
DHX35	0.0393383	0.715056	0.961818	3.96254	0.366093	-5.62983	661.356
DHX36	-0.21408	0.00395524	0.544612	6.4902	-2.94898	-2.06236	3742.19
DHX37	-0.0367435	0.770426	0.971825	4.80929	-0.292597	-5.8028	1222.41
DHX38	0.0323473	0.748659	0.966886	5.92759	0.321277	-5.93452	2585.55
DHX40	-0.0481829	0.667335	0.951998	5.69321	-0.431062	-5.87087	2235.95
DHX57	-0.228425	0.0299042	0.590473	6.30824	-2.20225	-3.76183	3364.95
DHX58	0.0635838	0.591473	0.937864	4.36381	0.538405	-5.6365	896.797
DHX8	0.00965123	0.884309	0.986836	6.21163	0.145874	-5.99723	3057.24
DHX9	0.0189903	0.792487	0.973984	7.45398	0.263774	-6.06306	7271.24
DIABLO	-0.00686899	0.945818	0.994757	4.12906	-0.0681274	-5.71811	738.953
DIAPH1	0.00096181	0.990047	0.998483	6.89534	0.0125057	-6.05855	4959.78
DIAPH2	-0.175218	0.138003	0.734105	6.32975	-1.49502	-4.96277	3509.03
DIAPH3	-0.397334	0.045778	0.622201	2.84155	-2.02221	-3.79547	346.354
DICER1	-0.318297	0.00509088	0.550952	8.98479	-2.86334	-2.37361	21999.1
DICER1-AS1	-0.149488	0.585482	0.936741	-1.65372	-0.547138	-4.96683	17.3252
DIDO1	0.0307704	0.66161	0.951373	8.34702	0.438975	-6.05826	13498.5
DIMT1	-0.28109	0.032175	0.595338	4.20016	-2.17203	-3.64203	809.108
DIO1	-0.043305	0.946661	0.994757	0.211164	-0.0670655	-5.13713	205.776
DIO2	-0.134406	0.60404	0.941894	4.49798	-0.520221	-5.65874	1247.16
DIO3	0.83859	0.0827904	0.676422	-0.816229	1.75197	-4.13516	49.6388
DIO3OS	0.370577	0.100075	0.699266	3.16644	1.65959	-4.37895	455.366
DIP2A	0.0292935	0.752568	0.967498	7.23706	0.316108	-6.03454	6398.8
DIP2B	0.0376591	0.606705	0.942437	6.87959	0.516385	-5.93096	4882.88
DIP2C	-0.0189138	0.852792	0.982598	6.70734	-0.186029	-6.0283	4441.2
DIP2C-AS1	0.156034	0.681633	0.955281	-1.74239	0.411416	-5.00616	21.1847
DIPK1A	0.138336	0.443992	0.890636	3.53284	0.768462	-5.35014	528.273
DIPK1B	0.0669883	0.753663	0.967498	2.28041	0.314661	-5.32918	258.343
DIPK1C	0.728432	0.0954133	0.694181	-2.60252	1.68314	-4.21344	15.7448
DIPK2A	0.275771	0.0238518	0.587713	3.87232	2.29388	-3.39314	649.009
DIPK2B	0.0349991	0.820129	0.976715	4.39057	0.227967	-5.74901	962.788
DIRAS1	0.544917	0.106932	0.707475	0.521798	1.62651	-4.27323	88.5061
DIRAS2	0.381433	0.433833	0.887731	-3.37483	0.78576	-4.84203	14.3843
DIRAS3	0.520425	0.210113	0.789647	0.639927	1.26122	-4.63308	103.747
DIRC1	0.255226	0.568131	0.930718	-2.1133	0.57267	-4.9501	20.5628
DIRC3	-0.270317	0.401858	0.87873	-3.19066	-0.841827	-4.81617	6.14169
DIS3	-0.276526	0.00983566	0.568011	6.50023	-2.63102	-2.8429	3898.88
DIS3L	-0.126563	0.148738	0.744977	6.08327	-1.45503	-5.0006	2854.19
DIS3L2	-0.00822654	0.94256	0.994757	6.5435	-0.0722305	-6.03049	4028.4
DISC1	0.0745819	0.587034	0.93759	4.69298	0.544871	-5.69123	1151.87
DISP1	0.109186	0.290474	0.836958	5.8244	1.06261	-5.44466	2423.24
DISP2	0.426233	0.27476	0.827847	1.29179	1.09808	-4.80606	242.315
DISP3	0.634584	0.117176	0.718341	0.641165	1.58015	-4.32592	148.836
DIXDC1	-0.224617	0.0586654	0.638178	4.96307	-1.91217	-4.19272	1364.35
DKC1	-0.336525	0.00505261	0.550952	5.32852	-2.86593	-2.21794	1746.93
DKFZP434A062	0.0512321	0.890719	0.98766	-3.70803	0.137739	-5.00539	5.93019
DKK1	0.40022	0.422959	0.886042	-0.750321	0.804543	-4.88758	82.9821
DKK2	0.518276	0.0973019	0.696572	1.82737	1.67349	-4.25506	220.672
DKK3	0.271881	0.0870727	0.683274	4.39736	1.72771	-4.43724	978.686
DKKL1	-0.0266372	0.945624	0.994757	-3.09601	-0.0683714	-5.02208	8.25388
DLAT	0.0323277	0.749229	0.966924	5.3588	0.320523	-5.87523	1749.39
DLC1	-0.0555977	0.634693	0.946624	7.86262	-0.476565	-6.01176	10177.4
DLD	-0.0996345	0.349959	0.860471	5.77242	-0.938989	-5.55059	2341.44
DLEC1	0.118531	0.649916	0.948521	3.20494	0.455226	-5.45009	562.474
DLEU1	-0.0960916	0.720696	0.962472	1.73071	-0.358521	-5.23393	177.219
DLEU2	-0.221472	0.224826	0.796652	2.31822	-1.22121	-4.77578	237.595
DLEU2L	-0.23853	0.434638	0.887803	1.98573	-0.784382	-5.07506	218.71
DLEU7	0.953615	0.0135682	0.573421	-3.059	2.51222	-3.25637	8.46079
DLG1	-0.220571	0.0147579	0.577358	7.56769	-2.48054	-3.23624	8038.38
DLG2	-0.0999068	0.691082	0.956867	3.33071	-0.398519	-5.47924	518.938
DLG3	0.179358	0.105713	0.706844	5.28199	1.63227	-4.68532	1684.77
DLG4	0.0747003	0.513735	0.912627	5.27868	0.655328	-5.714	1669.32
DLG5	-0.368686	0.0147665	0.577358	8.69675	-2.48032	-3.28344	19313.9
DLGAP1	-0.275353	0.555158	0.924645	3.07349	-0.592007	-5.34036	791.721
DLGAP1-AS1	-0.0749857	0.545904	0.921658	4.52878	-0.605939	-5.62526	1005.7
DLGAP1-AS2	-0.510546	0.0186159	0.577358	1.14427	-2.3915	-3.24104	107.821
DLGAP2	0.28959	0.531382	0.918018	-1.33167	0.628043	-4.94844	38.7497
DLGAP3	0.851503	0.0367388	0.603435	-1.02659	2.11652	-3.71207	40.9246
DLGAP4	0.168801	0.0313912	0.595338	6.90608	2.18225	-3.84004	5017.92
DLGAP5	-0.110217	0.695983	0.957477	2.40201	-0.391857	-5.31574	303.964
DLK1	-0.016551	0.975562	0.997501	-2.66567	-0.0307085	-5.03301	24.859
DLK2	0.308207	0.398924	0.876011	-1.13286	0.847106	-4.85402	30.9339
DLL1	0.0430239	0.774111	0.972941	3.9255	0.287766	-5.64399	688.806
DLL3	0.632638	0.0958347	0.695235	-3.96918	1.68097	-4.22161	5.21988
DLL4	0.277363	0.0616255	0.646452	3.95425	1.88983	-4.12459	709.793
DLST	0.0481747	0.634493	0.946624	4.86338	0.476847	-5.74943	1223.4
DLX1	1.44594	0.0153087	0.577358	-0.958191	2.46664	-3.22499	109.455
DLX2	0.148907	0.820816	0.976736	0.667759	0.227082	-5.15853	296.926
DLX3	-0.312722	0.439731	0.889821	-0.70053	-0.77569	-4.89734	43.804
DLX4	-0.390153	0.300476	0.840838	-0.132873	-1.04071	-4.76259	75.5776
DLX5	0.603046	0.109079	0.709832	0.254901	1.61651	-4.28092	77.2468
DLX6	0.207246	0.590253	0.937864	-3.9344	0.54018	-4.92447	5.08543
DM1-AS	0.391842	0.29662	0.839071	-0.676105	1.04909	-4.74695	40.9873
DMAC1	0.118958	0.61989	0.944524	3.3957	0.497528	-5.47121	506.422
DMAC2	0.0653837	0.610355	0.943126	3.86269	0.511147	-5.55384	633.377
DMAC2L	0.0801625	0.582267	0.93457	2.53879	0.55184	-5.28639	261.307
DMAP1	0.191972	0.033858	0.598525	5.47261	2.15081	-3.81479	1883.25
DMBT1	0.698294	0.165099	0.752716	-2.10866	1.39818	-4.46854	45.6091
DMBX1	1.07809	0.018466	0.577358	-3.04053	2.39464	-3.41078	15.4192
DMC1	-0.00987619	0.974701	0.997466	-0.410497	-0.0317912	-5.10272	44.3212
DMD	-0.387155	0.0626615	0.649342	6.81438	-1.88223	-4.38519	5745.63
DMGDH	-0.0379278	0.888354	0.987467	2.12108	-0.14074	-5.33299	224.528
DMKN	-0.252254	0.16121	0.751836	4.17331	-1.41128	-4.82692	852.538
DMP1	0.194087	0.668286	0.952298	-3.86664	0.42975	-4.95588	8.07496
DMPK	-0.0216016	0.856836	0.982862	6.25654	-0.180862	-5.99474	3352.13
DMRT2	-0.226653	0.433297	0.887731	1.61761	-0.786679	-5.03469	171.782
DMRT3	0.280856	0.50402	0.910202	0.353446	0.670559	-5.00261	88.2399
DMRTA1	0.154938	0.582088	0.934562	0.760601	0.552103	-5.07828	98.619
DMRTA2	0.708077	0.0678473	0.656699	-4.84134	1.84567	-4.07216	4.17801
DMRTC1B	-0.0993487	0.753063	0.967498	-2.91297	-0.315454	-4.99819	9.97587
DMRTC2	0.732186	0.145216	0.74197	-3.76206	1.4679	-4.40595	10.7275
DMTF1	-0.044882	0.639396	0.946976	7.90542	-0.46995	-6.01753	10160.3
DMTF1-AS1	0.185488	0.611332	0.943126	-3.99021	0.509747	-4.93239	4.32128
DMTN	0.0518758	0.773603	0.972683	4.12528	0.288431	-5.68511	836.254
DMWD	0.0201396	0.849825	0.982349	6.14778	0.189823	-5.98507	3065.47
DMXL1	-0.168768	0.0871632	0.683274	8.55844	-1.72721	-4.74149	16041.2
DMXL1-DT	0.0768497	0.838815	0.980798	-1.83245	0.203931	-5.0421	18.0045
DMXL2	-0.0899231	0.510474	0.9115	8.69745	-0.660423	-5.95916	18567.6
DNA2	0.0271509	0.862705	0.984378	4.65069	0.17337	-5.80512	1161.16
DNAAF1	-0.12426	0.648435	0.948137	3.82262	-0.457293	-5.55854	816.26
DNAAF10	-0.0332661	0.775854	0.973007	3.57577	-0.285484	-5.56923	509.783
DNAAF11	-0.0564232	0.785239	0.973007	4.86591	-0.273218	-5.81663	1502.24
DNAAF19	1.49471	0.0121579	0.568011	-1.79569	2.55318	-3.14205	48.6724
DNAAF2	0.1547	0.198567	0.779875	4.35829	1.29408	-5.01312	909
DNAAF3	0.103129	0.673909	0.954015	2.37146	0.422008	-5.31114	296.427
DNAAF4	-0.232413	0.481229	0.902979	2.39599	-0.706924	-5.17299	288.731
DNAAF4-CCPG1	-0.140321	0.85926	0.983606	-0.840422	-0.177766	-5.07318	138.02
DNAAF5	0.117437	0.266563	0.82241	4.90703	1.11714	-5.28697	1294.59
DNAAF8	-0.0136284	0.968763	0.996515	0.330918	-0.0392563	-5.14659	75.7348
DNAAF9	-0.0627858	0.553508	0.924248	5.94746	-0.594483	-5.8156	2640.36
DNAH1	-0.0228861	0.846358	0.982086	7.47372	-0.194262	-6.07888	7753.89
DNAH10	0.0257741	0.914016	0.990023	1.87551	0.108243	-5.30304	210.261
DNAH10OS	-0.519706	0.0344398	0.599343	3.62271	-2.14369	-3.63585	593.15
DNAH11	-0.215344	0.578782	0.933664	2.10654	-0.556953	-5.20848	386.579
DNAH12	-0.53942	0.140152	0.737683	2.31719	-1.48682	-4.49099	317.755
DNAH14	-0.100713	0.539473	0.920823	7.27799	-0.61569	-5.90146	7230.66
DNAH17	0.0291445	0.918821	0.990682	1.21037	0.102172	-5.22175	145.608
DNAH17-AS1	0.382322	0.44024	0.890023	-3.61231	0.774824	-4.84318	16.6481
DNAH2	0.275075	0.0715509	0.661533	4.05354	1.82096	-4.24769	769.22
DNAH3	0.00922282	0.98647	0.998365	-0.403818	0.0169997	-5.10306	160.64
DNAH5	-0.158333	0.513755	0.912627	7.18166	-0.655297	-5.87031	7527.39
DNAH6	-0.141891	0.547702	0.922428	4.83298	-0.603223	-5.67043	1535.66
DNAH7	-0.200315	0.304855	0.841903	6.61814	-1.03128	-5.53056	4846.37
DNAH8	0.766213	0.0358323	0.601832	0.337957	2.12705	-3.65592	100.142
DNAH9	-0.284431	0.443711	0.890636	1.2776	-0.768937	-5.01025	217.637
DNAI1	-0.345613	0.425796	0.887294	1.76443	-0.799616	-5.0369	282.126
DNAI2	0.336862	0.425243	0.887062	-3.84513	0.800574	-4.82795	6.67404
DNAI3	0.0146492	0.962509	0.996131	1.41051	0.0471208	-5.24655	148.937
DNAI4	-0.099924	0.513913	0.912627	5.19884	-0.65505	-5.69838	1687.7
DNAI7	-0.311573	0.123401	0.722167	3.31371	-1.55353	-4.51745	492.149
DNAJA1	0.034056	0.761377	0.968989	5.99228	0.304489	-5.94503	2751.17
DNAJA2	-0.0287057	0.804699	0.975444	5.45673	-0.247916	-5.90429	1915.96
DNAJA3	0.0172573	0.852317	0.982598	5.08674	0.186636	-5.87041	1437.02
DNAJA4	0.139162	0.197436	0.77922	5.15659	1.29737	-5.1198	1536.73
DNAJB1	-0.0315448	0.799884	0.974034	6.14924	-0.254161	-5.9707	3167.82
DNAJB11	-0.00536655	0.963922	0.996231	5.29663	-0.0453441	-5.91353	1728.5
DNAJB12	0.00890748	0.894528	0.987808	4.83565	0.132909	-5.84028	1176.49
DNAJB13	0.166891	0.658009	0.95066	-2.35045	0.443966	-4.98339	14.0387
DNAJB14	-0.167399	0.152203	0.746321	5.45589	-1.4426	-4.96148	1913.75
DNAJB2	0.1106	0.241864	0.807798	5.3792	1.17719	-5.28183	1773.58
DNAJB4	-0.260653	0.169991	0.754076	4.75074	-1.38202	-4.94979	1213.32
DNAJB5	-0.00262097	0.986206	0.998365	3.61229	-0.0173313	-5.61504	546.903
DNAJB6	0.101378	0.403915	0.878889	3.90177	0.838142	-5.36713	649.398
DNAJB6P7	-0.0811529	0.737457	0.965946	-1.40286	-0.336141	-5.03052	18.401
DNAJB7	-0.0319701	0.939337	0.994611	-4.86533	-0.076291	-4.9861	4.29792
DNAJB9	0.0423254	0.758529	0.968246	3.98769	0.308241	-5.65352	708.482
DNAJC1	-0.143102	0.388011	0.871587	6.12705	-0.866945	-5.64194	3423.21
DNAJC10	-0.208513	0.0468436	0.623106	7.67082	-2.01217	-4.2011	8775.21
DNAJC11	-0.076481	0.246656	0.811134	5.99229	-1.16521	-5.34783	2624.33
DNAJC12	0.0606323	0.854449	0.982862	3.43176	0.183911	-5.56545	674.952
DNAJC13	-0.221567	0.0176109	0.577358	8.10402	-2.41299	-3.40959	11672.6
DNAJC14	0.0484931	0.542493	0.921216	5.99682	0.611104	-5.8132	2665.58
DNAJC15	-0.394932	0.0201231	0.580861	3.77656	-2.36114	-3.24263	633.856
DNAJC16	0.0319561	0.733834	0.965216	5.72865	0.340963	-5.90949	2240.88
DNAJC17	0.0868885	0.425101	0.887062	4.05743	0.80082	-5.42281	726.414
DNAJC18	-0.00220674	0.991126	0.998483	2.22184	-0.0111493	-5.3554	215.132
DNAJC19	-0.263916	0.153396	0.747114	2.83492	-1.43837	-4.60253	336.796
DNAJC2	-0.286753	0.0232503	0.584636	5.26312	-2.30407	-3.48346	1716.72
DNAJC21	-0.0887955	0.421419	0.885045	5.793	-0.807225	-5.66078	2410.38
DNAJC22	0.267623	0.38499	0.871412	2.61457	0.872498	-5.12008	382.694
DNAJC24	-0.141378	0.343132	0.857468	3.48498	-0.952437	-5.18849	503.683
DNAJC25	-0.0899785	0.443906	0.890636	3.52901	-0.768607	-5.33706	502.665
DNAJC25-GNG10	-0.23759	0.583215	0.935532	-4.00172	-0.550453	-4.91811	5.86971
DNAJC27	-0.087164	0.690187	0.956648	2.48842	-0.399738	-5.32969	257.983
DNAJC27-AS1	0.0110787	0.973006	0.996949	-3.79707	0.0339212	-5.00836	4.20257
DNAJC28	-0.0930805	0.705265	0.960073	2.80069	-0.379286	-5.39279	359.934
DNAJC3	-0.0578853	0.672422	0.953337	5.39427	-0.424053	-5.84042	1886.98
DNAJC3-DT	-0.0370531	0.91967	0.991163	-2.38306	-0.1011	-5.03697	12.7785
DNAJC30	-0.00275417	0.984892	0.998365	4.01337	-0.0189834	-5.69741	713.069
DNAJC4	0.162619	0.153643	0.747114	5.25146	1.4375	-4.95585	1645.58
DNAJC5	0.101339	0.382718	0.87104	4.54859	0.876692	-5.4518	1005.35
DNAJC5B	0.549582	0.198818	0.780336	-1.4984	1.29335	-4.55711	29.1857
DNAJC6	-0.0967044	0.655251	0.949647	2.23935	-0.447798	-5.27552	251.848
DNAJC7	-0.266012	0.00847187	0.568011	5.48543	-2.68489	-2.66438	1920.06
DNAJC8	0.0168256	0.909756	0.989494	2.19338	0.113628	-5.34814	210.101
DNAJC8P2	-0.26941	0.36217	0.864576	-1.19027	-0.915353	-4.8122	23.3224
DNAJC8P4	0.0758669	0.769447	0.971825	-3.14797	0.293882	-4.9979	5.49623
DNAJC9	-0.1389	0.383737	0.871286	2.95596	-0.874809	-5.15741	346.959
DNAJC9-AS1	-0.304385	0.313653	0.845499	-3.40071	-1.0126	-4.7231	5.36546
DNAL1	-0.113537	0.502256	0.908902	2.63414	-0.673342	-5.23355	286.285
DNAL4	-0.0227708	0.915528	0.990023	1.62739	-0.106332	-5.26739	145.612
DNALI1	-0.159149	0.526189	0.916753	4.10826	-0.636022	-5.5257	855.142
DNASE1	0.0570533	0.631934	0.946238	5.69441	0.480456	-5.85236	2266.57
DNASE1L1	0.0878194	0.489987	0.906001	4.16855	0.692841	-5.51624	787.348
DNASE1L2	-0.333724	0.387199	0.871587	0.996334	-0.868436	-4.92991	131.324
DNASE1L3	0.816256	0.0471121	0.623106	-0.834904	2.00967	-3.84039	42.8526
DNASE2	0.278331	0.0255245	0.587713	3.48125	2.26669	-3.41629	488.019
DNASE2B	-0.20276	0.72107	0.962554	-1.57579	-0.358019	-5.02049	50.503
DND1	-0.0200825	0.942162	0.994757	-2.45326	-0.0727321	-5.03686	9.57895
DNER	-0.439325	0.325248	0.850447	-2.89966	-0.988507	-4.74263	18.9693
DNHD1	-0.230503	0.108145	0.709339	7.1599	-1.62085	-4.83204	6520.56
DNLZ	0.263884	0.459329	0.89479	-1.18217	0.742774	-4.90362	26.6999
DNM1	0.166043	0.264644	0.821339	5.72026	1.12167	-5.37594	2386.61
DNM1L	-0.180542	0.0621907	0.648285	6.82992	-1.88567	-4.38359	4838.87
DNM1P35	0.208264	0.379727	0.869502	-2.80782	0.882238	-4.80388	6.76283
DNM1P41	0.178407	0.527158	0.917263	-3.4246	0.634531	-4.90183	4.79398
DNM1P46	-0.449079	0.144831	0.74197	-0.811125	-1.46932	-4.41327	31.307
DNM1P47	-0.0828701	0.773993	0.972847	0.704571	-0.287921	-5.14633	97.4769
DNM1P51	-0.142525	0.6556	0.949647	-1.05263	-0.447312	-5.01321	28.4985
DNM2	0.105089	0.189273	0.770753	7.45456	1.32157	-5.26712	7314.51
DNM3	-0.0675505	0.62369	0.945253	4.47351	-0.492126	-5.67281	987.092
DNM3OS	-0.0310847	0.857658	0.983018	2.38226	-0.179812	-5.36674	245.092
DNMBP	-0.0547285	0.656455	0.949817	7.47139	-0.446124	-6.00079	7720.14
DNMBP-AS1	0.752378	0.110089	0.711121	-2.45575	1.61186	-4.28048	19.2014
DNMT1	0.0360086	0.576564	0.932845	7.33839	0.560215	-5.93894	6674.3
DNMT3A	0.120033	0.116631	0.718341	5.84402	1.58253	-4.80778	2390.01
DNMT3B	0.241074	0.0721617	0.661533	3.40429	1.81699	-4.1735	472.952
DNPEP	0.11978	0.173172	0.754333	5.12005	1.3717	-5.02389	1464.89
DNPH1	-0.0488274	0.844377	0.981649	2.66238	-0.196799	-5.41137	303.117
DNTTIP1	0.150787	0.159611	0.751836	3.33666	1.41674	-4.70844	429.342
DNTTIP2	-0.213052	0.0897955	0.686718	6.60596	-1.71279	-4.65664	4351.47
DOC2A	-0.718183	0.00928118	0.568011	3.7709	-2.65205	-2.63999	804.936
DOC2B	0.0773631	0.781809	0.973007	2.13505	0.277696	-5.31518	240.232
DOCK1	-0.0898744	0.307727	0.842939	8.56494	-1.02514	-5.6571	15941
DOCK10	0.0482647	0.670021	0.952866	7.52448	0.427359	-6.01389	7983.88
DOCK11	-0.100455	0.419426	0.884693	6.4851	-0.810706	-5.71491	3943.46
DOCK11P1	0.00868119	0.981166	0.998059	-3.41978	0.0236646	-5.01647	8.16533
DOCK2	0.168396	0.30643	0.841939	6.33788	1.02791	-5.52062	3797.67
DOCK3	-0.238925	0.529593	0.917588	2.08317	-0.630788	-5.17081	337.544
DOCK4	0.00655441	0.949766	0.994973	7.33251	0.0631559	-6.0864	6902.46
DOCK5	-0.0684067	0.576773	0.93289	7.37228	-0.559907	-5.93959	7267.79
DOCK6	0.115276	0.312007	0.845114	6.91391	1.01607	-5.571	5245.89
DOCK7	-0.0767902	0.384157	0.871286	7.26543	-0.874035	-5.7178	6470.98
DOCK8	-0.00719286	0.949048	0.994973	7.11312	-0.0640607	-6.07159	5983.34
DOCK8-AS1	0.614831	0.0999683	0.699266	-0.846915	1.66012	-4.23154	42.1355
DOCK9	-0.0521756	0.550377	0.923556	7.51998	-0.599191	-5.92751	7719.5
DOHH	0.155312	0.54308	0.921464	0.753646	0.610213	-5.05475	91.4025
DOK1	0.0569165	0.70414	0.959661	4.03561	0.380807	-5.64085	752.196
DOK2	0.456323	0.109301	0.710254	2.37223	1.61548	-4.3618	305.057
DOK3	0.0248663	0.88091	0.98662	3.84738	0.150192	-5.65463	680.001
DOK4	0.216908	0.14641	0.743681	3.1941	1.46351	-4.6335	424.658
DOK5	-0.24199	0.438527	0.889821	1.48392	-0.777739	-5.02555	170.459
DOK6	-0.0115108	0.969264	0.996515	1.2976	-0.038626	-5.2325	126.826
DOK7	-0.0100013	0.981866	0.998142	1.43581	-0.0227853	-5.249	256.659
DOLK	0.348863	0.00340995	0.543787	4.05421	2.99852	-1.84618	728.038
DOLPP1	0.34846	0.0330716	0.597593	2.5771	2.16061	-3.56727	278.785
DONSON	-0.0044028	0.965486	0.996449	3.97654	-0.0433772	-5.68958	671.666
DONSONP1	-0.486849	0.134365	0.730871	-1.04248	-1.50912	-4.37607	27.4085
DOP1A	-0.135175	0.255011	0.814399	7.7507	-1.14472	-5.4871	9542.42
DOP1B	0.232993	0.061901	0.646452	8.13066	1.8878	-4.45446	12443.3
DORIP1	-0.0949548	0.562581	0.927968	3.69343	-0.580917	-5.47816	586.469
DOT1L	0.0443411	0.702155	0.958833	7.34761	0.383492	-6.01944	7081.6
DPAGT1	0.247209	0.025774	0.587713	4.55665	2.26277	-3.51547	1015.27
DPCD	-0.150606	0.602955	0.941564	2.37311	-0.521783	-5.26269	267.416
DPEP1	0.467491	0.216521	0.790914	0.119417	1.24355	-4.62805	74.9434
DPEP2	-0.00250322	0.990241	0.998483	2.81087	-0.0122614	-5.45581	350.845
DPEP3	-0.161233	0.702166	0.958833	-3.36344	-0.383476	-4.9746	7.80247
DPF1	0.221882	0.597808	0.9399	-2.99322	0.529216	-4.94559	11.4758
DPF2	0.380219	0.000175216	0.398785	5.29928	3.896	0.685223	1689.91
DPF3	0.346626	0.211549	0.790778	-0.589256	1.25722	-4.59762	36.8847
DPH1	0.0409818	0.723472	0.962554	5.44651	0.354802	-5.87498	1892.59
DPH2	0.0979236	0.405541	0.878889	4.51324	0.835236	-5.47817	997.099
DPH3	-0.146228	0.45906	0.894769	2.57098	-0.74322	-5.18132	271.915
DPH5	0.0231821	0.886763	0.987301	3.66372	0.142758	-5.61954	577.147
DPH5-DT	0.0928817	0.764481	0.970567	-1.35869	0.300405	-5.03999	24.1194
DPH6	-0.106865	0.457453	0.894716	2.8002	-0.74589	-5.2202	306.276
DPH7	0.129174	0.225887	0.796976	4.7944	1.2184	-5.16362	1190.95
DPM1	-0.0398048	0.750012	0.967436	5.36452	-0.319487	-5.87398	1812.59
DPM2	0.201455	0.0848817	0.679685	3.87102	1.74	-4.34668	637.069
DPM3	0.418003	0.0121754	0.568011	2.35862	2.55265	-2.86608	244.109
DPP10	0.601598	0.286809	0.835482	-3.88408	1.07076	-4.68624	53.8214
DPP3	0.280761	0.0153594	0.577358	4.92253	2.46538	-3.12899	1333.61
DPP3-DT	0.206935	0.499062	0.907662	-2.15054	0.678392	-4.90948	12.677
DPP4	-0.545734	0.0146339	0.577358	4.01934	-2.48373	-3.00648	812.939
DPP4-DT	-0.343622	0.385908	0.871587	-3.05802	-0.870809	-4.80369	8.4061
DPP6	0.199425	0.667431	0.951998	-2.28039	0.43093	-4.98858	43.9675
DPP7	0.0687053	0.622454	0.945198	5.61398	0.493882	-5.8386	2229.33
DPP8	-0.0820214	0.34063	0.856225	6.61345	-0.957408	-5.60195	4105.54
DPP9	0.0667702	0.506097	0.910825	7.14363	0.66729	-5.86406	6037.64
DPP9-AS1	0.151457	0.732062	0.964684	-3.5383	0.343325	-4.98115	22.7872
DPPA4	0.575091	0.0583027	0.638178	-3.47307	1.91498	-3.98732	5.28783
DPPA4P3	-0.574992	0.11138	0.712633	-3.46032	-1.60596	-4.28854	5.87878
DPRXP3	-0.167854	0.577596	0.933078	-2.8433	-0.558696	-4.93719	7.37234
DPRXP4	0.00928077	0.952867	0.995109	2.85032	0.059253	-5.46351	330.314
DPT	0.0866498	0.784568	0.973007	3.25841	0.274094	-5.51496	557.319
DPY19L1	-0.0332577	0.877627	0.986087	3.4502	-0.154365	-5.56552	520.98
DPY19L1P1	0.089317	0.73205	0.964684	0.229363	0.343341	-5.10278	58.3503
DPY19L1P2	-0.645376	0.0453164	0.620947	-2.33935	-2.02662	-3.85365	11.6757
DPY19L2	0.00168033	0.995299	0.998724	1.81745	0.005906	-5.29723	203.207
DPY19L2P1	0.942521	0.0396011	0.610046	-2.75282	2.08468	-3.78698	21.7076
DPY19L2P2	-0.406508	0.251754	0.813458	-2.6275	-1.15265	-4.6447	13.1681
DPY19L2P3	0.0216635	0.944376	0.994757	-2.20313	0.0699435	-5.04341	12.1323
DPY19L2P4	-0.0438238	0.933208	0.994046	-3.39966	-0.0840164	-5.01465	17.1301
DPY19L3	-0.153219	0.185718	0.767374	5.28644	-1.33236	-5.08381	1688.5
DPY19L4	-0.080588	0.498952	0.907662	5.17185	-0.678568	-5.68032	1573.62
DPY30	-0.165843	0.321617	0.847655	4.04254	-0.995989	-5.25048	774.925
DPYD	-0.0514032	0.678136	0.95454	6.40873	-0.416206	-5.93937	3735.31
DPYS	-0.570391	0.209401	0.789647	-2.02101	-1.26321	-4.57239	26.818
DPYSL2	0.179499	0.121304	0.718597	6.40565	1.56237	-4.87829	3660.93
DPYSL3	0.0716083	0.633155	0.946565	6.66249	0.478734	-5.93404	4607.52
DPYSL4	0.147555	0.692826	0.957196	0.855568	0.396147	-5.13734	124.517
DQX1	-0.43842	0.329855	0.852476	0.14116	-0.979093	-4.81261	106.719
DR1	-0.00475593	0.952574	0.995109	5.46323	-0.059621	-5.93312	1841.83
DRAIC	0.382475	0.349312	0.860454	0.283497	0.940256	-4.85391	115.275
DRAM1	-0.227613	0.344568	0.858491	3.07744	-0.949594	-5.11702	399.985
DRAM2	0.0248621	0.843061	0.981649	5.29392	0.198486	-5.89703	1720.09
DRAP1	0.120679	0.360023	0.863753	4.86116	0.919471	-5.46669	1295.06
DRAXIN	0.107987	0.74283	0.966202	-1.93483	0.329002	-5.01948	16.8923
DRC1	-0.566794	0.164996	0.752707	-2.71393	-1.39852	-4.46381	14.6001
DRC10	-0.0436248	0.797622	0.973984	3.26001	-0.257098	-5.51116	450.922
DRC11	-0.439122	0.0523852	0.628293	3.92254	-1.96291	-3.97861	778.741
DRC12	-0.768848	0.0328035	0.597157	-0.515921	-2.164	-3.64937	45.2037
DRC2	-0.0355377	0.932611	0.993775	-0.545266	-0.0847702	-5.0938	58.7936
DRC3	-0.114971	0.525203	0.916753	3.73774	-0.637542	-5.4534	635.455
DRC4	-0.186475	0.123022	0.722167	5.54901	-1.55512	-4.81488	2058.24
DRC5	0.452286	0.283028	0.833221	-1.41388	1.07925	-4.71188	34.1122
DRC7	0.196314	0.695969	0.957477	-2.84653	0.391876	-4.98542	18.462
DRC8	0.0204292	0.896928	0.988531	2.57447	0.129867	-5.4083	272.346
DRC9	-0.381378	0.0313922	0.595338	4.95875	-2.18223	-3.69415	1440.12
DRD1	-0.0306145	0.949699	0.994973	-2.05042	-0.0632406	-5.0471	24.0524
DRD2	0.391091	0.365449	0.865247	-0.583308	0.909092	-4.83625	51.0864
DRD4	0.125947	0.695813	0.957477	1.76794	0.392088	-5.23625	193.352
DRG1	0.109939	0.176646	0.757753	4.82655	1.3606	-5.00018	1184.94
DRG1P1	0.302718	0.428871	0.887731	-4.57987	0.794297	-4.82018	3.58679
DRG2	0.106394	0.376347	0.868132	4.19683	0.888537	-5.3815	791.314
DRICH1	-0.367118	0.209412	0.789647	0.391351	-1.26317	-4.6134	70.3647
DROSHA	-0.0113758	0.876915	0.985721	7.34752	-0.155271	-6.0775	6759
DRP2	0.0520473	0.863968	0.984378	0.655661	0.171759	-5.16292	91.1756
DSC1	0.00980229	0.981839	0.998142	-1.61789	0.0228194	-5.0598	27.3507
DSC2	-0.0655067	0.705891	0.960135	5.74128	-0.378441	-5.89516	2547.61
DSC3	-0.543659	0.059291	0.638897	2.61098	-1.90737	-3.95918	355.12
DSCAM	-0.153512	0.580935	0.934392	0.411895	-0.553792	-5.04747	77.3942
DSCAM-AS1	-0.285964	0.498095	0.907662	-4.62686	-0.679926	-4.86373	5.59168
DSCAML1	-0.232445	0.541769	0.921216	1.34193	-0.612203	-5.09664	184.571
DSCAS	-0.0615414	0.883903	0.986836	-3.18928	-0.14639	-5.01497	8.94053
DSCC1	-0.208588	0.4702	0.898561	0.906844	-0.724861	-5.00527	97.5231
DSCR8	-0.449212	0.283143	0.833221	-5.41514	-1.07899	-4.66546	5.26457
DSCR9	0.765033	0.078077	0.666893	-1.98202	1.7799	-4.11339	20.4733
DSE	-0.112731	0.255936	0.815106	7.0274	-1.14248	-5.44569	5560.78
DSEL	-0.514	0.0212723	0.582036	5.87652	-2.33931	-3.44985	2866.63
DSG1	0.00699621	0.988934	0.998483	-0.015983	0.013904	-5.12482	122.684
DSG2	-0.199608	0.194838	0.775549	7.2492	-1.30499	-5.27058	7060.05
DSG3	-0.375691	0.271205	0.823183	2.54727	-1.1063	-4.901	376.811
DSG4	0.256515	0.591582	0.937864	-3.83045	0.538247	-4.92717	18.7115
DSN1	0.127725	0.459777	0.894922	3.3721	0.742031	-5.33379	469.481
DSP	-0.206375	0.24265	0.807925	10.2446	-1.17522	-5.58231	58694
DSPP	0.145177	0.711136	0.961026	-0.610402	0.371367	-5.05173	58.229
DST	-0.351403	0.00211515	0.514304	11.2758	-3.15432	-1.67094	108018
DSTN	-0.200194	0.108755	0.709339	4.91487	-1.61801	-4.65403	1321.01
DSTNP2	-0.279137	0.147396	0.74429	-1.43844	-1.4599	-4.41839	16.8295
DSTYK	0.158052	0.0460635	0.622646	5.09868	2.0195	-4.02743	1427.58
DTD1	0.541065	0.0582849	0.638178	0.475584	1.91511	-3.93397	79.6729
DTD2	-0.345634	0.063377	0.649386	3.73686	-1.87703	-4.09849	614.789
DTHD1	-0.0171959	0.962991	0.996131	1.83908	-0.0465145	-5.30034	229.124
DTL	0.367977	0.0469039	0.623106	3.50724	2.01161	-3.87491	557.752
DTNA	0.13088	0.55459	0.924645	4.048	0.592859	-5.55206	871.29
DTNB	0.00134324	0.991521	0.998483	5.39483	0.0106527	-5.92694	1837.12
DTNBP1	0.0650212	0.52302	0.916105	4.34366	0.640913	-5.5781	859.179
DTWD1	-0.326701	0.0624132	0.649342	4.47849	-1.88404	-4.17767	1019.82
DTWD1P1	-0.274734	0.514766	0.91264	-4.01163	-0.653721	-4.88296	5.7385
DTWD2	0.00503263	0.976004	0.997501	2.91602	0.0301532	-5.47648	345.284
DTX1	0.261965	0.205446	0.788435	2.73938	1.27434	-4.78925	335.038
DTX2	0.133529	0.347987	0.860454	4.34733	0.942856	-5.36489	931.629
DTX2P1	0.146042	0.636109	0.946711	0.694516	0.474571	-5.10083	89.3238
DTX2P1-UPK3BP1-PMS2P11	-0.111188	0.341769	0.856386	4.36845	-0.955141	-5.34684	895.703
DTX3	0.0298886	0.845035	0.981649	5.25704	0.195956	-5.89308	1699.03
DTX3L	0.00240778	0.981717	0.998142	6.84529	0.0229727	-6.05496	4932.52
DTX4	-0.0568285	0.754331	0.967498	4.234	-0.31378	-5.69256	925.51
DTYMK	0.289921	0.122158	0.721005	1.96753	1.55876	-4.39844	181.72
DUBR	-0.202385	0.565688	0.929213	0.0627078	-0.576294	-5.01676	75.9763
DUOX1	0.0335909	0.926861	0.992427	2.58095	0.0920229	-5.41382	397.483
DUOX2	0.359069	0.264691	0.821339	1.4251	1.12155	-4.79619	197.455
DUOXA1	0.202858	0.471476	0.899106	1.46331	0.722774	-5.06669	177.505
DUOXA2	-0.04897	0.925611	0.991984	-4.67245	-0.0935994	-4.98887	18.2098
DUS1L	-0.116678	0.370832	0.86712	5.75759	-0.898891	-5.58318	2460.13
DUS2	0.0728567	0.697317	0.957605	2.11354	0.390046	-5.2808	202.069
DUS3L	0.163169	0.279853	0.831879	4.25691	1.08643	-5.21985	881.624
DUS4L	-0.308123	0.0849484	0.679685	4.24339	-1.73962	-4.37944	897.35
DUS4L-BCAP29	-0.204332	0.407681	0.879056	2.70018	-0.831423	-5.1442	309.704
DUSP1	-0.31455	0.164142	0.751836	7.20815	-1.40138	-5.14379	7637.43
DUSP10	0.351484	0.0295738	0.590473	5.40918	2.20681	-3.70282	2035.26
DUSP11	-0.114037	0.265429	0.821928	4.42119	-1.11981	-5.20112	913.661
DUSP12	0.0930565	0.44425	0.890913	4.14563	0.768026	-5.46298	767.031
DUSP13B	0.143957	0.703828	0.959541	-4.81655	0.381229	-4.94952	3.27071
DUSP14	-0.128077	0.285194	0.834254	3.62143	-1.07438	-5.10599	534.532
DUSP15	0.275478	0.365844	0.865247	0.409882	0.90834	-4.87875	78.7469
DUSP16	-0.0662413	0.5617	0.92766	6.53617	-0.582228	-5.87019	4026.32
DUSP18	0.0809695	0.480904	0.902969	3.80806	0.70745	-5.43791	602.955
DUSP19	-0.00309239	0.992276	0.998483	0.963365	-0.0097046	-5.19985	106.34
DUSP2	-0.0598241	0.842447	0.981649	1.19953	-0.199273	-5.20776	136.516
DUSP22	-0.0746654	0.38902	0.872105	5.22326	-0.865096	-5.55398	1565.1
DUSP23	0.212246	0.12792	0.724651	3.20763	1.53486	-4.5455	411.102
DUSP26	-0.166035	0.711463	0.96112	-3.84394	-0.370926	-4.96788	8.25321
DUSP28	0.0330925	0.879597	0.986373	1.27028	0.151861	-5.22326	121.75
DUSP3	-0.060879	0.634539	0.946624	3.68562	-0.476783	-5.528	559.535
DUSP4	-0.0830326	0.685985	0.955627	6.96432	-0.405468	-5.98348	6363.1
DUSP5	-0.124928	0.429057	0.887731	5.19746	-0.793975	-5.60261	1690.64
DUSP5P1	-0.119714	0.772897	0.972278	-2.0729	-0.289356	-5.02211	20.4619
DUSP6	0.150625	0.283073	0.833221	5.8099	1.07915	-5.42728	2531.2
DUSP7	0.0930454	0.505797	0.910825	3.93671	0.667761	-5.4861	681.608
DUSP8	0.0736158	0.677282	0.95454	3.70691	0.417377	-5.56004	626.374
DUSP8P5	-0.15747	0.563051	0.928056	0.449491	-0.580216	-5.03952	73.4127
DUSP9	0.12959	0.7848	0.973007	-3.69487	0.273791	-4.99004	16.0507
DUT	0.0997481	0.267511	0.82241	4.0626	1.11492	-5.15561	701.072
DUT-AS1	-0.21659	0.459622	0.894898	-2.29037	-0.742288	-4.87753	10.7333
DUXAP10	-0.0410685	0.899108	0.988646	1.89211	-0.127105	-5.29786	249.656
DUXAP8	-0.0432345	0.894705	0.987808	0.676907	-0.132684	-5.16678	105.068
DUXAP8.1	-0.609915	0.177911	0.759428	-5.20412	-1.3566	-4.48753	4.1978
DUXAP9	-0.320343	0.26311	0.821056	0.464356	-1.1253	-4.72556	80.0073
DVL1	0.00330067	0.981342	0.998059	5.66176	0.0234435	-5.95644	2291.88
DVL2	0.09446	0.307874	0.843011	5.52959	1.02483	-5.45319	1955.81
DVL3	-0.00452782	0.959394	0.996124	7.12043	-0.0510393	-6.07277	5870.22
DXO	0.109078	0.341177	0.856282	4.87882	0.956318	-5.43647	1271.99
DYDC1	-0.710179	0.120351	0.718341	-4.77675	-1.56643	-4.32559	5.89077
DYDC2	-0.0855809	0.847354	0.982296	-1.36945	-0.192986	-5.0548	38.6673
DYM	-0.153263	0.120309	0.718341	6.30316	-1.56661	-4.85967	3348.03
DYNC1H1	0.0133318	0.792122	0.973984	10.2263	0.26425	-6.21744	49002.9
DYNC1I1	0.224252	0.406865	0.878926	1.46553	0.832875	-5.00316	143.821
DYNC1I2	0.031561	0.757648	0.967955	5.95218	0.309402	-5.94001	2649.2
DYNC1LI1	0.0116291	0.917271	0.990383	5.0401	0.10413	-5.87469	1425.21
DYNC1LI2	-0.124999	0.212639	0.790897	7.612	-1.25421	-5.35475	8422.09
DYNC2H1	-0.220323	0.0774785	0.666736	8.47056	-1.78354	-4.64399	15662.9
DYNC2I1	-0.126231	0.228131	0.79748	6.56366	-1.21249	-5.33712	4061.64
DYNC2I2	0.144222	0.24274	0.807966	5.15699	1.17499	-5.25941	1578.43
DYNC2LI1	-0.0709119	0.571316	0.931403	5.03342	-0.567956	-5.72535	1433.85
DYNLL1	0.166486	0.266111	0.82241	3.41455	1.11821	-5.04145	473.285
DYNLL2	-0.0628082	0.506489	0.910825	4.19155	-0.666673	-5.52879	768.527
DYNLRB1	0.113686	0.315349	0.846087	6.09403	1.00904	-5.5189	2951.35
DYNLRB2	-0.523104	0.175674	0.757038	-0.988438	-1.36369	-4.50277	33.0842
DYNLT1	-0.0294446	0.78874	0.973348	4.79112	-0.268653	-5.8054	1187.96
DYNLT2	-0.00604235	0.982496	0.998243	0.824156	-0.0219936	-5.18704	93.1752
DYNLT2B	0.137924	0.422612	0.885891	1.40767	0.805147	-5.01276	123.302
DYNLT3	-0.313221	0.208561	0.789599	2.91763	-1.26556	-4.79883	384.478
DYNLT4	0.0743742	0.860308	0.983961	-1.13648	0.176429	-5.06492	37.5274
DYNLT5	-0.609651	0.135304	0.730887	-0.843648	-1.50546	-4.38016	36.262
DYRK1A	0.0556962	0.478458	0.901998	7.69161	0.711408	-5.86942	8610.23
DYRK1B	0.130186	0.336204	0.853989	4.58519	0.966261	-5.38401	1062.82
DYRK2	0.0982409	0.298977	0.840054	6.04372	1.04396	-5.48098	2796.28
DYRK3	-0.190221	0.106584	0.706844	5.21652	-1.62815	-4.67506	1618.2
DYRK4	0.0658745	0.546867	0.922261	3.44087	0.604483	-5.42594	466.402
DYSF	0.178022	0.148134	0.74429	5.56432	1.45722	-4.96078	2085.37
DZANK1	0.0058806	0.963121	0.996131	3.49309	0.0463511	-5.58974	492.928
DZIP1	-0.229023	0.0838618	0.67741	5.4002	-1.74581	-4.51214	1860.4
DZIP1L	-0.328959	0.0856541	0.680597	3.88918	-1.73564	-4.33465	688.14
DZIP3	-0.169234	0.158471	0.751742	5.87654	-1.42066	-5.02879	2574.26
E2F1	0.463135	0.0588404	0.638418	1.57124	1.91083	-3.93523	164.547
E2F2	0.503618	0.104794	0.703659	0.0271077	1.63664	-4.25752	64.1742
E2F3	0.0504479	0.652103	0.948572	3.4591	0.452178	-5.49787	472.164
E2F3P2	-0.177828	0.489819	0.906001	-0.768735	-0.69311	-4.93439	31.1893
E2F4	0.0956921	0.323825	0.849418	5.03789	0.991434	-5.42647	1393.19
E2F5	0.0775735	0.633381	0.946568	3.89943	0.478414	-5.57544	699.796
E2F6	-0.105429	0.575415	0.932434	1.80413	-0.561907	-5.17214	158.363
E2F7	-0.284602	0.362758	0.864576	1.4569	-0.914227	-4.93699	149.11
E2F8	0.213922	0.484306	0.903605	1.82462	0.70196	-5.11858	205.567
E4F1	0.00247296	0.985917	0.998365	5.44425	0.0176952	-5.93241	1984.21
EAF1	0.0925044	0.384473	0.871286	4.1798	0.873451	-5.39133	783.115
EAF1-AS1	-0.251731	0.531064	0.918015	-1.10717	-0.628532	-4.9503	35.5845
EAF2	-0.283778	0.328699	0.852476	2.37757	-0.981447	-4.98724	278.16
EAPP	-0.00328621	0.979096	0.997801	5.16183	-0.0262671	-5.89626	1570.39
EARS2	-0.0786586	0.474316	0.900282	4.30561	-0.718141	-5.5164	851.409
EBAG9	-0.321365	0.0660666	0.652647	4.80973	-1.85795	-4.26248	1337.06
EBF1	0.14429	0.333378	0.853046	4.92228	0.971954	-5.42934	1381.42
EBF2	0.183425	0.316742	0.846087	2.93323	1.00612	-5.06539	361.169
EBF3	-0.156866	0.561664	0.92766	2.75786	-0.582282	-5.29995	349.585
EBF4	0.0821509	0.617952	0.9443	4.28631	0.500288	-5.64169	917.485
EBI3	0.502269	0.100097	0.699266	-0.794282	1.65948	-4.23217	33.1346
EBLN1	0.820573	0.0787198	0.667674	-4.72596	1.77601	-4.13761	11.795
EBLN2	-0.217625	0.0738467	0.662971	5.12663	-1.80617	-4.38722	1527.53
EBLN3P	0.0955756	0.770528	0.971825	1.60111	0.292463	-5.23955	204.766
EBNA1BP2	-0.0920988	0.433038	0.887731	4.7623	-0.787125	-5.54726	1174.14
EBP	0.252288	0.17272	0.754076	2.44937	1.37316	-4.64938	258.249
EBPL	-0.195537	0.332282	0.853046	3.41379	-0.97417	-5.15562	506.888
ECD	-0.137965	0.122888	0.722167	5.97643	-1.55568	-4.85199	2647.43
ECE1	0.072931	0.481537	0.903005	7.20584	0.706426	-5.84255	6374.96
ECE1-AS1	0.0918777	0.809448	0.976112	-2.53508	0.241765	-5.01985	12.3227
ECE2	-0.362732	0.366076	0.865247	-5.13402	-0.9079	-4.75874	3.76374
ECEL1	-0.017347	0.966657	0.996515	-2.07536	-0.0419043	-5.04724	18.1061
ECH1	0.198294	0.0558491	0.633989	5.48352	1.93433	-4.21462	1917.6
ECHDC1	-0.306368	0.0246051	0.587713	5.13657	-2.28143	-3.51812	1576.69
ECHDC2	0.0203514	0.878435	0.986087	5.55869	0.153339	-5.93532	2055.17
ECHDC3	0.191312	0.362587	0.864576	2.35312	0.914554	-5.05179	243.051
ECHS1	0.0904304	0.433471	0.887731	4.10095	0.786381	-5.44142	741.798
ECI1	-0.0854297	0.522624	0.916085	4.13932	-0.641524	-5.53226	780.941
ECI2	-0.177987	0.122785	0.722167	5.37159	-1.55611	-4.79632	1794.77
ECM1	0.484195	0.0281005	0.58787	5.31074	2.22772	-3.65553	2241.94
ECM2	0.00815281	0.9541	0.995109	5.6353	0.0577006	-5.95251	2234.04
ECMXP	-0.510019	0.149683	0.745647	-0.574332	-1.45162	-4.43085	40.3131
ECPAS	-0.131008	0.0671554	0.655237	8.45076	-1.85041	-4.53067	14519.2
ECRG4	-0.348033	0.417921	0.884647	-0.0117668	-0.813342	-4.90333	72.1106
ECSCR	0.202674	0.647797	0.948137	0.252447	0.458184	-5.07563	77.0284
ECSIT	0.0756649	0.602267	0.941141	4.09756	0.522775	-5.59507	762.185
ECT2	0.00474082	0.974401	0.997383	5.74746	0.0321675	-5.96491	2441.48
ECT2L	0.174088	0.635947	0.946711	0.154397	0.4748	-5.0637	78.6445
EDA	-0.100368	0.711724	0.961149	1.01765	-0.370575	-5.15372	107.501
EDA2R	0.139752	0.615839	0.943794	0.919062	0.503303	-5.10967	96.3012
EDAR	0.229884	0.598519	0.940179	-4.00321	0.528187	-4.92692	9.18213
EDARADD	0.37946	0.141429	0.738437	3.57492	1.482	-4.66866	697.659
EDC3	0.0479307	0.475528	0.900493	5.37209	0.716167	-5.68527	1709.07
EDC4	0.0710569	0.421102	0.884704	6.30359	0.807778	-5.70672	3326.04
EDDM3B	0.492862	0.231081	0.798839	-4.7847	1.20478	-4.5945	4.11747
EDEM1	-0.163066	0.0554975	0.633989	6.17978	-1.93716	-4.25402	3040.57
EDEM2	0.0615867	0.431355	0.887731	4.65807	0.790017	-5.53436	1049.72
EDEM3	0.0236754	0.847209	0.982296	7.30553	0.193172	-6.06905	6994.59
EDF1	0.147171	0.130383	0.728472	6.07351	1.52491	-4.9085	2865.32
EDIL3	0.0257068	0.899989	0.988646	5.10119	0.125989	-5.8815	1764.95
EDIL3-DT	0.152889	0.671358	0.953187	-3.07857	0.425517	-4.97221	8.0569
EDN1	-0.448344	0.0979136	0.696978	2.65718	-1.67039	-4.29562	340.768
EDN2	-0.200718	0.593328	0.938612	0.406345	-0.535709	-5.05269	97.3
EDN3	-0.138154	0.779541	0.973007	-1.01519	-0.28066	-5.05224	57.39
EDNRA	0.0646838	0.654412	0.949438	5.64209	0.448965	-5.86118	2268.95
EDNRB	0.0369318	0.82438	0.977475	3.98307	0.222487	-5.67129	736.397
EDRF1	-0.0536328	0.612101	0.943126	6.53388	-0.508647	-5.90836	3961.3
EDRF1-DT	0.0447131	0.889421	0.98766	-3.0612	0.139385	-5.01899	6.94427
EEA1	-0.34721	0.0192734	0.580861	7.48345	-2.378	-3.45624	8381.17
EED	0.0973592	0.330908	0.853025	4.7034	0.976954	-5.39108	1109.79
EEF1A1	0.0216031	0.886295	0.987169	7.06878	0.143353	-6.06108	6165.84
EEF1A1P13	-0.426314	0.126466	0.724651	-2.31247	-1.54081	-4.34507	10.6928
EEF1A1P3	-0.167249	0.575191	0.932434	-2.86857	-0.562236	-4.93554	7.37627
EEF1A1P5	0.224391	0.413914	0.883101	-1.61195	0.820384	-4.85649	17.9356
EEF1A1P6	0.650882	0.0313266	0.595338	-2.85497	2.1831	-3.67397	7.76618
EEF1A2	-0.140571	0.76278	0.969749	3.81714	-0.302643	-5.60607	1259.04
EEF1AKMT1	0.0359312	0.894579	0.987808	2.14096	0.132844	-5.33695	222.235
EEF1AKMT2	-0.35544	0.0100094	0.568011	4.48801	-2.62465	-2.73552	992.732
EEF1AKMT3	0.0383513	0.836755	0.980439	2.35995	0.206575	-5.36192	240.376
EEF1AKMT4	-0.0828456	0.778442	0.973007	1.15394	-0.282097	-5.18785	119.419
EEF1B2	-0.224325	0.0784359	0.666893	4.59668	-1.77772	-4.3699	1072.34
EEF1D	-0.0574503	0.629005	0.94545	6.80242	-0.484595	-5.939	4902.46
EEF1DP1	0.197533	0.594168	0.938654	-3.90489	0.53449	-4.92671	7.56757
EEF1DP2	-0.00413273	0.988829	0.998483	-1.89595	-0.0140355	-5.05246	14.9833
EEF1DP3	-0.176844	0.677852	0.95454	-5.16046	-0.416595	-4.93462	3.47026
EEF1DP7	-0.243614	0.377298	0.86858	-2.63546	-0.886762	-4.80241	8.26888
EEF1E1	-0.361725	0.181479	0.762431	2.84445	-1.34542	-4.7051	359.609
EEF1E1-BLOC1S5	-0.784249	0.194392	0.775549	-2.74667	-1.30631	-4.53448	33.0038
EEF1G	-0.0140408	0.900854	0.988792	6.19479	-0.124894	-5.99783	3161.95
EEF2	0.0486598	0.664135	0.951528	10.3264	0.435482	-6.16458	55658.6
EEF2K	-0.00432618	0.967405	0.996515	6.40936	-0.0409642	-6.02203	3647.58
EEF2KMT	-0.0919493	0.764286	0.970484	-2.1492	-0.300661	-5.01831	13.0691
EEFSEC	-0.0197657	0.895652	0.988182	4.06375	-0.131484	-5.699	730.349
EEIG1	0.0507071	0.651011	0.948572	6.47715	0.453699	-5.93116	3863.28
EEIG2	-0.323331	0.0222682	0.584636	5.21035	-2.32123	-3.44308	1689.37
EEPD1	-0.223021	0.284165	0.83408	4.37916	-1.07669	-5.23196	985.543
EFCAB10	0.35841	0.423527	0.886317	-3.14322	0.803555	-4.83753	12.8514
EFCAB11	-0.56496	0.0319852	0.595338	2.7906	-2.17449	-3.54311	354.018
EFCAB12	0.493381	0.0990024	0.698215	2.29332	1.66493	-4.29231	276.189
EFCAB13	-0.232252	0.178415	0.759429	4.52918	-1.35501	-4.95218	1083.12
EFCAB14	-0.0350777	0.684645	0.955281	6.90885	-0.407298	-5.97969	5057.68
EFCAB5	-0.251003	0.38753	0.871587	0.736278	-0.867828	-4.91497	98.4785
EFCAB6	-0.173637	0.36359	0.864911	4.54825	-0.912636	-5.40892	1112.96
EFCAB7	0.00881843	0.966173	0.996515	3.83257	0.0425125	-5.66065	667.435
EFCAB8	-0.0294294	0.938903	0.994611	0.112789	-0.0768382	-5.13055	82.1902
EFCC1	0.378815	0.257142	0.815875	2.24521	1.13956	-4.86056	303.727
EFEMP1	-0.300353	0.0894971	0.68637	6.10459	-1.71441	-4.61893	3267.52
EFEMP2	0.110672	0.377532	0.86858	6.04649	0.886325	-5.62435	2904.98
EFHB	-0.46377	0.238184	0.804931	1.10393	-1.18651	-4.70714	153.253
EFHC1	-0.116805	0.417029	0.884488	5.9959	-0.814905	-5.67244	2867.75
EFHC2	0.137043	0.684521	0.955281	1.8519	0.407467	-5.2423	223.354
EFHD1	0.206173	0.310469	0.844839	5.54918	1.01932	-5.46227	2318.42
EFHD2	0.0883495	0.519237	0.913674	4.08614	0.64677	-5.52895	763.009
EFL1	-0.0171637	0.841266	0.981649	5.6149	-0.200786	-5.93213	2051.21
EFL1P1	-0.362278	0.308532	0.843891	-4.51199	-1.02343	-4.70483	2.9998
EFNA1	0.220057	0.199486	0.781055	4.81101	1.29141	-5.08526	1324.49
EFNA2	0.636668	0.173242	0.754343	-4.12528	1.37148	-4.4807	22.2676
EFNA3	0.129658	0.720787	0.962472	0.655931	0.358399	-5.13123	114.561
EFNA4	0.328212	0.0534385	0.63234	3.32804	1.95406	-3.95242	471.92
EFNA4-EFNA3	1.08085	0.038302	0.607844	0.684623	2.09888	-3.68107	156.546
EFNA5	0.211057	0.343995	0.858433	3.74531	0.950727	-5.2564	690.88
EFNB1	0.32237	0.0553455	0.633989	3.21978	1.93839	-3.96742	433.537
EFNB2	0.232052	0.168474	0.754076	4.38638	1.38699	-4.90793	994.266
EFNB3	0.0397741	0.910375	0.989576	0.725439	0.112846	-5.17481	103.485
EFR3A	-0.141308	0.173609	0.754436	7.27387	-1.3703	-5.1909	6642.36
EFR3B	0.192682	0.26804	0.82241	2.85116	1.11368	-4.95721	352.448
EFS	0.102069	0.515349	0.91264	4.99386	0.652812	-5.67771	1469.47
EFTUD2	-0.0038652	0.962926	0.996131	5.93673	-0.0465968	-5.98201	2555.21
EGF	-0.280967	0.38153	0.870439	3.25619	-0.878891	-5.20101	584.905
EGFEM1P	0.190441	0.617823	0.9443	-2.60354	0.500473	-4.96216	11.245
EGFL6	-0.0468839	0.8908	0.98766	0.831028	-0.137636	-5.17984	129.707
EGFL7	0.100288	0.545767	0.921658	3.58136	0.606146	-5.454	571.706
EGFL8	-0.0966632	0.341072	0.856225	3.98283	-0.956528	-5.27858	672.113
EGFLAM	-0.145703	0.593501	0.938652	2.96041	-0.535458	-5.35558	390.525
EGFR	-0.117493	0.438322	0.889821	5.66829	-0.778088	-5.66923	2299.87
EGLN1	-0.0518927	0.570025	0.931403	5.46698	-0.569865	-5.78138	1866.48
EGLN1P1	0.0240469	0.967198	0.996515	-2.50465	0.0412243	-5.03699	21.1577
EGLN2	-0.0792483	0.528056	0.917435	6.86847	-0.63315	-5.86419	5183.75
EGLN3	0.0039409	0.984985	0.998365	4.7807	0.0188657	-5.8397	1400.56
EGOT	-0.071831	0.867675	0.984378	-3.02411	-0.167033	-5.01664	14.5036
EGR1	-0.211201	0.358784	0.863753	9.89799	-0.921854	-5.821	49735
EGR2	-0.0515961	0.819387	0.976526	5.22808	-0.228924	-5.8806	1999.33
EGR3	-0.282562	0.280495	0.831879	5.5283	-1.08498	-5.38243	2840.71
EGR4	0.359012	0.5191	0.913667	-2.82231	0.646982	-4.90928	34.3464
EHBP1	-0.245137	0.0188003	0.577358	7.07897	-2.38767	-3.41747	5798.41
EHBP1L1	-0.0934495	0.554249	0.924622	8.91207	-0.593372	-6.0114	22673
EHD1	0.038542	0.779656	0.973007	5.69512	0.28051	-5.92381	2337.92
EHD2	0.235249	0.120566	0.718341	5.88392	1.56552	-4.83769	2701.88
EHD3	0.0160437	0.907694	0.989277	3.59529	0.116237	-5.60553	541.671
EHD4	0.156564	0.157162	0.750623	5.36107	1.42519	-4.98303	1771.31
EHF	-0.180266	0.523343	0.916124	5.37101	-0.640413	-5.72676	2303.51
EHHADH	-0.108546	0.540524	0.920853	3.81295	-0.614093	-5.48454	672.893
EHMT1	0.142593	0.103624	0.702774	7.31616	1.64225	-4.81397	6703.18
EHMT2	0.222124	0.0121665	0.568011	6.13953	2.55292	-3.01152	2972.22
EHMT2-AS1	0.451121	0.0663498	0.65273	1.69083	1.85598	-4.01184	164.631
EI24	0.155843	0.216339	0.790914	4.81682	1.24405	-5.13884	1239.39
EID1	0.0975276	0.378816	0.868724	5.58293	0.883932	-5.58388	2065.97
EID2	0.234411	0.217293	0.79139	2.61633	1.24145	-4.8055	280.105
EID2B	0.0438696	0.867827	0.984429	0.656437	0.16684	-5.1642	84.2414
EID3	-0.117656	0.508621	0.910912	3.41732	-0.663327	-5.37614	495.416
EIF1	0.0575131	0.565336	0.92907	5.66047	0.576818	-5.80131	2153.85
EIF1AD	0.342196	0.0521579	0.628112	3.11909	1.96485	-3.91734	389.872
EIF1AX	-0.078424	0.646726	0.947765	3.35684	-0.459681	-5.46727	474.153
EIF1AXP1	-0.622486	0.21066	0.789883	0.70028	-1.25969	-4.62517	116.761
EIF1B	0.0576115	0.667993	0.952249	4.56012	0.430155	-5.71959	1049.96
EIF1B-AS1	-0.00734926	0.981164	0.998059	-0.602692	-0.0236681	-5.09374	42.1763
EIF2A	-0.268889	0.018427	0.577358	7.21463	-2.39546	-3.40686	6465.91
EIF2AK1	-0.0222646	0.835156	0.980389	7.60623	-0.208627	-6.08447	8401.37
EIF2AK2	-0.075562	0.502564	0.90924	6.51239	-0.672856	-5.81418	3957.44
EIF2AK3	-0.053609	0.542087	0.921216	6.55719	-0.611719	-5.85523	3969.33
EIF2AK3-DT	0.14002	0.659762	0.950806	-3.29794	0.441535	-4.96368	5.83416
EIF2AK4	-0.114067	0.114513	0.71568	7.29791	-1.59188	-4.88525	6532.54
EIF2B1	0.0491551	0.701963	0.958833	4.66845	0.383751	-5.75386	1107.47
EIF2B2	-0.216181	0.183133	0.763979	3.76341	-1.3403	-4.84626	596.475
EIF2B3	0.0333159	0.744299	0.96656	4.54554	0.327053	-5.75193	993.605
EIF2B4	-0.141489	0.100005	0.699266	5.71557	-1.65994	-4.6763	2210
EIF2B5	0.00368431	0.962811	0.996131	5.89578	0.0467408	-5.97862	2484.29
EIF2D	-0.0622476	0.498146	0.907662	5.42393	-0.679845	-5.71178	1807.42
EIF2S1	-0.0243974	0.816181	0.976526	4.63174	-0.233062	-5.78818	1061.9
EIF2S2	-0.132195	0.545515	0.921658	1.17654	-0.606528	-5.08533	113.097
EIF2S3	-0.190396	0.104681	0.703659	8.47748	-1.63718	-4.87923	15705.9
EIF2S3B	-0.279807	0.413173	0.88277	-0.847274	-0.821691	-4.87043	41.5985
EIF3A	-0.0933876	0.285052	0.834254	8.86612	-1.0747	-5.62353	19762.3
EIF3B	0.0349116	0.616308	0.944013	6.79455	0.502634	-5.93156	4598.2
EIF3C	-0.145132	0.349687	0.860454	4.99648	-0.939523	-5.45887	1473.13
EIF3CL	-0.568162	0.2358	0.804093	-4.96037	-1.1926	-4.59958	10.0333
EIF3D	-0.0443731	0.61678	0.944013	6.58338	-0.50196	-5.91529	4033.53
EIF3E	-0.371974	0.0106804	0.568011	7.23869	-2.60096	-2.94497	6942.05
EIF3EP1	-0.504718	0.100113	0.699266	0.589138	-1.6594	-4.2351	81.6356
EIF3F	-0.0581034	0.420544	0.884693	4.9033	-0.808752	-5.55388	1235.87
EIF3FP3	-0.691401	0.108577	0.709339	-1.89175	-1.61884	-4.27367	23.9664
EIF3G	0.0413439	0.688537	0.956337	5.94091	0.401986	-5.90823	2624.36
EIF3H	-0.204828	0.161377	0.751836	7.29384	-1.41072	-5.13832	7174.1
EIF3I	0.0698133	0.539187	0.920823	6.07525	0.616126	-5.81747	2909.94
EIF3IP1	0.528873	0.416593	0.884488	-1.57789	0.815671	-4.86123	80.556
EIF3J	-0.321645	0.0255796	0.587713	4.24276	-2.26582	-3.46634	859.414
EIF3J-DT	0.113123	0.606932	0.942437	1.48196	0.51606	-5.1596	140.082
EIF3K	0.0882112	0.325034	0.850379	5.50465	0.988947	-5.48404	1909.06
EIF3L	-0.108289	0.34748	0.860454	6.86763	-0.943853	-5.63111	5080.3
EIF3M	-0.196439	0.0870974	0.683274	6.47764	-1.72757	-4.62531	3855.05
EIF4A1	-0.192713	0.0340125	0.598525	6.32829	-2.14891	-3.86893	3391.14
EIF4A2	-0.0741182	0.354658	0.863226	7.96922	-0.929831	-5.71275	10480.3
EIF4A2P2	-0.0891442	0.686285	0.955704	-1.87564	-0.405058	-5.00286	12.4126
EIF4A3	0.171107	0.0942737	0.693471	4.83804	1.68904	-4.5503	1221.52
EIF4B	-0.269033	0.0339168	0.598525	5.8044	-2.15009	-3.83187	2480.55
EIF4BP7	-0.3085	0.281962	0.83221	-3.19067	-1.08165	-4.68446	5.7411
EIF4E	-0.0606444	0.698395	0.957727	2.66948	-0.388584	-5.367	283.352
EIF4E1B	-0.245115	0.64432	0.947664	-4.69804	-0.463045	-4.93078	16.4098
EIF4E2	0.0501668	0.442104	0.890224	4.82215	0.77166	-5.57309	1163.8
EIF4E3	-0.0735261	0.603619	0.941845	4.28866	-0.520827	-5.62671	876.36
EIF4EBP1	0.443268	0.0947158	0.693659	3.4479	1.68674	-4.37787	627.401
EIF4EBP2	0.00300313	0.974632	0.997466	6.16068	0.031878	-6.00245	3046.56
EIF4EBP3	0.315201	0.337653	0.853989	0.617914	0.963355	-4.8567	83.742
EIF4ENIF1	0.0203415	0.757383	0.967931	5.64556	0.309752	-5.91016	2061.78
EIF4G1	-0.00986532	0.878713	0.986087	9.22792	-0.152985	-6.18841	24753.9
EIF4G2	-0.210214	0.0383539	0.607844	9.55201	-2.0983	-4.12501	32395.4
EIF4G3	-0.177567	0.0319893	0.595338	8.61453	-2.17443	-3.93348	16413.5
EIF4H	-0.0546112	0.535527	0.919814	4.53568	-0.621704	-5.6176	969.402
EIF5	-0.077095	0.400914	0.878159	6.19765	-0.843523	-5.66771	3113.12
EIF5A	0.0509126	0.718556	0.962195	4.60643	0.361391	-5.75123	1099.68
EIF5A2	0.194421	0.434427	0.887755	1.05857	0.784744	-4.99432	105.78
EIF5B	-0.297747	0.0121011	0.568011	7.47758	-2.55492	-3.06274	7874.74
EIF6	0.110769	0.322856	0.848263	4.71756	0.993431	-5.37873	1134.79
EIPR1	0.124782	0.498859	0.907662	3.65343	0.678715	-5.4283	555.134
ELAC1	-0.141678	0.646147	0.947664	2.83049	-0.460489	-5.36707	362.743
ELAC2	-0.00764109	0.933079	0.99404	5.34211	-0.0841792	-5.91654	1738.25
ELANE	-0.131412	0.763855	0.970421	-1.86174	-0.301228	-5.02511	21.856
ELAPOR1	0.325475	0.0414529	0.614658	7.76594	2.06512	-4.11308	10038.4
ELAPOR2	-0.270982	0.119206	0.718341	5.25509	-1.57134	-4.75949	1812.82
ELAVL1	-0.0498263	0.493765	0.906303	5.36131	-0.686809	-5.70018	1702.04
ELAVL2	1.049	0.0164371	0.577358	0.109886	2.4395	-3.20881	98.9818
ELAVL3	-0.181075	0.657954	0.95066	-4.81893	-0.444043	-4.93376	5.62496
ELAVL4	0.24902	0.535611	0.919814	-1.70417	0.621575	-4.94164	26.2273
ELF1	-0.174486	0.0853716	0.680432	7.72022	-1.73723	-4.68207	9042.59
ELF2	-0.190459	0.0200188	0.580861	5.64639	-2.36317	-3.39211	2091.12
ELF2P1	-0.0227823	0.9371	0.994611	-3.05164	-0.0791111	-5.02268	6.40964
ELF2P2	0.267491	0.490451	0.906103	-3.24319	0.692099	-4.88359	8.53244
ELF3	0.0373822	0.854995	0.982862	6.28996	0.183213	-5.99858	4110.53
ELF3-AS1	-0.0804697	0.744023	0.966433	1.69581	-0.32742	-5.23853	169.529
ELF4	0.0170154	0.86579	0.984378	5.48447	0.169436	-5.92424	1904.76
ELF5	-0.750093	0.151707	0.746321	1.3395	-1.44437	-4.47727	264.396
ELFN1	0.0153746	0.939876	0.994611	2.70557	0.075612	-5.43341	326.661
ELFN2	0.511475	0.142597	0.738624	0.223727	1.47762	-4.42138	92.6086
ELK1	0.00873393	0.943935	0.994757	4.32531	0.0704989	-5.75682	877.84
ELK3	0.168035	0.0824935	0.676422	6.51824	1.75369	-4.5918	3904.74
ELK4	-0.0561761	0.592756	0.938404	7.57159	-0.53654	-5.96466	8107.57
ELL	-0.0646046	0.583942	0.935883	4.46307	-0.549389	-5.64261	959.434
ELL2	-0.317716	0.0253409	0.587713	6.29177	-2.26959	-3.624	3568.01
ELL2P1	0.280961	0.406731	0.878889	-3.53606	0.833113	-4.81728	5.49893
ELL3	-0.0467819	0.800293	0.97415	3.02325	-0.25363	-5.46639	400.816
ELMO1	0.0294229	0.825917	0.97796	5.23039	0.220508	-5.88415	1671.62
ELMO2	0.028245	0.741407	0.966187	5.6822	0.330892	-5.90771	2153.94
ELMO3	0.379549	0.115408	0.717701	3.71368	1.58791	-4.55045	663.058
ELMOD1	-0.0313003	0.941392	0.994611	-1.44523	-0.0737023	-5.06277	29.992
ELMOD2	0.0080582	0.953303	0.995109	4.30083	0.0587042	-5.75263	877.238
ELMOD3	0.00985074	0.907313	0.989277	4.9503	0.116719	-5.85997	1296.18
ELN	0.22295	0.235854	0.804093	6.14788	1.19246	-5.33588	3486.89
ELN-AS1	-0.277473	0.59678	0.939602	-0.447942	-0.530704	-5.00786	81.0105
ELOA	-0.0574621	0.437474	0.889394	6.32507	-0.779534	-5.72706	3330.97
ELOA-AS1	0.262484	0.4059	0.878889	-3.54219	0.834595	-4.81642	4.6898
ELOB	0.104491	0.334788	0.853792	3.58449	0.969109	-5.20543	513.556
ELOC	-0.107004	0.571815	0.931403	2.12448	-0.567218	-5.21114	198.763
ELOCP19	-0.160502	0.575616	0.932434	-2.55793	-0.56161	-4.94204	8.74543
ELOF1	-9.89814e-05	0.99933	0.999723	3.70055	-0.000841352	-5.63493	561.423
ELOVL1	0.131753	0.209751	0.789647	5.01949	1.26223	-5.1441	1384.08
ELOVL2	-0.49518	0.205936	0.788435	2.36972	-1.27295	-4.72307	380.835
ELOVL3	-0.00282217	0.994975	0.998724	-3.00975	-0.00631384	-5.0255	22.1662
ELOVL4	-0.222497	0.447797	0.891519	0.3457	-0.762041	-4.94981	72.2422
ELOVL5	-0.180832	0.215493	0.790914	7.17584	-1.24636	-5.33691	6557.14
ELOVL6	-0.0955055	0.695762	0.957477	1.80717	-0.392157	-5.23272	186.56
ELOVL7	-0.485638	0.120388	0.718341	1.47888	-1.56628	-4.35566	158.712
ELP1	-0.0329951	0.707445	0.960398	6.93958	-0.376344	-5.99344	5177.98
ELP2	-0.308744	0.0481976	0.623106	7.1324	-1.9997	-4.19465	6540.47
ELP3	0.0214962	0.833417	0.979909	5.22974	0.210861	-5.88604	1597.04
ELP4	-0.0273905	0.834168	0.979909	4.16842	-0.209897	-5.70545	783.391
ELP5	0.056478	0.579766	0.93415	4.27059	0.555508	-5.61193	830.874
ELP6	0.15321	0.418803	0.884693	3.34412	0.811796	-5.28531	458.06
EMB	-0.23465	0.293151	0.83761	4.05204	-1.0567	-5.18974	803.844
EMBP1	-0.0185907	0.956622	0.995911	-0.884392	-0.0545273	-5.08165	34.5108
EMC1	0.0934896	0.174876	0.756969	5.28728	1.36624	-5.0493	1612.35
EMC1-AS1	0.0860004	0.780112	0.973007	-0.649275	0.279913	-5.06827	33.4363
EMC10	0.185586	0.0378601	0.60645	6.36744	2.1038	-3.96394	3511.57
EMC2	-0.404839	0.0503147	0.626124	4.24207	-1.98078	-3.98241	877.12
EMC3	-0.0017902	0.987082	0.998365	4.2761	-0.0162313	-5.74835	832.029
EMC3-AS1	-0.269387	0.250962	0.813055	3.0134	-1.15459	-4.92651	377.513
EMC3.1	0.119652	0.609319	0.942849	1.92155	0.512632	-5.21547	197.767
EMC4	-0.134602	0.226211	0.797007	5.05629	-1.21755	-5.19112	1438.06
EMC6	0.167795	0.222588	0.795287	2.72636	1.22717	-4.83236	296.773
EMC7	-0.146288	0.248084	0.811134	4.26641	-1.16168	-5.13114	837.897
EMC8	0.00669217	0.949335	0.994973	2.83148	0.0636987	-5.45826	302.112
EMC9	0.407229	0.0131885	0.568011	2.25533	2.52286	-2.92782	224.318
EMCN	-0.0623046	0.802702	0.974912	2.74273	-0.250505	-5.41435	348.018
EMD	-0.0833896	0.479004	0.901998	6.02074	-0.710525	-5.75054	2819.6
EME1	0.144006	0.665949	0.951998	1.11073	0.432975	-5.15072	118.212
EME2	-0.174681	0.311843	0.845114	6.03711	-1.01641	-5.50153	3161.78
EMG1	0.0273533	0.858914	0.98357	4.82544	0.178208	-5.83377	1247.12
EMID1	0.0973809	0.7422	0.966187	1.03073	0.329838	-5.17012	115.72
EMILIN1	0.189943	0.295313	0.839041	5.88667	1.05195	-5.46188	2912
EMILIN2	-0.152048	0.378497	0.868724	4.85748	-0.884526	-5.48362	1380.83
EMILIN3	0.595685	0.214133	0.790914	-2.19311	1.25009	-4.58325	27.2411
EML1	-0.0911081	0.470574	0.898851	4.27738	-0.724249	-5.50705	850.13
EML2	0.107012	0.336185	0.853989	4.72887	0.966299	-5.40606	1148.42
EML2-AS1	-0.311301	0.463209	0.895719	-2.21071	-0.736354	-4.8812	18.0016
EML3	0.00198232	0.984699	0.998365	6.19584	0.019225	-6.00581	3168.09
EML4	-0.0954345	0.278662	0.831879	7.2561	-1.08914	-5.5167	6450.4
EML5	-0.136293	0.522511	0.916027	3.22146	-0.6417	-5.354	474.616
EML6	0.168785	0.508024	0.910825	2.67762	0.664263	-5.2602	353.843
EMP1	-0.0221993	0.896522	0.988512	4.63814	-0.130382	-5.80547	1163.82
EMP2	-0.0271235	0.830684	0.979446	7.21517	-0.214374	-6.05785	6581.66
EMP3	0.281039	0.111987	0.712633	3.90815	1.60321	-4.55376	720.002
EMSLR	-0.419556	0.261004	0.819032	-1.8515	-1.1303	-4.66844	18.8161
EMSY	-0.0219638	0.842456	0.981649	7.06802	-0.199261	-6.05117	5781.56
EMX1	0.322129	0.532035	0.918032	-1.45634	0.627042	-4.94594	53.4382
EMX2	-0.265705	0.387637	0.871587	0.8423	-0.867631	-4.92182	106.898
EMX2OS	-0.0172092	0.94633	0.994757	-1.43267	-0.0674825	-5.06345	19.9744
EN1	0.611993	0.0365038	0.602107	0.88691	2.11923	-3.65023	112.847
EN2	-0.0828903	0.849125	0.982349	-3.32245	-0.19072	-5.0077	11.7004
ENAH	-0.0142666	0.908226	0.989277	8.07146	-0.115564	-6.1278	11866.4
ENAHP1	-0.797585	0.14774	0.74429	-3.54406	-1.45865	-4.4132	20.2427
ENAM	0.0787309	0.858646	0.983551	-3.75788	0.17855	-5.00089	9.02024
ENC1	0.241293	0.0639167	0.64947	6.72349	1.87315	-4.40515	4680.54
ENDOD1	0.00252627	0.98359	0.998322	5.06504	0.0206189	-5.88333	1492.77
ENDOG	0.362597	0.132429	0.730036	1.46215	1.51675	-4.41965	137.512
ENDOU	-0.00748748	0.986521	0.998365	-1.87899	-0.0169362	-5.0528	35.5352
ENDOV	-0.0037119	0.980178	0.997955	2.36487	-0.0249065	-5.37759	239.679
ENEMAL	0.145899	0.66305	0.951466	-3.60587	0.436982	-4.95884	5.22901
ENG	0.145603	0.261128	0.819032	5.96647	1.13001	-5.38812	2761.2
ENGASE	-0.141906	0.300504	0.840838	6.16382	-1.04065	-5.48907	3193.53
ENHO	0.0996956	0.826812	0.978188	-1.77931	0.219355	-5.04164	27.2322
ENKD1	-0.110047	0.645476	0.947664	3.20882	-0.461428	-5.43633	443.173
ENKUR	-0.470026	0.201317	0.783045	0.207759	-1.28613	-4.58788	97.6903
ENO1	0.00653773	0.951128	0.994996	7.0297	0.061442	-6.06622	5605.24
ENO1P3	-0.390974	0.121209	0.718341	-1.32279	-1.56278	-4.32601	19.9088
ENO2	-0.143571	0.321664	0.847655	4.99245	-0.995892	-5.40796	1436.98
ENO3	0.166463	0.377205	0.86858	2.6486	0.886934	-5.11323	304.548
ENO4	0.359842	0.216133	0.790914	-0.232137	1.24461	-4.61586	45.2013
ENOPH1	0.0951893	0.414696	0.883233	3.83099	0.819006	-5.36788	625.669
ENOSF1	-0.164344	0.247291	0.811134	6.53912	-1.16364	-5.38905	4109.25
ENOX1	-0.223369	0.380678	0.869843	2.80478	-0.880472	-5.12471	365.1
ENOX2	0.0087913	0.942824	0.994757	3.59653	0.0718988	-5.60876	525.337
ENPEP	-0.0746313	0.572484	0.931691	3.99849	-0.56623	-5.54586	704.625
ENPP1	0.0726501	0.689288	0.956372	6.70402	0.400962	-5.96958	5075.21
ENPP2	0.0960977	0.654841	0.949615	4.67283	0.448368	-5.73117	1364.1
ENPP3	0.0658847	0.797097	0.973984	2.40714	0.25778	-5.35901	302.887
ENPP4	-0.0670463	0.788291	0.973279	4.05455	-0.269238	-5.66688	858.328
ENPP5	0.0459674	0.868623	0.984429	4.90519	0.165825	-5.84728	1853.09
ENPP6	0.568826	0.159889	0.751836	-1.9505	1.41579	-4.4546	22.1021
ENPP7	0.547639	0.214927	0.790914	-3.26969	1.24791	-4.5757	9.57423
ENSA	-0.0354714	0.76377	0.970421	5.09789	-0.301341	-5.84434	1496.91
ENSG00000093100	0.138059	0.706877	0.960308	-2.15954	0.377109	-5.00398	17.589
ENSG00000100101	-0.734896	0.352179	0.862597	1.59462	-0.934654	-4.92558	410.924
ENSG00000111780	0.155961	0.743122	0.966225	-0.106178	0.328615	-5.08607	65.6153
ENSG00000112096	-0.0360973	0.79752	0.973984	6.53374	-0.257231	-6.00018	4194.32
ENSG00000124593	-0.110078	0.570664	0.931403	5.06115	-0.568919	-5.72881	1577.68
ENSG00000131152	0.931564	0.047525	0.623106	-4.23059	2.00586	-3.90011	6.84846
ENSG00000131484	-0.170124	0.643263	0.947664	-4.49628	-0.464526	-4.9342	3.25001
ENSG00000141979	0.157318	0.745305	0.966657	-4.70895	0.32572	-4.96228	7.50394
ENSG00000142539	1.2073	0.033064	0.597593	-2.91761	2.16071	-3.69903	22.1802
ENSG00000144785	0.532971	0.264265	0.821339	-4.67168	1.12256	-4.64742	6.35141
ENSG00000145075	0.447745	0.403103	0.878889	-4.08672	0.839595	-4.80698	10.4581
ENSG00000146521	0.205538	0.527936	0.917435	-3.40218	0.633333	-4.90281	5.46467
ENSG00000165121	-0.304847	0.242807	0.807966	2.67859	-1.17482	-4.85935	312.475
ENSG00000167046	0.411873	0.322248	0.847853	-3.822	0.994685	-4.73047	11.0299
ENSG00000167774	0.82861	0.134	0.730871	-4.03333	1.51055	-4.37067	14.2776
ENSG00000167807	0.277534	0.503569	0.909819	-3.30748	0.67127	-4.89058	8.82081
ENSG00000168078	0.165776	0.636867	0.946711	0.668872	0.473505	-5.09903	104.941
ENSG00000170089	-0.258292	0.467104	0.897999	-1.22107	-0.729939	-4.90504	26.8089
ENSG00000173366	-0.285241	0.601101	0.940729	1.53862	-0.524457	-5.15123	237.52
ENSG00000173867	-0.155307	0.759182	0.968526	-1.52522	-0.30738	-5.03252	33.36
ENSG00000176659	-0.713371	0.0341118	0.598525	-0.0456386	-2.14769	-3.65525	58.5738
ENSG00000179082	0.0176994	0.940603	0.994611	2.53354	0.0746957	-5.40463	310.269
ENSG00000179342	-0.0972256	0.807121	0.97567	-2.85436	-0.244778	-5.01105	10.8353
ENSG00000180458	0.613283	0.144029	0.740137	-3.36427	1.47229	-4.4029	8.36365
ENSG00000182912	0.344536	0.391725	0.872807	-3.45621	0.860155	-4.80569	8.23077
ENSG00000184115	0.494006	0.226129	0.797007	-4.35449	1.21776	-4.58875	4.20225
ENSG00000184441	-0.445412	0.0509393	0.626124	1.40427	-1.97532	-3.84687	129.935
ENSG00000186148	-0.336305	0.405267	0.878889	-4.72185	-0.835725	-4.79765	3.62485
ENSG00000188223	-0.317623	0.650141	0.948563	0.306952	-0.454913	-5.07133	149.915
ENSG00000189144	-0.232202	0.0599459	0.641811	5.36415	-1.9024	-4.24995	1805.42
ENSG00000196656	-0.57767	0.346055	0.859687	0.413627	-0.946658	-4.84404	147.896
ENSG00000196826	-1.64952	0.0205802	0.580861	1.91435	-2.35233	-3.2755	412.467
ENSG00000197550	-0.99778	0.0115137	0.568011	-3.44394	-2.57333	-3.20757	6.98299
ENSG00000197813	0.293864	0.29395	0.838456	1.0238	1.05494	-4.81722	114.098
ENSG00000198106	0.0228138	0.93503	0.99457	-0.970158	0.0817197	-5.07774	29.4805
ENSG00000198211	-0.900563	0.072194	0.661533	1.98189	-1.81678	-4.06318	290.978
ENSG00000198580	-0.419481	0.289361	0.836388	-1.56824	-1.06508	-4.71505	23.1142
ENSG00000203279	0.277637	0.4968	0.907662	-2.79949	0.681981	-4.89562	10.3087
ENSG00000203392	-0.0745013	0.767816	0.971825	1.81457	-0.296022	-5.26076	183.618
ENSG00000203546	0.677597	0.177472	0.758487	1.73762	1.35798	-4.60906	324.96
ENSG00000203620	0.132881	0.721467	0.962554	-4.08001	0.357487	-4.96765	4.22233
ENSG00000203635	0.0672653	0.829815	0.979089	-0.928481	0.215491	-5.06708	35.339
ENSG00000203644	-0.277461	0.489337	0.906001	-3.36325	-0.693882	-4.87831	7.3721
ENSG00000204003	0.477114	0.228548	0.797671	-5.2783	1.2114	-4.5872	2.91506
ENSG00000204049	-0.929453	0.127379	0.724651	-0.281662	-1.53707	-4.35339	158.697
ENSG00000204584	-0.03387	0.912334	0.989839	0.843853	-0.110369	-5.18359	94.5665
ENSG00000204620	0.193128	0.629875	0.945629	-2.6418	0.483364	-4.9663	11.0999
ENSG00000204850	0.379141	0.340986	0.856225	0.177132	0.956698	-4.83805	96.307
ENSG00000205018	0.999049	0.00515557	0.551426	-3.40219	2.85901	-2.77867	6.92049
ENSG00000205037	-0.693104	0.0783923	0.666893	-3.20444	-1.77799	-4.12696	8.08047
ENSG00000205041	-0.00592225	0.977974	0.997801	1.19354	-0.0276766	-5.22227	111.884
ENSG00000205236	-0.205272	0.517766	0.913528	-2.20753	-0.649052	-4.91765	13.5978
ENSG00000205485	0.131298	0.599825	0.940529	0.100147	0.5263	-5.04236	57.2205
ENSG00000205740	0.535764	0.0423626	0.618485	-0.281285	2.05579	-3.77183	42.8692
ENSG00000205794	-0.00339198	0.993504	0.998654	0.119358	-0.00816218	-5.13341	75.3349
ENSG00000205959	0.0126661	0.961756	0.996131	-2.88166	0.0480684	-5.02787	6.73609
ENSG00000205976	-0.852114	0.0390696	0.609751	-4.45879	-2.09044	-3.82025	5.6436
ENSG00000206549	0.260722	0.578045	0.933171	-3.34211	0.558036	-4.92994	9.88262
ENSG00000211683	-0.201062	0.61539	0.943794	-3.91362	-0.503944	-4.93359	5.10163
ENSG00000212978	0.281562	0.383803	0.871286	-3.14008	0.874688	-4.80286	6.7312
ENSG00000213036	-0.791685	0.0134717	0.571417	-0.0311774	-2.5149	-3.13583	60.7871
ENSG00000213062	0.266936	0.368038	0.866169	2.33785	0.904174	-5.06077	297.904
ENSG00000213204	-0.279325	0.594206	0.938654	-1.57924	-0.534436	-4.97206	32.8155
ENSG00000213279	0.260703	0.352263	0.862616	-1.72486	0.93449	-4.79391	16.6644
ENSG00000213642	0.131633	0.76199	0.969313	-4.77867	0.303683	-4.96465	5.95066
ENSG00000213976	-0.228158	0.644438	0.947664	-1.96274	-0.462881	-4.98484	21.4138
ENSG00000214248	-0.0647067	0.83434	0.980034	1.0895	-0.209675	-5.19539	132.954
ENSG00000214265	-0.207631	0.777977	0.973007	-2.02748	-0.282705	-5.02388	60.1594
ENSG00000214546	0.343999	0.437036	0.889248	-3.96	0.780281	-4.83532	8.58635
ENSG00000214719	-0.271047	0.279651	0.831879	1.04811	-1.08689	-4.78517	100.927
ENSG00000214770	0.557207	0.1007	0.699266	-1.28897	1.6565	-4.2358	37.5567
ENSG00000214773	0.122426	0.498671	0.907662	2.9095	0.679013	-5.28772	355.841
ENSG00000214776	-0.553387	0.180545	0.762405	-0.92113	-1.34833	-4.51603	38.7741
ENSG00000214783	-0.0286623	0.909814	0.989494	2.49172	-0.113555	-5.39439	278.298
ENSG00000214999	-0.314566	0.437203	0.889275	-0.994392	-0.779997	-4.88705	41.5483
ENSG00000215067	0.0891362	0.445813	0.891519	3.23347	0.765385	-5.29236	408.797
ENSG00000215097	0.00551259	0.987077	0.998365	-2.93738	0.0162377	-5.0271	7.7492
ENSG00000215146	0.00462006	0.987009	0.998365	-0.88529	0.016322	-5.08263	30.1475
ENSG00000215154	-0.109653	0.570898	0.931403	1.22147	-0.568574	-5.10579	109.925
ENSG00000215271	0.145268	0.116667	0.718341	5.69398	1.58237	-4.79633	2190.22
ENSG00000215304	-0.134696	0.73834	0.965946	-4.87205	-0.334966	-4.95637	3.33778
ENSG00000215840	0.0665245	0.790416	0.973837	-2.84181	0.266471	-5.00893	6.75579
ENSG00000215861	-0.157869	0.720582	0.962472	-1.90412	-0.358674	-5.0124	20.6472
ENSG00000216775	-0.385036	0.228447	0.797586	-1.82352	-1.21166	-4.61235	18.4585
ENSG00000216809	-0.151444	0.626906	0.945253	-3.05782	-0.487566	-4.95463	6.53315
ENSG00000216906	-0.129551	0.709428	0.960747	-3.20884	-0.373668	-4.98008	6.79167
ENSG00000217702	0.125819	0.758919	0.968299	-3.66905	0.307727	-4.98489	6.41319
ENSG00000218418	-0.266852	0.388356	0.871587	-2.25007	-0.866313	-4.81915	14.4462
ENSG00000218586	0.430589	0.267402	0.82241	-4.34746	1.11517	-4.65449	5.29991
ENSG00000218596	-0.190461	0.470021	0.898401	-2.74426	-0.725155	-4.87671	7.47599
ENSG00000218682	-0.748646	0.0216666	0.582804	-2.35165	-2.33206	-3.48505	11.289
ENSG00000218730	-0.300244	0.372319	0.867491	-1.79887	-0.896091	-4.81121	17.1344
ENSG00000219201	-0.511246	0.363109	0.864576	-4.49375	-0.913556	-4.76277	9.52289
ENSG00000219553	0.1096	0.756296	0.96776	-3.81093	0.311185	-4.98151	4.66511
ENSG00000221857	0.0878298	0.805595	0.975548	-5.5789	0.246755	-4.95957	2.02
ENSG00000222022	-0.106386	0.78619	0.973007	-1.44148	-0.271978	-5.0413	23.8418
ENSG00000223440	-0.00949847	0.983341	0.998322	-4.82978	-0.0209325	-4.9884	24.5089
ENSG00000223559	-0.624603	0.11302	0.714029	-3.80643	-1.59855	-4.29595	7.54062
ENSG00000223599	-0.162441	0.454863	0.894681	1.6711	-0.750204	-5.06406	153.954
ENSG00000223704	0.078755	0.783697	0.973007	-1.13151	0.275231	-5.05121	26.3907
ENSG00000223751	0.188831	0.653014	0.948933	-3.74442	0.450909	-4.95292	7.77203
ENSG00000223774	-0.387438	0.385658	0.871587	-2.43635	-0.871268	-4.81295	15.2683
ENSG00000223787	-0.500495	0.0470549	0.623106	-2.00781	-2.01021	-3.86637	12.6424
ENSG00000223797	-0.476734	0.0902952	0.68844	-1.36332	-1.71009	-4.18315	21.0454
ENSG00000223849	-0.393982	0.348722	0.860454	-1.28963	-0.941413	-4.79481	31.5339
ENSG00000223947	-0.116774	0.772183	0.972278	-3.14367	-0.290293	-4.99749	11.914
ENSG00000224016	-0.142987	0.701355	0.958644	-3.73732	-0.384575	-4.96716	5.50198
ENSG00000224066	-0.0518007	0.79183	0.973984	1.5375	-0.264629	-5.23433	136.747
ENSG00000224067	-0.443469	0.164118	0.751836	-2.38177	-1.40146	-4.46302	11.0251
ENSG00000224097	-0.267405	0.42542	0.887163	-2.23557	-0.800267	-4.85192	12.439
ENSG00000224287	0.089539	0.856592	0.982862	0.787349	0.181173	-5.17487	140.149
ENSG00000224331	-0.512922	0.106588	0.706844	-3.32274	-1.62813	-4.26831	5.89138
ENSG00000224376	-0.361741	0.194612	0.775549	-3.0453	-1.30566	-4.53377	6.32556
ENSG00000224635	-0.165961	0.636547	0.946711	-3.86654	-0.473955	-4.94287	4.36691
ENSG00000224789	0.0424102	0.916006	0.990023	-4.13781	0.105728	-4.99896	4.47535
ENSG00000224848	0.130768	0.707143	0.960398	-2.73154	0.376752	-4.99089	9.52887
ENSG00000224864	-0.107905	0.784959	0.973007	-2.04961	-0.273584	-5.0254	16.3575
ENSG00000224886	-0.394079	0.201292	0.783045	-1.27989	-1.2862	-4.56232	21.9123
ENSG00000224950	-0.277994	0.34868	0.860454	-0.753933	-0.941496	-4.80714	32.173
ENSG00000224985	0.0480275	0.909156	0.989412	-3.82972	0.114388	-5.00451	6.95168
ENSG00000225092	-0.0783905	0.792331	0.973984	-1.17919	-0.263977	-5.05031	25.5921
ENSG00000225205	0.533606	0.169889	0.754076	-2.04427	1.38235	-4.48167	18.9336
ENSG00000225300	0.287312	0.406306	0.878889	-2.38592	0.833871	-4.83552	12.1527
ENSG00000225313	0.0520874	0.888414	0.987477	-3.59639	0.140663	-5.00753	6.14822
ENSG00000225339	-0.0702211	0.794657	0.973984	-1.44233	-0.260951	-5.04337	20.459
ENSG00000225399	-0.208897	0.384024	0.871286	1.49157	-0.874279	-4.96937	137.414
ENSG00000225489	-0.0134696	0.970949	0.996515	-2.56673	-0.0365081	-5.03531	11.326
ENSG00000225689	0.185936	0.564811	0.928749	-4.0776	0.577598	-4.91009	3.49574
ENSG00000225726	-0.443211	0.124554	0.723639	-2.85457	-1.54872	-4.33804	7.46468
ENSG00000225761	-0.621322	0.0818572	0.674595	-4.02914	-1.75739	-4.15274	4.14979
ENSG00000225864	0.2442	0.54795	0.922502	-4.08035	0.602849	-4.90192	8.02248
ENSG00000225885	0.0752815	0.845696	0.981824	-4.49347	0.19511	-4.98471	3.51955
ENSG00000225889	-0.0598661	0.86545	0.984378	-3.07811	-0.16987	-5.01526	7.82081
ENSG00000225963	0.449313	0.164976	0.752707	-3.86794	1.39859	-4.46065	4.24214
ENSG00000226025	0.201865	0.637858	0.946879	-4.16058	0.472111	-4.93978	7.31113
ENSG00000226045	-0.558794	0.0799624	0.670852	-3.61729	-1.76856	-4.13895	4.58878
ENSG00000226072	-0.0779028	0.82955	0.979033	-4.49309	-0.215833	-4.98162	3.36015
ENSG00000226149	-0.270618	0.228742	0.797772	0.617934	-1.21089	-4.66562	77.2991
ENSG00000226266	0.0570322	0.872181	0.985289	-2.83496	0.161294	-5.02221	9.25179
ENSG00000226268	0.196052	0.681943	0.955281	-2.38846	0.410991	-4.99108	15.4143
ENSG00000226310	-0.162337	0.572965	0.931691	-1.93712	-0.565519	-4.95404	14.6924
ENSG00000226332	-0.152225	0.654279	0.949322	-1.41649	-0.449149	-5.00243	24.2684
ENSG00000226396	-0.370189	0.236763	0.804093	-3.13179	-1.19013	-4.61489	6.39582
ENSG00000226471	-0.311235	0.275386	0.828767	-1.98675	-1.09664	-4.6893	13.9229
ENSG00000226472	-0.258312	0.503204	0.909793	-1.06689	-0.671845	-4.934	32.1676
ENSG00000226636	-0.686907	0.0608475	0.644697	-3.88612	-1.89562	-4.0161	4.46637
ENSG00000226849	0.327565	0.312308	0.845114	-1.05376	1.01543	-4.75907	28.4559
ENSG00000226965	0.148684	0.775558	0.973007	-3.20936	0.285871	-4.9982	18.8854
ENSG00000227141	-0.150528	0.71517	0.961825	-1.79506	-0.365939	-5.01371	21.8822
ENSG00000227304	0.531756	0.247542	0.811134	-1.18337	1.16302	-4.65875	41.5531
ENSG00000227388	0.170215	0.59831	0.940166	-2.43067	0.528489	-4.95719	11.8572
ENSG00000227407	-0.213099	0.552205	0.924134	-1.3057	-0.596441	-4.95762	29.2586
ENSG00000227486	0.163288	0.649719	0.948521	-0.171449	0.4555	-5.04993	63.5801
ENSG00000227540	0.0449855	0.902999	0.989076	-2.51115	0.122178	-5.03295	12.3526
ENSG00000227627	-0.234015	0.452099	0.893208	0.83155	-0.754822	-4.98389	100.981
ENSG00000227632	1.00862	0.0582133	0.638178	-4.11936	1.91567	-3.99314	11.3331
ENSG00000227678	1.2498	0.0292375	0.590473	-3.22637	2.2115	-3.64466	23.1508
ENSG00000227704	-0.079938	0.784915	0.973007	-3.62063	-0.273641	-4.99053	4.23357
ENSG00000227722	0.346339	0.376014	0.867712	-3.47763	0.889159	-4.79095	7.71597
ENSG00000227766	0.292217	0.403052	0.878889	-1.20521	0.839686	-4.85595	29.3483
ENSG00000227782	-0.619003	0.0433443	0.619708	-1.95412	-2.0459	-3.82487	15.1327
ENSG00000228107	0.00929393	0.981403	0.998076	-3.31555	0.023367	-5.01867	7.64639
ENSG00000228113	-0.272112	0.490695	0.906285	-3.438	-0.691709	-4.87795	7.35881
ENSG00000228170	0.625418	0.185999	0.767812	-4.16133	1.3315	-4.5103	7.32732
ENSG00000228172	0.0927544	0.731235	0.964273	-3.45979	0.344428	-4.98216	4.505
ENSG00000228327	-0.0922932	0.720419	0.962472	1.84511	-0.358892	-5.24778	199.045
ENSG00000228330	0.495714	0.2065	0.788435	-3.4306	1.27136	-4.55775	6.8866
ENSG00000228335	0.508807	0.165441	0.753695	-1.37449	1.39704	-4.47391	24.968
ENSG00000228393	0.0990138	0.712297	0.961149	0.0409613	0.369804	-5.08458	57.5742
ENSG00000228404	0.732434	0.087763	0.683841	-4.56367	1.72389	-4.18526	11.2371
ENSG00000228421	-0.372688	0.377254	0.86858	-2.87013	-0.886843	-4.79824	11.9277
ENSG00000228434	-0.274353	0.156845	0.7498	1.70207	-1.42629	-4.51996	154.98
ENSG00000228477	-0.0431747	0.90337	0.989076	-3.38268	-0.121708	-5.01292	7.8278
ENSG00000228510	-0.376944	0.263814	0.821339	-2.52854	-1.12363	-4.66498	10.4636
ENSG00000228543	-0.550782	0.261369	0.819132	-3.3348	-1.12944	-4.65247	12.1228
ENSG00000228613	0.11107	0.726753	0.962812	-3.33251	0.350413	-4.98359	5.9376
ENSG00000228830	0.587637	0.177163	0.75829	-4.69013	1.35896	-4.48813	14.5161
ENSG00000228835	0.44807	0.343251	0.857499	-3.9734	0.9522	-4.75198	20.8116
ENSG00000228862	-0.692561	0.119571	0.718341	-3.72395	-1.56977	-4.32071	9.3131
ENSG00000229065	-0.482354	0.124996	0.723639	-3.96903	-1.54688	-4.34045	3.52463
ENSG00000229212	-0.780148	0.131949	0.730036	-2.72744	-1.51866	-4.36411	15.4902
ENSG00000229321	-0.00829941	0.979882	0.997878	-1.84153	-0.0252786	-5.05365	17.3283
ENSG00000229337	-0.18596	0.600114	0.940554	-3.71663	-0.525882	-4.93082	4.79652
ENSG00000229422	-0.0941885	0.797519	0.973984	-2.46107	-0.257232	-5.01812	12.8031
ENSG00000229447	-0.403258	0.133367	0.730871	-2.63654	-1.51304	-4.36909	8.27583
ENSG00000229569	0.385487	0.292609	0.837382	-2.01209	1.05789	-4.71614	16.3468
ENSG00000229591	-0.249424	0.492092	0.906303	-2.07883	-0.689477	-4.90401	16.821
ENSG00000229848	0.0324643	0.915785	0.990023	-3.49706	0.106008	-5.01187	4.80271
ENSG00000230026	0.593402	0.0386965	0.608563	-1.93196	2.09452	-3.76133	14.4997
ENSG00000230063	-0.089977	0.806453	0.975548	-4.15107	-0.245643	-4.98417	4.04865
ENSG00000230074	0.0837895	0.806603	0.975548	-3.34061	0.245449	-5.00133	6.25794
ENSG00000230149	-0.0277122	0.931995	0.993541	-1.18812	-0.085546	-5.06976	24.8081
ENSG00000230303	-0.404997	0.167903	0.754076	-0.928541	-1.38887	-4.48249	28.966
ENSG00000230333	-0.0422689	0.915936	0.990023	-2.58416	-0.105817	-5.03187	12.5537
ENSG00000230393	-0.437812	0.265991	0.82241	0.967366	-1.11849	-4.75354	146.787
ENSG00000230435	-0.0944141	0.78981	0.973837	-3.47785	-0.26726	-4.99436	5.5153
ENSG00000230454	-0.235656	0.287718	0.835594	-0.44468	-1.06873	-4.73534	36.4359
ENSG00000230470	-0.239818	0.533082	0.918898	-3.65961	-0.62544	-4.89909	6.10063
ENSG00000230490	-0.499711	0.169814	0.754076	-1.35576	-1.3826	-4.48418	28.9498
ENSG00000230498	-0.333685	0.540346	0.920823	-3.73869	-0.614363	-4.90128	18.46
ENSG00000230521	-0.274392	0.456374	0.894681	0.0790533	-0.747685	-4.94253	66.0854
ENSG00000230551	-0.101314	0.743742	0.96642	2.81592	-0.327792	-5.40507	456.196
ENSG00000230565	-0.16253	0.687455	0.956043	-3.3208	-0.403462	-4.97092	7.45646
ENSG00000230699	-0.264436	0.492144	0.906303	-2.58248	-0.689395	-4.89399	12.7822
ENSG00000230732	-0.299051	0.418544	0.884693	-1.16341	-0.812249	-4.86715	32.932
ENSG00000230882	0.109191	0.672333	0.953337	1.16472	0.424176	-5.15763	118.085
ENSG00000230928	-0.0595937	0.887025	0.987301	-1.03771	-0.142427	-5.07039	35.0536
ENSG00000231125	-0.226203	0.580845	0.934392	-4.30715	-0.553925	-4.91192	4.17228
ENSG00000231305	0.000283859	0.999401	0.999723	-0.340545	0.000752769	-5.1069	62.7822
ENSG00000231424	0.00915013	0.978639	0.997801	-3.79032	0.0268411	-5.00864	4.62144
ENSG00000231563	-0.131843	0.647856	0.948137	-3.16418	-0.458101	-4.96065	5.89038
ENSG00000231741	-0.560295	0.064991	0.651874	-3.54268	-1.8655	-4.04246	4.52484
ENSG00000231856	0.0555336	0.842018	0.981649	-1.63277	0.199822	-5.04767	16.8763
ENSG00000231880	0.220963	0.562856	0.927968	-0.802975	0.580507	-4.98192	34.7441
ENSG00000232295	-0.158381	0.683285	0.955281	-2.5946	-0.409156	-4.98481	12.4004
ENSG00000232375	-0.301071	0.357994	0.863753	-1.744	-0.923377	-4.79724	18.3515
ENSG00000232454	-0.312707	0.305453	0.841903	1.32779	-1.03	-4.84659	145.368
ENSG00000232536	-0.489096	0.190826	0.772447	-1.84013	-1.31691	-4.5333	19.3118
ENSG00000232611	-0.339397	0.183972	0.764619	-0.171579	-1.33771	-4.53628	48.6601
ENSG00000232633	-0.169338	0.698119	0.957727	-3.49226	-0.388959	-4.97082	9.07933
ENSG00000232682	0.112239	0.759176	0.968526	-4.74976	0.307389	-4.96448	2.80718
ENSG00000232721	0.0264991	0.945807	0.994757	-3.50557	0.0681414	-5.01348	7.40407
ENSG00000232748	-0.416778	0.287059	0.835482	-1.23423	-1.0702	-4.71691	39.8302
ENSG00000232807	0.205715	0.429745	0.887731	-1.49648	0.792789	-4.87234	18.5992
ENSG00000232811	0.472796	0.264992	0.821339	-3.92117	1.12084	-4.65489	6.3583
ENSG00000232828	0.125713	0.75059	0.967498	-0.903689	0.318723	-5.05125	35.4143
ENSG00000232855	0.092464	0.809868	0.976112	-3.73638	0.241222	-4.99385	5.67477
ENSG00000233028	0.463485	0.265226	0.821412	-2.10073	1.12029	-4.67485	18.9938
ENSG00000233143	0.121708	0.741484	0.966187	-3.81606	0.330788	-4.97788	7.11016
ENSG00000233170	0.14912	0.748591	0.966886	-0.183452	0.321367	-5.08339	125.527
ENSG00000233216	-0.288829	0.43519	0.887818	-4.08456	-0.783436	-4.8298	3.9913
ENSG00000233264	-0.209373	0.348713	0.860454	0.695286	-0.941432	-4.86745	80.3691
ENSG00000233351	-0.0142419	0.974582	0.997466	-2.44468	-0.03194	-5.03843	25.0611
ENSG00000233547	-0.107984	0.741993	0.966187	-0.257446	-0.330113	-5.07451	48.1658
ENSG00000233665	0.459216	0.211163	0.790563	-4.13912	1.2583	-4.56245	3.87907
ENSG00000233728	-0.591332	0.159191	0.751836	-3.88379	-1.41818	-4.4447	5.96574
ENSG00000233799	-0.157325	0.651863	0.948572	-0.344813	-0.452512	-5.03836	51.787
ENSG00000233820	-0.219643	0.501819	0.908744	-1.77788	-0.674031	-4.91676	17.5467
ENSG00000233836	-0.259345	0.318718	0.846087	1.81797	-1.002	-4.91065	176.136
ENSG00000233937	-0.247423	0.127692	0.724651	3.63388	-1.53579	-4.58539	569.167
ENSG00000233967	0.0665627	0.86622	0.984378	-1.3771	0.168888	-5.05825	29.7397
ENSG00000234147	-0.179079	0.618753	0.944344	-3.91268	-0.499147	-4.93505	4.44149
ENSG00000234156	0.175162	0.637529	0.946812	-4.28918	0.472574	-4.93729	3.67391
ENSG00000234203	0.279145	0.38377	0.871286	-1.07497	0.874748	-4.84049	27.1796
ENSG00000234261	0.0684531	0.851477	0.982349	-4.01834	0.187711	-4.99462	4.292
ENSG00000234286	-0.0764403	0.836259	0.980439	-3.45731	-0.207211	-5.00304	6.00543
ENSG00000234353	-0.458919	0.251378	0.813458	-1.63984	-1.15357	-4.65513	21.9778
ENSG00000234773	-0.249152	0.176422	0.757513	0.250495	-1.36131	-4.52573	54.4033
ENSG00000234793	-0.397716	0.301408	0.840843	-5.13381	-1.03869	-4.6904	3.21033
ENSG00000234918	-0.229294	0.656122	0.949817	-2.31048	-0.446586	-4.98118	23.7579
ENSG00000235008	-0.392839	0.304452	0.841903	-2.91777	-1.03214	-4.71726	8.77912
ENSG00000235111	0.195842	0.540384	0.920823	-2.06465	0.614306	-4.93601	14.6816
ENSG00000235189	0.45966	0.226381	0.797007	-1.70028	1.2171	-4.61216	20.8815
ENSG00000235217	-0.155127	0.447485	0.891519	2.04484	-0.762567	-5.09861	193.96
ENSG00000235237	0.282716	0.51205	0.91222	-4.32723	0.657959	-4.87866	6.34988
ENSG00000235381	-0.126366	0.707318	0.960398	0.482428	-0.376515	-5.10821	77.893
ENSG00000235563	-0.00640986	0.986821	0.998365	-4.17032	-0.0165594	-5.00105	4.49684
ENSG00000235584	-0.22024	0.57682	0.9329	-4.15497	-0.559837	-4.9127	5.43355
ENSG00000235609	0.220633	0.605129	0.942076	-2.37439	0.518652	-4.96172	16.5409
ENSG00000235683	0.103893	0.755031	0.967605	-2.34047	0.312855	-5.0128	11.7353
ENSG00000235721	-0.613625	0.202316	0.784649	-4.33915	-1.28326	-4.54249	6.10688
ENSG00000235749	0.305959	0.539232	0.920823	-0.969681	0.616057	-4.9637	49.8562
ENSG00000235833	0.287486	0.467602	0.898102	-4.46641	0.729122	-4.84916	4.04281
ENSG00000235852	0.268427	0.553331	0.924196	-2.97902	0.594748	-4.92469	17.449
ENSG00000235859	-0.295665	0.126566	0.724651	2.50527	-1.5404	-4.44784	258.27
ENSG00000235862	0.237382	0.596749	0.939602	-3.33001	0.530748	-4.93858	12.0115
ENSG00000236008	0.401969	0.185987	0.767812	-1.21176	1.33154	-4.5293	26.2795
ENSG00000236194	-0.0411852	0.914537	0.990023	-2.77507	-0.107585	-5.02722	10.806
ENSG00000236255	-0.155448	0.615791	0.943794	-1.63801	-0.503371	-4.98111	19.8712
ENSG00000236266	0.513569	0.171101	0.754076	-4.05848	1.3784	-4.47558	4.30264
ENSG00000236283	0.338581	0.432563	0.887731	-3.30927	0.787939	-4.84196	9.75641
ENSG00000236528	-0.898467	0.0214234	0.582384	-3.96857	-2.33652	-3.52619	5.81821
ENSG00000236662	-0.00183752	0.996057	0.998801	-3.68056	-0.00495411	-5.01102	5.74057
ENSG00000236723	-0.593777	0.0364101	0.602107	0.674022	-2.12031	-3.66618	87.4667
ENSG00000236740	0.117864	0.788532	0.973348	-3.36029	0.268924	-4.99768	9.80628
ENSG00000236814	-0.206777	0.580169	0.934365	-2.38113	-0.554916	-4.94767	13.0562
ENSG00000237094	-0.0500947	0.887783	0.98736	0.0230261	-0.141463	-5.11953	69.6859
ENSG00000237161	-0.575241	0.124268	0.723547	1.29299	-1.54991	-4.36671	159.118
ENSG00000237188	0.170964	0.732685	0.964711	-3.30722	0.342494	-4.98603	11.5442
ENSG00000237249	0.187352	0.563304	0.928282	-2.77368	0.57984	-4.9334	8.75403
ENSG00000237268	-0.050016	0.888778	0.98759	-4.03827	-0.140201	-4.99797	4.21521
ENSG00000237280	0.20299	0.554169	0.924622	-3.57276	0.593491	-4.91368	5.31596
ENSG00000237356	-0.218617	0.54207	0.921216	-2.75804	-0.611745	-4.92049	9.96142
ENSG00000237493	-0.44472	0.255013	0.814399	-4.92274	-1.14471	-4.62999	3.87846
ENSG00000237550	-0.119821	0.812758	0.976526	0.269725	-0.237485	-5.12216	120.453
ENSG00000237669	0.179689	0.569699	0.931403	-0.610037	0.570348	-4.99226	40.3789
ENSG00000237810	-0.363358	0.399228	0.876268	-3.9897	-0.846556	-4.80213	6.91245
ENSG00000237861	0.00228766	0.994219	0.998724	-0.986765	0.00726328	-5.07901	28.8242
ENSG00000237940	-0.378669	0.223868	0.795802	0.629997	-1.22376	-4.6544	111.215
ENSG00000237975	0.187996	0.538403	0.920297	0.466084	0.617319	-5.03086	83.226
ENSG00000238009	0.132921	0.75337	0.967498	-1.79551	0.315048	-5.02581	21.7753
ENSG00000238035	0.288666	0.576482	0.932845	-1.62808	0.560335	-4.96565	32.8559
ENSG00000238039	-0.403358	0.0734926	0.662971	2.00823	-1.80843	-4.07822	212.216
ENSG00000238061	-0.258673	0.350855	0.860935	-2.54012	-0.937237	-4.777	8.81635
ENSG00000238110	-0.341996	0.390808	0.872637	-4.20622	-0.861829	-4.79214	4.63798
ENSG00000238122	0.688407	0.218356	0.791765	-2.19394	1.23856	-4.59191	33.2145
ENSG00000238258	0.169104	0.68726	0.955995	-4.88907	0.403728	-4.9435	6.85422
ENSG00000238260	0.00125315	0.996513	0.999019	-3.30687	0.00438103	-5.019	5.38125
ENSG00000239203	-0.359425	0.340049	0.856225	-3.65763	-0.958566	-4.74986	5.51934
ENSG00000239332	-0.0450039	0.862052	0.984378	-2.8436	-0.174203	-5.02017	6.82748
ENSG00000239407	-0.111807	0.75473	0.967527	-3.1328	-0.313252	-4.99369	7.20756
ENSG00000239415	0.00754228	0.97587	0.997501	-2.0918	0.030321	-5.04729	11.676
ENSG00000239775	-0.606678	0.0417871	0.617989	3.1185	-2.06167	-3.74225	441.971
ENSG00000239791	0.0475679	0.91485	0.990023	-1.05281	0.107189	-5.07364	46.4281
ENSG00000239920	0.105138	0.753758	0.967498	-2.93288	0.314535	-4.99895	7.98035
ENSG00000239969	-0.650856	0.0728316	0.662469	-3.49394	-1.81266	-4.09512	8.31799
ENSG00000239985	-0.18435	0.731545	0.96434	-2.43515	-0.344015	-5.00286	28.591
ENSG00000240219	-0.0781335	0.806448	0.975548	-3.10141	-0.24565	-5.00551	6.78501
ENSG00000240240	0.105553	0.776548	0.973007	-4.49777	0.284575	-4.9728	3.16577
ENSG00000240291	0.0237584	0.940266	0.994611	-3.07863	0.0751205	-5.02247	6.92125
ENSG00000240401	0.259924	0.39642	0.874642	-2.58672	0.851628	-4.82317	9.3167
ENSG00000240591	0.393843	0.181879	0.762851	-0.41192	1.34418	-4.52992	42.817
ENSG00000240801	-0.857163	0.0335533	0.598525	-5.65847	-2.15458	-3.76817	4.15435
ENSG00000240875	0.208025	0.578668	0.933613	-2.50072	0.557121	-4.9467	14.0472
ENSG00000240963	0.178011	0.699503	0.957814	-0.869474	0.387083	-5.03791	50.9217
ENSG00000241269	0.440838	0.286104	0.835075	-1.18198	1.07234	-4.72043	31.3901
ENSG00000241357	0.354914	0.332119	0.853046	-2.95602	0.9745	-4.75261	8.71894
ENSG00000241489	-0.14982	0.103309	0.70223	6.97248	-1.64377	-4.78735	5309.31
ENSG00000241720	0.209874	0.580905	0.934392	-4.77594	0.553837	-4.9061	3.73581
ENSG00000241772	-0.133802	0.66276	0.951466	-2.75976	-0.437383	-4.97439	8.24379
ENSG00000241860	-0.0426906	0.891787	0.98766	0.799674	-0.136384	-5.17685	111.298
ENSG00000241962	0.294419	0.422747	0.885943	-0.994149	0.804912	-4.87905	30.2481
ENSG00000241990	0.108137	0.709427	0.960747	-0.418604	0.37367	-5.05913	45.3739
ENSG00000242073	-0.573599	0.0842754	0.678775	-1.65434	-1.74344	-4.15088	17.5294
ENSG00000242097	-0.354093	0.264976	0.821339	-2.89701	-1.12088	-4.6628	7.72483
ENSG00000242396	-0.328291	0.418298	0.884647	-2.21038	-0.81268	-4.84623	15.9956
ENSG00000242539	-0.249941	0.482958	0.90334	-3.4552	-0.704132	-4.87279	5.91288
ENSG00000242588	-0.194289	0.241931	0.807798	5.73678	-1.17702	-5.30937	2489.28
ENSG00000242628	-0.0821718	0.804736	0.975444	-1.83945	-0.247868	-5.03479	16.7191
ENSG00000242970	-0.0296108	0.924261	0.991846	-3.56283	-0.095304	-5.0108	4.61205
ENSG00000243107	0.128332	0.686504	0.955704	-2.12646	0.404759	-4.99823	13.4514
ENSG00000243155	-0.0958882	0.716798	0.962195	1.25806	-0.363751	-5.17943	134.699
ENSG00000243176	0.11925	0.686868	0.955956	-1.02384	0.404262	-5.0278	33.4995
ENSG00000243302	0.0479601	0.942365	0.994757	-4.36441	0.0724758	-4.99622	21.2594
ENSG00000243403	-0.339841	0.138699	0.735835	-1.6106	-1.49236	-4.38923	15.7168
ENSG00000243696	0.00692086	0.973992	0.997065	3.69417	0.0326827	-5.63534	605.073
ENSG00000243960	-0.851704	0.0922837	0.690412	0.793243	-1.69948	-4.19158	132.887
ENSG00000244055	-0.187457	0.206686	0.788435	3.74459	-1.27083	-4.92575	606.697
ENSG00000244151	0.581145	0.100277	0.699266	-0.213845	1.65859	-4.23346	53.1485
ENSG00000244480	-0.349168	0.123613	0.722167	0.766039	-1.55264	-4.35205	83.1893
ENSG00000244560	-0.100061	0.424619	0.886829	3.89257	-0.801658	-5.38147	647.414
ENSG00000244701	-0.184757	0.499323	0.907662	-3.14049	-0.677979	-4.88884	5.7587
ENSG00000245025	0.196361	0.387972	0.871587	1.77525	0.867017	-5.01415	172.769
ENSG00000245261	-0.191265	0.604944	0.942076	-2.09021	-0.518919	-4.96564	15.8352
ENSG00000245869	-0.095247	0.805946	0.975548	-1.64463	-0.2463	-5.04014	22.0528
ENSG00000246203	-0.254841	0.521766	0.915291	-1.66002	-0.642851	-4.93164	23.9255
ENSG00000246225	0.396628	0.213004	0.790914	-3.79845	1.2532	-4.56802	4.15624
ENSG00000246627	0.697111	0.0681711	0.656699	-2.58278	1.84346	-4.05225	15.4837
ENSG00000247011	-0.233735	0.533395	0.919045	-3.42853	-0.624962	-4.90333	6.71065
ENSG00000247121	0.113382	0.726252	0.962659	-1.98509	0.351083	-5.01375	16.0137
ENSG00000247679	-0.0258843	0.929012	0.992523	-2.7872	-0.0893091	-5.0281	7.71882
ENSG00000247765	-0.230037	0.545428	0.921658	-3.01656	-0.606659	-4.91728	8.72312
ENSG00000247853	0.116816	0.738441	0.965946	-1.46298	0.334832	-5.03064	21.5626
ENSG00000247934	0.131084	0.713519	0.961429	-2.86563	0.368159	-4.98989	9.06604
ENSG00000248015	-0.306739	0.349266	0.860454	-1.91235	-0.940346	-4.78498	17.3397
ENSG00000248101	-0.384627	0.29495	0.83892	-5.70639	-1.05275	-4.67892	2.67348
ENSG00000248235	-0.0118614	0.984036	0.998322	-4.02124	-0.0200579	-5.00401	20.3915
ENSG00000248265	0.0216065	0.958768	0.996124	-3.04519	0.0518271	-5.0241	10.0098
ENSG00000248305	-0.0675727	0.887182	0.987301	-2.18574	-0.142226	-5.03862	21.8611
ENSG00000248406	-0.0725055	0.821158	0.976904	1.27348	-0.226641	-5.21015	144.694
ENSG00000248493	-0.46815	0.244196	0.808303	-2.66109	-1.17134	-4.63171	11.6483
ENSG00000248521	-0.265435	0.260342	0.818512	0.765433	-1.13188	-4.73515	82.3958
ENSG00000248544	0.0375518	0.91898	0.990758	-0.318308	0.101972	-5.10492	63.5016
ENSG00000248664	-0.393106	0.335806	0.853989	-4.30747	-0.967061	-4.73765	6.77238
ENSG00000248671	0.0375871	0.903219	0.989076	-2.96893	0.1219	-5.02234	7.26914
ENSG00000248734	-0.0180119	0.953164	0.995109	0.712245	-0.0588787	-5.17671	92.9283
ENSG00000248751	-0.177049	0.749822	0.967367	-2.57837	-0.319739	-5.00419	21.5542
ENSG00000248863	-0.065447	0.819757	0.976526	-2.66237	-0.228446	-5.01776	8.13243
ENSG00000248954	-0.627735	0.0734423	0.662971	-3.864	-1.80875	-4.10217	4.55104
ENSG00000248993	-1.44841	0.0378993	0.60645	0.115691	-2.10336	-3.71224	147.76
ENSG00000249006	-0.633848	0.07605	0.664623	0.849964	-1.79234	-4.08416	125.052
ENSG00000249007	-0.086025	0.832645	0.979623	1.05809	-0.211854	-5.19121	180.438
ENSG00000249138	0.0128875	0.96969	0.996515	-4.1356	0.0380911	-5.0015	3.4043
ENSG00000249141	0.286071	0.536037	0.919945	-2.78438	0.620925	-4.91925	13.5302
