## Supplemental Tables for "Multi-omic Profiling of Recurrence Risk Across Breast Cancer Subtypes": Supplemental_table_2_FULL_RNA_results.xlsx (part 3 of 3)

### Sheet: LumA_limma_output (continued)
gene	log2FoldChange	pvalue	padj	AveExpr	t	B	baseMean
ENSG00000249237	-0.339675	0.458588	0.894769	-3.60936	-0.744004	-4.85359	8.96996
ENSG00000249240	-0.0787241	0.861157	0.984378	-1.26844	-0.175345	-5.05965	36.8735
ENSG00000249258	-0.283099	0.385101	0.871449	-3.73899	-0.872294	-4.79346	4.26713
ENSG00000249319	-0.277735	0.573462	0.931691	0.213697	-0.564786	-5.02887	88.6905
ENSG00000249456	-0.436933	0.234005	0.800399	2.43509	-1.19721	-4.80461	303.04
ENSG00000249492	-0.254974	0.44845	0.891519	-1.14327	-0.760943	-4.89273	27.6436
ENSG00000249590	-0.330316	0.51504	0.91264	-0.0451115	-0.653294	-4.97922	80.7811
ENSG00000249679	0.308096	0.333408	0.853046	-0.669928	0.971893	-4.79543	39.3306
ENSG00000249684	0.158693	0.610937	0.943126	-2.29238	0.510313	-4.96577	12.1461
ENSG00000249731	0.307785	0.404061	0.878889	-4.47864	0.83788	-4.80196	2.9969
ENSG00000249741	0.538708	0.152719	0.746321	-2.56832	1.44077	-4.43105	12.1546
ENSG00000249773	-0.131149	0.786917	0.973007	-2.48419	-0.27103	-5.01512	29.5957
ENSG00000249852	-0.383547	0.335899	0.853989	-0.939179	-0.966873	-4.78716	37.2142
ENSG00000249967	0.0189893	0.94745	0.994846	2.36009	0.0660716	-5.37749	259.187
ENSG00000250069	0.149233	0.680598	0.955145	-2.68625	0.412832	-4.98362	10.7235
ENSG00000250132	0.0217758	0.946545	0.994757	-2.38898	0.067212	-5.03888	11.9923
ENSG00000250135	-1.421	0.00781335	0.568011	-0.0459873	-2.71379	-2.83633	81.2558
ENSG00000250240	0.212214	0.608308	0.942619	-2.12679	0.514083	-4.96858	20.558
ENSG00000250264	0.0515279	0.951302	0.99504	-1.78372	0.0612226	-5.05466	103.03
ENSG00000250280	-0.0978952	0.805991	0.975548	-1.55052	-0.246242	-5.04241	27.1251
ENSG00000250349	0.327503	0.544739	0.921658	-3.78082	0.607701	-4.90575	18.9638
ENSG00000250397	-0.250993	0.428319	0.887659	-3.62409	-0.795249	-4.83144	4.42618
ENSG00000250424	0.777002	0.100521	0.699266	-5.02605	1.65738	-4.24754	14.2759
ENSG00000250461	-0.658316	0.0496173	0.624848	-1.15695	-1.98693	-3.88045	28.5745
ENSG00000250568	-0.357286	0.191427	0.773109	-2.39217	-1.31511	-4.53089	9.60921
ENSG00000250574	-0.185412	0.663411	0.951472	-1.58061	-0.436482	-5.00151	23.6812
ENSG00000250575	-0.270436	0.417059	0.884488	-1.28692	-0.814852	-4.86328	25.6021
ENSG00000250602	-0.33286	0.419497	0.884693	-4.30314	-0.810582	-4.81454	4.58798
ENSG00000250644	-0.27987	0.349179	0.860454	4.14098	-0.940517	-5.31268	1156.8
ENSG00000250658	-0.614046	0.095926	0.69524	-4.53086	-1.6805	-4.22645	3.25067
ENSG00000250770	-0.409614	0.19113	0.772737	-0.895242	-1.316	-4.543	40.26
ENSG00000250771	0.31998	0.426288	0.887294	-3.48077	0.798763	-4.83428	10.0296
ENSG00000250899	-0.0819371	0.76052	0.968849	-1.97831	-0.305618	-5.02171	13.9407
ENSG00000250950	-0.333786	0.364625	0.865152	-3.30607	-0.910662	-4.77979	6.54601
ENSG00000250999	-0.162336	0.536926	0.920006	-3.04829	-0.61957	-4.9125	5.79713
ENSG00000251023	-0.391613	0.207034	0.788846	-1.70607	-1.26985	-4.57065	18.7296
ENSG00000251034	-0.0682868	0.856913	0.982862	-1.87145	-0.180763	-5.04278	20.822
ENSG00000251193	0.204206	0.548536	0.922864	-3.6768	0.601965	-4.90897	4.92465
ENSG00000251194	-0.245223	0.452519	0.893378	-2.98661	-0.754119	-4.85975	7.72033
ENSG00000251569	1.37193	0.0601833	0.642487	-2.00641	1.9006	-3.98278	56.6033
ENSG00000251615	0.305424	0.129756	0.727272	5.34055	1.52743	-4.84486	2150.54
ENSG00000251639	-0.159531	0.643992	0.947664	-3.99112	-0.463505	-4.94343	3.87799
ENSG00000251661	-0.216769	0.511905	0.912212	-3.72714	-0.658184	-4.88623	4.53689
ENSG00000251680	0.113023	0.759471	0.968603	-4.31676	0.307	-4.9725	7.46432
ENSG00000251682	-0.551299	0.0202838	0.580861	0.775392	-2.35802	-3.31684	85.8682
ENSG00000251689	0.367174	0.360719	0.863922	-3.7973	0.918135	-4.77178	5.89066
ENSG00000251867	0.375333	0.182084	0.762851	-3.06983	1.34354	-4.50621	6.16051
ENSG00000252690	0.142952	0.617239	0.944013	0.116926	0.501305	-5.05201	57.4947
ENSG00000253105	0.233184	0.544283	0.921658	-2.45415	0.608392	-4.93015	11.9721
ENSG00000253106	-0.158566	0.662388	0.951466	-0.173689	-0.437898	-5.05098	60.4491
ENSG00000253125	-0.12097	0.774658	0.973007	-2.98937	-0.28705	-5.00128	11.4904
ENSG00000253154	1.05719	0.0421853	0.618485	-3.17759	2.05759	-3.82513	17.0753
ENSG00000253180	-0.37836	0.288188	0.835644	-1.52823	-1.06769	-4.7141	21.3473
ENSG00000253190	0.527517	0.285713	0.834906	-2.99173	1.07321	-4.69437	22.8015
ENSG00000253200	-0.413904	0.0628998	0.649342	4.05354	-1.88049	-4.12943	773.984
ENSG00000253263	0.00501801	0.987487	0.998365	-3.22894	0.0157221	-5.02065	6.30886
ENSG00000253284	-0.142893	0.687756	0.956323	-0.618141	-0.40305	-5.04016	45.2169
ENSG00000253333	0.322731	0.415941	0.883923	-3.83967	0.816816	-4.82059	5.74757
ENSG00000253347	-0.294637	0.334889	0.853792	0.522285	-0.968906	-4.83816	89.6222
ENSG00000253361	0.0217743	0.962715	0.996131	-1.77757	0.0468622	-5.05505	47.9578
ENSG00000253392	0.114503	0.489393	0.906001	2.601	0.693791	-5.22787	282.518
ENSG00000253414	-0.147796	0.717213	0.962195	-1.07145	-0.363194	-5.03387	35.3641
ENSG00000253415	0.294685	0.432945	0.887731	-3.65939	0.787283	-4.83659	5.43727
ENSG00000253468	-0.346511	0.300308	0.840753	-2.00981	-1.04107	-4.72399	14.9278
ENSG00000253509	-0.891294	0.0153026	0.577358	-4.78619	-2.46679	-3.39034	2.88542
ENSG00000253553	-0.0952958	0.801718	0.974427	-3.92323	-0.251781	-4.9877	5.81306
ENSG00000253604	-0.576307	0.161642	0.751836	-4.34792	-1.40982	-4.45017	4.94639
ENSG00000253636	0.0163449	0.948714	0.994973	-1.61129	0.0644806	-5.05886	16.7693
ENSG00000253671	-0.0062219	0.986355	0.998365	-1.21379	-0.0171443	-5.07139	33.3751
ENSG00000253722	-0.744227	0.115183	0.717223	-2.65627	-1.58891	-4.3023	15.7007
ENSG00000253853	-0.153029	0.65947	0.950806	-3.65604	-0.44194	-4.95513	4.97458
ENSG00000253875	0.353471	0.384802	0.871384	-3.74889	0.872845	-4.79533	6.15292
ENSG00000253882	0.185411	0.511076	0.911746	-0.647069	0.659481	-4.95612	36.045
ENSG00000253966	-0.689897	0.0320269	0.595338	-1.66206	-2.17395	-3.66589	19.569
ENSG00000254035	0.226966	0.616601	0.944013	-1.50316	0.502215	-4.98731	29.0208
ENSG00000254038	0.379488	0.417131	0.884488	-3.83161	0.814727	-4.8219	8.10584
ENSG00000254061	0.100216	0.778255	0.973007	-2.6553	0.282342	-5.01078	9.42261
ENSG00000254165	0.124311	0.780113	0.973007	-2.77574	0.279912	-5.00859	13.3135
ENSG00000254192	-0.478252	0.316345	0.846087	-0.780977	-1.00695	-4.76569	58.033
ENSG00000254290	0.0548954	0.873193	0.985537	1.29269	0.160007	-5.22617	155.037
ENSG00000254363	-0.184888	0.521028	0.914664	-0.783396	-0.643993	-4.9543	33.2155
ENSG00000254400	0.591966	0.173571	0.754436	-3.79495	1.37042	-4.48267	13.5965
ENSG00000254444	0.122486	0.796369	0.973984	-2.48416	0.258726	-5.01869	16.7772
ENSG00000254468	-0.251811	0.618052	0.9443	-4.77668	-0.500146	-4.91973	6.28557
ENSG00000254533	-0.50723	0.264226	0.821339	-0.0691722	-1.12265	-4.70662	70.4431
ENSG00000254536	0.402399	0.118052	0.718341	2.3729	1.57633	-4.40943	305.206
ENSG00000254548	-0.674275	0.0879283	0.683955	-4.45851	-1.72298	-4.18773	3.57925
ENSG00000254553	-0.0581576	0.849422	0.982349	2.73138	-0.19034	-5.42468	338.104
ENSG00000254556	0.235716	0.499073	0.907662	2.10759	0.678376	-5.16575	259.469
ENSG00000254641	-0.244382	0.578969	0.933765	-3.99874	-0.556678	-4.91625	6.79179
ENSG00000254673	0.11078	0.867306	0.984378	-4.31729	0.167504	-4.99104	25.4951
ENSG00000254676	0.297423	0.390172	0.872229	-3.58669	0.86299	-4.80221	5.42199
ENSG00000254692	-0.0383686	0.968542	0.996515	-2.07329	-0.0395335	-5.04719	230.401
ENSG00000254701	-0.255596	0.447102	0.891519	0.144297	-0.763213	-4.93819	66.7932
ENSG00000254706	-0.313904	0.386035	0.871587	2.27381	-0.870575	-5.0573	323.063
ENSG00000254712	-0.384397	0.310853	0.845042	-3.28068	-1.0185	-4.72091	7.96915
ENSG00000254732	0.541679	0.147172	0.74429	5.33499	1.46072	-4.94066	2200.7
ENSG00000254740	0.680308	0.125015	0.723639	-3.3218	1.5468	-4.33976	19.077
ENSG00000254765	-0.491202	0.18404	0.764631	-5.41973	-1.3375	-4.50063	1.93045
ENSG00000254786	0.0748735	0.787469	0.973007	0.199783	0.27031	-5.11623	67.1831
ENSG00000254790	-0.574842	0.182325	0.763255	-4.43078	-1.3428	-4.4998	5.07302
ENSG00000254897	-0.203938	0.462049	0.895084	-2.56214	-0.73827	-4.87431	8.61883
ENSG00000254905	-0.502587	0.211826	0.790778	-2.43558	-1.25646	-4.57394	13.5898
ENSG00000254929	0.0261262	0.949957	0.994973	-4.05783	0.062916	-5.00242	5.44371
ENSG00000254936	0.0251822	0.899342	0.988646	3.63989	0.126809	-5.61562	617.906
ENSG00000254957	0.256023	0.450595	0.891941	-3.4234	0.757342	-4.85336	6.45667
ENSG00000254979	-1.11781	0.0420716	0.618485	-0.22207	-2.05875	-3.77668	98.1197
ENSG00000255015	-0.120041	0.747959	0.966823	-3.39349	-0.322204	-4.98664	6.96504
ENSG00000255026	-0.479036	0.340636	0.856225	-1.79952	-0.957395	-4.77646	32.8234
ENSG00000255031	-0.423043	0.237253	0.804093	-1.51843	-1.18888	-4.63197	23.3656
ENSG00000255038	-0.22226	0.59194	0.937864	-2.95414	-0.537726	-4.94141	10.9132
ENSG00000255046	-0.162374	0.633934	0.946568	-3.38295	-0.477635	-4.95101	5.9482
ENSG00000255050	0.212368	0.616842	0.944013	-4.12524	0.501871	-4.93244	6.98494
ENSG00000255054	-0.00816048	0.986478	0.998365	-3.71534	-0.0169892	-5.01024	13.7158
ENSG00000255085	-0.0156793	0.966034	0.996515	0.777351	-0.0426883	-5.18215	110.921
ENSG00000255097	-0.185234	0.590076	0.937864	-3.35877	-0.540437	-4.93296	6.04376
ENSG00000255108	0.49256	0.215394	0.790914	-3.89147	1.24663	-4.57216	7.71215
ENSG00000255145	-0.557922	0.0917138	0.68945	-3.99259	-1.7025	-4.20355	3.72238
ENSG00000255176	-0.0749275	0.7995	0.973989	-1.37574	-0.254659	-5.04604	21.1932
ENSG00000255182	-0.319059	0.218695	0.791765	2.92575	-1.23765	-4.8317	415.027
ENSG00000255224	0.164408	0.648989	0.948391	-3.17727	0.45652	-4.96239	7.49344
ENSG00000255232	-0.169152	0.631945	0.946238	-3.49343	-0.48044	-4.94806	5.78781
ENSG00000255292	-0.153254	0.725878	0.962554	-3.46684	-0.351582	-4.97935	8.33935
ENSG00000255310	0.146433	0.630423	0.945693	2.11182	0.482591	-5.25215	241.802
ENSG00000255330	-0.280504	0.44242	0.89031	2.98308	-0.771124	-5.22433	446.705
ENSG00000255339	0.00293065	0.993475	0.998654	1.64233	0.00819841	-5.27407	174.728
ENSG00000255342	-0.416058	0.246893	0.811134	-3.27612	-1.16463	-4.63053	6.70782
ENSG00000255366	-0.40372	0.379859	0.869502	-3.74292	-0.881993	-4.78819	9.27525
ENSG00000255389	0.136633	0.674162	0.954015	-2.17164	0.42166	-4.99307	12.5726
ENSG00000255439	0.131796	0.814951	0.976526	-0.356995	0.234651	-5.08987	80.3145
ENSG00000255442	-0.48957	0.215033	0.790914	-4.82744	-1.24762	-4.56449	3.41933
ENSG00000255448	-0.503663	0.340936	0.856225	-5.03055	-0.956798	-4.73499	14.561
ENSG00000255449	-0.285969	0.384491	0.871286	-1.93154	-0.873418	-4.82094	15.7136
ENSG00000255495	0.0167714	0.958004	0.996095	-2.7408	0.0527882	-5.03102	8.89953
ENSG00000255508	0.0997414	0.724458	0.962554	1.70032	0.353482	-5.239	172.962
ENSG00000255513	-0.0891488	0.831499	0.979542	1.79642	-0.213326	-5.27498	233.764
ENSG00000255639	-0.052403	0.905346	0.989076	1.5459	-0.119207	-5.25578	181.204
ENSG00000255641	0.623969	0.294916	0.83892	-3.57452	1.05282	-4.70041	18.4098
ENSG00000255644	0.117234	0.786697	0.973007	-3.08305	0.271317	-5.00324	9.70488
ENSG00000255655	-0.410002	0.319657	0.846518	-2.16	-1.00005	-4.74637	17.1505
ENSG00000255663	-0.239779	0.625905	0.945253	1.00473	-0.488983	-5.1137	142.533
ENSG00000255730	0.0651201	0.909432	0.989412	-3.70776	0.114038	-5.00716	16.3042
ENSG00000255780	0.269832	0.381462	0.87037	-1.41282	0.879018	-4.83045	21.0472
ENSG00000255811	0.966841	0.0175423	0.577358	-4.73274	2.41449	-3.43878	4.36074
ENSG00000255847	0.449709	0.219119	0.792254	-3.71875	1.2365	-4.58028	6.81095
ENSG00000255872	-0.174459	0.79257	0.973984	0.224072	-0.263666	-5.1146	177.763
ENSG00000255960	-0.300778	0.445506	0.891519	-2.93317	-0.765905	-4.85526	9.5781
ENSG00000256028	-0.08381	0.807641	0.975845	0.796631	-0.244105	-5.16161	100.81
ENSG00000256029	0.2648	0.450737	0.892067	-1.10457	0.757103	-4.89906	28.6334
ENSG00000256116	-0.240459	0.543689	0.921658	0.734555	-0.609291	-5.0465	105.081
ENSG00000256139	0.0064403	0.985626	0.998365	-3.35966	0.0180609	-5.0178	6.75207
ENSG00000256249	0.463338	0.304426	0.841903	-4.32055	1.0322	-4.70396	11.1556
ENSG00000256341	-0.549737	0.0510095	0.626124	-3.23096	-1.97471	-3.92441	5.424
ENSG00000256349	0.0972394	0.891749	0.98766	-3.09916	0.136433	-5.01867	33.7049
ENSG00000256407	0.509112	0.23712	0.804093	-3.83951	1.18922	-4.61153	8.81501
ENSG00000256433	-0.178711	0.602634	0.941454	-3.68739	-0.522246	-4.93244	4.73429
ENSG00000256443	-0.0361595	0.916219	0.990023	-1.18358	-0.105459	-5.06864	31.2719
ENSG00000256462	-0.217619	0.648474	0.948137	-3.54778	-0.457239	-4.95297	11.887
ENSG00000256500	0.602846	0.450191	0.891696	-0.555174	0.758019	-4.91999	196.898
ENSG00000256514	0.678619	0.222018	0.795284	-4.57207	1.2287	-4.58034	13.974
ENSG00000256566	0.23527	0.58955	0.937828	-4.36376	0.541203	-4.91684	4.38358
ENSG00000256591	0.0643592	0.754433	0.967498	2.54843	0.313645	-5.37263	267.31
ENSG00000256594	0.244893	0.45565	0.894681	-0.436239	0.748891	-4.92464	46.9024
ENSG00000256646	-0.826969	0.0746282	0.663528	2.25522	-1.80123	-4.09213	323.275
ENSG00000256663	0.787466	0.129368	0.726987	-1.01544	1.52899	-4.35937	49.3014
ENSG00000256664	-0.817618	0.0530578	0.631545	1.75241	-1.95724	-3.87043	222.897
ENSG00000256694	0.514428	0.236828	0.804093	-1.012	1.18996	-4.64195	37.1399
ENSG00000256747	-0.491002	0.267051	0.82241	-4.44903	-1.116	-4.65107	5.45552
ENSG00000256861	0.720063	0.408183	0.879131	-1.30598	0.83053	-4.8612	142.053
ENSG00000256913	0.00899385	0.978767	0.997801	-2.90657	0.0266808	-5.02772	8.69223
ENSG00000256950	-0.582986	0.157776	0.751043	-0.0406448	-1.42306	-4.46278	59.2463
ENSG00000256966	0.139371	0.541615	0.921192	4.00725	0.612436	-5.53479	772.559
ENSG00000256973	-0.389176	0.33509	0.853792	-3.44445	-0.968502	-4.74701	7.13458
ENSG00000256982	0.746076	0.0694622	0.657009	-1.26392	1.83476	-4.04904	36.4046
ENSG00000257027	0.193769	0.606266	0.942301	-0.174095	0.517017	-5.03075	66.3964
ENSG00000257042	0.771888	0.10116	0.699563	-4.12742	1.65424	-4.24647	8.93513
ENSG00000257169	-0.301511	0.248749	0.811523	-1.97694	-1.16003	-4.64711	12.9095
ENSG00000257178	0.433387	0.256792	0.815875	-0.576831	1.14041	-4.68681	66.2369
ENSG00000257225	0.572851	0.183456	0.764419	-1.1991	1.3393	-4.52371	42.9502
ENSG00000257252	-0.253736	0.44274	0.89031	-3.49334	-0.770581	-4.84436	5.22436
ENSG00000257298	0.00175725	0.995726	0.998758	-0.218578	0.00536977	-5.11298	58.2192
ENSG00000257327	0.197048	0.635884	0.946711	-3.8209	0.474889	-4.94522	6.45739
ENSG00000257341	-1.03527	0.0182693	0.577358	-1.17076	-2.39879	-3.3609	40.3729
ENSG00000257379	-0.297242	0.407	0.878959	3.037	-0.832635	-5.1921	464.396
ENSG00000257390	0.477468	0.286408	0.835099	-1.87039	1.07166	-4.70982	27.9306
ENSG00000257411	-1.1358	0.0915215	0.68945	-2.49048	-1.70352	-4.19541	31.5543
ENSG00000257489	-0.349344	0.0549802	0.633989	1.72822	-1.94136	-3.89264	156.931
ENSG00000257509	-0.131403	0.740576	0.966187	-3.29446	-0.331995	-4.98673	7.72169
ENSG00000257524	0.461724	0.300884	0.840843	3.53771	1.03983	-5.1481	739.717
ENSG00000257607	-0.105158	0.645271	0.947664	1.81313	-0.461715	-5.21303	180.985
ENSG00000257622	0.258127	0.722045	0.962554	-1.10273	0.356712	-5.03812	83.5941
ENSG00000257680	-0.458556	0.101052	0.699563	-3.55793	-1.65477	-4.24497	4.22869
ENSG00000257681	0.37477	0.343538	0.857723	-0.211769	0.951632	-4.82425	57.2441
ENSG00000257767	0.444979	0.376075	0.867729	1.82616	0.889046	-5.01022	243.665
ENSG00000257808	0.253492	0.519591	0.913678	-4.77047	0.64622	-4.8759	3.5198
ENSG00000257921	-0.178683	0.813335	0.976526	-0.42094	-0.236739	-5.08188	119.932
ENSG00000257954	-0.326274	0.389956	0.872105	-0.423892	-0.863384	-4.86087	45.0617
ENSG00000258010	0.473251	0.241259	0.807454	-5.06743	1.17872	-4.6094	4.60558
ENSG00000258064	-0.752031	0.136367	0.732096	-5.23187	-1.50133	-4.37881	7.912
ENSG00000258072	-0.507075	0.170728	0.754076	-3.3145	-1.37962	-4.47635	6.67186
ENSG00000258130	0.481172	0.167461	0.754076	-3.78432	1.39033	-4.46732	4.84873
ENSG00000258168	-0.358884	0.299425	0.840377	0.402553	-1.04299	-4.78224	79.0471
ENSG00000258210	-0.260421	0.431244	0.887731	1.35526	-0.790207	-5.00624	135.551
ENSG00000258230	-0.297865	0.392287	0.872807	-3.58277	-0.859131	-4.80197	5.34797
ENSG00000258301	-0.531209	0.0384535	0.608165	-1.63545	-2.0972	-3.75804	16.5497
ENSG00000258311	0.225865	0.549972	0.923289	-0.408253	0.599801	-4.99058	50.2138
ENSG00000258317	-0.0860199	0.833625	0.979909	-2.43566	-0.210594	-5.02524	14.3408
ENSG00000258337	-0.295869	0.397117	0.875423	-3.05029	-0.850367	-4.81404	7.74588
ENSG00000258354	-0.481595	0.250373	0.813055	-4.93282	-1.15604	-4.62286	3.35851
ENSG00000258377	0.0943966	0.780232	0.973007	-0.989461	0.279757	-5.05546	32.6841
ENSG00000258461	-0.149443	0.344476	0.858475	4.0558	-0.949776	-5.29483	766.954
ENSG00000258465	-0.471709	0.164142	0.751836	5.77823	-1.40138	-5.03569	2706.96
ENSG00000258539	-0.0238642	0.933602	0.994267	2.51085	-0.0835203	-5.39662	286.766
ENSG00000258559	0.0536701	0.838052	0.980697	-1.56136	0.20491	-5.04895	17.5448
ENSG00000258561	-0.447768	0.213384	0.790914	-2.13921	-1.25215	-4.57973	15.3954
ENSG00000258593	-0.246207	0.431065	0.887731	-3.60965	-0.790515	-4.83374	4.51201
ENSG00000258603	-0.0954019	0.7855	0.973007	-3.11553	-0.272878	-5.00105	7.363
ENSG00000258620	0.159571	0.647897	0.948137	-3.67872	0.458044	-4.9521	4.80419
ENSG00000258634	0.137971	0.47481	0.900493	1.93969	0.717335	-5.12069	177.475
ENSG00000258653	-0.478451	0.344451	0.858475	-0.170047	-0.949825	-4.81846	69.2926
ENSG00000258674	-0.218262	0.479644	0.902289	1.38102	-0.709487	-5.05396	149.736
ENSG00000258677	0.150541	0.745384	0.966657	1.398	0.325615	-5.21125	180.969
ENSG00000258728	0.500689	0.172893	0.754076	-2.01983	1.3726	-4.48964	16.2035
ENSG00000258732	0.0115565	0.981335	0.998059	-1.61792	0.023453	-5.05984	35.001
ENSG00000258744	-0.0415296	0.878784	0.986087	-2.0938	-0.152895	-5.04013	12.5307
ENSG00000258768	0.290598	0.380406	0.869843	-3.08469	0.880976	-4.80055	7.13824
ENSG00000258782	0.177084	0.682203	0.955281	-5.15081	0.410635	-4.93755	4.59594
ENSG00000258785	-0.239468	0.533106	0.918898	-4.90095	-0.625404	-4.87923	2.92709
ENSG00000258790	0.0853081	0.906235	0.989277	-1.10643	0.118083	-5.07121	77.0225
ENSG00000258824	-0.742281	0.0184445	0.577358	0.458319	-2.39509	-3.28374	73.9733
ENSG00000258830	-0.745737	0.331324	0.853046	-2.00109	-0.976109	-4.76139	71.6436
ENSG00000258875	0.0595419	0.846169	0.982018	-3.92392	0.194505	-4.99571	3.58583
ENSG00000258891	-0.481263	0.142454	0.738624	-2.52178	-1.47815	-4.39904	10.4596
ENSG00000258924	-0.128428	0.815014	0.976526	-0.483617	-0.23457	-5.08065	71.1907
ENSG00000258938	0.071199	0.829817	0.979089	-1.72247	0.215489	-5.04343	20.5842
ENSG00000258944	-0.188809	0.602798	0.941564	-3.74458	-0.522009	-4.93147	5.63265
ENSG00000258964	-0.331334	0.594177	0.938654	-1.20929	-0.534477	-4.9811	52.5194
ENSG00000258973	-0.324381	0.505736	0.910825	-3.53534	-0.667858	-4.88538	9.80208
ENSG00000259001	0.969384	0.0208028	0.580861	-3.21104	2.3481	-3.47676	10.8556
ENSG00000259006	-0.113846	0.801374	0.974226	-2.38771	-0.252227	-5.02047	21.6809
ENSG00000259031	0.0961401	0.824073	0.977475	-3.83828	0.222884	-4.99431	11.586
ENSG00000259039	0.0597816	0.886529	0.987278	-2.50457	0.143056	-5.03162	13.8122
ENSG00000259066	-0.575268	0.324439	0.849691	-0.984217	-0.99017	-4.77137	52.4381
ENSG00000259080	-0.0251757	0.964217	0.996283	-0.453948	-0.0449727	-5.09996	72.9592
ENSG00000259113	0.679359	0.102493	0.70116	-4.02431	1.64772	-4.25201	5.65552
ENSG00000259132	0.41756	0.530992	0.918015	-0.449326	0.628641	-4.97984	90.3424
ENSG00000259135	-0.475033	0.214302	0.790914	-2.74786	-1.24963	-4.57647	12.0014
ENSG00000259171	-0.278873	0.586554	0.937157	-3.37449	-0.545572	-4.93065	11.4447
ENSG00000259232	-0.279993	0.259711	0.818039	0.744152	-1.13339	-4.733	80.9002
ENSG00000259244	-0.243245	0.414964	0.883233	-2.10459	-0.818534	-4.84567	12.4024
ENSG00000259275	0.273621	0.446108	0.891519	-1.9539	0.764887	-4.87644	18.1199
ENSG00000259316	-0.187084	0.61384	0.9435	0.924974	-0.506159	-5.10119	119.125
ENSG00000259321	-0.119223	0.712451	0.961149	-1.58425	-0.369596	-5.01827	20.5384
ENSG00000259326	-0.33676	0.299263	0.840334	0.559858	-1.04334	-4.78949	79.4979
ENSG00000259336	-0.0485653	0.897218	0.988595	-3.82015	-0.1295	-5.00317	5.03566
ENSG00000259345	0.136885	0.78689	0.973007	-1.76384	0.271065	-5.03446	40.4121
ENSG00000259363	-0.195777	0.514079	0.912627	-2.21122	-0.654792	-4.91551	12.185
ENSG00000259366	0.362742	0.24112	0.807454	-1.43209	1.17907	-4.64265	22.3033
ENSG00000259370	0.47649	0.247185	0.811134	-2.36424	1.1639	-4.64237	15.5453
ENSG00000259371	-0.146045	0.764953	0.97073	-2.63128	-0.299784	-5.00695	14.5095
ENSG00000259385	0.095844	0.819553	0.976526	-3.56659	0.22871	-4.99899	7.08834
ENSG00000259390	0.24127	0.525088	0.916753	-4.45403	0.637719	-4.88374	3.86485
ENSG00000259407	-0.533869	0.164289	0.751836	0.428927	-1.40089	-4.49255	81.8853
ENSG00000259447	0.0716865	0.85698	0.982862	-4.37209	0.180678	-4.98847	4.5739
ENSG00000259453	-0.165556	0.644182	0.947664	-2.72386	-0.463239	-4.96811	9.69858
ENSG00000259522	-0.0451422	0.936326	0.994611	-0.51282	-0.0800867	-5.09553	93.9465
ENSG00000259529	0.359825	0.476779	0.900942	-1.3611	0.714134	-4.91261	35.5058
ENSG00000259531	-0.148628	0.648367	0.948137	-2.49515	-0.457387	-4.97483	12.2063
ENSG00000259544	-0.489476	0.177029	0.758099	-2.75838	-1.35938	-4.49449	9.70769
ENSG00000259562	-0.298316	0.364875	0.865152	-3.25089	-0.910186	-4.78095	6.19998
ENSG00000259605	-0.0434224	0.869081	0.984639	0.691502	-0.165242	-5.16603	83.0116
ENSG00000259644	0.126252	0.685155	0.955281	-2.23351	0.406601	-4.9953	13.07
ENSG00000259668	-0.171445	0.710286	0.960842	-3.12144	-0.372513	-4.98179	14.8506
ENSG00000259707	0.094567	0.807536	0.975823	-4.3491	0.244241	-4.98148	4.40702
ENSG00000259735	-0.364917	0.260373	0.818512	-3.73739	-1.13181	-4.64769	4.56514
ENSG00000259753	0.277174	0.530751	0.918015	2.84226	0.629012	-5.31065	475.689
ENSG00000259755	0.6466	0.127754	0.724651	-3.37448	1.53554	-4.34952	7.99957
ENSG00000259780	-0.198405	0.536639	0.920006	-2.76833	-0.620006	-4.91748	9.94251
ENSG00000259793	-0.116352	0.753356	0.967498	-3.22322	-0.315066	-4.99151	7.78422
ENSG00000259820	-0.136772	0.709371	0.960747	0.22974	-0.373746	-5.09125	86.1507
ENSG00000259865	-0.130717	0.755761	0.96776	-2.90238	-0.311892	-4.99876	11.8224
ENSG00000259891	-0.439976	0.122493	0.721403	-1.32378	-1.55734	-4.33104	22.5664
ENSG00000259900	-0.096295	0.816428	0.976526	-5.40899	-0.232744	-4.96325	5.856
ENSG00000259915	-0.167305	0.637009	0.946711	-3.59729	-0.473305	-4.94801	5.4495
ENSG00000259921	0.0579446	0.845188	0.981649	-2.69797	0.195761	-5.02173	8.62188
ENSG00000259924	-0.711182	0.00324598	0.543787	2.75325	-3.01485	-1.9044	327.63
ENSG00000259932	0.57949	0.200083	0.781629	-2.82227	1.28968	-4.54873	11.7446
ENSG00000259940	0.48775	0.198265	0.779852	-1.75587	1.29496	-4.55315	19.8201
ENSG00000259945	-0.589661	0.134817	0.730871	-4.74825	-1.50735	-4.37365	3.99848
ENSG00000259952	0.441975	0.266899	0.82241	-0.488263	1.11635	-4.70615	50.3421
ENSG00000259959	0.0736715	0.85014	0.982349	-2.16218	0.189421	-5.03533	16.4586
ENSG00000259972	-0.165091	0.443915	0.890636	1.86498	-0.768593	-5.07275	175.274
ENSG00000259976	0.544911	0.311149	0.845042	1.13897	1.01788	-4.85739	179.592
ENSG00000259994	0.103155	0.734152	0.965293	-3.12386	0.34054	-4.9899	6.6007
ENSG00000260005	0.0975827	0.787312	0.973007	-2.11643	0.270515	-5.02552	16.521
ENSG00000260007	0.0212264	0.953816	0.995109	-1.28668	0.0580585	-5.06838	27.4164
ENSG00000260064	0.0906949	0.805943	0.975548	-3.70762	0.246304	-4.99367	5.35253
ENSG00000260077	-0.0281183	0.928198	0.992523	-3.18049	-0.090336	-5.0192	6.33293
ENSG00000260092	-0.0719595	0.901678	0.988875	-1.35418	-0.123851	-5.06198	57.1963
ENSG00000260121	-0.579161	0.0677287	0.656699	1.33204	-1.84647	-4.01774	137.842
ENSG00000260122	-0.578543	0.148373	0.744769	-0.849251	-1.45635	-4.42438	38.9522
ENSG00000260152	-0.739182	0.0193917	0.580861	-0.655223	-2.37561	-3.37047	35.8508
ENSG00000260170	-0.185138	0.706066	0.960257	-5.3896	-0.378205	-4.9392	13.4913
ENSG00000260185	-0.0306113	0.940204	0.994611	-4.41359	-0.0751993	-4.99471	4.35077
ENSG00000260249	0.306931	0.433095	0.887731	-2.8246	0.787026	-4.85025	11.3371
ENSG00000260261	0.0895709	0.755073	0.967605	-0.180073	0.312799	-5.08438	51.5827
ENSG00000260267	-0.0889604	0.493551	0.906303	4.22513	-0.687149	-5.52154	832.246
ENSG00000260269	0.350291	0.535644	0.919814	-1.51474	0.621524	-4.94672	45.8506
ENSG00000260272	-0.19938	0.785749	0.973007	-4.26425	-0.272553	-4.97757	62.6666
ENSG00000260274	0.358331	0.232902	0.799416	-2.20353	1.20006	-4.61867	13.6558
ENSG00000260293	-0.125454	0.683763	0.955281	-2.48627	-0.408503	-4.98759	10.4875
ENSG00000260306	0.318017	0.354751	0.863226	-3.97119	0.929651	-4.76346	3.81189
ENSG00000260337	0.386388	0.293859	0.838302	-2.56602	1.05514	-4.7103	12.3913
ENSG00000260350	0.141619	0.749198	0.966924	-2.10266	0.320564	-5.01716	26.7656
ENSG00000260361	-0.149964	0.639164	0.946903	-3.27899	-0.470275	-4.95503	5.71271
ENSG00000260368	-0.346765	0.360196	0.863753	-3.62725	-0.919138	-4.77111	5.69391
ENSG00000260371	0.0428432	0.922732	0.991846	-5.64535	0.097234	-4.9724	8.13536
ENSG00000260400	0.258987	0.482755	0.903247	-3.87392	0.70446	-4.86801	4.81596
ENSG00000260404	-0.116096	0.615012	0.94375	1.35459	-0.504483	-5.14401	131.835
ENSG00000260409	-0.38411	0.311712	0.845114	-3.43271	-1.01669	-4.72015	6.50339
ENSG00000260413	-0.535013	0.272159	0.824278	0.269007	-1.10409	-4.73173	85.6776
ENSG00000260417	0.25537	0.244288	0.808355	0.566152	1.17111	-4.70143	75.8621
ENSG00000260470	-0.255123	0.438935	0.889821	-1.98039	-0.777044	-4.86759	15.7399
ENSG00000260495	-0.139207	0.67694	0.954315	-3.48199	-0.417846	-4.96446	5.40439
ENSG00000260517	-0.0314801	0.923988	0.991846	-2.67087	-0.0956489	-5.03042	9.42362
ENSG00000260537	0.374944	0.408083	0.879124	1.77255	0.830708	-5.042	223.43
ENSG00000260563	-0.359264	0.210651	0.789883	-2.32304	-1.25972	-4.57281	11.31
ENSG00000260586	-0.260298	0.494451	0.906553	-2.17481	-0.685716	-4.90348	15.6836
ENSG00000260597	0.109643	0.71117	0.961026	0.541722	0.371321	-5.11808	86.3289
ENSG00000260643	0.00941596	0.975396	0.997466	1.45197	0.030917	-5.25162	144.706
ENSG00000260645	0.0363722	0.921505	0.991618	-3.28986	0.0987831	-5.01673	6.99749
ENSG00000260650	-0.437926	0.348843	0.860454	-2.69347	-0.941176	-4.77189	15.4237
ENSG00000260669	-0.183476	0.456681	0.894716	1.55983	-0.747174	-5.05211	145.877
ENSG00000260672	-0.0626564	0.841158	0.981649	-3.46838	-0.200926	-5.00358	5.04002
ENSG00000260693	-0.185384	0.526432	0.916753	-3.05186	-0.635648	-4.90645	6.55429
ENSG00000260711	-0.0552645	0.878802	0.986087	0.668863	-0.152872	-5.16401	118.825
ENSG00000260729	-0.24202	0.286289	0.835089	1.55878	-1.07192	-4.83417	141.038
ENSG00000260740	-0.138914	0.749169	0.966924	-3.29995	-0.320603	-4.98879	9.02671
ENSG00000260751	0.412711	0.23641	0.804093	-3.37005	1.19103	-4.61395	6.13004
ENSG00000260757	0.12852	0.751407	0.967498	-4.53663	0.317642	-4.96675	4.98951
ENSG00000260774	0.0754842	0.800447	0.97415	-2.4596	0.25343	-5.01974	9.94054
ENSG00000260784	-1.21591	0.00560205	0.564391	-2.65374	-2.83041	-2.81175	16.4558
ENSG00000260793	-0.229599	0.435148	0.887818	-1.05193	-0.783508	-4.88439	28.6676
ENSG00000260816	0.0641409	0.866979	0.984378	-1.88721	0.167921	-5.04459	19.4638
ENSG00000260836	-0.3391	0.558423	0.926117	-3.67431	-0.587121	-4.9116	13.6062
ENSG00000260855	-0.0384093	0.910621	0.989576	-1.38308	-0.112535	-5.06222	26.6562
ENSG00000260861	-0.415426	0.413794	0.883101	-3.7676	-0.820596	-4.81716	10.4067
ENSG00000260865	0.513925	0.122471	0.721403	-2.25019	1.55743	-4.33033	11.9159
ENSG00000260874	0.0277382	0.938932	0.994611	-3.77656	0.0768019	-5.00752	4.76524
ENSG00000260892	-0.149876	0.702419	0.958833	0.480933	-0.383135	-5.1059	90.3192
ENSG00000260912	-0.216681	0.562828	0.927968	-2.97613	-0.580548	-4.9271	9.4149
ENSG00000260914	-0.210787	0.340383	0.856225	2.88513	-0.9579	-5.08015	346.203
ENSG00000260920	-0.0109396	0.978533	0.997801	-2.84892	-0.0269747	-5.0289	10.2791
ENSG00000260923	-0.241864	0.427162	0.887294	-0.893509	-0.79725	-4.8818	30.8832
ENSG00000260948	-0.376157	0.332369	0.853046	-2.47155	-0.973992	-4.75701	13.7235
ENSG00000260949	-0.0918469	0.769586	0.971825	-3.97583	-0.293699	-4.98024	3.63451
ENSG00000260997	0.188096	0.581009	0.934392	-3.89658	0.553684	-4.92085	4.44468
ENSG00000261026	-0.235988	0.560786	0.92718	-2.34179	-0.583592	-4.93868	18.8183
ENSG00000261051	-0.00213749	0.995425	0.998724	-4.14138	-0.00574798	-5.00173	4.04915
ENSG00000261056	-0.172486	0.40431	0.878889	-0.406821	-0.837435	-4.87683	34.7308
ENSG00000261067	-0.332714	0.167293	0.754076	3.16099	-1.39089	-4.69499	439.468
ENSG00000261069	0.10327	0.535995	0.919945	5.11566	0.620989	-5.71316	1657.51
ENSG00000261072	-0.132434	0.375933	0.867712	0.742185	-0.88931	-4.90409	73.7186
ENSG00000261094	0.00451452	0.990166	0.998483	-2.44063	0.0123559	-5.03879	12.811
ENSG00000261098	0.334317	0.355379	0.863226	-1.94047	0.928434	-4.79387	18.3866
ENSG00000261101	0.00840231	0.981624	0.998139	-3.72316	0.0230901	-5.01006	5.04524
ENSG00000261114	0.483385	0.20618	0.788435	-3.56513	1.27226	-4.55619	5.93379
ENSG00000261130	0.420355	0.478275	0.901998	0.276618	0.711706	-4.98018	120.779
ENSG00000261147	-0.383856	0.443307	0.890636	-3.13874	-0.76962	-4.84991	11.8197
ENSG00000261167	-0.238791	0.483393	0.903448	-2.94026	-0.703432	-4.88195	8.19339
ENSG00000261208	-0.356516	0.214568	0.790914	-1.82319	-1.2489	-4.58531	16.1094
ENSG00000261211	0.0391623	0.91189	0.989729	-2.34053	0.110931	-5.03782	13.321
ENSG00000261215	0.231133	0.50537	0.910825	-1.74996	0.668433	-4.92215	21.2873
ENSG00000261226	0.566121	0.100493	0.699266	-2.38614	1.65752	-4.2374	12.751
ENSG00000261270	0.145917	0.681792	0.955281	-3.35949	0.411197	-4.96992	6.30486
ENSG00000261294	0.425278	0.393281	0.872807	-3.20033	0.857323	-4.81124	18.2975
ENSG00000261324	0.0205061	0.954378	0.995209	0.430459	0.0573509	-5.15407	100.151
ENSG00000261338	0.175736	0.581566	0.934562	-3.83001	0.552869	-4.92224	3.93133
ENSG00000261346	0.157752	0.683383	0.955281	-5.22561	0.409022	-4.93662	3.07168
ENSG00000261351	-0.183506	0.527527	0.91741	1.18463	-0.633963	-5.07262	119.001
ENSG00000261379	-0.171837	0.627379	0.945253	-3.77551	-0.486896	-4.94097	4.67315
ENSG00000261396	-0.15694	0.757831	0.967955	-2.02408	-0.309162	-5.01942	31.4008
ENSG00000261451	0.124654	0.699207	0.957814	-2.12293	0.387484	-5.00244	14.0009
ENSG00000261459	-0.332727	0.692816	0.957196	-1.25738	-0.39616	-5.01947	108.73
ENSG00000261468	-0.0692408	0.86032	0.983961	-3.79605	-0.176412	-4.99949	5.44766
ENSG00000261487	0.103521	0.383887	0.871286	4.47246	0.874532	-5.44109	972.497
ENSG00000261512	0.0827937	0.696371	0.957477	-0.622139	0.39133	-5.04547	31.959
ENSG00000261526	-0.203182	0.504725	0.910529	-2.82021	-0.669449	-4.89787	7.8627
ENSG00000261529	0.290289	0.432848	0.887731	-3.76225	0.787451	-4.83489	5.06561
ENSG00000261538	-0.10808	0.794142	0.973984	-4.45447	-0.261622	-4.97612	4.89885
ENSG00000261542	0.142175	0.69508	0.957423	-4.31458	0.393083	-4.95586	3.30988
ENSG00000261553	-0.0492858	0.843422	0.981649	2.44848	-0.198023	-5.3714	273.334
ENSG00000261560	-0.421981	0.167938	0.754076	-1.75636	-1.38876	-4.47663	18.0692
ENSG00000261578	0.252847	0.461463	0.895058	-3.13642	0.73924	-4.86582	7.07372
ENSG00000261584	0.0964436	0.813277	0.976526	-2.30184	0.236814	-5.02602	16.078
ENSG00000261596	-0.0340737	0.924181	0.991846	-3.14054	-0.0954047	-5.01975	7.73209
ENSG00000261606	0.510988	0.302003	0.840843	-3.06461	1.03741	-4.71518	15.5599
ENSG00000261611	0.413388	0.459031	0.894769	-2.42003	0.74327	-4.87774	24.0529
ENSG00000261613	-0.325196	0.297138	0.839109	-1.66261	-1.04796	-4.72483	19.0066
ENSG00000261654	0.694756	0.0679067	0.656699	-3.38571	1.84526	-4.05817	7.08932
ENSG00000261655	-0.0336968	0.916206	0.990023	-3.77874	-0.105475	-5.00571	4.05713
ENSG00000261659	-0.0630427	0.670849	0.953023	4.29737	-0.426217	-5.66799	890.221
ENSG00000261668	0.0417832	0.897507	0.988604	-3.54846	0.129133	-5.00924	5.10115
ENSG00000261684	-0.182019	0.590446	0.937864	-2.80141	-0.539899	-4.94399	8.51777
ENSG00000261687	-0.869882	0.0437651	0.619708	-1.52914	-2.04173	-3.8235	26.6588
ENSG00000261717	0.0607241	0.923074	0.991846	-2.65068	0.0968015	-5.03134	38.939
ENSG00000261732	-0.44422	0.139308	0.737083	3.06714	-1.49003	-4.56267	446.108
ENSG00000261762	-0.199282	0.668317	0.952298	-4.91916	-0.429707	-4.93545	21.4911
ENSG00000261770	-0.00740414	0.98345	0.998322	-1.4462	-0.0207945	-5.06437	25.0022
ENSG00000261786	0.123702	0.717607	0.962195	-4.25613	0.362665	-4.96328	3.26101
ENSG00000261799	0.0937703	0.781366	0.973007	-2.04088	0.278275	-5.02603	15.4554
ENSG00000261821	-0.458945	0.233635	0.800082	-3.19679	-1.19816	-4.60872	8.36784
ENSG00000261839	-0.294872	0.449813	0.891696	-4.14659	-0.758653	-4.83944	4.64517
ENSG00000261864	0.66674	0.309324	0.844522	0.0999491	1.02175	-4.79493	158.622
ENSG00000261884	-0.417504	0.166947	0.754076	1.15106	-1.39203	-4.52488	123.419
ENSG00000261888	-0.250271	0.458864	0.894769	-2.42459	-0.743546	-4.87435	11.8575
ENSG00000261997	-0.0470694	0.898892	0.988626	-2.42564	-0.127379	-5.03406	12.9899
ENSG00000262049	0.0919623	0.77237	0.972278	-0.624805	0.290048	-5.06737	36.4984
ENSG00000262119	-0.152786	0.738733	0.965965	-2.80683	-0.334444	-4.99647	17.6641
ENSG00000262140	0.0437809	0.886367	0.987195	-2.07622	0.143261	-5.04202	12.9449
ENSG00000262160	-0.507325	0.0246485	0.587713	2.92488	-2.28073	-3.36138	374.571
ENSG00000262202	0.343583	0.409478	0.880021	-2.78054	0.82823	-4.83181	12.4104
ENSG00000262227	-0.206111	0.520923	0.914664	-3.52956	-0.644156	-4.89475	4.82284
ENSG00000262248	0.140391	0.657481	0.950607	-3.05522	0.4447	-4.96777	7.48768
ENSG00000262265	-0.12078	0.764724	0.970648	-1.59165	-0.300086	-5.03219	26.9465
ENSG00000262292	0.206475	0.550054	0.923289	-2.99479	0.599677	-4.92234	8.04485
ENSG00000262304	-0.683962	0.101864	0.700658	4.61731	-1.65079	-4.54123	1393.02
ENSG00000262312	0.0225932	0.929753	0.992933	2.51071	0.0883745	-5.40066	308.724
ENSG00000262370	0.0600773	0.833814	0.979909	-3.34534	0.210351	-5.00574	5.14626
ENSG00000262413	-0.100861	0.791311	0.973837	-0.838358	-0.265306	-5.06129	37.8811
ENSG00000262429	-0.202108	0.6235	0.945253	-2.17453	-0.492396	-4.97164	17.1219
ENSG00000262514	0.0483462	0.88853	0.987515	-3.5648	0.140516	-5.00807	5.27408
ENSG00000262528	-0.093705	0.785774	0.973007	0.465246	-0.27252	-5.13123	117.326
ENSG00000262533	-0.756568	0.054314	0.633039	-2.78506	-1.94681	-3.94904	10.9873
ENSG00000262560	-0.00628323	0.990685	0.998483	-3.57443	-0.0117032	-5.01319	11.569
ENSG00000262580	-0.232932	0.133953	0.730871	4.28846	-1.51074	-4.71686	895.354
ENSG00000262587	0.340074	0.327777	0.851337	-0.223821	0.98333	-4.80335	53.2241
ENSG00000262633	1.1785	0.0454474	0.621425	-4.70368	2.02536	-3.88557	16.1053
ENSG00000262652	-0.0989463	0.773516	0.972627	-3.49657	-0.288546	-4.99052	5.56351
ENSG00000262660	-0.370874	0.493399	0.906303	1.60291	-0.687392	-5.08389	243.915
ENSG00000262663	0.279271	0.306851	0.842233	-2.62581	1.02701	-4.72629	8.05064
ENSG00000262691	0.0178312	0.956971	0.995911	-0.613552	0.0540884	-5.09281	41.6222
ENSG00000262712	0.199661	0.515851	0.91264	0.944125	0.652031	-5.05245	108.442
ENSG00000262732	0.434086	0.314396	0.845867	-4.37559	1.01104	-4.71526	7.14332
ENSG00000262766	0.124265	0.676403	0.954126	-3.09979	0.418583	-4.97334	6.45438
ENSG00000262803	-0.0505702	0.849369	0.982349	-2.73374	-0.190408	-5.0209	8.09505
ENSG00000262877	-0.263128	0.315483	0.846087	-0.392868	-1.00876	-4.776	43.556
ENSG00000262879	-0.0645176	0.687591	0.956162	2.81479	-0.403276	-5.38673	319.273
ENSG00000262880	0.51516	0.295789	0.839071	-1.70659	1.05091	-4.72572	25.5825
ENSG00000262979	-0.140635	0.69541	0.957477	-1.81285	-0.392635	-5.00701	20.892
ENSG00000263020	-0.0241095	0.916824	0.990232	3.12885	-0.104694	-5.51014	443.359
ENSG00000263120	0.0744681	0.788544	0.973348	-2.84371	0.268909	-5.00853	7.30703
ENSG00000263126	0.125833	0.641925	0.947555	1.0855	0.466401	-5.13702	107.602
ENSG00000263212	0.44468	0.244768	0.809128	-5.39561	1.16991	-4.61278	2.83691
ENSG00000263272	-0.157755	0.719396	0.962195	-2.1709	-0.360264	-5.00573	20.7093
ENSG00000263276	-0.150674	0.666124	0.951998	0.161467	-0.432734	-5.07144	62.4472
ENSG00000263335	0.0662756	0.927331	0.992523	-3.80561	0.0914301	-5.00644	37.7345
ENSG00000263424	0.0719368	0.863503	0.984378	-4.88755	0.172352	-4.97968	5.0655
ENSG00000263603	-0.0763937	0.776588	0.973007	-2.20461	-0.284522	-5.01994	11.2308
ENSG00000263618	-0.204556	0.64524	0.947664	-4.35708	-0.461758	-4.93714	6.31541
ENSG00000263620	0.871701	0.134101	0.730871	-1.58205	1.51016	-4.37451	43.0382
ENSG00000263648	-0.522645	0.139362	0.737083	-2.40256	-1.48982	-4.38934	11.549
ENSG00000263698	-0.262828	0.525076	0.916753	-4.13462	-0.637739	-4.88681	5.12322
ENSG00000263731	-0.0784103	0.811417	0.976382	-2.51238	-0.239219	-5.01965	11.0723
ENSG00000263786	-0.572827	0.128689	0.726022	-3.87874	-1.53174	-4.35309	4.8156
ENSG00000263809	0.143955	0.791174	0.973837	-0.698158	0.265484	-5.06905	57.7798
ENSG00000263917	0.064261	0.861772	0.984378	0.290692	0.174561	-5.13599	70.2464
ENSG00000264058	-1.37096	0.0654331	0.652647	-1.50829	-1.86238	-4.0267	97.0446
ENSG00000264067	0.0534332	0.855059	0.982862	-2.35332	0.183131	-5.03135	10.5363
ENSG00000264112	-0.113674	0.739799	0.966187	0.312881	-0.333026	-5.10671	88.8094
ENSG00000264167	-0.0725717	0.851845	0.982349	-1.22945	-0.18724	-5.0595	29.1459
ENSG00000264187	-0.771187	0.228596	0.797671	-0.573655	-1.21127	-4.62813	87.5745
ENSG00000264324	0.292696	0.556963	0.924979	-1.21262	0.589304	-4.96624	37.2872
ENSG00000264456	0.287521	0.34147	0.856297	-2.40474	0.955736	-4.77091	10.5786
ENSG00000264545	0.471269	0.454979	0.894681	-3.20054	0.750009	-4.86106	22.1472
ENSG00000264546	-0.159066	0.661304	0.951231	-2.72352	-0.439399	-4.97447	10.0858
ENSG00000264577	0.0933203	0.836737	0.980439	-4.62138	0.206598	-4.98119	6.56889
ENSG00000264596	-0.155334	0.655676	0.949647	-2.80476	-0.447207	-4.97075	8.87407
ENSG00000264635	-0.215854	0.45579	0.894681	-2.75783	-0.748658	-4.86622	8.20898
ENSG00000264666	-0.181751	0.582176	0.93457	-2.88278	-0.551974	-4.93851	7.84188
ENSG00000264668	-0.553577	0.0368238	0.604309	3.56973	-2.11554	-3.68063	582.049
ENSG00000264705	0.12646	0.692707	0.957196	-3.59007	0.396309	-4.9687	4.63429
ENSG00000264772	-0.0608799	0.894446	0.987808	0.940452	-0.133012	-5.18994	141.174
ENSG00000264853	-0.0341826	0.91771	0.990548	-1.37361	-0.103576	-5.06308	24.9996
ENSG00000264895	-0.40347	0.302547	0.840943	-2.35634	-1.03624	-4.72195	14.9265
ENSG00000264920	0.0559101	0.855139	0.982862	-3.37537	0.183029	-5.00814	5.3108
ENSG00000265118	0.589977	0.334069	0.853322	-1.36498	0.970559	-4.78173	58.5661
ENSG00000265393	-0.0480176	0.904055	0.989076	-0.963362	-0.120841	-5.07488	33.6111
ENSG00000265413	-0.417958	0.19301	0.774474	-3.6154	-1.3104	-4.52704	4.75625
ENSG00000265625	0.0789775	0.819833	0.976541	-3.17388	0.228349	-5.00717	6.97918
ENSG00000265690	-0.102897	0.547535	0.922428	3.7546	-0.603475	-5.47991	641.991
ENSG00000265750	-0.0996164	0.807262	0.975754	0.28391	-0.244595	-5.12236	92.7507
ENSG00000265798	0.503603	0.169084	0.754076	-2.84493	1.38499	-4.47523	9.24858
ENSG00000265916	0.665628	0.165631	0.753695	-3.99485	1.3964	-4.46212	24.5297
ENSG00000266076	0.173681	0.742364	0.966187	-4.40892	0.32962	-4.96713	13.8336
ENSG00000266086	-1.05953	0.042693	0.619708	-4.33599	-2.05244	-3.8601	7.80159
ENSG00000266106	0.272375	0.519468	0.913674	-4.37459	0.646411	-4.88214	11.8179
ENSG00000266340	0.408909	0.338166	0.854425	-3.0566	0.962327	-4.75819	10.0279
ENSG00000266371	0.202555	0.557453	0.925387	-2.54813	0.588571	-4.93498	10.9324
ENSG00000266378	-0.324979	0.342938	0.857468	-3.45677	-0.952821	-4.75564	5.83082
ENSG00000266385	0.119422	0.70915	0.960747	-3.77183	0.374044	-4.97006	4.40668
ENSG00000266490	-0.106454	0.620848	0.944603	3.56352	-0.496165	-5.48989	587.762
ENSG00000266495	-0.817103	0.0612172	0.646452	-1.43581	-1.89286	-3.99134	26.9628
ENSG00000266728	-1.43935	0.041999	0.618287	-3.0067	-2.0595	-3.83123	32.6738
ENSG00000266805	0.0257985	0.946403	0.994757	-2.73137	0.0673907	-5.03069	10.5855
ENSG00000266821	-0.405616	0.261791	0.819658	-2.26914	-1.12843	-4.66469	15.81
ENSG00000266865	-0.171696	0.380057	0.869614	0.116666	-0.881624	-4.87384	51.1261
ENSG00000266896	-0.428081	0.154516	0.74803	-2.95779	-1.43442	-4.43422	7.1983
ENSG00000266900	-0.0573813	0.888362	0.987467	-2.68149	-0.14073	-5.02684	12.6364
ENSG00000266907	0.10608	0.753726	0.967498	-2.13467	0.314578	-5.01743	14.0655
ENSG00000266910	-0.354322	0.0860095	0.680597	2.73373	-1.73364	-4.21661	318.499
ENSG00000266918	0.187746	0.637368	0.946711	-1.80257	0.4728	-4.98834	23.642
ENSG00000266932	-0.310245	0.306938	0.842233	-1.38094	-1.02682	-4.74251	23.2479
ENSG00000266947	0.114983	0.712471	0.961149	-3.65198	0.369569	-4.9733	4.52919
ENSG00000266953	-0.65987	0.1743	0.755592	-4.64215	-1.36808	-4.48061	7.09815
ENSG00000266965	-0.0797237	0.835207	0.980389	-2.19767	-0.208561	-5.03128	15.9969
ENSG00000266980	-0.182952	0.655644	0.949647	-3.71483	-0.447252	-4.95266	7.63037
ENSG00000266993	0.105567	0.81515	0.976526	-2.19957	0.234394	-5.02911	25.3276
ENSG00000266997	0.00507381	0.990784	0.998483	-5.54469	0.0115795	-4.97611	10.6967
ENSG00000267002	-0.28089	0.387169	0.871587	0.710754	-0.86849	-4.91175	105.076
ENSG00000267009	0.570032	0.207772	0.789127	-1.66313	1.26777	-4.57515	28.6298
ENSG00000267022	-0.134931	0.307578	0.842823	5.05011	-1.02546	-5.38883	1463.75
ENSG00000267042	-0.000776318	0.998505	0.999488	-1.0518	-0.00187808	-5.07689	42.8009
ENSG00000267047	-0.538925	0.393538	0.872807	-3.0727	-0.856855	-4.8096	24.0901
ENSG00000267048	-0.0630162	0.858074	0.983295	-3.52159	-0.179281	-5.00478	5.57642
ENSG00000267053	-0.103124	0.7687	0.971825	-0.480905	-0.294862	-5.07041	52.6537
ENSG00000267059	0.338565	0.253611	0.813458	3.26068	1.14812	-4.9963	502.441
ENSG00000267074	0.136504	0.714408	0.961743	-4.0768	0.366964	-4.96579	4.33602
ENSG00000267077	-0.034704	0.909231	0.989412	-2.62734	-0.114293	-5.03032	8.94922
ENSG00000267078	-0.124761	0.772797	0.972278	-3.08257	-0.289488	-4.99885	10.6481
ENSG00000267090	-0.583664	0.228209	0.79748	-4.32061	-1.21229	-4.5908	8.54387
ENSG00000267102	-0.116291	0.680798	0.955239	-3.51699	-0.412558	-4.96518	4.45848
ENSG00000267120	0.0349723	0.943664	0.994757	-1.18408	0.0708404	-5.07127	35.6171
ENSG00000267127	-0.113242	0.723222	0.962554	-2.80242	-0.355136	-4.99263	8.36518
ENSG00000267142	0.638218	0.111086	0.712633	-2.6029	1.6073	-4.28496	12.5935
ENSG00000267143	-0.125129	0.795316	0.973984	-4.46543	-0.260094	-4.97601	5.81352
ENSG00000267149	0.664284	0.35833	0.863753	-3.50684	0.922731	-4.77437	63.8214
ENSG00000267157	0.183287	0.717831	0.962195	-0.511457	0.362364	-5.05852	58.6436
ENSG00000267160	-0.111034	0.776902	0.973007	-0.523926	-0.284112	-5.07043	47.1942
ENSG00000267168	-0.303147	0.611746	0.943126	-3.93276	-0.509155	-4.93138	19.3123
ENSG00000267179	-0.256002	0.483672	0.903605	1.82446	-0.702982	-5.10335	216.639
ENSG00000267198	0.680008	0.0463232	0.622646	-3.21267	2.01705	-3.87303	6.87521
ENSG00000267199	-0.0196533	0.9515	0.995079	-2.75005	-0.0609734	-5.03026	8.84024
ENSG00000267228	-0.165678	0.795421	0.973984	-0.43246	-0.259958	-5.07895	89.6828
ENSG00000267246	-0.0233355	0.939816	0.994611	-0.385677	-0.0756882	-5.10206	42.9348
ENSG00000267257	0.231519	0.661284	0.951231	-2.73617	0.439426	-4.97634	34.5492
ENSG00000267261	-0.0332035	0.966849	0.996515	0.0399267	-0.041663	-5.12776	201.129
ENSG00000267263	-0.316108	0.250903	0.813055	-2.0182	-1.15474	-4.65021	13.41
ENSG00000267274	-0.409555	0.197374	0.77922	-3.74667	-1.29755	-4.53566	4.27834
ENSG00000267277	0.290033	0.431535	0.887731	-3.726	0.789706	-4.83446	5.36848
ENSG00000267283	-0.175948	0.577228	0.933078	1.05503	-0.559237	-5.09254	112.069
ENSG00000267287	-0.299353	0.324086	0.849574	-2.81486	-0.990895	-4.74288	7.95367
ENSG00000267311	0.300682	0.383972	0.871286	-4.02859	0.874376	-4.79054	3.86507
ENSG00000267312	-0.0846141	0.816101	0.976526	-2.85427	-0.233166	-5.01274	9.94598
ENSG00000267317	0.0565328	0.827394	0.978188	-0.195562	0.218606	-5.09967	43.2101
ENSG00000267328	-0.388431	0.403756	0.878889	-2.74201	-0.838427	-4.82439	21.3865
ENSG00000267359	-0.03052	0.939004	0.994611	-4.17401	-0.0767109	-4.99933	4.78634
ENSG00000267360	-0.60029	0.185334	0.767374	-4.21905	-1.33353	-4.50727	6.85185
ENSG00000267383	0.186344	0.430273	0.887731	-0.580809	0.791878	-4.8977	34.893
ENSG00000267385	-0.410729	0.282781	0.833221	1.16366	-1.07981	-4.79588	160.015
ENSG00000267387	-0.35571	0.367935	0.866037	-3.26316	-0.904369	-4.78362	8.19207
ENSG00000267404	-0.275262	0.432043	0.887731	-3.6816	-0.788834	-4.83336	5.02097
ENSG00000267426	0.106286	0.864416	0.984378	0.0997523	0.171188	-5.1232	131.901
ENSG00000267439	-0.495975	0.344471	0.858475	-3.59886	-0.949785	-4.75488	15.0332
ENSG00000267457	-0.0407159	0.910934	0.989596	-3.58565	-0.112139	-5.00918	5.76465
ENSG00000267481	0.193523	0.599764	0.940529	-3.32519	0.526387	-4.93975	6.74865
ENSG00000267504	-0.525907	0.0887345	0.685529	-3.38426	-1.71856	-4.18507	5.36931
ENSG00000267526	-0.30565	0.3843	0.871286	-3.83604	-0.87377	-4.79131	4.41611
ENSG00000267533	0.0924332	0.810668	0.976112	-3.11932	0.240188	-5.00687	9.10728
ENSG00000267561	-0.00262493	0.995642	0.998754	1.67588	-0.00547507	-5.2787	232.376
ENSG00000267598	0.261619	0.55	0.923289	-4.93224	0.599758	-4.88935	7.64161
ENSG00000267605	0.378729	0.254256	0.813907	-2.30217	1.14655	-4.65455	13.417
ENSG00000267629	0.415283	0.433875	0.887731	-3.90288	0.785689	-4.83406	10.2123
ENSG00000267632	-0.113966	0.694287	0.957285	-1.29462	-0.39416	-5.02021	23.3168
ENSG00000267640	0.0905131	0.772996	0.972278	-2.05241	0.289227	-5.02389	14.2386
ENSG00000267648	-0.0150299	0.960391	0.996124	1.24522	-0.0497849	-5.22688	125.853
ENSG00000267672	0.0389751	0.914498	0.990023	-3.96037	0.107634	-5.00226	4.24923
ENSG00000267681	-0.808606	0.0136435	0.574451	-2.84175	-2.51015	-3.26799	8.08723
ENSG00000267682	-0.162487	0.64989	0.948521	-3.2108	-0.455263	-4.9603	7.09714
ENSG00000267699	-0.116462	0.809242	0.976112	-0.556147	-0.242032	-5.07614	52.9323
ENSG00000267706	-0.70273	0.313231	0.845481	-0.74198	-1.01349	-4.76146	250.961
ENSG00000267731	-0.230013	0.569765	0.931403	-3.21217	-0.570249	-4.92598	8.42109
ENSG00000267740	-0.175315	0.696993	0.957477	-3.06728	-0.390487	-4.97903	14.1805
ENSG00000267745	-0.409143	0.232572	0.799057	-0.16653	-1.20091	-4.64652	50.9868
ENSG00000267749	0.26937	0.380807	0.870019	0.920047	0.880233	-4.92881	111.691
ENSG00000267784	0.232773	0.578063	0.933171	-0.991263	0.55801	-4.98366	36.8989
ENSG00000267787	0.0953549	0.541406	0.921159	3.27394	0.612753	-5.39006	440.209
ENSG00000267801	0.235958	0.459461	0.894852	-1.03599	0.742556	-4.90743	33.7821
ENSG00000267838	-0.14597	0.581722	0.934562	-1.88023	-0.552639	-4.95975	14.393
ENSG00000267892	-0.230262	0.462528	0.895226	-1.34243	-0.737478	-4.89905	22.9809
ENSG00000267895	-0.859652	0.0321489	0.595338	-3.38544	-2.17237	-3.70704	8.47428
ENSG00000267904	0.14379	0.650975	0.948572	-3.58488	0.45375	-4.95496	4.65296
ENSG00000267943	0.766592	0.10581	0.706844	-3.81254	1.63181	-4.2655	10.7955
ENSG00000267952	0.24831	0.716918	0.962195	-4.36706	0.36359	-4.96166	123.04
ENSG00000267980	0.520423	0.118017	0.718341	-2.12086	1.57649	-4.31298	15.5509
ENSG00000268049	-0.152618	0.28181	0.832009	2.91255	-1.082	-4.98322	338.149
ENSG00000268069	-0.0639699	0.849475	0.982349	0.313624	-0.190272	-5.13321	71.1021
ENSG00000268081	0.0827703	0.824437	0.977475	-0.892349	0.222415	-5.06785	35.6558
ENSG00000268107	0.140221	0.743993	0.966433	-4.1722	0.327459	-4.97172	4.96628
ENSG00000268120	0.0249302	0.961189	0.996124	-2.44434	0.048781	-5.03833	31.6136
ENSG00000268163	-0.219863	0.641756	0.94754	-0.669064	-0.466638	-5.02022	51.3505
ENSG00000268170	0.109232	0.798734	0.973989	-2.64944	0.255654	-5.01526	12.8699
ENSG00000268189	0.534367	0.20982	0.789647	-3.48868	1.26204	-4.5641	15.0195
ENSG00000268204	0.00519573	0.98628	0.998365	-3.52647	0.0172391	-5.01421	4.81213
ENSG00000268205	-0.0163745	0.956847	0.995911	1.18022	-0.0542439	-5.21904	141.444
ENSG00000268218	-0.152139	0.680917	0.955239	-4.15984	-0.412396	-4.95296	3.86335
ENSG00000268230	-0.0711203	0.848215	0.982349	-0.25838	-0.191885	-5.09816	60.7733
ENSG00000268278	0.639116	0.109479	0.710292	-4.18163	1.61467	-4.28197	5.94804
ENSG00000268288	0.0270974	0.942833	0.994757	-0.615675	0.0718874	-5.09232	42.3587
ENSG00000268362	0.203203	0.449561	0.891662	1.94748	0.759076	-5.0995	218.797
ENSG00000268364	-0.229612	0.379041	0.868988	-1.98423	-0.883514	-4.81495	12.9534
ENSG00000268379	0.0900701	0.810685	0.976112	-1.5626	0.240165	-5.04438	21.9778
ENSG00000268400	-0.963292	0.204858	0.787203	0.57975	-1.276	-4.60443	237.276
ENSG00000268401	-0.197066	0.544618	0.921658	-3.54803	-0.607885	-4.90737	5.02619
ENSG00000268416	0.146049	0.733826	0.965216	-2.08061	0.340973	-5.01375	21.9686
ENSG00000268475	0.160613	0.671078	0.953108	-4.50898	0.425903	-4.94505	3.27196
ENSG00000268509	0.33199	0.38435	0.871286	-4.86174	0.873678	-4.7804	3.04444
ENSG00000268573	0.100136	0.656918	0.949978	1.10282	0.445481	-5.14526	107.27
ENSG00000268575	0.0977821	0.719008	0.962195	0.428198	0.360785	-5.11227	75.7602
ENSG00000268603	0.343216	0.418835	0.884693	-2.29559	0.81174	-4.84815	15.554
ENSG00000268643	-1.15023	0.110179	0.711121	0.435196	-1.61145	-4.28398	172.471
ENSG00000268670	-0.0234026	0.930351	0.99299	-1.92963	-0.0876199	-5.04912	13.4543
ENSG00000268744	-0.374249	0.393152	0.872807	-3.01863	-0.857556	-4.81071	10.6882
ENSG00000268750	-0.176824	0.581144	0.934392	-0.378288	-0.553486	-5.00395	46.6868
ENSG00000268790	-0.089282	0.842864	0.981649	-5.05933	-0.198738	-4.9732	16.6741
ENSG00000268836	0.312513	0.381006	0.870091	-1.34579	0.879864	-4.83169	32.8572
ENSG00000268858	-0.0958534	0.53735	0.920099	3.92151	-0.618923	-5.50303	700.807
ENSG00000268864	-1.1121	0.0104274	0.568011	-5.19087	-2.60973	-3.22245	5.04961
ENSG00000268870	0.655615	0.177796	0.759079	-0.608352	1.35696	-4.51709	53.0528
ENSG00000268903	-0.485076	0.329283	0.852476	-2.02937	-0.980259	-4.75956	23.5437
ENSG00000268906	1.04265	0.078515	0.666893	-2.61877	1.77724	-4.12002	37.9379
ENSG00000268912	-0.132225	0.627197	0.945253	-2.59852	-0.487153	-4.96435	8.69572
ENSG00000268947	-0.246121	0.42631	0.887294	-3.71752	-0.798724	-4.82845	4.09479
ENSG00000269026	-0.636572	0.0849846	0.679685	1.40495	-1.73942	-4.15177	152.807
ENSG00000269044	-0.119331	0.638799	0.946903	-1.62067	-0.470789	-4.99141	17.3683
ENSG00000269068	-0.253713	0.548269	0.922647	-4.37847	-0.602368	-4.89511	6.43966
ENSG00000269069	-0.411155	0.151871	0.746321	1.36507	-1.44378	-4.48315	134.692
ENSG00000269176	0.194702	0.535519	0.919814	1.33854	0.621716	-5.10284	135.89
ENSG00000269189	0.116224	0.758442	0.968238	-2.28087	0.308356	-5.01506	14.6682
ENSG00000269242	0.421903	0.517262	0.913244	-0.588059	0.649836	-4.96486	101.574
ENSG00000269275	-0.0894499	0.787928	0.973279	1.09534	-0.269712	-5.18475	140.697
ENSG00000269307	0.335352	0.470977	0.899021	-4.79346	0.723591	-4.84683	4.85277
ENSG00000269318	0.00598959	0.982572	0.998275	0.785721	0.0218985	-5.18391	95.3165
ENSG00000269353	-1.04553	0.0378764	0.60645	-2.70721	-2.10362	-3.77383	30.4252
ENSG00000269356	0.0801828	0.820485	0.976736	-3.03829	0.227509	-5.01025	7.77986
ENSG00000269376	0.1623	0.607072	0.942437	-3.10289	0.515858	-4.94709	6.62538
ENSG00000269388	-0.402762	0.251792	0.813458	-1.23444	-1.15256	-4.66136	27.1107
ENSG00000269403	0.568439	0.236296	0.804093	-4.46894	1.19133	-4.60558	12.9916
ENSG00000269514	0.177423	0.574771	0.932434	-2.57767	0.562855	-4.94304	9.72607
ENSG00000269533	1.05778	0.0585982	0.638178	-1.88404	1.91269	-3.96898	52.7056
ENSG00000269547	0.579223	0.379661	0.869502	-4.3976	0.88236	-4.78278	23.2138
ENSG00000269559	-0.532758	0.194023	0.775129	-3.17834	-1.3074	-4.53146	9.3739
ENSG00000269590	0.155832	0.843004	0.981649	-3.09887	0.198559	-5.0129	55.4156
ENSG00000269653	0.0792157	0.746718	0.966823	-0.862756	0.323848	-5.05137	27.5085
ENSG00000269693	-0.829652	0.388368	0.871587	-0.693804	-0.866292	-4.84811	284.496
ENSG00000269755	0.516068	0.276962	0.830091	-4.91996	1.09303	-4.66315	10.4661
ENSG00000269886	0.351596	0.378456	0.868724	-2.80768	0.884602	-4.80322	10.5545
ENSG00000269887	0.0648984	0.886036	0.987119	-1.9972	0.143681	-5.04403	24.5884
ENSG00000269895	-0.786088	0.0146616	0.577358	0.0227665	-2.48302	-3.18043	63.8992
ENSG00000269896	-0.547688	0.04084	0.61408	-0.308717	-2.07151	-3.76015	42.3194
ENSG00000269900	0.959621	0.0797799	0.670628	-4.80109	1.76965	-4.14392	11.8151
ENSG00000269906	-0.0774249	0.843665	0.981649	-3.87341	-0.197712	-4.99561	4.9978
ENSG00000269918	-0.108492	0.758208	0.968149	-3.12844	-0.308664	-4.99464	7.5101
ENSG00000269924	-0.316255	0.391408	0.872807	-3.86496	-0.860734	-4.79723	4.63106
ENSG00000269937	-0.149951	0.546963	0.922302	0.235958	-0.60434	-5.01659	63.5592
ENSG00000269938	-0.405431	0.217767	0.79139	-2.885	-1.24016	-4.58224	8.29475
ENSG00000269940	0.176355	0.578303	0.933358	-2.06276	0.557657	-4.95579	14.4821
ENSG00000269951	0.168225	0.661055	0.951231	-3.87251	0.439744	-4.95317	4.86574
ENSG00000269958	0.154997	0.602832	0.941564	-1.74002	0.52196	-4.97479	17.283
ENSG00000269967	-0.0795873	0.850288	0.982349	-3.36178	-0.189232	-5.00701	8.74845
ENSG00000269973	-0.167178	0.541954	0.921216	-2.30176	-0.611922	-4.92986	10.8144
ENSG00000269981	-0.243719	0.521848	0.915304	-4.03395	-0.642725	-4.88668	4.59327
ENSG00000269982	-0.116476	0.689764	0.956399	-0.904569	-0.400314	-5.03059	31.1116
ENSG00000269984	0.612169	0.14071	0.737903	-1.9227	1.48471	-4.39575	25.9407
ENSG00000269997	-0.139536	0.722604	0.962554	-3.03258	-0.355965	-4.98735	8.92586
ENSG00000270012	0.304405	0.312409	0.845114	-1.54688	1.01522	-4.74959	19.2912
ENSG00000270016	-0.152511	0.609101	0.942811	-2.84303	-0.512946	-4.95157	7.67743
ENSG00000270019	-0.143516	0.598928	0.940402	-2.01149	-0.527596	-4.96496	13.4023
ENSG00000270021	-0.321293	0.264353	0.821339	-3.16224	-1.12235	-4.65923	5.80548
ENSG00000270055	0.0899971	0.779278	0.973007	-1.27678	0.281004	-5.0458	26.0747
ENSG00000270061	-0.164823	0.643078	0.947664	-3.69012	-0.464786	-4.94858	4.97743
ENSG00000270066	-0.576806	0.51635	0.912814	-1.19439	-0.651254	-4.93724	401.031
ENSG00000270072	-0.371058	0.297571	0.839239	-3.59416	-1.04702	-4.70077	5.52513
ENSG00000270096	-0.495869	0.209155	0.789647	0.99146	-1.26389	-4.63489	127.234
ENSG00000270099	-0.508381	0.249932	0.813045	-2.33053	-1.15712	-4.64456	15.285
ENSG00000270103	-0.397189	0.489484	0.906001	-2.82721	-0.693646	-4.88726	25.5945
ENSG00000270108	-0.287701	0.336203	0.853989	-2.14707	-0.966262	-4.76659	13.3296
ENSG00000270116	0.347825	0.399002	0.876026	-2.93869	0.846964	-4.82004	10.1887
ENSG00000270117	0.110789	0.788944	0.973423	-1.8764	0.268388	-5.03197	23.7547
ENSG00000270127	-0.261739	0.465186	0.896661	-2.67176	-0.733095	-4.87429	10.9306
ENSG00000270130	0.186313	0.597245	0.939867	-3.18083	0.53003	-4.94139	6.88055
ENSG00000270135	-0.670902	0.124666	0.723639	-0.152325	-1.54825	-4.34382	61.785
ENSG00000270147	0.237901	0.535538	0.919814	-2.64154	0.621687	-4.92155	11.4461
ENSG00000270149	0.219664	0.546003	0.921658	1.79927	0.605789	-5.16366	209.854
ENSG00000270154	0.216266	0.591042	0.937864	-3.13096	0.539032	-4.93973	8.42404
ENSG00000270157	0.178547	0.542646	0.921269	-1.7434	0.610873	-4.9443	17.4589
ENSG00000270175	-0.000339034	0.999277	0.999723	-1.77802	-0.000908453	-5.05566	23.5264
ENSG00000270179	0.09982	0.752199	0.967498	-3.57544	0.316595	-4.98509	4.83852
ENSG00000270190	-0.054745	0.866096	0.984378	-3.79678	-0.169045	-5.00023	4.23493
ENSG00000270277	-0.0840907	0.647486	0.948137	5.01729	-0.458618	-5.77493	1559.55
ENSG00000270281	0.653254	0.114479	0.715671	-2.86713	1.59203	-4.29928	11.1114
ENSG00000270426	0.300803	0.41783	0.884647	-3.81224	0.813501	-4.82241	4.75455
ENSG00000270504	0.111504	0.630301	0.945693	-0.77384	0.482762	-5.01462	29.6785
ENSG00000270574	-0.0792658	0.66418	0.951528	5.71958	-0.43542	-5.87094	2540.41
ENSG00000270580	-0.0490026	0.835708	0.980439	0.60768	-0.207919	-5.15259	75.0291
ENSG00000270589	-0.303699	0.470534	0.89885	-3.10606	-0.724315	-4.87015	9.69847
ENSG00000270605	-0.145917	0.63457	0.946624	-2.20753	-0.476738	-4.97578	12.7798
ENSG00000270640	-0.120313	0.78384	0.973007	-3.20214	-0.275044	-4.99867	10.099
ENSG00000270661	-0.0523846	0.892944	0.987744	-3.14848	-0.134917	-5.01686	8.48138
ENSG00000270792	0.811711	0.0974656	0.696572	-1.27759	1.67266	-4.21946	36.5114
ENSG00000270823	-0.15986	0.67147	0.953187	-1.37474	-0.425363	-5.00985	30.1318
ENSG00000270933	0.114043	0.740294	0.966187	-4.05919	0.33237	-4.97279	3.57357
ENSG00000270953	-0.646825	0.0496207	0.624848	2.09226	-1.9869	-3.8293	262.921
ENSG00000270956	-0.196189	0.355866	0.863226	2.77875	-0.92749	-5.08634	326.214
ENSG00000270987	0.324159	0.379239	0.869165	-1.79467	0.883145	-4.82111	18.057
ENSG00000271009	0.0313005	0.914511	0.990023	-2.62155	0.107618	-5.03127	8.80327
ENSG00000271011	-0.181363	0.573508	0.931691	2.02895	-0.564718	-5.19674	219.382
ENSG00000271127	0.455851	0.329109	0.852476	-4.16853	0.980611	-4.73436	5.97766
ENSG00000271141	-0.399353	0.0911075	0.68945	2.98715	-1.70573	-4.27499	396.244
ENSG00000271147	-0.166428	0.589716	0.937828	-1.52821	-0.540962	-4.97174	20.6891
ENSG00000271204	-0.29146	0.449647	0.891679	-0.694206	-0.758932	-4.90571	46.9082
ENSG00000271327	-0.0138099	0.970023	0.996515	-2.56517	-0.037672	-5.0353	11.8471
ENSG00000271344	-0.182374	0.586162	0.93697	-4.15924	-0.546144	-4.91696	3.57527
ENSG00000271420	-0.527498	0.0762173	0.664839	-3.49905	-1.7913	-4.1159	4.65667
ENSG00000271452	-0.433086	0.159163	0.751836	-0.132617	-1.41828	-4.4662	49.5488
ENSG00000271533	0.00238718	0.995149	0.998724	1.43497	0.00609453	-5.24799	221.069
ENSG00000271547	-0.00366589	0.991468	0.998483	-4.14494	-0.0107193	-5.00165	3.49576
ENSG00000271553	0.275783	0.407403	0.879056	-2.5341	0.831918	-4.83383	10.9352
ENSG00000271590	0.233014	0.54231	0.921216	-2.89447	0.611381	-4.92024	9.66245
ENSG00000271698	0.526195	0.198271	0.779852	-3.99626	1.29494	-4.53749	5.29159
ENSG00000271725	-0.143789	0.70995	0.960747	-4.1993	-0.372965	-4.96093	4.34686
ENSG00000271730	0.303766	0.409387	0.87995	-2.12942	0.828392	-4.84291	14.8087
ENSG00000271741	-0.26907	0.581893	0.934562	1.70484	-0.552388	-5.1602	231.893
ENSG00000271754	-0.815668	0.0220227	0.584636	-1.07599	-2.32562	-3.455	31.0443
ENSG00000271780	-0.198985	0.515449	0.91264	-3.50582	-0.652656	-4.89205	4.76529
ENSG00000271789	0.0719091	0.846654	0.982236	-2.61279	0.193883	-5.02399	11.2106
ENSG00000271795	-0.133127	0.592715	0.938404	0.851482	-0.5366	-5.08538	91.4189
ENSG00000271810	0.382037	0.436418	0.88837	-4.57165	0.781337	-4.82621	11.2326
ENSG00000271811	-0.0390217	0.897754	0.988604	0.181382	-0.128821	-5.13103	70.1649
ENSG00000271828	0.13649	0.722531	0.962554	-3.5185	0.356062	-4.97888	6.30851
ENSG00000271833	0.105457	0.760376	0.968789	-3.93557	0.305807	-4.97993	3.952
ENSG00000271851	0.149551	0.645244	0.947664	-3.46845	0.461753	-4.95511	5.37019
ENSG00000271862	0.0339978	0.924916	0.991846	-3.29214	0.0944773	-5.01688	6.73943
ENSG00000271871	-0.091084	0.770219	0.971825	-3.30731	-0.292868	-4.99378	5.63454
ENSG00000271880	0.153303	0.739902	0.966187	-2.98089	0.33289	-4.99468	11.4472
ENSG00000271894	0.931253	0.0231706	0.584636	-4.06686	2.30544	-3.55396	4.92664
ENSG00000271911	-0.387338	0.291141	0.836958	-4.61527	-1.06113	-4.68234	3.11656
ENSG00000271917	0.11648	0.773153	0.972278	-2.54101	0.289022	-5.01238	12.7889
ENSG00000271918	0.0383325	0.902686	0.989076	-1.60478	0.122574	-5.056	25.5114
ENSG00000271936	0.3167	0.377999	0.868724	-1.35399	0.885453	-4.82838	23.5567
ENSG00000271947	-0.198372	0.536699	0.920006	-2.32874	-0.619915	-4.92621	11.9541
ENSG00000271959	0.103876	0.611878	0.943126	3.67959	0.508965	-5.52049	661.03
ENSG00000271971	0.167524	0.682281	0.955281	-3.75962	0.410529	-4.96232	6.09232
ENSG00000271976	-0.426309	0.117258	0.718341	-0.543638	-1.57979	-4.31146	35.0167
ENSG00000271980	0.147528	0.688378	0.956333	-4.02576	0.402203	-4.95922	4.38344
ENSG00000271984	-0.80807	0.0857828	0.680597	-0.6314	-1.73491	-4.15458	58.8298
ENSG00000272030	-0.154825	0.532677	0.918579	1.84472	-0.626061	-5.14773	179.195
ENSG00000272033	-0.165147	0.684315	0.955281	-2.10714	-0.407748	-4.99611	17.8619
ENSG00000272037	-0.131828	0.705529	0.960119	-4.10816	-0.37893	-4.96142	4.03973
ENSG00000272054	-0.212861	0.356936	0.863713	1.77663	-0.925421	-4.96364	166.64
ENSG00000272056	-0.0688509	0.868581	0.984429	-1.04157	-0.165879	-5.06783	41.109
ENSG00000272077	-0.386633	0.24651	0.811134	-3.01408	-1.16558	-4.63235	7.76867
ENSG00000272078	0.615993	0.121553	0.719246	-2.85613	1.56132	-4.32684	19.911
ENSG00000272079	0.290163	0.359223	0.863753	-3.38084	0.92101	-4.77564	5.79842
ENSG00000272084	-0.2708	0.388821	0.872105	-2.31257	-0.865461	-4.81847	11.9814
ENSG00000272106	0.062105	0.78934	0.973645	-0.928255	0.267872	-5.05923	27.8612
ENSG00000272108	0.0871227	0.803631	0.975173	-4.22597	0.249301	-4.98309	3.34519
ENSG00000272109	-0.570918	0.19103	0.772737	-3.03168	-1.3163	-4.52565	9.9152
ENSG00000272129	0.171749	0.646385	0.947664	-3.41719	0.460157	-4.95663	6.70174
ENSG00000272140	-0.391609	0.279425	0.831879	-2.82996	-1.08741	-4.68464	9.36933
ENSG00000272141	0.144288	0.666093	0.951998	-1.15174	0.432776	-5.0165	27.7268
ENSG00000272153	-0.0624825	0.881536	0.986789	-3.23814	-0.149397	-5.01372	8.34122
ENSG00000272159	0.189155	0.649996	0.948521	-1.02434	0.455115	-5.0147	56.2146
ENSG00000272163	0.387705	0.354883	0.863226	-3.86066	0.929396	-4.76526	8.06724
ENSG00000272173	-0.501414	0.116372	0.718341	-0.539781	-1.58367	-4.30766	39.7171
ENSG00000272182	-0.549174	0.136301	0.732096	-0.202576	-1.50158	-4.38833	52.8537
ENSG00000272183	-0.0450803	0.86957	0.984671	-2.30591	-0.164619	-5.03373	10.6743
ENSG00000272195	0.117489	0.692818	0.957196	-0.109065	0.396157	-5.0698	52.076
ENSG00000272219	-0.0755732	0.817858	0.976526	-2.12908	-0.230898	-5.03003	13.8956
ENSG00000272267	0.820118	0.0398393	0.61144	-4.27901	2.08212	-3.81843	4.71253
ENSG00000272293	-0.670602	0.0553059	0.633989	-2.58986	-1.93871	-3.95491	10.4643
ENSG00000272316	-0.074576	0.853385	0.982695	-0.363325	-0.185272	-5.0932	63.3519
ENSG00000272335	0.120024	0.791477	0.973837	-1.2172	0.265089	-5.05049	42.1013
ENSG00000272341	0.230991	0.596098	0.939394	-2.12368	0.531691	-4.96324	20.7121
ENSG00000272345	0.149341	0.606029	0.942188	-0.0504572	0.517358	-5.03709	54.0835
ENSG00000272356	0.0101845	0.96238	0.996131	2.77067	0.0472831	-5.44616	330.381
ENSG00000272379	0.0198869	0.956398	0.995911	-3.75033	0.0548086	-5.00887	4.8933
ENSG00000272405	-0.134544	0.77556	0.973007	-2.24673	-0.285868	-5.01834	25.583
ENSG00000272410	-0.0902795	0.183579	0.764533	6.47304	-1.33892	-5.18051	3667.31
ENSG00000272434	-0.220235	0.566119	0.929535	-1.86215	-0.575655	-4.952	19.0583
ENSG00000272446	-0.0532104	0.923159	0.991846	-2.65967	-0.0966948	-5.03054	22.155
ENSG00000272478	0.297663	0.534751	0.919612	-4.56552	0.622888	-4.88741	7.88575
ENSG00000272491	-0.420221	0.102113	0.700963	1.2107	-1.64957	-4.25495	118.175
ENSG00000272501	0.185924	0.561923	0.927959	-3.16443	0.581896	-4.9251	6.40727
ENSG00000272505	0.0486782	0.885428	0.986836	-3.68984	0.144453	-5.00519	4.55003
ENSG00000272506	-0.0743643	0.854228	0.982862	-3.36391	-0.184194	-5.00752	7.71871
ENSG00000272512	-0.00720519	0.980437	0.997978	-0.709273	-0.0245813	-5.08929	38.0091
ENSG00000272518	-0.399755	0.27118	0.823183	-2.13238	-1.10636	-4.6808	15.5474
ENSG00000272540	-0.0500198	0.903952	0.989076	-1.4694	-0.120972	-5.05915	26.9324
ENSG00000272563	-0.41613	0.285972	0.835	-2.8651	-1.07263	-4.69333	11.8178
ENSG00000272574	-0.040361	0.906709	0.989277	-3.50152	-0.117482	-5.01063	5.77465
ENSG00000272582	-0.545511	0.16942	0.754076	-1.21234	-1.38389	-4.48411	28.9717
ENSG00000272588	-0.08278	0.804298	0.975402	-3.64681	-0.248436	-4.99374	4.79933
ENSG00000272599	-0.353752	0.354418	0.863226	1.41315	-0.930298	-4.92215	154.003
ENSG00000272617	-0.0231995	0.875518	0.985537	2.98578	-0.157048	-5.47942	362.603
ENSG00000272622	-0.344599	0.388027	0.871587	-2.50971	-0.866915	-4.81411	13.2215
ENSG00000272630	0.0550832	0.87949	0.98635	-2.95029	0.151997	-5.0204	8.41197
ENSG00000272631	0.114341	0.669712	0.952627	-2.21274	0.427784	-4.99038	11.3332
ENSG00000272638	-0.00182098	0.995656	0.998754	-3.7598	-0.00545782	-5.0094	4.51931
ENSG00000272647	-0.317985	0.514262	0.912627	-3.69683	-0.654506	-4.88764	8.86162
ENSG00000272661	-0.357774	0.604602	0.942051	-3.63482	-0.51941	-4.93352	29.2423
ENSG00000272669	-0.288212	0.391837	0.872807	-3.70063	-0.859952	-4.79993	4.47745
ENSG00000272679	0.385308	0.458199	0.894716	-5.08642	0.744651	-4.83451	12.9121
ENSG00000272688	0.00229131	0.994178	0.998724	-2.90839	0.00731478	-5.02781	7.68395
ENSG00000272720	0.0164496	0.955171	0.995489	-1.94239	0.0563525	-5.05042	15.0922
ENSG00000272732	0.0386013	0.920767	0.991551	-3.81856	0.0997147	-5.0056	5.54726
ENSG00000272735	-0.0224869	0.948553	0.994973	-4.12281	-0.064683	-5.0008	3.79305
ENSG00000272736	-0.109921	0.768749	0.971825	-3.01118	-0.294798	-4.9996	8.43266
ENSG00000272750	-0.295208	0.38689	0.871587	1.16409	-0.869003	-4.94233	127.69
ENSG00000272754	-0.306724	0.321423	0.847324	-3.32629	-0.996391	-4.73321	5.55758
ENSG00000272768	-0.104005	0.784692	0.973007	-1.81955	-0.273932	-5.03115	20.9229
ENSG00000272772	0.163543	0.793893	0.973984	-4.2822	0.261945	-4.98063	16.9386
ENSG00000272807	-0.241831	0.49111	0.906303	1.18286	-0.691045	-5.04439	130.821
ENSG00000272812	-0.549079	0.107188	0.708354	-0.631214	-1.62531	-4.26653	42.0522
ENSG00000272821	-0.14636	0.786367	0.973007	0.676991	-0.271747	-5.14645	133.859
ENSG00000272822	0.549634	0.218986	0.792127	-3.53668	1.23686	-4.58151	13.0602
ENSG00000272831	0.0949549	0.73242	0.964708	-3.31125	0.342848	-4.98552	5.01741
ENSG00000272842	-1.49155	0.00220155	0.514304	-2.4158	-3.14146	-2.31956	20.5538
ENSG00000272848	-0.061328	0.841113	0.981649	-3.1751	-0.200983	-5.00977	6.12685
ENSG00000272849	-0.0473777	0.906541	0.989277	-3.58501	-0.117695	-5.00879	8.5702
ENSG00000272871	0.0379829	0.916393	0.990023	-3.98242	0.105239	-5.00199	4.07043
ENSG00000272872	-0.0715406	0.862841	0.984378	-3.204	-0.173196	-5.01209	8.71263
ENSG00000272884	0.12052	0.810035	0.976112	-3.33377	0.241007	-5.00232	16.326
ENSG00000272896	0.280518	0.496939	0.907662	-4.61764	0.68176	-4.86535	5.12304
ENSG00000272906	-0.316765	0.368407	0.866428	-1.29178	-0.903476	-4.81649	35.5539
ENSG00000272909	-0.423991	0.171498	0.754076	0.952158	-1.37712	-4.53142	101.484
ENSG00000272910	-0.259202	0.484525	0.903605	-0.92566	-0.701608	-4.92537	32.2346
ENSG00000272916	-0.114351	0.361465	0.864237	5.52008	-0.916704	-5.54424	2012.7
ENSG00000272918	-0.0239144	0.928188	0.992523	-2.19051	-0.0903486	-5.04237	11.4707
ENSG00000272921	0.371636	0.542918	0.921384	-0.635583	0.61046	-4.97833	68.6962
ENSG00000272941	-0.215359	0.471307	0.899099	0.488525	-0.72305	-4.97788	76.4713
ENSG00000272953	-0.0956157	0.717061	0.962195	-3.1914	-0.363398	-4.98281	5.39781
ENSG00000272973	0.139169	0.710044	0.960747	-2.24379	0.372839	-5.00303	14.1556
ENSG00000272977	-0.452645	0.203322	0.785792	-1.12487	-1.28038	-4.56837	32.2284
ENSG00000272980	-0.312365	0.332235	0.853046	2.69145	-0.974263	-5.03363	385.691
ENSG00000272983	-0.0117824	0.97504	0.997466	-1.21306	-0.0313646	-5.07104	32.0324
ENSG00000272990	-0.219367	0.506975	0.910825	1.6664	-0.665911	-5.10585	189.861
ENSG00000273010	0.572	0.112594	0.713171	-4.05075	1.60047	-4.2941	4.78936
ENSG00000273013	-0.391651	0.366039	0.865247	-4.09879	-0.90797	-4.77066	9.44157
ENSG00000273025	-0.518082	0.238296	0.804931	1.4564	-1.18622	-4.72722	177.915
ENSG00000273035	0.031012	0.936019	0.994611	-4.22169	0.0804736	-4.9985	3.81529
ENSG00000273047	-0.309629	0.449952	0.891696	0.93922	-0.75842	-4.98896	128.92
ENSG00000273049	1.07995	0.0183171	0.577358	-5.0756	2.39778	-3.46834	6.27785
ENSG00000273064	0.132662	0.671767	0.953187	-0.309989	0.424954	-5.05149	44.2327
ENSG00000273066	-0.00813515	0.98026	0.997963	-0.338387	-0.0248036	-5.10658	51.2863
ENSG00000273090	0.234574	0.534305	0.919356	-3.8976	0.62357	-4.8978	4.89422
ENSG00000273138	0.120074	0.796124	0.973984	-4.1162	0.259045	-4.98391	9.61422
ENSG00000273151	-0.210019	0.547033	0.922334	-0.671449	-0.604233	-4.97368	46.6475
ENSG00000273154	-0.842793	0.126204	0.724651	-0.5455	-1.54189	-4.34746	77.5379
ENSG00000273155	0.738879	0.15337	0.747114	-3.31546	1.43847	-4.43081	13.5237
ENSG00000273156	-0.097836	0.798541	0.973989	-3.47947	-0.255905	-4.99595	6.58777
ENSG00000273165	0.121317	0.72523	0.962554	-3.67795	0.352449	-4.97631	4.8353
ENSG00000273167	0.278764	0.681486	0.955281	-1.06802	0.411616	-5.02572	75.0519
ENSG00000273175	0.0523861	0.907851	0.989277	-3.14539	0.116038	-5.01894	14.891
ENSG00000273184	-0.166718	0.720081	0.962268	-3.08862	-0.359346	-4.98542	12.6968
ENSG00000273189	0.437599	0.30587	0.841903	-3.83899	1.02911	-4.7108	6.81924
ENSG00000273192	0.0821286	0.733069	0.964843	2.01399	0.341983	-5.28385	212.115
ENSG00000273199	-0.160326	0.706832	0.960308	-4.57485	-0.37717	-4.9532	10.6036
ENSG00000273203	-0.0149779	0.964738	0.996283	-2.28954	-0.0443174	-5.04187	13.1106
ENSG00000273212	0.00814225	0.983346	0.998322	-2.84822	0.0209252	-5.02913	9.724
ENSG00000273217	-1.09654	0.162511	0.751836	-4.3192	-1.40687	-4.45218	85.8269
ENSG00000273221	-0.253696	0.491557	0.906303	-3.56937	-0.690332	-4.87634	5.7611
ENSG00000273230	0.0129766	0.959677	0.996124	-2.22607	0.0506841	-5.04342	11.0317
ENSG00000273243	0.271491	0.435657	0.888096	-4.00891	0.782637	-4.83329	3.88362
ENSG00000273244	-0.478393	0.402236	0.878889	-3.66767	-0.841149	-4.80882	18.0056
ENSG00000273245	-0.35229	0.291575	0.836958	-4.18242	-1.06017	-4.68709	3.18628
ENSG00000273259	-0.159648	0.706475	0.960308	-3.36282	-0.377652	-4.9759	8.07406
ENSG00000273267	-0.516479	0.155445	0.749178	-4.60135	-1.43117	-4.43345	3.42132
ENSG00000273269	-0.631533	0.138797	0.735884	-4.76835	-1.49198	-4.38592	3.91782
ENSG00000273284	-0.384302	0.334367	0.853574	-2.442	-0.969956	-4.75969	14.8358
ENSG00000273289	-0.0785242	0.797776	0.973984	-2.34088	-0.256898	-5.02111	11.121
ENSG00000273291	-0.243688	0.647903	0.948137	-2.7748	-0.458036	-4.96801	18.8979
ENSG00000273295	-0.734929	0.120705	0.718341	-0.793651	-1.56492	-4.32485	45.3912
ENSG00000273312	0.319138	0.424318	0.886738	-4.36629	0.802179	-4.81975	4.47444
ENSG00000273329	-0.0762798	0.795716	0.973984	0.0711266	-0.259574	-5.10654	63.0331
ENSG00000273345	-0.246494	0.493355	0.906303	0.968044	-0.687462	-5.028	112.917
ENSG00000273350	-0.153417	0.684763	0.955281	-3.53306	-0.407136	-4.9659	6.41418
ENSG00000273373	-0.12151	0.763346	0.970149	-0.979469	-0.301897	-5.04956	40.603
ENSG00000273381	0.32731	0.316465	0.846087	-2.2672	1.0067	-4.74362	12.7848
ENSG00000273387	0.0821434	0.811154	0.976224	-0.242338	0.239559	-5.09413	51.5273
ENSG00000273398	1.38807	0.0403673	0.612732	-3.16109	2.07649	-3.80175	48.8286
ENSG00000273413	0.750544	0.230153	0.798839	-2.20477	1.2072	-4.61467	39.8469
ENSG00000273419	-0.342899	0.352573	0.862742	-0.569043	-0.933886	-4.8162	50.0637
ENSG00000273420	0.0461727	0.869206	0.984671	2.69315	0.165084	-5.42316	316.568
ENSG00000273432	-0.412311	0.398313	0.87578	-2.36185	-0.848208	-4.8258	24.9072
ENSG00000273433	-0.153138	0.794569	0.973984	-0.779821	-0.261065	-5.06368	64.7105
ENSG00000273448	-0.346998	0.403611	0.878889	-2.18875	-0.838686	-4.83371	18.1424
ENSG00000273449	0.125974	0.736454	0.965923	-3.8686	0.337475	-4.97558	4.95316
ENSG00000273451	0.285772	0.402496	0.878889	-3.1446	0.840684	-4.81961	7.31625
ENSG00000273455	-0.386136	0.430549	0.887731	-2.02194	-0.791403	-4.85947	22.3283
ENSG00000273486	0.0280143	0.93551	0.99457	-3.54306	0.0811141	-5.01221	5.20853
ENSG00000273489	-0.302757	0.391804	0.872807	-4.21075	-0.860011	-4.79302	3.68773
ENSG00000273565	-0.0866784	0.839181	0.98092	-3.94646	-0.203461	-4.99355	6.7659
ENSG00000273576	-0.159259	0.6609	0.951231	-2.55593	-0.439958	-4.97792	12.8481
ENSG00000273618	0.0935438	0.78679	0.973007	-1.46475	0.271195	-5.04212	30.7894
ENSG00000273637	0.361346	0.685777	0.955582	-2.07486	0.405751	-5.0009	139.392
ENSG00000273658	-1.01898	0.0431812	0.619708	-4.86429	-2.04753	-3.8737	6.32695
ENSG00000273691	0.304467	0.435496	0.88807	-2.32163	0.782913	-4.86115	15.5921
ENSG00000273711	-0.71532	0.0462048	0.622646	-4.02269	-2.01817	-3.89022	4.0513
ENSG00000273729	-0.0699994	0.784089	0.973007	-1.7663	-0.274719	-5.03252	15.0706
ENSG00000273734	0.671219	0.349985	0.860471	-4.4038	0.938938	-4.75454	42.6388
ENSG00000273747	-0.186352	0.638254	0.946903	-0.627382	-0.471554	-5.02068	42.931
ENSG00000273759	0.252943	0.453865	0.894133	-3.48112	0.751869	-4.85471	5.2348
ENSG00000273763	0.108901	0.716602	0.962177	-2.45013	0.364015	-4.99993	10.1378
ENSG00000273784	-0.365792	0.22256	0.795287	-1.05648	-1.22725	-4.60993	25.2112
ENSG00000273792	0.0839659	0.728507	0.963736	-0.6666	0.34807	-5.05363	31.9688
ENSG00000273797	0.197608	0.607357	0.942444	-3.95094	0.515449	-4.93145	4.71606
ENSG00000273901	-0.314547	0.36279	0.864576	-0.00996498	-0.914165	-4.8474	60.5892
ENSG00000273951	0.203864	0.536931	0.920006	-3.60724	0.619562	-4.90406	4.83859
ENSG00000273989	0.0255927	0.944258	0.994757	-4.4593	0.0700915	-4.99431	3.08392
ENSG00000274021	0.573585	0.208772	0.789647	-2.37122	1.26496	-4.57066	30.0146
ENSG00000274023	-0.0744071	0.830508	0.979407	-3.83091	-0.2146	-4.99452	4.32819
ENSG00000274067	-0.484213	0.227992	0.79748	-5.06336	-1.21286	-4.58608	3.70404
ENSG00000274080	0.131319	0.720971	0.962554	-4.20991	0.358153	-4.96507	4.04732
ENSG00000274093	0.102867	0.788087	0.973279	-3.95171	0.269504	-4.9855	4.71201
ENSG00000274105	0.284452	0.436137	0.888121	-4.02934	0.781818	-4.83339	4.09111
ENSG00000274214	-0.378533	0.291925	0.836958	-3.65056	-1.0594	-4.69283	5.9423
ENSG00000274251	0.0131454	0.961602	0.996131	-1.7149	0.0482618	-5.05665	16.2631
ENSG00000274265	0.12429	0.681302	0.955281	1.61309	0.411869	-5.20986	200.644
ENSG00000274272	0.251111	0.174886	0.756969	4.36394	1.3662	-4.9313	962.76
ENSG00000274292	0.192256	0.54305	0.921464	-3.52987	0.61026	-4.90869	4.91257
ENSG00000274297	-0.0493375	0.902995	0.989076	-3.94204	-0.122182	-5.00121	5.06779
ENSG00000274315	-0.63892	0.0761932	0.664839	-4.14836	-1.79145	-4.12132	3.67771
ENSG00000274322	0.225384	0.548943	0.922986	-1.28933	0.601351	-4.9592	26.2107
ENSG00000274370	-0.432485	0.155678	0.749182	-2.99072	-1.43035	-4.43742	7.07974
ENSG00000274383	0.218908	0.475478	0.900493	-0.329081	0.716249	-4.94447	47.1418
ENSG00000274421	-0.32083	0.442698	0.89031	-3.25544	-0.770653	-4.84775	8.20725
ENSG00000274422	-0.354402	0.467421	0.898078	0.0709184	-0.729418	-4.94953	107.23
ENSG00000274425	0.301071	0.320779	0.8472	1.31141	0.997724	-4.8818	142.598
ENSG00000274460	-0.24666	0.471516	0.899106	-2.21856	-0.722709	-4.88726	13.7562
ENSG00000274471	-0.0929609	0.722714	0.962554	-0.533674	-0.355818	-5.05583	38.7704
ENSG00000274561	-0.0304539	0.944831	0.994757	-3.6796	-0.0693701	-5.00953	6.95083
ENSG00000274598	-0.303067	0.3942	0.873129	-2.62729	-0.855651	-4.81808	11.0168
ENSG00000274642	-0.270481	0.512654	0.912404	-1.37959	-0.657016	-4.93226	26.3051
ENSG00000274653	0.185716	0.579535	0.934011	-3.6798	0.555847	-4.92402	4.93771
ENSG00000274654	0.188975	0.57556	0.932434	-3.62152	0.561693	-4.92324	5.05008
ENSG00000274677	0.0846126	0.778355	0.973007	-2.69996	0.282211	-5.0097	8.32274
ENSG00000274678	-0.0594188	0.88774	0.98736	-3.76062	-0.141519	-5.00343	6.80416
ENSG00000274712	-0.132658	0.627563	0.945253	-0.762027	-0.486635	-5.01142	30.5786
ENSG00000274751	0.370054	0.149704	0.745647	0.0212137	1.45154	-4.44178	65.935
ENSG00000274767	-0.0461427	0.90203	0.989076	-3.60663	-0.123405	-5.008	6.33739
ENSG00000274769	0.305394	0.525724	0.916753	-0.723411	0.63674	-4.96398	48.279
ENSG00000274776	0.269651	0.400985	0.878159	-3.59943	0.843395	-4.81142	4.768
ENSG00000274797	-0.00124968	0.997705	0.999272	0.340929	-0.00288375	-5.14847	90.5612
ENSG00000274828	-0.0400519	0.904704	0.989076	-2.64382	-0.12002	-5.02945	9.52089
ENSG00000274845	-0.241579	0.615139	0.94375	-3.39938	-0.504302	-4.94281	10.0712
ENSG00000274944	-0.048827	0.919212	0.990961	-4.29663	-0.101678	-4.99557	7.00304
ENSG00000274964	0.152965	0.669306	0.95251	-2.5419	0.428343	-4.98303	11.9603
ENSG00000274979	0.405127	0.313893	0.845499	-4.22709	1.01209	-4.71614	5.04692
ENSG00000274993	0.60783	0.136073	0.731806	-4.78266	1.50247	-4.37744	10.2468
ENSG00000275056	-0.0656945	0.84328	0.981649	-2.81325	-0.198206	-5.01812	8.84901
ENSG00000275180	0.188573	0.526893	0.917085	-1.78105	0.634938	-4.93447	16.6923
ENSG00000275185	-0.142625	0.71069	0.961026	0.221505	-0.371968	-5.09087	89.0058
ENSG00000275223	0.0332499	0.91632	0.990023	-3.42204	0.105332	-5.01347	5.37796
ENSG00000275234	0.0462854	0.805927	0.975548	1.69681	0.246324	-5.26053	160.211
ENSG00000275332	-0.287099	0.408777	0.879574	-0.368824	-0.829474	-4.88148	46.4515
ENSG00000275367	-0.27012	0.433578	0.887731	-3.42955	-0.786198	-4.83833	5.84239
ENSG00000275371	0.39812	0.358426	0.863753	-2.89853	0.922545	-4.7821	12.2982
ENSG00000275389	0.104852	0.723411	0.962554	-3.79139	0.354884	-4.97351	3.81687
ENSG00000275431	-0.342891	0.394647	0.873605	-4.93255	-0.85484	-4.78629	3.89623
ENSG00000275437	-0.090256	0.707729	0.96055	-1.82305	-0.37596	-5.011	14.1405
ENSG00000275450	0.251278	0.46885	0.898208	-2.316	0.727073	-4.88602	12.956
ENSG00000275454	-0.223186	0.575781	0.932547	-2.76481	-0.561367	-4.93762	14.9778
ENSG00000275457	0.270638	0.499308	0.907662	-3.43658	0.678004	-4.88577	12.6491
ENSG00000275468	-0.0937736	0.713916	0.961603	0.163301	-0.367625	-5.08955	59.468
ENSG00000275481	-0.0555363	0.873597	0.985537	-1.70667	-0.159492	-5.04929	20.8497
ENSG00000275734	-0.0472776	0.851344	0.982349	-2.53639	-0.187881	-5.02579	8.68187
ENSG00000275764	-0.125934	0.779679	0.973007	-2.5273	-0.28048	-5.01267	15.7723
ENSG00000275805	-0.430157	0.196695	0.778638	-3.10623	-1.29954	-4.53781	7.44893
ENSG00000275807	0.0794016	0.821961	0.977139	-2.03033	0.225605	-5.03426	17.7666
ENSG00000275850	-0.13584	0.599108	0.940402	-1.45206	-0.527336	-4.97823	18.4573
ENSG00000275854	-0.146224	0.624055	0.945253	2.01783	-0.491608	-5.22565	215.317
ENSG00000275857	-0.134715	0.734982	0.965483	0.364745	-0.339434	-5.10888	83.5143
ENSG00000275894	-0.0936698	0.805098	0.975548	-2.76864	-0.247399	-5.01251	10.7736
ENSG00000275897	-0.485366	0.153463	0.747114	-3.53041	-1.43813	-4.42981	5.60174
ENSG00000275910	0.417057	0.252628	0.813458	-2.58499	1.15051	-4.64881	10.9153
ENSG00000275964	-0.0639436	0.844648	0.981649	-0.447835	-0.196452	-5.08825	51.3094
ENSG00000276071	-0.0036331	0.991614	0.998483	-3.08597	-0.0105358	-5.02371	7.37231
ENSG00000276087	0.354532	0.437833	0.889526	-2.56275	0.778921	-4.85881	14.2545
ENSG00000276089	-1.31424	0.0125703	0.568011	-4.25838	-2.54078	-3.28308	7.99547
ENSG00000276100	0.394575	0.394971	0.873629	-0.237472	0.854253	-4.88089	61.9496
ENSG00000276101	0.0516333	0.897799	0.988604	-2.64673	0.128764	-5.0294	13.346
ENSG00000276115	-0.147592	0.678463	0.95454	-2.70042	-0.415757	-4.98093	10.461
ENSG00000276166	-0.581834	0.128665	0.726022	-3.18391	-1.53184	-4.35271	7.83059
ENSG00000276216	0.396026	0.30463	0.841903	-3.22013	1.03176	-4.71627	9.1876
ENSG00000276232	-0.0570526	0.951099	0.994996	3.4756	-0.0614778	-5.57968	2126.91
ENSG00000276248	0.29112	0.386572	0.871587	-1.41841	0.869587	-4.83544	24.0383
ENSG00000276259	0.028493	0.965818	0.996515	-3.18521	0.042959	-5.02138	23.3481
ENSG00000276278	-0.0418298	0.891431	0.98766	0.683779	-0.136836	-5.16806	91.815
ENSG00000276334	-0.0905797	0.79271	0.973984	-1.15147	-0.263485	-5.05106	30.0607
ENSG00000276337	0.161312	0.626103	0.945253	-2.08936	0.488704	-4.9768	14.1836
ENSG00000276417	-0.00337035	0.992599	0.998483	-3.3274	-0.00929871	-5.01848	6.59845
ENSG00000276418	-0.534368	0.439626	0.889821	-1.6267	-0.775867	-4.87376	61.2306
ENSG00000276434	-0.310855	0.43275	0.887731	-4.20682	-0.787619	-4.8261	4.31619
ENSG00000276449	-0.0244996	0.946789	0.994757	-2.78546	-0.066904	-5.02915	9.48082
ENSG00000276490	-0.149406	0.718386	0.962195	-4.60471	-0.361619	-4.9559	5.04556
ENSG00000276505	0.0402145	0.90899	0.989412	-3.65109	0.114597	-5.00815	4.83876
ENSG00000276517	-0.243549	0.493659	0.906303	-0.803296	-0.686977	-4.9353	39.5039
ENSG00000276564	0.158587	0.712742	0.961251	-1.78419	0.369204	-5.01502	24.9573
ENSG00000276570	0.314206	0.117113	0.718341	1.40035	1.58042	-4.34515	132.945
ENSG00000276612	0.605032	0.300214	0.840753	-5.2304	1.04128	-4.69044	44.0906
ENSG00000276649	-0.209487	0.533305	0.919045	-3.24671	-0.625098	-4.90661	6.4054
ENSG00000276672	-0.160255	0.616467	0.944013	-1.12948	-0.502407	-4.9946	25.9146
ENSG00000276724	-0.296733	0.435863	0.888096	-3.62748	-0.782285	-4.83694	5.80133
ENSG00000276727	0.0654601	0.86573	0.984378	-4.33034	0.169512	-4.99039	3.90093
ENSG00000276728	-0.217416	0.464547	0.896315	-3.45175	-0.734147	-4.86072	4.84045
ENSG00000276791	0.0717476	0.827298	0.978188	-3.3599	0.21873	-5.00444	5.91781
ENSG00000276805	-0.0169923	0.944216	0.994757	-0.659281	-0.0701453	-5.0899	32.5417
ENSG00000276809	-0.0885773	0.799617	0.973989	-3.43811	-0.254507	-4.99708	5.81457
ENSG00000276853	0.0598079	0.874516	0.985537	-2.965	0.158323	-5.01957	9.07714
ENSG00000276855	-0.156943	0.705192	0.960073	-3.28878	-0.379386	-4.97703	8.88952
ENSG00000276863	-0.208012	0.574688	0.932434	-1.60139	-0.562978	-4.96241	21.4884
ENSG00000276900	-0.196344	0.55572	0.924871	-3.15346	-0.591166	-4.92028	6.8331
ENSG00000277007	-0.16935	0.614727	0.94375	-2.66823	-0.504891	-4.95747	9.98973
ENSG00000277130	0.299522	0.395706	0.874234	-3.98787	0.852921	-4.80146	4.19023
ENSG00000277151	0.079189	0.835442	0.980439	-3.07159	0.20826	-5.01199	8.42621
ENSG00000277152	-0.0158275	0.953855	0.995109	-1.00012	-0.0580094	-5.07734	28.098
ENSG00000277247	0.334585	0.383405	0.871286	-4.05038	0.875423	-4.78988	4.54811
ENSG00000277287	0.221256	0.48521	0.903931	-2.74609	0.700505	-4.88889	8.9541
ENSG00000277299	-0.356105	0.367503	0.865651	-2.44516	-0.905189	-4.79532	12.9263
ENSG00000277324	0.484995	0.217591	0.79139	-3.95548	1.24064	-4.57588	9.09194
ENSG00000277342	-0.100855	0.802824	0.974912	-4.25412	-0.250347	-4.98147	4.1768
ENSG00000277476	0.0128356	0.93998	0.994611	1.55677	0.0754809	-5.26234	133.737
ENSG00000277534	-0.0504694	0.900825	0.988792	-1.45296	-0.12493	-5.05921	30.1191
ENSG00000277543	0.672842	0.0965116	0.695873	-4.4406	1.67751	-4.22699	6.77177
ENSG00000277558	-0.139132	0.61393	0.9435	-2.84707	-0.506029	-4.95361	7.16811
ENSG00000277559	0.46865	0.108198	0.709339	-2.98347	1.6206	-4.27357	6.85921
ENSG00000277566	0.200656	0.527495	0.91741	-3.51122	0.634012	-4.90054	4.87861
ENSG00000277687	-0.180241	0.616941	0.944013	-1.585	-0.501731	-4.98276	22.1888
ENSG00000277715	-0.0640055	0.83821	0.980697	-3.65993	-0.204707	-4.99921	4.5056
ENSG00000277728	-0.156103	0.697073	0.957489	-1.60038	-0.390378	-5.0127	22.0982
ENSG00000277829	-0.397893	0.250632	0.813055	-3.48213	-1.1554	-4.63477	5.67277
ENSG00000277840	0.116838	0.68111	0.955281	-3.49317	0.412132	-4.96692	4.5345
ENSG00000277873	-0.00949615	0.98228	0.998203	-2.82163	-0.0222651	-5.02968	12.7424
ENSG00000277879	-0.160184	0.643712	0.947664	-1.85279	-0.463897	-4.98759	16.871
ENSG00000277938	0.111104	0.753553	0.967498	-3.02852	0.314807	-4.9969	8.26294
ENSG00000277978	0.20804	0.600107	0.940554	-2.89527	0.525892	-4.94847	10.658
ENSG00000278112	-0.0712942	0.794599	0.973984	-3.28247	-0.261027	-4.99944	5.22208
ENSG00000278133	0.133746	0.698998	0.957814	-2.03293	0.387767	-5.00455	16.774
ENSG00000278206	-0.51544	0.197512	0.77922	-1.43953	-1.29715	-4.55197	24.3571
ENSG00000278212	-0.59014	0.103337	0.70223	-2.82916	-1.64364	-4.25271	9.14395
ENSG00000278231	-0.0750832	0.8391	0.980877	-3.81775	-0.203565	-4.99605	5.17673
ENSG00000278291	-0.470815	0.115057	0.717223	-3.60738	-1.58947	-4.30333	4.45497
ENSG00000278341	-0.146757	0.723511	0.962554	-0.912509	-0.35475	-5.04101	42.1072
ENSG00000278367	0.224448	0.557526	0.925387	-0.921105	0.588462	-4.97481	34.2622
ENSG00000278376	-0.0759037	0.803483	0.975173	-3.44025	-0.249492	-4.99786	5.34016
ENSG00000278434	-0.316426	0.30005	0.840753	-3.54935	-1.04163	-4.70453	4.75159
ENSG00000278467	0.21314	0.626565	0.945253	-2.81556	0.488049	-4.96137	11.1067
ENSG00000278493	-0.568238	0.104748	0.703659	-3.58885	-1.63686	-4.26137	5.24866
ENSG00000278576	0.132228	0.698307	0.957727	-1.25269	0.388703	-5.02453	26.6585
ENSG00000278600	0.013115	0.966168	0.996515	-0.601751	0.0425195	-5.09365	40.1896
ENSG00000278601	-0.405889	0.0908134	0.689019	3.17802	-1.70731	-4.29198	483.242
ENSG00000278668	-0.351866	0.32748	0.850957	-3.80863	-0.983937	-4.73428	4.79988
ENSG00000278716	0.0482604	0.887928	0.987367	-2.29177	0.14128	-5.03677	13.1845
ENSG00000278730	-0.338065	0.0342149	0.59904	4.16002	-2.14643	-3.68264	810.99
ENSG00000278769	-0.310886	0.35812	0.863753	0.361569	-0.923135	-4.85914	74.2694
ENSG00000278784	-0.269354	0.459604	0.894898	-2.57091	-0.742318	-4.87204	11.8506
ENSG00000278829	-0.197537	0.552681	0.924134	-3.25968	-0.595725	-4.9167	6.60113
ENSG00000278831	0.249782	0.484126	0.903605	-3.71	0.70225	-4.87154	6.7069
ENSG00000278834	-0.236196	0.491758	0.906303	-3.16444	-0.690011	-4.88343	6.92579
ENSG00000278842	0.189351	0.592414	0.938367	-3.56641	0.537037	-4.93198	5.40296
ENSG00000278861	-0.405972	0.29217	0.836958	-0.459953	-1.05886	-4.74041	45.5329
ENSG00000278863	0.354446	0.306014	0.841903	-3.70882	1.0288	-4.71218	5.07044
ENSG00000278864	0.0210726	0.941528	0.994611	-0.873687	0.0735313	-5.08156	31.0601
ENSG00000278867	-0.0618326	0.849288	0.982349	-3.20465	-0.190511	-5.01036	6.35221
ENSG00000278869	0.0100516	0.975122	0.997466	-3.02606	0.0312622	-5.02499	7.38418
ENSG00000278875	0.0604125	0.856522	0.982862	-2.99337	0.181263	-5.01666	7.8705
ENSG00000278876	-0.104901	0.71293	0.961251	-3.30597	-0.368951	-4.97921	5.50681
ENSG00000278879	-0.0152081	0.966833	0.996515	-3.34541	-0.0416836	-5.01756	6.93346
ENSG00000278891	0.200845	0.543178	0.921464	-2.82617	0.610066	-4.92186	8.74118
ENSG00000278893	-0.159933	0.619096	0.944363	0.851565	-0.498658	-5.09884	103.986
ENSG00000278896	-0.371028	0.316364	0.846087	-1.60817	-1.00691	-4.75078	23.8161
ENSG00000278897	0.0668511	0.871823	0.985165	-2.04342	0.16175	-5.04124	19.4494
ENSG00000278900	0.378886	0.297165	0.839109	-4.11328	1.0479	-4.69679	3.88129
ENSG00000278901	0.272772	0.481925	0.903209	-5.20405	0.705799	-4.84773	2.82509
ENSG00000278905	0.182168	0.714777	0.961787	-4.05134	0.366467	-4.96655	27.1086
ENSG00000278907	0.258366	0.588616	0.937828	-4.21147	0.542564	-4.9191	6.78116
ENSG00000278909	-0.127997	0.693362	0.957196	-2.80808	-0.395418	-4.9836	8.59408
ENSG00000278915	0.375531	0.394148	0.873099	-4.57023	0.855747	-4.79263	5.49218
ENSG00000278920	-0.206716	0.56927	0.931403	-4.30816	-0.570982	-4.9067	3.43524
ENSG00000278925	0.0336872	0.913008	0.990023	-2.92465	0.109517	-5.02419	7.55551
ENSG00000278934	0.521991	0.119445	0.718341	-3.37962	1.57032	-4.31931	6.28452
ENSG00000278948	0.0529357	0.793362	0.973984	2.72674	0.262637	-5.41325	316.572
ENSG00000278949	0.214662	0.530577	0.917905	-1.98356	0.629277	-4.93226	15.8638
ENSG00000278950	-0.352448	0.340634	0.856225	-4.39675	-0.9574	-4.74184	3.38779
ENSG00000278962	0.10229	0.798037	0.973989	-2.99644	0.256559	-5.00721	10.097
ENSG00000278963	-0.658247	0.0113275	0.568011	1.51031	-2.57934	-2.90459	144.133
ENSG00000278972	0.0145732	0.967924	0.996515	-3.50882	0.0403111	-5.01426	5.70503
ENSG00000278979	-0.0232436	0.940248	0.994611	-3.1149	-0.0751436	-5.0214	6.45748
ENSG00000278981	0.179163	0.506054	0.910825	2.62868	0.667357	-5.24823	315.504
ENSG00000278983	-0.108699	0.751697	0.967498	-1.67839	-0.31726	-5.0268	21.5988
ENSG00000278985	0.103357	0.78196	0.973007	-3.85659	0.277498	-4.98613	4.90906
ENSG00000278986	-0.194243	0.597564	0.9399	-1.30544	-0.52957	-4.981	27.3992
ENSG00000278987	0.126972	0.672098	0.953261	-1.21941	0.424498	-5.0165	24.5867
ENSG00000278989	0.347135	0.369233	0.866428	-3.60992	0.901912	-4.78259	6.25474
ENSG00000278991	0.0860426	0.833231	0.979853	-2.97121	0.2111	-5.01385	9.78029
ENSG00000278993	0.031772	0.930285	0.99299	-2.73229	0.0877027	-5.02981	9.32598
ENSG00000278996	0.283172	0.414591	0.883233	0.339278	0.819192	-4.92729	85.5826
ENSG00000278997	-0.166231	0.618526	0.944309	-3.05538	-0.49947	-4.95114	7.26618
ENSG00000279026	-0.636561	0.0460298	0.622646	-2.99249	-2.01982	-3.87185	7.18863
ENSG00000279030	-0.00333455	0.991849	0.998483	-1.38685	-0.0102408	-5.06636	23.8058
ENSG00000279035	-0.229431	0.477272	0.901051	-1.82138	-0.713333	-4.89935	16.6929
ENSG00000279039	0.416592	0.14851	0.744977	-2.75103	1.45585	-4.4178	9.0111
ENSG00000279041	-0.0730009	0.834069	0.979909	-1.42132	-0.210024	-5.05115	24.5297
ENSG00000279044	-0.0298651	0.933697	0.994275	-3.43433	-0.083401	-5.01414	6.08777
ENSG00000279048	0.120172	0.733641	0.965187	-3.91447	0.34122	-4.97394	4.07052
ENSG00000279057	0.203569	0.641116	0.947285	-3.88117	0.467536	-4.94609	5.77856
ENSG00000279059	-0.0507003	0.890189	0.98766	-1.96644	-0.138411	-5.04453	17.9875
ENSG00000279069	0.0230152	0.94546	0.994757	0.290768	0.0685781	-5.14389	84.1174
ENSG00000279072	-0.265146	0.472931	0.899611	-4.23506	-0.720397	-4.85401	3.84784
ENSG00000279073	-0.19182	0.704947	0.960073	-4.17637	-0.379717	-4.95977	12.7897
ENSG00000279077	-0.25778	0.447883	0.891519	-2.48734	-0.761897	-4.86503	11.1006
ENSG00000279080	-0.147769	0.701289	0.958644	-3.77814	-0.384664	-4.96631	6.73739
ENSG00000279086	0.0479342	0.912691	0.989937	-3.91183	0.109918	-5.00315	10.9819
ENSG00000279089	-0.0278427	0.931079	0.993081	-1.29532	-0.0867016	-5.06639	25.7655
ENSG00000279091	-0.887167	0.0433	0.619708	-2.85363	-2.04635	-3.84097	17.2218
ENSG00000279092	0.213099	0.546265	0.921866	-2.87265	0.605393	-4.92269	8.85131
ENSG00000279103	-0.221249	0.515376	0.91264	-3.42593	-0.65277	-4.89327	5.81588
ENSG00000279106	-0.0999491	0.769087	0.971825	-3.05599	-0.294353	-4.99875	7.458
ENSG00000279107	-0.0811771	0.792209	0.973984	-1.48312	-0.264137	-5.04163	22.4073
ENSG00000279108	0.0612384	0.868623	0.984429	-3.85706	0.165825	-4.99993	4.64782
ENSG00000279114	0.215546	0.575982	0.932547	-2.6704	0.561071	-4.94186	11.541
ENSG00000279118	0.139869	0.68013	0.954851	-3.0449	0.413473	-4.97577	7.41029
ENSG00000279133	-0.0262021	0.930972	0.993013	-0.0370419	-0.0868366	-5.12042	59.9139
ENSG00000279152	-0.258915	0.578899	0.933719	-4.66601	-0.556781	-4.90507	16.5975
ENSG00000279159	-0.424672	0.354517	0.863226	-1.30258	-0.930106	-4.80091	49.478
ENSG00000279162	0.283443	0.165975	0.753971	0.14154	1.39526	-4.49593	54.1436
ENSG00000279165	-0.596821	0.149799	0.745789	-4.59289	-1.4512	-4.41797	4.92138
ENSG00000279166	-0.0154468	0.970468	0.996515	-0.642715	-0.0371121	-5.09156	55.7016
ENSG00000279168	-0.0765775	0.832143	0.979542	-3.08157	-0.212498	-5.01036	7.93715
ENSG00000279172	0.266287	0.496545	0.907662	-4.73271	0.682386	-4.86338	4.3428
ENSG00000279174	0.149019	0.711533	0.96112	-0.456567	0.370833	-5.05861	56.1965
ENSG00000279175	-0.188953	0.518759	0.913667	-0.245247	-0.64751	-4.97341	49.896
ENSG00000279176	-0.0864654	0.801209	0.974174	-2.30347	-0.252442	-5.02264	12.8739
ENSG00000279179	-0.407427	0.141412	0.738437	-1.49332	-1.48207	-4.39864	20.5829
ENSG00000279182	0.0379391	0.928716	0.992523	-2.54044	0.0896824	-5.03425	15.9413
ENSG00000279186	-0.163262	0.722496	0.962554	-1.70341	-0.356109	-5.01794	26.9251
ENSG00000279196	-0.0274124	0.924355	0.991846	0.970389	-0.0951848	-5.19671	110.393
ENSG00000279198	-0.31096	0.338065	0.854362	-2.39967	-0.962529	-4.76482	12.6423
ENSG00000279203	-0.0777392	0.836216	0.980439	-2.71758	-0.207266	-5.01907	10.9831
ENSG00000279204	0.347661	0.33147	0.853046	-4.1474	0.975814	-4.7369	3.72887
ENSG00000279207	0.0450446	0.891711	0.98766	-1.47361	0.13648	-5.05849	22.7202
ENSG00000279232	0.456828	0.222401	0.795287	-1.57808	1.22767	-4.60585	24.612
ENSG00000279233	-0.0204906	0.938395	0.994611	-2.05471	-0.0774782	-5.04651	12.5288
ENSG00000279235	-0.0294559	0.927066	0.992506	-3.39383	-0.091764	-5.0145	5.47048
ENSG00000279236	-0.0115201	0.975321	0.997466	-2.40962	-0.0310116	-5.03919	13.08
ENSG00000279237	0.120379	0.736606	0.965946	-3.80766	0.337273	-4.97678	4.68408
ENSG00000279246	-0.572224	0.146467	0.743804	-0.494146	-1.4633	-4.42095	44.1099
ENSG00000279250	-0.126845	0.710686	0.961026	-2.93891	-0.371973	-4.98601	8.17343
ENSG00000279253	-0.103793	0.628019	0.945253	2.17901	-0.48599	-5.25317	219.748
ENSG00000279255	-0.108695	0.666363	0.951998	-1.58938	-0.432403	-5.00287	17.3147
ENSG00000279265	0.127322	0.699728	0.957868	-3.87706	0.386778	-4.96529	4.04203
ENSG00000279267	0.283406	0.46108	0.895058	-4.06719	0.739873	-4.85069	4.47461
ENSG00000279277	0.0449679	0.889956	0.98766	-1.83593	0.138707	-5.04853	18.1764
ENSG00000279281	-0.290951	0.384903	0.871412	-0.41451	-0.872659	-4.85621	49.7001
ENSG00000279283	-0.0106536	0.963066	0.996131	0.281096	-0.0464203	-5.14324	61.8571
ENSG00000279286	0.299408	0.408008	0.879124	-0.271522	0.83084	-4.89063	58.2825
ENSG00000279289	-0.0583308	0.874033	0.985537	0.57706	-0.158938	-5.15587	112.692
ENSG00000279294	-0.342506	0.268963	0.822497	-2.75146	-1.11152	-4.67039	8.36329
ENSG00000279302	0.4726	0.123649	0.722167	-1.69045	1.55249	-4.33534	19.7587
ENSG00000279315	-0.356257	0.268056	0.82241	-3.65992	-1.11364	-4.6598	4.50223
ENSG00000279319	0.379691	0.363522	0.864911	-1.85999	0.912767	-4.80412	22.8953
ENSG00000279320	0.0341119	0.923498	0.991846	-4.3683	0.096267	-4.99489	3.2467
ENSG00000279329	0.0598335	0.883905	0.986836	-4.49622	0.146387	-4.98918	3.71567
ENSG00000279330	0.0446582	0.884059	0.986836	-2.13629	0.146192	-5.04021	13.2187
ENSG00000279333	-0.0287498	0.921904	0.991629	-2.40361	-0.0982788	-5.03665	10.9073
ENSG00000279342	0.0199565	0.906679	0.989277	2.51678	0.11752	-5.39965	255.29
ENSG00000279344	-0.0752443	0.836	0.980439	-0.222729	-0.207544	-5.09787	50.542
ENSG00000279348	0.0532836	0.889265	0.98766	-3.13321	0.139583	-5.0174	8.02518
ENSG00000279352	-0.0496838	0.900211	0.98866	-3.29677	-0.125707	-5.01435	8.34632
ENSG00000279356	-0.161761	0.646243	0.947664	-2.87262	-0.460355	-4.96581	8.91742
ENSG00000279359	0.151147	0.76935	0.971825	-4.15369	0.294009	-4.97801	25.8782
ENSG00000279365	-0.329106	0.18786	0.769837	0.136584	-1.32584	-4.55327	55.1595
ENSG00000279384	0.00389479	0.992417	0.998483	-2.20842	0.00952776	-5.04447	17.1456
ENSG00000279394	0.264672	0.409917	0.880193	-3.82823	0.827452	-4.8156	4.01354
ENSG00000279406	-0.147883	0.650513	0.948572	-3.86522	-0.454393	-4.94811	3.92384
ENSG00000279407	0.126812	0.682923	0.955281	-1.26262	0.40965	-5.01905	25.88
ENSG00000279425	0.06599	0.851165	0.982349	-0.169202	0.188109	-5.10504	61.2977
ENSG00000279432	-0.024359	0.949398	0.994973	-0.631789	-0.0636191	-5.09114	47.032
ENSG00000279433	-0.116597	0.732174	0.964708	-2.68921	-0.343176	-4.99759	9.96236
ENSG00000279434	-0.0554397	0.863481	0.984378	-1.53288	-0.17238	-5.05265	23.1103
ENSG00000279439	0.255792	0.478182	0.901998	-4.15312	0.711857	-4.86069	3.82947
ENSG00000279440	-1.08206	0.0156773	0.577358	-2.94245	-2.45758	-3.3435	13.8712
ENSG00000279453	0.0616621	0.869286	0.984671	-2.75638	0.164982	-5.02368	10.2439
ENSG00000279456	0.142048	0.690758	0.956712	-3.76731	0.398961	-4.96478	4.7157
ENSG00000279474	-0.00443411	0.989028	0.998483	-2.27349	-0.0137854	-5.04284	12.1867
ENSG00000279476	-0.0656771	0.80738	0.975791	-1.13685	-0.244443	-5.05476	25.3129
ENSG00000279481	0.211259	0.55635	0.924871	-2.04064	0.590222	-4.94532	16.2137
ENSG00000279491	0.117488	0.676859	0.954315	1.04857	0.417957	-5.14925	128.768
ENSG00000279495	-0.22046	0.435854	0.888096	-0.894337	-0.782301	-4.88913	30.7798
ENSG00000279500	-0.167225	0.48999	0.906001	2.38963	-0.692836	-5.1826	259.505
ENSG00000279502	0.0521307	0.851848	0.982349	-3.29488	0.187237	-5.00939	5.09355
ENSG00000279504	0.641725	0.108472	0.709339	-4.11848	1.61932	-4.27769	5.18925
ENSG00000279513	0.0217541	0.953579	0.995109	-4.02247	0.0583563	-5.00328	4.25707
ENSG00000279518	-0.0462816	0.901367	0.988792	-2.81237	-0.124244	-5.02523	9.85736
ENSG00000279520	0.168901	0.570408	0.931403	-2.06451	0.569298	-4.95185	13.2035
ENSG00000279539	-0.470342	0.292312	0.836958	-1.80431	-1.05855	-4.71558	26.4867
ENSG00000279544	-0.00504117	0.988635	0.998483	-1.59819	-0.0142792	-5.0603	22.1123
ENSG00000279549	0.291279	0.319441	0.846343	-1.77497	1.0005	-4.75473	16.1608
ENSG00000279555	-0.290811	0.253924	0.813734	-0.0478108	-1.14736	-4.69087	52.1769
ENSG00000279557	0.336998	0.292302	0.836958	-1.84433	1.05857	-4.71802	16.1614
ENSG00000279568	-0.308072	0.333228	0.853046	-3.53539	-0.972257	-4.74411	4.87322
ENSG00000279569	0.0780449	0.800864	0.97415	0.229339	0.25289	-5.12061	79.4319
ENSG00000279570	-0.141269	0.708763	0.960747	-3.57224	-0.374565	-4.97245	5.85402
ENSG00000279573	-0.00609953	0.986319	0.998365	-3.33561	-0.0171895	-5.01824	6.27919
ENSG00000279589	0.0777795	0.810607	0.976112	-3.43004	0.240267	-5.00014	5.35684
ENSG00000279591	0.105043	0.731325	0.964273	-3.27723	0.344308	-4.98595	5.63489
ENSG00000279592	0.510743	0.233897	0.800391	-1.7398	1.19749	-4.62604	23.1048
ENSG00000279594	0.153977	0.651722	0.948572	-3.04357	0.452709	-4.96598	7.83026
ENSG00000279598	-0.0956801	0.592241	0.938272	5.6632	-0.537289	-5.81808	2409.94
ENSG00000279602	-0.0431701	0.909355	0.989412	-3.79816	-0.114135	-5.0047	5.95206
ENSG00000279605	0.34997	0.414865	0.883233	-1.61213	0.81871	-4.85802	41.2464
ENSG00000279608	-0.104422	0.56159	0.92766	5.71039	-0.582392	-5.79844	2487.85
ENSG00000279611	0.128911	0.469743	0.898376	1.4808	0.72561	-5.06355	129.311
ENSG00000279613	-0.0919051	0.759618	0.968698	-3.26689	-0.306806	-4.99217	5.77977
ENSG00000279616	0.0314749	0.928972	0.992523	-3.22029	0.0893592	-5.01873	6.67415
ENSG00000279620	-0.346078	0.295886	0.839071	-3.3068	-1.0507	-4.7018	6.05989
ENSG00000279623	0.0901651	0.788238	0.973279	-3.80098	0.269308	-4.98845	4.42638
ENSG00000279631	0.125475	0.706938	0.960308	0.0847247	0.377027	-5.08614	74.1585
ENSG00000279632	-0.360657	0.28049	0.831879	-3.63549	-1.08499	-4.67764	4.73208
ENSG00000279637	-0.386789	0.313352	0.845499	-3.32531	-1.01323	-4.72338	7.66714
ENSG00000279649	-0.29458	0.256013	0.815106	2.19857	-1.14229	-4.83302	248.573
ENSG00000279656	-0.0605504	0.862786	0.984378	-3.90806	-0.173266	-4.99759	4.05266
ENSG00000279659	0.00626454	0.986543	0.998365	-2.83438	0.0169085	-5.02945	9.89071
ENSG00000279662	-0.112606	0.773699	0.972694	-0.736736	-0.288306	-5.06081	48.3779
ENSG00000279665	0.0542856	0.863193	0.984378	-3.8511	0.172747	-4.99935	3.81587
ENSG00000279670	-0.0590216	0.887491	0.98732	-2.9667	-0.141835	-5.02027	10.1961
ENSG00000279672	-0.157292	0.495531	0.906987	-1.29886	-0.683997	-4.92375	20.4155
ENSG00000279684	-0.237638	0.46574	0.897119	-3.69461	-0.732182	-4.85757	4.58445
ENSG00000279686	0.225601	0.592603	0.938404	-5.03052	0.536763	-4.90724	5.00666
ENSG00000279689	0.0308281	0.892778	0.987662	1.65432	0.135127	-5.2707	162.957
ENSG00000279693	0.279482	0.450152	0.891696	-3.06297	0.758085	-4.85906	9.78703
ENSG00000279696	-0.317158	0.149347	0.745251	2.61254	-1.45283	-4.56061	317.736
ENSG00000279700	-0.0927011	0.761391	0.968989	-0.88515	-0.304471	-5.05262	31.3794
ENSG00000279712	0.668242	0.196585	0.778638	-1.89918	1.29986	-4.54853	34.4689
ENSG00000279713	0.596381	0.195162	0.776191	-2.57096	1.30404	-4.53979	25.3016
ENSG00000279722	-0.0473152	0.893595	0.987808	-3.62344	-0.134091	-5.00682	4.95464
ENSG00000279725	-0.0240856	0.954954	0.995487	-3.60825	-0.0566266	-5.01152	7.28611
ENSG00000279726	0.925181	0.073062	0.662675	0.0835594	1.81118	-4.06307	117.566
ENSG00000279738	-0.0944814	0.604952	0.942076	2.11839	-0.518907	-5.23091	201.222
ENSG00000279742	0.744058	0.0291199	0.590473	-2.70688	2.21316	-3.63346	9.83121
ENSG00000279744	-0.14784	0.584638	0.936171	-1.43851	-0.548371	-4.97157	20.3321
ENSG00000279747	-0.0331057	0.932764	0.993844	-3.48695	-0.0845766	-5.01287	7.48074
ENSG00000279752	-0.260803	0.439689	0.889821	-4.00475	-0.77576	-4.83437	3.84211
ENSG00000279759	-0.0971107	0.688102	0.956333	0.991546	-0.40258	-5.14249	105.86
ENSG00000279765	-0.156197	0.316802	0.846087	4.03362	-1.006	-5.24314	751.492
ENSG00000279766	-0.14021	0.68496	0.955281	-3.65547	-0.406866	-4.96369	4.85948
ENSG00000279769	-0.0981671	0.755922	0.96776	-3.40318	-0.311679	-4.98846	5.41235
ENSG00000279773	-0.210864	0.668623	0.952298	-1.94588	-0.429285	-4.99431	29.1935
ENSG00000279786	0.276279	0.363572	0.864911	-2.49844	0.912672	-4.79303	10.328
ENSG00000279789	-0.333219	0.220085	0.793189	-1.04409	-1.23389	-4.60521	27.0167
ENSG00000279792	-0.435558	0.0747209	0.663528	-0.0195327	-1.80064	-4.07854	50.458
ENSG00000279794	0.124115	0.709439	0.960747	1.84971	0.373653	-5.25327	203.466
ENSG00000279799	-0.115723	0.705436	0.960119	-3.55739	-0.379055	-4.97197	4.69665
ENSG00000279803	-0.0592727	0.837997	0.980697	-3.50023	-0.204981	-5.00246	4.62098
ENSG00000279805	0.0219999	0.948068	0.994973	-3.67365	0.0652935	-5.01011	4.70091
ENSG00000279806	-0.377601	0.268636	0.82241	-3.17048	-1.11228	-4.66538	7.06201
ENSG00000279809	-0.0116838	0.9868	0.998365	-3.04499	-0.0165854	-5.02463	33.9879
ENSG00000279814	0.102681	0.751296	0.967498	-1.71392	0.317789	-5.0272	18.9697
ENSG00000279819	-0.104046	0.778624	0.973007	-2.70795	-0.281859	-5.00843	10.5203
ENSG00000279821	-0.315789	0.281947	0.83221	-1.84961	-1.08169	-4.70075	15.7033
ENSG00000279834	0.744256	0.03362	0.598525	-4.12461	2.15375	-3.7353	4.10726
ENSG00000279836	0.0614699	0.871282	0.985165	-3.92242	0.162439	-4.99896	4.68566
ENSG00000279837	0.0508837	0.880277	0.98662	-3.57706	0.150997	-5.00696	5.15529
ENSG00000279838	-0.0784272	0.834795	0.980364	-3.7577	-0.209091	-4.99662	5.32079
ENSG00000279841	-0.147057	0.65918	0.950768	-1.91216	-0.442342	-4.99204	15.9964
ENSG00000279852	-0.41247	0.172482	0.754076	-3.18826	-1.37393	-4.48133	5.87079
ENSG00000279855	0.442586	0.285989	0.835	-4.32114	1.07259	-4.68041	5.23204
ENSG00000279861	-0.039916	0.903369	0.989076	0.610589	-0.12171	-5.16354	92.5292
ENSG00000279878	0.232812	0.463736	0.895719	-2.51051	0.735485	-4.87854	11.3519
ENSG00000279880	-0.463132	0.135232	0.730871	0.179467	-1.50573	-4.389	61.0788
ENSG00000279885	0.178111	0.637819	0.946879	-3.14137	0.472165	-4.95891	8.27727
ENSG00000279894	0.302257	0.378713	0.868724	-3.66736	0.884124	-4.79062	5.12957
ENSG00000279900	-0.19528	0.480844	0.902969	-3.46911	-0.707546	-4.87145	4.48727
ENSG00000279901	0.0598555	0.857109	0.982862	-2.91137	0.180513	-5.01858	8.14229
ENSG00000279912	-0.589116	0.129936	0.727272	-3.95814	-1.5267	-4.35734	4.80033
ENSG00000279917	-0.348425	0.356204	0.863264	-3.19497	-0.926836	-4.77282	8.05105
ENSG00000279930	0.674463	0.126613	0.724651	-0.556653	1.54021	-4.35131	64.157
ENSG00000279932	0.0670454	0.885127	0.986836	-3.69518	0.144836	-5.0051	9.62055
ENSG00000279945	-0.035389	0.931741	0.993364	-3.25999	-0.0858664	-5.01768	8.27712
ENSG00000279946	0.0270093	0.938779	0.994611	-3.94858	0.0769941	-5.00411	4.20191
ENSG00000279954	-0.341811	0.193279	0.774618	-3.4529	-1.3096	-4.52858	4.42505
ENSG00000279957	0.0968177	0.776877	0.973007	-3.50203	0.284145	-4.99218	5.77017
ENSG00000279970	-0.100486	0.80575	0.975548	-2.88278	-0.246554	-5.00999	11.0322
ENSG00000279977	-0.0696636	0.816297	0.976526	-1.74751	-0.232913	-5.03944	17.3249
ENSG00000279981	-0.422839	0.223448	0.795496	-3.36706	-1.22488	-4.58919	6.15898
ENSG00000279996	0.165008	0.614164	0.9435	-2.73619	0.505695	-4.95761	9.4321
ENSG00000279998	-0.326575	0.50119	0.908552	-4.09436	-0.675025	-4.87348	7.53512
ENSG00000280007	0.0891275	0.739308	0.966187	0.392728	0.333679	-5.11617	72.6902
ENSG00000280013	-0.494514	0.341975	0.856474	-3.63399	-0.954733	-4.75183	9.74223
ENSG00000280028	-0.0159817	0.960657	0.996124	-3.55043	-0.0494512	-5.01299	4.92995
ENSG00000280033	0.0657229	0.827215	0.978188	-2.61582	0.218837	-5.02091	9.3479
ENSG00000280035	0.25038	0.420847	0.884693	-3.21851	0.808224	-4.83373	6.25523
ENSG00000280036	0.0632104	0.859254	0.983606	-3.25204	0.177774	-5.01136	6.86696
ENSG00000280042	0.0556284	0.871737	0.985165	-1.66329	0.16186	-5.05106	20.4566
ENSG00000280046	0.0523248	0.871747	0.985165	-1.72845	0.161848	-5.04927	17.9643
ENSG00000280047	-0.332251	0.359828	0.863753	-3.27884	-0.919846	-4.77542	6.82635
ENSG00000280063	-0.334566	0.309879	0.844613	-1.12996	-1.02057	-4.75068	27.1033
ENSG00000280069	0.0296212	0.934385	0.99457	-1.05785	0.0825335	-5.0746	35.1197
ENSG00000280073	-0.147244	0.625352	0.945253	-2.77942	-0.489768	-4.95969	8.71389
ENSG00000280077	-0.0925421	0.824412	0.977475	-0.94331	-0.222447	-5.06409	43.8966
ENSG00000280079	0.0701961	0.84824	0.982349	-3.62505	0.191852	-5.00205	5.58775
ENSG00000280088	0.270198	0.419325	0.884693	-1.98214	0.810882	-4.85408	15.6996
ENSG00000280099	0.0562023	0.888083	0.987367	-2.85978	0.141083	-5.02342	11.2211
ENSG00000280114	-0.295206	0.519387	0.913674	-1.07527	-0.646536	-4.94399	41.247
ENSG00000280120	-0.152636	0.591909	0.937864	0.433233	-0.537771	-5.05491	72.9508
ENSG00000280128	-0.0971695	0.784643	0.973007	0.221566	-0.273995	-5.11289	80.3753
ENSG00000280129	0.288417	0.428608	0.887659	-3.48117	0.794751	-4.8359	5.81086
ENSG00000280138	-0.14636	0.57864	0.933613	2.52732	-0.557161	-5.27344	329.782
ENSG00000280143	-0.817549	0.0484184	0.623556	1.54748	-1.99769	-3.81555	227.456
ENSG00000280148	0.396353	0.369349	0.866428	-4.23828	0.901692	-4.77462	5.06712
ENSG00000280149	0.159837	0.597503	0.9399	-3.08997	0.529657	-4.94315	6.48155
ENSG00000280152	0.160532	0.459886	0.894973	1.25561	0.741851	-5.03414	118.393
ENSG00000280157	-0.131094	0.716268	0.962092	-3.98304	-0.364464	-4.96676	4.13761
ENSG00000280160	0.356102	0.398636	0.87587	-1.54505	0.847625	-4.84475	31.7795
ENSG00000280163	-0.181855	0.56895	0.931403	-2.52207	-0.571456	-4.9394	10.1171
ENSG00000280164	0.357003	0.290162	0.836958	-3.7417	1.0633	-4.69152	4.63379
ENSG00000280166	-0.161741	0.601507	0.9408	-3.97926	-0.523872	-4.92685	3.45709
ENSG00000280171	0.833315	0.0318658	0.595338	-3.68734	2.17604	-3.69978	6.19995
ENSG00000280172	-0.510868	0.279114	0.831879	-3.82274	-1.08812	-4.67357	7.95939
ENSG00000280173	0.0720915	0.820592	0.976736	-3.04663	0.22737	-5.01006	6.87916
ENSG00000280177	0.0730501	0.848842	0.982349	-3.9724	0.191082	-4.99515	4.95683
ENSG00000280187	-0.637955	0.0494026	0.623556	-3.37317	-1.98884	-3.91154	5.62386
ENSG00000280190	-0.179428	0.620068	0.944557	-2.31068	-0.497274	-4.96734	13.909
ENSG00000280194	-0.417052	0.285886	0.835	-1.18877	-1.07283	-4.71595	45.4644
ENSG00000280195	0.262748	0.377355	0.86858	-0.0739299	0.886655	-4.86747	56.5151
ENSG00000280198	0.182168	0.623698	0.945253	-0.515234	0.492114	-5.02274	41.6449
ENSG00000280202	0.491514	0.127472	0.724651	-2.5788	1.53669	-4.3487	10.7269
ENSG00000280205	-0.0851254	0.77121	0.972092	-0.828278	-0.291569	-5.05722	30.9864
ENSG00000280206	-0.0690982	0.843785	0.981649	-3.48551	-0.197558	-5.00356	5.74664
ENSG00000280211	-0.246654	0.478694	0.901998	-3.8211	-0.711027	-4.86416	4.87636
ENSG00000280214	-0.202414	0.479368	0.902284	-1.97331	-0.709934	-4.89784	14.225
ENSG00000280219	-0.0830074	0.821823	0.977095	-0.147973	-0.225783	-5.09894	64.2468
ENSG00000280222	0.0671095	0.821837	0.977095	-0.90028	0.225765	-5.06678	31.7634
ENSG00000280227	0.234421	0.525846	0.916753	-2.23825	0.636551	-4.92424	13.6523
ENSG00000280231	-0.177607	0.567338	0.930324	-4.08346	-0.573846	-4.90961	3.17168
ENSG00000280238	-0.00648085	0.988118	0.998483	-2.75453	-0.0149289	-5.03126	12.3247
ENSG00000280239	-0.173894	0.521044	0.914664	-2.47978	-0.643969	-4.91435	9.39839
ENSG00000280241	0.499555	0.164621	0.75224	-0.0156612	1.39978	-4.48951	58.1349
ENSG00000280248	0.440666	0.204342	0.786707	-1.92688	1.27747	-4.56484	18.1025
ENSG00000280255	0.548924	0.186278	0.768511	-3.79695	1.33065	-4.51251	11.3018
ENSG00000280269	0.0343412	0.927922	0.992523	-3.84601	0.0906839	-5.00548	4.79753
ENSG00000280274	-0.262461	0.412289	0.882106	-3.5068	-0.823252	-4.82027	5.12354
ENSG00000280277	0.894741	0.0154857	0.577358	-3.57236	2.46227	-3.34144	10.2889
ENSG00000280287	-0.248867	0.237815	0.804651	3.1443	-1.18745	-4.91458	423.091
ENSG00000280291	0.338334	0.332354	0.853046	-3.78151	0.974023	-4.74217	4.71712
ENSG00000280299	-0.0867437	0.836558	0.980439	-4.73144	-0.206828	-4.97817	3.63939
ENSG00000280321	-0.0887592	0.806943	0.975634	-2.04246	-0.245009	-5.03003	16.8804
ENSG00000280327	0.0306054	0.924465	0.991846	-3.62098	0.0950457	-5.00987	4.63095
ENSG00000280332	-0.0925039	0.728809	0.963808	-0.17801	-0.347666	-5.07456	47.4923
ENSG00000280339	0.151864	0.666313	0.951998	-2.54863	0.432472	-4.98177	11.7159
ENSG00000280347	0.149471	0.687293	0.955995	-0.56001	0.403682	-5.04557	48.3888
ENSG00000280351	-0.245316	0.31553	0.846087	0.653543	-1.00866	-4.81964	78.7972
ENSG00000280355	0.144847	0.439619	0.889821	0.18949	0.77588	-4.93956	53.534
ENSG00000280365	0.0493875	0.868097	0.984429	-1.69516	0.166496	-5.04966	17.7966
ENSG00000280375	0.265131	0.494934	0.906799	-2.83773	0.684948	-4.89364	10.3128
ENSG00000280378	-0.0490054	0.864992	0.984378	-3.09181	-0.170453	-5.015	6.21871
ENSG00000280381	-0.562806	0.0760576	0.664623	-2.16123	-1.79229	-4.10441	13.8771
ENSG00000280383	-0.182049	0.525633	0.916753	0.366376	-0.636879	-5.01014	76.0343
ENSG00000280384	-0.134235	0.656919	0.949978	-3.58783	-0.445479	-4.95565	4.39876
ENSG00000280388	0.107453	0.734167	0.965293	-1.24672	0.34052	-5.03535	26.1479
ENSG00000280392	-0.0663073	0.842196	0.981649	-0.770056	-0.199595	-5.07368	37.1813
ENSG00000280401	-0.348375	0.323249	0.849003	0.403184	-0.992621	-4.81646	80.268
ENSG00000280402	0.186719	0.591074	0.937864	-2.50172	0.538985	-4.95239	10.9031
ENSG00000280407	-0.562272	0.146068	0.743295	-1.85312	-1.46476	-4.41226	19.6385
ENSG00000280414	1.0772	0.0190744	0.580393	-4.88594	2.38204	-3.48225	11.4354
ENSG00000280432	-0.0890331	0.815796	0.976526	-3.4059	-0.233559	-5.00066	6.77691
ENSG00000280434	-0.156709	0.435128	0.887818	1.89515	-0.783542	-5.06777	181.703
ENSG00000280453	0.292011	0.450531	0.891894	-4.2183	0.757448	-4.84111	4.49658
ENSG00000280537	0.0319376	0.918953	0.990758	1.75706	0.102005	-5.2858	185.654
ENSG00000280571	-0.100771	0.844719	0.981649	-2.80416	-0.196361	-5.01831	14.9457
ENSG00000280604	0.29177	0.483765	0.903605	-3.46597	0.702831	-4.87548	12.2582
ENSG00000280828	-0.463638	0.017342	0.577358	2.55996	-2.41892	-3.11685	278.5
ENSG00000280852	0.705958	0.269994	0.823183	-1.27541	1.10912	-4.69576	93.3173
ENSG00000280893	-0.241272	0.16987	0.754076	5.18743	-1.38242	-5.00846	1733.7
ENSG00000281010	-0.603811	0.365522	0.865247	-3.22271	-0.908953	-4.78097	62.8683
ENSG00000281039	-0.450379	0.393944	0.872991	-2.69799	-0.856116	-4.81617	19.5889
ENSG00000281179	0.998106	0.00783961	0.568011	-3.84232	2.71259	-3.01168	5.42309
ENSG00000281195	0.0693102	0.864314	0.984378	0.139606	0.171317	-5.12575	93.0708
ENSG00000281348	0.658283	0.19978	0.781275	-0.624502	1.29056	-4.57215	65.3669
ENSG00000281376	0.402013	0.309881	0.844613	-3.54021	1.02056	-4.71904	7.3662
ENSG00000281468	-0.0511778	0.876732	0.985696	-4.04731	-0.155504	-4.99652	3.65952
ENSG00000281469	-0.0922987	0.796115	0.973984	-4.11619	-0.259057	-4.98289	3.79545
ENSG00000281530	-0.151864	0.571782	0.931403	-2.25463	-0.567266	-4.94659	10.6892
ENSG00000281808	-0.943126	0.233634	0.800082	-1.10979	-1.19817	-4.62903	140.928
ENSG00000281883	0.230608	0.600919	0.940729	-2.83732	0.52472	-4.9502	11.4813
ENSG00000281969	-0.00978839	0.973663	0.997028	-2.52709	-0.0330962	-5.03634	9.84757
ENSG00000282034	0.168231	0.556771	0.924871	2.57855	0.589591	-5.27991	330.636
ENSG00000282057	-0.0782135	0.822478	0.977191	-1.80079	-0.224938	-5.03908	19.6011
ENSG00000282218	-0.858793	0.16686	0.754076	-4.673	-1.39232	-4.46253	22.7791
ENSG00000282278	-0.120838	0.369356	0.866428	5.19916	-0.901679	-5.51917	1630.66
ENSG00000282393	-0.290383	0.461296	0.895058	-2.53224	-0.739515	-4.87389	12.9493
ENSG00000282885	0.113414	0.747417	0.966823	-2.72334	0.322921	-5.00215	11.1687
ENSG00000282907	0.206756	0.747402	0.966823	-0.706164	0.322941	-5.05907	116.104
ENSG00000282980	-0.171806	0.62608	0.945253	-2.49382	-0.488736	-4.96594	11.044
ENSG00000282988	0.420079	0.456552	0.894716	-0.096732	0.747389	-4.94283	128.66
ENSG00000283057	-0.271629	0.426688	0.887294	-3.66445	-0.79807	-4.82949	5.22881
ENSG00000283149	0.156743	0.835676	0.980439	-1.27034	0.207959	-5.05784	80.7439
ENSG00000283156	-0.223349	0.536087	0.919961	-2.02117	-0.620849	-4.93226	15.2256
ENSG00000283162	-0.168629	0.670675	0.952929	-4.30249	-0.426458	-4.94705	4.04383
ENSG00000283189	0.201627	0.548379	0.922742	3.68396	0.602202	-5.48013	684.838
ENSG00000283196	-0.543329	0.135537	0.731153	-1.5262	-1.50455	-4.37852	23.1782
ENSG00000283208	0.383817	0.399099	0.876154	-0.855214	0.84679	-4.86223	44.1548
ENSG00000283236	-0.253521	0.378738	0.868724	0.999219	-0.884078	-4.92186	109.148
ENSG00000283251	-0.230364	0.554466	0.924645	-5.02388	-0.593046	-4.88816	2.76905
ENSG00000283294	0.309663	0.478884	0.901998	-3.36374	0.710718	-4.87409	12.4294
ENSG00000283341	0.336555	0.291737	0.836958	-2.9892	1.05982	-4.70202	7.4908
ENSG00000283352	-0.305759	0.280981	0.831879	-0.773488	-1.08387	-4.71687	30.1419
ENSG00000283483	-1.01359	0.0212205	0.582036	-2.31096	-2.34027	-3.47512	14.5507
ENSG00000283515	-0.391749	0.0784296	0.666893	5.11596	-1.77776	-4.42628	1564.67
ENSG00000283537	-0.628273	0.148911	0.745251	-4.89799	-1.45441	-4.41528	3.88392
ENSG00000283549	0.160886	0.711556	0.96112	-2.34035	0.370802	-5.00132	15.0927
ENSG00000283563	-0.100253	0.768979	0.971825	-0.811484	-0.294496	-5.05717	35.1807
ENSG00000283580	-0.302247	0.573719	0.931691	-3.57536	-0.564407	-4.92097	10.9022
ENSG00000283633	0.55334	0.138126	0.734158	0.585057	1.49455	-4.413	102.079
ENSG00000283684	-0.135866	0.75945	0.968603	-4.28156	-0.307027	-4.97199	5.03452
ENSG00000283689	0.109462	0.748685	0.966886	-4.21972	0.321243	-4.97182	3.24878
ENSG00000283737	-0.0678673	0.858315	0.983371	-4.12513	-0.178973	-4.99269	4.47948
ENSG00000283743	-0.100877	0.866951	0.984378	-4.16747	-0.167957	-4.9928	12.943
ENSG00000283757	-0.240005	0.526679	0.916869	-4.90027	-0.635269	-4.87583	2.85934
ENSG00000283761	-0.461087	0.133301	0.730871	4.07549	-1.51331	-4.67313	987.437
ENSG00000283765	0.238844	0.605008	0.942076	-3.76525	0.518827	-4.93404	9.10157
ENSG00000283773	-1.0763	0.0146781	0.577358	-3.06645	-2.48259	-3.31484	9.5645
ENSG00000283782	-1.48517	0.0100837	0.568011	4.00363	-2.62196	-2.70339	1391.71
ENSG00000283809	0.17434	0.674913	0.954015	-4.15759	0.420629	-4.95255	5.12538
ENSG00000283977	-0.242647	0.668038	0.952249	-0.0808809	-0.430091	-5.05692	89.5947
ENSG00000284052	0.0325625	0.928603	0.992523	-3.09078	0.0898241	-5.02155	7.75241
ENSG00000284057	-0.157804	0.832433	0.979562	-3.31847	-0.212126	-5.00491	40.7566
ENSG00000284060	-0.284131	0.471227	0.899099	-4.46898	-0.723181	-4.84932	3.96671
ENSG00000284095	0.27252	0.474673	0.900493	-3.80567	0.717558	-4.86388	4.94197
ENSG00000284292	-0.339307	0.536515	0.920006	-2.60534	-0.620195	-4.91981	22.7036
ENSG00000284299	0.0408916	0.93691	0.994611	-3.79859	0.0793503	-5.00705	9.57335
ENSG00000284428	-0.0142309	0.943595	0.994757	2.40315	-0.0709274	-5.38192	249.759
ENSG00000284431	-1.23427	0.0258831	0.587713	1.36919	-2.26106	-3.44119	203.42
ENSG00000284461	-0.218003	0.679217	0.954813	-2.42857	-0.414724	-4.9868	18.7424
ENSG00000284512	-0.0887309	0.840596	0.981649	-3.82896	-0.201646	-4.99596	9.17558
ENSG00000284540	0.0860915	0.830507	0.979407	-0.784205	0.214602	-5.07277	47.6231
ENSG00000284602	0.109122	0.752761	0.967498	-2.58951	0.315853	-5.00641	10.3826
ENSG00000284606	-0.0118493	0.975411	0.997466	-3.38592	-0.0308984	-5.01692	7.04173
ENSG00000284626	-0.520015	0.347203	0.860454	-1.1406	-0.944398	-4.79551	43.1359
ENSG00000284633	-0.0623662	0.828696	0.978795	-3.35852	-0.216932	-5.00397	5.08526
ENSG00000284644	0.157191	0.674383	0.954015	-3.06089	0.421357	-4.97367	8.5682
ENSG00000284649	-0.387373	0.28078	0.831879	-0.233397	-1.08433	-4.72963	52.4319
ENSG00000284672	-0.0884559	0.83609	0.980439	-0.477227	-0.207428	-5.08508	54.7408
ENSG00000284685	0.191803	0.559218	0.926489	0.159886	0.585932	-5.0246	66.2997
ENSG00000284697	0.312631	0.415124	0.883406	-3.34589	0.818253	-4.82729	7.15391
ENSG00000284707	-0.270787	0.481032	0.902969	-1.41323	-0.707242	-4.91055	26.1075
ENSG00000284740	-0.0815374	0.842778	0.981649	-2.14559	-0.198848	-5.0338	15.8857
ENSG00000284773	0.126345	0.716426	0.962155	-1.98934	0.364251	-5.0109	16.358
ENSG00000284776	0.490908	0.110035	0.711121	2.02092	1.61211	-4.34173	217.261
ENSG00000284809	-0.818224	0.0469305	0.623106	-4.57501	-2.01136	-3.90638	4.26176
ENSG00000284820	0.457201	0.32225	0.847853	-0.162008	0.994681	-4.8001	78.9624
ENSG00000284874	-0.0584701	0.795555	0.973984	2.29722	-0.259784	-5.33795	253.078
ENSG00000284906	-0.187896	0.709215	0.960747	0.0302976	-0.373955	-5.07885	97.8599
ENSG00000284946	-0.146052	0.683167	0.955281	1.78142	-0.409318	-5.22301	202.802
ENSG00000284952	-0.511691	0.268521	0.82241	0.081845	-1.11255	-4.71874	79.3432
ENSG00000284959	-0.0814616	0.827368	0.978188	-2.74669	-0.218641	-5.01702	11.0484
ENSG00000284968	-0.373292	0.224658	0.796492	-2.39698	-1.22166	-4.59958	11.2639
ENSG00000284969	-0.698403	0.0872999	0.683274	3.45966	-1.72645	-4.2823	692.765
ENSG00000284989	1.5266	0.0329167	0.597157	-3.03704	2.16256	-3.69769	45.513
ENSG00000285000	-0.454162	0.302297	0.840843	4.6042	-1.03678	-5.29967	1478.45
ENSG00000285053	0.109327	0.754694	0.967527	2.6543	0.313299	-5.39333	386.51
ENSG00000285082	0.046824	0.902553	0.989076	-0.0433316	0.122742	-5.11912	60.5407
ENSG00000285085	-0.432526	0.294258	0.83891	-3.31058	-1.05426	-4.69942	8.2971
ENSG00000285108	0.271289	0.457982	0.894716	-3.39381	0.745011	-4.85912	7.10788
ENSG00000285130	0.17334	0.752222	0.967498	-0.195886	0.316565	-5.08486	103.398
ENSG00000285155	0.524303	0.354894	0.863226	-2.47084	0.929374	-4.78547	36.8772
ENSG00000285171	0.246129	0.625668	0.945253	-3.3679	0.48932	-4.95003	11.7476
ENSG00000285184	-0.0564629	0.877738	0.986087	-2.26804	-0.154225	-5.03559	14.0964
ENSG00000285190	-0.145331	0.740943	0.966187	-3.22033	-0.331508	-4.98831	10.1757
ENSG00000285205	0.665577	0.0389451	0.609751	-3.48518	2.0918	-3.79374	5.54187
ENSG00000285218	-0.121002	0.775095	0.973007	-4.17882	-0.286477	-4.9774	4.7804
ENSG00000285238	0.805592	0.297684	0.839347	0.283564	1.04677	-4.78841	229.4
ENSG00000285245	0.318308	0.633995	0.946568	-0.969822	0.477549	-5.0111	74.0192
ENSG00000285253	-0.190634	0.648258	0.948137	1.04559	-0.457539	-5.12813	140.815
ENSG00000285257	-0.30506	0.412458	0.882237	-2.30272	-0.822953	-4.83966	14.1252
ENSG00000285283	-0.0857212	0.582239	0.93457	3.63932	-0.551881	-5.48319	569.796
ENSG00000285314	0.402017	0.475994	0.900493	3.19926	0.71541	-5.32814	740.662
ENSG00000285329	-0.0046064	0.991851	0.998483	-0.74386	-0.0102383	-5.08838	52.3581
ENSG00000285330	-0.351439	0.658655	0.95066	-1.31697	-0.443071	-5.00546	95.327
ENSG00000285382	-0.0596062	0.870374	0.984888	-2.99505	-0.163595	-5.01772	8.91841
ENSG00000285404	-0.29257	0.62676	0.945253	-4.99239	-0.487773	-4.91931	22.1571
ENSG00000285444	-0.0632152	0.844117	0.981649	-3.7624	-0.197132	-4.99798	4.21972
ENSG00000285505	-0.575574	0.277333	0.830493	-4.76686	-1.09218	-4.66254	7.84527
ENSG00000285526	0.376292	0.415266	0.883542	-5.00783	0.818003	-4.80429	4.8479
ENSG00000285542	0.251912	0.606816	0.942437	-4.41575	0.516226	-4.9234	8.2519
ENSG00000285547	0.53761	0.241908	0.807798	-4.35059	1.17708	-4.61563	5.38386
ENSG00000285571	-0.0636836	0.880351	0.98662	-2.64218	-0.150903	-5.02685	13.4447
ENSG00000285581	0.338672	0.259931	0.818039	-1.87103	1.13287	-4.66892	15.7858
ENSG00000285583	0.254515	0.525275	0.916753	-4.29435	0.637431	-4.88651	4.15955
ENSG00000285585	0.266307	0.678642	0.95454	-4.11869	0.415511	-4.9549	26.5089
ENSG00000285589	-0.0085478	0.952332	0.995109	3.89247	-0.0599266	-5.67113	668.129
ENSG00000285596	0.101843	0.750226	0.967498	-1.13742	0.319203	-5.04305	28.2969
ENSG00000285599	-0.312639	0.420142	0.884693	-5.16015	-0.809454	-4.804	4.52055
ENSG00000285600	0.416737	0.314921	0.846087	-4.66184	1.00994	-4.71284	4.13054
ENSG00000285602	1.0149	0.0316334	0.595338	-3.69817	2.17907	-3.69548	9.36814
ENSG00000285625	-2.09725	0.00296559	0.543787	-1.82208	-3.04463	-2.44456	52.2606
ENSG00000285628	-0.522509	0.290731	0.836958	-2.18738	-1.06204	-4.70796	25.1403
ENSG00000285641	0.126359	0.757866	0.967955	-4.56327	0.309115	-4.96771	3.99352
ENSG00000285645	0.390162	0.424074	0.886713	-4.41192	0.802603	-4.81915	7.68912
ENSG00000285646	-0.138864	0.704963	0.960073	-4.0157	-0.379695	-4.96293	4.41589
ENSG00000285655	-0.0605837	0.875819	0.985612	-5.47518	-0.156666	-4.97028	3.82904
ENSG00000285667	-0.0213286	0.951778	0.995079	-2.87873	-0.0606228	-5.02734	8.85702
ENSG00000285669	-0.15703	0.675129	0.954015	-3.0697	-0.420332	-4.97202	8.05571
ENSG00000285679	0.144454	0.683903	0.955281	-3.7154	0.408311	-4.96359	4.98276
ENSG00000285693	-0.111151	0.700919	0.958629	-2.57764	-0.385165	-4.99111	9.30728
ENSG00000285702	0.143105	0.706581	0.960308	-3.2673	0.377509	-4.97942	7.28766
ENSG00000285708	-0.0183338	0.963565	0.996196	-1.72318	-0.0457926	-5.05627	21.0886
ENSG00000285725	-0.110426	0.703031	0.95925	-0.742001	-0.382307	-5.0408	33.6148
ENSG00000285728	0.176119	0.636066	0.946711	-1.48348	0.474632	-4.99566	22.1473
ENSG00000285730	-0.369663	0.200526	0.782227	-2.91245	-1.28841	-4.54733	7.51104
ENSG00000285733	0.230146	0.4969	0.907662	-1.16174	0.681823	-4.93071	25.9102
ENSG00000285751	-0.0777919	0.833826	0.979909	-5.12508	-0.210336	-4.97075	2.64675
ENSG00000285756	-0.261339	0.106309	0.706844	3.63338	-1.62945	-4.4587	572.79
ENSG00000285791	0.322042	0.444996	0.891164	-1.51095	0.766765	-4.88512	32.3412
ENSG00000285796	0.077828	0.738998	0.966006	0.126852	0.334092	-5.09798	56.0414
ENSG00000285799	-0.340905	0.235706	0.804093	-1.52108	-1.19284	-4.62936	19.6218
ENSG00000285813	-0.867712	0.0321456	0.595338	-4.0406	-2.17241	-3.72094	5.62355
ENSG00000285816	0.033666	0.952944	0.995109	1.81405	0.0591553	-5.29839	299.473
ENSG00000285827	-0.0365132	0.822913	0.977191	4.87294	-0.224378	-5.82937	1357.88
ENSG00000285837	0.177383	0.64145	0.947285	-4.88161	0.467068	-4.92852	2.86966
ENSG00000285839	-0.823374	0.247093	0.811134	0.570339	-1.16413	-4.69614	177.626
ENSG00000285851	-0.00201464	0.994865	0.998724	0.345042	-0.00645187	-5.14885	69.2304
ENSG00000285854	-0.388965	0.351626	0.861492	-3.2226	-0.935731	-4.76759	8.40656
ENSG00000285867	-0.0693134	0.818147	0.976526	-3.01598	-0.230525	-5.00955	6.8329
ENSG00000285897	-0.78987	0.184676	0.766131	-1.74731	-1.33555	-4.51879	43.1556
ENSG00000285901	-0.272742	0.257774	0.816074	3.41338	-1.13804	-5.00458	497.966
ENSG00000285920	-0.403348	0.493134	0.906303	-2.2185	-0.687814	-4.9012	34.0618
ENSG00000285932	0.144064	0.753016	0.967498	-3.05571	0.315515	-4.99634	10.4143
ENSG00000285942	-0.216849	0.620717	0.944594	-4.44738	-0.496351	-4.9264	4.84339
ENSG00000285943	-0.0106744	0.960362	0.996124	5.82457	-0.0498219	-5.97129	2767.95
ENSG00000285952	0.18738	0.661368	0.951231	-4.68609	0.43931	-4.93881	4.99466
ENSG00000285953	0.57174	0.418758	0.884693	-2.11382	0.811875	-4.85257	52.1121
ENSG00000285991	0.0845403	0.866177	0.984378	-4.10294	0.168942	-4.99492	8.99484
ENSG00000285994	-0.0766098	0.782527	0.973007	-0.966638	-0.276758	-5.05505	28.4218
ENSG00000285999	-0.0531675	0.884701	0.986836	-3.27449	-0.145376	-5.01327	6.87743
ENSG00000286001	0.184111	0.692731	0.957196	-4.59856	0.396276	-4.95026	14.9414
ENSG00000286030	0.303897	0.588211	0.937828	-2.17555	0.543154	-4.95899	25.0958
ENSG00000286032	-0.124905	0.75416	0.967498	-3.9092	-0.314005	-4.97789	5.79831
ENSG00000286067	-0.170745	0.604909	0.942076	-3.56088	-0.518968	-4.93583	5.11137
ENSG00000286070	-0.0902944	0.854805	0.982862	-1.88589	-0.183456	-5.04207	30.0565
ENSG00000286086	0.0590634	0.81912	0.976526	-3.07266	0.229268	-5.00918	5.91838
ENSG00000286098	0.378092	0.404821	0.878889	2.43432	0.836521	-5.12345	358.438
ENSG00000286107	-0.181405	0.613074	0.94314	0.172762	-0.507254	-5.04837	68.4905
ENSG00000286116	-0.146701	0.638073	0.946903	-0.819215	-0.471809	-5.01382	33.6688
ENSG00000286129	0.0388248	0.878453	0.986087	2.29985	0.153315	-5.36099	247.105
ENSG00000286132	-0.0751994	0.844871	0.981649	3.81901	-0.196166	-5.64021	791.082
ENSG00000286147	-0.107267	0.758593	0.968246	-4.51587	-0.308157	-4.96762	2.87696
ENSG00000286185	0.133818	0.740105	0.966187	-4.29369	0.332621	-4.96844	4.07148
ENSG00000286192	0.863682	0.0833482	0.677319	-3.71206	1.74875	-4.15609	9.39117
ENSG00000286207	0.241399	0.565384	0.92907	-2.21958	0.576746	-4.94636	17.749
ENSG00000286208	0.550899	0.338432	0.854675	1.08116	0.961795	-4.89273	346.574
ENSG00000286220	0.327076	0.43353	0.887731	-2.13328	0.78628	-4.86326	21.0992
ENSG00000286231	0.431933	0.44763	0.891519	-0.0203999	0.762323	-4.94066	101.808
ENSG00000286235	0.477075	0.417324	0.88452	-4.24185	0.814388	-4.81658	20.3225
ENSG00000286239	0.317435	0.401776	0.87873	3.04352	0.841975	-5.21387	466.113
ENSG00000286268	-0.2931	0.488409	0.905853	-0.429614	-0.695368	-4.94436	50.202
ENSG00000286273	0.302361	0.467822	0.898102	1.04888	0.72876	-5.02558	151.328
ENSG00000286282	1.30035	0.000310057	0.466491	-4.14326	3.73477	-1.40068	4.40744
ENSG00000286305	0.659137	0.113144	0.714146	-2.14297	1.598	-4.29306	18.8187
ENSG00000286311	0.226607	0.508779	0.910912	-2.6775	0.663079	-4.90511	9.69611
ENSG00000286314	-0.12983	0.709434	0.960747	-0.842642	-0.37366	-5.03906	37.6244
ENSG00000286319	-0.717396	0.0311682	0.595338	-1.83011	-2.18519	-3.65603	17.604
ENSG00000286327	0.186789	0.564845	0.928749	-2.16384	0.577548	-4.94693	13.5449
ENSG00000286340	0.371571	0.306637	0.842179	-4.03619	1.02747	-4.70943	5.18389
ENSG00000286363	-0.518397	0.146873	0.743817	-4.30112	-1.46181	-4.40991	3.33548
ENSG00000286379	0.11644	0.783084	0.973007	0.861529	0.27603	-5.1663	165.613
ENSG00000286388	-0.0386078	0.898055	0.988626	-1.88079	-0.128439	-5.04766	15.4462
ENSG00000286431	0.179981	0.607889	0.942594	-3.02398	0.514685	-4.94908	7.80218
ENSG00000286449	0.402087	0.281099	0.831879	-4.08206	1.08361	-4.67602	4.39627
ENSG00000286451	-0.253917	0.47294	0.899611	-3.21133	-0.720384	-4.87021	7.2404
ENSG00000286482	-0.049862	0.863941	0.984378	-2.06572	-0.171793	-5.03894	13.8492
ENSG00000286488	-0.0308831	0.92485	0.991846	-0.962724	-0.0945604	-5.07682	30.1573
ENSG00000286545	0.13735	0.679876	0.954851	-3.75069	0.413821	-4.96162	4.50066
ENSG00000286593	0.272889	0.520964	0.914664	-3.75226	0.644093	-4.89305	6.79571
ENSG00000286599	0.0414608	0.911191	0.989619	-1.12624	0.111814	-5.07078	28.8378
ENSG00000286614	-0.282994	0.54382	0.921658	-3.21862	-0.609092	-4.91243	10.2573
ENSG00000286623	0.887666	0.008426	0.568011	-1.283	2.68684	-2.9255	29.9519
ENSG00000286634	0.207593	0.593819	0.938652	-2.45365	0.534996	-4.95483	13.5283
ENSG00000286670	-0.00682485	0.987456	0.998365	-3.13714	-0.0157603	-5.02259	10.3861
ENSG00000286681	0.0748817	0.808805	0.976112	-1.48462	0.242599	-5.04602	21.1313
ENSG00000286688	0.26262	0.518634	0.913667	-2.74364	0.647704	-4.90999	11.9184
ENSG00000286715	-0.202219	0.553475	0.924248	-4.12917	-0.594532	-4.90198	3.56429
ENSG00000286721	-0.0550349	0.878906	0.986087	-3.41174	-0.15274	-5.00971	6.27107
ENSG00000286722	0.238845	0.541826	0.921216	-4.16545	0.612116	-4.89735	4.29044
ENSG00000286723	0.105852	0.762476	0.969604	-3.61432	0.303042	-4.98671	5.27248
ENSG00000286724	0.14623	0.588336	0.937828	-2.1943	0.542973	-4.9576	11.7157
ENSG00000286782	0.0885128	0.82332	0.977345	-3.12751	0.223853	-5.00881	8.81941
ENSG00000286786	0.0503363	0.73308	0.964843	2.61497	0.341968	-5.37603	276.262
ENSG00000286787	-0.0656691	0.847783	0.982349	-2.27996	-0.192438	-5.03123	12.902
ENSG00000286808	-0.280072	0.373406	0.867491	-0.503832	-0.894047	-4.84157	40.3682
ENSG00000286813	-0.143803	0.713394	0.961429	-1.81459	-0.368328	-5.01255	22.4706
ENSG00000286817	0.437523	0.170383	0.754076	-3.26263	1.38074	-4.47664	6.17041
ENSG00000286825	0.0406847	0.905395	0.989076	-3.57085	0.119145	-5.00948	4.85838
ENSG00000286828	0.217969	0.606717	0.942437	-3.26876	0.516368	-4.94396	8.71211
ENSG00000286830	-0.103766	0.797527	0.973984	-4.13637	-0.257221	-4.98275	6.77952
ENSG00000286834	0.195482	0.702236	0.958833	-0.960348	0.383382	-5.03567	58.4418
ENSG00000286837	0.284575	0.502172	0.908902	-4.27934	0.673475	-4.87373	9.28175
ENSG00000286846	0.0280948	0.945029	0.994757	-2.4954	0.0691208	-5.03621	13.7389
ENSG00000286883	-0.0160066	0.973232	0.996998	-3.27622	-0.0336371	-5.01921	11.3883
ENSG00000286889	-0.228358	0.571842	0.931403	-4.04659	-0.567177	-4.91215	6.79934
ENSG00000286905	0.933498	0.0338192	0.598525	-0.173618	2.15129	-3.63897	77.9058
ENSG00000286909	0.0965373	0.783561	0.973007	-2.6056	0.275407	-5.013	10.6683
ENSG00000286912	0.0118746	0.974775	0.997466	-3.15092	0.0316981	-5.02216	7.66434
ENSG00000286931	0.145921	0.657856	0.95066	-1.61254	0.444179	-5.0008	18.6403
ENSG00000286935	0.0181813	0.96872	0.996515	-4.0718	0.0393107	-5.00275	7.49075
ENSG00000286943	0.614096	0.125021	0.723639	-3.29146	1.54678	-4.33978	8.39222
ENSG00000286950	0.798763	0.0478528	0.623106	-4.97858	2.00285	-3.91505	5.23185
ENSG00000286964	0.0148237	0.968517	0.996515	-3.25947	0.0395653	-5.01959	7.81739
ENSG00000286965	0.315147	0.345752	0.859449	-3.79204	0.947255	-4.7564	4.42589
ENSG00000286977	0.137579	0.715343	0.961825	-1.62702	0.365706	-5.0197	22.7241
ENSG00000286994	0.367098	0.284547	0.83408	-1.77404	1.07583	-4.70809	17.7102
ENSG00000287002	-0.386996	0.373094	0.867491	-3.23205	-0.894634	-4.78888	10.0729
ENSG00000287032	-0.0179302	0.958813	0.996124	-4.09575	-0.0517705	-5.0018	3.56774
ENSG00000287041	0.509879	0.232049	0.799019	-1.62806	1.20227	-4.62399	27.5395
ENSG00000287067	-0.222898	0.497252	0.907662	-3.81571	-0.681263	-4.87599	4.22136
ENSG00000287100	0.147279	0.689089	0.956372	-2.64915	0.401234	-4.9872	10.861
ENSG00000287133	0.29291	0.471766	0.899225	-3.2014	0.7223	-4.87202	8.7203
ENSG00000287160	0.145282	0.751325	0.967498	-0.67321	0.31775	-5.06052	60.7935
ENSG00000287168	-0.0300609	0.92343	0.991846	-0.837615	-0.0963525	-5.08123	34.8616
ENSG00000287202	0.296939	0.430684	0.887731	-1.14591	0.791171	-4.88197	28.5029
ENSG00000287214	-0.2006	0.584104	0.935883	-3.07633	-0.549152	-4.93554	7.85953
ENSG00000287237	-0.126966	0.71759	0.962195	-4.64216	-0.362687	-4.95515	2.7482
ENSG00000287262	0.0236757	0.948294	0.994973	-2.6571	0.0650089	-5.03263	12.8004
ENSG00000287263	0.193352	0.531545	0.918018	-2.46684	0.627794	-4.92258	10.2784
ENSG00000287299	0.250498	0.529374	0.917588	-4.03054	0.631124	-4.89302	9.45395
ENSG00000287306	0.317489	0.340948	0.856225	-2.48792	0.956775	-4.76915	11.3857
ENSG00000287335	-0.125877	0.750616	0.967498	-3.74145	-0.318688	-4.98025	5.81728
ENSG00000287338	-0.234529	0.537253	0.920033	-3.27487	-0.619071	-4.90814	8.72219
ENSG00000287355	0.211945	0.552672	0.924134	-4.18763	0.595739	-4.90239	3.56467
ENSG00000287377	-0.0789329	0.844527	0.981649	-3.73606	-0.196607	-4.99856	7.38162
ENSG00000287385	-0.0704774	0.851559	0.982349	-0.880017	-0.187606	-5.07135	37.9247
ENSG00000287480	0.0148553	0.968195	0.996515	-4.04432	0.039971	-5.00329	4.79935
ENSG00000287515	-0.0141584	0.972869	0.99694	-4.87566	-0.0340935	-4.98728	3.43082
ENSG00000287527	-0.245505	0.355806	0.863226	-1.61889	-0.927607	-4.79734	17.8883
ENSG00000287547	0.414916	0.3008	0.840838	-3.93346	1.04001	-4.70339	5.34
ENSG00000287550	0.114564	0.785313	0.973007	-3.32136	0.273122	-4.99773	9.20466
ENSG00000287553	-0.414365	0.307619	0.842823	-0.669552	-1.02537	-4.75715	58.3519
ENSG00000287562	0.0158106	0.945818	0.994757	-0.636843	0.0681276	-5.09126	31.9272
ENSG00000287569	0.134169	0.711178	0.961026	-2.70515	0.371311	-4.99276	10.2974
ENSG00000287584	0.5857	0.0817313	0.674433	-3.80446	1.75813	-4.14821	4.21589
ENSG00000287665	0.0211585	0.941694	0.994625	-2.07434	0.0733212	-5.04645	12.9802
ENSG00000287692	-0.132774	0.688477	0.956333	-3.99646	-0.402068	-4.95837	3.82008
ENSG00000287695	-0.120496	0.648388	0.948137	-1.63705	-0.457359	-4.99481	16.7862
ENSG00000287725	0.342024	0.452892	0.893656	-3.01949	0.753495	-4.86208	11.3335
ENSG00000287737	-0.264273	0.354529	0.863226	-2.10001	-0.930083	-4.78775	13.5703
ENSG00000287739	-0.45246	0.295494	0.839041	-0.832321	-1.05156	-4.73629	41.1445
ENSG00000287765	-0.0531133	0.884081	0.986836	-2.41795	-0.146164	-5.03273	12.3176
ENSG00000287778	-0.116132	0.754717	0.967527	-2.47965	-0.313269	-5.00807	13.3941
ENSG00000287811	0.203586	0.646092	0.947664	-2.65003	0.460567	-4.97246	14.5315
ENSG00000287837	-0.393875	0.302008	0.840843	-2.23831	-1.0374	-4.72288	15.4359
ENSG00000287839	0.165036	0.678634	0.95454	-2.79053	0.415522	-4.98081	10.7986
ENSG00000287848	-0.188237	0.673457	0.953971	-2.58246	-0.422629	-4.98162	14.8005
ENSG00000287868	0.0889703	0.795606	0.973984	-2.29455	0.259718	-5.02284	13.3134
ENSG00000287900	-0.367533	0.489535	0.906001	-4.28312	-0.693565	-4.86338	20.9099
ENSG00000287906	-0.466639	0.225265	0.79681	-2.94693	-1.22005	-4.59571	9.50974
ENSG00000287908	-0.192181	0.685302	0.955281	-0.29456	-0.4064	-5.0529	66.0422
ENSG00000287918	1.18597	0.00374666	0.543787	-2.39365	2.96713	-2.55155	16.7754
ENSG00000287925	-0.00354172	0.991459	0.998483	-3.9294	-0.0107307	-5.00591	3.88163
ENSG00000287926	0.168176	0.713733	0.961468	-1.18034	0.367871	-5.03196	39.6349
ENSG00000287929	-1.12741	0.0069797	0.568011	-2.14277	-2.75372	-2.89837	19.6156
ENSG00000287932	0.131251	0.734683	0.965483	-3.41305	0.339833	-4.98418	6.80585
ENSG00000287979	0.22106	0.58762	0.937828	-3.31449	0.544017	-4.9346	9.43421
ENSG00000288000	0.250709	0.563855	0.928363	-5.42186	0.57902	-4.88864	9.46449
ENSG00000288025	0.100354	0.792183	0.973984	-1.73712	0.26417	-5.03609	22.6993
ENSG00000288031	0.247119	0.545531	0.921658	-3.83451	0.606503	-4.90486	5.6699
ENSG00000288032	-0.0717515	0.845197	0.981649	-3.88745	-0.195748	-4.99556	4.53778
ENSG00000288053	-0.253991	0.665997	0.951998	-4.84315	-0.432909	-4.93578	14.622
ENSG00000288061	-0.610051	0.0884998	0.685377	-2.60254	-1.71984	-4.17957	10.773
ENSG00000288068	0.164369	0.651477	0.948572	-4.86387	0.453051	-4.93228	2.76272
ENSG00000288093	0.26304	0.414206	0.883233	-3.20525	0.819869	-4.82853	6.29462
ENSG00000288156	-0.214319	0.512073	0.91222	-2.7185	-0.657922	-4.90415	9.10578
ENSG00000288208	0.602219	0.201894	0.783956	-4.88967	1.28447	-4.5405	11.3581
ENSG00000288258	-0.424864	0.134231	0.730871	2.40372	-1.50965	-4.475	266.251
ENSG00000288349	0.0170685	0.968678	0.996515	-4.15855	0.0393628	-5.00111	5.00509
ENSG00000288398	0.128436	0.573414	0.931691	1.95887	0.564857	-5.19672	200.931
ENSG00000288473	-0.068263	0.912134	0.989839	-1.09798	-0.110621	-5.07092	61.4035
ENSG00000288520	-0.395362	0.488565	0.905938	-0.198409	-0.695118	-4.95273	86.6728
ENSG00000288533	0.138025	0.722219	0.962554	-3.21319	0.35648	-4.98503	7.89508
ENSG00000288538	0.303081	0.382875	0.87104	0.617806	0.876402	-4.91094	95.6384
ENSG00000288542	0.0788843	0.593755	0.938652	6.03939	0.535089	-5.85868	2982.06
ENSG00000288550	0.0996455	0.852778	0.982598	-4.14142	0.186047	-4.99252	9.09353
ENSG00000288559	-0.184701	0.549227	0.923026	0.0921765	-0.600923	-5.00922	58.6901
ENSG00000288564	-0.00546813	0.99258	0.998483	-4.46614	-0.00932233	-4.99552	16.5056
ENSG00000288585	-0.129908	0.705722	0.960123	-0.605028	-0.378669	-5.04698	45.0851
ENSG00000288586	-0.134724	0.666002	0.951998	-3.64258	-0.432902	-4.95778	4.29558
ENSG00000288587	0.107798	0.830469	0.979407	-0.714961	0.214651	-5.07599	51.4687
ENSG00000288591	0.132741	0.743049	0.966225	-4.61718	0.328712	-4.96322	3.39732
ENSG00000288597	0.445507	0.147807	0.74429	-3.69264	1.45841	-4.41366	4.20354
ENSG00000288604	0.144625	0.676144	0.954061	-2.46096	0.418938	-4.98724	13.3546
ENSG00000288620	0.785037	0.203544	0.785792	-3.3613	1.27974	-4.55265	18.2386
ENSG00000288632	-0.147481	0.762596	0.969647	-2.27198	-0.302885	-5.01462	20.205
ENSG00000288633	0.129238	0.817997	0.976526	0.389625	0.230718	-5.13697	112.92
ENSG00000288636	0.0621334	0.88949	0.98766	-5.48042	0.139298	-4.97214	6.73352
ENSG00000288637	-0.408907	0.296761	0.839071	1.06482	-1.04879	-4.81229	139.337
ENSG00000288640	0.0224077	0.96652	0.996515	-0.62637	0.0420766	-5.09269	67.503
ENSG00000288663	-0.0607422	0.82235	0.97718	0.893445	-0.225104	-5.17395	97.4069
ENSG00000288669	0.978537	0.013312	0.568517	-4.99464	2.51937	-3.31536	3.31975
ENSG00000288670	0.0603624	0.865275	0.984378	-2.03988	0.170092	-5.04044	16.3243
ENSG00000288681	-0.336509	0.253769	0.81362	3.61216	-1.14773	-5.02318	687.516
ENSG00000288683	-0.0959085	0.803275	0.975173	2.48708	-0.249762	-5.36845	327.479
ENSG00000288684	-0.434182	0.466472	0.897318	-0.23309	-0.730978	-4.93442	83.177
ENSG00000288695	0.10169	0.786574	0.973007	-3.79633	0.271476	-4.98828	4.89922
ENSG00000288698	0.459077	0.247741	0.811134	-5.07344	1.16252	-4.61953	3.24433
ENSG00000288699	-0.347254	0.666582	0.951998	-2.6689	-0.432101	-4.97647	73.4187
ENSG00000288700	-0.335387	0.364466	0.865152	-1.63669	-0.910964	-4.80585	22.6405
ENSG00000288710	-0.375508	0.593127	0.938484	-0.579519	-0.536002	-4.99985	128.194
ENSG00000288711	0.223615	0.646503	0.947664	-4.78218	0.459992	-4.93223	9.26392
ENSG00000288719	-0.160245	0.645419	0.947664	-1.7879	-0.461508	-4.98968	19.1812
ENSG00000288721	0.287998	0.255349	0.814463	2.29566	1.1439	-4.86142	247.836
ENSG00000288725	-0.443683	0.155276	0.749178	4.07803	-1.43176	-4.77474	907.385
ENSG00000288741	-0.233998	0.414956	0.883233	-3.63902	-0.818549	-4.82061	4.07619
ENSG00000288744	0.27325	0.317125	0.846087	-2.29031	1.00532	-4.7439	11.2718
ENSG00000288745	-0.107827	0.779993	0.973007	-3.21033	-0.280069	-4.99775	7.98872
ENSG00000288746	0.435835	0.213794	0.790914	-3.4157	1.25102	-4.57221	6.4285
ENSG00000288748	0.176521	0.525424	0.916753	-2.105	0.637202	-4.92643	12.4925
ENSG00000288751	0.416061	0.23056	0.798839	-2.44261	1.20614	-4.61208	12.0657
ENSG00000288752	-0.189383	0.558469	0.926117	-3.91663	-0.587051	-4.90807	3.84518
ENSG00000288754	-0.0947805	0.764938	0.97073	-2.05725	-0.299804	-5.02072	14.4579
ENSG00000288765	-0.0896746	0.790783	0.973837	-3.2466	-0.265993	-4.99935	6.56813
ENSG00000288792	-0.0409485	0.904696	0.989076	-2.99336	-0.120029	-5.02147	7.71133
ENSG00000288794	0.357508	0.368738	0.866428	-1.37647	0.902849	-4.81867	30.2083
ENSG00000288797	-0.247328	0.433268	0.887731	1.96795	-0.786729	-5.07294	215.717
ENSG00000288827	-0.183832	0.615419	0.943794	-1.90831	-0.503902	-4.97438	18.9291
ENSG00000288837	0.455787	0.298702	0.839884	-2.39804	1.04456	-4.71934	26.8915
ENSG00000288839	-0.510674	0.159065	0.751836	-1.21559	-1.41862	-4.45484	29.658
ENSG00000288841	-1.16095	0.0664065	0.65273	1.74884	-1.85558	-4.00749	304.944
ENSG00000288844	-0.0786157	0.853736	0.982711	-2.26932	-0.184822	-5.0324	17.5522
ENSG00000288848	0.0498779	0.885248	0.986836	-3.36616	0.144682	-5.01193	6.07084
ENSG00000288849	-0.183454	0.548248	0.922647	2.15291	-0.6024	-5.19654	225.683
ENSG00000288852	-0.257697	0.331704	0.853046	-3.16169	-0.975339	-4.74728	5.68896
ENSG00000288863	-0.0788209	0.800673	0.97415	-2.73507	-0.253137	-5.01251	8.7235
ENSG00000288871	-0.0628925	0.850096	0.982349	-0.658743	-0.189478	-5.07947	37.3761
ENSG00000288873	0.238292	0.510639	0.9115	-0.820644	0.660165	-4.95028	36.0931
ENSG00000288876	0.166872	0.721864	0.962554	-2.41803	0.356955	-5.0025	18.6839
ENSG00000288881	0.375894	0.302871	0.841154	-2.70814	1.03554	-4.7204	10.4539
ENSG00000288886	0.33529	0.224541	0.796492	-3.43311	1.22197	-4.59218	4.62536
ENSG00000288894	0.222499	0.602946	0.941564	-5.51007	0.521796	-4.90425	6.59206
ENSG00000288899	0.119879	0.738633	0.965946	-1.82572	0.334577	-5.02113	19.5783
ENSG00000288904	0.356326	0.251555	0.813458	-2.04339	1.15314	-4.65304	14.4291
ENSG00000288909	0.501549	0.175175	0.757038	-3.71804	1.36528	-4.48678	7.71092
ENSG00000288910	-0.286616	0.38422	0.871286	-3.18689	-0.873918	-4.80038	6.48844
ENSG00000288917	-0.276215	0.503131	0.909793	-2.1034	-0.671961	-4.91044	19.7917
ENSG00000288923	0.0484185	0.892499	0.987662	-2.67151	0.135482	-5.02811	10.6198
ENSG00000288924	0.115223	0.713064	0.961316	-0.32927	0.368771	-5.06453	50.1621
ENSG00000288928	-0.234114	0.565552	0.929124	0.245443	-0.576497	-5.02659	110.6
ENSG00000288934	0.691736	0.0792119	0.669972	-3.59754	1.77305	-4.13203	8.43026
ENSG00000288942	0.491138	0.12308	0.722167	-2.85583	1.55488	-4.33256	8.63525
ENSG00000288947	0.228639	0.530231	0.917898	-5.32734	0.629808	-4.87327	2.68967
ENSG00000288948	0.39096	0.255398	0.814463	-1.88317	1.14378	-4.66151	17.7455
ENSG00000288953	0.224464	0.45948	0.894852	-1.76994	0.742524	-4.89003	16.5416
ENSG00000288969	-0.283492	0.415664	0.883856	-3.75503	-0.817303	-4.81934	4.85128
ENSG00000288973	-0.129724	0.701696	0.95882	0.201827	-0.384114	-5.0872	88.9456
ENSG00000288994	-0.357225	0.24138	0.807454	-3.74358	-1.17841	-4.61767	4.12346
ENSG00000288995	-0.0966809	0.7994	0.973989	-1.82849	-0.254789	-5.0339	20.8428
ENSG00000289003	0.0733662	0.840721	0.981649	-3.6859	0.201485	-4.99973	5.31191
ENSG00000289005	-0.233249	0.578273	0.933358	-3.04727	-0.557701	-4.93321	10.8204
ENSG00000289006	-0.136079	0.684719	0.955281	-3.72229	-0.407196	-4.96249	11.9722
ENSG00000289013	0.0255898	0.949922	0.994973	-2.44632	0.0629604	-5.03763	15.1426
ENSG00000289017	0.0149684	0.962202	0.996131	-1.28543	0.0475071	-5.06867	25.8214
ENSG00000289023	-0.207227	0.559392	0.926489	-3.92094	-0.585673	-4.90838	4.43175
ENSG00000289027	-0.606089	0.0912559	0.68945	2.1709	-1.70494	-4.21703	281.656
ENSG00000289029	0.0273105	0.933928	0.994418	-3.58023	0.0831087	-5.01137	5.23709
ENSG00000289030	0.343432	0.420779	0.884693	-3.26001	0.808342	-4.83337	9.40823
ENSG00000289040	-0.0111006	0.978001	0.997801	-3.58405	-0.0276435	-5.01276	6.79668
ENSG00000289042	0.164854	0.584346	0.935883	-3.29966	0.548797	-4.93319	5.54982
ENSG00000289044	-0.0311288	0.923049	0.991846	-1.1892	-0.0968335	-5.06903	26.4652
ENSG00000289046	0.485972	0.253557	0.813458	-2.5339	1.14825	-4.65107	13.9731
ENSG00000289048	0.0751941	0.806246	0.975548	-3.08442	0.245911	-5.0067	6.67353
ENSG00000289054	-0.315829	0.374368	0.867491	-3.94349	-0.892241	-4.78076	4.17737
ENSG00000289065	0.272489	0.514082	0.912627	-3.55289	0.654787	-4.89253	8.28029
ENSG00000289067	-0.0163748	0.960485	0.996124	-3.60886	-0.0496674	-5.01173	4.82369
ENSG00000289073	-0.0871619	0.826799	0.978188	-1.82976	-0.219373	-5.0391	21.1866
ENSG00000289082	0.126151	0.69056	0.956712	-3.36884	0.39923	-4.97246	5.58949
ENSG00000289083	-0.301814	0.30882	0.844078	-2.9025	-1.02281	-4.72325	7.49944
ENSG00000289085	-0.282563	0.440336	0.890102	-2.06904	-0.77466	-4.86685	17.9484
ENSG00000289100	0.142098	0.628637	0.94542	-3.1613	0.485115	-4.95477	6.14955
ENSG00000289102	0.408524	0.249853	0.813045	-2.37677	1.15731	-4.6465	12.6353
ENSG00000289103	-0.0409511	0.898278	0.988626	-3.13099	-0.128157	-5.01785	6.73036
ENSG00000289106	0.0458099	0.900067	0.988646	-3.73913	0.12589	-5.00556	5.18826
ENSG00000289138	-0.309225	0.405322	0.878889	-0.873742	-0.835627	-4.86228	39.9577
ENSG00000289154	0.0678609	0.864761	0.984378	-3.35283	0.170748	-5.00994	7.33096
ENSG00000289175	0.0428318	0.908188	0.989277	-4.09629	0.115612	-4.99906	3.83464
ENSG00000289177	-0.222983	0.476061	0.900493	-3.06935	-0.715301	-4.87488	6.88131
ENSG00000289182	-0.383476	0.204444	0.786707	-2.0917	-1.27718	-4.56176	12.9534
ENSG00000289207	-0.091007	0.775395	0.973007	-3.87202	-0.286084	-4.98352	3.79337
ENSG00000289208	-0.181404	0.659438	0.950806	-3.42489	-0.441985	-4.95942	7.3256
ENSG00000289227	-0.185793	0.571285	0.931403	-3.49668	-0.568001	-4.92171	5.22857
ENSG00000289235	0.147705	0.662791	0.951466	-1.57392	0.437341	-5.00363	20.9725
ENSG00000289258	0.0186576	0.966668	0.996515	-4.32241	0.0418907	-4.99785	5.39936
ENSG00000289261	0.17093	0.532994	0.918898	-2.10113	0.625575	-4.93091	12.7969
ENSG00000289269	0.143809	0.714592	0.961743	-3.3416	0.366716	-4.98022	7.46384
ENSG00000289270	0.0925449	0.779895	0.973007	-1.96546	0.280197	-5.02761	15.7692
ENSG00000289272	-0.112528	0.712123	0.961149	-3.14578	-0.370039	-4.98218	6.19524
ENSG00000289273	0.0415982	0.915142	0.990023	1.15074	0.10682	-5.21522	128.893
ENSG00000289283	-0.0710854	0.872589	0.985417	-2.14821	-0.160776	-5.03778	20.8361
ENSG00000289291	0.55693	0.163522	0.751836	-2.94368	1.40347	-4.46012	15.1661
ENSG00000289293	0.0644989	0.827456	0.97821	-1.78425	0.218527	-5.04136	16.157
ENSG00000289294	0.446493	0.192079	0.773507	-2.49465	1.31317	-4.53312	16.5465
ENSG00000289295	-0.0417068	0.835826	0.980439	1.7938	-0.207767	-5.27802	167.731
ENSG00000289306	0.0192687	0.950965	0.994996	-3.29228	0.0616463	-5.01829	5.87295
ENSG00000289307	-0.143304	0.665611	0.951998	-3.48982	-0.433442	-4.96055	5.58152
ENSG00000289318	0.111524	0.760472	0.968849	-2.45688	0.305681	-5.01143	11.713
ENSG00000289321	0.0798557	0.816823	0.976526	-3.19908	0.232233	-5.00618	6.84203
ENSG00000289331	0.304966	0.327043	0.850758	-1.82586	0.984829	-4.76337	16.5178
ENSG00000289340	-0.229697	0.539721	0.920823	-4.29298	-0.615314	-4.89222	4.339
ENSG00000289346	-0.0041583	0.992454	0.998483	-4.70232	-0.0094803	-4.99086	4.09323
ENSG00000289353	0.414553	0.240017	0.806601	0.0949818	1.18185	-4.67563	87.0144
ENSG00000289361	0.407969	0.204743	0.786994	-2.55396	1.27633	-4.56029	10.1436
ENSG00000289378	-0.269701	0.376624	0.868463	-3.04027	-0.88802	-4.79549	6.83017
ENSG00000289380	-0.130767	0.685349	0.955281	-2.70681	-0.406336	-4.98321	9.06772
ENSG00000289396	0.121107	0.79341	0.973984	-2.48135	0.262574	-5.01808	17.4837
ENSG00000289401	-0.0584948	0.882191	0.986789	-3.42065	-0.148565	-5.00983	7.27674
ENSG00000289419	-0.0189774	0.95755	0.995911	-2.22096	-0.0533595	-5.04322	15.1006
ENSG00000289433	0.0292083	0.922211	0.991707	-2.96924	0.0978916	-5.02386	7.09455
ENSG00000289437	-0.275052	0.452981	0.893656	-2.42128	-0.753345	-4.86992	13.3202
ENSG00000289443	0.0412762	0.905382	0.989076	-3.79425	0.119161	-5.00492	4.53247
ENSG00000289444	0.0729092	0.852625	0.982598	-0.809464	0.186243	-5.07523	47.6106
ENSG00000289463	0.196553	0.657972	0.95066	-1.48847	0.444018	-5.00427	32.2919
ENSG00000289468	-0.296024	0.448683	0.891519	-3.62041	-0.760552	-4.8465	6.20701
ENSG00000289472	-0.111025	0.776056	0.973007	-2.04631	-0.285218	-5.02337	18.509
ENSG00000289476	0.146937	0.689614	0.956372	-4.04249	0.400519	-4.95921	4.04285
ENSG00000289480	-0.104431	0.768151	0.971825	-4.12039	-0.295583	-4.97708	3.74696
ENSG00000289488	0.150206	0.693331	0.957196	-2.94202	0.39546	-4.98224	9.49001
ENSG00000289496	0.50473	0.158695	0.751742	-3.30065	1.41989	-4.44563	6.70492
ENSG00000289504	0.0634066	0.830904	0.979446	-1.92838	0.214092	-5.03821	15.3642
ENSG00000289517	0.104385	0.851938	0.982349	-4.50431	0.187121	-4.98544	14.4796
ENSG00000289520	-0.00189222	0.995375	0.998724	-3.69547	-0.0058111	-5.01072	4.48796
ENSG00000289523	-0.395969	0.173535	0.754436	-2.60281	-1.37053	-4.48669	8.92599
ENSG00000289528	-0.011618	0.974965	0.997466	-3.05161	-0.0314587	-5.02418	8.5902
ENSG00000289534	0.00571449	0.987168	0.998365	-3.13002	0.0161231	-5.0228	7.28169
ENSG00000289546	-0.0151377	0.964747	0.996283	-3.85796	-0.0443059	-5.00678	4.22434
ENSG00000289557	-0.203288	0.51848	0.913667	-3.46812	-0.647944	-4.89441	5.02003
ENSG00000289558	-0.497806	0.160703	0.751836	-3.56246	-1.41301	-4.44958	5.5172
ENSG00000289562	0.0654805	0.81007	0.976112	0.654293	0.240961	-5.15423	79.4481
ENSG00000289565	-1.46349	0.0341112	0.598525	-2.24831	-2.1477	-3.71492	48.5566
ENSG00000289574	-0.157755	0.62799	0.945253	-2.14346	-0.48603	-4.97446	14.0806
ENSG00000289579	-0.551886	0.0758992	0.664623	-3.37264	-1.79327	-4.113	5.37701
ENSG00000289581	0.198647	0.520718	0.914447	-3.7213	0.644474	-4.89314	4.23566
ENSG00000289586	-0.130331	0.638365	0.946903	-2.05645	-0.471398	-4.98081	12.8044
ENSG00000289595	0.577937	0.18386	0.764619	-2.86586	1.33806	-4.51186	20.6715
ENSG00000289606	-0.287265	0.329115	0.852476	-2.76312	-0.9806	-4.74952	8.02564
ENSG00000289613	-0.50814	0.0875406	0.683604	1.13744	-1.72512	-4.16562	118.68
ENSG00000289617	0.450099	0.175795	0.757116	-3.99177	1.3633	-4.48717	3.86165
ENSG00000289627	0.581743	0.0936733	0.693471	-3.94248	1.69217	-4.21124	4.06698
ENSG00000289632	-0.471762	0.300343	0.840753	-3.12827	-1.041	-4.70922	13.2028
ENSG00000289685	-0.273644	0.0754393	0.664213	5.58036	-1.79614	-4.44684	2185.72
ENSG00000289687	-0.190175	0.59861	0.940179	-4.09917	-0.528056	-4.92342	3.9835
ENSG00000289689	-0.242133	0.559532	0.926518	-2.04731	-0.585463	-4.94429	18.1832
ENSG00000289691	-0.234441	0.461529	0.895058	0.19615	-0.73913	-4.95318	68.7904
ENSG00000289692	0.572575	0.371819	0.867491	-2.76681	0.897032	-4.79837	33.6325
ENSG00000289695	1.13666	0.0373666	0.605403	-3.85626	2.10936	-3.77846	13.9102
ENSG00000289697	-0.427117	0.356031	0.863226	-0.753617	-0.927171	-4.81454	52.5135
ENSG00000289698	-0.116121	0.518555	0.913667	3.09412	-0.647827	-5.32756	404.662
ENSG00000289700	0.106386	0.810261	0.976112	3.07023	0.240714	-5.4839	519.422
ENSG00000289701	0.0787322	0.860355	0.983961	-0.105428	0.176369	-5.11042	66.0569
ENSG00000289702	0.147689	0.682003	0.955281	-2.63834	0.410908	-4.98516	11.4491
ENSG00000289725	-0.462067	0.228899	0.797772	-4.22766	-1.21048	-4.59283	3.71825
ENSG00000289727	0.203635	0.51345	0.912627	0.466961	0.655773	-5.01556	83.0083
ENSG00000289730	-0.262209	0.4788	0.901998	-2.93219	-0.710855	-4.87896	9.54746
ENSG00000289731	0.615544	0.0735548	0.662971	-3.53267	1.80803	-4.0972	5.57355
ENSG00000289733	0.118458	0.84626	0.982074	-4.07404	0.194387	-4.99302	21.4696
ENSG00000289741	0.0467314	0.904488	0.989076	-3.4697	0.120293	-5.01162	6.13312
ENSG00000289744	0.346489	0.572804	0.931691	-4.01549	0.565757	-4.9157	23.9931
ENSG00000289750	-0.456128	0.223645	0.795691	1.45827	-1.22435	-4.69464	178.264
ENSG00000289754	-0.35152	0.623255	0.945253	-3.70114	-0.492743	-4.93985	32.6764
ENSG00000289757	0.0978231	0.805363	0.975548	-3.8031	0.247055	-4.99169	5.78292
ENSG00000289758	0.290951	0.620543	0.94456	-2.92389	0.496599	-4.95707	18.7216
ENSG00000289763	-0.654795	0.23198	0.799019	-2.53883	-1.20245	-4.61114	20.4725
ENSG00000289768	0.672456	0.272508	0.824612	-2.18872	1.10328	-4.68567	33.9207
ENSG00000289791	-0.608749	0.308638	0.844078	-0.505736	-1.0232	-4.76137	72.5076
ENSG00000289810	0.175475	0.673048	0.953745	-3.36846	0.423192	-4.96701	7.75813
ENSG00000289858	-0.00971491	0.972839	0.99694	-3.23978	-0.0341322	-5.02004	5.40213
ENSG00000289891	-0.797135	0.0777499	0.66685	-3.14455	-1.78189	-4.12288	11.075
ENSG00000289914	-0.230789	0.46456	0.896315	-3.01459	-0.734125	-4.86792	6.99482
ENSG00000289929	0.0915744	0.808657	0.976112	-3.76241	0.242789	-4.99305	5.098
ENSG00000289952	0.321659	0.398357	0.87578	-2.59075	0.848128	-4.82513	12.0863
ENSG00000289971	-0.382507	0.3496	0.860454	-2.46894	-0.939692	-4.77617	13.484
ENSG00000289983	-0.812542	0.0355026	0.601484	-0.671841	-2.13094	-3.69632	48.8782
ENSG00000289987	-0.392498	0.333773	0.853068	-2.65447	-0.971155	-4.75594	13.3362
ENSG00000290021	0.0366142	0.892251	0.987662	-1.79287	0.135796	-5.04989	16.5047
ENSG00000290032	0.0886067	0.810738	0.976112	-4.46832	0.240097	-4.97978	3.16426
ENSG00000290041	-0.288809	0.374482	0.867491	-2.16932	-0.892028	-4.80704	13.1237
ENSG00000290076	0.152829	0.617848	0.9443	-2.588	0.500437	-4.96221	9.50793
ENSG00000290085	-0.104452	0.747079	0.966823	-2.77182	-0.323369	-4.99967	8.75203
ENSG00000290091	0.0232335	0.934022	0.994418	-3.29703	0.0829901	-5.0173	5.13332
ENSG00000290101	-0.486324	0.210784	0.789883	-4.27308	-1.25935	-4.55953	4.65895
ENSG00000290107	0.247672	0.50662	0.910825	-4.3473	0.666467	-4.87506	4.66761
ENSG00000290109	-0.165271	0.655653	0.949647	-5.01767	-0.447239	-4.92976	2.45538
ENSG00000290146	0.0605087	0.880823	0.98662	1.13993	0.150303	-5.20987	137.819
ENSG00000290149	-0.260857	0.597909	0.939994	-5.16922	-0.529069	-4.90535	6.38568
ENTHD1	0.0172838	0.963122	0.996131	-1.5566	0.0463504	-5.06105	22.663
ENTPD1	-0.0483056	0.627066	0.945253	5.94365	-0.487339	-5.87062	2617.42
ENTPD1-AS1	-0.19608	0.349757	0.860471	2.51905	-0.939385	-5.04166	278.192
ENTPD2	0.522297	0.0186023	0.577358	2.58472	2.39179	-3.16023	333.245
ENTPD3	0.144257	0.690693	0.956712	1.19436	0.399049	-5.16977	159.624
ENTPD4	0.0409415	0.658318	0.95066	6.13039	0.443538	-5.90799	2960.25
ENTPD5	0.069816	0.632891	0.946492	5.06401	0.479105	-5.77878	1540
ENTPD6	-0.0218237	0.829193	0.978982	5.88768	-0.216291	-5.95614	2519.48
ENTPD7	0.23892	0.0245913	0.587713	4.69657	2.28166	-3.49113	1110.81
ENTPD8	0.0371038	0.923437	0.991846	1.21989	0.0963432	-5.22264	172.808
ENTR1	0.0120466	0.913214	0.990023	3.5632	0.109257	-5.60109	504.298
ENTREP1	-0.25434	0.347921	0.860454	3.17988	-0.942985	-5.13824	491.021
ENTREP2	-0.0944299	0.845849	0.981849	-1.15913	-0.194914	-5.06071	48.1602
ENTREP3	0.0703394	0.620804	0.944603	5.26701	0.496227	-5.79809	1750.26
ENY2	-0.0474023	0.736179	0.965919	4.13842	-0.33784	-5.6685	782.101
EOGT	-0.169065	0.131784	0.73002	4.57043	-1.51931	-4.74863	1024.13
EOLA1	-0.231274	0.229583	0.798586	2.73989	-1.20869	-4.83713	313.174
EOLA1-DT	0.0582233	0.855919	0.982862	-1.2524	0.182032	-5.06049	26.4322
EOLA2	-0.297243	0.0848239	0.679685	2.53396	-1.74033	-4.19458	263.082
EOLA2-DT	0.00374058	0.987551	0.998365	1.21025	0.0156421	-5.22409	121.956
EOMES	-0.127988	0.704806	0.960073	1.65312	-0.379907	-5.21719	197.442
EP300	0.0205133	0.785369	0.973007	9.63543	0.273048	-6.18542	33119.3
EP400	-0.0861987	0.173107	0.754333	8.24875	-1.37191	-5.2449	12544.1
EP400P1	-0.0575082	0.7202	0.96237	4.34132	-0.359186	-5.70015	919.511
EPAS1	0.0282702	0.818294	0.976526	7.438	0.230335	-6.07007	7595.34
EPB41	-0.152219	0.119929	0.718341	6.61243	-1.56824	-4.87799	4164.93
EPB41L1	-0.152031	0.175542	0.757038	6.25636	-1.36411	-5.13209	3323.56
EPB41L2	-0.190143	0.151093	0.746321	8.23057	-1.44656	-5.14306	13643.3
EPB41L3	0.113051	0.349504	0.860454	6.23382	0.93988	-5.59337	3289.98
EPB41L4A	0.129326	0.374533	0.867491	5.63338	0.891932	-5.58317	2236.69
EPB41L4A-AS1	-0.099347	0.599989	0.940554	1.93316	-0.526062	-5.20372	177.096
EPB41L4A-DT	0.49072	0.197491	0.77922	-2.57888	1.29721	-4.54469	14.2779
EPB41L4B	0.171193	0.368823	0.866428	3.69087	0.902687	-5.28033	625.13
EPB41L5	-0.0985924	0.414898	0.883233	6.06141	-0.818651	-5.67555	2921.44
EPB42	0.603266	0.216319	0.790914	-3.88349	1.2441	-4.57417	17.8586
EPC1	-0.0157206	0.787529	0.973007	6.83186	-0.270232	-6.01907	4677.29
EPC2	-0.146237	0.229664	0.798744	6.9537	-1.20848	-5.36727	5499.16
EPCAM	0.324987	0.0630058	0.649342	5.5041	1.87972	-4.31257	2179.63
EPCIP	0.172698	0.67222	0.953337	-4.44473	0.424331	-4.94661	6.26491
EPCIP-AS1	-0.103697	0.748652	0.966886	1.74982	-0.321286	-5.24557	180.96
EPDR1	-0.276401	0.274762	0.827847	1.37375	-1.09808	-4.79814	137.637
EPG5	-0.108567	0.200931	0.782506	7.63859	-1.28724	-5.31689	8368.5
EPGN	-0.0356188	0.926593	0.992338	-3.11017	-0.0923603	-5.02067	9.8321
EPHA1	0.250752	0.074414	0.663528	4.42053	1.80258	-4.32296	968.794
EPHA1-AS1	0.170209	0.653859	0.949224	-3.01102	0.449733	-4.96756	8.83218
EPHA10	0.206927	0.354975	0.863226	2.10182	0.929216	-5.00879	217.127
EPHA2	0.113407	0.439861	0.889821	3.88408	0.775467	-5.40961	675.243
EPHA3	0.488009	0.0145111	0.577358	3.5051	2.48692	-2.98836	571.369
EPHA4	0.118765	0.609689	0.943126	4.52564	0.512102	-5.68114	1254.08
EPHA5	-0.0941686	0.832301	0.979542	-1.37816	-0.212296	-5.05205	34.7885
EPHA6	-0.520379	0.160317	0.751836	0.541055	-1.41433	-4.48282	132.243
EPHA7	0.057249	0.881485	0.986789	-0.103157	0.149462	-5.11304	73.7943
EPHA8	0.135123	0.798398	0.973989	-1.76613	0.25609	-5.03693	51.4424
EPHB1	0.00643116	0.983489	0.998322	1.84224	0.0207461	-5.30005	196.324
EPHB2	0.358353	0.0136416	0.574451	4.24391	2.5102	-2.98126	865.243
EPHB3	0.36386	0.0369144	0.604309	5.53098	2.11451	-3.89154	2266.91
EPHB4	0.0499275	0.715351	0.961825	6.75647	0.365696	-5.98578	4886.51
EPHB6	0.099291	0.702056	0.958833	2.78568	0.383626	-5.39409	360.126
EPHX1	0.134039	0.333104	0.853046	5.74607	0.972507	-5.52419	2421.1
EPHX2	0.0140066	0.938936	0.994611	4.33422	0.0767969	-5.75899	961.926
EPHX3	0.446123	0.228638	0.797671	-1.86389	1.21116	-4.61462	17.4447
EPHX4	-0.395886	0.399746	0.877016	-0.664555	-0.845623	-4.86236	60.7416
EPIC1	0.814024	0.160496	0.751836	-1.37522	1.41372	-4.46046	68.5352
EPM2A	-0.311094	0.0722086	0.661533	3.46127	-1.81668	-4.1643	501.152
EPM2A-DT	-0.416095	0.193311	0.774618	1.16617	-1.30951	-4.60326	129.479
EPM2AIP1	-0.0840687	0.442595	0.89031	6.58079	-0.770827	-5.75198	4121.56
EPN1	0.120984	0.245232	0.80995	6.63104	1.16876	-5.39497	4295.19
EPN2	0.0252528	0.793273	0.973984	6.54367	0.262752	-6.00072	3963.88
EPN3	0.366175	0.164919	0.752707	4.34458	1.39878	-4.89212	1126.77
EPO	0.417255	0.33548	0.853792	-3.11736	0.967717	-4.75436	10.5742
EPOP	0.00433916	0.988086	0.998483	0.516066	0.0149689	-5.16164	94.1191
EPOR	-0.475722	0.0301563	0.59077	4.35021	-2.1988	-3.59869	1066.64
EPPIN-WFDC6	0.255821	0.546973	0.922302	-4.86331	0.604324	-4.88886	4.36023
EPPK1	-0.301403	0.269205	0.822834	8.48768	-1.11095	-5.56234	22485.1
EPRS1	-0.0276866	0.80972	0.976112	7.79541	-0.241414	-6.08919	9689.09
EPS15	-0.0932879	0.291788	0.836958	7.47683	-1.0597	-5.56034	7541.32
EPS15L1	-0.0699456	0.451909	0.893112	6.24591	-0.75514	-5.73836	3209.72
EPS8	0.0476757	0.595951	0.939394	6.02677	0.531905	-5.85865	2744.4
EPS8L1	-0.0546925	0.741323	0.966187	4.85196	-0.331002	-5.79888	1385.9
EPS8L2	-0.0102995	0.936953	0.994611	6.26763	-0.0792957	-6.0086	3439.98
EPS8L3	-0.328242	0.498934	0.907662	-4.37044	-0.678595	-4.86791	29.3186
EPSTI1	0.0648853	0.697305	0.957605	4.38949	0.390063	-5.70432	987.49
EPYC	0.380973	0.488901	0.906001	-1.17191	0.69458	-4.9263	69.3223
EQTN	-0.228924	0.534231	0.919356	-2.24246	-0.623682	-4.92648	14.4411
ERAL1	0.29997	0.163291	0.751836	4.71018	1.40424	-4.93571	1218.72
ERAP1	0.0237911	0.808561	0.976112	6.70256	0.242914	-6.01722	4432.06
ERAP2	-0.0331295	0.85066	0.982349	5.75952	-0.188756	-5.94875	2575.34
ERAS	0.0177753	0.966871	0.996515	-3.38564	0.0416356	-5.01685	8.39985
ERBB2	-0.00739315	0.970006	0.996515	8.5518	-0.0376933	-6.16145	21101.7
ERBB3	0.0905253	0.473862	0.900073	8.24721	0.71888	-5.89763	13290.7
ERBB4	-0.051076	0.775987	0.973007	7.33211	-0.285309	-6.04821	7597.3
ERBIN	-0.239482	0.0261647	0.587713	9.08536	-2.25669	-3.78573	23339.4
ERC1	-0.0279425	0.759912	0.968726	7.66638	-0.306418	-6.06402	8585.88
ERC2	-0.451164	0.251214	0.813399	0.765337	-1.15397	-4.71564	130.869
ERCC1	0.110247	0.202206	0.784491	6.19595	1.28357	-5.23216	3092.97
ERCC2	0.131276	0.178243	0.759429	4.96327	1.35555	-5.02534	1323.93
ERCC3	0.0460002	0.535472	0.919814	6.29946	0.621787	-5.83172	3270.81
ERCC4	-0.141514	0.166633	0.754076	5.37575	-1.39307	-5.01847	1776.99
ERCC5	-0.108277	0.149073	0.745251	7.30007	-1.45382	-5.08228	6561.75
ERCC6	-0.0304079	0.675467	0.954015	6.93038	-0.419868	-5.97637	5059.11
ERCC6L	0.0217422	0.953792	0.995109	1.9427	0.0580885	-5.31458	231.845
ERCC6L2	-0.245164	0.0153878	0.577358	7.17022	-2.46468	-3.25332	6131.06
ERCC6L2-AS1	0.0153322	0.957284	0.995911	-0.595166	0.0536939	-5.09367	38.1005
ERCC8	-0.199822	0.0326634	0.597157	4.13584	-2.16578	-3.64925	741.855
EREG	-0.362063	0.54742	0.922428	-2.00468	-0.60365	-4.93802	94.6651
ERF	0.0784414	0.515788	0.91264	6.13989	0.65213	-5.80141	3097.15
ERFE	0.530657	0.218176	0.791534	-2.42457	1.23905	-4.58904	26.9592
ERFL	0.889689	0.0324484	0.596519	-2.831	2.16852	-3.68958	11.6294
ERG	-0.14459	0.402016	0.87873	4.40292	-0.841543	-5.44223	957.729
ERG28	0.438121	0.0623304	0.649133	2.66674	1.88465	-4.0108	318.885
ERGIC1	0.0598596	0.544845	0.921658	6.81965	0.607542	-5.87832	4809.65
ERGIC2	-0.300807	0.0448224	0.619708	5.3139	-2.03138	-4.01442	1822.26
ERGIC3	0.185468	0.0345007	0.599343	6.75279	2.14295	-3.90959	4539.95
ERH	0.207322	0.233043	0.799425	2.53964	1.19969	-4.83581	272.186
ERI1	-0.162747	0.264849	0.821339	4.10871	-1.12118	-5.14673	763.388
ERI2	-0.212665	0.239261	0.806159	5.95399	-1.18377	-5.32085	3009.82
ERI3	0.125672	0.213785	0.790914	3.81689	1.25105	-4.97231	598.969
ERI3-IT1	-0.359998	0.210379	0.789883	-3.6891	-1.26048	-4.56237	3.98787
ERICD	-0.146671	0.657035	0.95007	-3.86006	-0.445319	-4.95052	3.93209
ERICH1	-0.0826481	0.480633	0.902932	5.52177	-0.707888	-5.70409	1988.24
ERICH2	-0.333867	0.279917	0.831879	2.37848	-1.08629	-4.901	305.141
ERICH2-DT	0.436148	0.204423	0.786707	-3.16818	1.27724	-4.55515	7.26821
ERICH3	0.418547	0.419087	0.884693	2.67737	0.8113	-5.17731	908.847
ERICH5	-0.0725739	0.858823	0.98357	-2.77952	-0.178324	-5.0211	14.7097
ERICH6	-0.205483	0.588857	0.937828	-0.245665	-0.542212	-5.01382	56.0509
ERICH6-AS1	0.368742	0.172821	0.754076	-1.57701	1.37283	-4.49224	18.7954
ERICH6B	-1.2814	0.0781376	0.666893	-1.1061	-1.77953	-4.11109	164.565
ERLEC1	-0.103907	0.350475	0.860746	6.34502	-0.93798	-5.59918	3516.03
ERLIN1	-0.0447457	0.631132	0.9459	4.29764	-0.481589	-5.646	827.945
ERLIN2	0.0667221	0.696935	0.957477	5.39953	0.390565	-5.85725	2169.61
ERMAP	0.0222309	0.78833	0.973279	5.72172	0.269188	-5.92902	2208.18
ERMARD	-0.191607	0.0790579	0.668984	5.09017	-1.77397	-4.43579	1462.81
ERMN	-0.116465	0.703644	0.959537	1.0301	-0.381477	-5.15253	113.386
ERMP1	0.118535	0.317322	0.846087	6.17788	1.00491	-5.52959	3164.36
ERN1	0.0336691	0.781304	0.973007	5.15818	0.278356	-5.86138	1566.95
ERN2	0.88047	0.0751946	0.664184	-4.7795	1.79767	-4.11739	25.9209
ERO1A	-0.129314	0.358965	0.863753	5.39961	-0.921506	-5.52608	1914.91
ERO1B	0.156323	0.317173	0.846087	3.80457	1.00522	-5.21525	640.111
ERP27	-0.113499	0.740782	0.966187	2.42012	-0.331721	-5.33686	340.78
ERP29	0.179742	0.080041	0.671034	5.20537	1.7681	-4.46741	1574.16
ERP29P1	0.111738	0.762865	0.969749	-3.24366	0.30253	-4.99458	6.71289
ERP44	-0.00464076	0.958654	0.996124	5.29384	-0.0519709	-5.91306	1649.79
ERRFI1	-0.280311	0.0741702	0.663203	7.57166	-1.80412	-4.56226	8872.55
ERV3-1	-0.102515	0.463649	0.895719	8.55938	-0.735628	-5.90078	16985.3
ERVFRD-1	-0.0945029	0.814439	0.976526	-0.593833	-0.235313	-5.0757	46.5051
ERVFRD-3	-0.428932	0.0865497	0.681764	0.329328	-1.73062	-4.15564	61.8084
ERVK13-1	0.0570739	0.84968	0.982349	2.1603	0.190009	-5.33303	286.488
ERVK3-1	-0.0823835	0.793504	0.973984	0.671051	-0.262451	-5.14817	101.56
ERVMER34-1	-0.264995	0.347359	0.860454	2.12714	-0.94409	-4.9861	234.52
ERVV-1	0.445369	0.25889	0.817051	-5.0402	1.13536	-4.63652	3.15256
ESAM	0.174364	0.167027	0.754076	3.92075	1.39177	-4.82959	670.712
ESCO1	-0.352682	0.0099888	0.568011	7.58158	-2.6254	-2.90271	8631.6
ESCO2	-0.123033	0.709879	0.960747	0.802363	-0.373061	-5.13324	99.0398
ESD	-0.128613	0.287985	0.835594	5.54957	-1.06814	-5.40681	2043.47
ESF1	-0.264431	0.0262792	0.587713	5.97303	-2.25493	-3.63541	2750.16
ESM1	0.128908	0.747574	0.966823	0.577063	0.322713	-5.13369	103.832
ESPL1	0.204957	0.377804	0.868724	3.76355	0.885818	-5.30983	714.366
ESPN	0.276741	0.350225	0.860707	4.94416	0.938469	-5.46646	1835.77
ESPNL	0.185682	0.66734	0.951998	-1.24117	0.431055	-5.01466	42.5151
ESPNP	-0.0615741	0.897817	0.988604	-0.154797	-0.12874	-5.11104	89.4603
ESR1	-0.0512423	0.821646	0.977077	8.51319	-0.22601	-6.13483	19489.8
ESR2	0.111785	0.71586	0.96204	0.655834	0.365012	-5.12942	90.4244
ESRP1	-0.039015	0.770389	0.971825	6.54854	-0.292646	-5.99197	4170.98
ESRP2	0.00988476	0.939184	0.994611	5.53882	0.0764839	-5.94052	2063.44
ESRRA	0.0785815	0.670138	0.952885	2.03826	0.427197	-5.26067	199.768
ESRRB	-0.0554724	0.901113	0.988792	-1.52066	-0.124565	-5.0574	33.7825
ESRRG	0.469482	0.210451	0.789883	2.58313	1.26028	-4.79074	444.457
ESS2	-0.175717	0.433091	0.887731	3.48091	-0.787033	-5.30763	526.67
ESYT1	0.083446	0.313648	0.845499	6.42571	1.01261	-5.54011	3597.72
ESYT2	-0.22107	0.0069918	0.568011	6.5786	-2.75311	-2.55606	4015.29
ESYT3	-0.221031	0.407412	0.879056	0.526831	-0.831902	-4.92295	74.828
ETAA1	-0.441808	0.00951637	0.568011	6.90422	-2.643	-2.83091	5699.37
ETF1	-0.303967	0.0016898	0.488532	5.06809	-3.22577	-1.27663	1418.92
ETFA	-0.0402957	0.671767	0.953187	5.13812	-0.424954	-5.80742	1487.68
ETFB	0.344851	0.04226	0.618485	3.63457	2.05683	-3.80914	586.596
ETFBKMT	0.0510417	0.838244	0.980697	2.18854	0.204663	-5.33737	220.892
ETFDH	-0.147908	0.145708	0.742467	5.63283	-1.46608	-4.94758	2112.91
ETFRF1	-0.20715	0.267523	0.82241	1.99904	-1.11489	-4.8397	186.017
ETHE1	0.22837	0.107882	0.709339	2.6509	1.62207	-4.37163	281.938
ETNK1	0.0240379	0.800667	0.97415	5.5286	0.253144	-5.91274	1951.74
ETNK2	-0.0725877	0.742074	0.966187	3.76055	-0.330006	-5.59287	708.557
ETNPPL	-0.115644	0.834952	0.980389	-3.17234	-0.208889	-5.00871	21.7933
ETS1	0.142984	0.162042	0.751836	6.08187	1.40846	-5.06756	2893.55
ETS2	-0.0743395	0.621507	0.944899	5.71496	-0.495227	-5.84462	2413.38
ETS2-AS1	0.157877	0.671628	0.953187	-3.75924	0.425145	-4.95893	7.25276
ETV1	0.0723278	0.648838	0.948353	4.08361	0.45673	-5.6198	783.746
ETV2	0.963641	0.0131655	0.568011	-2.88652	2.52351	-3.2345	10.5871
ETV3	0.161776	0.101222	0.699563	5.626	1.65393	-4.68449	2087.21
ETV3L	0.0170588	0.970249	0.996515	-3.94916	0.0373879	-5.00533	10.5295
ETV4	0.034038	0.908093	0.989277	1.93993	0.115731	-5.30995	262.698
ETV5	0.107887	0.317739	0.846087	3.96946	1.00404	-5.24402	673.794
ETV6	0.0218315	0.813596	0.976526	6.82684	0.236402	-6.02764	4803.89
ETV7	0.414914	0.106556	0.706844	1.79855	1.62829	-4.30825	197.626
EVA1A	-0.03687	0.904115	0.989076	0.76879	-0.120766	-5.17587	93.4877
EVA1B	0.149201	0.441639	0.890221	3.04308	0.772448	-5.25465	416.865
EVA1C	-0.0402027	0.808603	0.976112	3.87544	-0.24286	-5.64326	666.703
EVC	-0.0898611	0.412311	0.882106	6.12553	-0.823214	-5.67759	3004.62
EVC2	-0.0542258	0.66094	0.951231	4.81636	-0.439903	-5.7529	1229.85
EVI2A	0.177397	0.404312	0.878889	4.04247	0.837432	-5.39711	810.184
EVI2B	0.15572	0.417788	0.884647	6.41557	0.813574	-5.71236	4217.17
EVI5	-0.227663	0.0537509	0.63234	6.06137	-1.95146	-4.21943	2927.6
EVI5L	0.166935	0.176789	0.758016	3.82715	1.36014	-4.85198	623.272
EVL	0.204739	0.185757	0.767374	8.34539	1.33224	-5.30477	14915.1
EVPL	0.0482755	0.78046	0.973007	6.1307	0.279459	-5.96433	3494.05
EVPLL	-0.693752	0.152617	0.746321	-3.06976	-1.44113	-4.42832	12.4588
EVX1	0.0978141	0.825481	0.977924	-4.44323	0.22107	-4.98275	6.93555
EWSAT1	0.194927	0.628522	0.94542	-2.14029	0.485278	-4.97687	18.0377
EWSR1	-0.0686026	0.427688	0.887428	7.59967	-0.796339	-5.80062	8162.34
EWSR1P1	-0.114168	0.763928	0.970421	-4.06584	-0.301132	-4.97723	6.2767
EWSR1P2	-0.141801	0.696714	0.957477	-3.51293	-0.390865	-4.97011	6.54428
EXD1	-0.0335901	0.939556	0.994611	-3.56072	-0.0760158	-5.01175	11.802
EXD2	-0.0410791	0.655487	0.949647	4.86818	-0.447469	-5.7588	1226.23
EXD3	-0.0979795	0.492974	0.906303	4.93742	-0.688069	-5.64073	1403.2
EXO1	-0.243793	0.374576	0.867491	2.48898	-0.891852	-5.06993	300.006
EXO5	0.0581322	0.565052	0.928844	3.54503	0.577239	-5.45814	493.63
EXOC1	-0.109462	0.343629	0.857855	6.12603	-0.951452	-5.57025	2993.26
EXOC2	-0.18149	0.191744	0.773507	5.90969	-1.31417	-5.16641	2777.74
EXOC3	0.0329151	0.706775	0.960308	6.47587	0.377247	-5.96085	3735.7
EXOC3-AS1	0.177641	0.606846	0.942437	0.950602	0.516183	-5.10945	122.787
EXOC3L1	0.359825	0.191125	0.772737	1.06792	1.31601	-4.60298	124.08
EXOC3L2	0.289281	0.312682	0.845114	1.51213	1.01464	-4.88637	154.472
EXOC3L4	0.458324	0.227811	0.79748	-1.00477	1.21333	-4.62447	40.7371
EXOC4	-0.0215299	0.84996	0.982349	7.32579	-0.189651	-6.0701	6915.12
EXOC5	-0.206444	0.128579	0.726022	5.28276	-1.53218	-4.81976	1765.25
EXOC6	0.0203389	0.87154	0.985165	6.00434	0.16211	-5.97744	2830.13
EXOC6B	0.10006	0.252075	0.813458	5.90769	1.15186	-5.35907	2521.08
EXOC7	0.0199057	0.842782	0.981649	7.35504	0.198843	-6.07099	7000.64
EXOC8	0.240629	0.00829248	0.568011	5.33629	2.69256	-2.64503	1710.8
EXOG	-0.239496	0.132828	0.730036	3.55119	-1.51517	-4.6004	524.674
EXOSC1	-0.123282	0.41154	0.881514	3.9243	-0.824577	-5.3684	665.043
EXOSC10	-0.0310369	0.697022	0.957477	6.83453	-0.390447	-5.98095	4763.02
EXOSC10-AS1	0.450788	0.260526	0.818878	-4.11389	1.13145	-4.64643	5.67634
EXOSC2	0.0171763	0.846969	0.982296	4.56289	0.19348	-5.78528	991.506
EXOSC3	-0.275533	0.0584942	0.638178	4.44314	-1.91349	-4.128	985.227
EXOSC3P1	-0.563805	0.0654402	0.652647	-3.39778	-1.86233	-4.04419	5.08026
EXOSC4	-0.227684	0.36883	0.866428	3.58464	-0.902673	-5.24122	584.213
EXOSC5	-0.427689	0.0889439	0.685529	2.00954	-1.71742	-4.19662	201.534
EXOSC6	0.115589	0.44864	0.891519	3.02452	0.760623	-5.25797	371.922
EXOSC7	-0.0326172	0.819746	0.976526	3.13805	-0.228461	-5.49234	386.302
EXOSC8	-0.172591	0.191908	0.773507	4.02986	-1.31368	-4.92319	715.959
EXOSC9	-0.0240055	0.795985	0.973984	4.12285	-0.259226	-5.68803	731.571
EXPH5	-0.0837835	0.588888	0.937828	6.94361	-0.542167	-5.92029	5650.55
EXT1	-0.0553432	0.54162	0.921192	6.8977	-0.612429	-5.87892	5036.5
EXT2	-0.0377046	0.646872	0.947777	6.24198	-0.459476	-5.90852	3162.36
EXTL1	0.43575	0.227409	0.79748	1.59109	1.21439	-4.73071	228.253
EXTL2	-0.351499	0.11414	0.715212	3.21417	-1.59354	-4.45051	428.671
EXTL3	0.0624432	0.553169	0.924196	5.68321	0.594993	-5.79339	2201.5
EXTL3-AS1	-0.126421	0.673878	0.954015	-2.56938	-0.422051	-4.98239	9.53246
EYA1	0.00775823	0.985633	0.998365	0.187771	0.018052	-5.13798	112.446
EYA2	0.208415	0.253949	0.813734	3.93634	1.14729	-5.10545	736.426
EYA3	-0.00722491	0.942285	0.994757	5.41332	-0.072577	-5.92607	1813.78
EYA4	-0.355416	0.345279	0.859229	0.960222	-0.948189	-4.87709	129.362
EYS	0.502805	0.316165	0.846087	-1.05986	1.00733	-4.76514	277.742
EZH1	-0.0183752	0.866051	0.984378	6.21263	-0.169103	-5.99321	3185.7
EZH2	0.0328596	0.768198	0.971825	4.85672	0.295521	-5.81223	1245.74
EZHIP	0.472142	0.256113	0.815227	-0.590652	1.14205	-4.68541	45.1954
EZR	0.0978034	0.423212	0.886229	7.01707	0.804101	-5.76036	5666.68
F10	0.0602447	0.875564	0.985537	-0.0660433	0.15699	-5.1146	62.9073
F10-AS2	0.329345	0.210738	0.789883	-3.2887	1.25948	-4.56692	5.16472
F11	-0.231038	0.555035	0.924645	-4.66738	-0.592193	-4.89396	3.53897
F11R	0.16504	0.1692	0.754076	6.2575	1.38461	-5.11169	3342.04
F12	0.200004	0.611737	0.943126	0.637411	0.509167	-5.08556	119.482
F13A1	0.240802	0.18948	0.77129	6.09827	1.32095	-5.1817	3335.47
F2	0.109421	0.767712	0.971825	-4.27791	0.29616	-4.97509	3.72983
F2R	0.25921	0.0928968	0.692683	6.28343	1.69624	-4.6696	3600.74
F2RL1	0.132778	0.488945	0.906001	2.79155	0.694509	-5.25994	342.474
F2RL2	0.0673202	0.729699	0.964095	5.84218	0.346477	-5.91911	2839.21
F2RL3	0.348398	0.359355	0.863753	1.08821	0.920756	-4.91686	168.116
F3	-0.241365	0.189773	0.771427	4.37058	-1.32007	-4.9679	1004.6
F5	0.484176	0.0230803	0.584636	3.54162	2.307	-3.3468	634.562
F7	-0.167002	0.651331	0.948572	2.34167	-0.453253	-5.28804	375.161
F8	-0.303246	0.0520541	0.628112	5.31127	-1.96573	-4.13263	1850.36
F8A1	0.285767	0.390957	0.872708	-0.291447	0.861556	-4.87269	49.8346
F8A2	-0.132972	0.791078	0.973837	-3.68365	-0.265609	-4.99016	9.43907
F9	0.713356	0.0626517	0.649342	-5.54074	1.8823	-4.04344	13.8223
FA2H	0.728283	0.0307372	0.595338	0.0288957	2.19094	-3.57956	65.7274
FAAH	0.262909	0.0402824	0.612732	4.51241	2.07739	-3.86334	1007.38
FAAH2	0.129549	0.337101	0.853989	4.49687	0.964461	-5.36993	1004.68
FAAP100	-0.169905	0.251844	0.813458	5.97097	-1.15243	-5.35778	2908.03
FAAP20	-0.0230431	0.848766	0.982349	5.03056	-0.19118	-5.86043	1431.48
FAAP24	0.0341837	0.922656	0.991846	-0.295014	0.09733	-5.10634	45.9332
FABP1	0.562977	0.322083	0.847853	-4.90224	0.995026	-4.7189	197.532
FABP3	0.183697	0.619503	0.944363	1.42007	0.498079	-5.16229	220.395
FABP4	-0.24677	0.545762	0.921658	4.06389	-0.606153	-5.5287	1536.18
FABP5	-0.560103	0.0731571	0.662675	-0.496762	-1.81057	-4.07181	46.9422
FABP5P9	-0.130684	0.640802	0.947285	-3.37084	-0.467976	-4.95399	4.889
FABP6	0.865698	0.0471621	0.623106	-4.54677	2.00921	-3.90156	4.94184
FABP7	-0.506453	0.339949	0.856225	-1.85718	-0.958764	-4.77453	39.4368
FABP7P1	-0.468155	0.157064	0.750345	-2.44141	-1.42553	-4.44315	11.0345
FADD	-0.0585134	0.785595	0.973007	3.06432	-0.272754	-5.47022	405.182
FADS1	-0.108964	0.586312	0.93697	3.01727	-0.545925	-5.36352	376.742
FADS2	0.423708	0.0944753	0.693659	4.67377	1.68799	-4.53761	1596.14
FADS3	-0.140233	0.350274	0.860734	4.27999	-0.938373	-5.34503	880.404
FAF1	0.0853341	0.231278	0.798878	6.08103	1.20427	-5.31505	2803.67
FAF2	0.00232244	0.97986	0.997878	5.22849	0.0253062	-5.90591	1583.57
FAH	-0.114832	0.405268	0.878889	5.06848	-0.835723	-5.55545	1507.49
FAHD1	-0.0610258	0.591421	0.937864	3.62369	-0.53848	-5.48647	533.68
FAHD2A	-0.10852	0.615831	0.943794	0.280053	-0.503315	-5.05722	59.9091
FAHD2B	-0.253636	0.313257	0.845481	-0.846864	-1.01343	-4.76136	27.9747
FAHD2CP	-0.176779	0.408983	0.879574	2.03554	-0.829109	-5.05692	200.26
FAIM	-0.302463	0.0755805	0.664213	3.52741	-1.79526	-4.20421	534.092
FAIM2	0.733361	0.0412007	0.614465	0.742275	2.06774	-3.72586	127.164
FAM106A	0.363169	0.438957	0.889821	-1.6339	0.777006	-4.87777	35.0801
FAM106C	0.204579	0.606029	0.942188	-3.99638	0.517357	-4.93014	5.37753
FAM107A	0.160601	0.628887	0.945425	0.23137	0.484761	-5.06456	74.9032
FAM107B	-0.177013	0.253141	0.813458	4.91214	-1.14926	-5.24461	1396.58
FAM110A	0.245656	0.126001	0.724651	4.53383	1.54272	-4.72509	1089.56
FAM110B	0.0562197	0.817868	0.976526	4.69093	0.230884	-5.80222	1347.68
FAM110C	-0.372988	0.0688616	0.656699	2.34818	-1.83879	-4.04923	252.002
FAM110D	0.104527	0.761603	0.969149	0.171638	0.304191	-5.10844	79.3221
FAM111A	-0.16139	0.235977	0.804093	7.84866	-1.19214	-5.4398	10287.7
FAM111A-DT	-0.0492175	0.879286	0.986249	-2.32525	-0.152257	-5.03441	12.2919
FAM111B	0.314859	0.223716	0.795715	4.01278	1.22417	-5.04128	898.099
FAM114A1	-0.0784408	0.430784	0.887731	6.44723	-0.790999	-5.72753	3722.27
FAM114A2	-0.338507	0.0593604	0.639143	4.40867	-1.90684	-4.13026	957.971
FAM117A	-0.00761756	0.947841	0.994968	3.31719	-0.0655796	-5.55115	428.161
FAM117B	0.177737	0.116319	0.718341	4.63255	1.5839	-4.67876	1062.35
FAM118A	-0.250555	0.288274	0.83568	4.75819	-1.06749	-5.3012	1627.17
FAM118B	-0.246907	0.191642	0.773286	3.41442	-1.31447	-4.81999	481.662
FAM120A	-0.0767886	0.236423	0.804093	8.47527	-1.191	-5.47722	14690.1
FAM120AOS	-0.198304	0.0745883	0.663528	5.0216	-1.80148	-4.38377	1410.96
FAM120B	-0.0803777	0.484675	0.903605	7.49876	-0.701366	-5.8621	7832.18
FAM120C	0.00354401	0.966546	0.996515	4.97938	0.0420434	-5.86986	1321.79
FAM124A	-0.0139382	0.95865	0.996124	2.15875	-0.0519753	-5.34602	232.912
FAM124B	0.288535	0.298754	0.839884	0.887076	1.04444	-4.81635	95.8613
FAM131A	0.0433194	0.72988	0.964095	5.01507	0.346236	-5.82208	1414.98
FAM131B	0.351143	0.27968	0.831879	0.621193	1.08683	-4.77047	103.496
FAM131B-AS2	0.0223733	0.944118	0.994757	-3.63878	0.0702681	-5.01064	4.61096
FAM133A	-0.360036	0.386331	0.871587	-1.31764	-0.870031	-4.83379	44.9233
FAM133B	-0.363941	0.0138666	0.577358	2.57648	-2.50405	-2.95711	267.534
FAM133CP	-0.0717907	0.822897	0.977191	-3.34954	-0.224398	-5.00317	5.43375
FAM135A	-0.240887	0.0758051	0.664623	6.25692	-1.79386	-4.50242	3403.91
FAM135B	0.196224	0.692203	0.957196	0.486974	0.396994	-5.10877	146.385
FAM136A	0.0702217	0.549348	0.923026	3.35436	0.600741	-5.41047	437.229
FAM136EP	-0.324653	0.439982	0.889821	-1.08458	-0.775263	-4.88696	34.2611
FAM13A	-0.14946	0.263626	0.821339	5.0717	-1.12407	-5.29344	1487
FAM13A-AS1	0.239532	0.243254	0.808208	2.84676	1.1737	-4.90379	432.785
FAM13B	-0.19752	0.0326082	0.597157	6.95984	-2.16648	-3.8692	5288.4
FAM13B-AS1	0.310796	0.412595	0.88235	-2.32715	0.822713	-4.84221	13.5129
FAM13C	-0.280356	0.203455	0.785792	3.6108	-1.28	-4.88879	615.388
FAM149A	0.0986079	0.579037	0.933793	2.7785	0.556579	-5.32689	318.6
FAM149B1	-0.116088	0.225694	0.796976	4.82772	-1.21891	-5.15951	1196.59
FAM151B	-0.288179	0.30362	0.841903	2.34087	-1.03393	-4.94348	251.303
FAM151B-DT	0.495968	0.0815714	0.674226	0.514859	1.75907	-4.12341	81.8451
FAM153CP	0.642152	0.0561693	0.633989	-1.96356	1.93176	-3.95009	16.6926
FAM156A	-0.239406	0.686974	0.955995	-1.90333	-0.404117	-5.00136	46.3314
FAM156B	-0.771511	0.172597	0.754076	-0.514263	-1.37356	-4.49914	73.6444
FAM157A	-0.229573	0.497036	0.907662	-0.0265541	-0.681607	-4.96832	78.0872
FAM157B	-0.441558	0.301062	0.840843	-4.00246	-1.03944	-4.70067	5.7428
FAM157D	-0.544353	0.143364	0.739696	-3.69224	-1.47476	-4.40007	5.45373
FAM161A	-0.154295	0.231656	0.798901	3.79759	-1.20329	-5.00847	613.15
FAM161B	-0.0605628	0.663785	0.951528	3.84722	-0.435966	-5.57721	647.211
FAM162A	-0.159027	0.266043	0.82241	4.34545	-1.11837	-5.18908	914.256
FAM162B	-0.400155	0.274386	0.827412	-0.16004	-1.09894	-4.72168	54.7832
FAM163A	0.793959	0.0858408	0.680597	-4.36208	1.73459	-4.17392	11.4573
FAM167A	0.321728	0.406446	0.878889	-0.664117	0.833622	-4.87459	50.8656
FAM167B	0.202068	0.456289	0.894681	-0.262736	0.747827	-4.93214	43.5654
FAM168A	-0.0648682	0.647714	0.948137	3.97389	-0.4583	-5.59186	709.9
FAM168B	0.176202	0.0836235	0.677392	4.99193	1.74717	-4.47813	1354.56
FAM169A	-0.403856	0.247162	0.811134	2.2272	-1.16396	-4.8146	307.258
FAM170A	-0.0108756	0.981335	0.998059	-3.30947	-0.0234523	-5.01867	10.4418
FAM171A1	0.225664	0.16082	0.751836	4.54827	1.41261	-4.89989	1059.64
FAM171A2	0.331834	0.335532	0.853792	0.607978	0.967612	-4.85311	113.402
FAM171B	0.00122881	0.99468	0.998724	5.43019	0.00668441	-5.93114	2130.51
FAM174A	0.0252114	0.843473	0.981649	4.40059	0.197958	-5.7558	930.529
FAM174B	0.156292	0.300776	0.840838	3.28917	1.04006	-5.09235	440.973
FAM174C	0.292641	0.192956	0.774474	4.25254	1.31056	-4.98387	941.999
FAM177A1	-0.0159181	0.895497	0.988169	4.3624	-0.13168	-5.75682	901.174
FAM177B	1.30753	0.00411285	0.544612	-1.00468	2.93583	-2.49453	75.0382
FAM178B	0.280785	0.500009	0.907971	-1.41109	0.676894	-4.92684	33.4811
FAM180A	0.140179	0.686021	0.955627	0.828142	0.405419	-5.13341	110.297
FAM180B	0.443369	0.184929	0.766593	-2.38799	1.33477	-4.5172	11.3134
FAM181B	-0.268999	0.552162	0.924134	-1.356	-0.596505	-4.95608	69.4647
FAM182A	0.312404	0.389867	0.872105	-3.24249	0.863547	-4.80703	7.00155
FAM184A	-0.317728	0.114883	0.717	3.79681	-1.59024	-4.53148	689.614
FAM184B	0.232019	0.525461	0.916753	1.74163	0.637145	-5.14007	230.736
FAM185A	-0.0568881	0.812024	0.976526	2.7313	-0.238434	-5.41379	321.574
FAM185BP	-0.135749	0.63571	0.946711	-1.52883	-0.475133	-4.99239	19.0567
FAM186A	-0.495879	0.431749	0.887731	-1.7092	-0.789339	-4.86605	107.674
FAM186B	-0.10094	0.672477	0.953356	1.5763	-0.423977	-5.19692	147.179
FAM187A	-0.49567	0.458192	0.894716	0.0164796	-0.744661	-4.93903	117.869
FAM187B	0.160513	0.695579	0.957477	-4.22307	0.392406	-4.95776	5.44595
FAM192BP	-0.562201	0.126423	0.724651	-2.36195	-1.54099	-4.34487	18.9317
FAM193A	-0.0623699	0.382485	0.87104	7.65111	-0.877124	-5.73946	8334.78
FAM193B	-0.170483	0.108802	0.709339	7.1704	-1.61779	-4.83821	6208.38
FAM199X	-0.0304236	0.674211	0.954015	4.50684	-0.421593	-5.70939	939.548
FAM200A	-0.0468483	0.74698	0.966823	4.3025	-0.323501	-5.70538	884.497
FAM200B	-0.367466	0.0584135	0.638178	4.97243	-1.91412	-4.18434	1534.97
FAM200C	-0.155785	0.305648	0.841903	4.00491	-1.02958	-5.21535	726.941
FAM201A	-0.352257	0.404629	0.878889	-3.25085	-0.836865	-4.81728	9.46252
FAM204A	-0.272047	0.049041	0.623556	4.49828	-1.99208	-3.99912	1013.29
FAM204BP	-0.516719	0.192545	0.773745	-1.93924	-1.31178	-4.53647	21.5542
FAM209A	-0.202551	0.654965	0.949615	-1.25787	-0.448196	-5.00663	34.4656
FAM209B	0.0540605	0.905499	0.989076	-1.17507	0.119014	-5.06879	32.8147
FAM20A	-0.276574	0.194203	0.775411	3.85252	-1.30687	-4.89764	722.972
FAM20B	0.105788	0.312147	0.845114	5.66504	1.01577	-5.47514	2172.43
FAM20C	-0.135134	0.365541	0.865247	5.55829	-0.908917	-5.55474	2176.03
FAM210A	-0.154652	0.339763	0.856193	3.55227	-0.959137	-5.19369	527.316
FAM210B	-0.147163	0.264921	0.821339	4.79953	-1.12101	-5.25815	1238.32
FAM215B	-0.0437245	0.850923	0.982349	1.31419	-0.188419	-5.22147	124.025
FAM216A	0.0481977	0.853571	0.982711	1.21024	0.185033	-5.21467	114.204
FAM216B	-0.1408	0.73724	0.965946	-4.9439	-0.336429	-4.9548	10.7935
FAM217A	0.15941	0.701142	0.958644	-5.26375	0.384863	-4.94124	8.23164
FAM217B	-0.0942484	0.507805	0.910825	4.34834	-0.664607	-5.55619	905.157
FAM218A	-0.19562	0.546083	0.921658	-0.23935	-0.605669	-4.99067	49.0416
FAM219A	0.126589	0.291978	0.836958	4.23842	1.05928	-5.24058	804.201
FAM219B	0.00921818	0.924601	0.991846	4.00948	0.0948749	-5.69244	680.992
FAM220A	-0.277436	0.641329	0.947285	-0.842533	-0.467238	-5.01317	59.6478
FAM221A	0.340197	0.0885572	0.685377	2.42478	1.71953	-4.22738	261.218
FAM221B	0.640126	0.0536952	0.63234	0.489557	1.95192	-3.88636	91.2041
FAM222A	0.164767	0.515411	0.91264	2.26678	0.652716	-5.20182	268.842
FAM222B	0.115744	0.309001	0.844151	6.19443	1.02243	-5.51399	3142.38
FAM225A	-0.0311669	0.950085	0.994973	-3.99635	-0.0627545	-5.00338	7.27039
FAM225B	0.369646	0.384133	0.871286	-2.40341	0.874079	-4.81526	14.42
FAM226B	-0.437202	0.101392	0.699563	-3.01205	-1.6531	-4.24445	6.09961
FAM227A	0.0699613	0.651891	0.948572	4.07294	0.452474	-5.61827	774.074
FAM227B	-0.17086	0.455425	0.894681	1.59822	-0.749265	-5.05546	148.459
FAM228A	-0.611791	0.0701686	0.658816	-1.2215	-1.83005	-4.05718	25.8797
FAM228B	-0.433913	0.0273739	0.587713	4.20351	-2.23838	-3.51227	897.057
FAM229A	0.000345569	0.997496	0.999203	4.39277	0.00314633	-5.77113	900.805
FAM229B	-0.147387	0.597215	0.939867	2.10083	-0.530074	-5.22178	219.43
FAM234A	0.0335743	0.745732	0.966657	6.02691	0.325154	-5.94193	2797.08
FAM234B	0.187014	0.366025	0.865247	4.3159	0.907996	-5.39079	1006.61
FAM238C	-0.271748	0.496211	0.907301	-2.18204	-0.682917	-4.90451	67.7111
FAM240C	0.164074	0.706921	0.960308	-4.32107	0.377051	-4.95926	5.71306
FAM241A	0.0717162	0.675359	0.954015	3.74123	0.420017	-5.56864	636.895
FAM241B	-0.0903824	0.771433	0.972092	-0.30145	-0.291276	-5.08	43.6642
FAM24B	-0.0675744	0.838985	0.980858	-0.267413	-0.203713	-5.09586	46.7948
FAM24B-CUZD1	0.604284	0.257259	0.815875	-4.07819	1.13928	-4.64215	10.5854
FAM27B	-0.534361	0.100117	0.699266	-1.98121	-1.65938	-4.23526	16.4436
FAM27C	-0.231279	0.503526	0.909814	-1.83656	-0.671338	-4.91649	18.8478
FAM30A	0.356114	0.312	0.845114	-0.574947	1.01608	-4.7709	49.3149
FAM32A	0.0323652	0.772197	0.972278	3.34421	0.290274	-5.52634	436.527
FAM3A	0.0848281	0.496123	0.907301	3.4554	0.683056	-5.38435	490.089
FAM3B	0.205167	0.686379	0.955704	0.108571	0.40493	-5.08119	137.265
FAM3C	-0.273008	0.10997	0.711121	2.43793	-1.61241	-4.35519	251.646
FAM3C2P	0.0701102	0.844726	0.981649	0.672897	0.196353	-5.16236	89.2501
FAM3D	0.103734	0.827168	0.978188	-3.2945	0.218897	-5.00603	22.9346
FAM43A	0.202267	0.325934	0.850568	2.2687	0.987101	-4.98597	242.397
FAM43B	0.0313003	0.935603	0.99457	-1.90914	0.0809977	-5.05035	20.0291
FAM47A	0.760736	0.189111	0.77065	-3.05754	1.32206	-4.5232	26.1128
FAM47C	0.337209	0.493476	0.906303	-3.366	0.687269	-4.88367	14.8245
FAM47E	-0.121988	0.482617	0.903247	3.34503	-0.704682	-5.33996	471.056
FAM47E-STBD1	0.213768	0.39772	0.87578	3.07837	0.849277	-5.21326	428.999
FAM50A	0.0947898	0.481093	0.902969	4.6988	0.707144	-5.59963	1171.61
FAM50B	0.634673	0.00779652	0.568011	2.42153	2.71455	-2.53965	279.209
FAM53A	-0.0300737	0.871801	0.985165	2.34943	-0.161778	-5.36453	247.577
FAM53B	0.0292429	0.813568	0.976526	5.3808	0.236438	-5.8998	1812.71
FAM53C	-0.125737	0.206028	0.788435	5.3219	-1.27269	-5.16053	1703.88
FAM66C	-0.195711	0.517015	0.91304	-2.38248	-0.65022	-4.91377	11.1971
FAM66D	-0.379756	0.351247	0.861039	-1.84164	-0.936471	-4.78793	20.9937
FAM66E	0.135562	0.691431	0.956867	-1.7753	0.398045	-5.00846	18.5318
FAM72A	-0.337544	0.335335	0.853792	-3.53484	-0.968008	-4.74634	5.39014
FAM76A	-0.25818	0.0866735	0.681787	3.34646	-1.72993	-4.28105	444.402
FAM76B	-0.323464	0.00906187	0.568011	4.69268	-2.66069	-2.66753	1138.47
FAM78A	0.121232	0.5722	0.931652	3.92362	0.56665	-5.54215	748.479
FAM78B	0.0865206	0.742561	0.966202	1.63437	0.329359	-5.23431	157.251
FAM81A	0.213337	0.386952	0.871587	0.387657	0.868889	-4.90075	68.4806
FAM81B	0.137872	0.79741	0.973984	-1.46559	0.257373	-5.04476	46.5483
FAM83A	0.411097	0.403153	0.878889	-1.25238	0.839505	-4.85564	56.8243
FAM83B	-0.284087	0.400521	0.877483	4.2377	-0.84423	-5.40451	1256.09
FAM83D	0.612581	0.0213138	0.582036	2.42424	2.33854	-3.25849	290.593
FAM83E	-0.206203	0.620232	0.944557	2.78762	-0.497042	-5.34367	512.237
FAM83F	-0.127122	0.497452	0.907662	4.47315	-0.680945	-5.56756	1076.43
FAM83G	0.280654	0.235533	0.804042	4.43495	1.19328	-5.14308	1075.99
FAM83H	-0.103364	0.562869	0.927968	6.61955	-0.580487	-5.87632	4833.98
FAM86B1	-0.229022	0.478286	0.901998	-2.61107	-0.711688	-4.88458	9.98267
FAM86B3P	-0.307505	0.329078	0.852476	-1.59982	-0.980676	-4.76686	20.2674
FAM86C1P	0.355427	0.19658	0.778638	-1.49895	1.29988	-4.55141	19.1179
FAM86C2P	-0.142128	0.671963	0.953261	-2.44654	-0.424685	-4.98434	12.3989
FAM86DP	-0.575305	0.0448034	0.619708	-0.721857	-2.03157	-3.81934	34.1078
FAM86EP	-0.144311	0.623077	0.945253	-2.76434	-0.492997	-4.95908	8.02247
FAM86HP	-0.376045	0.199219	0.780778	-1.05081	-1.29218	-4.56018	28.4772
FAM86JP	-0.341636	0.271626	0.823711	-3.69248	-1.10532	-4.66467	4.13881
FAM88B	-0.105199	0.761253	0.968976	-2.50892	-0.304653	-5.00906	10.9391
FAM88C	-0.181856	0.619381	0.944363	-2.34823	-0.498252	-4.96618	12.9855
FAM89A	0.151054	0.564091	0.928526	0.507419	0.578668	-5.04971	76.8418
FAM89B	0.296512	0.15232	0.746321	3.32002	1.44218	-4.67964	486.923
FAM8A1	0.109508	0.389392	0.872105	3.46931	0.864415	-5.26863	494.591
FAM90A1	-0.0126869	0.973425	0.996998	-4.28512	-0.033395	-4.99853	5.3647
FAM91A1	-0.175301	0.093655	0.693471	4.53612	-1.69226	-4.49573	991.631
FAM91A2P	-0.0588129	0.906991	0.989277	-1.20773	-0.117126	-5.06687	45.0135
FAM95B1	-0.158447	0.701607	0.958814	-3.35115	-0.384234	-4.97469	8.35279
FAM98A	-0.069755	0.382867	0.87104	5.39192	-0.876417	-5.56492	1755.94
FAM98B	-0.0960089	0.398683	0.87587	4.0939	-0.847539	-5.38574	731.821
FAM98C	0.115693	0.393181	0.872807	2.99901	0.857503	-5.18872	357.974
FAN1	-0.0524546	0.613074	0.94314	6.68944	-0.507253	-5.92039	4411.33
FANCA	0.0865754	0.554982	0.924645	3.94559	0.592272	-5.53065	702.292
FANCB	-0.106604	0.536969	0.920006	3.26529	-0.619504	-5.37383	448.462
FANCC	0.157404	0.178738	0.759796	3.0132	1.35399	-4.73412	348.618
FANCD2	-0.197908	0.0948765	0.693659	4.97327	-1.68591	-4.55978	1361.08
FANCE	0.454603	0.0114751	0.568011	1.70975	2.57457	-2.86903	153.845
FANCF	0.353948	0.0277817	0.587713	3.70772	2.23237	-3.49821	594.581
FANCG	0.167836	0.151453	0.746321	4.16245	1.44527	-4.79948	777.186
FANCI	0.0447518	0.712289	0.961149	5.25038	0.369814	-5.84581	1655.29
FANCL	-0.0145571	0.905047	0.989076	5.46158	-0.119586	-5.92705	1925.64
FANCM	-0.00192805	0.987237	0.998365	6.06598	-0.0160366	-5.99458	2932.23
FANK1	-0.200277	0.221639	0.794645	4.30978	-1.22972	-5.06395	917.476
FAP	-0.189169	0.134247	0.730871	6.90903	-1.50958	-4.98007	5281.09
FAR1	-0.0873826	0.367404	0.865651	5.71166	-0.905376	-5.57411	2221.36
FAR2	0.159014	0.389458	0.872105	3.12802	0.864296	-5.20834	438.21
FAR2-AS1	-0.352252	0.246113	0.810857	-0.166562	-1.16656	-4.67289	49.5937
FAR2P1	-0.267835	0.539889	0.920823	-0.810567	-0.615059	-4.9644	53.8566
FAR2P1.1	-0.598465	0.229229	0.798443	-1.41226	-1.20961	-4.61779	45.0854
FAR2P2	-0.190562	0.698552	0.957727	-1.32586	-0.388372	-5.02019	63.6467
FAR2P3	0.16008	0.777608	0.973007	-2.62192	0.283187	-5.01182	39.4033
FAR2P4	-0.12817	0.79073	0.973837	-3.43088	-0.266062	-4.9953	11.8975
FARP1	-0.067658	0.54133	0.921159	7.92589	-0.612869	-5.9441	10494
FARP2	-0.00911446	0.914801	0.990023	6.36837	-0.107251	-6.01409	3459.58
FARS2	0.145806	0.261739	0.81961	4.71574	1.12855	-5.24906	1158.41
FARSA	0.190786	0.098176	0.696978	4.7411	1.66907	-4.5692	1159.03
FARSB	-0.188181	0.0568425	0.633989	5.3255	-1.92641	-4.20589	1701.15
FAS	-0.0696213	0.574216	0.932229	5.93785	-0.563673	-5.83176	2689.42
FASLG	0.297359	0.433357	0.887731	-0.694832	0.786577	-4.89753	42.018
FASN	-0.129764	0.65664	0.949817	10.1478	-0.445868	-6.14905	81548.9
FASTK	0.163028	0.16498	0.752707	5.54388	1.39857	-5.03598	2047.79
FASTKD1	-0.0855369	0.46904	0.898208	5.02055	-0.726762	-5.62794	1412.86
FASTKD2	-0.0429208	0.691793	0.957047	6.11043	-0.397552	-5.92285	2961.13
FASTKD3	-0.129301	0.293372	0.837762	4.51331	-1.05621	-5.2792	996.868
FASTKD5	-0.21463	0.00787143	0.568011	5.59305	-2.71115	-2.60948	2014.47
FAT1	-0.219158	0.0710106	0.660639	9.99745	-1.8245	-4.64599	44652.3
FAT2	-0.295596	0.287341	0.835594	5.70414	-1.06957	-5.41576	2918.34
FAT3	-0.380955	0.0780591	0.666893	6.06247	-1.78001	-4.50868	3384.65
FAT4	-0.0573855	0.709257	0.960747	8.35925	-0.373899	-6.08311	15012.6
FAU	0.0831414	0.34177	0.856386	5.61219	0.955139	-5.52528	2052.94
FAUP1	-0.48087	0.179219	0.760328	-4.16538	-1.35248	-4.49374	3.64612
FAUP4	0.249888	0.353418	0.863226	-1.58594	0.932242	-4.79764	17.8376
FAXC	0.0667064	0.718286	0.962195	2.84559	0.361753	-5.41043	338.481
FAXDC2	0.180806	0.411062	0.881238	3.87827	0.825422	-5.37739	803.776
FBF1	-0.0780813	0.537516	0.920187	4.68535	-0.61867	-5.64359	1145.65
FBH1	0.100183	0.169871	0.754076	6.3112	1.38241	-5.11727	3290.34
FBL	0.000736726	0.994816	0.998724	5.41871	0.00651311	-5.92959	1848.82
FBLIM1	0.22792	0.119399	0.718341	4.46633	1.57052	-4.67718	1015.49
FBLL1	-0.115285	0.823305	0.977345	-0.691065	-0.223873	-5.07319	63.7687
FBLN1	0.308838	0.127028	0.724651	7.59244	1.53851	-4.98594	9712.58
FBLN2	0.261139	0.151681	0.746321	7.22365	1.44446	-5.09591	7299.09
FBLN5	0.174323	0.295983	0.839071	5.08642	1.05048	-5.37916	1592.15
FBLN7	0.260151	0.119969	0.718341	3.31965	1.56807	-4.51781	465.935
FBN1	0.187129	0.179202	0.760328	9.08136	1.35253	-5.31675	24281.5
FBN2	0.454633	0.0270337	0.587713	3.56238	2.24346	-3.46752	596.117
FBN3	-0.161979	0.673595	0.953981	0.144945	-0.422441	-5.07302	85.7099
FBP1	0.221164	0.119064	0.718341	4.66015	1.57195	-4.70115	1139.9
FBP2	0.133444	0.741607	0.966187	-4.97846	0.330625	-4.95645	5.80399
FBRS	0.0781575	0.354551	0.863226	7.45552	0.93004	-5.68427	7377.31
FBRSL1	0.0462668	0.66002	0.950806	6.40756	0.441178	-5.93113	3670.14
FBXL12	0.101642	0.461885	0.895058	3.61673	0.738541	-5.38257	556.797
FBXL13	0.171327	0.304406	0.841903	2.77751	1.03224	-5.0202	309.875
FBXL14	0.156186	0.236934	0.804093	3.82002	1.1897	-5.03965	629.784
FBXL15	0.184674	0.38189	0.870819	1.64297	0.878225	-4.99167	163.208
FBXL16	0.198237	0.576224	0.93267	2.21618	0.560715	-5.23956	325.751
FBXL17	-0.167582	0.0434416	0.619708	5.1009	-2.04494	-3.97341	1434.33
FBXL18	-0.0165693	0.880559	0.98662	5.02268	-0.150639	-5.8655	1410.29
FBXL19	-0.0729057	0.564777	0.928749	5.35465	-0.577649	-5.76322	1815.75
FBXL19-AS1	0.00170613	0.994945	0.998724	1.1177	0.00635164	-5.21499	118.387
FBXL2	-0.0329367	0.779948	0.973007	3.07552	-0.280128	-5.47154	360.958
FBXL20	-0.192506	0.153485	0.747114	5.23448	-1.43806	-4.94274	1757.61
FBXL21P	0.450667	0.308937	0.844078	-4.82459	1.02257	-4.70426	5.65589
FBXL22	-0.0741363	0.760071	0.968726	0.452311	-0.306209	-5.12397	72.0758
FBXL3	-0.114096	0.322545	0.848051	6.57951	-0.994073	-5.56512	4153.87
FBXL4	-0.107546	0.258322	0.816518	5.48953	-1.13672	-5.33081	1901.85
FBXL5	-0.102784	0.228858	0.797772	7.38654	-1.21059	-5.39255	7010.29
FBXL6	0.0138089	0.924556	0.991846	4.38314	0.0949319	-5.76614	963.544
FBXL7	0.33359	0.0391245	0.609751	5.31788	2.08984	-3.92058	1858.08
FBXL8	0.137374	0.410226	0.880562	4.86633	0.826904	-5.54172	1419.76
FBXL9P	-0.0875982	0.732754	0.964711	2.14322	-0.342403	-5.2956	234.236
FBXO10	0.0397498	0.867474	0.984378	2.71937	0.16729	-5.42818	336.741
FBXO11	-0.190735	0.038723	0.608563	7.58904	-2.09423	-4.04219	8171.64
FBXO15	-0.437754	0.213223	0.790914	1.13375	-1.2526	-4.65203	130.073
FBXO16	0.253523	0.360784	0.863922	2.48735	0.918009	-5.06966	292.382
FBXO17	-0.42176	0.0272168	0.587713	3.39844	-2.24072	-3.44898	512.348
FBXO2	-0.141335	0.650211	0.948572	1.41381	-0.454814	-5.16671	153.4
FBXO21	0.0671475	0.411242	0.881294	4.61916	0.825104	-5.50207	1027.99
FBXO22	-0.124444	0.172694	0.754076	5.42956	-1.37324	-5.04971	1819.36
FBXO24	0.23959	0.457805	0.894716	-0.343373	0.745305	-4.93046	46.3786
FBXO25	0.069554	0.643619	0.947664	4.41137	0.464027	-5.67966	982.591
FBXO27	-0.597648	0.0904438	0.688822	0.284821	-1.70929	-4.17924	72.4136
FBXO28	0.0117566	0.911702	0.989721	5.09432	0.111168	-5.88196	1465.33
FBXO3	-0.0748289	0.420089	0.884693	5.20276	-0.809546	-5.59414	1552.65
FBXO30	-0.1217	0.304848	0.841903	6.13871	-1.03129	-5.49617	3043.63
FBXO31	-0.065072	0.573659	0.931691	3.98991	-0.564496	-5.54669	688.375
FBXO32	-0.0452382	0.730313	0.964095	5.53417	-0.345658	-5.88515	2052.36
FBXO33	-0.248378	0.188856	0.770514	4.41093	-1.32283	-4.97152	932.284
FBXO34	-0.0754128	0.332971	0.853046	6.22618	-0.972776	-5.55944	3119.94
FBXO36	0.157232	0.461926	0.895058	0.964661	0.738474	-5.0109	90.2507
FBXO38	-0.0711901	0.278161	0.831879	6.56984	-1.09029	-5.4708	3918.97
FBXO38-DT	-0.0318912	0.913062	0.990023	-0.179665	-0.109449	-5.11074	49.6719
FBXO39	0.16471	0.703611	0.959537	-0.0850862	0.381522	-5.07501	75.7513
FBXO4	-0.0313299	0.827174	0.978188	4.09445	-0.21889	-5.69156	764.373
FBXO40	-0.324184	0.494225	0.906553	-4.54154	-0.686077	-4.86253	14.7657
FBXO41	-0.0209993	0.891782	0.98766	3.36552	-0.13639	-5.55536	478.351
FBXO42	-0.0720994	0.292845	0.837557	6.11309	-1.05737	-5.46994	2861.45
FBXO43	-0.426586	0.0684165	0.656699	1.70416	-1.8418	-4.02714	173.865
FBXO44	0.0337843	0.871547	0.985165	3.42154	0.162102	-5.56808	534.421
FBXO45	0.332469	0.188093	0.770117	2.64711	1.32514	-4.7234	300.058
FBXO46	0.0817229	0.566153	0.929535	5.63325	0.575604	-5.79969	2232.46
FBXO48	-0.384846	0.121908	0.720193	1.06909	-1.55981	-4.35105	108.544
FBXO5	-0.0536416	0.709122	0.960747	4.3387	-0.374081	-5.69534	918.302
FBXO6	0.0833823	0.672611	0.953425	2.33856	0.423793	-5.30348	243.692
FBXO7	-0.00576051	0.940305	0.994611	7.05513	-0.0750716	-6.06688	5536.37
FBXO8	-0.236145	0.219622	0.793033	4.06914	-1.23514	-5.01376	785.151
FBXO9	-0.128214	0.195877	0.77779	6.50081	-1.30193	-5.22741	3858.44
FBXW10	-0.0651746	0.864592	0.984378	-3.76762	-0.170963	-5.00064	5.55227
FBXW10B	-0.224354	0.558923	0.926489	-0.947677	-0.586373	-4.9711	35.7231
FBXW11	-0.104502	0.172512	0.754076	4.81545	-1.37383	-4.97496	1168.5
FBXW11P1	-0.878493	0.00258133	0.532613	-1.83793	-3.08999	-2.35238	15.8023
FBXW12	-0.325475	0.439343	0.889821	-3.10308	-0.77635	-4.84774	9.57936
FBXW2	0.108889	0.10002	0.699266	6.05006	1.65986	-4.70745	2731.82
FBXW4	-0.044815	0.576107	0.932547	4.72871	-0.560888	-5.68339	1105.24
FBXW4P1	0.219206	0.141005	0.737913	1.22868	1.4836	-4.44292	105.087
FBXW5	0.163091	0.283899	0.834073	5.77455	1.07729	-5.42639	2533.37
FBXW7	-0.21954	0.0873167	0.683274	6.03836	-1.72636	-4.59682	2964.32
FBXW8	0.163719	0.0937047	0.693471	4.1815	1.692	-4.45962	771.929
FBXW9	0.0724183	0.675244	0.954015	3.44113	0.420174	-5.50641	506.678
FCAMR	0.345552	0.478921	0.901998	-4.25386	0.710659	-4.86001	18.848
FCAR	-0.868923	0.0630985	0.649342	-2.05195	-1.87905	-4.0133	29.4698
FCER1A	0.110929	0.776568	0.973007	1.5082	0.284548	-5.23035	193.793
FCER1G	0.319254	0.136969	0.733253	3.69651	1.499	-4.66494	651.697
FCER2	0.112939	0.787316	0.973007	-1.74935	0.270509	-5.03499	27.5635
FCF1	-0.196804	0.242298	0.807909	2.37991	-1.1761	-4.82586	246.112
FCF1P1	-0.412023	0.228169	0.79748	-4.09151	-1.21239	-4.59254	3.71344
FCGBP	0.0505946	0.851779	0.982349	5.67237	0.187324	-5.94184	3610.35
FCGR1A	0.321876	0.370499	0.86712	-3.34364	0.899519	-4.78744	7.04132
FCGR1BP	0.19425	0.595684	0.939394	-2.81467	0.532292	-4.94803	10.8587
FCGR2A	0.00706077	0.967406	0.996515	3.86872	0.040962	-5.66832	682.183
FCGR2B	0.363978	0.0547802	0.633989	2.4636	1.94299	-3.91095	266.404
FCGR2C	-0.0297208	0.894081	0.987808	3.84098	-0.133476	-5.65277	710.263
FCGR3A	0.0623874	0.851451	0.982349	1.10554	0.187744	-5.20252	144.058
FCGR3B	-0.155949	0.718251	0.962195	-3.92469	-0.361801	-4.9683	7.58933
FCGRT	0.0481538	0.682191	0.955281	6.62216	0.410653	-5.9596	4315.53
FCHO1	0.375034	0.0327867	0.597157	2.73046	2.16421	-3.56535	317.936
FCHO2	-0.130581	0.18134	0.762431	6.25903	-1.34585	-5.15598	3248.31
FCHSD1	-0.137535	0.253348	0.813458	5.25848	-1.14876	-5.29142	1671.46
FCHSD2	-0.0612636	0.537111	0.920033	6.29124	-0.619287	-5.83032	3406.22
FCMR	0.328298	0.115681	0.717833	3.65226	1.58671	-4.54003	651.573
FCN1	0.0614256	0.843011	0.981649	2.42736	0.198549	-5.3761	338.641
FCN2	0.459544	0.349496	0.860454	-0.51194	0.939896	-4.82094	67.14
FCN3	0.589949	0.145437	0.74197	-1.94677	1.46708	-4.411	20.0208
FCRL1	0.692037	0.18108	0.762405	-0.358212	1.34666	-4.53059	99.1332
FCRL2	-0.121327	0.755902	0.96776	0.773798	-0.311705	-5.14625	149.986
FCRL3	0.548142	0.168582	0.754076	1.71008	1.38664	-4.5754	249.381
FCRL4	-0.129251	0.764264	0.970484	-3.56774	-0.30069	-4.98691	7.48184
FCRL5	0.0896067	0.81171	0.976476	2.52403	0.238839	-5.38769	403.083
FCRL6	0.158572	0.639034	0.946903	0.389812	0.470458	-5.08013	80.7903
FCRLA	0.854477	0.0568764	0.633989	-1.44384	1.92614	-3.94875	35.6178
FCRLB	0.0327378	0.935206	0.99457	0.116108	0.081498	-5.13174	91.6736
FCSK	-0.00303208	0.979302	0.997801	3.87617	-0.0260078	-5.66949	642.196
FDCSP	0.0902974	0.875077	0.985537	-0.687488	0.157609	-5.08356	92.4655
FDFT1	0.112915	0.280969	0.831879	6.33939	1.0839	-5.46428	3459.81
FDPS	0.290076	0.0184959	0.577358	3.52265	2.39401	-3.17376	510.33
FDX1	-0.0537327	0.739837	0.966187	1.56193	-0.332976	-5.22102	131.063
FDX2	-0.100374	0.730578	0.964136	1.83556	-0.345304	-5.25165	185.954
FDXACB1	0.113013	0.591289	0.937864	3.38431	0.538673	-5.44901	496.255
FDXR	-0.0273165	0.906526	0.989277	2.27031	-0.117714	-5.35654	238.683
FECH	-0.0753258	0.386764	0.871587	4.38335	-0.869234	-5.42194	873.046
FEM1A	-0.00747848	0.964457	0.996283	2.354	-0.0446707	-5.37638	230.159
FEM1AP1	-0.570136	0.184511	0.765729	-5.18853	-1.33606	-4.50218	3.91427
FEM1AP2	-0.0686344	0.869692	0.984671	-3.45837	-0.164464	-5.00764	8.11803
FEM1B	-0.157525	0.164886	0.752707	7.14016	-1.39889	-5.1452	5997.51
FEM1C	-0.0918564	0.38009	0.869614	6.8091	-0.881563	-5.6813	4805.48
FEN1	0.420606	0.0584258	0.638178	2.31483	1.91402	-3.94784	249.97
FER	-0.143413	0.195447	0.776587	5.86663	-1.3032	-5.17722	2511.69
FER1L4	-0.0947956	0.638092	0.946903	4.03718	-0.471782	-5.59749	857.9
FER1L5	-0.297467	0.428523	0.887659	1.67182	-0.794897	-5.03311	277.29
FER1L6	0.573185	0.152071	0.746321	0.105268	1.44307	-4.45278	138.182
FERD3L	0.083421	0.8212	0.976904	-5.31241	0.226586	-4.96634	2.56801
FERMT1	-0.0141432	0.952828	0.995109	1.55896	-0.0593014	-5.26211	167.785
FERMT2	-0.217168	0.0826622	0.676422	6.38988	-1.75271	-4.57887	3663.4
FERMT3	0.163343	0.373069	0.867491	4.40104	0.89468	-5.41554	1030.94
FERRY3	-0.08297	0.432493	0.887731	4.82609	-0.78806	-5.55562	1209.45
FES	0.114879	0.484244	0.903605	3.95687	0.702059	-5.47116	735.858
FEZ1	0.164098	0.359198	0.863753	2.43018	0.921058	-5.05462	254.84
FEZ2	-0.134609	0.132695	0.730036	5.69233	-1.5157	-4.88521	2179.9
FEZF1	0.367878	0.400303	0.877483	-4.97426	0.844621	-4.79266	6.89554
FFAR1	0.371382	0.359185	0.863753	-3.17826	0.921083	-4.77871	10.3925
FFAR2	0.595921	0.242573	0.807909	-1.38638	1.17541	-4.64694	77.5962
FFAR4	0.559864	0.104731	0.703659	0.342997	1.63694	-4.25997	94.8642
FGA	-0.256265	0.677904	0.95454	-3.76401	-0.416524	-4.95889	50.4224
FGB	-0.339788	0.591908	0.937864	-3.09225	-0.537773	-4.93815	59.3864
FGD1	-0.181017	0.191928	0.773507	4.59131	-1.31362	-5.01249	1073.93
FGD2	0.343451	0.0549062	0.633989	5.3033	1.94196	-4.18791	1908.09
FGD3	-0.0708573	0.724846	0.962554	6.10607	-0.352963	-5.93774	3458.6
FGD4	-0.153295	0.108836	0.709339	5.64021	-1.61764	-4.73352	2116.44
FGD5	0.267798	0.0820954	0.674704	6.59324	1.75601	-4.59422	4534.94
FGD5-AS1	-0.00665587	0.981321	0.998059	1.41596	-0.0234701	-5.24619	159.541
FGD5P1	0.202598	0.598574	0.940179	0.507995	0.528107	-5.06989	87.2219
FGD6	-0.0562429	0.611356	0.943126	8.09862	-0.509713	-6.01019	11851.6
FGF1	-0.0332813	0.867119	0.984378	1.4575	-0.167742	-5.2396	130.843
FGF10	0.305939	0.331492	0.853046	2.76247	0.97577	-5.06972	568.672
FGF11	0.1202	0.547647	0.922428	0.872051	0.603306	-5.06637	88.2959
FGF12	0.341465	0.231076	0.798839	0.816421	1.2048	-4.68732	103.652
FGF13	0.15657	0.590716	0.937864	2.36237	0.539505	-5.27053	294.984
FGF14	-0.373638	0.367422	0.865651	-0.789255	-0.905343	-4.82644	60.83
FGF16	-0.0324394	0.945844	0.994757	-1.71623	-0.0680948	-5.05567	28.5071
FGF17	-0.0206458	0.954994	0.995487	-2.07247	-0.0565762	-5.04692	18.0766
FGF18	0.121408	0.699464	0.957814	0.576837	0.387135	-5.11774	86.5493
FGF2	-0.152711	0.560291	0.926924	3.83097	-0.58433	-5.49842	829.61
FGF20	0.643757	0.158104	0.751491	-2.11532	1.42193	-4.44876	22.9315
FGF22	0.221054	0.563762	0.928346	-2.85326	0.579158	-4.93222	9.53366
FGF5	-0.710353	0.153984	0.747114	-1.80525	-1.4363	-4.4365	31.1561
FGF7	-0.175548	0.49374	0.906303	3.79482	-0.686848	-5.43382	753.48
FGF9	0.142543	0.760587	0.968849	-1.01216	0.305529	-5.05035	69.1417
FGFBP1	-0.727761	0.115682	0.717833	-4.3935	-1.5867	-4.30768	7.47629
FGFBP2	-0.22103	0.596785	0.939602	-3.06327	-0.530696	-4.94148	9.76388
FGFBP3	-0.0805489	0.819294	0.976526	-0.682924	-0.229044	-5.07333	50.2422
FGFR1	0.171417	0.388101	0.871587	7.67304	0.866781	-5.75272	12410.2
FGFR1OP2	-0.272033	0.0273878	0.587713	4.45718	-2.23817	-3.54219	973.103
FGFR2	-0.0995387	0.678186	0.95454	5.89534	-0.416136	-5.89573	4569.32
FGFR3	0.114949	0.723242	0.962554	3.95242	0.35511	-5.6322	1085.21
FGFR4	0.328089	0.39191	0.872807	2.83379	0.859818	-5.16485	664.312
FGFRL1	-0.422605	0.0210312	0.580861	5.62751	-2.3438	-3.4267	2352.32
FGG	-0.504686	0.403453	0.878889	-3.84408	-0.838968	-4.80719	35.3326
FGGY	0.0309494	0.796504	0.973984	3.64877	0.25855	-5.59372	536.431
FGL1	0.127498	0.779061	0.973007	-4.14638	0.281288	-4.98009	11.4189
FGL2	0.104028	0.492128	0.906303	5.50839	0.689419	-5.71957	2078.53
FGR	-0.153327	0.533323	0.919045	3.58414	-0.625071	-5.4296	664.276
FH	-0.0508394	0.694613	0.957301	5.06104	-0.393717	-5.80927	1475.17
FHAD1	-0.145139	0.423789	0.886546	3.97895	-0.803099	-5.39492	726.98
FHAD1-AS1	-0.0930556	0.808176	0.976112	-4.81353	-0.243412	-4.97211	3.57797
FHDC1	-0.0378283	0.790833	0.973837	5.38246	-0.265927	-5.89055	1892.5
FHIP1A	-0.00178001	0.989342	0.998483	5.44914	-0.0133906	-5.93253	1932.67
FHIP1B	0.145415	0.18315	0.763979	6.48668	1.34024	-5.1837	3877.23
FHIP2A	-0.144392	0.15049	0.746321	6.6086	-1.44872	-5.04564	4155.11
FHIP2B	0.0119776	0.912959	0.990023	6.72202	0.109579	-6.04082	4558.54
FHIT	-0.513919	0.0265559	0.587713	0.934838	-2.25069	-3.46896	93.6593
FHL1	0.13458	0.506268	0.910825	4.20723	0.66702	-5.54167	929.768
FHL2	0.0925484	0.583729	0.935792	4.90095	0.5497	-5.72152	1413.15
FHL3	0.0880896	0.393554	0.872807	5.0334	0.856827	-5.53995	1401.12
FHL5	-0.259939	0.373833	0.867491	1.20747	-0.893245	-4.9318	129.7
FHOD1	0.172485	0.219857	0.793033	5.97574	1.23451	-5.27405	2870.79
FHOD3	-0.321483	0.0404052	0.612812	5.0743	-2.07609	-3.90909	1533.61
FHP1	-0.0132021	0.971222	0.996515	-4.13241	-0.036165	-5.00147	4.02321
FHP2	-0.0141897	0.976372	0.997501	-0.753683	-0.0296909	-5.08727	45.2557
FIBCD1	-0.0982131	0.860244	0.983961	-1.49971	-0.17651	-5.05285	66.6328
FIBIN	-0.146443	0.533508	0.919142	4.035	-0.624788	-5.51596	838.114
FIBP	0.157494	0.16712	0.754076	4.75413	1.39146	-4.95347	1169.21
FICD	0.442995	0.0520894	0.628112	2.91202	1.96543	-3.90285	373.921
FIG4	0.0140323	0.903292	0.989076	6.14891	0.121807	-5.99497	3100.73
FIGLA	-0.861022	0.0624022	0.649342	-3.37978	-1.88412	-4.02255	11.0933
FIGN	-0.164374	0.625379	0.945253	3.87059	-0.48973	-5.55395	827.63
FIGNL1	0.0227095	0.856616	0.982862	5.17129	0.181142	-5.88331	1571.11
FIGNL2	0.0144068	0.958458	0.996124	0.0140067	0.0522176	-5.12599	55.2782
FILIP1	-0.132089	0.313272	0.845481	4.77441	-1.0134	-5.36051	1212.46
FILIP1L	-0.174304	0.315135	0.846087	7.74647	-1.00949	-5.62447	10511.6
FIP1L1	0.0419727	0.66394	0.951528	6.05493	0.435751	-5.9048	2843.47
FIRRE	0.176642	0.626677	0.945253	-1.80663	0.48789	-4.98377	21.1834
FIRRM	0.126679	0.358408	0.863753	5.1176	0.922579	-5.49836	1556.76
FIS1	0.295046	0.0104203	0.568011	4.47993	2.60998	-2.7784	983.079
FITM1	0.699285	0.0347572	0.599343	0.0998537	2.13984	-3.64732	63.8853
FITM2	-0.0622883	0.627414	0.945253	4.00803	-0.486847	-5.58587	710.216
FIZ1	0.099542	0.599587	0.940529	2.63249	0.526644	-5.31605	307.82
FJX1	0.0785131	0.797418	0.973984	2.26453	0.257363	-5.34028	283.56
FKBP10	-0.03283	0.819091	0.976526	6.24069	-0.229306	-5.98401	3401.2
FKBP11	0.0353508	0.692776	0.957196	4.88462	0.396215	-5.78487	1245.19
FKBP14	0.0140287	0.926079	0.992155	3.77217	0.0930097	-5.64618	610.86
FKBP14-AS1	-0.147286	0.714596	0.961743	-2.43063	-0.36671	-4.99833	16.0215
FKBP15	0.0394706	0.574784	0.932434	6.9799	0.562836	-5.91395	5229.2
FKBP1A	0.0562179	0.567763	0.930521	4.88117	0.573215	-5.70528	1252.68
FKBP1B	0.10714	0.797418	0.973984	-1.37446	0.257363	-5.04706	25.4831
FKBP2	0.257472	0.295173	0.839041	3.09099	1.05226	-5.05599	429.666
FKBP3	-0.321724	0.0300012	0.590473	5.03587	-2.20092	-3.66797	1489.57
FKBP4	-0.0199158	0.911772	0.989729	4.25543	-0.11108	-5.7388	911.913
FKBP5	-0.185747	0.455869	0.894681	5.82324	-0.748526	-5.70387	3182.37
FKBP7	0.356911	0.0710916	0.660639	2.82315	1.82396	-4.1107	341.724
FKBP8	0.141118	0.284007	0.834073	5.76107	1.07704	-5.42498	2430.28
FKBP9	0.174499	0.19458	0.775549	4.94152	1.30575	-5.08412	1375.02
FKBP9P1	0.014393	0.969731	0.996515	-2.44998	0.0380392	-5.03829	12.6114
FKBPL	0.289154	0.172915	0.754076	2.52178	1.37253	-4.65831	278.619
FKRP	-0.0177009	0.905009	0.989076	3.80591	-0.119633	-5.64891	639.464
FKTN	-0.146898	0.165335	0.753517	5.63349	-1.39739	-5.03837	2124.66
FLACC1	-0.565235	0.0523088	0.628262	0.719903	-1.96356	-3.87297	90.0042
FLAD1	0.0140789	0.88483	0.986836	5.94183	0.145213	-5.97394	2612.67
FLCN	0.0273172	0.810075	0.976112	5.7545	0.240954	-5.93889	2332.69
FLG	0.518403	0.375481	0.867522	-1.12714	0.890156	-4.83244	113.627
FLG2	0.217055	0.738068	0.965946	-2.95684	0.335328	-4.99525	92.7085
FLI1	0.111297	0.364186	0.86497	5.34547	0.9115	-5.53552	1781.01
FLICR	-0.052809	0.879461	0.98635	-3.60682	-0.152034	-5.00571	5.66873
FLII	0.106422	0.316347	0.846087	7.69108	1.00695	-5.62796	8879.26
FLJ13224	0.287351	0.52901	0.917435	-3.963	0.631683	-4.89415	20.8813
FLJ16779	-0.445099	0.225138	0.79681	-3.55044	-1.22039	-4.59089	5.83554
FLJ20712	0.142835	0.656754	0.949922	2.53711	0.445709	-5.33375	311.937
FLJ30679	0.826444	0.0309504	0.595338	-4.77693	2.18809	-3.70955	4.18898
FLJ33534	-0.498096	0.257676	0.816074	-4.0954	-1.13828	-4.64028	7.82995
FLJ42393	0.0212385	0.87053	0.984968	5.03662	0.163396	-5.86703	1453.09
FLJ46284	0.0469129	0.898305	0.988626	-2.58717	0.128123	-5.03071	12.2059
FLNA	-0.00389822	0.976964	0.997535	10.9374	-0.0289466	-6.28532	87745.5
FLNB	-0.210779	0.107671	0.709339	9.94619	-1.62305	-4.97134	43798.5
FLNC	-0.0425601	0.826705	0.978188	5.6713	-0.219493	-5.93368	2519.52
FLOT1	0.0561203	0.395002	0.873629	7.08862	0.854196	-5.725	5618.02
FLOT2	0.269822	0.00550329	0.561487	5.67304	2.83655	-2.31618	2179.08
FLRT1	0.507347	0.222079	0.795284	-2.43382	1.22854	-4.59646	15.4147
FLRT2	0.195934	0.287513	0.835594	5.75433	1.06919	-5.43311	2563.44
FLRT2-AS1	-0.269248	0.457037	0.894716	-2.65574	-0.746582	-4.86871	10.2866
FLRT3	0.212298	0.539457	0.920823	3.4401	0.615715	-5.4249	839.792
FLT1	0.0513849	0.649743	0.948521	5.59558	0.455468	-5.85322	2096.32
FLT3	-0.346096	0.288473	0.835812	2.79146	-1.06705	-4.96858	447.867
FLT3LG	0.209246	0.364085	0.864911	1.40647	0.911692	-4.94681	128.477
FLT4	0.193354	0.189009	0.770514	4.69113	1.32237	-5.03124	1186.81
FLVCR1	-0.227299	0.159548	0.751836	3.82333	-1.41696	-4.76705	635.994
FLVCR2	0.0563886	0.810616	0.976112	2.69573	0.240255	-5.41495	327.914
FLYWCH1	0.00499961	0.969816	0.996515	5.98737	0.0379325	-5.98732	2826.43
FLYWCH2	-0.11164	0.435079	0.887818	4.18485	-0.783626	-5.44982	815.109
FMC1	0.604353	0.0669621	0.6542	-0.364424	1.85174	-4.02091	58.0278
FMC1-LUC7L2	-0.445014	0.265084	0.821412	3.88041	-1.12063	-5.08254	903.506
FMN1	-0.0314523	0.830356	0.979407	6.94086	-0.214796	-6.03921	5587.42
FMN2	-0.143161	0.590387	0.937864	2.11097	-0.539985	-5.21995	242.13
FMNL1	0.0583174	0.681774	0.955281	5.8047	0.411222	-5.89255	2526.79
FMNL1-AS1	-0.131641	0.543386	0.921521	1.58591	-0.60975	-5.12584	149.311
FMNL1-DT	0.0118761	0.963856	0.996231	-1.61352	0.0454272	-5.05949	17.8182
FMNL2	-0.0368073	0.747479	0.966823	6.31045	-0.322839	-5.965	3425.14
FMNL3	0.129494	0.146931	0.743817	7.55969	1.4616	-5.09007	7948.84
FMO1	0.122188	0.562398	0.927968	3.0696	0.581189	-5.36795	426.162
FMO2	-0.00453122	0.982636	0.998295	3.91537	-0.0218181	-5.67694	759.824
FMO3	0.107372	0.698081	0.957727	1.29251	0.389011	-5.18117	132.239
FMO4	0.11052	0.659846	0.950806	3.18407	0.441419	-5.45047	441.328
FMO5	-0.0939097	0.72071	0.962472	4.29349	-0.358502	-5.69092	1067.03
FMO6P	-0.398113	0.35089	0.860935	-2.86693	-0.93717	-4.77176	12.5569
FMOD	0.405029	0.00954637	0.568011	5.89704	2.64186	-2.79636	2784.38
FMR1	-0.256865	0.0253345	0.587713	6.36166	-2.2697	-3.62849	3610.67
FN1	0.0355697	0.819256	0.976526	11.707	0.229094	-6.29652	152844
FN3K	0.198929	0.223673	0.795691	3.14655	1.22428	-4.89621	411.533
FN3KRP	0.0106403	0.89781	0.988604	4.16347	0.12875	-5.72027	748.104
FNBP1	0.00398411	0.957182	0.995911	6.7772	0.0538221	-6.04898	4556.21
FNBP1L	-0.212382	0.0737807	0.662971	7.45679	-1.80659	-4.55297	7688.45
FNBP1P1	-0.164285	0.62797	0.945253	-2.50549	-0.486059	-4.96639	11.005
FNBP4	-0.14215	0.135734	0.731153	7.77275	-1.50378	-5.03934	9277.13
FNDC1	0.202523	0.309364	0.84453	7.30299	1.02166	-5.59174	7843.97
FNDC10	0.293121	0.317235	0.846087	1.18212	1.00509	-4.86541	134.021
FNDC11	-0.075054	0.850765	0.982349	-1.17822	-0.188621	-5.06115	31.2298
FNDC3A	-0.033041	0.718434	0.962195	7.9245	-0.361556	-6.06219	10246.8
FNDC3B	-0.0306102	0.689516	0.956372	8.60823	-0.400652	-6.08782	16248.8
FNDC4	-0.0177683	0.947105	0.994757	2.34704	-0.0665067	-5.37242	260.037
FNDC5	7.60055e-05	0.999843	0.999877	-0.559552	0.000197429	-5.09603	43.3099
FNDC7	-0.0500159	0.908318	0.989283	-3.34481	-0.115447	-5.01403	8.82951
FNIP1	-0.322355	0.000503356	0.488532	7.77317	-3.59425	-0.283764	9272.7
FNIP2	0.0150745	0.894685	0.987808	6.3442	0.13271	-6.00975	3510.29
FNTA	-0.0129031	0.912685	0.989937	4.99429	-0.109926	-5.86674	1439.93
FNTB	0.0334608	0.880741	0.98662	2.86672	0.150408	-5.45546	345.032
FOCAD	-0.115604	0.257844	0.816074	6.67165	-1.13788	-5.42703	4348.56
FOLH1	0.0693164	0.860092	0.983961	-1.06985	0.176704	-5.06688	36.1651
FOLR1	-0.450183	0.339726	0.856193	-2.16037	-0.95921	-4.76979	22.8818
FOLR2	0.675526	0.0323452	0.595891	2.46956	2.16984	-3.55132	343.732
FOS	-0.390508	0.171231	0.754076	8.58321	-1.37798	-5.25066	22535.9
FOSB	-0.575662	0.139976	0.737392	6.65322	-1.48749	-4.98783	8186.98
FOSL1	-0.362084	0.281082	0.831879	1.8334	-1.08365	-4.84537	260.207
FOSL1P1	-0.312244	0.302093	0.840843	-0.0575777	-1.03722	-4.76801	49.9986
FOSL2	-0.0663793	0.644629	0.947664	7.41393	-0.462614	-5.98974	7748.21
FOXA1	0.126966	0.243286	0.808208	8.25816	1.17362	-5.48775	13123.8
FOXA3	-0.0307538	0.953748	0.995109	-2.7456	-0.0581434	-5.03051	39.2763
FOXC1	-0.283336	0.217397	0.79139	3.48437	-1.24117	-4.91184	551.551
FOXC2	-0.0127601	0.964392	0.996283	1.81902	-0.044753	-5.29688	189.426
FOXD1	0.805707	0.0589058	0.638821	-3.27036	1.91032	-3.98899	13.6711
FOXD2	0.750121	0.0468138	0.623106	-0.731425	2.01245	-3.83496	48.1228
FOXD2-AS1	-0.401956	0.226924	0.79737	-3.24439	-1.21567	-4.5965	6.44367
FOXD3	0.0568803	0.906346	0.989277	-2.97854	0.117942	-5.02258	13.9654
FOXD4	-0.276728	0.467267	0.898078	-2.88454	-0.729671	-4.87188	9.356
FOXD4L1	-0.274804	0.437059	0.889248	-3.70588	-0.780242	-4.83676	5.00074
FOXD4L3	0.26711	0.504826	0.910529	-4.46455	0.66929	-4.87232	3.74992
FOXD4L4	0.0959544	0.843614	0.981649	-2.58835	0.197777	-5.02436	17.209
FOXD4L5	-0.531926	0.169219	0.754076	-3.63009	-1.38455	-4.4714	6.5558
FOXD4L6	-0.0345298	0.930687	0.99299	-5.03837	-0.0871958	-4.98241	2.85462
FOXF1	-0.0671006	0.863724	0.984378	-0.370256	-0.17207	-5.09459	49.7602
FOXF2	0.280305	0.347835	0.860454	1.92554	0.943155	-4.97979	212.136
FOXG1	0.821189	0.0566984	0.633989	-2.98847	1.92755	-3.96713	10.7365
FOXH1	-0.2068	0.527151	0.917263	-1.5689	-0.634542	-4.93714	21.0159
FOXI1	0.466328	0.345867	0.859641	1.33353	0.947028	-4.92253	295.813
FOXI2	0.515372	0.170796	0.754076	-3.03457	1.3794	-4.4788	9.37411
FOXJ1	0.583305	0.305262	0.841903	-0.600491	1.03041	-4.76301	112.283
FOXJ2	0.0669637	0.416159	0.884108	5.41881	0.816433	-5.61938	1790.21
FOXJ3	0.0581673	0.547791	0.922456	6.88373	0.603089	-5.88536	5002.01
FOXK1	0.0738548	0.332142	0.853046	6.71926	0.974453	-5.59636	4389.03
FOXK2	-0.0926223	0.35909	0.863753	6.06878	-0.921266	-5.59225	2885.3
FOXL1	-0.0102552	0.975381	0.997466	0.734592	-0.0309362	-5.17833	95.3053
FOXL2	0.334402	0.443872	0.890636	-4.31181	0.768665	-4.83515	8.99891
FOXL2NB	0.292191	0.559224	0.926489	-4.02325	0.585923	-4.90882	17.9581
FOXM1	0.0927793	0.724408	0.962554	3.75682	0.353549	-5.59165	713.725
FOXN1	0.599214	0.19663	0.778638	-1.17323	1.29973	-4.55595	60.4506
FOXN2	-0.11531	0.394756	0.873629	4.34975	-0.854643	-5.42503	906.968
FOXN3	-0.0705718	0.550144	0.923372	6.15641	-0.599541	-5.83074	3103.55
FOXN4	0.000332399	0.999498	0.999723	-3.62615	0.000630739	-5.01217	14.6973
FOXO1	0.15236	0.328722	0.852476	4.05454	0.981401	-5.28099	758.932
FOXO3	0.00290347	0.983995	0.998322	5.2883	0.0201094	-5.91301	1754.66
FOXO3B	0.0381498	0.865596	0.984378	1.10802	0.169683	-5.20429	103.578
FOXO4	0.195193	0.0625631	0.649342	5.04889	1.88294	-4.26208	1420.38
FOXO6	0.0105475	0.96167	0.996131	2.06112	0.0481759	-5.33078	214.479
FOXP1	0.0325081	0.719945	0.962258	7.82046	0.359528	-6.05759	9557.72
FOXP1-DT	0.0657168	0.861541	0.984378	-2.63931	0.174855	-5.02542	11.4028
FOXP1-IT1	0.222337	0.610888	0.943126	-0.795834	0.510383	-5.00602	52.2071
FOXP2	-0.266479	0.222403	0.795287	2.97491	-1.22767	-4.84883	391.501
FOXP3	0.318855	0.347544	0.860454	1.20985	0.943727	-4.91019	137.188
FOXP4	0.26302	0.0394492	0.610046	5.96311	2.08632	-3.9735	2771.32
FOXQ1	-0.178479	0.658888	0.950692	-0.301795	-0.442748	-5.04279	59.2922
FOXRED1	0.0142846	0.868536	0.984429	4.5565	0.165937	-5.78891	983.456
FOXRED2	0.266954	0.0684033	0.656699	4.41651	1.84189	-4.25936	958.696
FOXS1	0.755394	0.00330495	0.543787	1.64376	3.00889	-2.02379	169.673
FPGS	0.0315518	0.796798	0.973984	5.12889	0.258168	-5.86276	1514.62
FPGT	-0.19597	0.241162	0.807454	5.7326	-1.17896	-5.30669	2459.14
FPGT-TNNI3K	-0.331884	0.254733	0.814399	2.84406	-1.14539	-4.91035	384.692
FPR1	0.436509	0.199638	0.781108	2.6795	1.29097	-4.76879	415.624
FPR2	0.0597098	0.914229	0.990023	-1.6093	0.107973	-5.05712	60.1834
FPR3	0.124362	0.608975	0.94281	4.37059	0.513126	-5.65073	1106.36
FRA10AC1	-0.288735	0.0489858	0.623556	5.36751	-1.99257	-4.09006	1879.43
FRAS1	0.357084	0.120693	0.718341	4.18502	1.56497	-4.64872	1043.11
FRAT1	-0.310799	0.214837	0.790914	1.32529	-1.24816	-4.66931	123.586
FRAT2	0.175692	0.325025	0.850379	1.11531	0.988965	-4.86975	103.096
FREM1	-0.0562865	0.770985	0.972087	5.3678	-0.291864	-5.88162	2022.09
FREM2	-0.416069	0.457283	0.894716	2.19374	-0.746172	-5.11836	1206.79
FREM3	0.227812	0.676667	0.954315	-3.01177	0.41822	-4.9758	38.4999
FREY1	0.431376	0.113046	0.714029	0.971525	1.59843	-4.31219	102.761
FRG1	0.108484	0.593014	0.938484	-0.142869	0.536165	-5.02507	42.6101
FRG1-DT	-0.0662194	0.85413	0.982862	-2.97076	-0.184319	-5.01609	8.38004
FRG1BP	-0.19619	0.601663	0.940914	-3.24477	-0.523646	-4.94024	7.79046
FRG1CP	-0.199694	0.439879	0.889821	0.518574	-0.775438	-4.95319	75.4963
FRG1HP	-0.166903	0.420416	0.884693	0.34355	-0.808976	-4.92587	61.3263
FRK	0.0328608	0.843639	0.981649	4.47397	0.197745	-5.76863	1054.22
FRMD1	0.959012	0.0105029	0.568011	-1.00779	2.60709	-3.02818	40.811
FRMD3	-0.0899937	0.571325	0.931403	2.79809	-0.567941	-5.31764	322.332
FRMD3-AS1	0.0972292	0.785391	0.973007	-2.86206	0.273021	-5.00761	9.49183
FRMD4A	-0.045467	0.641959	0.947555	5.92142	-0.466353	-5.87789	2568.15
FRMD4B	-0.209974	0.0422714	0.618485	6.35739	-2.05671	-4.04666	3499.14
FRMD5	-0.564119	0.0231496	0.584636	0.939525	-2.3058	-3.38699	97.2929
FRMD6	0.016754	0.896529	0.988512	6.6799	0.130373	-6.03533	4522.38
FRMD6-AS2	-0.269508	0.326544	0.850653	-1.01015	-0.985851	-4.77472	28.7938
FRMD7	0.302252	0.511176	0.911746	-1.03951	0.659326	-4.94413	40.504
FRMD8	0.1778	0.20643	0.788435	3.45061	1.27155	-4.89249	496.74
FRMPD1	-0.509398	0.257126	0.815875	1.06502	-1.1396	-4.74257	195.581
FRMPD2	0.077895	0.869625	0.984671	-0.446087	0.164549	-5.0938	73.9104
FRMPD3	0.565042	0.121977	0.720247	3.61839	1.55952	-4.58007	908.298
FRMPD4	0.532637	0.230834	0.798839	-2.34314	1.20542	-4.61389	19.1133
FRRS1	0.115676	0.431599	0.887731	3.69296	0.789596	-5.3627	578.841
FRRS1L	0.747609	0.0673437	0.656078	-1.69146	1.84911	-4.03767	26.886
FRS2	-0.218125	0.128043	0.724651	6.81731	-1.53436	-4.93868	5347.25
FRS3	0.082726	0.688941	0.956372	2.91962	0.401436	-5.41588	347.75
FRY	-0.0588651	0.608285	0.942619	7.71394	-0.514116	-5.9848	9138.49
FRYL	-0.0813558	0.387819	0.871587	8.05059	-0.867298	-5.77103	11219.4
FRZB	0.00695403	0.979087	0.997801	3.38329	0.0262779	-5.56843	544.996
FSAF1	0.0302922	0.835645	0.980439	3.45915	0.207999	-5.56634	483.909
FSBP	-0.128173	0.430987	0.887731	4.196	-0.79065	-5.44362	843.705
FSCB	1.23387	0.0541505	0.633039	-2.28977	1.94815	-3.93396	65.9729
FSCN1	0.221416	0.180471	0.762281	5.37979	1.34856	-5.08419	1977.48
FSCN2	-0.617483	0.120844	0.718341	2.32112	-1.56433	-4.39919	625.549
FSCN3	0.26746	0.50794	0.910825	-1.96304	0.664394	-4.91935	17.9439
FSD1	0.496905	0.231123	0.798839	-2.93532	1.20467	-4.60863	11.6586
FSD1L	-0.179073	0.308916	0.844078	3.46225	-1.02261	-5.12049	501.783
FSD2	-0.229769	0.643419	0.947664	-3.82297	-0.464308	-4.94599	21.2512
FSIP1	0.387671	0.2912	0.836958	4.25854	1.061	-5.24975	1399.71
FSIP2	-0.189422	0.585065	0.936424	5.27913	-0.547747	-5.7667	3361.66
FSIP2-AS1	-0.446451	0.230335	0.798839	-1.71689	-1.20673	-4.61686	19.6857
FST	-0.275751	0.26859	0.82241	3.43426	-1.11239	-5.03039	585.432
FSTL1	-0.00173761	0.989646	0.998483	7.71591	-0.0130096	-6.11253	9373.92
FSTL3	-0.0126427	0.936951	0.994611	3.68133	-0.0792986	-5.62645	590.655
FSTL4	0.274448	0.492482	0.906303	1.329	0.688854	-5.07189	231.565
FSTL5	0.902898	0.0310873	0.595338	-4.65849	2.18627	-3.70855	6.56332
FTCD	0.144592	0.726257	0.962659	-1.75973	0.351076	-5.01966	22.3684
FTCDNL1	-0.0528171	0.865328	0.984378	-1.41258	-0.170025	-5.0563	23.2992
FTH1	0.00528023	0.959213	0.996124	6.50753	0.0512668	-6.02923	3886.86
FTH1P11	-0.379166	0.179478	0.760436	-3.18029	-1.35167	-4.4985	5.67091
FTL	0.126565	0.29418	0.838795	7.54591	1.05444	-5.57322	8227.58
FTLP3	0.103412	0.710044	0.960747	-2.72079	0.372839	-4.99195	7.75678
FTMT	-0.0766225	0.831859	0.979542	-5.34227	-0.212864	-4.96677	2.18709
FTO	0.0544658	0.517076	0.91304	5.89493	0.650126	-5.78103	2488.47
FTSJ1	0.0288464	0.800947	0.97415	4.28364	0.252781	-5.72235	844.424
FTSJ3	0.00089852	0.991757	0.998483	5.58299	0.0103568	-5.94829	2007.52
FTX	-0.0513157	0.756413	0.96776	5.54379	-0.311031	-5.89636	2158.43
FUBP1	-0.168607	0.036154	0.602107	7.39399	-2.12329	-3.97649	7024.99
FUBP3	0.0224575	0.715245	0.961825	5.93329	0.365838	-5.92013	2512.06
FUCA1	0.145005	0.29579	0.839071	4.24354	1.05091	-5.25102	847.8
FUCA2	-0.0884941	0.36627	0.865247	5.02088	-0.90753	-5.49124	1376.88
FUNDC1	-0.213689	0.314018	0.845573	2.77053	-1.01183	-5.01869	338.951
FUNDC2	-0.045217	0.684505	0.955281	4.25864	-0.407488	-5.66825	821.237
FUNDC2P1	0.393534	0.296156	0.839071	-4.85113	1.05011	-4.68836	3.00222
FUOM	-0.0968437	0.734814	0.965483	0.601763	-0.339658	-5.12707	80.6284
FURIN	0.100553	0.490584	0.906163	6.05461	0.691886	-5.76932	3034.74
FUS	-0.0345719	0.688218	0.956333	7.90129	-0.402421	-6.04572	10091.2
FUT1	0.641729	0.0294802	0.590473	1.04982	2.20812	-3.51372	113.755
FUT2	0.145466	0.724169	0.962554	2.08607	0.353869	-5.29135	325.143
FUT3	0.966659	0.0702525	0.658816	-1.37072	1.8295	-4.05509	63.83
FUT4	-0.118802	0.516481	0.912895	3.85244	-0.651051	-5.46973	683.358
FUT6	0.285881	0.64907	0.948391	-1.36554	0.456407	-5.00531	106.905
FUT7	0.592418	0.206504	0.788435	-1.2966	1.27134	-4.57666	38.3388
FUT8	-0.0898301	0.516843	0.912899	6.66874	-0.650487	-5.83931	4556.03
FUT8-AS1	0.200917	0.492819	0.906303	0.28794	0.688317	-4.98909	68.3977
FUT9	-0.942711	0.0822704	0.675402	-0.711093	-1.75499	-4.13398	78.2578
FUZ	0.0638282	0.652448	0.948572	3.28301	0.451697	-5.46294	435.424
FXN	0.0197122	0.909109	0.989412	2.3425	0.114446	-5.37048	228.227
FXNP2	0.124051	0.722428	0.962554	-2.67729	0.3562	-4.99656	9.90007
FXR1	-0.169157	0.122447	0.721403	6.59832	-1.55754	-4.8923	4203.68
FXR2	0.159872	0.0481714	0.623106	4.56039	1.99994	-4.00569	986.149
FXYD1	0.632812	0.0757624	0.664623	-0.0430692	1.79412	-4.08404	63.6121
FXYD2	0.220376	0.545289	0.921658	0.0151941	0.60687	-5.00902	67.6716
FXYD3	0.0473133	0.814553	0.976526	2.88298	0.235165	-5.44903	364.056
FXYD5	0.115138	0.349019	0.860454	5.25132	0.94083	-5.49975	1673.59
FXYD6	-0.0708595	0.613818	0.9435	2.95393	-0.506189	-5.3718	343.594
FXYD7	0.261912	0.484105	0.903605	-2.69531	0.702284	-4.8893	10.2199
FYB1	0.0638004	0.703751	0.959537	6.6411	0.381333	-5.97223	4702.33
FYB2	0.634137	0.0677547	0.656699	3.05906	1.8463	-4.10293	587.024
FYCO1	-0.0406924	0.637346	0.946711	6.97804	-0.472831	-5.95687	5294.32
FYN	0.128556	0.268073	0.82241	5.71508	1.1136	-5.38324	2288.28
FYTTD1	-0.179196	0.100767	0.699266	5.36634	-1.65617	-4.64887	1781.44
FZD1	0.296227	0.127955	0.724651	5.44523	1.53472	-4.84505	2210.73
FZD10	0.760466	0.0580144	0.638178	1.27477	1.91721	-3.92534	168.763
FZD10-AS1	0.166793	0.567714	0.930519	-2.50076	0.573288	-4.94112	9.98185
FZD2	0.357958	0.235151	0.802858	2.67099	1.19426	-4.8628	356.55
FZD3	0.113422	0.441098	0.890221	4.6767	0.773366	-5.55068	1166.26
FZD4	0.145706	0.312834	0.845161	5.91577	1.01432	-5.49986	2748.77
FZD5	0.398575	0.062743	0.649342	2.71353	1.88163	-4.01749	354.379
FZD6	-0.22889	0.169221	0.754076	5.66852	-1.38454	-5.05569	2430.77
FZD7	-0.0124853	0.944693	0.994757	4.56087	-0.0695436	-5.79887	1126.41
FZD8	0.324956	0.0658273	0.652647	4.31249	1.85962	-4.21913	959.067
FZD9	0.339861	0.504766	0.910529	-2.57917	0.669384	-4.90519	26.3339
FZR1	0.0624629	0.585716	0.936746	5.93239	0.546796	-5.84298	2647.46
G0S2	0.227063	0.561701	0.92766	1.78105	0.582227	-5.17205	292.096
G2E3	-0.141643	0.134283	0.730871	4.21648	-1.50944	-4.71123	784.437
G2E3P1	0.394776	0.274961	0.828136	-4.26663	1.09762	-4.66585	3.89762
G3BP1	-0.138625	0.0853857	0.680432	6.38162	-1.73715	-4.6047	3475.26
G3BP1P1	-0.617629	0.0516996	0.628112	-1.62991	-1.96876	-3.90839	18.0245
G3BP2	0.161775	0.0723041	0.661533	6.00467	1.81606	-4.45567	2709.43
G6PC2	0.672273	0.209927	0.789647	-2.80257	1.26174	-4.56958	24.548
G6PC3	0.0948338	0.323978	0.849418	5.95868	0.991119	-5.52432	2638.14
G6PD	0.0344555	0.784776	0.973007	5.04495	0.273823	-5.84633	1480.16
GAA	-0.0238512	0.844146	0.981649	6.76441	-0.197096	-6.03039	4786.08
GAB1	-0.103439	0.327282	0.850758	7.14648	-0.98434	-5.61264	6064.71
GAB2	0.000658127	0.995642	0.998754	5.76856	0.00547586	-5.9672	2375.8
GAB3	0.177283	0.374452	0.867491	3.5559	0.892084	-5.26462	563.079
GABARAP	0.172225	0.157914	0.751224	5.54426	1.42258	-5.005	2036.79
GABARAPL1	-0.185664	0.0781464	0.666893	3.77924	-1.77948	-4.2627	582.789
GABARAPL2	0.0414016	0.683426	0.955281	3.71651	0.408963	-5.56478	558.92
GABARAPL3.1	0.405747	0.33257	0.853046	-1.88399	0.973585	-4.76946	38.8469
GABBR1	-0.0128986	0.910471	0.989576	7.76534	-0.112725	-6.10944	9432.44
GABBR2	0.471546	0.229477	0.798521	-4.37183	1.20896	-4.59447	5.03556
GABPA	-0.361799	0.0501486	0.626124	3.22829	-1.98224	-3.88224	420.252
GABPAP	-0.365398	0.373095	0.867491	-4.76299	-0.894631	-4.7693	6.73462
GABPB1	-0.0834649	0.442719	0.89031	3.80596	-0.770616	-5.38798	598.637
GABPB1-AS1	-0.341826	0.165533	0.753695	3.60271	-1.39673	-4.74913	674.147
GABPB1-IT1	0.266397	0.0890407	0.685592	3.0657	1.71689	-4.28495	384.218
GABPB2	0.0163757	0.871278	0.985165	5.76696	0.162444	-5.95503	2323.34
GABRA1	0.123083	0.756269	0.96776	-4.8663	0.311221	-4.96181	4.39975
GABRA2	-0.247624	0.582693	0.934875	-0.923213	-0.551217	-4.98417	49.8585
GABRA4	0.0230417	0.95491	0.995487	-4.83055	0.0566816	-4.98774	4.28581
GABRA5	0.238895	0.506223	0.910825	-4.95605	0.667091	-4.86556	2.40158
GABRB1	0.218472	0.659932	0.950806	-3.82886	0.4413	-4.95389	19.1567
GABRB2	-0.0464134	0.909828	0.989494	0.555641	-0.113538	-5.15937	119.946
GABRB3	0.226906	0.614503	0.943666	0.374155	0.50521	-5.06821	129.035
GABRD	1.00117	0.00491597	0.549226	0.539615	2.87531	-2.43601	92.8969
GABRE	-0.2419	0.35231	0.86262	3.88106	-0.934398	-5.27125	878.842
GABRG1	0.212282	0.607628	0.942594	-5.00738	0.51506	-4.91371	6.32325
GABRG2	-0.468968	0.252884	0.813458	-4.41837	-1.14989	-4.63046	7.29755
GABRG3	0.0595442	0.891478	0.98766	-3.94325	0.136776	-5.00072	7.55802
GABRP	-0.458663	0.177489	0.758487	4.17457	-1.35793	-4.88166	1212.5
GABRQ	-0.227035	0.660829	0.951231	-3.5699	-0.440056	-4.95691	75.1363
GABRR1	0.302363	0.451934	0.893112	-4.13214	0.755097	-4.84343	4.63432
GABRR2	0.276325	0.338966	0.855196	0.979443	0.960727	-4.88151	111.673
GAD1	0.580844	0.161405	0.751836	1.28969	1.41062	-4.52567	304.621
GADD45A	-0.154986	0.443522	0.890636	4.79635	-0.769257	-5.55914	1374.26
GADD45B	-0.194259	0.301431	0.840843	4.99669	-1.03864	-5.36703	1571.61
GADD45G	0.0582658	0.826106	0.97797	2.22553	0.220265	-5.34085	302.725
GADD45GIP1	0.2411	0.171727	0.754076	3.00499	1.37637	-4.71175	385.292
GADL1	0.0331022	0.927121	0.992518	-4.77252	0.091694	-4.98745	2.59614
GAK	0.0319562	0.696641	0.957477	7.28955	0.390964	-6.01271	6550.18
GAL	-0.500345	0.272489	0.824612	-1.49933	-1.10332	-4.69086	30.7965
GAL3ST1	0.462818	0.310124	0.844839	-1.21598	1.02005	-4.75364	38.9636
GAL3ST2	0.929617	0.0889277	0.685529	-0.274327	1.71751	-4.17031	127.318
GAL3ST3	-0.101248	0.818839	0.976526	-4.95322	-0.229631	-4.97139	22.0157
GAL3ST4	0.334257	0.0265271	0.587713	4.68974	2.25113	-3.55282	1174.15
GALC	-0.0375509	0.691431	0.956867	5.12335	-0.398045	-5.81585	1474.66
GALE	0.332879	0.0309791	0.595338	3.57941	2.18771	-3.57066	555.421
GALK1	0.00276913	0.992195	0.998483	2.63635	0.00980624	-5.42389	315.812
GALK2	-0.0292833	0.797378	0.973984	4.35797	-0.257415	-5.73208	880.283
GALM	0.151429	0.328184	0.851922	2.25438	0.982497	-4.98649	215.857
GALNS	0.154801	0.138847	0.735884	4.88013	1.49179	-4.83872	1262.5
GALNT1	-0.0965453	0.48509	0.903782	6.76029	-0.700699	-5.81355	4886.98
GALNT10	0.0253404	0.84373	0.981649	6.30821	0.197628	-5.99691	3480.9
GALNT11	-0.0852286	0.320337	0.847179	6.21035	-0.998641	-5.53399	3098.15
GALNT12	-0.0664801	0.793564	0.973984	1.85698	-0.262374	-5.27309	191.192
GALNT13	0.596638	0.0492497	0.623556	0.628635	1.99021	-3.83424	99.408
GALNT14	-0.0638283	0.873251	0.985537	0.647241	-0.159933	-5.16176	134.869
GALNT15	0.114569	0.624877	0.945253	3.60861	0.490442	-5.51536	651.874
GALNT16	0.0982606	0.662944	0.951466	3.80748	0.437128	-5.57521	711.885
GALNT17	0.689306	0.063687	0.649421	0.6529	1.8748	-3.98256	107.431
GALNT18	0.0626314	0.787701	0.97309	3.01832	0.270008	-5.46933	399.758
GALNT2	0.0624444	0.569314	0.931403	5.4026	0.570917	-5.77673	1821.17
GALNT3	0.0285961	0.896106	0.988336	4.89577	0.130908	-5.8511	1562.21
GALNT4	0.141999	0.603788	0.941845	4.20052	0.520583	-5.61824	927.101
GALNT5	0.148266	0.571513	0.931403	5.13102	0.567664	-5.74773	2292.4
GALNT6	0.209871	0.358013	0.863753	5.93401	0.923341	-5.58559	3184.68
GALNT7	0.0434069	0.768898	0.971825	6.72578	0.294602	-6.00605	4871.76
GALNT7-DT	-0.0945803	0.745191	0.966657	-0.736009	-0.325872	-5.0539	35.3236
GALNT8	0.044106	0.905104	0.989076	-1.94233	0.119514	-5.04732	17.0094
GALNT9	0.277375	0.554219	0.924622	-3.65718	0.593417	-4.91256	12.1789
GALNTL6	0.255665	0.525052	0.916753	-1.50563	0.637776	-4.94008	26.9369
GALR1	-0.126509	0.761748	0.96917	-2.48083	-0.304	-5.00979	13.6674
GALR2	0.861811	0.0612866	0.646452	-4.4041	1.89234	-4.02071	16.5393
GALT	0.0307368	0.798444	0.973989	4.59785	0.25603	-5.7797	1055.33
GAMT	0.234455	0.32045	0.847179	2.91459	0.998406	-5.07246	385.151
GAN	-0.0121834	0.901305	0.988792	4.50879	-0.124323	-5.78396	964.895
GANAB	0.272454	0.00156822	0.488532	7.15222	3.2493	-1.28105	5979.23
GANC	-0.0910333	0.355626	0.863226	6.13192	-0.927956	-5.59179	2981.52
GAP43	0.781008	0.0493987	0.623556	-1.35445	1.98888	-3.87517	31.244
GAPDH	-0.0255402	0.856472	0.982862	5.65663	-0.181326	-5.93973	2273.72
GAPT	-0.0549068	0.874549	0.985537	2.11037	-0.158281	-5.32669	252.585
GAPVD1	-0.0834312	0.241437	0.807454	7.63615	-1.17827	-5.44419	8251.14
GAR1	-0.0700262	0.761875	0.969277	1.59329	-0.303833	-5.23167	146.248
GAREM1	0.222732	0.1922	0.773681	5.32214	1.31281	-5.12207	1890.76
GAREM2	0.266289	0.178066	0.759429	2.78853	1.35611	-4.70722	335.532
GARIN1A	0.0185949	0.908195	0.989277	3.12236	0.115603	-5.51023	402.919
GARIN1B	0.14088	0.740953	0.966187	-1.2547	0.331493	-5.03735	35.6623
GARIN2	0.309531	0.440704	0.890173	-2.36896	0.774035	-4.86443	13.9846
GARIN3	-0.211635	0.633218	0.946565	-5.00698	-0.478644	-4.9218	7.46556
GARIN4	-0.661287	0.19853	0.779875	-2.51008	-1.29418	-4.54532	26.7994
GARIN5A	0.115962	0.752239	0.967498	-0.239633	0.316543	-5.08086	56.7735
GARIN5B	0.519269	0.353492	0.863226	-3.93028	0.932096	-4.76336	22.8777
GARNL3	0.0569292	0.662618	0.951466	4.89963	0.437579	-5.77177	1323.25
GARRE1	0.0463114	0.630972	0.9459	6.69861	0.481814	-5.93473	4409.62
GARS1	-0.0643349	0.429549	0.887731	6.90661	-0.793127	-5.7586	5016.47
GARS1-DT	0.0240013	0.925024	0.991846	2.94128	0.0943403	-5.47695	433.54
GART	-0.167534	0.0260015	0.587713	6.28819	-2.25922	-3.64713	3250.02
GAS1	-0.0581468	0.81076	0.976112	4.33245	-0.240069	-5.73156	1135.47
GAS1RR	-0.372751	0.239783	0.806601	-3.5971	-1.18245	-4.61615	4.63263
GAS2	0.430514	0.285278	0.83426	-0.325296	1.07419	-4.74033	52.6798
GAS2L1	0.117719	0.439825	0.889821	5.69849	0.77553	-5.68036	2416.28
GAS2L2	-0.86879	0.0479357	0.623106	-0.83416	-2.00209	-3.85796	52.5474
GAS2L3	-0.0371794	0.807516	0.975823	4.78395	-0.244266	-5.81068	1261.71
GAS5	-0.234681	0.0804641	0.671351	6.40757	-1.76559	-4.55879	3777.46
GAS6	0.150124	0.330015	0.852476	6.42292	0.978769	-5.57283	4004.44
GAS6-AS1	-0.198278	0.421005	0.884693	1.36431	-0.807947	-4.99798	140.774
GAS7	-0.106438	0.505272	0.910781	5.53772	-0.668588	-5.72984	2115.39
GASAL1	0.0187753	0.963698	0.996196	-1.88174	0.0456257	-5.05242	31.9714
GASK1A	-0.126075	0.508809	0.910912	4.70794	-0.663032	-5.61935	1216.2
GASK1B	-0.141442	0.228311	0.79748	7.52067	-1.21202	-5.39834	8014.65
GASK1B-AS1	0.128663	0.568529	0.931099	3.30461	0.572079	-5.41922	499.079
GATA1	0.0615992	0.884722	0.986836	-2.84901	0.145349	-5.02336	10.9267
GATA2	0.314379	0.194115	0.775225	4.05074	1.30712	-4.9543	883.218
GATA2-AS1	0.691749	0.0774823	0.666736	-3.34495	1.78352	-4.11984	7.72257
GATA3	-0.0177658	0.914321	0.990023	9.47817	-0.107858	-6.2073	33535
GATA3-AS1	-0.835465	0.0587791	0.638178	1.4353	-1.9113	-3.93348	227.227
GATA4	1.15918	0.0183584	0.577358	-4.68632	2.39691	-3.4576	10.0671
GATA5	0.261507	0.604491	0.942051	-4.09055	0.519571	-4.92811	13.9998
GATA6	0.413821	0.0344981	0.599343	2.9776	2.14298	-3.61197	393.267
GATAD1	-0.061506	0.592659	0.938404	5.13569	-0.536682	-5.75752	1497.16
GATAD2A	0.0528059	0.591397	0.937864	7.07198	0.538515	-5.93322	5727.62
GATAD2B	0.0922785	0.209841	0.789647	6.95197	1.26198	-5.30887	5139.18
GATB	0.126755	0.336466	0.853989	3.49297	0.965734	-5.19234	486.567
GATC	-0.0769347	0.612145	0.943126	2.55815	-0.508583	-5.30308	258.395
GATD1	-0.0497163	0.608534	0.942686	5.8231	-0.513759	-5.84682	2405.24
GATD1-DT	-0.291557	0.198498	0.779875	2.60383	-1.29428	-4.73486	300.038
GATD3	0.0971905	0.693243	0.957196	3.67956	0.395579	-5.56487	704.151
GATM	0.230278	0.308932	0.844078	4.34078	1.02258	-5.29647	1015.69
GBA1	0.231815	0.0736991	0.662971	4.483	1.80711	-4.32345	988.045
GBA1LP	0.153742	0.389812	0.872105	2.65479	0.863648	-5.12981	293.231
GBA2	0.0967599	0.272847	0.824863	6.66852	1.10249	-5.46792	4280.13
GBA3	-0.641419	0.195895	0.77779	-3.26205	-1.30188	-4.53485	11.7312
GBE1	-0.0860408	0.437873	0.889526	5.17241	-0.778854	-5.61271	1556.38
GBF1	0.068498	0.270051	0.823183	8.14904	1.10898	-5.55108	11692.7
GBGT1	-0.0529507	0.677002	0.954315	4.08846	-0.417761	-5.63133	743.187
GBP1	-0.0363009	0.810865	0.976187	4.74373	-0.239933	-5.80453	1228.94
GBP1P1	0.226172	0.509148	0.910912	-1.72821	0.6625	-4.92503	19.9146
GBP2	-0.0806527	0.430936	0.887731	6.22418	-0.790737	-5.71045	3203.94
GBP3	-0.27316	0.0937533	0.693471	5.1231	-1.69175	-4.56638	1617.95
GBP4	0.225626	0.253548	0.813458	3.85404	1.14827	-5.09126	722.832
GBP5	0.092363	0.68334	0.955281	4.20167	0.40908	-5.66408	992.981
GBP6	0.613246	0.110973	0.712633	-1.38736	1.60782	-4.28351	27.3097
GBP7	0.251367	0.528025	0.917435	-4.05947	0.633197	-4.89184	5.94132
GBX2	0.865353	0.0952835	0.694181	-3.7974	1.68381	-4.21788	23.6251
GCA	0.0388624	0.7966	0.973984	3.95481	0.258426	-5.65565	712.996
GCAT	0.0226861	0.943198	0.994757	1.90523	0.0714275	-5.30894	208.061
GCATP1	-0.152759	0.642894	0.947664	-0.885655	-0.465042	-5.01345	30.3051
GCAWKR	-0.0858741	0.804279	0.975402	-2.955	-0.24846	-5.00826	8.63231
GCC1	0.236295	0.203024	0.785792	5.02015	1.28123	-5.12551	1439.91
GCC2	-0.347447	0.0177278	0.577358	7.94751	-2.41043	-3.40666	11241.9
GCDH	0.144779	0.354758	0.863226	3.08541	0.929638	-5.15063	375.63
GCFC2	-0.307649	0.0155296	0.577358	5.10452	-2.46119	-3.14068	1522.41
GCGR	0.727988	0.0857587	0.680597	-4.1056	1.73505	-4.17193	14.2336
GCH1	0.194237	0.148748	0.744977	3.29916	1.45499	-4.65752	440.412
GCHFR	0.712097	0.0225613	0.584636	0.760421	2.31604	-3.3624	101.495
GCK	0.261454	0.499612	0.907757	-3.76523	0.677522	-4.88026	6.42775
GCKR	0.144392	0.716331	0.9621	-1.14021	0.364378	-5.03384	36.151
GCLC	-0.0444912	0.711263	0.961026	5.54127	-0.371197	-5.87723	2053.83
GCLC-AS1	-0.0205073	0.964641	0.996283	-3.61172	-0.0444394	-5.01189	11.731
GCLM	-0.282487	0.0352085	0.599688	3.38798	-2.13443	-3.63999	461.181
GCM1	0.846854	0.0757504	0.664623	-0.382779	1.7942	-4.08587	72.7595
GCN1	0.00682904	0.938687	0.994611	7.69027	0.0771111	-6.10833	8696.37
GCNA	0.248915	0.466268	0.897243	2.06377	0.731314	-5.13422	242.506
GCNT1	0.336483	0.0646831	0.651093	5.30474	1.86768	-4.31581	1935.26
GCNT1P1	-0.189537	0.446735	0.891519	-0.209895	-0.763831	-4.92211	43.5793
GCNT1P3	-0.383105	0.182732	0.763948	-2.30968	-1.34153	-4.51105	11.0067
GCNT2	-0.217387	0.153931	0.747114	4.91081	-1.43648	-4.90467	1371.94
GCNT2P1	-0.97022	0.0254196	0.587713	-0.568599	-2.26835	-3.51493	48.7419
GCNT3	2.35825	4.47524e-05	0.331372	-2.36041	4.26548	-0.123028	180.148
GCNT4	-0.18308	0.454534	0.894681	2.97423	-0.750751	-5.2398	410.071
GCOM1	-0.317133	0.127953	0.724651	3.18365	-1.53473	-4.52596	471.335
GCSAM	0.793563	0.0390659	0.609751	-0.820412	2.09048	-3.74	38.853
GCSAML	-0.0918918	0.803921	0.975215	-1.16187	-0.248924	-5.05313	29.0028
GCSH	-0.22923	0.475995	0.900493	-1.03366	-0.715408	-4.91641	28.4898
GDA	0.333892	0.448591	0.891519	-4.44996	0.760706	-4.8366	34.6073
GDAP1	-0.0763282	0.715835	0.96204	3.62088	-0.365046	-5.55226	699.224
GDAP1L1	0.510731	0.225061	0.79681	-4.42544	1.22059	-4.58643	7.24196
GDAP2	-0.0302384	0.769139	0.971825	5.48411	-0.294285	-5.89568	1895.33
GDE1	-0.0267107	0.82568	0.97796	5.51741	-0.220813	-5.91724	2007.46
GDF1	0.704253	0.122489	0.721403	-2.02788	1.55736	-4.33057	20.3229
GDF10	0.161608	0.724385	0.962554	-0.122991	0.35358	-5.07988	92.8127
GDF11	-0.112375	0.634178	0.946568	2.74088	-0.477292	-5.3432	331.446
GDF15	-0.171537	0.636006	0.946711	2.64192	-0.474716	-5.32882	457.513
GDF3	0.471836	0.253566	0.813458	-4.74193	1.14823	-4.63093	5.17892
GDF5	0.634423	0.183698	0.764608	-1.38127	1.33855	-4.52262	41.0253
GDF5-AS1	0.202946	0.652356	0.948572	-5.14825	0.451826	-4.92809	15.4719
GDF6	0.440547	0.301215	0.840843	-0.716436	1.03911	-4.75273	50.3874
GDF7	0.395773	0.315415	0.846087	-2.52492	1.0089	-4.73885	12.5596
GDF9	0.204741	0.511924	0.912212	1.41884	0.658155	-5.09386	302.197
GDI1	0.135427	0.17609	0.757513	7.36168	1.36236	-5.21052	6988.48
GDI2	-0.0915823	0.349245	0.860454	6.46062	-0.940387	-5.60602	3751.31
GDNF	0.426537	0.347524	0.860454	-2.26003	0.943766	-4.78046	18.5076
GDPD1	0.321134	0.100594	0.699266	2.84571	1.65702	-4.3468	354.502
GDPD2	-0.141983	0.754397	0.967498	-4.4322	-0.313692	-4.96803	9.17148
GDPD3	0.126567	0.644472	0.947664	2.28639	0.462833	-5.28713	272.657
GDPD4	0.195455	0.637848	0.946879	-4.7354	0.472125	-4.92981	3.68876
GDPD5	0.20241	0.187012	0.769346	3.73762	1.32841	-4.87543	625.886
GDPGP1	-0.0159052	0.903955	0.989076	3.07369	-0.120968	-5.49831	371.888
GEM	-0.201413	0.242001	0.807849	5.41339	-1.17685	-5.27703	2008.08
GEMIN2	-0.0126269	0.956488	0.995911	1.88681	-0.0546964	-5.30362	173.736
GEMIN4	-0.005002	0.956499	0.995911	5.55324	-0.0546825	-5.94359	1980.57
GEMIN5	-0.1154	0.118289	0.718341	5.56196	-1.5753	-4.78906	1960.15
GEMIN6	-0.0683885	0.624322	0.945253	2.4549	-0.491229	-5.2935	241.284
GEMIN7	-0.0502843	0.858997	0.98357	1.73869	-0.178101	-5.27344	171.638
GEMIN7-AS1	-0.593775	0.083155	0.676999	-0.334496	-1.74987	-4.1369	48.1541
GEMIN8	0.0334712	0.756957	0.96776	3.82036	0.310314	-5.6164	604.138
GEMIN8P4	-0.0927163	0.817676	0.976526	-3.0845	-0.231132	-5.00785	9.13848
GEN1	-0.133198	0.345539	0.859241	5.49506	-0.947676	-5.51392	2030.04
GET1	-0.00622226	0.960531	0.996124	3.53002	-0.0496095	-5.5966	506.561
GET1-SH3BGR	0.192523	0.739521	0.966187	-2.87384	0.333397	-4.9971	21.7734
GET3	0.261575	0.0436428	0.619708	4.69732	2.04294	-3.94607	1146.26
GET4	0.0119968	0.929017	0.992523	4.58298	0.0893031	-5.80282	1082.41
GFAP	-0.218458	0.637132	0.946711	-1.99972	-0.473131	-4.98117	33.518
GFER	0.16544	0.264595	0.821339	3.38826	1.12178	-5.03651	481.497
GFI1	-0.140248	0.658759	0.95066	0.902246	-0.442926	-5.12189	110.524
GFI1B	0.611496	0.136046	0.731806	-3.11821	1.50257	-4.37784	15.1033
GFM1	-0.131457	0.132718	0.730036	6.22499	-1.51561	-4.92742	3147.9
GFM2	-0.0706667	0.548615	0.922864	5.34145	-0.601846	-5.74861	1756.32
GFOD1	-0.0250852	0.883285	0.986836	4.58076	-0.147175	-5.79548	1124.25
GFOD2	-0.0342446	0.786687	0.973007	3.57899	-0.27133	-5.57501	525.764
GFOD3P	-0.132179	0.247785	0.811134	4.27598	-1.16241	-5.1333	831.034
GFPT1	0.0890308	0.425133	0.887062	6.772	0.800765	-5.74631	4740.86
GFPT2	0.0299017	0.867041	0.984378	4.8783	0.167842	-5.84305	1418.44
GFRA1	0.645831	0.0548529	0.633989	5.41196	1.94239	-4.20044	2950.74
GFRA2	0.291476	0.36656	0.865378	0.0626448	0.906978	-4.86211	64.5132
GFRA3	0.547621	0.215901	0.790914	-2.97271	1.24524	-4.5799	18.4826
GFUS	0.275886	0.0432161	0.619708	5.66082	2.04718	-4.02631	2265.08
GFY	0.205068	0.639239	0.946903	-4.59661	0.47017	-4.93275	9.90359
GGA1	-0.0687194	0.492825	0.906303	6.16468	-0.688308	-5.77727	3060.98
GGA2	0.0508938	0.540326	0.920823	6.32054	0.614394	-5.83775	3357.16
GGA3	0.0227673	0.790504	0.973837	5.96319	0.266356	-5.95254	2626.24
GGACT	-0.0590202	0.816618	0.976526	0.285355	-0.232499	-5.12544	64.724
GGCT	-0.0149245	0.916274	0.990023	4.8529	-0.10539	-5.84507	1308.51
GGCX	0.0946277	0.162527	0.751836	5.36677	1.40682	-5.00574	1701.89
GGH	-0.111177	0.718936	0.962195	1.52407	-0.360882	-5.20685	162.475
GGN	-0.254818	0.498077	0.907662	-0.38423	-0.679955	-4.95309	61.821
GGNBP2	-0.155087	0.0351314	0.599688	6.2816	-2.13535	-3.89323	3231.24
GGPS1	-0.0653431	0.694678	0.957301	6.14011	-0.39363	-5.92627	3334.4
GGT1	-0.0464063	0.912365	0.989839	-2.34483	-0.11033	-5.03718	17.6103
GGT5	0.243233	0.106108	0.706844	3.85573	1.6304	-4.50555	661.739
GGT6	0.129672	0.625735	0.945253	2.21666	0.489225	-5.26614	252.402
GGT7	-0.102017	0.435384	0.887921	3.82544	-0.783105	-5.38198	632.157
GGTA1	-0.166641	0.41029	0.880592	1.30042	-0.82679	-4.98324	121.682
GHDC	0.0640306	0.645415	0.947664	3.03602	0.461514	-5.41303	368.902
GHITM	0.00360165	0.971056	0.996515	5.50808	0.0363735	-5.9392	1931.13
GHR	-0.216625	0.386508	0.871587	4.63957	-0.869704	-5.45638	1310.46
GHRH	-0.58497	0.150678	0.746321	-4.54886	-1.44804	-4.42046	3.79195
GHRL	0.451736	0.194884	0.775549	-2.26612	1.30486	-4.54119	15.097
GHRLOS	0.0742416	0.752148	0.967498	2.06707	0.316663	-5.29835	204.554
GHSR	0.33438	0.480592	0.902931	-4.77735	0.707953	-4.85322	8.93158
GID4	0.0767914	0.628548	0.94542	2.90039	0.485242	-5.37777	329.498
GID8	0.0391126	0.678616	0.95454	4.52239	0.415547	-5.71732	973.706
GIGYF1	0.0251764	0.813133	0.976526	6.87092	0.237001	-6.03051	5039.72
GIGYF2	-0.0951302	0.124543	0.723639	7.53315	-1.54876	-4.96228	7630.87
GIMAP1	0.301026	0.168424	0.754076	1.6895	1.38716	-4.56935	160.414
GIMAP1-GIMAP5	-0.25072	0.735217	0.965606	-1.1556	-0.339121	-5.03577	83.9332
GIMAP2	0.236183	0.0965023	0.695873	3.56582	1.67755	-4.39966	533.875
GIMAP4	0.306978	0.0597501	0.640976	4.53081	1.90388	-4.17176	1072.54
GIMAP5	0.204114	0.457774	0.894716	4.08918	0.745356	-5.47097	908.905
GIMAP6	0.542351	0.0107639	0.568011	3.31148	2.5981	-2.75327	480.572
GIMAP7	-0.0745634	0.784785	0.973007	3.56606	-0.273811	-5.57057	613.213
GIMAP8	0.274677	0.0532444	0.631883	4.31514	1.95568	-4.05716	900.061
GIN1	0.146748	0.399176	0.876237	3.49139	0.846651	-5.28819	505.776
GINM1	-0.233152	0.091711	0.68945	5.67812	-1.70251	-4.60562	2315.79
GINS1	0.442275	0.0655705	0.652647	1.55187	1.86142	-4.002	146.602
GINS2	0.193118	0.523707	0.916226	0.0185986	0.639851	-4.99438	58.5891
GINS3	0.811818	0.00263165	0.532613	0.385483	3.08371	-2.07989	69.1237
GINS4	-0.110036	0.638715	0.946903	0.33251	-0.470907	-5.07173	65.2886
GIPC1	0.136104	0.329505	0.852476	4.82219	0.979807	-5.40843	1284.93
GIPC2	0.133486	0.694026	0.957196	0.690266	0.394515	-5.12529	95.3547
GIPC3	0.249109	0.363215	0.864576	0.379858	0.913353	-4.87393	69.1066
GIPR	-0.0253575	0.899524	0.988646	2.58853	-0.126579	-5.40908	302.34
GIT1	0.146135	0.197177	0.77922	5.66919	1.29813	-5.17217	2231.95
GIT2	0.00656465	0.919516	0.991071	6.02552	0.101294	-5.98661	2682.77
GJA1	0.0759331	0.741913	0.966187	4.94687	0.330219	-5.81827	1707.05
GJA3	0.43317	0.320199	0.847158	-3.13794	0.998926	-4.73656	10.4739
GJA4	0.443841	0.0448964	0.619708	3.32725	2.03067	-3.82754	490.614
GJA5	0.277638	0.173287	0.754343	2.6358	1.37133	-4.67195	318.756
GJA9	-0.108837	0.827893	0.97844	-1.07438	-0.217965	-5.06027	39.7465
GJB1	1.33233	0.0123986	0.568011	-0.674455	2.5459	-3.09165	88.1065
GJB2	-0.257605	0.461978	0.895082	3.77588	-0.738388	-5.39482	939.192
GJB3	0.375972	0.439692	0.889821	-2.47598	0.775755	-4.86192	18.5039
GJB4	0.446999	0.290958	0.836958	-4.74297	1.06154	-4.6829	4.59883
GJB5	0.936786	0.0875346	0.683604	-3.18563	1.72515	-4.17549	18.3277
GJB6	0.226317	0.627321	0.945253	-3.80593	0.486979	-4.94228	9.4985
GJB7	-0.229155	0.559104	0.926489	-4.60764	-0.586103	-4.89687	3.83439
GJC1	0.245611	0.0841562	0.678299	4.45651	1.74412	-4.41965	984.822
GJC2	0.364494	0.310515	0.844839	-0.559995	1.01922	-4.76928	44.2663
GJC3	-0.162388	0.482349	0.903247	2.12153	-0.705115	-5.14163	226.294
GJD3	0.474599	0.152871	0.746375	-1.65193	1.44023	-4.43533	19.7594
GJD3-AS1	-0.518661	0.0864619	0.681548	1.73054	-1.73111	-4.16924	181.536
GK	-0.050341	0.751443	0.967498	2.39382	-0.317595	-5.34047	240.721
GK5	-0.205488	0.108396	0.709339	6.1071	-1.61967	-4.76661	3034.28
GKAP1	-0.255027	0.124337	0.723577	3.31213	-1.54962	-4.52472	464.348
GLA	-0.338701	0.152251	0.746321	4.28904	-1.44243	-4.80136	1148.52
GLB1	0.153842	0.21509	0.790914	5.17255	1.24746	-5.18097	1557.63
GLB1L	-0.0285481	0.782011	0.973007	4.11185	-0.277432	-5.68102	736.619
GLB1L2	0.383181	0.175826	0.757116	2.85833	1.3632	-4.71129	382.422
GLB1L3	0.236561	0.591753	0.937864	-2.02989	0.537997	-4.9634	23.688
GLCCI1	0.170359	0.177395	0.758372	5.40596	1.35823	-5.07393	1882.55
GLCE	-0.129273	0.393553	0.872807	5.71414	-0.856828	-5.61337	2394.6
GLDC	-0.372461	0.398424	0.87578	-0.670066	-0.848007	-4.86111	91.3439
GLDN	0.14403	0.605185	0.942076	1.43057	0.518572	-5.15416	178.592
GLE1	0.0257336	0.726697	0.962812	5.28415	0.350487	-5.85628	1615.12
GLG1	0.0291914	0.678813	0.954662	7.12837	0.415277	-5.99264	5796.84
GLI1	-0.0308122	0.898702	0.988626	3.45188	-0.12762	-5.56998	549.715
GLI2	-0.105858	0.675406	0.954015	5.18964	-0.419952	-5.81501	1812.33
GLI3	-0.106506	0.434814	0.887803	8.30468	-0.78408	-5.85098	14115
GLI4	-0.085731	0.487955	0.905482	6.01326	-0.696096	-5.75921	2836.51
GLIDR	-0.107599	0.726284	0.962659	-1.81514	-0.35104	-5.01655	16.9762
GLIPR1	-0.0579586	0.743606	0.966354	4.94854	-0.327972	-5.8127	1424.14
GLIPR1L2	0.0968382	0.77775	0.973007	0.378197	0.283002	-5.12605	76.0232
GLIPR2	0.359145	0.0827277	0.676422	3.84495	1.75233	-4.33046	698.634
GLIS1	0.305125	0.320768	0.8472	1.82545	0.997746	-4.93039	203.518
GLIS2	0.0952	0.596478	0.939511	5.95576	0.531141	-5.85375	3024.94
GLIS3	-0.134259	0.414335	0.883233	5.7478	-0.819643	-5.64556	2520.08
GLMN	0.010891	0.932928	0.993955	2.99326	0.0843696	-5.48951	346.139
GLMP	0.251082	0.0737083	0.662971	4.81547	1.80705	-4.36405	1258.15
GLO1	-0.0921869	0.510571	0.9115	5.32433	-0.660271	-5.71111	1796.57
GLOD4	0.0437071	0.693577	0.957196	4.43336	0.395126	-5.71039	939.988
GLOD5	0.35276	0.433957	0.887731	-2.95818	0.785547	-4.84886	10.7374
GLP1R	0.132055	0.768671	0.971825	-1.88567	0.2949	-5.02726	23.0984
GLP2R	-0.136526	0.738813	0.965965	-3.85032	-0.334337	-4.97525	6.12989
GLRA3	-0.266718	0.716947	0.962195	-0.716965	-0.363551	-5.04474	313.356
GLRA4	0.176536	0.681321	0.955281	-3.49847	0.411842	-4.96723	12.2583
GLRB	0.127706	0.646269	0.947664	2.65437	0.460318	-5.34851	369.366
GLRX	0.0234479	0.910838	0.989596	0.670954	0.112261	-5.17049	77.2214
GLRX2	-0.199338	0.270606	0.823183	3.37456	-1.10769	-5.03019	512.151
GLRX3	-0.275574	0.144396	0.7416	3.72673	-1.47093	-4.67935	593.275
GLRX5	-0.0326013	0.883853	0.986836	2.45199	-0.146454	-5.38397	265.809
GLS	-0.0016653	0.98711	0.998365	6.60916	-0.0161955	-6.03778	4171.3
GLS2	-0.325239	0.222914	0.795287	0.710473	-1.2263	-4.65671	88.4059
GLT1D1	0.290902	0.494393	0.906553	-2.64398	0.685808	-4.89713	17.2809
GLT8D1	-0.0553396	0.57585	0.932547	5.40054	-0.561266	-5.77823	1792.52
GLT8D2	0.00770775	0.965043	0.99639	4.02729	0.0439337	-5.69818	755.056
GLTP	0.0185818	0.875109	0.985537	4.08125	0.157568	-5.70105	738.551
GLUD1	0.0087642	0.912208	0.989839	6.8118	0.110529	-6.04698	4687.59
GLUD1P2	0.794863	0.0301926	0.590969	-3.90601	2.1983	-3.67882	5.02093
GLUD1P3	-0.0591674	0.852752	0.982598	0.897214	-0.186081	-5.18097	112.402
GLUD2	-0.612784	0.0520891	0.628112	1.46566	-1.96543	-3.86025	179.713
GLUL	-0.118512	0.392698	0.872807	7.02219	-0.858383	-5.71429	5866.19
GLYAT	0.62592	0.248256	0.811376	-2.33389	1.16125	-4.64493	36.6454
GLYATL1	0.243556	0.595378	0.939351	1.08272	0.532736	-5.11687	222.969
GLYATL1-AS1	0.0544027	0.886128	0.987123	0.426012	0.143565	-5.14971	109.291
GLYATL2	0.247275	0.619641	0.944363	1.5053	0.497882	-5.17487	468.254
GLYCTK	0.00675809	0.954226	0.995109	4.72006	0.0575428	-5.82834	1149.44
GLYR1	0.0451133	0.581573	0.934562	6.04256	0.552858	-5.849	2754.45
GLYR1P1	-0.402079	0.198028	0.779762	-0.134632	-1.29565	-4.57201	52.6922
GM2A	0.233378	0.0477906	0.623106	5.44116	2.00342	-4.08882	1896.9
GMCL1	-0.102776	0.368802	0.866428	5.53501	-0.902728	-5.55823	2022.13
GMCL2	0.183597	0.656435	0.949817	-4.65784	0.446153	-4.93769	5.58732
GMDS	0.0807908	0.512465	0.912404	4.33734	0.65731	-5.56802	883.601
GMDS-DT	0.00369253	0.989842	0.998483	1.34563	0.0127625	-5.23864	152.415
GMEB1	-0.0140885	0.840096	0.981537	4.7115	-0.202288	-5.80825	1082.54
GMEB2	0.0354468	0.841514	0.981649	3.53987	0.200469	-5.58473	528.101
GMFB	-0.200337	0.250051	0.813055	3.88443	-1.15683	-5.0681	694.515
GMFG	0.215414	0.414502	0.883233	2.49099	0.819349	-5.13713	296.966
GMIP	0.0409144	0.7367	0.965946	5.36625	0.337148	-5.87141	1807.02
GML	-0.179671	0.662884	0.951466	-4.24573	-0.437212	-4.94536	5.70855
GMNN	-0.0983499	0.589613	0.937828	2.81772	-0.541111	-5.33232	345.9
GMPPA	0.14185	0.131129	0.7288	5.41049	1.52192	-4.85663	1804.88
GMPPB	0.0604157	0.544049	0.921658	6.07036	0.608745	-5.82101	2867.32
GMPR	0.216123	0.473125	0.899611	0.839923	0.720082	-5.01152	99.8333
GMPR2	-0.0122707	0.883748	0.986836	4.7432	-0.146587	-5.82239	1117.15
GMPS	-0.244895	0.0177192	0.577358	6.7715	-2.41062	-3.35292	4687.52
GNA11	0.14096	0.226137	0.797007	4.99899	1.21774	-5.19212	1388.93
GNA12	0.129974	0.209336	0.789647	5.82567	1.26339	-5.22721	2442.49
GNA13	-0.0428423	0.619422	0.944363	6.05936	-0.498194	-5.8757	2791.87
GNA14	0.53642	0.018112	0.577358	2.56274	2.40214	-3.1413	324.2
GNA15	0.267919	0.311876	0.845114	2.6065	1.01634	-5.01004	318.48
GNAI1	-0.206727	0.386735	0.871587	2.48328	-0.869287	-5.08518	278.396
GNAI2	0.154956	0.12498	0.723639	6.68699	1.54695	-4.91845	4400.94
GNAI3	0.154749	0.111566	0.712633	5.02389	1.60512	-4.6965	1383.62
GNAL	-0.122802	0.575075	0.932434	3.03243	-0.562407	-5.35802	404.077
GNAO1	0.324703	0.297417	0.83915	1.89411	1.04735	-4.89812	266.864
GNAQ	0.00857136	0.918656	0.990682	5.39441	0.10238	-5.92166	1758.41
GNAQP1	0.483991	0.313427	0.845499	-0.959496	1.01307	-4.76363	53.6805
GNAS	0.0867101	0.247947	0.811134	8.72376	1.16201	-5.52518	17732.7
GNAS-AS1	0.574926	0.16703	0.754076	0.184869	1.39176	-4.50211	120.266
GNAT2	-0.256489	0.490005	0.906001	-4.28062	-0.692812	-4.86417	3.64076
GNAT3	0.485608	0.33708	0.853989	-4.82735	0.964502	-4.73578	50.0511
GNAZ	0.38118	0.114088	0.715212	2.77084	1.59377	-4.42452	351.703
GNB1	0.158169	0.124636	0.723639	6.54988	1.54837	-4.90776	4006.16
GNB1-DT	0.464881	0.128021	0.724651	1.74546	1.53445	-4.4162	185.259
GNB1L	0.0710311	0.80138	0.974226	1.54048	0.25222	-5.24155	165.453
GNB2	0.278787	0.0257652	0.587713	6.63602	2.2629	-3.66444	4407.65
GNB3	-0.0553618	0.797827	0.973984	2.11228	-0.256832	-5.31303	214.196
GNB4	0.140607	0.305888	0.841903	4.64302	1.02907	-5.3355	1099.08
GNB5	0.271335	0.0291443	0.590473	3.41931	2.21281	-3.51167	471.705
GNE	0.174075	0.0747674	0.663528	4.44008	1.80035	-4.32698	922.379
GNG10	0.335025	0.351309	0.861039	-0.931763	0.936351	-4.8098	34.9265
GNG11	-0.237339	0.29648	0.839071	3.69054	-1.0494	-5.13499	642.977
GNG12	-0.0881266	0.555969	0.924871	4.02958	-0.590793	-5.53949	748.78
GNG13	0.359855	0.44507	0.891164	-3.76108	0.766639	-4.84436	10.4157
GNG2	0.141966	0.339801	0.856193	3.03663	0.95906	-5.11979	369.825
GNG3	0.291526	0.497415	0.907662	-2.62252	0.681005	-4.8995	14.82
GNG4	0.839344	0.0625376	0.649342	-0.655533	1.88313	-3.98722	90.1715
GNG5	0.0320174	0.813112	0.976526	3.41326	0.237028	-5.55269	470.519
GNG7	0.498451	0.0343498	0.599343	0.982664	2.14478	-3.61123	98.98
GNG8	0.384111	0.345415	0.859229	-3.72531	0.947921	-4.75711	5.94641
GNGT1	0.802542	0.0482752	0.623556	-5.42403	1.99899	-3.92525	5.67412
GNGT2	0.280155	0.453085	0.893656	-0.53331	0.753173	-4.91922	40.8843
GNL1	0.00277736	0.973353	0.996998	5.56267	0.0334857	-5.94529	1974.61
GNL2	-0.113742	0.160537	0.751836	5.89293	-1.41358	-5.04095	2486.37
GNL3	-0.235724	0.0115958	0.568011	6.67356	-2.57071	-2.99118	4319.34
GNL3L	0.0309497	0.626054	0.945253	6.16654	0.488773	-5.89067	2955.25
GNLY	0.176253	0.54439	0.921658	0.626584	0.608229	-5.04679	97.1799
GNMT	0.515803	0.228054	0.79748	0.670324	1.21269	-4.67588	114.245
GNPAT	-0.101161	0.360249	0.863753	5.92971	-0.919037	-5.5823	2632.86
GNPDA1	-0.164476	0.126831	0.724651	3.84551	-1.53931	-4.61489	616.647
GNPDA2	-0.197516	0.160052	0.751836	3.90416	-1.41523	-4.78325	661.292
GNPNAT1	-0.157439	0.434267	0.887731	3.28386	-0.785016	-5.27365	470.444
GNPTAB	-0.161775	0.0747629	0.663528	7.53849	-1.80038	-4.56855	7841.37
GNPTG	0.0188893	0.86025	0.983961	5.14309	0.176502	-5.88047	1520.66
GNRH1	-0.147372	0.571659	0.931403	-0.875711	-0.567448	-4.98073	29.4567
GNRH2	-0.418476	0.346688	0.859976	-2.98392	-0.94541	-4.76555	11.3303
GNRHR2	0.0108374	0.972571	0.99694	0.515549	0.0344691	-5.16164	79.2768
GNS	0.087141	0.401967	0.87873	5.69897	0.841631	-5.62925	2218.99
GOLGA1	-0.20205	0.0448881	0.619708	5.16189	-2.03075	-4.00393	1515.49
GOLGA2	0.0330636	0.66124	0.951231	7.09932	0.439487	-5.98086	5697.8
GOLGA2P10	0.136305	0.60795	0.942594	0.0317739	0.514598	-5.04272	54.4063
GOLGA2P5	-0.225174	0.149371	0.745251	3.96749	-1.45274	-4.74364	718.88
GOLGA2P7	0.286909	0.149187	0.745251	2.25452	1.45341	-4.54116	232.031
GOLGA3	0.00119226	0.988918	0.998483	7.68848	0.0139241	-6.11086	8689.44
GOLGA4	-0.389131	0.0035654	0.543787	9.64478	-2.98369	-2.08264	36330.6
GOLGA4-AS1	0.606068	0.132213	0.730036	-2.33345	1.51761	-4.36585	20.9828
GOLGA5	-0.225878	0.0442995	0.619708	6.4945	-2.03647	-4.0922	3917.58
GOLGA5P1	-0.307481	0.363431	0.864907	-0.656744	-0.912941	-4.82605	38.0717
GOLGA6A	-0.280717	0.436468	0.88837	-3.70885	-0.781251	-4.83625	5.97609
GOLGA6L1	-0.802709	0.134134	0.730871	-4.29892	-1.51003	-4.37126	10.1824
GOLGA6L10	0.10704	0.770755	0.971917	-2.84835	0.292165	-5.00478	9.4947
GOLGA6L2	-1.50024	0.0247552	0.587713	-0.711128	-2.27899	-3.50859	128.954
GOLGA6L22	-0.962778	0.0854536	0.680597	-3.3176	-1.73677	-4.16806	16.9181
GOLGA6L24	-1.5216	0.00153313	0.488532	-5.08147	-3.2564	-2.30777	6.41466
GOLGA6L25	-0.474116	0.421163	0.884704	-3.00974	-0.807671	-4.83439	21.5959
GOLGA6L26	-0.677954	0.160288	0.751836	-4.2563	-1.41443	-4.44677	8.30738
GOLGA6L3P.1	-0.15433	0.667158	0.951998	-0.711115	-0.431306	-5.02902	43.5372
GOLGA6L4	-0.184808	0.494687	0.90671	-0.962193	-0.685341	-4.93175	28.2556
GOLGA6L6	-1.60267	0.00343242	0.543787	-3.16926	-2.99633	-2.59683	19.0083
GOLGA6L7	-1.04063	0.0127774	0.568011	-4.29006	-2.53469	-3.28945	4.89304
GOLGA6L9	-0.110539	0.570026	0.931403	1.22699	-0.569863	-5.1061	111.492
GOLGA7	-0.164409	0.259969	0.818039	3.43275	-1.13278	-5.01785	472.385
GOLGA7B	0.289599	0.382835	0.87104	-1.32618	0.876477	-4.83374	25.1991
GOLGA8A	-0.139814	0.512917	0.912404	4.74282	-0.656604	-5.62574	1337.21
GOLGA8B	0.0107211	0.964447	0.996283	3.30984	0.0446832	-5.55185	528.795
GOLGA8H	-0.12602	0.748037	0.966823	-2.73093	-0.322101	-5.00068	10.2709
GOLGA8K	-0.369978	0.330218	0.852575	-2.40467	-0.978356	-4.75553	13.2557
GOLGA8M	0.0605877	0.813165	0.976526	-1.68125	0.236959	-5.04154	16.1012
GOLGA8N	-0.0291766	0.899278	0.988646	0.6065	-0.12689	-5.16257	76.6491
GOLGA8O	-0.268015	0.601319	0.940747	-2.12484	-0.524143	-4.96276	23.1754
GOLGA8Q	-0.61937	0.177004	0.758099	-2.79805	-1.35946	-4.49406	12.0859
GOLGA8R	-0.195645	0.329354	0.852476	0.382274	-0.980114	-4.82548	62.3633
GOLGA8T	0.543095	0.21151	0.790778	-3.89171	1.25733	-4.56477	5.90179
GOLGB1	-0.416145	0.000464343	0.488532	10.4288	-3.61789	-0.276667	61142.4
GOLIM4	-0.127749	0.456828	0.894716	6.96465	-0.74693	-5.79524	6213.22
GOLM1	0.0109101	0.949734	0.994973	6.62478	0.0631969	-6.03741	4705.1
GOLM2	-0.292857	0.0206959	0.580861	7.04646	-2.35013	-3.49573	5911.75
GOLM2P1	0.212179	0.562881	0.927968	-2.89265	0.58047	-4.93099	8.91826
GOLPH3	0.09908	0.254218	0.813907	6.63388	1.14664	-5.41882	4173.6
GOLPH3-DT	0.536352	0.0838142	0.67741	-3.13295	1.74608	-4.15545	6.43418
GOLPH3L	-0.00442231	0.975658	0.997501	5.09721	-0.0305886	-5.88798	1560.07
GOLT1A	0.275686	0.375006	0.867494	1.19187	0.891046	-4.94402	129.467
GOLT1B	-0.0409872	0.851757	0.982349	2.84785	-0.187353	-5.44395	344.157
GON4L	0.0321896	0.688564	0.956337	8.43611	0.401949	-6.07842	14489.8
GON7	0.353042	0.175741	0.757038	1.02608	1.36347	-4.55602	104.953
GOPC	-0.0484538	0.55409	0.924622	6.01744	-0.593609	-5.82274	2709.06
GORAB	0.0657615	0.515923	0.91264	4.69265	0.651918	-5.63164	1102.37
GORASP1	-0.0049	0.952073	0.995109	5.19759	-0.0602519	-5.89997	1532.28
GORASP2	0.168605	0.0869174	0.682754	6.7966	1.72857	-4.64908	4734.26
GOSR1	-0.037009	0.676713	0.954315	5.02537	-0.418157	-5.7946	1371.44
GOSR2	0.00599151	0.924084	0.991846	5.2347	0.0955271	-5.90254	1547.76
GOT1	0.114899	0.247271	0.811134	4.04538	1.16369	-5.10403	700.172
GOT1-DT	0.124722	0.693754	0.957196	-1.4604	0.394885	-5.01716	22.3067
GOT2	0.236545	0.158338	0.751742	3.7327	1.42112	-4.76637	606.068
GOT2P6	-0.414004	0.201601	0.783403	-2.31346	-1.28531	-4.55385	11.2332
GP1BA	0.369954	0.42504	0.887062	-1.57947	0.800927	-4.86758	38.1679
GP1BB	-0.327416	0.54007	0.920823	-0.931302	-0.614783	-4.96035	61.3251
GP2	0.28954	0.562222	0.927968	2.30764	0.58145	-5.24616	613.629
GP5	-0.0549212	0.890135	0.98766	-1.41682	-0.13848	-5.05924	27.5471
GP6	-0.449004	0.22697	0.79737	0.953713	-1.21555	-4.67468	143.61
GP6-AS1	0.00489555	0.988703	0.998483	-4.02146	0.0141934	-5.00409	4.06034
GPA33	0.812757	0.0695712	0.657489	-3.18602	1.83403	-4.0674	70.1223
GPAA1	0.124767	0.337596	0.853989	5.61777	0.963469	-5.51941	2199.41
GPAA1P2	0.31706	0.20445	0.786707	-0.193979	1.27716	-4.59029	46.4213
GPALPP1	-0.0596708	0.554583	0.924645	4.7002	-0.59287	-5.66241	1110.19
GPAM	0.0547367	0.784987	0.973007	4.52122	0.273546	-5.76061	1172.48
GPANK1	0.280271	0.0110722	0.568011	3.69372	2.58773	-2.78321	559.756
GPAT2	0.109668	0.777064	0.973007	-0.127799	0.2839	-5.09352	66.974
GPAT3	-0.192537	0.42692	0.887294	1.77571	-0.797668	-5.04478	178.432
GPAT4	-0.0414112	0.715007	0.961818	5.86603	-0.366158	-5.91227	2540.48
GPAT4-AS1	0.17358	0.647841	0.948137	-3.18432	0.458122	-4.96182	7.85806
GPATCH1	-0.0351418	0.655697	0.949647	4.73737	-0.447177	-5.73862	1110.4
GPATCH11	-0.392345	0.104893	0.703779	3.25838	-1.63617	-4.39739	476.966
GPATCH2	-0.00872387	0.942263	0.994757	7.01218	-0.0726053	-6.06408	5662.09
GPATCH2L	-0.0288033	0.750715	0.967498	5.65401	-0.318557	-5.90706	2120.45
GPATCH3	0.253379	0.0242641	0.587713	3.5066	2.28703	-3.37921	490.557
GPATCH4	-0.27503	0.136924	0.733253	5.98356	-1.49917	-4.92949	3256.36
GPATCH8	-0.186428	0.0247182	0.587713	8.28355	-2.27959	-3.70339	13077.6
GPBAR1	0.244434	0.564912	0.928749	-0.51201	0.577448	-4.99427	52.007
GPBP1	-0.0831573	0.324375	0.849657	7.11813	-0.990301	-5.60553	5833.59
GPBP1L1	-0.0158709	0.819237	0.976526	6.59922	-0.229118	-6.01185	4009.81
GPC1	-0.0690097	0.710494	0.961008	5.94814	-0.372232	-5.91692	3037.32
GPC1-AS1	0.386697	0.439338	0.889821	2.29534	0.776357	-5.14188	549.722
GPC2	0.260088	0.236395	0.804093	2.10922	1.19107	-4.79636	225.875
GPC3	0.325142	0.227973	0.79748	2.53744	1.21291	-4.82659	354.787
GPC4	0.498561	0.0117657	0.568011	4.61771	2.56533	-2.89037	1240.41
GPC5	0.387117	0.37597	0.867712	-2.42446	0.889242	-4.80713	16.3478
GPC6	-0.215059	0.374742	0.867491	3.53568	-0.891541	-5.24381	635.264
GPCPD1	0.0303667	0.810593	0.976112	5.93215	0.240284	-5.95647	2696.68
GPD1	0.0425581	0.911974	0.989729	1.89589	0.110825	-5.30441	329.164
GPD1L	0.010534	0.930234	0.99299	4.60291	0.0877676	-5.80713	1066.5
GPD2	-0.0357593	0.776657	0.973007	5.58182	-0.284433	-5.90883	2125.29
GPER1	0.496594	0.128745	0.726022	2.36557	1.53151	-4.46598	300.27
GPHN	-0.179984	0.137984	0.734105	5.11173	-1.49509	-4.85212	1512.07
GPI	0.214491	0.0472928	0.623106	6.87313	2.008	-4.17273	5051.59
GPIHBP1	0.117584	0.758541	0.968246	-0.219982	0.308225	-5.08386	59.2403
GPKOW	-0.201465	0.362802	0.864576	3.21025	-0.914144	-5.16744	418.322
GPLD1	-0.0122642	0.954234	0.995109	1.30284	-0.0575319	-5.23327	121.25
GPM6A	1.24766	0.00724804	0.568011	-2.44053	2.74041	-2.90227	94.9938
GPM6B	-0.548745	0.018336	0.577358	1.57054	-2.39738	-3.20551	157.59
GPN1	-0.0135945	0.900313	0.988675	3.86764	-0.125579	-5.66012	633.237
GPN2	0.16278	0.13238	0.730036	3.90463	1.51694	-4.66585	642.552
GPN3	-0.271598	0.222331	0.795287	1.72213	-1.22786	-4.71499	153.776
GPNMB	0.085493	0.536371	0.920006	7.24832	0.620415	-5.90011	6819.91
GPR101	-0.465399	0.40673	0.878889	-3.29609	-0.833116	-4.81806	35.1477
GPR107	0.130982	0.181464	0.762431	5.87685	1.34547	-5.13182	2490.94
GPR108	0.196704	0.0563642	0.633989	5.0896	1.93021	-4.18579	1454.79
GPR12	0.0343596	0.935679	0.99457	-3.74773	0.0809013	-5.00798	6.52652
GPR132	0.397881	0.131155	0.7288	2.48168	1.52182	-4.48521	296.597
GPR135	0.127366	0.557814	0.925508	3.51589	0.58803	-5.4522	542.672
GPR137	0.291652	0.0269949	0.587713	4.92813	2.24404	-3.58834	1364.05
GPR137B	0.100119	0.426131	0.887294	6.05463	0.799035	-5.69409	2931.48
GPR137C	0.475357	0.0458582	0.622201	2.17593	2.02145	-3.78284	233.334
GPR139	-0.671979	0.315299	0.846087	-3.45806	-1.00914	-4.72335	49.0311
GPR141	0.293522	0.117267	0.718341	3.30157	1.57975	-4.50196	474.588
GPR142	-0.447461	0.335027	0.853792	-2.34337	-0.968628	-4.7617	25.0184
GPR143	-0.0266777	0.935124	0.99457	0.164674	-0.0816017	-5.13318	63.4319
GPR146	0.0721857	0.804568	0.975422	1.69741	0.248086	-5.26051	194.001
GPR149	0.510655	0.23091	0.798839	-5.16201	1.20523	-4.59192	7.02949
GPR15	0.462151	0.420465	0.884693	-1.1068	0.80889	-4.87547	70.4989
GPR150	0.168146	0.694461	0.957301	-3.24294	0.393924	-4.97642	12.4839
GPR152	0.287438	0.499172	0.907662	-3.81377	0.678219	-4.87936	6.52962
GPR153	0.262051	0.185422	0.767374	3.37387	1.33326	-4.81401	516.357
GPR155	-0.0246575	0.866196	0.984378	4.81388	-0.168918	-5.83095	1281.58
GPR156	0.136975	0.68942	0.956372	-0.189851	0.400783	-5.06432	51.2223
GPR157	0.426317	0.0154129	0.577358	2.79904	2.46406	-3.02223	334.572
GPR158	-0.113773	0.820462	0.976736	-0.225489	-0.227538	-5.09406	132.028
GPR160	-0.0348249	0.878501	0.986087	5.92474	-0.153254	-5.96981	3168.47
GPR161	0.0907661	0.470806	0.899021	3.81618	0.72387	-5.42922	615.062
GPR162	0.241906	0.3883	0.871587	2.7234	0.866415	-5.143	396.712
GPR171	-0.128942	0.755707	0.96776	1.33589	-0.311962	-5.19927	183.797
GPR173	-0.0605716	0.82874	0.978795	2.82661	-0.216875	-5.43435	373.79
GPR174	0.352827	0.168931	0.754076	2.40848	1.38549	-4.63422	299.301
GPR176	-0.124419	0.600671	0.940729	3.39279	-0.525078	-5.44232	502.975
GPR179	-0.603421	0.0656564	0.652647	0.896681	-1.86082	-4.00065	126.927
GPR18	0.921645	0.0542833	0.633039	-0.259987	1.94706	-3.90426	82.63
GPR180	0.100677	0.419903	0.884693	3.90768	0.809872	-5.38994	658.211
GPR183	-0.00344422	0.987571	0.998365	4.10596	-0.015616	-5.71668	895.34
GPR19	0.617114	0.118756	0.718341	-0.590498	1.57328	-4.31882	62.4766
GPR199P	-0.307039	0.152223	0.746321	2.96432	-1.44253	-4.61164	351.707
GPR20	0.360797	0.358257	0.863753	-0.337208	0.922871	-4.83668	53.2362
GPR21	0.115485	0.406025	0.878889	4.51944	0.834373	-5.48061	1017.87
GPR25	0.228974	0.611528	0.943126	-3.45359	0.509466	-4.94259	12.0626
GPR26	-0.319289	0.596325	0.939394	-3.70996	-0.531362	-4.9287	85.6864
GPR27	0.232245	0.433293	0.887731	2.2686	0.786686	-5.12736	260.29
GPR3	0.759555	0.0665891	0.65273	-0.83996	1.85432	-4.02281	42.8987
GPR31	-0.000115069	0.999775	0.999877	-3.79716	-0.000282208	-5.00863	6.47054
GPR33	0.855917	0.0497578	0.625056	-3.42143	1.98569	-3.90999	11.0715
GPR34	0.193746	0.337131	0.853989	4.7026	0.9644	-5.4054	1311.03
GPR35	0.107164	0.577695	0.933078	2.81842	0.558551	-5.33364	349.406
GPR37	0.316777	0.261228	0.819032	2.12921	1.12977	-4.85362	242.506
GPR37L1	0.380198	0.388102	0.871587	-2.68956	0.866778	-4.81441	39.9433
GPR39	0.100366	0.767515	0.971825	3.11324	0.296418	-5.48077	521.374
GPR4	0.428123	0.0560696	0.633989	2.70239	1.93256	-3.94042	327.018
GPR45	0.394368	0.350882	0.860935	-4.66724	0.937185	-4.75148	6.19542
GPR50	-0.219003	0.618601	0.944309	-4.73369	-0.499364	-4.92074	5.68683
GPR52	0.0827929	0.523555	0.916205	4.66193	0.640087	-5.63334	1118.68
GPR55	-0.0768544	0.836858	0.980439	-1.13188	-0.206443	-5.06022	31.6039
GPR6	-0.331487	0.539017	0.920823	-3.79604	-0.616385	-4.89955	14.0077
GPR61	0.640443	0.187909	0.769837	-4.74625	1.32569	-4.51212	22.3266
GPR62	-0.104677	0.810547	0.976112	-4.43615	-0.240344	-4.97943	16.2144
GPR63	-0.147798	0.635429	0.946638	1.21241	-0.475529	-5.13889	129.269
GPR65	0.205269	0.307804	0.843011	3.44325	1.02498	-5.13707	549.719
GPR68	0.517615	0.068772	0.656699	2.05962	1.83939	-4.04574	247.796
GPR75	0.128574	0.599078	0.940402	4.73646	0.527379	-5.70927	1339.72
GPR78	0.318675	0.375265	0.867494	-1.17938	0.890561	-4.82951	29.4952
GPR82	0.564326	0.192658	0.774007	-0.925081	1.31144	-4.54962	52.5961
GPR83	-0.446476	0.281168	0.831879	-2.04841	-1.08345	-4.69652	20.1998
GPR84	0.127519	0.775373	0.973007	0.37096	0.286113	-5.12487	111.053
GPR85	0.302021	0.250618	0.813055	0.571174	1.15543	-4.71498	79.566
GPR87	-0.517136	0.267814	0.82241	-0.539674	-1.11421	-4.70023	57.3768
GPR88	0.337389	0.404406	0.878889	-3.81298	0.837263	-4.81148	6.36946
GPR89A	0.112667	0.65627	0.949817	0.217251	0.446381	-5.07493	60.7506
GPR89B	0.192479	0.495494	0.906987	-0.333695	0.684057	-4.95817	46.0539
GPRASP1	-0.0284019	0.806545	0.975548	6.9761	-0.245524	-6.03485	5468.56
GPRASP2	-0.0823008	0.456575	0.894716	5.07186	-0.74735	-5.62131	1447.61
GPRASP3	-0.0652592	0.624954	0.945253	4.29324	-0.490332	-5.64032	871.229
GPRASP3P1	0.469464	0.213824	0.790914	-2.05655	1.25094	-4.5836	22.8337
GPRC5A	-0.0687711	0.703415	0.959484	6.57356	-0.381788	-5.96474	4592.49
GPRC5B	0.149307	0.279345	0.831879	3.79242	1.08759	-5.13822	618.788
GPRC5C	0.241075	0.147427	0.74429	4.12469	1.45979	-4.77703	884.426
GPRC5D	0.178686	0.684854	0.955281	-3.19647	0.407011	-4.97444	9.00191
GPRC5D-AS1	-0.277001	0.424104	0.886713	-1.85687	-0.802551	-4.85784	16.8774
GPRIN1	0.528348	0.0254247	0.587713	2.7137	2.26826	-3.38449	377.844
GPRIN2	0.2314	0.461807	0.895058	0.507369	0.738671	-4.97955	88.922
GPRIN3	-0.0511141	0.812772	0.976526	6.33093	-0.237467	-5.98924	3893.82
GPS1	-0.0268852	0.802744	0.974912	6.73901	-0.25045	-6.01704	4632.14
GPS2	0.042604	0.639832	0.947285	4.83913	0.469337	-5.74939	1203.76
GPSM1	-0.00192417	0.989401	0.998483	4.71564	-0.0133175	-5.82815	1195.84
GPSM2	-0.167388	0.197345	0.77922	4.97682	-1.29764	-5.08691	1392.29
GPSM3	0.0132325	0.929458	0.992806	3.67301	0.0887467	-5.62535	576.206
GPT	0.271072	0.469115	0.898208	1.15123	0.726638	-5.03591	195.572
GPT2	0.381222	0.0763726	0.664961	3.70142	1.79034	-4.2535	711.727
GPX1	0.166052	0.341104	0.856225	2.378	0.956465	-5.02225	244.745
GPX2	0.0799278	0.889202	0.98766	-1.58963	0.139663	-5.05513	66.3456
GPX3	0.0815224	0.725546	0.962554	4.43717	0.352027	-5.72624	1218.89
GPX4	0.0683829	0.481481	0.903005	6.80459	0.706516	-5.81569	4748.21
GPX7	-0.0497976	0.850566	0.982349	2.88539	-0.188876	-5.45056	387.812
GPX8	-0.0362842	0.832007	0.979542	4.28589	-0.212673	-5.7292	928.874
GRAMD1A	0.126114	0.244002	0.808208	6.39511	1.17183	-5.37534	3632.85
GRAMD1B	0.201558	0.25494	0.814399	3.00575	1.14489	-4.95267	378.363
GRAMD1C	-0.270551	0.150121	0.746321	3.57121	-1.45004	-4.68305	554.234
GRAMD2A	0.0103811	0.971335	0.996515	2.43924	0.0360231	-5.39386	303.194
GRAMD2B	-0.0567422	0.626662	0.945253	4.89705	-0.487911	-5.74475	1289.89
GRAMD4	0.166951	0.131233	0.728936	5.0451	1.52151	-4.81867	1432.49
GRAP	-0.119837	0.679419	0.954851	-0.353664	-0.414447	-5.04908	42.5528
GRAP2	0.0629258	0.76612	0.971719	1.94994	0.29825	-5.28365	189.539
GRAPL	-0.01341	0.963264	0.996131	-2.69646	-0.0461719	-5.03207	8.40371
GRASLND	0.113891	0.688831	0.956372	-2.16816	0.401585	-4.99794	12.2554
GRB10	0.0104727	0.919745	0.991163	5.41595	0.101006	-5.92445	1823.68
GRB14	0.525157	0.276098	0.829653	1.65544	1.09501	-4.8432	923.852
GRB2	-0.0676643	0.481486	0.903005	5.79415	-0.706509	-5.73259	2351.11
GRB7	0.022624	0.917858	0.990548	4.68619	0.103389	-5.81797	1463.46
GREB1	-0.146532	0.62771	0.945253	8.037	-0.486428	-6.01598	16786.9
GREB1L	0.0759191	0.81397	0.976526	6.76591	0.235918	-6.02451	6879.03
GREM1	-0.09094	0.681399	0.955281	4.77453	-0.411735	-5.75488	1444.06
GREM2	0.672145	0.0910869	0.68945	-0.521808	1.70584	-4.18345	52.5299
GREP1	0.0601971	0.883158	0.986836	-4.50586	0.147336	-4.98894	5.53894
GRHL1	0.0440102	0.784531	0.973007	5.24578	0.274143	-5.87368	1731.99
GRHL2	0.199561	0.186956	0.769346	6.18427	1.32858	-5.1779	3246.16
GRHL3	0.193048	0.556438	0.924871	1.48932	0.59009	-5.13372	178.803
GRHPR	0.031678	0.699779	0.957868	5.72016	0.386709	-5.89278	2200.25
GRIA1	-0.26173	0.573354	0.931691	-0.197018	-0.564945	-5.00733	147
GRIA2	-0.260775	0.750125	0.967472	1.3285	-0.319338	-5.19437	3116.99
GRIA3	-0.585749	0.116431	0.718341	1.84145	-1.58341	-4.35031	271.472
GRIA4	-0.390062	0.37975	0.869502	0.881371	-0.882196	-4.91261	149.443
GRID1	0.22129	0.29066	0.836958	3.0769	1.0622	-5.04155	410.359
GRID2	0.593267	0.238504	0.805106	-2.70903	1.18569	-4.62412	39.4923
GRID2IP	0.0823277	0.79129	0.973837	-0.124712	0.265332	-5.09656	62.7639
GRIK1	-0.209107	0.709842	0.960747	-0.8934	-0.37311	-5.03669	96.5167
GRIK1-AS1	0.334953	0.435769	0.888096	-3.45632	0.782445	-4.84203	11.0714
GRIK2	0.661406	0.0536068	0.63234	1.59334	1.95266	-3.87737	205.97
GRIK3	-0.0453723	0.91692	0.990286	3.35209	-0.104573	-5.55533	898.734
GRIK4	0.0505528	0.885695	0.986953	2.05987	0.144115	-5.32269	268.936
GRIK5	0.211713	0.290338	0.836958	2.3595	1.06291	-4.93573	277.989
GRIN1	0.109735	0.820781	0.976736	-0.474963	0.227126	-5.08495	80.4441
GRIN2A	-0.246757	0.375505	0.867522	2.10568	-0.890112	-5.02124	244.616
GRIN2B	-0.173969	0.679829	0.954851	-0.342304	-0.413886	-5.04901	58.5287
GRIN2C	0.237397	0.528808	0.917435	-0.0592962	0.631994	-4.99479	152.354
GRIN2D	0.175054	0.479056	0.901998	1.54031	0.710439	-5.07995	155.227
GRIN3A	0.751162	0.123162	0.722167	-1.28665	1.55453	-4.33439	47.1563
GRIN3B	0.714576	0.0983304	0.697179	-3.06259	1.6683	-4.22936	14.5461
GRINA	0.166618	0.115035	0.717223	7.45121	1.58956	-4.90151	7523.16
GRIP1	-0.124574	0.659964	0.950806	3.53078	-0.441256	-5.50743	646.593
GRIP2	0.505068	0.0332055	0.597593	1.41159	2.15893	-3.57698	132.71
GRIPAP1	0.0962469	0.240671	0.807292	5.6828	1.1802	-5.30829	2147.35
GRK1	0.817091	0.0518018	0.628112	-4.03704	1.96789	-3.93807	7.2769
GRK2	0.164112	0.0913648	0.68945	7.20831	1.70436	-4.7114	6312.72
GRK3	-0.0136046	0.876527	0.985696	5.60093	-0.155765	-5.93833	2038.54
GRK4	-0.46334	0.0146314	0.577358	3.19197	-2.4838	-2.98318	415.521
GRK5	-0.027122	0.815218	0.976526	4.43927	-0.234306	-5.75326	935.222
GRK6	0.185389	0.1422	0.738619	4.61546	1.47911	-4.8215	1081.41
GRK6P1	0.525989	0.187774	0.769837	-1.97836	1.3261	-4.5271	18.2249
GRK7	0.0584815	0.854539	0.982862	-1.66549	0.183796	-5.04882	19.3344
GRM1	1.10663	0.0122756	0.568011	-1.5723	2.5496	-3.14203	34.0218
GRM2	-0.188559	0.471545	0.899106	0.684098	-0.722662	-4.99145	82.7647
GRM3	0.0510496	0.913375	0.990023	-4.46476	0.109053	-4.99237	10.506
GRM3-AS1	-0.592803	0.137401	0.733761	-1.12872	-1.49733	-4.38628	31.4772
GRM4	-0.0679494	0.88225	0.986789	2.82464	-0.148489	-5.44401	746.039
GRM5	0.0531989	0.838524	0.980697	1.022	0.204303	-5.19158	109.483
GRM6	0.437765	0.361217	0.864156	-4.07678	0.917179	-4.76896	10.8319
GRM7	0.69756	0.114464	0.715671	0.361508	1.5921	-4.30868	160.651
GRM8	0.603637	0.127044	0.724651	1.39625	1.53844	-4.39504	201.448
GRN	0.446866	0.00237128	0.51929	6.81907	3.11752	-1.63491	5210.65
GRP	0.456645	0.197896	0.779755	1.55975	1.29603	-4.65313	198.015
GRPEL1	-0.0318926	0.846768	0.982236	2.90971	-0.193737	-5.4579	334.469
GRPEL2	0.304082	0.0253842	0.587713	2.9054	2.26891	-3.38639	328.408
GRPR	0.0614688	0.899854	0.988646	4.57297	0.126161	-5.79497	2235.19
GRSF1	-0.0288465	0.77748	0.973007	5.85801	-0.283355	-5.93737	2480.87
GRTP1	0.0415725	0.781171	0.973007	3.71961	0.278529	-5.60685	602.3
GRWD1	0.0882198	0.432258	0.887731	3.90312	0.788464	-5.40205	644.836
GRXCR2	0.0362899	0.92398	0.991846	-4.89772	0.0956582	-4.98494	3.24789
GSAP	-0.0960959	0.478984	0.901998	5.47366	-0.710556	-5.69627	1976.33
GSC	0.385433	0.355039	0.863226	1.40355	0.929093	-4.93934	179.83
GSDMA	0.441821	0.291563	0.836958	-2.00704	1.0602	-4.715	20.261
GSDMB	-0.0292504	0.875333	0.985537	5.03204	-0.157283	-5.86513	1684.43
GSDMC	0.387323	0.16292	0.751836	0.951366	1.40549	-4.51248	114.332
GSDMD	-0.0746527	0.525919	0.916753	5.48906	-0.636439	-5.74554	1954.76
GSDME	-0.20022	0.321813	0.847848	3.11739	-0.995585	-5.08733	397.105
GSE1	0.083928	0.469946	0.898401	7.27299	0.725278	-5.83427	6803.13
GSEC	0.0652531	0.848738	0.982349	-2.93587	0.191215	-5.01689	8.15006
GSG1L	0.379208	0.312515	0.845114	-3.79858	1.01499	-4.71919	6.85203
GSK3A	0.11115	0.276786	0.829997	5.2351	1.09343	-5.35319	1603.59
GSK3B	-0.123922	0.0686813	0.656699	6.48108	-1.84001	-4.44191	3693.25
GSK3B-DT	0.0252907	0.940427	0.994611	-2.92786	0.0749179	-5.02584	8.10199
GSKIP	0.250147	0.31868	0.846087	1.67947	1.00208	-4.91055	158.266
GSN	0.25883	0.0336251	0.598525	7.99618	2.15369	-3.95135	11193.1
GSN-AS1	0.115516	0.792982	0.973984	-3.36179	0.26313	-4.99853	18.133
GSPT1	-0.170326	0.132695	0.730036	7.6179	-1.5157	-5.01339	8548.15
GSPT2	0.196349	0.419021	0.884693	3.59888	0.811414	-5.33424	615.664
GSR	0.0259308	0.861741	0.984378	5.61816	0.1746	-5.93837	2272.96
GSS	0.0202023	0.811019	0.976224	4.60542	0.239733	-5.78381	1018.63
GSTA4	0.223398	0.164105	0.751836	3.18568	1.40151	-4.7075	432.429
GSTCD	-0.126472	0.366183	0.865247	5.24806	-0.907695	-5.51953	1703.71
GSTK1	0.0303226	0.718786	0.962195	5.87904	0.361083	-5.91716	2467.39
GSTM1	2.01912	0.0129024	0.568011	-0.774004	2.53106	-3.10476	248.665
GSTM2	-0.235129	0.412291	0.882106	4.16469	-0.823249	-5.41152	972.952
GSTM3	0.2405	0.342299	0.856811	4.00137	0.954088	-5.29771	871.019
GSTM4	0.184808	0.252058	0.813458	3.8076	1.15191	-5.07805	645.351
GSTM5	-0.0866628	0.79312	0.973984	2.03477	-0.262951	-5.29827	378.54
GSTO1	0.00376559	0.976177	0.997501	2.94255	0.0299362	-5.48146	339.739
GSTO2	-0.363453	0.0448494	0.619708	3.56653	-2.03112	-3.82967	556.107
GSTP1	0.376309	0.0249024	0.587713	5.40267	2.27661	-3.56301	2036.24
GSTT2B	0.114543	0.753155	0.967498	-3.23233	0.315333	-4.99245	7.04121
GSTZ1	-0.167095	0.15017	0.746321	3.4787	-1.44987	-4.67677	480.669
GTDC1	-0.212364	0.171756	0.754076	3.93904	-1.37628	-4.83245	678.429
GTF2A1	-0.0134424	0.89915	0.988646	4.92951	-0.127052	-5.8552	1310.68
GTF2A1L	-0.659041	0.133789	0.730871	-4.22879	-1.51139	-4.37011	5.16016
GTF2A2	-0.0553275	0.700354	0.958147	3.67448	-0.385929	-5.55995	577.233
GTF2B	0.0868539	0.392754	0.872807	3.89393	0.858281	-5.35022	631.813
GTF2E1	0.147932	0.211948	0.790868	4.42529	1.25612	-5.06735	927.125
GTF2E2	-0.0618613	0.61861	0.944309	4.23889	-0.499351	-5.62628	827.948
GTF2F1	-0.0308341	0.766851	0.971825	5.49098	-0.297289	-5.89558	1923.31
GTF2F2	-0.164381	0.171409	0.754076	3.8445	-1.3774	-4.82135	628.823
GTF2F2P1	-0.337594	0.314665	0.846007	-2.60719	-1.01047	-4.73422	9.58967
GTF2H1	-0.125692	0.191357	0.773102	5.86403	-1.31532	-5.16275	2469.61
GTF2H2	0.191404	0.598174	0.940098	-0.939538	0.528687	-4.99478	39.0306
GTF2H2B	0.892049	0.0406123	0.61389	-2.5542	2.0739	-3.79605	18.2622
GTF2H2C	0.11851	0.691299	0.956867	0.926215	0.398225	-5.1428	118.948
GTF2H3	0.0939972	0.465162	0.896661	2.98154	0.733134	-5.2672	343.411
GTF2H4	0.0978633	0.44293	0.890437	3.40605	0.770259	-5.32022	459.186
GTF2H5	0.0795978	0.699376	0.957814	3.32198	0.387255	-5.49519	470.354
GTF2I	-0.0852475	0.233104	0.799425	6.25989	-1.19954	-5.33064	3177.98
GTF2IP1	0.333576	0.379542	0.869502	1.36962	0.882582	-4.96485	195.719
GTF2IP12	-0.106611	0.682809	0.955281	0.920499	-0.409807	-5.13372	104.648
GTF2IP13	-0.0306692	0.896683	0.988531	0.282225	-0.130178	-5.13803	63.5846
GTF2IP20	0.0672593	0.817403	0.976526	-0.323856	0.231484	-5.0909	46.7358
GTF2IP4	0.314717	0.53055	0.917905	-0.712599	0.629319	-4.96705	61.0275
GTF2IP7	0.465115	0.13902	0.736124	-2.40045	1.49113	-4.38875	11.4202
GTF2IRD1	0.109579	0.317485	0.846087	5.9766	1.00457	-5.51337	2720.14
GTF2IRD2	0.0891155	0.722762	0.962554	1.09418	0.355753	-5.16915	116.797
GTF2IRD2B	-0.161154	0.444807	0.891164	1.87204	-0.767085	-5.07455	170.041
GTF3A	-0.116897	0.263015	0.821056	5.82027	-1.12552	-5.37459	2415.06
GTF3C1	0.200255	0.0224918	0.584636	7.80727	2.31726	-3.60723	9473.88
GTF3C2	-0.0465894	0.460291	0.895058	6.48007	-0.741179	-5.76656	3674.75
GTF3C2-AS2	0.108512	0.675736	0.954015	-0.795958	0.419498	-5.03157	30.8998
GTF3C3	-0.152141	0.120577	0.718341	5.89247	-1.56547	-4.83097	2517.74
GTF3C4	-0.0495448	0.493797	0.906303	6.10787	-0.686757	-5.77411	2859.61
GTF3C5	0.1493	0.132689	0.730036	5.08282	1.51572	-4.83026	1441.8
GTF3C6	-0.0977276	0.641439	0.947285	3.6392	-0.467083	-5.51548	590.162
GTPBP1	0.0920675	0.318387	0.846087	5.986	1.00269	-5.51584	2675.78
GTPBP10	-0.310255	0.125486	0.724651	4.02253	-1.54485	-4.62632	756.037
GTPBP2	0.0617475	0.488773	0.906001	6.32	0.694784	-5.78809	3364.02
GTPBP3	-0.0970288	0.554783	0.924645	3.66386	-0.59257	-5.46743	604.691
GTPBP4	-0.0252906	0.768548	0.971825	5.31242	-0.295062	-5.87495	1665.52
GTPBP6	0.228563	0.312659	0.845114	0.653972	1.01469	-4.82221	80.6022
GTPBP8	-0.171676	0.389009	0.872105	2.65267	-0.865117	-5.11409	289.094
GTSE1	0.202616	0.35805	0.863753	2.64234	0.92327	-5.08524	320.781
GTSF1	-0.180546	0.63496	0.946624	-4.02763	-0.476189	-4.93933	4.20045
GTSF1L	0.651582	0.154682	0.74803	-4.02763	1.43384	-4.43281	9.0963
GUCA1B	0.0592444	0.824452	0.977475	1.37333	0.222395	-5.22624	136.228
GUCD1	0.0393798	0.738049	0.965946	5.45006	0.335353	-5.88109	1897.34
GUCY1A1	0.0959648	0.518738	0.913667	6.56798	0.647543	-5.83743	4287.1
GUCY1A2	0.0738036	0.681888	0.955281	4.68377	0.411067	-5.74731	1265.06
GUCY1B1	0.0647763	0.599964	0.940554	4.81624	0.526098	-5.72036	1236.47
GUCY1B2	1.15598	0.0448164	0.619708	-2.20423	2.03144	-3.83815	43.4934
GUCY2C	0.736426	0.0907547	0.689019	-3.89773	1.70762	-4.19642	25.8702
GUCY2D	0.04494	0.899971	0.988646	-0.50306	0.126013	-5.09397	43.5991
GUF1	-0.189678	0.0713227	0.661031	5.50265	-1.82245	-4.39832	1947.06
GUK1	0.199698	0.0776112	0.666736	5.92695	1.78273	-4.50572	2662.23
GULP1	-0.340901	0.109192	0.710254	4.03893	-1.61599	-4.52945	821.952
GUSB	0.158373	0.0778451	0.66685	5.3302	1.78131	-4.45802	1695.21
GUSBP1	0.0530622	0.757017	0.96776	3.58009	0.310234	-5.56989	566.644
GUSBP11	-0.106357	0.385417	0.871587	6.5174	-0.871712	-5.66837	4014.26
GUSBP11.1	-0.0861406	0.646363	0.947664	1.74483	-0.460188	-5.20435	158.79
GUSBP13	0.28372	0.492912	0.906303	1.67047	0.688169	-5.10893	218.818
GUSBP14	0.000800489	0.997838	0.999272	4.05445	0.00271667	-5.70287	854.8
GUSBP15	-0.9928	0.0214875	0.582384	2.2489	-2.33534	-3.2797	307.855
GUSBP16	-0.42677	0.581607	0.934562	-2.83944	-0.552807	-4.93784	55.7726
GUSBP18	-0.0220288	0.91139	0.989619	3.48228	-0.111563	-5.58069	541.305
GUSBP2	-0.0156368	0.938165	0.994611	1.96543	-0.0777689	-5.31396	181.266
GUSBP3	-0.0875869	0.550973	0.923869	3.81944	-0.598294	-5.49494	643.298
GUSBP4	0.132287	0.633813	0.946568	-2.41693	0.477806	-4.97241	9.71501
GUSBP5	-0.24814	0.519359	0.913674	-3.85271	-0.646581	-4.88824	4.99188
GUSBP5.1	0.147184	0.656587	0.949817	-2.9378	0.445941	-4.96991	7.78562
GUSBP9	-0.248845	0.297829	0.839547	2.37691	-1.04646	-4.93698	282.26
GVINP1	0.0278936	0.881706	0.986789	5.87036	0.149181	-5.96738	2844.16
GVQW3	0.117786	0.565509	0.929124	3.78889	0.576561	-5.51035	682.228
GXYLT1	0.0812089	0.623054	0.945253	2.8464	0.493029	-5.3672	326.429
GXYLT1P3	0.040377	0.918808	0.990682	-4.44605	0.102189	-4.9931	3.70543
GXYLT2	-0.160361	0.409966	0.880193	6.77703	-0.827365	-5.72147	5267.33
GYG1	-0.235949	0.0670311	0.65459	3.4186	-1.85126	-4.11032	467.483
GYG2	-0.0142103	0.962167	0.996131	2.92548	-0.0475508	-5.4719	479.852
GYPC	0.234952	0.0805275	0.671598	4.5785	1.76521	-4.40216	1064.4
GYS1	0.0304954	0.741789	0.966187	5.25331	0.330384	-5.85916	1615.95
GZF1	-0.0348049	0.681805	0.955281	4.43586	-0.41118	-5.70032	905.244
GZMA	0.220407	0.534688	0.919588	0.463447	0.622985	-5.0289	89.0254
GZMB	0.0148993	0.976275	0.997501	-0.96937	0.0298127	-5.07952	53.8299
GZMH	0.255594	0.570368	0.931403	-2.06008	0.569358	-4.95254	21.6783
GZMK	0.344268	0.250892	0.813055	1.36849	1.15476	-4.76407	163.389
GZMM	-0.527142	0.18918	0.770668	-1.71488	-1.32185	-4.53035	21.9129
H1-0	-0.00214244	0.986844	0.998365	7.38239	-0.0165298	-6.09129	7362.94
H1-1	-0.267285	0.38805	0.871587	1.04615	-0.866874	-4.93594	111.717
H1-10	-0.0868373	0.529883	0.917588	5.40808	-0.630342	-5.73987	1930.43
H1-10-AS1	-0.165155	0.571605	0.931403	0.0875111	-0.567528	-5.02227	59.4965
H1-2	0.153727	0.320612	0.8472	6.55253	0.998071	-5.56436	4361.82
H1-3	-0.176833	0.366376	0.865247	4.77729	-0.907329	-5.45233	1360.34
H1-4	-0.165474	0.360444	0.863753	7.0119	-0.918662	-5.6621	6292.12
H1-5	0.556889	0.0106056	0.568011	4.27998	2.60353	-2.78278	1060.88
H1-6	0.0784436	0.887432	0.98732	-1.1026	0.141909	-5.06952	60.0939
H1-8P1	-0.191075	0.593444	0.938652	-2.78739	-0.535541	-4.94559	9.19359
H1-9P	0.07792	0.855882	0.982862	-0.5937	0.18208	-5.08486	48.7792
H19	0.111333	0.529668	0.917588	8.44606	0.630672	-5.96638	16685.3
H2AC11	0.357015	0.140461	0.737903	2.13033	1.48565	-4.49648	248.467
H2AC12	0.3257	0.214092	0.790914	2.25628	1.2502	-4.75682	264.725
H2AC13	0.165563	0.609947	0.943126	1.91752	0.511732	-5.21695	228.532
H2AC14	0.268174	0.38069	0.869843	1.57157	0.88045	-4.98502	175.653
H2AC15	0.0585223	0.824998	0.97766	1.54989	0.221692	-5.24745	155.5
H2AC16	0.28	0.363109	0.864576	1.70525	0.913555	-4.97769	206.317
H2AC17	0.375939	0.190752	0.772447	2.70746	1.31713	-4.74221	357.554
H2AC18	0.142054	0.440465	0.890102	4.04407	0.774442	-5.44236	812.359
H2AC20	0.232563	0.140412	0.737903	3.14139	1.48584	-4.60049	407.698
H2AC21	0.607747	0.00464882	0.544612	3.65973	2.89436	-2.09561	654.637
H2AC25	0.499947	0.149417	0.745251	0.75382	1.45258	-4.46009	122.179
H2AC4	0.852251	0.00644272	0.568011	1.01193	2.78181	-2.55202	118.058
H2AC6	0.193198	0.242156	0.807849	5.5873	1.17646	-5.30561	2294.29
H2AC7	-0.110943	0.713729	0.961468	3.16188	-0.367877	-5.46214	540.916
H2AC8	0.479847	0.0455736	0.621453	3.80227	2.02416	-3.88521	720.253
H2AJ	0.121908	0.421922	0.885103	4.15618	0.806348	-5.43927	826.516
H2AP	-0.288911	0.598713	0.940275	-3.69825	-0.527907	-4.93005	17.2772
H2AX	0.271478	0.250432	0.813055	2.81908	1.15589	-4.91803	364.076
H2AZ1	0.29054	0.00976354	0.568011	3.33173	2.6337	-2.67795	435.825
H2AZ2	0.183022	0.140729	0.737903	4.31985	1.48464	-4.77169	875.697
H2AZ2P1	-0.234527	0.38068	0.869843	-1.47556	-0.880469	-4.82577	19.0483
H2BC10	0.340325	0.16184	0.751836	0.782163	1.40914	-4.50199	90.6946
H2BC11	0.645306	0.0101293	0.568011	0.442409	2.62031	-2.90156	69.7379
H2BC12	0.256644	0.111904	0.712633	3.4532	1.60358	-4.48917	509.505
H2BC13	0.674956	0.0287402	0.590473	0.216951	2.21853	-3.53389	65.3544
H2BC14	0.106467	0.783485	0.973007	0.559051	0.275507	-5.14082	92.6815
H2BC15	0.37883	0.0184652	0.577358	2.70633	2.39466	-3.15425	300.098
H2BC17	0.622523	0.027601	0.587713	0.4946	2.23502	-3.49854	76.2003
H2BC18	0.335588	0.0977037	0.696675	2.94364	1.67145	-4.33744	379.839
H2BC19P	0.1176	0.615068	0.94375	1.40204	0.504404	-5.1558	147.179
H2BC20P	0.334591	0.284051	0.834073	1.05835	1.07694	-4.80352	142.943
H2BC21	0.166207	0.271309	0.823183	4.74707	1.10606	-5.27806	1227.08
H2BC26	-0.000165782	0.999544	0.999723	-0.387303	-0.000572465	-5.10456	44.0325
H2BC3	0.277212	0.427711	0.887428	-0.129016	0.796299	-4.91474	52.9971
H2BC4	0.320904	0.0280471	0.587713	4.95263	2.22849	-3.6216	1407.17
H2BC5	0.10334	0.56903	0.931403	4.39813	0.571338	-5.62818	988.052
H2BC6	0.138448	0.616442	0.944013	1.17483	0.502442	-5.13351	119.612
H2BC7	0.213212	0.518664	0.913667	1.99837	0.647659	-5.16827	225.513
H2BC8	0.518082	0.0695124	0.657208	3.38642	1.83442	-4.15188	564.48
H2BC9	0.118049	0.740287	0.966187	0.978754	0.332378	-5.16503	115.964
H2BP1	0.251247	0.472927	0.899611	-3.12641	0.720404	-4.87395	7.01163
H2BP2	-0.148144	0.722268	0.962554	-3.04155	-0.356414	-4.98713	9.87625
H2BW3P	-0.253417	0.505817	0.910825	-2.92623	-0.66773	-4.89638	9.24145
H3-3A	0.0308539	0.787242	0.973007	4.72367	0.270606	-5.79734	1144.71
H3-3B	0.0129295	0.913111	0.990023	7.37938	0.109387	-6.08583	7317.89
H3-5	0.370924	0.378789	0.868724	-3.57584	0.883982	-4.79226	20.3652
H3-7	0.12899	0.655491	0.949647	-0.184137	0.447465	-5.05153	47.2398
H3C1	0.507894	0.132835	0.730036	1.29707	1.51515	-4.4152	149.353
H3C10	0.397118	0.132009	0.730036	3.02276	1.51842	-4.54952	476.687
H3C11	0.269383	0.430488	0.887731	2.86941	0.791507	-5.21653	413.128
H3C12	0.686186	0.0958398	0.695235	1.72356	1.68094	-4.24252	229.851
H3C13	0.672179	0.063169	0.649386	-0.439968	1.87854	-3.99031	52.777
H3C14	-0.0461963	0.928785	0.992523	-5.44737	-0.089595	-4.97524	13.5262
H3C15	0.203715	0.652329	0.948572	1.53064	0.451863	-5.19216	237.016
H3C2	0.277869	0.273377	0.825912	3.24371	1.10127	-5.03394	560.145
H3C3	0.502778	0.127491	0.724651	2.20386	1.53661	-4.44564	302.345
H3C4	0.281722	0.203598	0.785792	3.77874	1.27959	-4.94082	724.417
H3C6	0.177783	0.506951	0.910825	1.63573	0.665947	-5.11279	169.062
H3C7	0.441223	0.232824	0.799387	2.17719	1.20026	-4.79874	292.372
H3C8	-0.177444	0.693197	0.957196	1.73397	-0.395642	-5.21898	249.961
H3P4	-0.458602	0.273831	0.826622	-3.3528	-1.10022	-4.67089	9.27447
H3P6	-0.568607	0.44278	0.89031	-1.18398	-0.770514	-4.8857	78.4315
H4C1	0.814371	0.0143579	0.577358	1.61961	2.49093	-3.01901	232.802
H4C11	0.0374855	0.965351	0.996449	0.253694	0.0435466	-5.14128	277.361
H4C12	1.31749	0.0442795	0.619708	2.30394	2.03667	-3.76761	532.969
H4C13	0.919294	0.096866	0.696201	0.644843	1.6757	-4.22163	155.504
H4C14	0.35538	0.0981278	0.696978	3.19718	1.66932	-4.36877	483.236
H4C15	0.136478	0.823523	0.977452	-2.04336	0.223592	-5.03447	37.5153
H4C16	0.390398	0.0491304	0.623556	3.35404	1.99127	-3.89482	481.485
H4C2	0.455737	0.0158141	0.577358	3.10428	2.45427	-3.04223	432.304
H4C3	0.48775	0.0099765	0.568011	2.93956	2.62585	-2.69781	371.318
H4C4	0.531993	0.0730392	0.662675	3.57816	1.81133	-4.20951	619.248
H4C5	0.282875	0.0358778	0.601832	5.77201	2.12652	-3.88461	2445.08
H4C6	0.757468	0.048959	0.623556	1.35811	1.99281	-3.82051	167.584
H4C8	0.42406	0.00896262	0.568011	4.51187	2.66466	-2.65872	1052.28
H4C9	0.282133	0.471639	0.899209	-0.0566966	0.722509	-4.95481	66.9138
H6PD	0.0568259	0.583591	0.935777	7.12312	0.549903	-5.9308	5969.71
HAAO	0.117186	0.582049	0.934562	1.83546	0.552159	-5.1874	176.75
HABP2	-0.11778	0.822575	0.977191	-2.51578	-0.224814	-5.02128	26.2719
HABP4	0.0544035	0.682376	0.955281	3.87015	0.410399	-5.59727	643.506
HACD1	-0.259384	0.407997	0.879124	1.12644	-0.830861	-4.96371	120.542
HACD2	-0.210334	0.166737	0.754076	4.48479	-1.39273	-4.89925	1015.41
HACD3	0.199366	0.164266	0.751836	4.86752	1.40096	-4.95754	1309.81
HACD4	-0.355714	0.0696175	0.657651	3.73954	-1.83372	-4.16748	652.506
HACE1	0.0494826	0.690755	0.956712	4.96859	0.398964	-5.79654	1352.06
HACL1	-0.139754	0.126019	0.724651	4.86699	-1.54265	-4.75814	1229.72
HACL2	0.134527	0.350759	0.860935	4.03022	0.937424	-5.31288	754.212
HADH	0.0242332	0.806802	0.975562	4.41886	0.245192	-5.75007	906.078
HADHA	-0.0494468	0.509407	0.910912	6.5471	-0.662094	-5.82399	3885.08
HADHB	-0.0915501	0.3301	0.852476	5.96083	-0.978595	-5.53211	2632.44
HAGH	0.287861	0.0171359	0.577358	4.83716	2.42352	-3.21185	1270.97
HAGHL	-0.0905432	0.685325	0.955281	3.11628	-0.406368	-5.44018	471.214
HAGLR	0.0484631	0.886574	0.987279	-1.85059	0.142999	-5.04781	19.2334
HAL	-0.331911	0.389879	0.872105	-1.14366	-0.863526	-4.84125	38.8702
HAMP	0.650093	0.156403	0.749567	-1.74358	1.42782	-4.44571	26.3443
HAND2	-0.191923	0.507739	0.910825	2.29887	-0.66471	-5.18683	264.85
HAND2-AS1	-0.140262	0.546348	0.921936	1.18884	-0.605268	-5.08732	111.21
HAO2	-0.156668	0.725782	0.962554	-2.71975	-0.351711	-4.99491	13.941
HAP1	-0.240476	0.55123	0.923884	-0.10143	-0.597907	-4.99949	86.7906
HAPLN1	0.587133	0.250253	0.813055	-2.1623	1.15633	-4.65016	26.3113
HAPLN2	-0.446613	0.281147	0.831879	-2.75276	-1.0835	-4.68783	17.2301
HAPLN3	0.119805	0.532035	0.918032	2.83918	0.627042	-5.3023	344.576
HAPLN4	0.382336	0.404923	0.878889	-3.00213	0.836339	-4.82445	19.107
HAPSTR1	-0.0475089	0.592288	0.938282	6.49706	-0.537219	-5.89141	3807.12
HARBI1	0.203051	0.204405	0.786707	2.69609	1.27729	-4.77858	297.269
HARS1	-0.0020749	0.975767	0.997501	5.35737	-0.0304515	-5.92156	1692.7
HARS2	-0.0270095	0.772949	0.972278	5.20786	-0.289289	-5.86287	1564.91
HAS1	-0.367239	0.506797	0.910825	-1.34038	-0.666189	-4.92895	51.3358
HAS2	0.0155347	0.947057	0.994757	4.13631	0.0665666	-5.72035	1005.35
HAS3	-0.0323976	0.921975	0.991629	1.8887	-0.0981889	-5.30292	236.043
HASPIN	0.316354	0.27888	0.831879	1.26008	1.08865	-4.80847	126.236
HAT1	-0.243058	0.110297	0.711195	5.62367	-1.61091	-4.73967	2246.39
HAUS1	-0.433443	0.0229887	0.584636	1.853	-2.30858	-3.33383	175.491
HAUS2	0.0209438	0.878413	0.986087	2.99973	0.153366	-5.48359	358.709
HAUS3	-0.216649	0.0784848	0.666893	6.59131	-1.77743	-4.55142	4221.98
HAUS4	0.164417	0.175223	0.757038	3.5908	1.36513	-4.80814	523.156
HAUS5	0.131625	0.229001	0.797914	3.27996	1.21021	-4.92754	417.082
HAUS6	-0.199318	0.0393927	0.609751	4.09868	-2.08693	-3.789	725.553
HAUS7	-0.0655777	0.754082	0.967498	3.61882	-0.314108	-5.56889	558.712
HAUS8	0.105118	0.364989	0.865152	2.46366	0.909968	-5.0668	236.338
HAVCR1	0.0785388	0.832219	0.979542	0.4255	0.212401	-5.14071	84.9578
HAVCR2	0.0650139	0.744531	0.96656	3.20488	0.326746	-5.49211	443.639
HAX1	0.0419037	0.682053	0.955281	5.88615	0.41084	-5.90004	2528.13
HBA1	0.118583	0.802894	0.974912	2.24257	0.250256	-5.34065	460.739
HBA2	-0.166331	0.670518	0.952929	2.98112	-0.426674	-5.4003	669.616
HBB	0.0555315	0.887022	0.987301	2.48446	0.14243	-5.39151	504.966
HBD	-0.282923	0.556396	0.924871	-4.98874	-0.590153	-4.88947	14.8099
HBEGF	-0.21737	0.39004	0.872132	2.08436	-0.86323	-5.03944	234.07
HBG2	0.0842778	0.828187	0.978542	-4.20415	0.217586	-4.98766	4.49187
HBP1	0.0645602	0.473037	0.899611	6.23009	0.720225	-5.7641	3160.85
HBS1L	-0.234733	0.0638546	0.649421	7.04225	-1.8736	-4.41553	5734.08
HCAR1	-0.07121	0.749121	0.966924	4.66896	-0.320666	-5.76875	1333.77
HCAR2	0.313755	0.391827	0.872807	0.741671	0.859969	-4.92902	111.344
HCAR3	-0.0226729	0.952401	0.995109	0.642511	-0.0598398	-5.17003	103.966
HCCS	0.194319	0.263033	0.821056	2.65587	1.12548	-4.92086	285.608
HCFC1	0.00644699	0.943006	0.994757	7.90068	0.0716696	-6.12165	10099.6
HCFC1R1	0.161562	0.268797	0.822426	4.01032	1.11191	-5.15122	721.373
HCFC2	-0.0733667	0.509957	0.911293	5.36061	-0.661232	-5.71598	1752.7
HCG11	0.186765	0.577998	0.933171	-1.36527	0.558105	-4.97233	25.4229
HCG18	-0.00410408	0.989477	0.998483	2.62798	-0.0132217	-5.42026	388.431
HCG23	-0.359296	0.309411	0.844556	-1.90068	-1.02156	-4.73748	19.9963
HCG25	-0.100156	0.700004	0.957868	1.86402	-0.386405	-5.24272	193.618
HCG27	-0.153871	0.426673	0.887294	1.69796	-0.798095	-5.03829	162.045
HCG4	0.780946	0.0814803	0.674226	-0.517131	1.7596	-4.12524	60.7166
HCG4B	-0.169344	0.609934	0.943126	-2.00423	-0.51175	-4.9699	22.6593
HCK	0.193086	0.297258	0.839145	3.58945	1.0477	-5.14095	583.879
HCLS1	0.178479	0.229503	0.798521	5.31944	1.2089	-5.24181	1822.31
HCN1	0.656476	0.144849	0.74197	-1.52261	1.46925	-4.41099	33.5816
HCN2	0.407484	0.279595	0.831879	-2.76211	1.08702	-4.6881	12.5599
HCN3	0.258885	0.196659	0.778638	3.28528	1.29964	-4.83902	482.323
HCN4	0.635489	0.186463	0.768511	-2.82619	1.33008	-4.5183	17.5281
HCP5	0.168428	0.281268	0.831879	4.16866	1.08322	-5.20808	834.792
HCRTR1	-0.628071	0.206089	0.788435	-2.35258	-1.27252	-4.56259	24.8495
HCRTR2	0.637142	0.184709	0.766131	-4.94562	1.33545	-4.50438	11.4547
HCST	0.209225	0.560475	0.926924	0.132405	0.584055	-5.02426	66.754
HDAC1	0.125817	0.172052	0.754076	5.15489	1.37532	-5.02388	1505.29
HDAC10	-0.173155	0.240562	0.80717	4.73677	-1.18048	-5.1865	1223.89
HDAC11	0.240825	0.225108	0.79681	3.506	1.22047	-4.95896	541.833
HDAC1P1	-0.175415	0.591055	0.937864	-3.80911	-0.539013	-4.9253	4.09746
HDAC1P2	-0.196837	0.52316	0.916105	-1.79057	-0.640697	-4.92983	16.4078
HDAC2	0.0893458	0.390551	0.872238	5.92702	0.862297	-5.6336	2609.33
HDAC3	0.0219233	0.761694	0.96917	5.20675	0.304072	-5.86023	1532.46
HDAC4	0.0732747	0.466686	0.897576	5.50684	0.730627	-5.69125	1938.24
HDAC4-AS1	0.223778	0.538824	0.920668	-0.489306	0.616678	-4.97985	51.042
HDAC5	0.00619629	0.954164	0.995109	5.5989	0.0576198	-5.9483	2087.95
HDAC6	-0.0597304	0.489132	0.906001	7.11231	-0.69421	-5.84231	5810.63
HDAC7	-0.0187469	0.822886	0.977191	6.89407	-0.224412	-6.03412	4997.81
HDAC8	-0.141225	0.141142	0.737913	5.62266	-1.48308	-4.92379	2085.43
HDAC9	0.0840689	0.64436	0.947664	4.26728	0.46299	-5.65592	992.678
HDC	-0.387746	0.261222	0.819032	4.12676	-1.12979	-5.12706	1306.09
HDDC2	-0.0612523	0.609062	0.942811	4.31529	-0.513001	-5.6332	870.757
HDDC3	0.0436714	0.713011	0.961301	2.8061	0.368843	-5.40164	309.595
HDGF	0.104844	0.292174	0.836958	7.46805	1.05885	-5.56373	7550.42
HDGFL2	0.273341	0.00765149	0.568011	5.59791	2.72123	-2.59227	2088.09
HDGFL3	-0.31919	0.036955	0.604309	5.30411	-2.11404	-3.86013	1826.55
HDHD2	-0.0742318	0.590483	0.937864	4.07136	-0.539845	-5.57204	733.51
HDHD3	0.195901	0.14203	0.738619	4.62027	1.47974	-4.82108	1092.68
HDHD5	0.0792703	0.555214	0.92466	3.42656	0.591924	-5.42784	484.693
HDHD5-AS1	0.451083	0.201762	0.783576	-2.06953	1.28485	-4.558	16.8517
HDLBP	-0.0137423	0.864317	0.984378	9.57923	-0.171314	-6.20401	32009.7
HDX	-0.373722	0.0797127	0.670628	4.64704	-1.77005	-4.37898	1158.31
HEATR1	-0.193398	0.0371819	0.605403	7.65932	-2.11145	-4.01238	8554.8
HEATR3	-0.0800777	0.458631	0.894769	4.50042	-0.743933	-5.5344	972.128
HEATR4	-0.295148	0.400422	0.877483	1.89125	-0.844408	-5.02734	248.911
HEATR5A	0.0483248	0.576607	0.932845	6.51725	0.560151	-5.88283	3839.12
HEATR5B	-0.128404	0.19654	0.778638	7.50257	-1.29999	-5.29311	7723.05
HEATR6	-0.119263	0.228174	0.79748	5.61976	-1.21238	-5.26136	2086.27
HEATR9	-0.295327	0.461766	0.895058	-1.39819	-0.738738	-4.89685	28.648
HEBP1	0.0181477	0.893298	0.987808	4.17272	0.134468	-5.72221	797.258
HEBP2	-0.00859684	0.948683	0.994973	5.66839	-0.0645199	-5.95469	2265.73
HEBP2P1	0.0231995	0.967643	0.996515	-2.33991	0.0406644	-5.04097	30.9387
HECA	0.0432164	0.657615	0.95066	5.74004	0.444513	-5.87201	2265.97
HECTD1	-0.116126	0.118037	0.718341	9.05134	-1.5764	-5.00083	22113.2
HECTD2	-0.126743	0.405161	0.878889	6.00978	-0.835914	-5.65694	3008.62
HECTD3	0.244001	0.00961559	0.568011	5.54135	2.63924	-2.78156	1978.19
HECTD4	-0.0927771	0.274787	0.827847	9.27149	-1.09802	-5.62032	25984.3
HECW1	0.162251	0.589314	0.937828	1.39585	0.541547	-5.14212	151.178
HECW2	0.0436447	0.756869	0.96776	5.06407	0.31043	-5.83881	1514.96
HEG1	0.122792	0.304778	0.841903	7.8962	1.03144	-5.61641	10361.2
HEIH	0.0937813	0.708997	0.960747	-1.0099	0.374249	-5.0353	25.1125
HELB	-0.107899	0.442234	0.890227	5.62731	-0.771439	-5.66997	2225.56
HELLPAR	-0.0422872	0.865909	0.984378	0.66249	-0.169285	-5.16197	87.7654
HELLS	-0.0182248	0.887235	0.987301	4.95749	-0.14216	-5.85594	1369.72
HELQ	-0.0247017	0.792844	0.973984	5.48966	-0.26331	-5.90452	1908.91
HELZ	-0.191979	0.027157	0.587713	8.47783	-2.24161	-3.79076	15007
HELZ2	0.092433	0.586604	0.937171	6.8869	0.545499	-5.91765	5650.9
HEMGN	-0.341809	0.4955	0.906987	-2.23601	-0.684047	-4.90266	22.9785
HEMK1	-0.0546166	0.590017	0.937864	4.99994	-0.540523	-5.7356	1365.45
HEMK2	-0.0636225	0.716552	0.962177	2.71322	-0.364081	-5.38158	293.813
HENMT1	0.2179	0.317787	0.846087	3.39108	1.00394	-5.14293	520.706
HEPACAM	0.637818	0.130677	0.728535	-0.257707	1.52373	-4.36978	70.4864
HEPACAM2	0.641345	0.201174	0.78295	0.716082	1.28654	-4.61594	246.031
HEPH	0.062626	0.688955	0.956372	4.63208	0.401417	-5.74162	1158.44
HEPHL1	-0.324732	0.506121	0.910825	-3.9162	-0.667252	-4.87925	24.798
HEPN1	0.45274	0.244095	0.808208	-3.92337	1.17159	-4.62236	5.27651
HERC1	-0.129992	0.0841535	0.678299	9.45598	-1.74414	-4.75747	29245.9
HERC2	-0.0311334	0.651116	0.948572	7.50951	-0.453553	-6.00049	7540.87
HERC2P10	0.0906901	0.80946	0.976112	-2.21041	0.24175	-5.02758	16.3004
HERC2P2	-0.275071	0.142823	0.73897	3.75324	-1.47677	-4.67797	649.14
HERC2P3	0.101664	0.752854	0.967498	-0.31967	0.31573	-5.07662	51.103
HERC2P4	-0.172443	0.649898	0.948521	-2.39896	-0.455251	-4.97725	14.6083
HERC2P5	-0.257922	0.47393	0.900073	-3.6773	-0.718768	-4.86324	5.5798
HERC2P9	-0.117135	0.551374	0.923884	2.94375	-0.59769	-5.32452	366.276
HERC3	0.0827998	0.460572	0.895058	5.86847	0.740715	-5.72033	2529.98
HERC3.1	0.452607	0.375942	0.867712	2.19346	0.889294	-5.05616	338.534
HERC4	-0.197311	0.0292426	0.590473	7.08033	-2.21143	-3.78576	5705.18
HERC5	0.272165	0.128987	0.726473	3.6953	1.53053	-4.6213	633.99
HERC6	0.115101	0.567579	0.93049	4.54507	0.573488	-5.65394	1212.86
HERPUD1	0.0655513	0.512891	0.912404	6.7213	0.656646	-5.84209	4498.61
HERPUD2	-0.0377276	0.599893	0.940554	5.44748	-0.526202	-5.80194	1807.64
HERPUD2-AS1	-0.12802	0.724365	0.962554	-1.92542	-0.353607	-5.0131	18.1112
HES1	0.242313	0.0576703	0.637929	6.29807	1.9199	-4.29834	3473.24
HES2	0.418622	0.329435	0.852476	-1.24394	0.979948	-4.77744	40.3427
HES4	0.0386112	0.83676	0.980439	3.20905	0.206568	-5.51735	503.941
HES5	0.716605	0.0504566	0.626124	-4.20171	1.97953	-3.92844	4.4094
HES6	0.717883	0.0539433	0.63247	-0.274457	1.94986	-3.90226	97.6478
HESX1	0.0794404	0.802191	0.974833	0.23672	0.251167	-5.12171	69.4228
HEXA	0.0896413	0.244426	0.808355	6.57041	1.17077	-5.38807	3958.01
HEXA-AS1	0.0569454	0.847278	0.982296	1.45043	0.193084	-5.24007	157.832
HEXB	-0.00871528	0.925833	0.99208	6.48004	-0.0933195	-6.02412	3774.39
HEXD	-0.131329	0.320755	0.8472	5.42244	-0.997775	-5.46092	1930.83
HEXD-IT1	-0.413171	0.14363	0.740129	-2.77268	-1.47377	-4.40226	8.07587
HEXIM1	-0.0644685	0.594465	0.9387	5.10974	-0.534059	-5.75405	1506.72
HEXIM2	-0.0513004	0.853016	0.982695	1.01462	-0.185743	-5.19144	108.418
HEXIM2-AS1	0.0125183	0.91516	0.990023	3.82577	0.106798	-5.65469	613.644
HEXIM2-AS2	0.396754	0.321869	0.847853	-0.866774	0.99547	-4.77636	41.2586
HEY1	0.435494	0.0253814	0.587713	3.06212	2.26895	-3.39211	397.371
HEY2	0.0524197	0.824442	0.977475	3.62962	0.222408	-5.59943	635.482
HEYL	0.260179	0.100792	0.699266	4.04138	1.65605	-4.49637	758.791
HFE	-0.170917	0.361579	0.864237	3.51901	-0.916484	-5.22261	533.999
HFM1	-0.639318	0.0443992	0.619708	0.79045	-2.0355	-3.77761	100.12
HGD	-0.347511	0.492022	0.906303	1.46978	-0.689589	-5.06912	286.139
HGF	0.160794	0.279201	0.831879	3.97179	1.08792	-5.1697	711.807
HGFAC	0.377794	0.317576	0.846087	-0.381863	1.00438	-4.78465	61.1254
HGH1	-0.0747561	0.749006	0.966924	-0.518817	-0.320818	-5.06408	35.2291
HGS	0.0889679	0.480725	0.902969	6.32085	0.707739	-5.78002	3547.86
HGSNAT	0.0114119	0.905355	0.989076	6.29891	0.119196	-6.00756	3343.82
HHAT	0.274844	0.0952472	0.694181	3.99335	1.68399	-4.44947	725.506
HHATL	0.380439	0.357762	0.863753	-3.99014	0.923825	-4.76647	7.32541
HHEX	0.242733	0.238109	0.804931	3.05172	1.1867	-4.92239	406.85
HHIP	0.567879	0.0959349	0.69524	-1.68088	1.68046	-4.21298	20.7568
HHIP-AS1	-0.138272	0.725725	0.962554	-0.942243	-0.351788	-5.04055	34.4792
HHIPL1	0.0782471	0.779823	0.973007	2.80282	0.280291	-5.426	373.095
HHIPL2	0.805261	0.0471619	0.623106	0.629665	2.00921	-3.8076	151.883
HHLA2	0.532576	0.239461	0.806591	-3.15067	1.18326	-4.62144	47.4503
HIBADH	-0.110914	0.293243	0.83761	4.54449	-1.05649	-5.28426	994.837
HIBCH	-0.36488	0.0101088	0.568011	4.41764	-2.62105	-2.73815	944.796
HIC1	-0.0224986	0.915115	0.990023	4.97775	-0.106855	-5.86447	1597.11
HIC2	-0.315111	0.0955566	0.694271	3.47495	-1.6824	-4.3628	517.666
HID1	0.241819	0.0802441	0.671034	6.55596	1.76689	-4.57362	4296.6
HIF1A	0.0137806	0.923089	0.991846	7.79681	0.0967835	-6.11344	10048.5
HIF1A-AS3	-0.207369	0.612406	0.94314	-3.23622	-0.50821	-4.94493	10.7397
HIF1AN	0.109168	0.364924	0.865152	5.10498	0.910092	-5.50763	1468.25
HIF3A	0.15746	0.677811	0.95454	1.17513	0.41665	-5.16273	176.482
HIGD1A	-0.0326346	0.921102	0.991551	1.351	-0.0992919	-5.23512	173.867
HIGD1B	0.696404	0.0585779	0.638178	-2.02293	1.91285	-3.97164	15.9855
HIGD2A	0.113598	0.265569	0.822247	4.24362	1.11948	-5.18251	805.675
HIGD2B	0.00395858	0.992516	0.998483	-4.77255	0.00940305	-4.98964	8.44744
HIKESHI	-0.26591	0.120226	0.718341	2.64578	-1.56697	-4.42882	290.106
HILPDA	0.0118539	0.927813	0.992523	5.0246	0.090821	-5.8741	1449.14
HILPDA-AS1	0.0960892	0.791269	0.973837	-2.2413	0.265359	-5.02327	13.4288
HINFP	0.092455	0.346406	0.859858	4.42717	0.945967	-5.37428	914.297
HINT1	-0.173178	0.246278	0.811032	5.736	-1.16615	-5.3215	2378.72
HINT2	0.378194	0.0773467	0.666736	2.68604	1.78435	-4.15757	307.657
HINT3	-0.0200625	0.894023	0.987808	3.81322	-0.133549	-5.64797	637.156
HIP1	0.0426681	0.615737	0.943794	6.00587	0.503448	-5.87043	2697.81
HIP1R	0.20663	0.0922626	0.690412	5.2307	1.69959	-4.57863	1645.04
HIPK1	-0.0185774	0.833568	0.979909	7.81266	-0.210668	-6.09698	9418.07
HIPK1-AS1	0.0863916	0.80525	0.975548	-3.85122	0.247202	-4.99071	4.85264
HIPK2	-0.0400082	0.772424	0.972278	8.44477	-0.289977	-6.1151	15497.6
HIPK3	-0.236925	0.0205966	0.580861	8.77657	-2.35202	-3.57099	18707.3
HIPK4	0.591331	0.113812	0.714889	-1.34816	1.595	-4.29583	29.5528
HIRA	-0.182702	0.391295	0.872807	4.94773	-0.860938	-5.51157	1404.09
HIRIP3	-0.287359	0.189546	0.77129	5.67486	-1.32075	-5.13501	2738.23
HISLA	0.231251	0.500576	0.908193	-3.67288	0.675996	-4.88231	5.21555
HIVEP1	-0.190815	0.0637655	0.649421	8.98751	-1.87424	-4.51426	21618.8
HIVEP2	-0.153934	0.170735	0.754076	8.39075	-1.37959	-5.2415	14488.8
HIVEP3	-0.114283	0.417333	0.88452	8.38443	-0.814372	-5.83223	14998.9
HJURP	0.210207	0.329798	0.852476	3.3908	0.97921	-5.16507	533.983
HK1	0.0943392	0.261577	0.819356	7.30444	1.12894	-5.48087	6622.46
HK2	0.442679	0.000636467	0.488532	5.17671	3.52489	-0.44124	1623.65
HK3	0.164577	0.63144	0.945999	2.03607	0.481153	-5.24566	291.214
HKDC1	1.25273	0.00701757	0.568011	-2.8956	2.75181	-2.90785	26.9181
HLA-A	0.229262	0.0638211	0.649421	7.51253	1.87384	-4.44725	8103.86
HLA-B	0.286603	0.0249733	0.587713	7.63586	2.27547	-3.6878	8920.73
HLA-C	0.213421	0.0630151	0.649342	7.91652	1.87965	-4.45773	10633
HLA-DMA	0.176083	0.16869	0.754076	5.47891	1.38628	-5.04563	1974.51
HLA-DMB	0.274551	0.0564181	0.633989	5.4418	1.92978	-4.22032	1968.08
HLA-DOA	0.343627	0.0446625	0.619708	3.085	2.03293	-3.80313	402.438
HLA-DOB	0.595913	0.079906	0.670628	1.06917	1.7689	-4.1153	128.562
HLA-DPA1	0.395714	0.0042239	0.544612	6.59174	2.92685	-2.12887	4343.38
HLA-DPB1	0.322377	0.0164731	0.577358	6.41822	2.43867	-3.28139	3834.86
HLA-DPB2	0.878613	0.034634	0.599343	-2.87976	2.14133	-3.72317	11.4481
HLA-DQA1	0.633907	0.0117013	0.568011	6.25958	2.56736	-2.98869	4215.47
HLA-DQA2	0.141953	0.717133	0.962195	2.48652	0.363301	-5.34995	376.895
HLA-DQB1	0.560706	0.0085382	0.568011	5.58438	2.6821	-2.687	2551.78
HLA-DQB2	-0.0802603	0.815697	0.976526	1.67962	-0.233688	-5.25462	197.054
HLA-DRA	0.386773	0.00608475	0.568011	7.80055	2.80175	-2.49169	10094.9
HLA-DRB1	0.463939	0.0164954	0.577358	6.01415	2.43815	-3.26283	3188.5
HLA-DRB5	0.818187	0.00301293	0.543787	4.31333	3.03942	-1.75009	1191.34
HLA-DRB6	-0.588884	0.188381	0.770514	-0.156231	-1.32426	-4.54684	79.0205
HLA-E	0.220564	0.0829077	0.676598	6.04027	1.75129	-4.56521	2932.88
HLA-F	0.151223	0.290467	0.836958	4.73104	1.06262	-5.31799	1206.54
HLA-F-AS1	-0.0237533	0.937726	0.994611	-3.23553	-0.078321	-5.0186	5.68458
HLA-G	0.671653	0.0593091	0.638897	-2.93775	1.90724	-3.98872	10.7946
HLA-H	-0.000923446	0.997337	0.999203	1.13854	-0.00334549	-5.21803	122.303
HLA-J	0.160692	0.607278	0.942444	0.333845	0.515562	-5.06167	78.9566
HLA-K	0.48658	0.111822	0.712633	-1.24763	1.60396	-4.28726	25.9417
HLA-L	0.285156	0.117834	0.718341	1.4078	1.57728	-4.34852	123.111
HLA-V	-0.434726	0.262415	0.820215	-1.8719	-1.12695	-4.6704	22.8285
HLCS	0.074443	0.389989	0.872105	6.12171	0.863323	-5.64894	2926.13
HLCS-AS1	-0.095319	0.730203	0.964095	-3.07892	-0.345805	-4.98878	6.2196
HLF	0.406382	0.198217	0.779852	3.06236	1.2951	-4.81606	518.129
HLTF	-0.146899	0.210681	0.789883	6.04659	-1.25964	-5.24384	2879.34
HLX	0.0837941	0.629736	0.945629	3.58031	0.483561	-5.51196	571.016
HLX-AS1	0.146639	0.756793	0.96776	-3.49789	0.31053	-4.98809	10.8911
HM13	0.0950222	0.294948	0.83892	5.89412	1.05275	-5.46002	2504.82
HMBOX1	-0.092184	0.441404	0.890221	7.06677	-0.772846	-5.78386	5791.09
HMBS	0.045473	0.799365	0.973989	2.86372	0.254835	-5.44211	338.462
HMCES	0.102592	0.349156	0.860454	3.31394	0.940561	-5.17989	424.172
HMCN1	-0.0335142	0.829587	0.979033	9.0476	-0.215786	-6.16712	24135.8
HMCN2	0.0933735	0.698237	0.957727	4.54766	0.388799	-5.73488	1273.26
HMG20A	-0.118494	0.162164	0.751836	4.36945	-1.40805	-4.86735	864.982
HMG20B	0.112983	0.276511	0.829997	7.03443	1.09406	-5.50101	5635.59
HMGA1	0.225799	0.128631	0.726022	3.3369	1.53197	-4.56743	460.426
HMGA2	-0.198916	0.515999	0.91264	-1.08284	-0.651801	-4.94218	29.5839
HMGA2-AS1	0.0949448	0.747067	0.966823	-0.58048	0.323386	-5.06288	37.7199
HMGB1	-0.34628	0.0147934	0.577358	4.17211	-2.47963	-3.02853	812.437
HMGB1P5	-0.0690201	0.812709	0.976526	-1.70422	-0.237548	-5.03994	17.1151
HMGB1P6	0.5319	0.247855	0.811134	-1.04621	1.16224	-4.66162	41.4365
HMGB2	-0.0418246	0.745884	0.966657	4.72757	-0.324953	-5.77989	1161.03
HMGB3	0.0577327	0.835433	0.980439	1.09619	0.208272	-5.19892	115.12
HMGB3P22	-0.496006	0.167292	0.754076	-2.36952	-1.39089	-4.47153	12.7016
HMGB3P4	-0.15098	0.578892	0.933719	-2.25807	-0.556791	-4.95005	10.7828
HMGB3P9	-0.440403	0.0640501	0.650163	0.33597	-1.8722	-3.99167	62.0144
HMGCL	0.0810534	0.374322	0.867491	4.01287	0.892328	-5.34463	682.154
HMGCLL1	-0.0367013	0.93969	0.994611	-0.761979	-0.0758464	-5.08514	67.9989
HMGCR	-0.141718	0.16021	0.751836	5.30768	-1.41469	-4.98291	1692.14
HMGCS1	0.0606098	0.559413	0.926489	5.10503	0.585641	-5.73078	1471.63
HMGCS2	0.0684019	0.915761	0.990023	2.03185	0.106038	-5.32605	866.34
HMGN1	-0.169252	0.192311	0.773681	5.48554	-1.31248	-5.12969	2009.57
HMGN1P1	-0.570775	0.0361575	0.602107	-2.41422	-2.12325	-3.74268	9.6921
HMGN1P20	-0.430064	0.333474	0.853046	-5.06367	-0.971759	-4.72706	6.94407
HMGN1P3	-1.1327	0.0240825	0.587713	-4.12632	-2.29004	-3.58771	7.44035
HMGN1P8	-0.667561	0.0457092	0.622201	-2.65859	-2.02287	-3.86322	9.75791
HMGN2	0.0218543	0.833015	0.979805	5.38931	0.211378	-5.90583	1795.45
HMGN2P15	-0.519651	0.120778	0.718341	-3.95575	-1.56461	-4.32544	4.04057
HMGN2P46	-0.22581	0.543291	0.921464	-2.09267	-0.609894	-4.93471	18.3488
HMGN2P5	0.0470677	0.912552	0.989937	-5.35284	0.110093	-4.97618	4.90524
HMGN3	-0.0975995	0.551996	0.924134	4.36253	-0.596756	-5.59903	949.042
HMGN3-AS1	0.209639	0.484879	0.903613	-1.89755	0.701038	-4.90544	15.5317
HMGN4	-0.0873076	0.425081	0.887062	3.51066	-0.800856	-5.31102	490.82
HMGN5	-0.293644	0.383535	0.871286	3.14615	-0.875182	-5.18218	511.327
HMGXB3	-0.0545703	0.581493	0.934562	7.62057	-0.552975	-5.95915	8380.14
HMGXB4	-0.0220763	0.853686	0.982711	5.23999	-0.184886	-5.89023	1621.15
HMMR	-0.420047	0.181151	0.762418	1.61844	-1.34644	-4.59322	184.285
HMOX1	-0.183195	0.556775	0.924871	3.53988	-0.589585	-5.44117	751.897
HMOX2	0.101469	0.277133	0.830303	5.15461	1.09264	-5.34429	1505.33
HMX2	1.26086	0.00430128	0.544612	-4.75136	2.92071	-2.75594	5.289
HMX3	0.993185	0.032606	0.597157	-4.16204	2.16651	-3.72017	9.24362
HNF1A	0.542319	0.297278	0.839145	-3.40704	1.04766	-4.70509	17.1133
HNF4A	-0.0235357	0.961256	0.996124	-4.8306	-0.0486973	-4.9878	50.8783
HNF4G	0.0925498	0.837863	0.980697	-0.610386	0.205152	-5.08147	63.1958
HNMT	-0.187854	0.235715	0.804093	5.56697	-1.19281	-5.27564	2167.16
HNRNPA0	0.222035	0.0560906	0.633989	6.15964	1.93239	-4.26731	3126.28
HNRNPA1	-0.201443	0.0969808	0.696572	6.92631	-1.67512	-4.73541	5349.3
HNRNPA1L2	-0.0899806	0.871505	0.985165	-3.5911	-0.162155	-5.00497	10.8587
HNRNPA1L3	-0.383116	0.350352	0.860739	-4.04457	-0.93822	-4.75589	6.24757
HNRNPA1P16	-0.0837521	0.755612	0.96776	-3.21287	-0.312088	-4.9924	5.39662
HNRNPA1P57	-0.287341	0.567179	0.930324	-3.95258	-0.574081	-4.91128	10.7986
HNRNPA2B1	0.0069134	0.918254	0.990645	8.84218	0.102888	-6.17388	18983.3
HNRNPA3	-0.138862	0.145836	0.742774	5.63346	-1.46561	-4.9486	2101.13
HNRNPA3P1	-0.568337	0.194632	0.775549	-4.21116	-1.3056	-4.52742	6.23775
HNRNPA3P10	-0.340538	0.453201	0.893808	-4.19592	-0.752978	-4.84102	6.95708
HNRNPA3P11	-0.876579	0.0304889	0.594705	-4.71818	-2.19428	-3.71063	3.47852
HNRNPA3P12	-0.806654	0.0847505	0.679685	-3.86398	-1.74074	-4.1676	10.5511
HNRNPA3P13	-0.56247	0.170504	0.754076	-4.66025	-1.38035	-4.47161	5.13416
HNRNPA3P15	-0.22724	0.58916	0.937828	-4.63832	-0.541771	-4.9102	5.23023
HNRNPA3P17	-0.282855	0.394615	0.873605	-3.67478	-0.854898	-4.80282	4.95529
HNRNPA3P3	-0.431987	0.315528	0.846087	-4.47641	-1.00866	-4.7132	6.14131
HNRNPA3P6	-0.323805	0.472747	0.899611	-3.59323	-0.720699	-4.8636	10.8563
HNRNPAB	0.00853306	0.928959	0.992523	6.15572	0.0893753	-5.99868	3016.2
HNRNPC	0.0317371	0.705238	0.960073	5.80946	0.379324	-5.90416	2347.83
HNRNPD	-0.0832611	0.332385	0.853046	6.47658	-0.973961	-5.57712	3754.67
HNRNPDL	-0.081465	0.275794	0.829514	7.56966	-1.0957	-5.52932	7905.63
HNRNPF	-0.00501747	0.952691	0.995109	8.22798	-0.0594744	-6.14191	12589.3
HNRNPH1	-0.114799	0.123662	0.722167	9.04749	-1.55243	-5.0361	22024.3
HNRNPH1P1	0.142341	0.428824	0.887731	3.02914	0.794378	-5.23823	393.276
HNRNPH2	0.0725632	0.539842	0.920823	6.59688	0.61513	-5.85844	4251.01
HNRNPH3	0.0336867	0.705275	0.960073	6.63119	0.379273	-5.97174	4180.21
HNRNPK	-0.069686	0.373159	0.867491	6.27126	-0.894512	-5.63178	3216.14
HNRNPL	0.0544202	0.345443	0.859229	6.16839	0.947865	-5.58008	2949.2
HNRNPLL	-0.0603724	0.413588	0.883101	5.52331	-0.820959	-5.62389	1908.22
HNRNPLP2	-0.364471	0.306179	0.841903	-1.19048	-1.02844	-4.74456	27.3111
HNRNPM	0.10273	0.145358	0.74197	6.88587	1.46737	-5.04194	4906.64
HNRNPR	-0.0514277	0.485968	0.904281	7.38964	-0.699287	-5.85717	6977.99
HNRNPU	-0.0937118	0.182174	0.762851	9.42367	-1.34326	-5.34211	28494.8
HNRNPUL1	0.0220612	0.735991	0.965857	8.02121	0.338091	-6.07671	10726.5
HNRNPUL2	-0.163388	0.359603	0.863753	5.1756	-0.920279	-5.4975	1626.68
HNRNPUL2-BSCL2	0.214846	0.014422	0.577358	7.29034	2.48925	-3.20935	6638.92
HOATZ	0.220041	0.652115	0.948572	-4.5186	0.452161	-4.93874	8.75566
HOGA1	-0.29021	0.496938	0.907662	-3.6368	-0.681762	-4.87849	12.4291
HOMER1	-0.216684	0.280468	0.831879	4.10996	-1.08504	-5.17686	855.668
HOMER2	-0.324464	0.0905418	0.688924	4.0545	-1.70877	-4.39769	813.499
HOMER3	0.0163666	0.87427	0.985537	4.18677	0.158635	-5.72143	778.229
HOOK1	-0.0379469	0.786634	0.973007	5.10774	-0.271399	-5.85276	1559.27
HOOK2	0.0524919	0.632985	0.946492	6.29873	0.478974	-5.90622	3397.67
HOOK3	-0.0593641	0.645927	0.947664	7.18744	-0.460797	-5.97598	6596.58
HOPX	0.332503	0.301309	0.840843	1.21099	1.03891	-4.84312	133.913
HORMAD1	0.185691	0.599603	0.940529	-0.893915	0.52662	-4.99719	33.1337
HORMAD2-AS1	-0.204563	0.659991	0.950806	-3.78706	-0.441217	-4.95265	9.33636
HOTAIR	0.324277	0.539385	0.920823	-2.48017	0.615824	-4.92742	24.7781
HOTAIRM1	-0.140143	0.673163	0.953768	-3.01735	-0.423033	-4.97254	7.36085
HOXA-AS2	0.186934	0.538334	0.920297	-3.1096	0.617424	-4.91378	6.61774
HOXA-AS3	0.859139	0.0642154	0.650163	-3.06664	1.87101	-4.02787	18.6304
HOXA1	0.624327	0.0813334	0.674226	-0.0699606	1.76046	-4.12246	55.8519
HOXA10	0.377686	0.187178	0.769625	1.12761	1.32791	-4.59517	122.956
HOXA10-AS	-0.182616	0.624205	0.945253	-3.41313	-0.491395	-4.94652	6.83944
HOXA11	0.781033	0.0497794	0.625056	-1.24313	1.98549	-3.87721	30.4821
HOXA11-AS	0.209378	0.602045	0.941126	-1.90316	0.523096	-4.97103	22.6713
HOXA13	-0.418318	0.408441	0.879331	-2.22066	-0.830071	-4.83712	30.6112
HOXA2	-0.00515272	0.987471	0.998365	1.38223	-0.0157418	-5.24388	158.049
HOXA3	0.139388	0.491483	0.906303	3.1128	0.69045	-5.31853	439.447
HOXA4	0.343158	0.450307	0.891696	0.388904	0.757824	-4.96374	97.3145
HOXA5	-0.0821773	0.745566	0.966657	1.93222	-0.325374	-5.26938	219.145
HOXA6	0.189757	0.615455	0.943794	0.996886	0.50385	-5.11676	133.761
HOXA7	-0.238772	0.455859	0.894681	1.61076	-0.748543	-5.05451	227.057
HOXA9	-0.126268	0.696842	0.957477	2.13478	-0.390692	-5.28026	310.266
HOXB-AS1	0.0904074	0.777117	0.973007	-1.44213	0.28383	-5.04061	24.3684
HOXB1	-0.177661	0.668405	0.952298	-4.93053	-0.429585	-4.93542	6.41542
HOXB13	1.74376	0.00219059	0.514304	-3.6257	3.14307	-2.34267	23.3634
HOXB2	0.222136	0.315653	0.846087	5.76398	1.0084	-5.49402	2884.3
HOXB3	0.055519	0.820863	0.976736	4.45491	0.227021	-5.76398	1415.33
HOXB4	0.0076548	0.981631	0.998139	1.43891	0.0230808	-5.2514	207.232
HOXB5	0.32263	0.432037	0.887731	0.721948	0.788844	-4.96995	147.235
HOXB6	0.269133	0.431474	0.887731	1.40554	0.789811	-5.02579	262.686
HOXB7	0.0137615	0.958429	0.996124	2.05185	0.0522535	-5.32981	240.932
HOXB8	0.57134	0.156671	0.749637	-1.89319	1.42689	-4.4456	38.577
HOXB9	0.247609	0.547128	0.92241	-2.14624	0.604089	-4.93834	20.0594
HOXC10	0.230541	0.562139	0.927968	4.38204	0.581574	-5.62516	1593.22
HOXC11	0.899945	0.111681	0.712633	0.356303	1.60459	-4.29605	158.893
HOXC12	0.40814	0.478628	0.901998	-2.87476	0.711133	-4.88307	24.3509
HOXC13	0.0380624	0.939058	0.994611	0.801569	0.0766427	-5.18378	163.96
HOXC4	-0.0336244	0.860583	0.984022	4.31016	-0.176077	-5.74018	968.262
HOXC5	-0.265979	0.354677	0.863226	2.63508	-0.929795	-5.06233	341.533
HOXC6	0.037726	0.81949	0.976526	4.90874	0.228791	-5.83731	1372.68
HOXC8	-0.0478104	0.838153	0.980697	4.03257	-0.204779	-5.67943	888.582
HOXC9	0.0490893	0.835733	0.980439	3.39905	0.207886	-5.55574	574.49
HOXD1	0.348977	0.383058	0.871194	-0.67202	0.876063	-4.85163	47.5262
HOXD10	0.0488863	0.884895	0.986836	0.961054	0.14513	-5.19265	117.072
HOXD11	-0.144979	0.779073	0.973007	-3.39447	-0.281272	-4.99353	11.7008
HOXD13	0.105492	0.810315	0.976112	-3.83473	0.240644	-4.99199	8.66156
HOXD3	0.125165	0.619692	0.944363	3.32106	0.49781	-5.45609	519.892
HOXD4	-0.127917	0.712215	0.961149	2.77061	-0.369914	-5.38728	385.144
HOXD8	0.0460886	0.861615	0.984378	3.51713	0.17476	-5.5854	600.052
HOXD9	-0.0224733	0.917492	0.990535	2.54216	-0.103851	-5.40429	291.972
HP	1.31057	0.013433	0.570914	-1.60275	2.51598	-3.18856	68.6847
HP1BP3	-0.0639528	0.501417	0.908621	7.58418	-0.674666	-5.88532	8182.07
HPCA	-0.200733	0.605496	0.942076	-2.96427	-0.518125	-4.94734	8.65235
HPCAL1	-0.00657671	0.968239	0.996515	4.30505	-0.0399145	-5.75289	893.19
HPCAL4	-0.105461	0.797388	0.973984	-3.93359	-0.257402	-4.98657	8.22756
HPD	0.282212	0.501775	0.908744	-4.21512	0.674101	-4.87447	6.38586
HPDL	0.998072	0.022617	0.584636	-2.44742	2.31506	-3.49643	21.1082
HPF1	-0.0309517	0.90245	0.989076	1.87045	-0.122873	-5.29777	179.875
HPGD	0.0608598	0.8672	0.984378	1.49586	0.167639	-5.24718	254.399
HPGDS	-0.280985	0.382556	0.87104	1.98225	-0.876992	-5.01552	212.289
HPN	-0.143341	0.499897	0.907971	5.31765	-0.677071	-5.69856	1997.05
HPRT1	-0.0380608	0.818441	0.976526	3.83262	-0.230144	-5.63648	655.385
HPS1	0.0827718	0.387468	0.871587	5.1967	0.867942	-5.55309	1552.69
HPS3	-0.110699	0.220592	0.793253	6.26577	-1.23253	-5.29308	3248.05
HPS4	-0.136117	0.124901	0.723639	6.67911	-1.54727	-4.91287	4311.34
HPS5	-0.0364797	0.659911	0.950806	5.39421	-0.441329	-5.83429	1756.64
HPS6	0.304908	0.0110029	0.568011	4.0013	2.59004	-2.7927	717.441
HPSE	0.12354	0.678516	0.95454	1.21532	0.415685	-5.16681	129.37
HPSE2	0.129855	0.767343	0.971825	-0.595911	0.296644	-5.06791	53.3396
HPX	-0.305677	0.263384	0.821339	3.43367	-1.12465	-5.0179	584.354
HR	0.0471256	0.83666	0.980439	2.84116	0.206696	-5.44403	384.129
HRAS	-0.0598975	0.770596	0.971825	3.1116	-0.292374	-5.47574	419.907
HRC	0.10167	0.764464	0.970567	0.741912	0.300428	-5.15085	103.361
HRCT1	0.366841	0.372491	0.867491	-1.70889	0.895766	-4.81609	22.5795
HRG	-0.422773	0.381017	0.870091	-4.69963	-0.879842	-4.77707	17.77
HRG-AS1	-0.303437	0.412752	0.882461	-4.23652	-0.822435	-4.81019	4.2402
HRH1	0.256003	0.251949	0.813458	2.90792	1.15217	-4.93473	384.121
HRH2	0.248182	0.379848	0.869502	2.5468	0.882013	-5.10316	332.179
HRH3	0.466948	0.287758	0.835594	-4.59662	1.06864	-4.68022	5.5885
HRH4	0.388333	0.343309	0.857499	-0.801626	0.952085	-4.80438	39.561
HRNR	-0.441589	0.413211	0.88277	-4.05713	-0.821625	-4.81257	18.9486
HROB	-0.239844	0.381231	0.870284	2.22841	-0.879445	-5.04529	236.415
HS1BP3	0.0298842	0.732647	0.964711	4.67402	0.342545	-5.76868	1072.17
HS2ST1	-0.123891	0.295875	0.839071	4.81537	-1.05072	-5.33151	1222.25
HS3ST1	-0.241474	0.372276	0.867491	2.37621	-0.89617	-5.05264	261.737
HS3ST2	0.37517	0.371343	0.867469	1.47031	0.897928	-4.96787	291.328
HS3ST3A1	-0.24899	0.389909	0.872105	0.977302	-0.86347	-4.93308	113.935
HS3ST3B1	0.247565	0.349573	0.860454	1.20537	0.939744	-4.9122	122.042
HS3ST4	-0.403412	0.443346	0.890636	-3.07065	-0.769554	-4.85093	17.3975
HS3ST5	0.671503	0.227977	0.79748	-3.67909	1.2129	-4.59717	35.5451
HS3ST6	0.890893	0.0738104	0.662971	-4.16392	1.8064	-4.10365	11.4324
HS6ST1	-0.146527	0.508444	0.910825	1.91705	-0.663603	-5.13648	197.086
HS6ST1P1	0.0938533	0.880772	0.98662	-3.23924	0.150368	-5.0145	20.5252
HS6ST2	-0.13149	0.770191	0.971825	1.40344	-0.292905	-5.21051	234.248
HS6ST3	1.46521	0.00264685	0.532613	0.963608	3.08183	-1.95599	239.976
HSALR1	-0.564596	0.144551	0.7419	-1.26702	-1.47035	-4.40971	32.2482
HSBP1	0.124695	0.380691	0.869843	3.19563	0.880447	-5.20767	411.074
HSBP1L1	-0.420875	0.0523888	0.628293	3.54491	-1.96288	-3.93842	563.55
HSCB	-0.358037	0.0717831	0.661533	2.16534	-1.81944	-4.06862	208.863
HSD11B1	0.37795	0.314741	0.846007	-0.755733	1.01031	-4.7698	38.5669
HSD11B1L	-0.00566722	0.978306	0.997801	2.38107	-0.027259	-5.381	253.477
HSD11B2	-0.0113319	0.964095	0.996277	3.74084	-0.0451269	-5.63907	763.035
HSD17B1	-0.401097	0.328191	0.851922	0.532314	-0.982484	-4.82879	124.814
HSD17B1-AS1	-0.198648	0.0759509	0.664623	4.87792	-1.79295	-4.38105	1269.96
HSD17B10	0.281404	0.202887	0.785792	3.40492	1.28162	-4.8792	509.309
HSD17B11	-0.113314	0.553533	0.924248	3.42351	-0.594445	-5.41811	491.256
HSD17B12	-0.106168	0.369392	0.866428	4.96055	-0.901611	-5.48692	1359.78
HSD17B13	-0.254695	0.5478	0.922456	-2.11667	-0.603075	-4.93657	20.9686
HSD17B14	-0.154992	0.530672	0.917998	2.81944	-0.629133	-5.28626	342.752
HSD17B1P1	-0.206127	0.627011	0.945253	-3.0431	-0.487417	-4.95476	10.0998
HSD17B2	-0.240418	0.671505	0.953187	-1.52008	-0.425315	-5.00554	60.3413
HSD17B2-AS1	0.303828	0.444927	0.891164	-4.52706	0.766881	-4.83278	3.56617
HSD17B3	-0.442155	0.261585	0.819356	-0.343638	-1.12892	-4.69494	50.1303
HSD17B4	-0.00909935	0.932279	0.993656	7.0108	-0.0851878	-6.06299	5539.46
HSD17B6	0.0457426	0.860388	0.983961	2.03445	0.176326	-5.31729	211.396
HSD17B7	-0.00565275	0.974945	0.997466	1.9444	-0.0314839	-5.31515	180.249
HSD17B7P2	0.019292	0.952209	0.995109	-1.14012	0.0600808	-5.07298	27.7785
HSD17B8	0.150921	0.46843	0.898208	2.01759	0.727763	-5.12642	191.305
HSD3B2	-0.273289	0.483292	0.903446	-4.41795	-0.703593	-4.85782	5.25099
HSD3B7	0.283227	0.118303	0.718341	3.05101	1.57525	-4.47608	395.109
HSDL1	0.024288	0.8822	0.986789	3.49115	0.148553	-5.57989	499.11
HSDL2	-0.0396436	0.759986	0.968726	5.14927	-0.306321	-5.85042	1569.55
HSDL2-AS1	-0.199352	0.493398	0.906303	-0.338466	-0.687394	-4.9523	41.775
HSF1	-0.0849735	0.505235	0.910781	6.6435	-0.668646	-5.82626	4478.31
HSF2	-0.190826	0.0775713	0.666736	3.95131	-1.78297	-4.27951	661.753
HSF2BP	-0.222603	0.423338	0.886229	2.40383	-0.803882	-5.12	261.164
HSF4	0.106424	0.456043	0.894681	5.44152	0.748236	-5.67306	1974.58
HSF5	0.686056	0.0595173	0.639917	-1.24172	1.90565	-3.96997	27.1762
HSFX1	-0.613414	0.0889374	0.685529	-3.74483	-1.71745	-4.18835	4.80206
HSH2D	0.197884	0.442514	0.89031	3.98047	0.770965	-5.43646	902.555
HSP90AA1	-0.0500307	0.723979	0.962554	5.33436	-0.354124	-5.8592	1825.22
HSP90AB1	0.0253658	0.814523	0.976526	8.69809	0.235204	-6.14443	18001.3
HSP90AB2P	-0.0515372	0.874299	0.985537	-3.34879	-0.158599	-5.01058	6.07631
HSP90AB3P	-0.112602	0.732369	0.964708	-3.92644	-0.342915	-4.97228	4.23462
HSP90AB4P	-0.69314	0.0376479	0.606134	1.39214	-2.10618	-3.66438	149.726
HSP90B1	0.0823891	0.367435	0.865651	8.19547	0.905318	-5.74961	12390.9
HSP90B2P	-0.117505	0.752636	0.967498	0.560029	-0.316017	-5.12845	91.2274
HSP90B3P	-0.0285098	0.944794	0.994757	-4.711	-0.0694163	-4.98929	5.85978
HSPA12A	0.088336	0.432113	0.887731	4.49432	0.788712	-5.50871	971.08
HSPA12B	0.0500552	0.800952	0.97415	3.49721	0.252775	-5.56467	549.243
HSPA13	-0.0263361	0.857595	0.983018	4.67135	-0.179892	-5.80562	1198.95
HSPA14	-0.114456	0.288133	0.835594	4.05483	-1.06781	-5.19064	712.853
HSPA1A	-0.0118194	0.952259	0.995109	6.30314	-0.0600177	-6.01286	4120.19
HSPA1B	0.325772	0.0844762	0.679664	5.5201	1.7423	-4.54114	2354.76
HSPA1L	0.307888	0.0685784	0.656699	2.19425	1.8407	-4.04776	212.661
HSPA2	0.405686	0.0884064	0.68515	4.3271	1.72036	-4.44371	1150.35
HSPA4	-0.244964	0.0456759	0.622201	6.83738	-2.02318	-4.13615	5061.2
HSPA4L	-0.422241	0.0200663	0.580861	3.56648	-2.36225	-3.2291	568.429
HSPA5	0.297336	0.0210019	0.580861	5.80203	2.34435	-3.44913	2487.39
HSPA6	0.105208	0.644921	0.947664	2.53684	0.462205	-5.32644	313.97
HSPA7	-0.122986	0.649118	0.948391	3.7654	-0.45634	-5.54793	749.437
HSPA8	-0.163683	0.272262	0.824284	5.04735	-1.10385	-5.31002	1523.6
HSPA8P15	-0.000824624	0.998016	0.999286	-3.89955	-0.00249272	-5.00651	4.19328
HSPA9	-0.0964336	0.302163	0.840843	6.36452	-1.03707	-5.50886	3484.52
HSPB1	-0.0416607	0.832463	0.979562	5.96268	-0.212087	-5.96351	3229.52
HSPB2	0.514139	0.142019	0.738619	1.13323	1.47979	-4.44572	128.271
HSPB2-C11orf52	0.441312	0.30433	0.841903	-4.42514	1.0324	-4.70269	4.49159
HSPB6	0.24184	0.283993	0.834073	4.16667	1.07707	-5.2163	993.881
HSPB7	0.475611	0.14856	0.744977	-0.154074	1.45567	-4.43541	58.911
HSPB8	-0.293431	0.450248	0.891696	2.00785	-0.757924	-5.09002	348.386
HSPB9	-0.4015	0.322232	0.847853	-4.39476	-0.994719	-4.72176	4.34246
HSPBAP1	-0.0616539	0.638344	0.946903	4.16327	-0.471428	-5.62254	789.582
HSPBP1	0.310849	0.0386438	0.608496	2.81967	2.0951	-3.68452	328.102
HSPD1	-0.45495	0.00193373	0.514304	3.8262	-3.18299	-1.39427	642.789
HSPD1P11	-0.0112673	0.977732	0.997801	-2.35607	-0.0279806	-5.04059	14.8325
HSPE1	-0.0935568	0.658099	0.95066	0.518204	-0.443842	-5.09281	68.1066
HSPE1P11	-0.316777	0.391603	0.872807	-3.97836	-0.860377	-4.79586	4.32135
HSPG2	0.217544	0.101155	0.699563	9.87685	1.65426	-4.92481	41956.2
HSPH1	-0.220752	0.0657325	0.652647	7.47279	-1.86028	-4.46249	7829.52
HTATIP2	0.00812284	0.9562	0.995911	3.7991	0.0550581	-5.6542	637.067
HTATSF1	-0.036078	0.741917	0.966187	6.37458	-0.330214	-5.96762	3598.89
HTATSF1P2	0.678127	0.0412221	0.614465	-4.11403	2.06752	-3.83225	3.48363
HTD2	-0.145283	0.151193	0.746321	4.42632	-1.4462	-4.82608	913.796
HTR1A	0.195604	0.636499	0.946711	-3.65237	0.474022	-4.9486	7.80168
HTR1B	0.709841	0.0940441	0.693471	-0.876343	1.69023	-4.20068	48.3077
HTR1D	0.404281	0.375639	0.867522	-0.860907	0.88986	-4.83869	46.5156
HTR1E	0.461094	0.404589	0.878889	-4.30755	0.836936	-4.80526	26.4597
HTR1F	-0.0428558	0.903466	0.989076	2.02439	-0.121587	-5.31876	436.282
HTR2A	-0.526841	0.230932	0.798839	-0.416089	-1.20517	-4.63677	57.3633
HTR2B	-0.146432	0.582619	0.934842	2.25658	-0.551325	-5.23596	260.066
HTR2C	0.446043	0.317579	0.846087	-5.10974	1.00438	-4.71146	7.18856
HTR3A	0.0461937	0.914331	0.990023	-4.56566	0.107845	-4.99059	8.00908
HTR4	0.065504	0.87437	0.985537	-4.35061	0.158508	-4.99092	11.5317
HTR6	0.170852	0.706637	0.960308	-2.50521	0.377434	-4.99614	24.0269
HTR7	0.439967	0.121536	0.719246	1.48735	1.56139	-4.37163	147.64
HTR7P1	-0.300835	0.0992038	0.69855	3.74287	-1.66392	-4.42329	650.214
HTRA1	-0.146266	0.37811	0.868724	7.43378	-0.885246	-5.71805	8077.71
HTRA2	0.20689	0.0398375	0.61144	4.70216	2.08214	-3.87432	1108.19
HTRA3	0.237848	0.267832	0.82241	5.08319	1.11417	-5.3168	1763.71
HTRA4	0.294621	0.422248	0.885458	-0.781847	0.80578	-4.88512	47.4462
HTT	-0.108065	0.140126	0.737683	8.40218	-1.48692	-5.09741	14041.9
HUNK	0.0342658	0.882346	0.986789	2.8987	0.148368	-5.4664	403.911
HUS1	-0.137739	0.432868	0.887731	4.20878	-0.787417	-5.44652	825.813
HUS1B	0.144415	0.63874	0.946903	2.15473	0.470871	-5.26331	246.428
HUWE1	-0.0517319	0.302277	0.840843	10.0461	-1.03682	-5.72181	43244.2
HVCN1	0.496026	0.0276142	0.587713	1.24541	2.23483	-3.46662	115.487
HYAL1	-0.21967	0.394421	0.873446	2.18307	-0.855251	-5.05619	239.711
HYAL2	0.103812	0.397974	0.87578	5.14994	0.848819	-5.56287	1549.64
HYAL3	-0.20738	0.407114	0.878959	1.89909	-0.832431	-5.03774	195.298
HYAL4	0.43015	0.356752	0.863617	-3.51429	0.925776	-4.77178	16.7764
HYCC1	-0.365855	0.0190296	0.580393	5.83193	-2.38296	-3.35869	2641.22
HYCC2	-0.113093	0.199698	0.781208	5.39598	-1.2908	-5.14784	1768.16
HYDIN	-0.199856	0.375619	0.867522	5.14814	-0.889899	-5.51848	1859.11
HYDIN2	0.0732313	0.726871	0.962869	6.12084	0.350256	-5.94268	3562.39
HYI	0.151228	0.253742	0.81362	5.89278	1.1478	-5.36314	2657.75
HYKK	-0.0568962	0.71413	0.961683	3.04631	-0.367337	-5.44199	373.871
HYLS1	0.132062	0.567277	0.930324	2.95433	0.573936	-5.35256	372.575
HYMAI	-0.197703	0.570129	0.931403	-1.90995	-0.569711	-4.95304	17.2196
HYOU1	0.0961031	0.43154	0.887731	6.49166	0.789698	-5.73498	3937.18
HYPK	-0.144018	0.233665	0.800082	6.12663	-1.19809	-5.32108	3059.08
IAH1	-0.0743562	0.395007	0.873629	4.45566	-0.854188	-5.44712	921.443
IARS1	-0.129175	0.0886399	0.685529	7.78909	-1.71908	-4.71555	9209.69
IARS2	-0.0117891	0.92372	0.991846	7.21343	-0.0959866	-6.07579	6518.14
IBA57	0.189717	0.244654	0.808869	2.48931	1.1702	-4.85694	261.749
IBA57-DT	0.19349	0.585099	0.936424	-0.619967	0.547697	-5.00026	40.237
IBSP	-0.49813	0.345638	0.85926	-0.932854	-0.94748	-4.79817	63.7169
IBTK	-0.064553	0.549049	0.923026	7.26542	-0.601192	-5.90982	6652.15
ICA1	-0.0161082	0.890128	0.98766	6.20168	-0.138488	-5.99684	3190.04
ICA1L	-0.333326	0.263	0.821056	2.96841	-1.12556	-4.9424	404.075
ICAM1	0.108949	0.545768	0.921658	4.76737	0.606144	-5.6718	1328.98
ICAM2	0.222504	0.391147	0.872792	1.60413	0.861208	-4.99999	155.101
ICAM3	0.305633	0.0158885	0.577358	3.41011	2.45248	-3.05284	468.753
ICAM4	0.202542	0.634255	0.946568	-1.57692	0.477183	-4.9928	28.2746
ICAM4-AS1	-0.00253211	0.995817	0.998758	-2.7695	-0.00525513	-5.03112	32.5759
ICAM5	0.388503	0.281581	0.831879	0.494843	1.08252	-4.76761	103.398
ICE1	-0.2022	0.0517563	0.628112	8.49503	-1.96828	-4.32249	15331.4
ICE2	-0.203066	0.0562067	0.633989	6.19164	-1.93146	-4.26416	3133.24
ICMT	0.0899544	0.477825	0.901636	4.35274	0.712435	-5.53499	892.731
ICOS	-0.0590128	0.888073	0.987367	0.130866	-0.141096	-5.12683	80.7476
ICOSLG	-0.00352935	0.980055	0.99795	4.05346	-0.0250613	-5.70412	735.369
ID1	0.332952	0.134578	0.730871	3.12854	1.50829	-4.57265	460.043
ID2	0.35199	0.0482074	0.623106	5.00058	1.99961	-4.05757	1530.2
ID2-AS1	0.711464	0.0196609	0.580861	-3.10171	2.37023	-3.44715	7.32357
ID3	0.272126	0.154533	0.74803	3.63534	1.43437	-4.73591	614.132
ID4	-0.380416	0.0876707	0.683841	2.35265	-1.7244	-4.20428	265.595
IDE	-0.0376519	0.697711	0.957727	6.32542	-0.389513	-5.94347	3405.69
IDH1	-0.0160555	0.914628	0.990023	4.76277	-0.10747	-5.83083	1245.69
IDH1P1	-0.225476	0.585476	0.936741	-2.99036	-0.547147	-4.93772	10.5798
IDH2	0.293687	0.0350996	0.599688	6.38167	2.13573	-3.90458	3754.01
IDH3A	0.063519	0.544249	0.921658	4.7247	0.608443	-5.66202	1134.72
IDH3B	0.13285	0.126508	0.724651	4.87819	1.54064	-4.7702	1234.18
IDH3G	0.0245635	0.818801	0.976526	4.98117	0.22968	-5.84669	1352.81
IDI1	-0.159338	0.261044	0.819032	3.22289	-1.13021	-4.98633	413.945
IDI2-AS1	-0.00813767	0.983184	0.998322	-3.08228	-0.0211287	-5.02376	8.73871
IDNK	-0.432414	0.0423419	0.618485	2.3734	-2.056	-3.72895	247.992
IDO1	0.293142	0.490233	0.906049	1.28259	0.692448	-5.06576	202.302
IDO2	0.466914	0.263887	0.821339	-2.62476	1.12345	-4.66645	14.1197
IDS	0.129485	0.316429	0.846087	5.8973	1.00678	-5.50536	2637.56
IDUA	-0.170889	0.202973	0.785792	6.26239	-1.28138	-5.23447	3424
IER2	-0.0324908	0.881015	0.986688	6.03162	-0.150059	-5.98077	3457.39
IER3	-0.0490988	0.747522	0.966823	6.63512	-0.322782	-5.9893	4599.96
IER3IP1	-0.307032	0.153379	0.747114	3.61448	-1.43843	-4.70465	592.32
IER5	-0.0223078	0.899835	0.988646	3.36136	-0.126184	-5.55649	499.325
IER5L	0.277977	0.176407	0.757513	4.27062	1.36136	-4.92348	1028.15
IER5L-AS1	0.187199	0.636444	0.946711	-2.57972	0.4741	-4.97021	22.8212
IFFO1	0.134942	0.43316	0.887731	4.49264	0.786915	-5.51321	1062.99
IFFO2	0.0513517	0.721831	0.962554	4.13847	0.357	-5.66724	796.429
IFI16	-0.125677	0.319047	0.846087	7.54266	-1.00132	-5.62092	8209.32
IFI27	0.288513	0.182174	0.762851	3.58937	1.34326	-4.83777	675.464
IFI27L1	0.261141	0.134789	0.730871	0.595365	1.50746	-4.39839	68.7874
IFI27L2	0.117068	0.49313	0.906303	1.55226	0.687822	-5.09185	135.792
IFI30	0.182951	0.312209	0.845114	4.48695	1.01564	-5.32594	1091.5
IFI35	0.112383	0.612368	0.94314	2.96951	0.508264	-5.38323	378.346
IFI44	-0.0330607	0.868236	0.984429	5.61548	-0.166318	-5.93759	2500.27
IFI44L	0.0336628	0.888163	0.987367	5.41716	0.140981	-5.92125	2418.56
IFI6	0.372771	0.277881	0.831285	2.82546	1.09093	-4.98131	634.431
IFIH1	0.0852185	0.533977	0.919356	5.68971	0.624071	-5.77813	2330.33
IFIT1	0.122973	0.664263	0.951528	4.85306	0.435304	-5.76799	2143.05
IFIT1B	0.140121	0.778669	0.973007	-4.00661	0.2818	-4.98277	18.4464
IFIT1P1	-0.178426	0.573247	0.931691	-3.31847	-0.565104	-4.92599	5.86873
IFIT2	0.0204246	0.945962	0.994757	4.1337	0.0679463	-5.7222	1065.42
IFIT3	0.101067	0.649905	0.948521	4.93656	0.455242	-5.7709	1729.41
IFIT5	0.0287698	0.826881	0.978188	4.80035	0.219268	-5.82136	1245.43
IFITM1	-0.239886	0.283986	0.834073	3.89951	-1.07709	-5.14756	794.384
IFITM10	-0.326039	0.270571	0.823183	2.33473	-1.10777	-4.87931	346.343
IFITM2	0.124976	0.373858	0.867491	6.18526	0.893197	-5.63009	3279.29
IFITM3	0.0899737	0.524995	0.916753	5.86835	0.637863	-5.78688	2636.42
IFNA5	0.277704	0.458036	0.894716	-4.45435	0.744921	-4.84288	3.36849
IFNAR1	-0.339415	0.066457	0.65273	6.50338	-1.85523	-4.41338	4166.86
IFNAR2	-0.095616	0.481861	0.903209	4.34734	-0.705902	-5.5306	898.551
IFNAR2-IL10RB	0.0334399	0.844961	0.981649	5.43013	0.196051	-5.91394	1912.23
IFNE	-0.569019	0.243609	0.808208	-1.2119	-1.17281	-4.64692	39.0921
IFNG	0.127282	0.764694	0.970648	-4.07646	0.300125	-4.97835	5.82634
IFNG-AS1	0.125987	0.75594	0.96776	-3.76221	0.311656	-4.98246	6.28986
IFNGR1	0.0322171	0.72083	0.962472	6.19607	0.358341	-5.94553	3090.79
IFNGR2	-0.0029413	0.972638	0.99694	6.1421	-0.0343844	-6.00072	2963.02
IFNL1	0.95787	0.0345463	0.599343	-4.65158	2.14239	-3.75776	11.8461
IFNLR1	0.0336208	0.90374	0.989076	1.73747	0.121241	-5.28191	170.362
IFRD1	-0.141612	0.0808043	0.672912	5.2499	-1.76357	-4.4713	1590.72
IFRD2	-0.0614876	0.603411	0.94182	4.28561	-0.521126	-5.6253	857.264
IFT122	-0.0648837	0.469703	0.898376	6.20126	-0.725675	-5.7554	3100.23
IFT140	-0.0921442	0.518188	0.913667	6.35533	-0.648397	-5.81718	3705.78
IFT172	-0.101863	0.237692	0.804475	6.22349	-1.18776	-5.34083	3133.61
IFT20	-0.105222	0.389043	0.872105	3.5527	-0.865054	-5.27033	510.517
IFT22	0.0701357	0.659235	0.950768	3.86651	0.442266	-5.58383	667.994
IFT25	-0.328458	0.0745557	0.663528	3.95885	-1.80168	-4.24623	741.982
IFT27	0.00351143	0.983038	0.998322	3.11661	0.0213132	-5.51282	389.74
IFT43	0.141925	0.329852	0.852476	2.55789	0.9791	-5.02885	263.34
IFT46	-0.126058	0.331694	0.853046	4.19892	-0.975359	-5.29975	805.701
IFT52	0.052763	0.652296	0.948572	4.375	0.451909	-5.67642	895.195
IFT56	-0.237534	0.141598	0.738437	3.46264	-1.48136	-4.62977	498.413
IFT57	-0.255496	0.0413742	0.614658	4.87442	-2.06594	-3.90966	1307.23
IFT70A	-0.0517677	0.717311	0.962195	4.71906	-0.363062	-5.76602	1176.54
IFT70B	-0.0867362	0.549407	0.923026	4.33381	-0.600652	-5.59198	904.964
IFT74	-0.366825	0.0097237	0.568011	5.18977	-2.63518	-2.75873	1637.59
IFT80	-0.323923	0.111148	0.712633	5.13594	-1.60702	-4.69146	1636.34
IFT81	-0.266295	0.0183223	0.577358	5.23669	-2.39767	-3.28753	1629.03
IFT88	-0.376471	0.00474044	0.544612	5.32416	-2.88772	-2.1632	1772.81
IFTAP	-0.126544	0.538095	0.920297	2.38705	-0.617787	-5.22557	251.497
IGBP1	-0.0678734	0.580706	0.934392	4.88467	-0.554129	-5.71093	1294.39
IGBP1C	0.0243584	0.956696	0.995911	-4.51688	0.0544338	-4.99378	7.38405
IGDCC3	0.148574	0.757319	0.967931	0.0906915	0.309836	-5.10204	109.089
IGDCC4	-0.0776177	0.665851	0.951998	4.17332	-0.43311	-5.6407	884.694
IGF1	-0.14989	0.52461	0.916753	4.7354	-0.638458	-5.6354	1383.37
IGF1R	0.000311278	0.997773	0.999272	8.48866	0.00279756	-6.15886	15534.4
IGF2	0.0943529	0.652207	0.948572	7.22507	0.452034	-5.98472	7547.99
IGF2-AS	0.283054	0.480578	0.902931	-2.20831	0.707977	-4.89657	24.0583
IGF2BP1	0.80939	0.0552193	0.633989	-3.52142	1.93941	-3.96137	8.174
IGF2BP2	-0.316021	0.165341	0.753517	0.0514235	-1.39737	-4.4886	51.8889
IGF2BP3	0.440361	0.232903	0.799416	-2.53192	1.20006	-4.61557	17.5771
IGF2R	0.0389486	0.515766	0.91264	7.89419	0.652162	-5.92004	9778.3
IGFALS	0.323895	0.442567	0.89031	0.758677	0.770874	-4.98168	148.75
IGFBP2	0.108147	0.618646	0.944309	4.66831	0.499299	-5.70864	1336.17
IGFBP3	0.309182	0.0908286	0.689019	4.15696	1.70723	-4.43692	866.136
IGFBP4	0.0762112	0.634555	0.946624	6.10706	0.47676	-5.89221	3228.38
IGFBP5	-0.321717	0.167112	0.754076	6.70319	-1.39149	-5.12459	6076.34
IGFBP6	0.207189	0.459274	0.89479	1.76934	0.742866	-5.08803	185.176
IGFBP7	-0.0323827	0.783473	0.973007	7.70205	-0.275523	-6.07483	9136.44
IGFBPL1	0.365802	0.384311	0.871286	-3.02999	0.873751	-4.8054	10.8522
IGFL1	-0.101767	0.81242	0.976526	-4.50983	-0.237921	-4.97832	5.02728
IGFL2	0.224895	0.653976	0.949224	0.252393	0.44957	-5.07807	130.077
IGFL3	0.567904	0.232115	0.799019	-4.45993	1.2021	-4.59858	7.89937
IGFL4	0.136227	0.748252	0.966824	-3.22646	0.321816	-4.99151	9.05098
IGFLR1	0.31956	0.100389	0.699266	3.02777	1.65803	-4.36391	387.117
IGFN1	0.128621	0.597143	0.939837	5.81416	0.530179	-5.84209	3067.45
IGHA1	0.259632	0.374175	0.867491	7.77246	0.892604	-5.73875	13268.2
IGHA2	0.289248	0.37242	0.867491	5.50575	0.8959	-5.57086	3047.9
IGHD	0.741153	0.148347	0.744769	0.747778	1.45645	-4.45835	227.483
IGHE	1.99071	5.09086e-05	0.331372	-3.27685	4.23145	-0.349089	15.0689
IGHEP2	-0.0266293	0.931272	0.993239	-1.42991	-0.0864588	-5.06266	19.9862
IGHG1	1.05972	0.00223065	0.514304	3.10471	3.13724	-1.53501	754.986
IGHG2	0.748795	0.0393019	0.609751	1.43421	2.08791	-3.68209	186.772
IGHG3	0.785579	0.0585026	0.638178	-0.0835709	1.91343	-3.94313	87.2022
IGHG4	0.721266	0.147305	0.74429	0.698239	1.46023	-4.45216	195.607
IGHM	0.452502	0.164005	0.751836	6.39655	1.40184	-5.10349	6250.31
IGHMBP2	0.0803425	0.56899	0.931403	4.93211	0.571397	-5.71493	1404.75
IGHV1-18	0.744749	0.0939316	0.693471	0.223576	1.69082	-4.20038	113.185
IGHV1-2	0.508563	0.283101	0.833221	-0.0455169	1.07908	-4.74778	91.4262
IGHV1-24	0.759606	0.141935	0.738619	-1.07392	1.4801	-4.40402	55.0588
IGHV1-3	1.28447	0.0214639	0.582384	-1.2859	2.33578	-3.42765	55.1681
IGHV1-45	0.483633	0.25052	0.813055	-4.77116	1.15568	-4.62606	8.51773
IGHV1-46	1.06259	0.0133262	0.568517	-0.553043	2.51897	-3.13016	62.0429
IGHV1-58	0.395318	0.38992	0.872105	-3.61594	0.86345	-4.80192	8.3193
IGHV1-69	0.239462	0.698562	0.957727	-2.48464	0.388359	-4.99457	31.7428
IGHV1-69-2	0.329072	0.468257	0.898208	-5.09504	0.728046	-4.84082	10.9001
IGHV1-69D	0.812024	0.113465	0.714475	-0.0691923	1.59655	-4.29943	124.204
IGHV2-26	0.675277	0.0753695	0.66419	-4.24723	1.79657	-4.11437	3.99029
IGHV2-5	0.770912	0.0940415	0.693471	-0.609153	1.69024	-4.20006	67.0314
IGHV2-70	0.842696	0.0401398	0.612732	-3.75764	2.07891	-3.81246	6.80814
IGHV2-70D	0.288352	0.438012	0.889583	-4.60438	0.778617	-4.82663	3.32754
IGHV3-11	0.827303	0.0641177	0.650163	-2.17949	1.87171	-4.01789	22.9314
IGHV3-13	0.260987	0.490854	0.906303	-4.41299	0.691454	-4.8647	3.6243
IGHV3-15	0.325429	0.445096	0.891164	-1.17547	0.766597	-4.89331	35.9921
IGHV3-20	0.247475	0.588691	0.937828	-2.35033	0.542454	-4.95498	18.6929
IGHV3-21	0.854976	0.0346863	0.599343	-0.131065	2.1407	-3.65257	80.372
IGHV3-23	0.197614	0.604073	0.941894	-0.193275	0.520172	-5.02925	67.0696
IGHV3-30	0.620327	0.123838	0.722167	-0.270032	1.5517	-4.34228	67.9124
IGHV3-33	0.717634	0.108292	0.709339	-1.39678	1.62016	-4.27157	38.3375
IGHV3-43	0.976233	0.0317103	0.595338	-2.67655	2.17806	-3.67414	15.5377
IGHV3-48	0.523129	0.217777	0.79139	-1.61216	1.24013	-4.59638	26.7423
IGHV3-49	0.662093	0.111003	0.712633	-3.11661	1.60768	-4.28551	11.4227
IGHV3-53	0.342547	0.441875	0.890224	-2.81161	0.772047	-4.85747	12.9174
IGHV3-64	0.731642	0.085211	0.679768	-4.02635	1.73814	-4.16853	5.94658
IGHV3-64D	0.917816	0.0405232	0.61389	-4.29234	2.07484	-3.82623	5.7328
IGHV3-66	0.789877	0.0590195	0.638897	-3.62151	1.90945	-3.9942	7.25045
IGHV3-7	0.665456	0.0904674	0.688822	-0.151061	1.70917	-4.17938	67.165
IGHV3-72	0.657499	0.102736	0.70116	-2.66358	1.64655	-4.24853	13.6356
IGHV3-73	0.581069	0.203253	0.785792	-1.3377	1.28057	-4.56903	38.1282
IGHV3-74	0.590049	0.132608	0.730036	-0.911487	1.51604	-4.37175	45.7608
IGHV4-28	0.940497	0.00572694	0.564391	-4.61586	2.82279	-2.89305	2.69318
IGHV4-30-2	1.01062	0.0096384	0.568011	-4.44682	2.63838	-3.13898	4.45678
IGHV4-34	0.746331	0.033878	0.598525	-4.62312	2.15056	-3.74909	2.78233
IGHV4-39	1.11194	0.00219436	0.514304	-2.07823	3.14251	-2.24492	16.8062
IGHV4-4	0.936874	0.0117387	0.568011	-4.41688	2.56618	-3.23473	3.46822
IGHV4-59	0.781591	0.0653952	0.652647	-2.42528	1.86265	-4.03023	17.9486
IGHV4-61	0.539989	0.189002	0.770514	-3.0206	1.32239	-4.52284	11.4187
IGHV5-10-1	1.01343	0.104321	0.703659	-1.68122	1.6389	-4.25353	65.3364
IGHV5-51	0.855983	0.0343019	0.599343	1.56978	2.14537	-3.59225	270.591
IGHV6-1	0.233914	0.624913	0.945253	-0.851641	0.49039	-5.01062	51.2566
IGHV7-4-1	0.739803	0.217668	0.79139	-4.02547	1.24043	-4.57598	23.6902
IGIP	-0.221432	0.165736	0.753695	3.42527	-1.39605	-4.7315	484.619
IGKC	0.479272	0.0339324	0.598525	7.42424	2.14989	-3.93392	9148.98
IGKV1-12	0.941554	0.0793397	0.670613	-3.89268	1.77228	-4.13452	10.802
IGKV1-16	0.0734297	0.85969	0.983698	-2.28758	0.177218	-5.03373	16.4034
IGKV1-17	0.365189	0.364067	0.864911	-2.70232	0.911726	-4.79073	12.052
IGKV1-27	0.28627	0.52654	0.916753	-2.455	0.635483	-4.92048	21.304
IGKV1-33	0.321725	0.342461	0.85712	-0.423026	0.953768	-4.81462	50.9537
IGKV1-5	0.715134	0.0565265	0.633989	-0.0538003	1.92892	-3.92405	69.088
IGKV1-6	0.432938	0.236478	0.804093	-2.84268	1.19086	-4.61888	9.54105
IGKV1-9	0.21232	0.616654	0.944013	-1.90085	0.502139	-4.97758	26.046
IGKV1D-12	0.000893024	0.998603	0.999488	-4.28893	0.00175564	-4.99891	10.5625
IGKV1D-13	0.0255286	0.954068	0.995109	-4.0221	0.0577413	-5.00334	6.41208
IGKV1D-16	0.00777178	0.983971	0.998322	-4.28713	0.0201404	-4.99885	3.93791
IGKV1D-39	0.654374	0.032673	0.597157	0.18245	2.16565	-3.6094	71.6407
IGKV2-28	0.659926	0.0797119	0.670628	-1.44663	1.77006	-4.12024	27.0324
IGKV2-30	0.509533	0.176861	0.758016	-3.23288	1.35992	-4.49301	8.91205
IGKV3-11	0.436414	0.289871	0.836755	-1.56644	1.06394	-4.71923	34.2778
IGKV3-15	0.591048	0.163756	0.751836	-2.0055	1.40268	-4.46524	21.1072
IGKV3-20	0.663316	0.0586066	0.638178	-0.610475	1.91263	-3.95295	44.9692
IGKV4-1	0.906402	0.00918803	0.568011	2.52221	2.6557	-2.64908	440.756
IGKV5-2	1.40203	0.00357865	0.543787	-3.53731	2.98245	-2.59406	11.8701
IGLC1	0.510558	0.0701133	0.658816	4.2863	1.83042	-4.26766	1173.02
IGLC2	0.255508	0.362396	0.864576	4.25277	0.91492	-5.37807	1131.85
IGLC3	0.59278	0.0508809	0.626124	2.8546	1.97583	-3.88426	457.485
IGLC7	0.664108	0.123652	0.722167	-3.66087	1.55248	-4.33506	8.68639
IGLL5	0.590142	0.160696	0.751836	0.714727	1.41304	-4.49783	142.283
IGLON5	0.395399	0.321809	0.847848	-4.13746	0.995592	-4.72629	5.07488
IGLV1-36	1.05167	0.0203861	0.580861	-4.12282	2.35605	-3.49235	7.14062
IGLV1-40	0.239245	0.582376	0.934585	1.43276	0.55168	-5.14501	236.228
IGLV1-41	0.467277	0.298246	0.839827	-4.57806	1.04555	-4.6938	6.09376
IGLV1-44	0.843106	0.0582752	0.638178	0.0187102	1.91519	-3.93913	90.3453
IGLV1-47	0.764248	0.0896894	0.686372	-0.824432	1.71337	-4.17632	50.5195
IGLV1-50	0.20635	0.636725	0.946711	-2.98427	0.473704	-4.96183	10.2557
IGLV1-51	1.23574	0.00154247	0.488532	1.53341	3.2545	-1.49897	236.465
IGLV10-54	0.989755	0.0835654	0.677392	-2.78026	1.74751	-4.15105	21.9088
IGLV2-11	0.734849	0.0645071	0.651093	-0.156723	1.86893	-3.99772	65.9065
IGLV2-14	0.598708	0.0841013	0.678299	1.51245	1.74444	-4.15494	195.228
IGLV2-18	0.824953	0.0662732	0.65273	-2.99879	1.85651	-4.04237	13.112
IGLV2-23	0.876844	0.0327673	0.597157	-0.298437	2.16446	-3.62658	67.9288
IGLV2-8	0.384623	0.279104	0.831879	0.464421	1.08814	-4.76227	93.0541
IGLV3-1	0.945457	0.0227316	0.584636	1.04041	2.31305	-3.34856	270.136
IGLV3-10	0.896481	0.0728869	0.662469	-1.67698	1.81231	-4.07669	36.138
IGLV3-12	-0.155437	0.665045	0.951998	-4.94724	-0.434223	-4.93409	2.287
IGLV3-19	0.562928	0.198027	0.779762	0.643028	1.29565	-4.60395	146.795
IGLV3-21	0.729623	0.0690399	0.656699	0.717286	1.83759	-4.0288	154.432
IGLV3-25	1.05341	0.0146317	0.577358	-0.664659	2.48379	-3.19072	59.7851
IGLV3-27	0.44429	0.365606	0.865247	-3.64879	0.908793	-4.77888	40.3077
IGLV3-9	0.251883	0.568099	0.930718	-2.74704	0.572717	-4.93667	15.2832
IGLV4-60	0.421139	0.424391	0.886738	-3.22641	0.802052	-4.83718	14.3549
IGLV4-69	0.806795	0.0812397	0.674226	-1.0293	1.76101	-4.12677	48.8072
IGLV5-37	0.502308	0.291622	0.836958	-3.97742	1.06007	-4.69143	9.23001
IGLV5-45	0.118861	0.822107	0.97718	-1.86206	0.225416	-5.03889	36.9467
IGLV5-52	-0.142364	0.696264	0.957477	1.43294	-0.391475	-5.18922	148.486
IGLV6-57	1.22798	0.0263382	0.587713	-0.131823	2.25402	-3.49219	125.202
IGLV7-43	0.234279	0.656441	0.949817	-1.51338	0.446143	-5.00338	40.4328
IGLV7-46	-0.0897473	0.844202	0.981649	-0.493362	-0.197024	-5.08545	63.4604
IGLV8-61	0.643068	0.228264	0.79748	-0.654359	1.21214	-4.63285	79.8069
IGLV9-49	1.01445	0.027898	0.587713	-3.48203	2.23066	-3.62908	9.71913
IGSF1	-0.351615	0.456159	0.894681	0.264405	-0.748043	-4.95039	176.512
IGSF10	-0.312348	0.155942	0.749182	7.47133	-1.42943	-5.12198	8893.15
IGSF11	0.276559	0.551525	0.923957	-1.27927	0.597464	-4.96129	34.2077
IGSF21	0.195764	0.483394	0.903448	3.91571	0.703429	-5.46698	923.529
IGSF22	0.513698	0.249124	0.811991	-0.421368	1.15911	-4.67761	55.0413
IGSF22-AS1	-0.0128553	0.956659	0.995911	-0.154177	-0.0544805	-5.11576	43.9334
IGSF3	0.393838	0.0131813	0.568011	5.53605	2.52306	-3.04699	2156.1
IGSF5	0.361822	0.441731	0.890224	-0.785579	0.772292	-4.90207	55.9621
IGSF6	0.18263	0.399763	0.877016	3.34261	0.845594	-5.26205	520.558
IGSF8	0.248578	0.0826533	0.676422	5.42786	1.75276	-4.51471	1950.78
IGSF9	0.403067	0.0461472	0.622646	5.59855	2.01871	-4.07561	2483.51
IGSF9B	-0.250489	0.200368	0.782227	4.84513	-1.28886	-5.07719	1467.59
IHH	0.28073	0.49656	0.907662	-3.81239	0.682362	-4.87773	6.33723
IHO1	-0.16047	0.344437	0.858475	4.26523	-0.949853	-5.33191	908.139
IK	0.0224204	0.788275	0.973279	6.34716	0.269259	-5.98412	3411.87
IKBIP	-0.199556	0.210881	0.789902	3.91227	-1.25908	-4.96712	720.381
IKBKB	0.143301	0.226388	0.797007	7.4904	1.21708	-5.39505	7829.13
IKBKE	0.179351	0.180258	0.761809	4.11923	1.34923	-4.91212	788.69
IKBKG	0.24851	0.25777	0.816074	1.35792	1.13805	-4.77485	128.61
IKZF1	0.132475	0.399985	0.877202	4.74905	0.845194	-5.50943	1249.82
IKZF2	0.425785	0.00485054	0.544612	5.2046	2.87988	-2.18694	1733.24
IKZF3	0.19103	0.404298	0.878889	4.02837	0.837456	-5.39338	855.941
IKZF4	-0.0899461	0.466043	0.897243	4.10531	-0.731684	-5.47012	744.89
IKZF5	-0.215863	0.10308	0.701538	6.06215	-1.64488	-4.72481	2908.02
IL10	0.27077	0.501158	0.908552	-0.806614	0.675076	-4.94506	39.4549
IL10RA	0.153999	0.333718	0.853046	5.72259	0.971266	-5.52306	2464.61
IL10RB	-0.0884517	0.497941	0.907662	3.29928	-0.680169	-5.35068	439.809
IL11	0.478783	0.133037	0.730682	-0.374764	1.51435	-4.37715	44.3972
IL11RA	-0.0331225	0.774513	0.973007	4.20602	-0.28724	-5.6967	798.778
IL12A	-0.225872	0.542702	0.921295	-0.99735	-0.610787	-4.96061	38.2174
IL12B	-0.474865	0.250718	0.813055	-4.21366	-1.15519	-4.6287	4.54739
IL12RB1	0.24286	0.472038	0.899382	0.509626	0.721856	-4.98724	83.5198
IL12RB2	0.221031	0.526087	0.916753	1.05557	0.63618	-5.06876	133.716
IL13	-0.470406	0.194832	0.775549	-4.82622	-1.30501	-4.52529	3.10167
IL13RA1	-0.220794	0.0841208	0.678299	6.79712	-1.74433	-4.61767	4889.63
IL13RA2	0.533746	0.216585	0.790914	-2.58702	1.24338	-4.58442	13.2698
IL15	-0.0505214	0.851303	0.982349	0.767377	-0.187933	-5.16904	86.428
IL15RA	-0.127238	0.544477	0.921658	2.89688	-0.608097	-5.31349	346.466
IL16	0.275268	0.0379058	0.60645	6.3739	2.10329	-3.96648	3682.39
IL17B	0.313868	0.507683	0.910825	-2.59164	0.664799	-4.90654	18.5393
IL17C	0.23862	0.537177	0.920033	-4.28726	0.619187	-4.89293	3.80367
IL17D	0.201599	0.633175	0.946565	-1.23231	0.478705	-5.00157	34.3457
IL17RA	0.094731	0.32724	0.850758	5.16041	0.984427	-5.449	1521.95
IL17RB	-0.0182575	0.937633	0.994611	4.11806	-0.0784393	-5.71417	968.212
IL17RC	0.00939859	0.945268	0.994757	5.15032	0.0688194	-5.8938	1612.95
IL17RD	-0.00505675	0.971886	0.996781	4.5239	-0.0353293	-5.79443	1037.17
IL17RE	0.0196162	0.937725	0.994611	3.32084	0.0783232	-5.55564	571.416
IL17REL	0.827898	0.0660477	0.652647	-1.64535	1.85808	-4.02712	49.0431
IL18	0.238063	0.381317	0.870317	2.87569	0.879287	-5.1587	413.983
IL18BP	0.0914181	0.453662	0.894133	4.73255	0.752208	-5.57438	1164.63
IL18R1	-0.267903	0.202985	0.785792	3.12007	-1.28134	-4.81205	421.625
IL18RAP	-0.207592	0.527045	0.917209	1.23775	-0.634704	-5.07635	167.951
IL19	1.23946	0.00248796	0.525308	-3.32073	3.10196	-2.39638	20.2288
IL1A	0.0898737	0.834948	0.980389	-3.93445	0.208895	-4.99399	6.00295
IL1B	-0.372437	0.370496	0.86712	1.9566	-0.899525	-4.99413	363.154
IL1R1	-0.0905127	0.560254	0.926924	7.12996	-0.584386	-5.90997	6471.93
IL1R2	-0.117051	0.815629	0.976526	-0.357885	-0.233775	-5.08638	83.3385
IL1RAP	-0.0444364	0.728878	0.963808	3.4658	-0.347574	-5.53027	488.545
IL1RAPL1	-0.400995	0.395516	0.874234	-0.658992	-0.853265	-4.85839	73.8131
IL1RAPL2	-0.336279	0.514725	0.91264	-0.371362	-0.653784	-4.96416	83.2833
IL1RL1	-0.150476	0.527717	0.917435	3.45816	-0.633671	-5.40288	578.914
IL1RL2	-0.277003	0.40557	0.878889	1.50408	-0.835185	-4.99265	161.858
IL1RN	0.502578	0.111042	0.712633	1.24206	1.6075	-4.31062	143.281
IL2	-0.264168	0.493121	0.906303	-4.62208	-0.687835	-4.8609	3.33958
IL20	0.308979	0.580795	0.934392	-1.21123	0.553998	-4.97887	61.979
IL20RA	-0.13647	0.648025	0.948137	4.12151	-0.457865	-5.6142	1040.83
IL20RB	0.474103	0.168905	0.754076	-0.464536	1.38557	-4.49385	42.3307
IL21R	0.560514	0.0202362	0.580861	2.29786	2.35894	-3.22434	270.112
IL21R-AS1	0.295695	0.499316	0.907662	-1.97039	0.67799	-4.91388	21.2266
IL22RA1	0.287034	0.488009	0.905482	-1.11435	0.69601	-4.9265	45.3481
IL22RA2	0.493891	0.201442	0.783045	-4.12173	1.28577	-4.54331	4.53508
IL23A	0.70443	0.0400031	0.611946	-3.75412	2.08037	-3.81144	4.60383
IL23R	0.324165	0.37292	0.867491	-0.569449	0.89496	-4.84434	59.0692
IL24	0.201938	0.687792	0.956323	-4.14509	0.403003	-4.95702	11.0859
IL25	-0.0924455	0.819137	0.976526	-4.58485	-0.229247	-4.97815	3.96319
IL27	0.383819	0.364745	0.865152	-3.82721	0.910433	-4.77544	7.03269
IL27RA	0.374843	0.0351012	0.599688	2.63086	2.13571	-3.61047	305.892
IL2RA	0.0680775	0.822018	0.977156	1.27244	0.225531	-5.21449	143.395
IL2RB	0.272531	0.18142	0.762431	3.27826	1.3456	-4.78615	498.097
IL2RG	0.362098	0.0635071	0.649386	4.03333	1.8761	-4.15893	833.728
IL31RA	0.519036	0.231073	0.798839	-1.42901	1.2048	-4.62473	31.3254
IL32	0.338472	0.0492598	0.623556	4.05634	1.99012	-3.96893	787.605
IL33	-0.285685	0.39163	0.872807	1.83783	-0.860329	-5.01026	213.47
IL34	0.186584	0.39321	0.872807	1.27646	0.857452	-4.96952	122.175
IL37	0.271222	0.484172	0.903605	-4.70012	0.702175	-4.85626	4.13529
IL4I1	-0.0614541	0.848683	0.982349	3.12356	-0.191286	-5.49755	527.12
IL4R	-0.00127221	0.991447	0.998483	6.90098	-0.0107456	-6.05894	5225.2
IL5RA	-0.0538785	0.893354	0.987808	-1.70624	-0.134397	-5.05166	22.5827
IL6	-0.215066	0.643289	0.947664	1.95716	-0.464489	-5.22519	433.686
IL6R	0.1106	0.472765	0.899611	3.90417	0.720669	-5.45027	687.495
IL6ST	-0.218104	0.145514	0.74197	9.07668	-1.4668	-5.15854	24630.8
IL6ST-DT	0.0103321	0.976013	0.997501	-0.40348	0.0301416	-5.10341	49.5069
IL7	0.330233	0.319056	0.846087	-0.00517322	1.0013	-4.80064	56.5312
IL7R	0.134044	0.582022	0.934562	4.58226	0.5522	-5.67026	1314.23
IL9R	-0.338048	0.320806	0.8472	-3.86012	-0.997668	-4.72612	4.15968
ILDR1	0.205909	0.346944	0.860326	2.15826	0.944908	-5.00473	213.578
ILDR2	0.341632	0.238733	0.805449	-0.00210336	1.18511	-4.66929	52.6589
ILF2	0.0765529	0.446398	0.891519	5.63253	0.764399	-5.68088	2114.91
ILF3	-0.0617759	0.373581	0.867491	8.74597	-0.893718	-5.78805	17796.3
ILF3-DT	-0.21869	0.360134	0.863753	-1.53369	-0.919257	-4.80363	17.5993
ILK	0.0210583	0.819958	0.976611	6.14399	0.228188	-5.97713	2980.78
ILKAP	-0.115619	0.154724	0.74803	4.7616	-1.4337	-4.89127	1134.51
ILRUN	-0.0453196	0.664042	0.951528	5.43804	-0.43561	-5.84078	1841.46
IMMP1L	0.296363	0.236697	0.804093	0.225968	1.1903	-4.67257	56.8295
IMMP2L	-0.377117	0.0205276	0.580861	4.00107	-2.35333	-3.27357	751.378
IMMT	-0.0697202	0.351241	0.861039	6.57731	-0.936484	-5.61833	3973.68
IMMTP1	0.20998	0.622323	0.945156	-4.20833	0.494067	-4.93311	8.94625
IMP3	0.18069	0.292138	0.836958	3.03426	1.05893	-5.03642	368.318
IMP4	0.0581037	0.558381	0.926117	4.64724	0.587183	-5.66051	1061.69
IMPA1	0.0263077	0.819729	0.976526	3.63515	0.228483	-5.59734	535.082
IMPA2	0.252934	0.17187	0.754076	2.15921	1.37591	-4.61762	210.304
IMPACT	-0.214703	0.158482	0.751742	4.90427	-1.42062	-4.92366	1380.58
IMPDH1	0.144346	0.239054	0.80584	3.29896	1.1843	-4.95784	433.814
IMPDH1P5	-0.806524	0.00880958	0.568011	-0.321991	-2.67086	-2.91659	49.374
IMPDH1P8	-0.180654	0.582302	0.93457	-3.47946	-0.551789	-4.92725	5.09544
IMPDH2	-0.205752	0.0715824	0.661533	6.55867	-1.82075	-4.47779	4094.13
IMPG2	-0.316496	0.274167	0.827338	1.76805	-1.09945	-4.82698	184.499
INA	0.51988	0.243924	0.808208	-4.1982	1.17202	-4.62002	13.4196
INAFM1	0.178193	0.49073	0.906285	2.43634	0.691653	-5.20665	290.723
INAFM2	0.0227762	0.939804	0.994611	-1.6744	0.0757032	-5.05676	19.1171
INAVA	0.852469	0.0642862	0.650286	-0.00801701	1.87051	-3.99357	152.924
INCA1	-0.151429	0.660112	0.950817	-1.93644	-0.441051	-4.99193	15.3983
INCENP	0.125484	0.535593	0.919814	4.60885	0.621602	-5.63708	1112.77
INCR1	0.090126	0.767637	0.971825	-3.76801	0.296258	-4.98477	4.00123
INE1	0.02829	0.846523	0.982227	3.62545	0.194051	-5.60164	568.702
INF2	0.100135	0.465336	0.896661	7.51838	0.732848	-5.84471	8339.12
ING1	0.113987	0.412872	0.882461	4.32151	0.822223	-5.45618	904.645
ING2	-0.148946	0.396903	0.875336	4.26377	-0.850753	-5.41143	946.88
ING2-DT	-0.110656	0.735051	0.965483	-3.11648	-0.339342	-4.9891	6.87023
ING3	-0.159909	0.289337	0.836388	4.27436	-1.06513	-5.22724	872.999
ING4	-0.0402	0.805739	0.975548	3.97233	-0.246568	-5.65702	696.491
ING5	-0.0825032	0.545239	0.921658	3.95557	-0.606944	-5.51669	669.262
INHA	-0.0960047	0.797548	0.973984	1.89798	-0.257195	-5.28024	258.921
INHBA	0.204047	0.285158	0.834254	6.76733	1.07446	-5.50502	5318.67
INHBB	0.413238	0.0781042	0.666893	3.49885	1.77973	-4.24498	604.795
INIP	0.308274	0.126084	0.724651	2.05741	1.54238	-4.42391	194.275
INKA1	0.529174	0.177538	0.758551	-0.0751225	1.35777	-4.52593	59.7147
INKA2	0.00131396	0.994987	0.998724	2.53911	0.00629846	-5.40755	280.094
INMT	0.603501	0.0536591	0.63234	0.284849	1.95222	-3.88964	75.3694
INMT-MINDY4	-0.057529	0.894528	0.987808	2.52839	-0.132908	-5.39462	398.356
INO80	-0.0565889	0.410702	0.881104	6.7959	-0.82606	-5.72589	4597.58
INO80B	-0.0138765	0.889926	0.98766	4.98435	-0.138744	-5.86178	1344.32
INO80C	0.0995695	0.43397	0.887731	2.30312	0.785525	-5.12727	214.905
INO80D	-0.00139478	0.986844	0.998365	7.09737	-0.0165293	-6.07238	5729.94
INO80E	-0.016471	0.874347	0.985537	5.54803	-0.158538	-5.93231	2011.39
INPP1	-0.0598702	0.637288	0.946711	4.17072	-0.472912	-5.62523	787.629
INPP4A	-0.089604	0.244183	0.808303	6.00732	-1.17137	-5.34219	2676.72
INPP4B	-0.316388	0.0411356	0.614394	7.52209	-2.06842	-4.0865	8464.46
INPP5A	0.108407	0.2206	0.793253	4.05559	1.2325	-5.03208	696.987
INPP5B	-0.0548642	0.610823	0.943126	5.6002	-0.510476	-5.82566	2074.55
INPP5D	0.138783	0.337221	0.853989	5.97582	0.96422	-5.55151	2838.87
INPP5E	-0.251941	0.130583	0.728535	4.51887	-1.5241	-4.73074	1050.12
INPP5F	-0.173385	0.128023	0.724651	6.46352	-1.53444	-4.91647	3817.74
INPP5J	-0.0505739	0.803357	0.975173	6.51717	-0.249656	-6.0003	4621.02
INPP5K	0.063121	0.542848	0.921384	4.41707	0.610565	-5.6093	914.6
INPPL1	-0.0162368	0.864734	0.984378	7.92349	-0.170783	-6.1112	10327.3
INSC	0.0659841	0.868368	0.984429	-3.29395	0.16615	-5.01171	7.52604
INSIG1	0.0700086	0.624826	0.945253	4.3829	0.490514	-5.66306	954.732
INSIG2	0.1362	0.303469	0.841903	3.52379	1.03425	-5.13879	510.981
INSL3	0.250331	0.447647	0.891519	-4.28521	0.762295	-4.83796	2.95054
INSM1	0.460077	0.458028	0.894716	-1.83236	0.744934	-4.88884	202.94
INSM2	0.148839	0.744735	0.966596	-4.29079	0.326476	-4.96979	19.7976
INSR	-0.00893783	0.93902	0.994611	7.94017	-0.076691	-6.12353	10749.3
INSRR	-0.0785066	0.82791	0.97844	0.694027	-0.217942	-5.15789	105.329
INSYN1	-0.184246	0.511348	0.91196	2.11731	-0.659055	-5.1646	261.877
INSYN2A	0.161396	0.722969	0.962554	2.20924	0.355476	-5.31152	507.788
INSYN2B	-0.642144	0.0850115	0.679685	0.427035	-1.73926	-4.14593	92.2044
INTS1	0.0533926	0.661611	0.951373	7.80181	0.438974	-6.02623	9870.28
INTS10	-0.00410386	0.958424	0.996124	6.05864	-0.0522596	-5.99285	2777.2
INTS11	0.160794	0.137363	0.733761	6.49645	1.49748	-4.97648	3884.01
INTS12	-0.368822	0.0277195	0.587713	5.33168	-2.23328	-3.6289	1818.78
INTS13	-0.319927	0.0110835	0.568011	5.61544	-2.58736	-2.89658	2170.05
INTS14	-0.0237472	0.801435	0.974241	5.24789	-0.252148	-5.87819	1607.11
INTS15	0.011123	0.896882	0.988531	4.94656	0.129925	-5.85818	1290.96
INTS2	-0.0446152	0.655851	0.94965	4.98319	-0.446963	-5.77636	1343.87
INTS3	-0.00538132	0.957686	0.995911	7.86941	-0.0531884	-6.12074	9979.54
INTS4	-0.238003	0.139595	0.737288	4.97717	-1.48894	-4.84028	1417.12
INTS5	0.40423	0.000528627	0.488532	4.99957	3.57984	-0.278607	1398.4
INTS6	-0.247693	0.0283018	0.58959	6.27046	-2.22481	-3.71451	3347.46
INTS6-AS1	-0.00549135	0.988235	0.998483	-2.30649	-0.0147824	-5.04201	14.2403
INTS6L	-0.13027	0.398371	0.87578	5.44507	-0.848102	-5.59166	1976.98
INTS7	0.190792	0.0773334	0.666736	5.68427	1.78443	-4.48422	2213.86
INTS8	-0.12586	0.240276	0.806806	6.78652	-1.1812	-5.38733	4752.6
INTS9	0.166693	0.10597	0.706844	3.81435	1.63105	-4.49649	598.023
INTU	-0.034622	0.798326	0.973989	5.72817	-0.256184	-5.93136	2358.23
INVS	-0.130824	0.242646	0.807925	5.80311	-1.17523	-5.31947	2390.88
IP6K1	0.0476287	0.569047	0.931403	4.71562	0.571313	-5.67974	1098.01
IP6K2	-0.0419179	0.631081	0.9459	7.09406	-0.481661	-5.96062	5754.07
IP6K3	-0.0742042	0.891218	0.98766	-2.72309	-0.137106	-5.02613	30.963
IPCEF1	0.0997466	0.716258	0.962092	1.72558	0.364476	-5.23894	180.29
IPMK	-0.234763	0.176921	0.758072	3.40825	-1.35972	-4.77108	488.332
IPO11	-0.176216	0.0953902	0.694181	5.92376	-1.68326	-4.65662	2592.97
IPO13	0.07595	0.586514	0.937157	5.52304	0.54563	-5.80278	2015.33
IPO4	-0.00777092	0.960965	0.996124	5.46589	-0.049063	-5.93377	2005.71
IPO5	-0.181632	0.056657	0.633989	7.42847	-1.92788	-4.34225	7298.84
IPO5P1	-0.0697624	0.734289	0.965293	-0.120262	-0.340357	-5.07979	43.4417
IPO7	-0.157002	0.139793	0.737288	6.96161	-1.48819	-5.01381	5356.2
IPO8	-0.0892164	0.175641	0.757038	6.43743	-1.36379	-5.14659	3577.07
IPO8P1	-0.221175	0.645053	0.947664	-2.32706	-0.46202	-4.97684	19.3382
IPO9	0.072619	0.323578	0.849373	7.20752	0.991942	-5.61221	6142.58
IPO9-AS1	0.516483	0.162723	0.751836	-2.26893	1.40616	-4.46091	20.3959
IPP	-0.103667	0.371691	0.867491	4.97548	-0.897272	-5.49213	1358.18
IPPK	-0.137566	0.181675	0.762833	4.49321	-1.34481	-4.96195	962.728
IQANK1	-0.0271603	0.915232	0.990023	0.957431	-0.106706	-5.19408	102.214
IQCB1	-0.258371	0.0263454	0.587713	4.81162	-2.25391	-3.54483	1214.4
IQCC	-0.0818183	0.619212	0.944363	2.91156	-0.498494	-5.36797	341.386
IQCE	0.0983716	0.279727	0.831879	5.0768	1.08672	-5.34011	1426.09
IQCH	-0.385712	0.0661098	0.652647	4.36183	-1.85765	-4.20237	983.752
IQCH-AS1	-0.215112	0.393368	0.872807	-0.0223699	-0.857163	-4.88079	50.4831
IQCJ	0.0653718	0.90702	0.989277	-0.3202	0.11709	-5.10439	158.384
IQCJ-SCHIP1	-0.197372	0.31688	0.846087	3.07005	-1.00583	-5.07126	421.97
IQCK	-0.0623696	0.644261	0.947664	4.47696	-0.463129	-5.68534	995.162
IQCN	-0.185471	0.379887	0.869502	6.69521	-0.88194	-5.67135	5350.57
IQGAP1	0.0280187	0.740736	0.966187	8.96881	0.331782	-6.13303	21059.5
IQGAP2	-0.0280599	0.87309	0.985537	7.22869	-0.160138	-6.06884	7107.94
IQGAP3	-0.0309452	0.893677	0.987808	4.48874	-0.133988	-5.77932	1185.14
IQSEC1	-0.0117108	0.903317	0.989076	7.17769	-0.121775	-6.07064	6151.83
IQSEC2	-0.0551306	0.635562	0.946694	5.91744	-0.475342	-5.87365	2636.95
IQSEC3	-0.091191	0.793153	0.973984	0.89703	-0.262908	-5.16714	118.191
IQUB	-0.308567	0.252678	0.813458	2.84394	-1.15039	-4.90266	399.536
IRAG1	-0.0625456	0.650664	0.948572	5.22798	-0.454183	-5.8071	1659.15
IRAG2	-0.0444199	0.863349	0.984378	2.67557	-0.172548	-5.41664	322.782
IRAK1	-0.0348051	0.749026	0.966924	6.48988	-0.320792	-5.97943	3922.8
IRAK1BP1	-0.192368	0.253944	0.813734	2.66566	-1.14731	-4.88737	297.905
IRAK2	0.168495	0.481251	0.902979	2.26519	0.706889	-5.17102	232.34
IRAK3	-0.066377	0.772822	0.972278	4.95661	-0.289455	-5.82742	1655.9
IRAK4	-0.0463724	0.741476	0.966187	4.03865	-0.3308	-5.64934	716.436
IREB2	-0.0620438	0.501357	0.908621	6.71223	-0.674762	-5.82768	4443.23
IRF1	0.0409944	0.781972	0.973007	5.37846	0.277483	-5.88976	1897.25
IRF2	0.171174	0.0576768	0.637929	4.75029	1.91985	-4.16684	1131.08
IRF2-DT	-0.255174	0.376499	0.86833	-2.44036	-0.888253	-4.8047	10.0424
IRF2BP1	0.209487	0.103446	0.702763	4.71895	1.64311	-4.60561	1183.57
IRF2BP2	0.12382	0.178353	0.759429	7.57139	1.3552	-5.23174	8077.17
IRF2BPL	-0.0661356	0.592952	0.938484	7.16077	-0.536255	-5.93827	6295.16
IRF3	-0.0775688	0.505172	0.910752	5.53774	-0.668744	-5.73145	2037.52
IRF4	0.183402	0.461796	0.895058	2.72047	0.738689	-5.22233	365.235
IRF5	-0.0722108	0.707959	0.960591	3.63462	-0.37565	-5.55558	603.122
IRF6	0.136828	0.371455	0.867469	5.41659	0.897717	-5.55577	1956.63
IRF7	0.0653857	0.673001	0.953745	5.34721	0.423257	-5.83902	1880.72
IRF8	0.280599	0.0907185	0.689019	3.87302	1.70782	-4.39742	690.015
IRF9	0.244637	0.0664434	0.65273	6.04288	1.85533	-4.39353	2965.95
IRGM	-0.0988343	0.814806	0.976526	-3.07096	-0.234839	-5.0076	9.88989
IRGQ	0.157404	0.222542	0.795287	4.75705	1.2273	-5.14937	1225.45
IRS1	-0.129062	0.424512	0.886827	8.04734	-0.801842	-5.8223	12492.8
IRS2	-0.141514	0.531569	0.918018	6.26802	-0.627757	-5.82192	4249.18
IRS4	0.144419	0.760208	0.968726	-1.87153	0.306028	-5.02573	42.5778
IRX1	-0.204163	0.492846	0.906303	2.80644	-0.688274	-5.24938	398.815
IRX2	-0.307326	0.278573	0.831879	4.89961	-1.08935	-5.299	1949.24
IRX2-DT	-0.108574	0.753441	0.967498	2.77075	-0.314955	-5.40318	544.41
IRX3	-0.135746	0.447814	0.891519	5.59767	-0.762013	-5.67338	2308.84
IRX4	0.032227	0.927522	0.992523	0.314185	0.0911889	-5.14446	82.4947
IRX5	-0.0923385	0.53837	0.920297	6.58909	-0.617369	-5.85343	4403.22
IRX6	-0.00596231	0.989414	0.998483	-1.2075	-0.013301	-5.07148	41.1091
ISCA1	-0.139141	0.614187	0.9435	0.458322	-0.505663	-5.06739	73.7262
ISCA2	0.0610807	0.753122	0.967498	1.33869	0.315376	-5.20411	114.222
ISCU	0.0174287	0.806343	0.975548	4.77757	0.245785	-5.81179	1133.46
ISG15	0.685968	0.071938	0.661533	2.6827	1.81844	-4.11299	514.684
ISG20	-0.0552567	0.809662	0.976112	3.46039	-0.241489	-5.55711	545.983
ISG20L2	-0.0189501	0.809624	0.976112	6.4505	-0.241539	-5.99797	3651.77
ISG20L2P2	-0.141426	0.543274	0.921464	-0.353734	-0.609919	-4.98465	37.5843
ISL1	0.545186	0.243748	0.808208	-3.04574	1.17246	-4.62975	11.8966
ISL2	0.442774	0.302359	0.840843	-3.96599	1.03664	-4.70508	7.35514
ISLR	0.418885	0.0288861	0.590473	6.03318	2.21646	-3.72674	3265.09
ISLR2	0.440376	0.149252	0.745251	1.25385	1.45317	-4.47804	128.699
ISM1	-0.0677864	0.843866	0.981649	4.09242	-0.197454	-5.68655	957.377
ISM2	0.29235	0.557866	0.925525	-3.32344	0.587953	-4.92062	16.8222
ISOC1	-0.0603419	0.760112	0.968726	4.47028	-0.306155	-5.73817	1104.81
ISOC2	0.233501	0.153798	0.747114	2.86566	1.43695	-4.62383	344.286
IST1	0.0285808	0.679101	0.954813	5.4099	0.414882	-5.84839	1755.85
ISY1	0.0791822	0.466142	0.897243	3.55426	0.731521	-5.37446	507.965
ISY1-RAB43	0.256027	0.544504	0.921658	0.812171	0.608057	-5.06218	117.809
ISYNA1	0.300102	0.0232632	0.584636	5.91984	2.30385	-3.54071	2711.37
ITCH	-0.0978814	0.602149	0.941126	5.01466	-0.522946	-5.74425	1451.77
ITCH.1	-0.190077	0.0723149	0.661533	6.8211	-1.81599	-4.50174	4798.76
ITFG1	-0.0462523	0.661478	0.951328	6.40297	-0.439158	-5.92984	3648.94
ITFG2	0.0759377	0.325151	0.850406	5.27686	0.988708	-5.45828	1613.42
ITFG2-AS1	0.667853	0.0934285	0.693471	-0.962824	1.69345	-4.19757	34.4872
ITGA1	0.030209	0.751956	0.967498	6.77949	0.316916	-6.00303	4659.01
ITGA10	-0.0863371	0.603794	0.941845	4.02422	-0.520574	-5.57371	766.081
ITGA11	0.0665596	0.77056	0.971825	6.42088	0.292421	-5.98432	4563.42
ITGA2	-0.115138	0.525864	0.916753	5.5551	-0.636524	-5.75147	2256.64
ITGA2B	0.0397642	0.894143	0.987808	-0.0482208	0.133397	-5.11787	54.6225
ITGA3	-0.231192	0.0443799	0.619708	6.3223	-2.03569	-4.08323	3474.04
ITGA4	0.115139	0.370747	0.86712	5.90226	0.899053	-5.60174	2647.16
ITGA5	0.0185361	0.880325	0.98662	6.01275	0.150936	-5.97973	2833.9
ITGA6	0.206949	0.0949448	0.693659	6.88696	1.68556	-4.7232	5193.5
ITGA6-AS1	-0.337201	0.37689	0.86858	-3.20679	-0.887522	-4.79309	7.40909
ITGA7	0.204955	0.279912	0.831879	4.82933	1.0863	-5.31032	1453.24
ITGA8	-0.336538	0.148046	0.74429	3.19454	-1.45754	-4.6203	435.869
ITGA9	-0.0986427	0.487233	0.904799	4.58457	-0.697254	-5.57691	1068.71
ITGA9-AS1	0.0159759	0.9344	0.99457	0.718503	0.0825145	-5.17607	77.2633
ITGAD	0.532843	0.116536	0.718341	0.498401	1.58295	-4.31973	95.5878
ITGAE	0.0381481	0.799344	0.973989	3.08733	0.254862	-5.48459	386.295
ITGAL	0.248439	0.168986	0.754076	4.64139	1.38531	-4.94841	1214.41
ITGAL-AS1	-0.130404	0.775333	0.973007	-4.02676	-0.286165	-4.98034	8.01265
ITGAM	0.131628	0.425876	0.887294	5.07051	0.799477	-5.59139	1576.38
ITGAV	-0.0581107	0.481258	0.902979	7.90219	-0.706877	-5.88346	10007
ITGAX	0.0452095	0.801613	0.974353	6.75474	0.251917	-6.01927	5296.3
ITGB1	-0.182255	0.0615228	0.646452	8.82263	-1.89059	-4.47788	19348.5
ITGB1BP1	-0.0942883	0.322096	0.847853	5.4665	-0.994999	-5.46925	1878.08
ITGB1BP2	0.0821671	0.760918	0.968878	1.36569	0.305093	-5.20957	130.448
ITGB2	0.259518	0.109024	0.709677	5.98264	1.61677	-4.7703	2988.75
ITGB2-AS1	0.314681	0.316237	0.846087	-2.69208	1.00718	-4.73728	9.00148
ITGB3	-0.0688997	0.797882	0.973984	2.85945	-0.25676	-5.435	402.614
ITGB3BP	-0.334489	0.13963	0.737288	2.6572	-1.48881	-4.52203	305.873
ITGB4	-0.123526	0.422061	0.885231	6.86044	-0.806105	-5.74453	5358.84
ITGB5	0.102793	0.404922	0.878889	7.39847	0.836341	-5.75984	7392.49
ITGB6	0.362964	0.0995574	0.699266	5.90271	1.66216	-4.69706	3432.24
ITGB7	0.212875	0.224511	0.796492	2.64004	1.22205	-4.82704	297.205
ITGB8	0.103715	0.613954	0.9435	5.59894	0.505996	-5.83236	2576.51
ITGBL1	0.248222	0.164666	0.75224	6.2971	1.39963	-5.09632	3728.67
ITIH1	0.151639	0.724142	0.962554	-3.26325	0.353905	-4.98452	10.6311
ITIH2	-0.427371	0.427367	0.887294	-3.06589	-0.796895	-4.83864	28.1662
ITIH3	0.796178	0.0379327	0.60645	0.245025	2.10299	-3.69149	93.5715
ITIH4	-0.117737	0.494351	0.906553	4.16709	-0.685875	-5.51076	840.986
ITIH5	-0.0619528	0.793002	0.973984	4.34379	-0.263104	-5.72523	1064.08
ITIH6	-0.031932	0.93941	0.994611	3.7904	-0.076199	-5.64019	997.18
ITK	0.0183523	0.945807	0.994757	2.76822	0.0681415	-5.44574	401.436
ITM2A	0.487498	0.0176489	0.577358	2.41321	2.41215	-3.12604	264.621
ITM2B	0.0706919	0.527222	0.917304	7.31889	0.634432	-5.89592	6906.22
ITM2C	0.569222	0.00117106	0.488532	4.5787	3.34021	-0.958704	1225.01
ITPA	0.0848273	0.537261	0.920033	3.22408	0.619058	-5.37758	416.803
ITPK1	0.108586	0.349962	0.860471	4.94995	0.938983	-5.46147	1350.16
ITPKA	0.631733	0.127904	0.724651	-1.4981	1.53493	-4.35195	32.4965
ITPKB	0.105264	0.392567	0.872807	6.63626	0.858622	-5.69179	4387.66
ITPKC	-0.145086	0.3571	0.863715	5.36298	-0.925104	-5.51835	1915.98
ITPR1	-0.354312	0.0177272	0.577358	8.05919	-2.41044	-3.41156	12459.6
ITPR1-DT	-0.114624	0.743806	0.966433	-3.60852	-0.327707	-4.98128	5.13091
ITPR2	-0.28956	0.0242232	0.587713	8.96301	-2.2877	-3.71513	22281.8
ITPR3	0.164798	0.120451	0.718341	7.90905	1.566	-4.96133	10317.7
ITPRID1	-0.455596	0.380649	0.869843	-1.02181	-0.880526	-4.83397	56.3502
ITPRID2	-0.179267	0.361208	0.864156	8.14862	-0.917196	-5.73286	15342.8
ITPRIP	0.0476075	0.750282	0.967498	4.77886	0.31913	-5.79381	1256.41
ITPRIPL1	0.166826	0.58551	0.936741	1.90568	0.547096	-5.20107	204.717
ITPRIPL2	-0.0252295	0.863561	0.984378	6.60168	-0.172279	-6.02285	4471.25
ITSN1	-0.174255	0.0882472	0.684918	7.13945	-1.72123	-4.67571	6040.02
ITSN2	-0.166178	0.0740446	0.663203	7.48605	-1.80492	-4.55812	7583.39
IVD	-0.0343749	0.698322	0.957727	5.77691	-0.388684	-5.8958	2304.19
IVL	-0.151378	0.722111	0.962554	-4.70799	-0.356625	-4.95505	4.68964
IVNS1ABP	0.0594096	0.502225	0.908902	7.30091	0.67339	-5.87028	6649.51
IWS1	-0.132673	0.0948	0.693659	7.00085	-1.6863	-4.72357	5374.3
IYD	0.827489	0.126696	0.724651	-3.06422	1.53987	-4.34576	28.6575
IZUMO1	0.721464	0.0929555	0.692683	-1.43946	1.69593	-4.19653	35.1715
IZUMO3	-0.319162	0.467769	0.898102	-5.28727	-0.728846	-4.83575	6.74252
IZUMO4	-0.537614	0.0628298	0.649342	1.24551	-1.881	-3.97343	123.824
JADE1	0.0112703	0.905301	0.989076	5.1804	0.119264	-5.89301	1534.78
JADE2	0.0676498	0.513435	0.912627	5.92195	0.655797	-5.78035	2590.35
JADE3	-0.211421	0.188757	0.770514	5.98132	-1.32313	-5.16087	2930.32
JAG1	0.161324	0.0904033	0.688799	7.2951	1.70951	-4.70797	6659.33
JAG2	0.0683576	0.583626	0.935777	5.44767	0.549851	-5.7931	1950.54
JAGN1	0.387859	0.0834066	0.677337	3.5651	1.74842	-4.30091	578.859
JAK1	0.00636025	0.92361	0.991846	7.87424	0.0961249	-6.11806	9685.94
JAK2	-0.0655895	0.573844	0.931691	6.82633	-0.564223	-5.90088	4914.84
JAK3	0.225724	0.222399	0.795287	4.88103	1.22768	-5.16797	1465.5
JAKMIP1	0.880573	0.0170716	0.577358	0.985803	2.42497	-3.17338	168.497
JAKMIP2	-0.0271618	0.926271	0.992239	0.603932	-0.0927673	-5.16518	87.7459
JAKMIP3	0.140348	0.607532	0.942594	2.31914	0.515198	-5.27179	289.494
JAM2	-0.175277	0.417582	0.884647	3.94407	-0.813936	-5.37592	729.228
JAM3	-0.0299251	0.794841	0.973984	4.59822	-0.260712	-5.77585	1048.93
JAML	0.0688248	0.69899	0.957814	3.7213	0.387778	-5.57503	637.149
JARID2	0.0223315	0.823173	0.977345	6.6744	0.224042	-6.01942	4366.21
JAZF1	0.0328169	0.839562	0.981163	3.97095	0.202972	-5.66996	700.536
JAZF1-AS1	-0.0154516	0.969524	0.996515	-3.50969	-0.0382988	-5.0142	7.77562
JCAD	0.0536352	0.682668	0.955281	7.25939	0.409999	-6.00376	6772.37
JCHAIN	-0.0346049	0.899399	0.988646	5.59181	-0.126737	-5.94136	2751.26
JDP2	-0.213001	0.13042	0.728472	3.25403	-1.52476	-4.54981	424.354
JHY	-0.291664	0.0443663	0.619708	5.12474	-2.03582	-3.9884	1581.14
JKAMP	0.115389	0.364096	0.864911	5.45375	0.911671	-5.54728	1937.97
JMJD1C	-0.296491	0.00336843	0.543787	9.64419	-3.00258	-2.03318	34121
JMJD1C-AS1	0.248479	0.504855	0.910529	-0.793199	0.669244	-4.94772	45.9905
JMJD4	-0.0563133	0.733395	0.965068	3.75173	-0.341549	-5.5896	607.428
JMJD6	0.250845	0.0445386	0.619708	3.93846	2.03414	-3.87811	667.969
JMJD7	0.204986	0.596074	0.939394	1.92471	0.531727	-5.21132	250.539
JMJD7-PLA2G4B	0.0585868	0.645792	0.947664	6.10559	0.460987	-5.89886	3006.2
JMJD8	0.101016	0.393585	0.872807	6.38691	0.856769	-5.67509	3652.94
JMY	-0.0512316	0.611976	0.943126	5.5823	-0.508825	-5.82497	2042.35
JOSD1	-0.0592907	0.494987	0.906799	4.85536	-0.684863	-5.63176	1210
JOSD2	0.203761	0.345361	0.859229	1.78508	0.948028	-4.95954	177
JPH1	0.32976	0.242214	0.807852	2.74721	1.17631	-4.88921	371.291
JPH2	-0.106	0.690704	0.956712	2.14597	-0.399034	-5.27717	252.194
JPH3	0.292036	0.56654	0.930002	-0.472841	0.57503	-4.99768	85.0443
JPH4	0.193459	0.554669	0.924645	-1.10822	0.592741	-4.96726	32.3853
JPT1	0.242026	0.127565	0.724651	3.85042	1.53631	-4.63425	694.164
JPT2	0.123007	0.354659	0.863226	6.33537	0.92983	-5.60995	3594.38
JPX	0.0489811	0.876752	0.985696	2.59136	0.155479	-5.40663	396.368
JRK	-0.00829125	0.9502	0.994973	5.13641	-0.0626093	-5.89123	1562.49
JRKL	-0.144994	0.508185	0.910825	4.65041	-0.664011	-5.60466	1169.02
JSRP1	0.797511	0.100715	0.699266	-1.63955	1.65642	-4.23641	33.0815
JTB	0.112656	0.276145	0.829653	6.04497	1.0949	-5.43051	2829.69
JUN	-0.137592	0.401856	0.87873	8.35254	-0.84183	-5.8084	15210.6
JUNB	-0.106775	0.55263	0.924134	8.01281	-0.595802	-5.9587	12486.4
JUND	-0.123245	0.444016	0.890636	6.52993	-0.768422	-5.74942	4331.12
JUP	-0.00702424	0.952592	0.995109	7.05467	-0.0595985	-6.06771	5795.81
KALRN	-0.0230917	0.869702	0.984671	5.92943	-0.164451	-5.96928	2760.86
KANK1	-0.062468	0.601308	0.940747	7.26813	-0.524159	-5.95148	6711.62
KANK2	0.240637	0.0783968	0.666893	6.46347	1.77796	-4.54985	3946.09
KANK3	-0.100455	0.619933	0.944524	1.68908	-0.497466	-5.18389	162.496
KANK4	0.171552	0.519951	0.913804	3.96931	0.645662	-5.50862	893.069
KANSL1	-0.0887669	0.417752	0.884647	8.44999	-0.813638	-5.83685	15118.1
KANSL1-AS1	-0.0419291	0.899745	0.988646	-0.659173	-0.126299	-5.08609	37.2174
KANSL1L	-0.0203557	0.885256	0.986836	5.51175	-0.144672	-5.9296	2039.82
KANSL1L-AS1	-0.280382	0.306167	0.841903	0.000573919	-1.02847	-4.7762	53.1495
KANSL2	0.0979057	0.231422	0.798878	4.66007	1.2039	-5.15939	1055.59
KANSL3	-0.106958	0.20836	0.789235	6.51624	-1.26612	-5.27176	3837.14
KANTR	-0.142	0.500114	0.907971	1.51752	-0.676727	-5.0852	142.191
KARS1	-0.200166	0.0366628	0.602654	6.03921	-2.11739	-3.91187	2783.2
KASH5	-0.151905	0.701196	0.958644	-4.436	-0.38479	-4.95409	4.67268
KAT14	-0.0739598	0.332423	0.853046	5.4053	-0.973883	-5.48251	1758.95
KAT2A	-0.195267	0.12189	0.720193	7.14295	-1.55989	-4.92196	6167.8
KAT2B	-0.0868428	0.429752	0.887731	5.46473	-0.792776	-5.63822	1905.2
KAT5	0.16074	0.135232	0.730871	5.11722	1.50573	-4.84839	1478.66
KAT6A	-0.143511	0.138344	0.734967	8.74638	-1.49371	-5.10516	18454.9
KAT6B	-0.0869267	0.334116	0.853322	8.85736	-0.970464	-5.72514	19575.5
KAT7	-0.154193	0.0787257	0.667674	5.92804	-1.77597	-4.51039	2557.89
KAT8	0.0613637	0.58959	0.937828	5.11629	0.541145	-5.75625	1497.38
KATNA1	-0.022338	0.788699	0.973348	3.90692	-0.268707	-5.64285	626.37
KATNAL1	-0.146191	0.314536	0.845959	4.06099	-1.01074	-5.24016	742.734
KATNAL2	0.043106	0.715564	0.961874	3.12989	0.365409	-5.46363	380.47
KATNB1	-0.160391	0.425752	0.887294	3.91949	-0.799692	-5.38607	710.126
KATNBL1	-0.219718	0.0519048	0.628112	2.99047	-1.967	-3.89357	340.222
KATNIP	0.042645	0.687857	0.956333	7.35732	0.402914	-6.01276	7056.91
KAZALD1	0.116931	0.641182	0.947285	2.0344	0.467443	-5.24956	247.243
KAZN	0.0377279	0.756894	0.96776	4.81696	0.310397	-5.8024	1231.88
KBTBD11	0.162623	0.631804	0.946217	-0.891259	0.48064	-5.0116	34.0963
KBTBD11-OT1.1	-0.196747	0.439933	0.889821	4.486	-0.775345	-5.50291	1174.9
KBTBD12	0.0712256	0.874168	0.985537	-2.70502	0.158766	-5.02559	14.3174
KBTBD2	-0.0543789	0.51523	0.91264	7.04818	-0.652997	-5.86469	5544.88
KBTBD3	-0.393357	0.0968101	0.696021	3.09923	-1.67599	-4.32561	420.413
KBTBD4	0.0965479	0.362954	0.864576	4.20593	0.913852	-5.36296	790.053
KBTBD6	0.116755	0.301966	0.840843	4.07447	1.03749	-5.23315	727.564
KBTBD6-DT	-0.10626	0.74911	0.966924	-3.03651	-0.32068	-4.9944	7.4354
KBTBD7	0.133593	0.269644	0.823183	4.39122	1.10993	-5.21765	929.382
KBTBD8	-0.275767	0.374185	0.867491	1.91388	-0.892585	-4.9965	217.878
KCMF1	-0.043828	0.561417	0.92766	5.61394	-0.582651	-5.79062	2035.76
KCNA1	-0.0732748	0.858074	0.983295	1.02962	-0.179281	-5.19303	136.049
KCNA2	0.55282	0.152574	0.746321	0.230142	1.44128	-4.4568	81.2057
KCNA3	0.505701	0.0952887	0.694181	3.86698	1.68378	-4.43854	838.864
KCNA4	-0.213084	0.649998	0.948521	-3.18244	-0.455112	-4.9607	13.6202
KCNA5	0.417605	0.356159	0.863258	-0.958501	0.926923	-4.81512	46.1378
KCNA6	-0.216881	0.587098	0.93759	0.742921	-0.544778	-5.07219	105.539
KCNAB1	0.249829	0.442114	0.890224	0.958311	0.771642	-4.99548	113.186
KCNAB2	-0.0964093	0.512756	0.912404	4.67959	-0.656856	-5.62007	1174.57
KCNAB3	-0.0525345	0.812519	0.976526	1.63121	-0.237794	-5.25059	153.57
KCNB1	-0.214184	0.527984	0.917435	1.5775	-0.63326	-5.11101	190.669
KCNB2	0.212653	0.62127	0.944799	-0.00689407	0.495564	-5.04775	74.4944
KCNC1	-0.364135	0.425278	0.887062	-1.34223	-0.800513	-4.86864	55.4051
KCNC2	1.5084	0.055085	0.633989	-0.612573	1.9405	-3.91456	657.361
KCNC3	-0.230752	0.447451	0.891519	5.45817	-0.762624	-5.6538	2819.71
KCNC4	0.00435618	0.976463	0.997501	5.22201	0.0295757	-5.90428	1724.81
KCND1	-0.184585	0.342671	0.857265	2.24249	-0.953351	-4.99602	219.012
KCND2	0.0301354	0.855456	0.982862	4.47007	0.182624	-5.77055	1029.47
KCND3	0.243229	0.31732	0.846087	4.36397	1.00492	-5.31732	1140.99
KCNE1	-0.301577	0.433992	0.887731	-1.6006	-0.785488	-4.87085	22.9252
KCNE2	0.0689248	0.876023	0.985623	-3.34904	0.156406	-5.01154	10.8052
KCNE3	0.0760868	0.799761	0.973989	1.1279	0.25432	-5.19521	120.388
KCNE4	0.103595	0.728956	0.963825	3.50574	0.347469	-5.54752	764.783
KCNE5	0.4458	0.275347	0.828758	-3.41652	1.09673	-4.67474	15.5497
KCNF1	0.0257764	0.964818	0.996283	0.341806	0.0442169	-5.14902	227.79
KCNG1	1.08287	0.0294834	0.590473	-0.933998	2.20807	-3.58887	80.2913
KCNG2	-0.32409	0.458325	0.894716	-1.43391	-0.74444	-4.89328	31.4252
KCNG3	0.0909807	0.80556	0.975548	-0.395323	0.2468	-5.08538	53.637
KCNH1	0.517568	0.212572	0.790897	2.47203	1.25439	-4.78382	428.173
KCNH2	0.162709	0.645829	0.947664	0.650369	0.460935	-5.10205	190.303
KCNH3	-0.368123	0.395651	0.874234	-0.347902	-0.85302	-4.86867	86.0736
KCNH4	0.452973	0.161154	0.751836	-1.38756	1.41147	-4.46147	22.462
KCNH5	0.267842	0.607712	0.942594	-3.53971	0.514939	-4.93953	19.2632
KCNH6	0.202154	0.687224	0.955995	-3.43355	0.403776	-4.9705	21.1545
KCNH7	1.09792	0.0220873	0.584636	-4.72112	2.32446	-3.54733	33.8185
KCNH8	-0.531938	0.270806	0.823183	0.944536	-1.10723	-4.75967	157.465
KCNIP1	0.130197	0.713755	0.961468	-0.917992	0.367842	-5.04026	32.8808
KCNIP2	-0.188922	0.37492	0.867494	2.10355	-0.891206	-5.02295	232.644
KCNIP2-AS1	0.382776	0.331526	0.853046	-2.28023	0.975701	-4.76189	16.548
KCNIP3	-0.279773	0.305642	0.841903	0.360454	-1.02959	-4.79043	67.2166
KCNIP4	0.251473	0.546451	0.921973	-4.80142	0.605112	-4.88955	4.2559
KCNJ1	0.131499	0.772854	0.972278	-2.41638	0.289412	-5.01531	16.7271
KCNJ10	0.574861	0.237333	0.804093	-3.12102	1.18868	-4.61818	22.2624
KCNJ11	0.161847	0.402345	0.878889	3.52654	0.840953	-5.29704	566.198
KCNJ12	0.309678	0.434464	0.887755	-0.553473	0.78468	-4.90341	47.5512
KCNJ13	0.381206	0.40685	0.878926	-3.58847	0.832901	-4.81701	9.98741
KCNJ14	-0.124499	0.605383	0.942076	1.71739	-0.518287	-5.17977	173.156
KCNJ15	0.05822	0.882947	0.986836	1.3413	0.147604	-5.23267	194.168
KCNJ16	0.132926	0.767008	0.971825	-1.09997	0.297084	-5.04884	39.6179
KCNJ2	0.247895	0.351013	0.861039	2.37629	0.936929	-5.03916	263.14
KCNJ3	0.268258	0.721807	0.962554	0.831617	0.357032	-5.14933	1030.23
KCNJ5	0.162438	0.437794	0.889526	2.79687	0.778988	-5.2106	353.516
KCNJ5-AS1	-0.557282	0.139424	0.737237	-1.18896	-1.48959	-4.393	32.5353
KCNJ6	-0.00570791	0.990418	0.998483	-0.846711	-0.0120388	-5.08411	84.6989
KCNJ8	0.143007	0.369223	0.866428	3.30162	0.90193	-5.21066	454.918
KCNK1	0.309178	0.398046	0.87578	3.54004	0.848689	-5.29697	858.821
KCNK10	0.0567895	0.894594	0.987808	-1.96823	0.132825	-5.04569	21.7219
KCNK12	0.619724	0.153918	0.747114	-3.58388	1.43653	-4.43161	10.1751
KCNK13	0.306539	0.466999	0.897949	0.112806	0.730112	-4.96063	77.558
KCNK15	-0.177754	0.572109	0.931652	2.81334	-0.566783	-5.31586	411.758
KCNK17	0.642365	0.179039	0.760328	-1.10184	1.35304	-4.51362	45.735
KCNK2	-0.295339	0.42808	0.887625	2.56331	-0.795662	-5.14229	508.448
KCNK3	0.255077	0.54716	0.92241	-1.65502	0.604041	-4.94935	43.7805
KCNK4	0.659541	0.0967161	0.696021	-1.75026	1.67646	-4.21704	30.3257
KCNK5	-0.182653	0.478843	0.901998	1.89651	-0.710785	-5.10894	204.201
KCNK6	0.0425888	0.813053	0.976526	3.9599	0.237104	-5.66367	772.834
KCNK7	0.315551	0.431618	0.887731	-2.30507	0.789564	-4.85845	16.8058
KCNK9	-0.21882	0.603344	0.94182	-2.30077	-0.521222	-4.96009	15.6412
KCNMA1	-0.202901	0.22503	0.79681	6.28597	-1.22067	-5.30625	3682.79
KCNMB1	0.0992271	0.639041	0.946903	2.19514	0.470449	-5.26769	217.491
KCNMB2	-0.0600016	0.893488	0.987808	-4.15045	-0.134227	-4.99634	8.60059
KCNMB2.1	0.0674103	0.87426	0.985537	-5.11799	0.158648	-4.97667	4.74865
KCNMB3	-0.300706	0.118671	0.718341	3.49156	-1.57365	-4.51401	535.765
KCNMB4	0.361944	0.164164	0.751836	2.23261	1.40131	-4.59871	255.281
KCNN1	0.140614	0.716049	0.962058	-2.27625	0.364757	-5.004	17.1243
KCNN2	0.655909	0.0549736	0.633989	-0.0721358	1.94141	-3.90946	58.5333
KCNN3	0.26212	0.28764	0.835594	2.77046	1.06891	-4.99011	335.257
KCNN4	-0.305782	0.247866	0.811134	3.03385	-1.16221	-4.91636	448.272
KCNQ1	0.118699	0.667472	0.951998	2.88335	0.430873	-5.39854	376.797
KCNQ1OT1	0.150384	0.533564	0.919142	4.67621	0.624702	-5.64676	1388.93
KCNQ2	-0.0333022	0.938001	0.994611	-4.92133	-0.0779748	-4.98497	5.89052
KCNQ3	0.0253646	0.883229	0.986836	3.26904	0.147246	-5.5382	467.022
KCNQ4	0.120842	0.731046	0.964273	0.250948	0.34468	-5.10467	76.9484
KCNQ5	-0.407256	0.325702	0.850568	2.13104	-0.987576	-4.95136	487.503
KCNRG	-0.0939274	0.551029	0.923882	4.17981	-0.598209	-5.56461	840.105
KCNS1	0.581025	0.186683	0.768809	-3.33117	1.32941	-4.51584	10.5561
KCNS2	0.149586	0.709863	0.960747	-0.314804	0.373083	-5.06471	53.7958
KCNS3	-0.104873	0.714469	0.961743	4.93342	-0.366882	-5.79365	1552.9
KCNT1	0.108942	0.793771	0.973984	-0.844449	0.262104	-5.06359	90.1037
KCNT2	-0.0541467	0.750428	0.967498	3.5519	-0.318937	-5.55593	561.468
KCNU1	0.997937	0.0443997	0.619708	-3.85766	2.03549	-3.86169	14.2378
KCP	0.144228	0.627665	0.945253	1.14899	0.486491	-5.13733	145.581
KCTD1	0.0441788	0.709247	0.960747	6.34995	0.373912	-5.95264	3530.48
KCTD10	0.0380993	0.680085	0.954851	4.76017	0.413534	-5.75828	1140.67
KCTD11	0.210628	0.285139	0.834254	2.46435	1.0745	-4.94005	261.282
KCTD12	0.309967	0.00885883	0.568011	5.85817	2.66885	-2.73019	2541.24
KCTD13	0.197628	0.0972762	0.696572	4.74457	1.67362	-4.56271	1175.89
KCTD14	0.298206	0.424384	0.886738	-0.393672	0.802064	-4.90054	47.5465
KCTD15	0.0163657	0.907035	0.989277	4.30251	0.117071	-5.74858	886.371
KCTD16	-0.455784	0.225322	0.79681	0.138785	-1.2199	-4.63992	69.8732
KCTD17	0.200932	0.170312	0.754076	2.68692	1.38097	-4.6653	288.225
KCTD18	-0.198663	0.0893557	0.68637	4.58582	-1.71518	-4.46693	1044.06
KCTD19	-0.16553	0.66553	0.951998	-0.966657	-0.433554	-5.01944	36.7084
KCTD2	-0.167004	0.27492	0.828135	3.12983	-1.09771	-5.00095	383.686
KCTD20	0.0661579	0.342979	0.857468	5.62236	0.952739	-5.52823	2037.85
KCTD21	0.188134	0.1976	0.77922	3.35276	1.29689	-4.85006	461.288
KCTD21-AS1	0.0639167	0.824611	0.977528	0.045221	0.22219	-5.11313	55.6981
KCTD3	-0.235861	0.106961	0.707475	7.75057	-1.62638	-4.85689	9844.04
KCTD4	0.409545	0.284696	0.83408	-4.58615	1.07549	-4.67614	3.45041
KCTD5	0.37064	0.00226297	0.514304	3.57005	3.1326	-1.52267	521.118
KCTD6	0.0201781	0.931449	0.993287	4.78918	0.0862354	-5.83947	1454.26
KCTD7	0.0275191	0.868027	0.984429	4.51635	0.166585	-5.77987	1014.07
KCTD8	0.508815	0.258746	0.816921	-3.39023	1.13571	-4.65053	10.7816
KCTD9	-0.134782	0.621537	0.944899	0.318464	-0.495185	-5.06202	71.5213
KCTD9P1	0.150286	0.570678	0.931403	-3.23063	0.568898	-4.92798	5.17592
KCTD9P4	0.0219089	0.938622	0.994611	-3.56495	0.0771928	-5.01195	4.70029
KDELR1	0.199718	0.0470195	0.623106	6.14265	2.01053	-4.12539	3008.03
KDELR2	0.108351	0.295068	0.83892	6.15219	1.05249	-5.48145	3040.38
KDELR3	0.169593	0.413908	0.883101	3.34511	0.820396	-5.28036	499.094
KDF1	0.20803	0.162776	0.751836	3.62005	1.40598	-4.76476	559.055
KDM1A	-0.136441	0.108326	0.709339	7.00299	-1.62	-4.82556	5392.49
KDM1B	-0.0920625	0.333286	0.853046	5.43876	-0.97214	-5.48732	1836.46
KDM2A	0.054151	0.444953	0.891164	8.39789	0.766837	-5.8715	13999.3
KDM2B	0.157384	0.0923547	0.690412	6.35094	1.6991	-4.66801	3452.1
KDM3A	-0.063001	0.315979	0.846087	7.27981	-1.00772	-5.59961	6398.96
KDM3B	-0.0894937	0.116438	0.718341	8.1631	-1.58338	-4.94575	11763.6
KDM4A	0.0865096	0.187698	0.769837	6.4917	1.32633	-5.20042	3711.45
KDM4B	-0.026094	0.858791	0.98357	7.85762	-0.178364	-6.10574	10526.1
KDM4C	-0.0417133	0.645976	0.947664	6.73372	-0.460729	-5.94522	4475.02
KDM4D	0.0483608	0.892026	0.987662	0.236917	0.136081	-5.13571	67.1407
KDM5A	-0.110876	0.0772775	0.666736	7.59124	-1.78477	-4.5981	7950.87
KDM5B	0.0330299	0.718033	0.962195	8.19759	0.362093	-6.07922	12408.3
KDM5C	-0.0303487	0.698091	0.957727	8.29726	-0.388998	-6.07436	13118.8
KDM6A	-0.0181596	0.809085	0.976112	7.69296	-0.242236	-6.08276	8599.1
KDM6B	-0.0510303	0.64699	0.947834	8.02779	-0.459311	-6.02954	11406.9
KDM7A	-0.133505	0.264653	0.821339	6.43732	-1.12164	-5.42747	3749.51
KDM7A-DT	-0.0617909	0.843403	0.981649	-2.2275	-0.198047	-5.03197	13.1002
KDM8	0.0883186	0.695604	0.957477	2.00053	0.392371	-5.26663	189.311
KDR	0.205327	0.0764511	0.665177	5.35259	1.78985	-4.44746	1781.27
KDSR	-0.137431	0.152478	0.746321	4.92894	-1.44162	-4.90207	1291.02
KEAP1	0.0160459	0.865503	0.984378	5.23377	0.169802	-5.89341	1595.48
KEL	0.638746	0.0563613	0.633989	1.23689	1.93023	-3.90765	242.817
KERA	-0.118566	0.79379	0.973984	0.536752	-0.262079	-5.13768	111.51
KGD4	-0.383033	0.120112	0.718341	1.47392	-1.56745	-4.35562	139.328
KHDC1	0.275511	0.521265	0.914909	-1.0273	0.643627	-4.95087	41.4868
KHDC1-AS1	-0.0906961	0.661105	0.951231	1.15818	-0.439674	-5.14815	114.884
KHDC1L	0.553399	0.149467	0.745251	-4.73069	1.4524	-4.41718	3.5443
KHDC3L	0.237156	0.543544	0.921546	-4.91464	0.609511	-4.8863	3.54675
KHDC4	-0.0871375	0.364871	0.865152	6.84747	-0.910194	-5.65975	4885.14
KHDRBS1	0.101977	0.190375	0.772197	6.61205	1.31826	-5.21884	4078.07
KHDRBS2	1.17099	0.0204588	0.580861	-0.541542	2.35465	-3.36933	70.893
KHDRBS3	-0.179434	0.417901	0.884647	3.82544	-0.813375	-5.35807	668.305
KHK	0.337144	0.301032	0.840843	0.36163	1.03951	-4.79125	73.1375
KHNYN	0.0614611	0.486835	0.90454	6.69657	0.697894	-5.81372	4387.39
KHSRP	0.0914783	0.139548	0.737288	6.52186	1.48912	-4.9887	3780.7
KIAA0040	0.13544	0.373736	0.867491	4.28861	0.893427	-5.39633	896.304
KIAA0232	-0.318836	0.000879751	0.488532	7.95534	-3.42767	-0.787148	10577.6
KIAA0319	-0.0889859	0.860362	0.983961	-1.84613	-0.17636	-5.04369	53.3986
KIAA0319L	-0.0373013	0.611192	0.943126	7.3769	-0.509947	-5.96591	6908.48
KIAA0408	0.353327	0.405568	0.878889	0.0523932	0.835187	-4.90353	85.947
KIAA0513	-0.109568	0.412078	0.882106	3.80574	-0.823625	-5.34911	616.919
KIAA0586	-0.0532454	0.618141	0.9443	6.77234	-0.500019	-5.92969	4698.44
KIAA0753	-0.256917	0.027896	0.587713	6.14321	-2.23069	-3.69493	3101.21
KIAA0825	-0.181338	0.232181	0.799057	5.50852	-1.20193	-5.25947	2066.01
KIAA0930	0.102831	0.413834	0.883101	6.06296	0.820525	-5.67842	2936.97
KIAA1143	-0.20159	0.28156	0.831879	3.60544	-1.08256	-5.09409	595.119
KIAA1143P1	-1.14305	0.0360813	0.602107	-2.10092	-2.12414	-3.73822	24.533
KIAA1191	-0.0750184	0.407342	0.879056	4.96664	-0.832027	-5.54424	1312.08
KIAA1191P2	-0.350754	0.357383	0.863753	-3.42595	-0.924557	-4.77091	7.71384
KIAA1210	0.0829211	0.837013	0.980469	0.51425	0.206243	-5.14964	107.204
KIAA1217	-0.157814	0.0745472	0.663528	9.62119	-1.80174	-4.66871	33102.5
KIAA1328	-0.142205	0.315595	0.846087	4.9411	-1.00852	-5.38848	1367.53
KIAA1549	0.107347	0.39192	0.872807	6.3021	0.8598	-5.66615	3474.63
KIAA1549L	-0.0192063	0.890805	0.98766	5.98713	-0.137629	-5.9782	2852.28
KIAA1586	-0.265886	0.10386	0.702873	5.25058	-1.64111	-4.65669	1762.3
KIAA1614	0.0754729	0.663975	0.951528	3.91201	0.435703	-5.59536	716.246
KIAA1614-AS1	-0.644473	0.0526194	0.629313	1.56841	-1.96093	-3.86582	164.746
KIAA1671	-0.0327423	0.738642	0.965946	7.41632	-0.334565	-6.03939	7274.39
KIAA1755	-0.0344805	0.820716	0.976736	5.78326	-0.22721	-5.94334	2512.07
KIAA1958	0.0615327	0.690823	0.956712	5.79061	0.398872	-5.89572	2519.45
KIAA2012	0.306582	0.491555	0.906303	-2.67962	0.690334	-4.89475	18.6606
KIAA2013	0.215592	0.102288	0.70116	4.43342	1.64872	-4.55929	938.054
KICS2	-0.286773	0.0448101	0.619708	4.08333	-2.0315	-3.88275	751.128
KIDINS220	-0.0969058	0.178439	0.759429	8.54431	-1.35493	-5.28242	15522.9
KIF11	0.0833904	0.731262	0.964273	3.72209	0.344392	-5.59147	664.594
KIF12	-0.0879073	0.736295	0.965919	4.48447	-0.337686	-5.73096	1280.74
KIF13A	-0.201655	0.00855243	0.568011	7.77881	-2.6815	-2.77927	9163.78
KIF13B	-0.0285582	0.829064	0.978884	7.60583	-0.216458	-6.08285	8653.5
KIF14	-0.0308397	0.889392	0.98766	3.53362	-0.139422	-5.58922	607.575
KIF15	0.0918691	0.590682	0.937864	2.81533	0.539555	-5.3407	328.878
KIF16B	-0.000251938	0.998487	0.999488	7.77893	-0.00190137	-6.11651	9793.63
KIF17	0.313621	0.327717	0.851337	0.112666	0.983452	-4.81695	64.6076
KIF18A	-0.282293	0.255583	0.814463	2.66185	-1.14333	-4.88723	311.486
KIF18B	-0.0865136	0.781656	0.973007	2.42131	-0.277896	-5.35147	326.148
KIF19	0.57544	0.113353	0.714183	-0.303896	1.59706	-4.29662	54.7171
KIF1A	1.45239	0.00468386	0.544612	0.672174	2.89181	-2.37203	271.059
KIF1B	-0.0285889	0.661193	0.951231	7.3606	-0.439552	-5.99697	6780.17
KIF1C	0.0350026	0.717131	0.962195	7.29268	0.363304	-6.02307	6654.35
KIF20A	-0.0957576	0.725248	0.962554	2.70888	-0.352426	-5.38244	352.2
KIF20B	-0.305793	0.055288	0.633989	5.46583	-1.93886	-4.1938	2093.15
KIF21A	-0.0242033	0.835193	0.980389	5.48745	-0.208579	-5.91641	1975.72
KIF21B	0.174627	0.300448	0.840838	4.43874	1.04077	-5.29345	1023.4
KIF22	-0.049233	0.663259	0.951466	5.95871	-0.436693	-5.89387	2704.11
KIF23	-0.211749	0.272773	0.824844	4.09857	-1.10267	-5.15905	809.177
KIF23-AS1	-0.77976	0.00126265	0.488532	2.70064	-3.31693	-1.22846	333.782
KIF24	0.0586363	0.669751	0.952627	4.62636	0.427731	-5.73098	1103.76
KIF25	0.611012	0.111165	0.712633	-2.84858	1.60694	-4.28571	10.8035
KIF26A	0.196869	0.355226	0.863226	2.76359	0.928731	-5.1012	362.297
KIF26B	0.0684383	0.7358	0.965839	7.07372	0.338345	-6.01746	6791.04
KIF27	-0.17453	0.13414	0.730871	5.15516	-1.51001	-4.83742	1547.75
KIF2A	-0.162894	0.135468	0.731153	6.45095	-1.50482	-4.95766	3791.74
KIF2C	0.395813	0.0753718	0.66419	2.27717	1.79656	-4.114	249.077
KIF3A	-0.270502	0.0259983	0.587713	5.74742	-2.25927	-3.61166	2339.18
KIF3B	-0.0492099	0.497126	0.907662	6.43529	-0.681463	-5.80336	3592.51
KIF3C	0.227299	0.181108	0.762405	4.34434	1.34657	-4.95174	959.329
KIF4A	0.0865821	0.730052	0.964095	3.08169	0.346006	-5.4605	443.028
KIF4B	0.583865	0.167161	0.754076	-1.35097	1.39132	-4.47912	45.1772
KIF4CP	-0.151488	0.693779	0.957196	-4.01715	-0.39485	-4.9596	4.51757
KIF5A	-0.000809375	0.997943	0.999272	1.0355	-0.00258454	-5.20635	137.416
KIF5B	-0.220205	0.0710242	0.660639	8.26655	-1.82441	-4.56494	13781.7
KIF5C	-0.357598	0.135232	0.730871	3.30715	-1.50574	-4.57465	535.802
KIF6	-0.177816	0.573039	0.931691	-0.057321	-0.56541	-5.01468	60.4974
KIF7	-0.218396	0.154789	0.748184	4.48677	-1.43347	-4.84843	1030.74
KIF9	-0.240253	0.102357	0.70116	3.73866	-1.64839	-4.44737	604.9
KIF9-AS1	-0.242243	0.248124	0.811134	1.26941	-1.16158	-4.74033	114.966
KIFAP3	0.123071	0.200801	0.782506	6.14465	1.28761	-5.22369	2996.72
KIFBP	-0.227687	0.0607675	0.644153	6.03646	-1.89621	-4.31477	2872.85
KIFC1	0.188092	0.364991	0.865152	3.40332	0.909965	-5.22278	534.215
KIFC2	-0.125329	0.452545	0.893378	6.78515	-0.754075	-5.77788	5236.6
KIFC3	0.0344158	0.823347	0.977345	4.32598	0.223819	-5.73724	925.042
KIN	-0.048729	0.606166	0.94221	3.83276	-0.517161	-5.53951	599.977
KIR3DX1	0.128703	0.74548	0.966657	-3.92188	0.325487	-4.97689	16.9924
KIRREL1	0.112263	0.362034	0.864576	6.51336	0.915613	-5.63514	3982.44
KIRREL2	0.726571	0.110579	0.712364	-3.69132	1.60962	-4.28503	12.2966
KIRREL3	0.78351	0.0475042	0.623106	-3.32499	2.00605	-3.8865	8.54972
KISS1R	-0.454608	0.349889	0.860471	-2.20059	-0.939127	-4.78035	22.1027
KIT	-0.489646	0.0143942	0.577358	5.18727	-2.48998	-3.07973	1809.41
KITLG	-0.0230422	0.903476	0.989076	4.61227	-0.121574	-5.80323	1208.63
KIZ	-0.293869	0.107456	0.709315	5.5162	-1.62406	-4.70733	2069.47
KL	0.148812	0.543794	0.921658	2.05851	0.609132	-5.19428	228.724
KLB	0.529132	0.240466	0.80717	-0.430975	1.18072	-4.66154	71.9426
KLC1	0.0815201	0.384068	0.871286	7.51761	0.874199	-5.73601	7753.5
KLC2	0.25107	0.0186788	0.577358	5.8099	2.39019	-3.35196	2413.07
KLC3	-0.12044	0.689224	0.956372	0.421673	-0.40105	-5.09781	75.6625
KLC4	0.221422	0.0180083	0.577358	4.22709	2.40436	-3.19992	790.267
KLF1	0.206751	0.625421	0.945253	-4.61689	0.48967	-4.92718	8.07587
KLF10	-0.18069	0.10035	0.699266	6.8278	-1.65823	-4.75607	4889.15
KLF11	0.0639339	0.538629	0.920473	5.2988	0.616975	-5.73848	1680.91
KLF12	-0.0218192	0.862935	0.984378	5.24499	-0.173077	-5.89287	1647.07
KLF13	0.0313875	0.796752	0.973984	4.84702	0.258229	-5.82012	1261.27
KLF14	0.483996	0.252433	0.813458	-3.03419	1.15099	-4.64401	11.6782
KLF15	-1.0216	0.00390347	0.543787	1.10104	-2.9534	-2.28882	147.609
KLF16	-0.0508157	0.736554	0.965946	2.60681	-0.337341	-5.37127	281.113
KLF17	0.51145	0.277269	0.830444	-2.35355	1.09233	-4.69006	21.9951
KLF17P1	0.128315	0.729743	0.964095	-0.82251	0.34642	-5.04854	34.2164
KLF2	0.0296242	0.875951	0.985623	5.0541	0.156497	-5.8714	1618.32
KLF3	0.00151968	0.988199	0.998483	6.18665	0.0148279	-6.00483	3093.73
KLF3-AS1	0.223176	0.47707	0.901016	-2.14805	0.713662	-4.89496	13.2524
KLF3P1	-0.440932	0.0879377	0.683955	1.27338	-1.72293	-4.17034	118.971
KLF4	-0.169517	0.393659	0.872823	6.23845	-0.856635	-5.65873	3795.66
KLF5	-0.0179754	0.936936	0.994611	5.17485	-0.0793173	-5.89512	1893.35
KLF6	-0.224016	0.0924243	0.690673	8.09913	-1.69873	-4.76305	12186.9
KLF7	-0.0813932	0.581954	0.934562	5.72536	-0.552299	-5.81664	2392.96
KLF7-IT1	0.121012	0.725497	0.962554	-3.57435	0.352092	-4.97843	5.2105
KLF8	-0.0932248	0.586176	0.93697	5.59693	-0.546124	-5.80623	2251.33
KLF9	-0.144574	0.38034	0.869843	5.72111	-0.881098	-5.59375	2470.67
KLHDC1	0.024925	0.853303	0.982695	3.79979	0.185377	-5.64097	614.158
KLHDC10	0.0673544	0.493832	0.906303	5.5971	0.686701	-5.72933	2047.38
KLHDC2	0.286148	0.00461655	0.544612	5.65615	2.89673	-2.16567	2161.51
KLHDC3	0.217357	0.0152192	0.577358	5.82585	2.46887	-3.18225	2394.82
KLHDC4	0.0746307	0.498384	0.907662	5.31939	0.679467	-5.70358	1727.86
KLHDC7A	-0.0179615	0.966173	0.996515	3.44896	-0.0425132	-5.5774	1033.77
KLHDC7B	0.306561	0.280228	0.831879	2.34672	1.08558	-4.91791	320.595
KLHDC8A	0.587696	0.115485	0.717833	-1.09001	1.58757	-4.30327	33.981
KLHDC8B	-0.125828	0.55116	0.923884	2.35955	-0.598013	-5.23057	246.365
KLHDC9	0.30412	0.231972	0.799019	2.69094	1.20247	-4.85663	336.972
KLHL1	1.56774	0.0311904	0.595338	-3.85494	2.1849	-3.68887	267.806
KLHL10	-0.103373	0.803996	0.975253	-2.25383	-0.248827	-5.0243	14.616
KLHL11	-0.26229	0.0329072	0.597157	5.64088	-2.16268	-3.79562	2191.19
KLHL12	0.202614	0.0262889	0.587713	4.54857	2.25478	-3.52968	989.518
KLHL13	-0.0488847	0.838136	0.980697	3.12368	-0.204802	-5.49256	454.261
KLHL14	-0.377194	0.331231	0.853046	-0.303457	-0.976299	-4.79862	74.3866
KLHL15	-0.359645	0.054253	0.633039	4.34276	-1.94731	-4.0553	909.375
KLHL17	0.135846	0.431284	0.887731	4.22536	0.790138	-5.46407	885.862
KLHL18	0.24216	0.0987964	0.698215	3.68862	1.66596	-4.4332	572.066
KLHL2	-0.230426	0.0441723	0.619708	4.99352	-2.03772	-3.97414	1388.31
KLHL20	-0.0835081	0.510339	0.9115	5.14485	-0.660635	-5.68688	1505.66
KLHL21	-0.11984	0.287392	0.835594	5.0659	-1.06946	-5.34842	1459.56
KLHL22	0.0641996	0.56451	0.928561	4.94333	0.578046	-5.71205	1328.31
KLHL23	0.0762673	0.569803	0.931403	4.53975	0.570193	-5.65185	1029.32
KLHL24	-0.0567851	0.501054	0.908532	6.48035	-0.67524	-5.81056	3741.24
KLHL25	0.363137	0.00955653	0.568011	4.1338	2.64147	-2.68724	795.051
KLHL26	0.153974	0.310518	0.844839	3.14878	1.01921	-5.08781	404.703
KLHL28	0.0766665	0.406693	0.878889	5.41168	0.833181	-5.6057	1794.98
KLHL29	-0.212125	0.350441	0.860746	3.2077	-0.938046	-5.14712	452.372
KLHL2P1	-0.144577	0.745366	0.966657	-3.02666	-0.325639	-4.99349	11.3685
KLHL3	0.0549203	0.719486	0.962195	3.8276	0.360144	-5.60613	636.3
KLHL30	0.321149	0.481901	0.903209	-1.35152	0.705838	-4.91637	35.9847
KLHL31	-0.313492	0.286864	0.835482	1.78224	-1.07064	-4.85268	204.414
KLHL32	0.554797	0.2075	0.788988	-2.36795	1.26854	-4.56792	16.9639
KLHL33	0.116811	0.701139	0.958644	-0.199827	0.384867	-5.06782	54.0979
KLHL34	0.0819995	0.865642	0.984378	-3.23958	0.169625	-5.01261	16.1868
KLHL35	0.250595	0.369702	0.866819	1.59841	0.901024	-4.97402	160.425
KLHL36	0.0571346	0.609219	0.942849	4.95642	0.512777	-5.74676	1342.95
KLHL38	1.0718	0.0044726	0.544612	-0.103943	2.90749	-2.45699	63.7109
KLHL4	0.0888756	0.779704	0.973007	0.400421	0.280447	-5.12855	75.4938
KLHL41	-0.0528996	0.796875	0.973984	2.61321	-0.258068	-5.38987	305.688
KLHL42	-0.0291961	0.764854	0.970713	4.67382	-0.299915	-5.77926	1089.27
KLHL5	-0.191898	0.147041	0.744209	6.2953	-1.4612	-5.00663	3494.28
KLHL6	0.187924	0.297466	0.83915	4.17646	1.04725	-5.24469	874.645
KLHL7	0.00922845	0.924716	0.991846	4.36409	0.0947292	-5.76133	874.661
KLHL8	-0.221685	0.193724	0.774683	3.96161	-1.30828	-4.91482	695.194
KLHL9	-0.145658	0.220542	0.793253	6.72467	-1.23266	-5.32429	4552.53
KLK1	-0.593793	0.129161	0.726564	-0.144526	-1.52983	-4.36188	65.3762
KLK10	1.07058	0.047065	0.623106	0.156834	2.01011	-3.81503	187.468
KLK11	1.28605	0.0561584	0.633989	0.337727	1.93185	-3.91158	399.647
KLK12	1.91937	0.00135822	0.488532	-3.86975	3.29427	-2.11223	33.6892
KLK13	1.43372	0.0156115	0.577358	-2.2191	2.45919	-3.29289	62.0132
KLK14	1.38806	0.0115962	0.568011	-1.34759	2.57069	-3.09395	87.5144
KLK2	0.292709	0.608727	0.942686	-2.15691	0.513481	-4.96866	54.9993
KLK3	-0.229375	0.670428	0.952929	-1.08057	-0.426797	-5.01736	97.0099
KLK4	-0.396084	0.168099	0.754076	3.60489	-1.38823	-4.75972	682.177
KLK5	0.0994399	0.821787	0.977095	0.738298	0.225829	-5.16417	132.23
KLK6	-0.443778	0.344473	0.858475	-1.81227	-0.949782	-4.78067	23.5285
KLK7	0.463331	0.322687	0.848263	-0.401031	0.993779	-4.79151	70.0962
KLK8	-0.903893	0.0621295	0.648285	-2.95125	-1.88612	-4.01588	13.8986
KLKB1	-0.48441	0.207525	0.788988	0.459324	-1.26847	-4.61034	92.5161
KLKP1	-0.423464	0.318707	0.846087	1.18676	-1.00203	-4.8541	159.767
KLLN	0.979756	0.00735132	0.568011	-1.51169	2.73541	-2.86324	28.7029
KLRA1P	0.278542	0.255462	0.814463	1.37141	1.14362	-4.77235	129.478
KLRB1	0.368976	0.303616	0.841903	-0.0363734	1.03394	-4.77797	62.9034
KLRC1	0.0102209	0.981755	0.998142	-1.46237	0.0229255	-5.06416	27.9637
KLRC2	-0.580932	0.225497	0.796976	-3.54344	-1.21943	-4.59132	12.7261
KLRC3	0.460327	0.385868	0.871587	-2.4421	0.870882	-4.8167	28.0349
KLRC4	0.626254	0.157316	0.750623	-3.87929	1.42466	-4.44036	7.52269
KLRC4-KLRK1	0.121564	0.811593	0.976436	-1.27686	0.238991	-5.05291	38.5192
KLRD1	-0.193325	0.455885	0.894681	0.702094	-0.7485	-4.97952	84.6403
KLRF1	-0.114824	0.784746	0.973007	-2.15557	-0.273862	-5.02273	18.6676
KLRG1	-0.225779	0.39576	0.874234	0.749918	-0.852822	-4.92487	90.155
KLRG2	0.492057	0.233225	0.799425	-0.567288	1.19923	-4.64394	66.1686
KLRK1	0.363533	0.18243	0.763553	1.97234	1.34247	-4.63939	227.108
KLRK1-AS1	-0.160205	0.658712	0.95066	-2.98654	-0.442991	-4.96803	8.46543
KMO	-0.00899876	0.98202	0.998151	2.66131	-0.0225922	-5.4296	507.134
KMT2A	-0.162789	0.057182	0.636019	10.1914	-1.92373	-4.48059	49039.3
KMT2B	-0.0125536	0.879982	0.986461	8.31243	-0.151372	-6.13743	13337.3
KMT2C	-0.0813105	0.312403	0.845114	10.6678	-1.01523	-5.77223	67973.1
KMT2D	0.0653543	0.399758	0.877016	10.3215	0.845602	-5.91001	53462.2
KMT2E	-0.109877	0.313715	0.845499	9.59099	-1.01247	-5.72275	33221.5
KMT5A	-0.0726751	0.446141	0.891519	3.065	-0.764832	-5.25451	351.345
KMT5AP3	0.0139292	0.97097	0.996515	-3.19316	0.0364816	-5.02114	7.00022
KMT5B	-0.0311917	0.763156	0.969977	7.63175	-0.302147	-6.06306	8558.43
KMT5C	0.0139374	0.931638	0.993349	4.10314	0.085996	-5.71155	840.1
KNDC1	-0.22328	0.640972	0.947285	1.82268	-0.467737	-5.20609	465.488
KNG1	0.210976	0.634902	0.946624	-4.92231	0.476271	-4.92563	5.98245
KNL1	-0.0602793	0.714077	0.961683	5.27968	-0.367409	-5.84685	1814.52
KNOP1	-0.0984513	0.466179	0.897243	5.25365	-0.73146	-5.6554	1700.18
KNOP1P1	-0.301736	0.480451	0.902891	-4.86961	-0.708182	-4.84945	5.46947
KNOP1P4	-0.365876	0.440857	0.890176	-2.62774	-0.773775	-4.85675	20.0586
KNSTRN	-0.365305	0.108873	0.709339	2.36528	-1.61747	-4.34182	245.725
KNTC1	-0.127637	0.326285	0.850653	6.61873	-0.986381	-5.57472	4335.36
KPLCE	0.582572	0.262201	0.820031	-5.08052	1.12746	-4.6413	51.6495
KPNA1	-0.0658719	0.378816	0.868724	5.45489	-0.883933	-5.5663	1819.23
KPNA2	-0.11264	0.342957	0.857468	4.68637	-0.952783	-5.40137	1118.38
KPNA2P3	-0.693563	0.122192	0.721005	2.09897	-1.55861	-4.39015	277.8
KPNA3	-0.151765	0.127818	0.724651	6.1221	-1.53528	-4.89185	2959.33
KPNA4	-0.0255419	0.760595	0.968849	5.68117	-0.305519	-5.91351	2139.95
KPNA4P1	-0.379433	0.256009	0.815106	-3.60863	-1.1423	-4.64215	6.80768
KPNA5	-0.154786	0.399867	0.877098	3.97657	-0.845406	-5.36092	720.424
KPNA6	0.0965429	0.223148	0.795287	5.15363	1.22568	-5.20129	1480.48
KPNA7	0.101568	0.817063	0.976526	-1.92738	0.231924	-5.0361	27.0723
KPNB1	-0.116891	0.0923588	0.690412	7.53807	-1.69908	-4.73407	7699.35
KPNB1-DT	-0.328499	0.337604	0.853989	-0.0194564	-0.963453	-4.81705	53.9916
KPRP	0.746522	0.253418	0.813458	-3.90018	1.14859	-4.63815	91.152
KPTN	0.289015	0.226445	0.797007	1.95309	1.21693	-4.75721	201.383
KRAS	-0.28841	0.0908313	0.689019	3.22784	-1.70721	-4.30116	445.73
KRBA1	-0.0607045	0.610674	0.943126	4.58656	-0.51069	-5.68369	1047.02
KRBA2	-0.271585	0.051447	0.627798	4.91761	-1.97093	-4.08432	1346.23
KRBOX1	-0.307234	0.485641	0.904137	-0.268986	-0.699812	-4.94854	66.7166
KRBOX4	-0.0998123	0.454645	0.894681	2.97105	-0.750567	-5.24714	340.015
KRBOX5	-0.303783	0.0531679	0.631883	5.94762	-1.95632	-4.20128	2850.2
KRCC1	-0.218064	0.199372	0.780778	6.03988	-1.29174	-5.20381	3265.75
KREMEN1	-0.0167929	0.919353	0.991032	4.2116	-0.101501	-5.72934	863.831
KREMEN2	0.8351	0.118906	0.718341	-2.02697	1.57264	-4.31656	50.5288
KRI1	0.0686188	0.478595	0.901998	5.24282	0.711186	-5.67356	1606.08
KRIT1	-0.26581	0.00888481	0.568011	7.08835	-2.6678	-2.78252	5817.2
KRR1	-0.247775	0.0884586	0.685319	6.12267	-1.72007	-4.61229	3214.72
KRT1	-0.211157	0.663079	0.951466	-1.99144	-0.436942	-4.99135	31.4435
KRT10	-0.119141	0.369237	0.866428	3.47263	-0.901904	-5.22889	492.962
KRT10-AS1	0.222707	0.272645	0.824821	3.39435	1.10296	-5.0575	530.918
KRT12	0.343094	0.490013	0.906001	-4.17046	0.6928	-4.86828	18.0906
KRT13	0.718927	0.172908	0.754076	-2.98267	1.37255	-4.48466	40.4935
KRT14	-0.255401	0.44397	0.890636	3.03946	-0.768499	-5.23749	514.951
KRT15	-0.372936	0.299068	0.840102	5.23079	-1.04376	-5.38637	3231.6
KRT16	-0.279883	0.448435	0.891519	-3.50641	-0.760969	-4.84817	6.60084
KRT16P6	0.212431	0.587116	0.93759	-4.16286	0.544752	-4.91906	5.1278
KRT17	-0.273596	0.408206	0.879131	2.33623	-0.830488	-5.08835	342.074
KRT18	-0.133489	0.392361	0.872807	4.71125	-0.858997	-5.48255	1206.92
KRT18P15	-0.301146	0.331127	0.853046	-2.23126	-0.976509	-4.75943	12.7738
KRT18P31	-0.199827	0.49598	0.907301	-1.66887	-0.683283	-4.91542	16.6332
KRT18P4	-0.273901	0.358701	0.863753	-3.23678	-0.922016	-4.77509	5.75005
KRT18P5	-0.619822	0.0538459	0.63234	-3.27166	-1.95067	-3.95097	5.78192
KRT18P61	-0.658491	0.0462868	0.622646	-3.5845	-2.01739	-3.88396	5.28622
KRT19	-0.203001	0.361162	0.864156	7.21607	-0.917284	-5.67584	7210.61
KRT19P1	-0.754602	0.0559184	0.633989	-3.56644	-1.93377	-3.97308	6.27641
KRT2	0.0108725	0.982778	0.998322	-3.66816	0.0216398	-5.01123	30.6106
KRT222	0.737918	0.130673	0.728535	-0.886324	1.52375	-4.36494	55.9473
KRT23	-0.446387	0.155215	0.749178	3.91917	-1.43197	-4.75266	1026.96
KRT24	-0.0249483	0.962118	0.996131	-3.99693	-0.0476124	-5.00395	12.2717
KRT3	-0.453546	0.347538	0.860454	-4.29173	-0.943739	-4.74995	13.6063
KRT31	-0.00167079	0.99676	0.999019	-4.60415	-0.00407076	-4.99277	4.25675
KRT32	0.140789	0.752667	0.967498	-3.42536	0.315977	-4.98843	10.3109
KRT37	0.30816	0.425632	0.887294	-4.5811	0.799899	-4.81776	3.59566
KRT39	0.545962	0.253316	0.813458	-4.5371	1.14884	-4.63224	25.8137
KRT4	0.427976	0.337383	0.853989	-4.29486	0.963894	-4.74188	9.23311
KRT40	-0.320673	0.487619	0.905056	-4.14888	-0.696636	-4.86446	8.93712
KRT5	-0.473979	0.114443	0.715671	4.66226	-1.59219	-4.64398	1479.69
KRT6A	0.55497	0.247056	0.811134	-3.30494	1.16422	-4.63284	14.8594
KRT6B	-0.364833	0.454945	0.894681	-0.513694	-0.750066	-4.91534	67.7426
KRT7	0.0492042	0.841408	0.981649	5.99932	0.200605	-5.97093	3397.81
KRT7-AS	-0.308771	0.479241	0.902196	-3.36067	-0.710139	-4.87175	9.47621
KRT71	-0.068515	0.87012	0.984847	-4.91462	-0.163919	-4.97924	5.51183
KRT72	-0.0444765	0.920721	0.991551	-4.4153	-0.0997729	-4.99346	10.7702
KRT73	-0.296701	0.524219	0.91658	-3.53069	-0.639061	-4.89629	10.5024
KRT75	-0.161685	0.756832	0.96776	-3.86861	-0.310478	-4.97904	14.0312
KRT76	-0.526669	0.288272	0.83568	-4.48026	-1.0675	-4.67961	8.87146
KRT77	-0.16707	0.715567	0.961874	-4.69557	-0.365406	-4.9535	6.83344
KRT8	-0.0818149	0.659524	0.950806	6.00167	-0.441865	-5.89467	3124.51
KRT80	0.0624337	0.829535	0.979033	2.97935	0.215853	-5.47204	496.568
KRT81	-0.336579	0.498994	0.907662	-0.972272	-0.678501	-4.93315	69.1056
KRT86	1.0688	0.0093319	0.568011	-2.8696	2.65008	-3.05605	13.8076
KRT8P12	-0.24598	0.374736	0.867491	-1.69698	-0.891552	-4.81567	15.7694
KRT8P15	-0.303824	0.407507	0.879056	-3.53742	-0.831732	-4.81567	5.59704
KRT8P2	0.0448532	0.928027	0.992523	-3.47671	0.0905515	-5.01331	13.9969
KRT8P33	-0.339276	0.2803	0.831879	-0.423956	-1.08542	-4.72394	40.8993
KRT8P39	-0.204924	0.526478	0.916753	-1.53639	-0.635578	-4.93746	19.4504
KRT8P46	-0.494809	0.0761277	0.664623	-0.462304	-1.79185	-4.09197	38.0367
KRT8P50	-0.101639	0.783087	0.973007	-1.6339	-0.276027	-5.03554	21.2286
KRT9	-1.23726	0.0500052	0.626124	-1.12996	-1.9835	-3.88592	95.4912
KRTAP11-1	0.39841	0.327188	0.850758	-4.5725	0.984533	-4.72759	4.66518
KRTAP12-1	-0.0990347	0.814898	0.976526	-5.03923	-0.23472	-4.96922	9.31007
KRTAP12-2	-0.0567017	0.895112	0.988011	-4.66687	-0.132169	-4.98652	5.45807
KRTAP16-1	-0.0305068	0.946648	0.994757	-4.37679	-0.0670817	-4.9958	14.0374
KRTAP3-3	-0.397463	0.318658	0.846087	-5.35879	-1.00213	-4.7084	3.5461
KRTAP5-10	0.406821	0.348277	0.860454	-2.59436	0.942286	-4.77596	15.5536
KRTAP5-7	0.111225	0.747728	0.966823	0.908452	0.32251	-5.16008	125.881
KRTAP5-8	-0.183072	0.62818	0.94537	-2.15335	-0.485761	-4.97418	15.7406
KRTAP5-9	-0.294126	0.421855	0.885045	-1.7334	-0.806466	-4.85819	19.5217
KRTAP5-AS1	0.628456	0.108573	0.709339	0.220693	1.61886	-4.27821	91.5701
KRTAP8-1	1.09352	0.00470229	0.544612	-5.09558	2.89047	-2.81875	4.54878
KRTCAP2	0.13978	0.298877	0.839884	4.53664	1.04418	-5.30549	1033.45
KRTCAP3	0.113419	0.581974	0.934562	2.09368	0.55227	-5.22279	213.977
KRTDAP	0.706578	0.0790384	0.668984	-4.0534	1.77409	-4.13444	6.90071
KSR1	-0.07194	0.536784	0.920006	5.40381	-0.619785	-5.74539	1837.9
KSR2	-0.0306611	0.89156	0.98766	2.56707	-0.136672	-5.40423	304.323
KTI12	0.218736	0.510341	0.9115	2.19378	0.660632	-5.18816	241.963
KTN1	-0.423251	0.00794976	0.568011	9.06725	-2.70762	-2.76435	26034.3
KTN1-AS1	-0.608186	0.0546373	0.633989	-0.718704	-1.94415	-3.92321	36.7427
KXD1	0.12281	0.245352	0.81023	5.14961	1.16846	-5.26497	1520.61
KY	0.528991	0.212766	0.790897	-1.49988	1.25386	-4.5874	44.3068
KYAT1	0.095813	0.652499	0.948572	2.3953	0.451627	-5.30784	254.151
KYAT1.1	0.39044	0.498625	0.907662	-0.417618	0.679086	-4.95924	80.417
KYAT3	0.0689983	0.572944	0.931691	4.60921	0.565551	-5.66624	1066.33
KYNU	-0.0710746	0.764719	0.970648	2.86271	-0.300092	-5.42645	401.663
L1CAM	0.608985	0.114363	0.715671	0.917094	1.59255	-4.3183	166.807
L1TD1	-0.588292	0.176087	0.757513	1.97922	-1.36237	-4.59834	314.515
L2HGDH	0.0722693	0.571147	0.931403	2.63195	0.568205	-5.29479	270.321
L3HYPDH	-0.0975938	0.379822	0.869502	4.81816	-0.882061	-5.48233	1218.77
L3MBTL1	-0.108108	0.399879	0.877098	5.25397	-0.845385	-5.57214	1685.93
L3MBTL2	0.153366	0.129251	0.7266	5.02641	1.52947	-4.80487	1388.18
L3MBTL2-AS1	-0.1998	0.491142	0.906303	0.346502	-0.690994	-4.98496	68.9211
L3MBTL3	-0.14515	0.216628	0.790914	4.67961	-1.24326	-5.1097	1115.73
L3MBTL4	-0.0794434	0.622162	0.945074	3.23787	-0.494296	-5.4306	431.328
LACC1	-0.139361	0.281456	0.831879	3.4887	-1.0828	-5.0759	495.802
LACRT	0.312181	0.50467	0.910529	-5.23984	0.669535	-4.86084	37.5348
LACTB	-0.085568	0.462175	0.895125	4.18554	-0.738063	-5.48156	794.538
LACTB2	-0.123265	0.535645	0.919814	3.1019	-0.621523	-5.34006	398.937
LACTB2-AS1	0.105153	0.788654	0.973348	-2.85864	0.268766	-5.00844	12.9197
LAD1	0.239295	0.395058	0.873658	3.68489	0.854094	-5.32215	789.032
LAG3	0.359237	0.259795	0.818039	1.34731	1.13319	-4.78111	155.727
LAGE3	0.337354	0.286982	0.835482	2.37358	1.07038	-4.93489	295.481
LAGE3P1	-0.524513	0.0331221	0.597593	0.423583	-2.15997	-3.62032	64.725
LAIR1	0.0573704	0.694566	0.957301	4.12914	0.393782	-5.65364	791.934
LAMA1	-0.276564	0.0358364	0.601832	4.33977	-2.127	-3.73901	895.488
LAMA2	-0.210374	0.182011	0.762851	8.16415	-1.34377	-5.27459	13130.8
LAMA3	-0.138266	0.516196	0.912674	6.9583	-0.651493	-5.85808	6529.49
LAMA4	-0.00798546	0.934638	0.99457	7.99823	-0.0822139	-6.12659	10860.5
LAMA5	0.073637	0.585697	0.936746	9.0864	0.546822	-6.04868	24600.5
LAMB1	-0.210914	0.0636344	0.649386	8.95738	-1.87518	-4.51089	21564.1
LAMB2	-0.0388437	0.717661	0.962195	8.37679	-0.362592	-6.08845	14247.2
LAMB3	0.0258154	0.910126	0.989555	4.00164	0.11316	-5.68986	840.528
LAMB4	-0.0163114	0.962813	0.996131	-1.0712	-0.0467384	-5.07526	33.9199
LAMC1	0.0207909	0.859397	0.983645	7.74095	0.177591	-6.09938	9291.25
LAMC2	-0.298699	0.243385	0.808208	4.62835	-1.17337	-5.16964	1395.79
LAMC3	-0.24447	0.489244	0.906001	2.32424	-0.69403	-5.17086	317.016
LAMP1	0.151048	0.116429	0.718341	6.88321	1.58342	-4.8774	5015.32
LAMP2	0.0114579	0.909436	0.989412	6.46092	0.114033	-6.02083	3750.21
LAMP3	0.0544801	0.866034	0.984378	2.26842	0.169125	-5.35191	294.6
LAMP5	0.460677	0.149185	0.745251	3.44034	1.45341	-4.68563	615.08
LAMTOR1	0.173328	0.10695	0.707475	4.62211	1.62643	-4.61607	1059.72
LAMTOR2	0.212455	0.149031	0.745251	2.91559	1.45397	-4.60894	338.884
LAMTOR3	-0.245302	0.186943	0.769346	3.65033	-1.32862	-4.8425	602.348
LAMTOR4	0.24323	0.11638	0.718341	4.14336	1.58363	-4.61322	796.131
LAMTOR5	-0.00517471	0.959772	0.996124	4.20013	-0.0505638	-5.73317	783.718
LAMTOR5-AS1	0.281233	0.37369	0.867491	-0.748166	0.893513	-4.83894	39.7906
LAMTOR5P1	-0.602084	0.0489593	0.623556	-0.169121	-1.99281	-3.85493	50.0963
LANCL1	0.0106942	0.930733	0.99299	4.53857	0.0871384	-5.79502	1002.34
LANCL2	0.0148071	0.871924	0.985165	3.78346	0.161622	-5.64	578.836
LANCL3	0.342577	0.303013	0.841177	-2.54908	1.03523	-4.7226	11.4825
LAP3	0.0349839	0.709557	0.960747	5.52673	0.373494	-5.87746	1949.67
LAPTM4A	0.202955	0.129899	0.727272	6.50202	1.52685	-4.93613	4035.33
LAPTM4B	0.152881	0.365203	0.865247	4.18506	0.90956	-5.36383	867.372
LAPTM5	0.0799841	0.587869	0.937828	6.95007	0.543653	-5.92282	5578.57
LARGE1	0.105436	0.440507	0.890102	5.55564	0.77437	-5.66618	2100.93
LARGE2	0.145895	0.453067	0.893656	3.76057	0.753201	-5.40346	686.768
LARP1	-0.0555832	0.393714	0.872823	8.40157	-0.856535	-5.80038	13957.1
LARP1B	-0.251462	0.0351651	0.599688	6.02631	-2.13495	-3.87655	2859.45
LARP1P1	0.738708	0.100007	0.699266	-3.28359	1.65993	-4.23799	10.6774
LARP4	-0.163457	0.110978	0.712633	6.38681	-1.60779	-4.80458	3598.81
LARP4B	-0.270539	0.00046163	0.488532	6.65538	-3.61961	-0.182618	4204.58
LARP4P	-0.248731	0.415573	0.883856	0.399369	-0.817464	-4.92329	70.3042
LARP6	0.101868	0.45559	0.894681	3.62292	0.74899	-5.37721	546.016
LARP7	-0.257459	0.0559168	0.633989	5.84857	-1.93379	-4.23519	2588.76
LARS1	-0.226024	0.0215726	0.582384	7.80066	-2.33378	-3.56686	9479.67
LARS2	-0.0339204	0.73224	0.964708	4.72988	-0.343087	-5.77551	1116.24
LAS1L	0.0404902	0.570902	0.931403	5.57094	0.568568	-5.796	1972.45
LASP1	0.248417	0.0201958	0.580861	7.86346	2.35972	-3.51979	10146
LASP1NB	-0.0943398	0.779801	0.973007	-2.72252	-0.28032	-5.00845	9.50303
LASTR	-0.451438	0.191405	0.773109	-3.51669	-1.31518	-4.52402	6.07531
LAT	0.0476456	0.842521	0.981649	2.49948	0.199178	-5.38673	277.311
LAT2	-0.0432417	0.818109	0.976526	1.61241	-0.230574	-5.24912	141.594
LATS1	-0.0707051	0.468627	0.898208	8.05153	-0.727439	-5.87789	11246.6
LATS2	-0.262818	0.0407569	0.61408	6.09818	-2.07238	-3.99978	2996.33
LAX1	-0.0794519	0.754279	0.967498	2.5627	-0.313848	-5.36986	316.225
LAYN	0.233611	0.251968	0.813458	3.22671	1.15213	-4.98322	445.21
LBH	0.115645	0.420612	0.884693	3.64705	0.808633	-5.33992	557.948
LBHD1	-0.104861	0.618061	0.9443	3.4095	-0.500132	-5.46168	503.186
LBP	-0.0388984	0.94632	0.994757	-1.34479	-0.0674952	-5.06583	81.615
LBR	0.125379	0.225521	0.796976	4.9049	1.21937	-5.17803	1281.4
LBX1	0.371842	0.401124	0.878225	-4.73217	0.843146	-4.79647	11.0906
LBX2	0.00393978	0.99037	0.998483	0.912622	0.0120988	-5.19476	108.573
LBX2-AS1	0.300895	0.186914	0.769346	2.03388	1.32871	-4.65597	201.86
LCA5	-0.28228	0.0915946	0.68945	5.11065	-1.70313	-4.54611	1635.2
LCA5L	-0.255184	0.247928	0.811134	2.79254	-1.16206	-4.88981	377.116
LCAT	0.00264937	0.983788	0.998322	4.72817	0.02037	-5.82993	1165.36
LCDR	-0.146097	0.658637	0.95066	-3.60583	-0.443095	-4.95586	4.83423
LCE3D	0.213881	0.61291	0.94314	-5.46867	0.507489	-4.90879	15.2512
LCK	0.552413	0.0391285	0.609751	2.46634	2.0898	-3.68271	307.623
LCLAT1	0.135278	0.243482	0.808208	4.01024	1.17313	-5.08867	697.893
LCMT1	-0.0835069	0.497792	0.907662	4.61636	-0.680406	-5.59537	1083.87
LCMT2	0.164012	0.0722008	0.661533	4.59682	1.81673	-4.31979	1018.51
LCN10	0.218888	0.590246	0.937864	-0.715059	0.54019	-4.99935	48.8436
LCN12	-0.220249	0.434734	0.887803	2.76305	-0.784216	-5.18526	442.526
LCN2	-0.0479052	0.914837	0.990023	-0.109194	-0.107206	-5.11522	95.5991
LCN6	0.389142	0.401576	0.878601	-3.10154	0.842334	-4.81998	13.0665
LCN8	0.678636	0.233347	0.799514	-3.04373	1.19891	-4.61211	25.9771
LCNL1	0.286532	0.404758	0.878889	0.458471	0.836635	-4.92432	90.0034
LCOR	-0.253847	0.00701586	0.568011	7.55833	-2.7519	-2.59909	7985.85
LCORL	-0.292054	0.0641302	0.650163	5.36009	-1.87162	-4.29924	1828.11
LCP1	0.111451	0.406667	0.878889	5.91813	0.833227	-5.6565	2712.67
LCP2	-0.00540754	0.971308	0.996515	5.59241	-0.0360561	-5.94838	2200.91
LCT	-0.000516799	0.999121	0.999723	-1.17533	-0.00110476	-5.07278	44.138
LCTL	-0.084959	0.834665	0.980314	-3.31508	-0.209258	-5.00568	8.07909
LDAF1	0.15421	0.204769	0.786994	3.2389	1.27626	-4.85385	409.809
LDAH	-0.269201	0.131957	0.730036	4.35837	-1.51862	-4.71168	920.786
LDB1	0.0621854	0.442401	0.89031	6.48885	0.771156	-5.74775	3751.9
LDB2	0.0759952	0.594144	0.938654	4.93568	0.534526	-5.73372	1370.79
LDB3	0.0025494	0.993134	0.998557	1.94396	0.00862705	-5.3163	230.929
LDC1P	0.434449	0.352782	0.862858	-2.84267	0.933478	-4.77719	17.4188
LDHA	-0.234866	0.120857	0.718341	4.85769	-1.56427	-4.72237	1334.13
LDHAL6FP	-0.0340569	0.925963	0.992125	-2.65166	-0.0931556	-5.03112	9.95514
LDHAP4	-0.438465	0.187584	0.769837	-3.68525	-1.32668	-4.51476	4.37371
LDHB	-0.0589321	0.661926	0.951466	4.76657	-0.438537	-5.74486	1218.63
LDHC	-0.0139023	0.977973	0.997801	-3.92865	-0.0276778	-5.00575	9.21178
LDHD	0.209682	0.447518	0.891519	0.866528	0.762512	-4.99168	108.259
LDLR	-0.0432144	0.818671	0.976526	5.72759	-0.229848	-5.93696	2614
LDLRAD1	-1.05274	0.0300396	0.590473	-2.56696	-2.2004	-3.65656	18.9284
LDLRAD2	-0.192822	0.559423	0.926489	0.912886	-0.585627	-5.07082	110.578
LDLRAD3	0.0886718	0.659683	0.950806	4.97878	0.441645	-5.78341	1566.3
LDLRAD4	0.0441638	0.783606	0.973007	6.04825	0.275349	-5.95777	3072.41
LDLRAP1	0.253309	0.102744	0.70116	4.26595	1.6465	-4.54171	846.709
LDOC1	0.0372643	0.845395	0.981659	3.6624	0.195495	-5.60951	624.403
LEAP2	-0.29958	0.241597	0.807454	1.22246	-1.17786	-4.7238	122.216
LEF1	0.0802805	0.635289	0.946638	5.29336	0.475727	-5.81093	1868.92
LEF1-AS1	-0.176893	0.603805	0.941845	-3.71119	-0.520559	-4.93256	4.46411
LEFTY1	0.906919	0.060398	0.643144	-2.9772	1.89898	-3.99729	14.8812
LEFTY2	0.809858	0.0697371	0.657954	-2.60154	1.83292	-4.06312	16.2796
LEKR1	-0.159735	0.334137	0.853322	2.98856	-0.970421	-5.08858	372.351
LEMD2	0.0292038	0.766313	0.971825	4.79582	0.297996	-5.80204	1191.83
LEMD3	0.0806376	0.258091	0.816449	6.08843	1.13728	-5.38898	2830.42
LENEP	0.619193	0.104096	0.703659	-4.19822	1.63998	-4.25966	4.53444
LENG1	0.15268	0.312275	0.845114	2.82709	1.0155	-5.03919	316.459
LENG8	0.12458	0.227169	0.79748	10.3701	1.21502	-5.54656	57632.1
LENG8-AS1	-0.146494	0.497329	0.907662	-1.05933	-0.681141	-4.93113	23.5368
LENG9	-0.14337	0.510445	0.9115	2.97403	-0.660469	-5.29623	376.718
LEO1	0.0142879	0.907842	0.989277	5.88302	0.116049	-5.97222	2610.63
LEP	0.229413	0.649641	0.948521	-1.51161	0.455609	-5.00082	43.5974
LEPR	-0.0738226	0.729978	0.964095	4.99933	-0.346105	-5.81528	1698.94
LEPROT	0.0925235	0.447965	0.891519	3.98454	0.76176	-5.43632	693.315
LEPROTL1	0.188106	0.185113	0.76696	3.44762	1.33421	-4.82319	479.401
LERFS	0.26502	0.484816	0.903613	-4.16267	0.701139	-4.86477	4.61979
LETM1	-0.050687	0.651265	0.948572	5.0812	-0.453345	-5.78747	1467.96
LETM2	0.0402614	0.870986	0.985135	2.35997	0.162817	-5.37091	304.764
LETMD1	-0.129317	0.164694	0.75224	6.31977	-1.39953	-5.09151	3375.26
LETR1	0.0856074	0.78399	0.973007	-2.00328	0.274848	-5.02756	15.0365
LFNG	0.326412	0.0578379	0.638027	4.38121	1.91859	-4.12965	1025.34
LGALS1	0.151057	0.347278	0.860454	5.55947	0.944251	-5.5314	2199.95
LGALS12	0.70143	0.13011	0.727716	-0.660443	1.526	-4.36418	66.2811
LGALS2	0.743937	0.150126	0.746321	-1.31702	1.45002	-4.42926	45.7965
LGALS3	0.158282	0.19605	0.778267	6.3603	1.30143	-5.22328	3604.73
LGALS3BP	0.327307	0.0238028	0.587713	6.89414	2.29471	-3.61251	5457.02
LGALS4	0.16367	0.654827	0.949615	-0.150202	0.448387	-5.05348	145.478
LGALS8	-0.138149	0.282281	0.832652	6.92022	-1.08093	-5.50285	5356.31
LGALS8-AS1	-0.272526	0.516742	0.912895	-1.93511	-0.650644	-4.9224	22.91
LGALS9	0.323909	0.113208	0.714146	1.57745	1.59771	-4.33251	147.927
LGALSL	-0.0801314	0.646543	0.947664	2.80299	-0.459936	-5.36164	316.79
LGI1	-0.439619	0.465329	0.896661	-2.73671	-0.732859	-4.87243	85.232
LGI2	-0.393444	0.209787	0.789647	2.30115	-1.26213	-4.72989	286.403
LGI3	0.791059	0.0703584	0.658816	-4.06734	1.8288	-4.08097	6.52104
LGI4	0.038672	0.863616	0.984378	1.85079	0.172207	-5.29319	194.099
LGMN	0.106396	0.453584	0.894133	5.14606	0.752338	-5.63468	1603.28
LGR4	-0.107828	0.504682	0.910529	5.2749	-0.669516	-5.6985	1791.43
LGR5	0.382515	0.341775	0.856386	0.687145	0.955129	-4.86674	119.834
LGR6	0.0301679	0.909115	0.989412	2.69233	0.11444	-5.42913	387.813
LGSN	0.598013	0.170624	0.754076	-3.5582	1.37995	-4.47625	9.08324
LHCGR	0.309609	0.555164	0.924645	-2.64235	0.591999	-4.93256	48.0767
LHFPL1	0.902236	0.0160744	0.577358	-3.65166	2.44804	-3.36264	5.68346
LHFPL2	-0.0820575	0.463234	0.895719	4.70829	-0.736312	-5.57465	1125.35
LHFPL3-AS2	-0.104819	0.710142	0.960763	-3.3328	-0.372706	-4.97787	5.0221
LHFPL5	-0.0219244	0.966458	0.996515	-0.105978	-0.0421542	-5.11823	109.293
LHFPL6	0.0605319	0.694058	0.957196	5.3267	0.394472	-5.84752	1867.81
LHPP	0.286688	0.0206727	0.580861	2.88058	2.35057	-3.23664	324.889
LHX1	0.742982	0.182577	0.763826	-4.22387	1.34202	-4.50244	28.6719
LHX2	1.02401	0.0178521	0.577358	-3.46318	2.40773	-3.40757	10.8663
LHX4	-0.403222	0.354418	0.863226	-3.60622	-0.930299	-4.7654	9.69531
LHX6	-0.0255884	0.934574	0.99457	0.735439	-0.0822952	-5.17665	91.3259
LHX8	0.0780113	0.854302	0.982862	-4.50211	0.184099	-4.98575	4.76131
LHX9	-0.367844	0.512133	0.91222	-3.49113	-0.657828	-4.88967	51.641
LIAS	-0.40867	0.020595	0.580861	3.73322	-2.35205	-3.25664	602.414
LIAT1	0.230128	0.356568	0.863508	3.68632	0.926132	-5.26505	644.594
LIF	-0.238367	0.474757	0.900493	2.47405	-0.717422	-5.17849	371.52
LIF-AS2	0.0446283	0.911389	0.989619	-2.81899	0.111564	-5.02648	12.4291
LIFR	-0.195926	0.188463	0.770514	6.25816	-1.32402	-5.18165	3491.63
LIFR-AS1	0.0903109	0.760821	0.968878	0.156429	0.305221	-5.10679	62.4585
LIG1	0.0225221	0.847307	0.982296	5.0096	0.193047	-5.85845	1392.9
LIG3	0.0713855	0.447587	0.891519	6.5713	0.762396	-5.7602	4046.23
LIG4	-0.296063	0.0305946	0.59512	6.41833	-2.19286	-3.78589	3824.99
LILRA1	0.118623	0.687282	0.955995	0.0663705	0.403698	-5.07761	71.3738
LILRA2	-0.14395	0.675343	0.954015	0.73011	-0.420038	-5.1147	96.3215
LILRA4	0.791462	0.0255968	0.587713	0.341933	2.26555	-3.45893	95.608
LILRA5	0.163077	0.75234	0.967498	-0.819956	0.316409	-5.05524	68.5598
LILRA6	0.00401819	0.992261	0.998483	0.627255	0.00972392	-5.17025	120.193
LILRB1	0.209742	0.416757	0.884488	2.43123	0.815382	-5.13152	289.381
LILRB2	0.193969	0.391485	0.872807	3.31506	0.860593	-5.24568	532.796
LILRB3	0.145422	0.635701	0.946711	2.01193	0.475146	-5.24273	256.018
LILRB4	0.444358	0.0289691	0.590473	3.38424	2.21528	-3.50773	519.396
LILRB5	-0.128489	0.697538	0.957727	3.20087	-0.389747	-5.46062	610.496
LIMA1	-0.167346	0.0954105	0.694181	8.43991	-1.68315	-4.80599	14823.7
LIMASI	0.355248	0.445641	0.891519	-4.50987	0.765675	-4.83369	7.97183
LIMCH1	-0.0272886	0.853824	0.982711	7.08926	-0.18471	-6.05532	6140.35
LIMD1	-0.12688	0.242773	0.807966	6.09946	-1.17491	-5.34489	2952.18
LIMD2	0.179835	0.386958	0.871587	2.8903	0.868878	-5.165	367.718
LIME1	0.253439	0.135666	0.731153	3.28727	1.50405	-4.59731	470.422
LIMK1	0.0141951	0.917993	0.990548	5.77435	0.103218	-5.96318	2453.49
LIMK2	0.0171783	0.873025	0.985537	6.07598	0.16022	-5.9839	2900.58
LIMS1	-0.21462	0.0650781	0.652458	4.85204	-1.86489	-4.25998	1250.99
LIMS2	0.14934	0.333979	0.853304	3.98159	0.97074	-5.27727	729.166
LIMS3	-0.157114	0.640573	0.947285	-3.27428	-0.468298	-4.95568	6.07122
LIMS4	0.183345	0.584803	0.936216	-3.57647	0.548129	-4.92829	4.90061
LIN37	-0.123728	0.622797	0.945253	2.80461	-0.493395	-5.34762	334.588
LIN52	0.0763815	0.704473	0.96	1.61506	0.380357	-5.21924	151.796
LIN54	-0.155445	0.147308	0.74429	5.50152	-1.46022	-4.94263	1948.91
LIN7A	-0.15565	0.63243	0.946381	1.66812	-0.479756	-5.18539	201.625
LIN7B	0.143044	0.571643	0.931403	0.778713	0.567473	-5.07381	96.4085
LIN7C	-0.17624	0.245688	0.810626	4.66627	-1.16762	-5.18775	1149.03
LIN9	0.201343	0.417179	0.884488	3.00214	0.814642	-5.2228	388.384
LINC-PINT	-0.168179	0.596941	0.939651	2.57763	-0.53047	-5.29023	398.804
LINC00092	0.120189	0.767702	0.971825	-4.40267	0.296172	-4.97276	4.51281
LINC00115	-0.53425	0.0725598	0.662238	2.92249	-1.81441	-4.11317	431.74
LINC00173	-0.193166	0.553054	0.924196	3.39558	-0.595165	-5.40899	782.895
LINC00174	-0.171546	0.262441	0.820215	3.71829	-1.12688	-5.07119	591.89
LINC00205	-0.0792434	0.757779	0.967955	0.47137	-0.30923	-5.12407	73.912
LINC00235	-0.185685	0.540742	0.920984	-2.09158	-0.613761	-4.9335	13.8029
LINC00239	0.365783	0.371948	0.867491	-4.08948	0.896788	-4.77887	4.84995
LINC00240	0.00714404	0.983478	0.998322	-4.17061	0.0207593	-5.00102	3.40995
LINC00242	-0.140839	0.713449	0.961429	-2.38605	-0.368253	-4.99897	13.8794
LINC00243	-0.0226918	0.950507	0.994975	0.672815	-0.0622235	-5.17277	96.9368
LINC00265	-0.0562035	0.824713	0.977528	-0.210428	-0.222058	-5.09649	46.3182
LINC00294	-0.344979	0.119439	0.718341	1.53045	-1.57034	-4.35474	135.319
LINC00299	0.357798	0.2305	0.798839	-1.94459	1.2063	-4.61697	15.0813
LINC00310	0.243277	0.462071	0.895084	-3.55023	0.738234	-4.85932	5.05224
LINC00313	-0.372887	0.218195	0.791534	-3.29566	-1.239	-4.58002	5.6509
LINC00339	0.00671352	0.982189	0.998156	-1.37195	0.022379	-5.06664	21.9025
LINC00342	-0.156329	0.652846	0.948829	2.09373	-0.451144	-5.25054	309.727
LINC00426	0.319177	0.342112	0.856533	-3.4975	0.95446	-4.75633	5.43153
LINC00467	0.0283863	0.891817	0.98766	2.52293	0.136346	-5.39983	278.399
LINC00471	-0.146046	0.706403	0.960308	-0.0702402	-0.37775	-5.07268	61.6968
LINC00472	-0.25835	0.420195	0.884693	3.6926	-0.809362	-5.32712	817.038
LINC00475	-0.222801	0.521855	0.915304	-3.05553	-0.642714	-4.9036	7.28417
LINC00479	0.186429	0.640283	0.947285	-4.46056	0.468704	-4.93543	3.85753
LINC00482	0.0587763	0.893773	0.987808	-0.202848	0.133866	-5.10907	80.5699
LINC00504	-0.210274	0.651999	0.948572	-1.26125	-0.452323	-5.00522	40.2636
LINC00506	0.148387	0.683077	0.955281	-3.54503	0.40944	-4.96665	5.59543
LINC00511	-0.244983	0.423165	0.886229	-1.76738	-0.804184	-4.85891	17.7563
LINC00562	-0.2197	0.453823	0.894133	-3.71607	-0.751939	-4.84904	4.26002
LINC00571	0.263495	0.452052	0.893208	1.06489	0.7549	-5.01336	126.499
LINC00574	0.0157442	0.967154	0.996515	-1.64595	0.0412791	-5.05872	32.2267
LINC00578	0.270508	0.480942	0.902969	-1.98012	0.707387	-4.90129	20.7047
LINC00596	0.216624	0.594785	0.93881	-1.59215	0.533596	-4.97505	24.0906
LINC00598	0.168821	0.557747	0.925463	-3.15769	0.588132	-4.92298	6.15892
LINC00602	0.315522	0.468143	0.898208	-4.93616	0.728232	-4.84283	13.9429
LINC00612	-0.147362	0.698338	0.957727	-1.70903	-0.388662	-5.01056	20.6597
LINC00621	-0.329534	0.413368	0.88277	-4.2223	-0.821348	-4.81082	4.7323
LINC00622	0.201895	0.549277	0.923026	-3.86348	0.600847	-4.90608	4.21676
LINC00623	0.283499	0.455939	0.894681	-3.6331	0.74841	-4.85388	6.36888
LINC00630	0.0419573	0.889915	0.98766	-0.407813	0.138759	-5.09733	46.0501
LINC00632	0.0973651	0.633257	0.946565	9.71084	0.47859	-6.11538	44988.4
LINC00636	0.446284	0.346626	0.859976	-3.74947	0.945532	-4.75835	14.0616
LINC00639	-0.0369856	0.897364	0.988604	-1.84438	-0.129314	-5.04858	15.0849
LINC00641	0.125006	0.707403	0.960398	0.643065	0.3764	-5.1251	106.299
LINC00649	-0.0546609	0.855036	0.982862	-1.21339	-0.183162	-5.06062	26.3638
LINC00654	-0.034966	0.892826	0.987662	-0.9616	-0.135066	-5.07385	26.6405
LINC00662	-0.111008	0.743982	0.966433	-0.0325488	-0.327474	-5.0866	65.5871
LINC00663	0.116733	0.614925	0.94375	-0.0923238	0.504608	-5.03857	44.5004
LINC00664	0.0668872	0.856139	0.982862	-4.19819	0.181751	-4.99166	3.65533
LINC00665	0.0979271	0.744476	0.96656	1.07188	0.326818	-5.17396	140.596
LINC00667	0.123884	0.508641	0.910912	2.64349	0.663295	-5.2517	293.247
LINC00674	-0.474894	0.00784832	0.568011	4.34255	-2.7122	-2.52765	970.925
LINC00680	-0.0329624	0.911541	0.989664	-1.83382	-0.111372	-5.05014	15.4803
LINC00683	0.199192	0.58179	0.934562	-3.78059	0.552539	-4.92336	5.00061
LINC00685	0.0346481	0.910736	0.989576	-3.6219	0.112389	-5.00887	4.42988
LINC00687	-0.473572	0.263625	0.821339	-4.61568	-1.12408	-4.64489	4.82268
LINC00702	-0.248975	0.479872	0.902404	-2.41627	-0.709119	-4.88922	12.1727
LINC00847	-0.165079	0.517084	0.91304	-0.822194	-0.650112	-4.95081	29.7595
LINC00852	0.316599	0.271926	0.824068	-1.32494	1.10463	-4.69579	22.6479
LINC00861	0.120991	0.748148	0.966824	-1.34105	0.321953	-5.03659	30.2285
LINC00862	0.405151	0.26845	0.82241	1.44046	1.11272	-4.80596	205.006
LINC00863	0.0680473	0.808584	0.976112	-1.18129	0.242884	-5.05477	24.531
LINC00865	-0.179102	0.592796	0.938404	-2.69982	-0.536482	-4.94709	9.31106
LINC00868	0.291498	0.501794	0.908744	-2.32179	0.674071	-4.90824	17.5279
LINC00869	0.154198	0.717922	0.962195	-0.979185	0.362242	-5.03952	50.0411
LINC00882	0.0564359	0.868569	0.984429	-1.83862	0.165895	-5.046	19.1966
LINC00885	-0.499725	0.0751753	0.664184	-2.19712	-1.79779	-4.09893	11.7262
LINC00891	0.471827	0.153679	0.747114	-3.56065	1.43737	-4.43089	5.17074
LINC00896	0.179656	0.601956	0.941111	-1.81492	0.523224	-4.97278	19.0162
LINC00898	0.471808	0.266048	0.82241	-4.86223	1.11836	-4.64833	4.8384
LINC00899	-0.0923632	0.738243	0.965946	-0.883098	-0.335095	-5.04659	29.9766
LINC00910	0.223116	0.268619	0.82241	1.04707	1.11232	-4.77361	103.281
LINC00921	-0.105887	0.688274	0.956333	-1.24951	-0.402345	-5.01958	21.6727
LINC00922	0.0391209	0.917265	0.990383	-1.4438	0.104137	-5.0617	23.9578
LINC00923	-0.257619	0.481074	0.902969	-2.591	-0.707175	-4.8867	11.6075
LINC00926	0.156656	0.526511	0.916753	-1.58196	0.635527	-4.93855	17.3724
LINC00930	0.174389	0.606562	0.942437	-3.03895	0.516591	-4.94821	7.93787
LINC00938	0.00196409	0.988842	0.998483	3.19639	0.0140196	-5.52823	404.682
LINC00939	0.0312489	0.9327	0.993823	-3.70566	0.0846573	-5.00865	5.84791
LINC00940	0.618436	0.0618635	0.646452	0.751327	1.88808	-3.96524	120.943
LINC00954	0.171883	0.615197	0.94375	-3.10657	0.504219	-4.95053	7.29096
LINC00957	0.138748	0.60473	0.942055	-2.36064	0.519226	-4.96144	10.3587
LINC00960	0.0828499	0.839041	0.980858	-4.01105	0.203641	-4.99309	5.27778
LINC00987	-0.75848	0.00972658	0.568011	-2.47752	-2.63507	-3.08094	9.71115
LINC00993	-0.482463	0.310463	0.844839	3.34139	-1.01933	-5.09024	743.655
LINC00997	0.115217	0.564439	0.928526	0.497847	0.578151	-5.04854	66.5043
LINC01001	-0.226348	0.480384	0.902876	0.400257	-0.70829	-4.97942	80.2605
LINC01002	-0.146443	0.629981	0.945629	0.339071	-0.483214	-5.06681	78.2631
LINC01003	0.44646	0.134788	0.730871	-3.48002	1.50747	-4.37337	4.87711
LINC01011	0.116087	0.732608	0.964711	-1.85489	0.342597	-5.01879	17.5818
LINC01012	0.175739	0.62484	0.945253	-3.52476	0.490494	-4.94633	5.79562
LINC01016	-0.166379	0.731272	0.964273	-3.18456	-0.344378	-4.98638	16.6123
LINC01060	-0.0391737	0.923857	0.991846	-3.03726	-0.095814	-5.02198	10.1076
LINC01087	0.159812	0.772547	0.972278	0.192737	0.289816	-5.11272	162.937
LINC01088	0.630642	0.0583362	0.638178	-3.56057	1.91472	-3.98849	5.01724
LINC01089	-0.0413846	0.855194	0.982862	0.925289	-0.182959	-5.18338	97.1942
LINC01091	-0.0612109	0.867496	0.984378	-3.43769	-0.167261	-5.00777	6.4901
LINC01096	1.1755	0.00227891	0.514304	-4.41167	3.13034	-2.42438	3.69936
LINC01106	-0.0456162	0.904498	0.989076	-0.344727	-0.12028	-5.10091	54.3664
LINC01115	0.145907	0.72296	0.962554	-4.85091	0.355488	-4.9541	3.69745
LINC01116	-0.137372	0.678436	0.95454	-1.82757	-0.415794	-5.00108	19.2194
LINC01117	-0.0325029	0.930767	0.99299	-2.9337	-0.0870946	-5.02483	10.003
LINC01118	0.147232	0.637864	0.946879	-0.825466	0.472103	-5.01626	34.3842
LINC01123	-0.152982	0.599794	0.940529	1.22926	-0.526345	-5.12304	129.422
LINC01124	0.810096	0.0759354	0.664623	-1.69956	1.79305	-4.0975	29.8457
LINC01126	-0.161487	0.625499	0.945253	0.343733	-0.489559	-5.06494	74.1748
LINC01128	-0.178123	0.553823	0.924526	0.404401	-0.594011	-5.0305	79.9316
LINC01134	-0.0376142	0.900795	0.988792	-3.56785	-0.124968	-5.00872	4.4813
LINC01138	-0.102636	0.747988	0.966823	0.196101	-0.322165	-5.10186	76.3051
LINC01139	0.351227	0.403524	0.878889	-3.57497	0.838842	-4.81423	8.62172
LINC01140	-0.0265785	0.930765	0.99299	0.689703	-0.0870982	-5.17305	98.8614
LINC01145	-0.35699	0.323904	0.849418	0.748088	-0.99127	-4.83458	136.675
LINC01176	0.21875	0.531679	0.918018	-0.343457	0.627589	-4.9818	59.3927
LINC01226	0.587941	0.114663	0.71642	-4.37152	1.59121	-4.30292	4.60398
LINC01229	-0.523715	0.152131	0.746321	-4.208	-1.44286	-4.42492	4.01076
LINC01232	0.501306	0.158722	0.751742	-3.16023	1.4198	-4.44615	7.36048
LINC01235	-0.187876	0.651317	0.948572	-1.88711	-0.453273	-4.98955	20.6914
LINC01237	-0.0923934	0.770501	0.971825	0.574841	-0.292499	-5.13461	93.5089
LINC01239	-0.160977	0.637046	0.946711	-3.80353	-0.473253	-4.94426	4.77274
LINC01252	-0.294068	0.407158	0.878969	-3.3258	-0.832354	-4.81858	6.37918
LINC01265	-0.201678	0.35852	0.863753	-0.297671	-0.922363	-4.83283	41.1183
LINC01266	-0.0907697	0.806439	0.975548	-3.75399	-0.245662	-4.99191	5.60608
LINC01270	-0.165279	0.622058	0.944998	-3.85324	-0.494445	-4.93753	4.20143
LINC01278	-0.0140518	0.962083	0.996131	1.76085	-0.0476574	-5.28738	200.718
LINC01284	-0.773948	0.0346439	0.599343	-4.06023	-2.14121	-3.75612	4.158
LINC01301	0.564843	0.0641884	0.650163	-3.99093	1.87121	-4.03839	3.36618
LINC01311	-0.319357	0.264186	0.821339	-3.2526	-1.12275	-4.65806	5.37355
LINC01341	-0.20157	0.275819	0.829514	3.28613	-1.09565	-5.02646	472.281
LINC01342	0.400863	0.406343	0.878889	0.35232	0.833806	-4.9212	98.882
LINC01344	0.228227	0.626227	0.945253	-3.44964	0.488528	-4.94866	16.5364
LINC01347	-0.0623817	0.853144	0.982695	-1.3593	-0.18558	-5.05599	24.2051
LINC01348	0.305797	0.34532	0.859229	-3.38866	0.948108	-4.76113	5.76883
LINC01355	-0.0797955	0.81825	0.976526	0.818975	-0.230392	-5.16563	126.288
LINC01359	0.108476	0.73554	0.965748	-0.462069	0.338691	-5.065	47.4244
LINC01409	-0.0254792	0.941871	0.994673	-1.80369	-0.0730983	-5.05308	18.8731
LINC01410	0.00825512	0.985819	0.998365	-1.83772	0.0178183	-5.0539	29.6616
LINC01411	0.448293	0.316113	0.846087	-3.9809	1.00744	-4.72158	9.67529
LINC01418	-0.371332	0.340156	0.856225	-3.92449	-0.958352	-4.74672	5.44155
LINC01426	-0.346989	0.355779	0.863226	-3.08433	-0.92766	-4.77398	8.95507
LINC01429	0.0812627	0.834413	0.980068	-2.7402	0.209582	-5.01923	10.928
LINC01460	0.272969	0.523263	0.916124	-3.75096	0.640536	-4.89448	8.06917
LINC01465	0.237299	0.578535	0.933613	-1.96328	0.557316	-4.95859	35.4554
LINC01473	-0.114834	0.753073	0.967498	-1.554	-0.31544	-5.03034	24.1489
LINC01480	-0.0660261	0.84233	0.981649	-3.27446	-0.199423	-5.00783	6.0497
LINC01484	-0.221822	0.48033	0.902876	-3.75454	-0.708378	-4.86637	4.4268
LINC01488	-0.307397	0.497398	0.907662	-3.52039	-0.681031	-4.88054	9.6084
LINC01503	0.124563	0.645542	0.947664	-2.01977	0.461336	-4.98606	13.4944
LINC01504	-0.222476	0.46415	0.895992	-3.2567	-0.734801	-4.86364	5.8006
LINC01515	-0.153206	0.696368	0.957477	-0.772467	-0.391334	-5.03705	47.9946
LINC01521	-0.439956	0.115265	0.717223	0.706433	-1.58855	-4.31295	90.4339
LINC01530	0.186219	0.593631	0.938652	0.512607	0.535269	-5.06733	89.3752
LINC01535	0.00513335	0.988102	0.998483	-2.16448	0.0149497	-5.04554	15.1773
LINC01545	-0.44588	0.332064	0.853046	-1.80296	-0.974611	-4.76662	23.6971
LINC01546	-0.0933916	0.818128	0.976526	-4.16569	-0.230549	-4.98589	4.64691
LINC01547	-0.336188	0.110228	0.711121	1.8294	-1.61122	-4.32064	173.788
LINC01550	0.0225578	0.948322	0.994973	-3.49388	0.0649747	-5.01384	5.50275
LINC01554	-0.131574	0.741198	0.966187	-3.71205	-0.331168	-4.9786	10.9244
LINC01556	0.562415	0.127264	0.724651	-4.99177	1.53754	-4.34917	2.62848
LINC01558	0.413718	0.29846	0.839884	0.316724	1.04508	-4.78598	114.991
LINC01560	0.240792	0.326011	0.850568	0.981674	0.986943	-4.86246	100.186
LINC01561	-0.540389	0.193527	0.774683	-0.582477	-1.30887	-4.55251	49.4164
LINC01569	-0.140977	0.611173	0.943126	-2.07243	-0.509975	-4.96905	13.2259
LINC01572	0.148545	0.678266	0.95454	-3.11921	0.416027	-4.97365	7.77918
LINC01580	0.163793	0.668371	0.952298	-3.53522	0.429632	-4.96204	5.98603
LINC01588	0.0602032	0.762758	0.969749	1.76855	0.302672	-5.25895	159.931
LINC01600	-0.15336	0.711174	0.961026	-2.28713	-0.371317	-5.00057	15.0906
LINC01605	-0.0636295	0.872721	0.985517	-2.0236	-0.160608	-5.04102	18.514
LINC01608	0.0395133	0.913851	0.990023	-3.58332	0.108452	-5.00999	5.99523
LINC01614	-0.141144	0.738031	0.965946	-2.21168	-0.335378	-5.00991	17.8051
LINC01637	0.104195	0.762538	0.969628	-1.40992	0.302961	-5.03821	23.4513
LINC01644	-0.0937201	0.888992	0.98766	-1.52984	-0.139929	-5.05593	69.734
LINC01664	-0.113311	0.777182	0.973007	-4.04728	-0.283745	-4.98035	6.02038
LINC01695	0.534453	0.212526	0.790897	-2.89516	1.25452	-4.57379	34.4791
LINC01711	-0.0556452	0.856901	0.982862	-3.10677	-0.180778	-5.01355	6.56808
LINC01719	0.0907554	0.790386	0.973837	-2.61415	0.26651	-5.01423	10.524
LINC01725	-0.00594363	0.985755	0.998365	-1.1329	-0.0178989	-5.07391	31.3014
LINC01750	-0.157754	0.684507	0.955281	-3.67177	-0.407485	-4.96317	6.03073
LINC01772	-0.508062	0.135201	0.730871	-2.94452	-1.50586	-4.37493	8.24574
LINC01819	-0.153904	0.674181	0.954015	-3.5749	-0.421635	-4.96168	5.72553
LINC01876	0.3672	0.449585	0.891662	-3.49843	0.759037	-4.85183	12.0196
LINC01881	-0.0724359	0.811635	0.976436	-1.02402	-0.238937	-5.05924	29.9641
LINC01934	0.189933	0.635294	0.946638	-3.57781	0.47572	-4.94948	6.3441
LINC01948	-0.928709	0.00106178	0.488532	2.82731	-3.37034	-1.08429	413.419
LINC01963	0.115183	0.701865	0.958833	-2.12603	0.383884	-5.0031	13.474
LINC01973	0.796239	0.0481678	0.623106	-4.57145	1.99997	-3.912	4.81048
LINC01977	-0.228256	0.509297	0.910912	-2.58139	-0.662267	-4.90506	11.7983
LINC01993	0.0729723	0.884618	0.986836	-1.12084	0.145482	-5.06862	58.9398
LINC02009	-0.0394693	0.920404	0.991488	-3.59043	-0.100173	-5.00996	6.34225
LINC02015	-0.303154	0.520835	0.914581	-3.95535	-0.644293	-4.88716	10.5302
LINC02018	-0.419231	0.201721	0.783551	-3.0679	-1.28497	-4.54872	7.26561
LINC02021	-0.372733	0.254174	0.813907	-3.48155	-1.14675	-4.64041	5.44327
LINC02028	0.187657	0.563475	0.928282	-3.52562	0.579586	-4.91914	5.15246
LINC02035	-0.293954	0.0723101	0.661533	2.69191	-1.81603	-4.09955	286.164
LINC02054	-0.52615	0.222812	0.795287	-1.4404	-1.22658	-4.60528	32.503
LINC02076	0.565989	0.108467	0.709339	0.341696	1.61934	-4.27888	119.341
LINC02080	-0.366531	0.23988	0.806601	-3.56858	-1.1822	-4.61654	4.75436
LINC02145	-0.0349626	0.925608	0.991984	-0.573978	-0.093604	-5.09222	46.2726
LINC02175	-0.257537	0.396432	0.874642	-1.67256	-0.851605	-4.837	18.8453
LINC02193	-0.0654168	0.853696	0.982711	-1.07111	-0.184874	-5.06489	32.6251
LINC02197	0.359211	0.432305	0.887731	-4.28533	0.788384	-4.82712	8.41455
LINC02210	-0.285392	0.224241	0.796434	3.40607	-1.22277	-4.91943	546.438
LINC02236	-0.621039	0.0889718	0.685529	-3.55583	-1.71727	-4.18743	6.34917
LINC02241	0.37205	0.327313	0.850758	-3.44789	0.984278	-4.74067	6.78629
LINC02245	-0.172751	0.548165	0.922647	-3.31494	-0.602524	-4.91351	5.32191
LINC02256	-0.291303	0.265021	0.821339	-2.24762	-1.12077	-4.67034	10.5143
LINC02303	0.265438	0.57025	0.931403	-4.75054	0.569531	-4.90192	10.1938
LINC02343	-0.0555649	0.879915	0.986461	-4.08993	-0.151457	-4.99603	4.16793
LINC02344	-0.0788263	0.817425	0.976526	-3.95848	-0.231457	-4.98985	3.95868
LINC02362	0.295779	0.450254	0.891696	-3.08412	0.757914	-4.85882	9.18522
LINC02381	-0.266626	0.280521	0.831879	2.15288	-1.08492	-4.87768	219.514
LINC02384	0.122519	0.711273	0.961026	-4.19854	0.371182	-4.96265	3.23955
LINC02422	-0.241116	0.432557	0.887731	-3.41411	-0.78795	-4.83792	5.3292
LINC02449	-0.162678	0.62197	0.944998	-3.55012	-0.494569	-4.94312	5.11257
LINC02481	0.0212143	0.945411	0.994757	-3.67754	0.0686392	-5.00991	4.18401
LINC02482	0.0506222	0.869108	0.984639	-3.01064	0.165209	-5.01785	7.13815
LINC02516	-0.208494	0.552461	0.924134	-4.00818	-0.596057	-4.9035	3.97067
LINC02520	0.9281	0.0493297	0.623556	-2.67082	1.98949	-3.89424	14.6931
LINC02551	0.275572	0.533149	0.918903	-3.91312	0.625337	-4.89716	25.7082
LINC02568	0.120321	0.771699	0.972092	-2.31755	0.290927	-5.01737	17.1117
LINC02593	0.389855	0.272115	0.824278	-1.07123	1.10419	-4.70078	37.2454
LINC02604	-0.190545	0.368934	0.866428	1.46324	-0.902478	-4.94835	136.359
LINC02605	0.221922	0.57878	0.933664	-3.3273	0.556956	-4.93031	8.4431
LINC02607	-0.356532	0.405487	0.878889	-4.24127	-0.835332	-4.804	8.2315
LINC02609	0.106625	0.751448	0.967498	-2.54597	0.317588	-5.00705	10.7582
LINC02610	-0.161125	0.718252	0.962195	-2.42841	-0.361799	-4.99933	27.6695
LINC02611	0.378906	0.26358	0.821339	-3.36094	1.12418	-4.65787	5.89664
LINC02614	0.0537884	0.869847	0.984687	-0.957737	0.164266	-5.07202	34.261
LINC02615	0.0242079	0.944618	0.994757	-2.2146	0.0696381	-5.04308	14.6836
LINC02649	-0.0787977	0.731948	0.964646	1.1996	-0.343478	-5.17991	115.86
LINC02656	-0.458323	0.129958	0.727272	2.52673	-1.52661	-4.46361	323.6
LINC02680	0.0578819	0.868586	0.984429	-4.17862	0.165873	-4.99356	3.52448
LINC02693	0.24334	0.171141	0.754076	2.11578	1.37827	-4.61105	200.88
LINC02694	-0.113504	0.782882	0.973007	-2.9212	-0.276295	-5.00457	11.5382
LINC02701	0.485059	0.195555	0.776848	-4.24529	1.30288	-4.5305	3.91772
LINC02724	0.345223	0.424337	0.886738	-2.34144	0.802146	-4.85192	20.4956
LINC02731	-0.497102	0.116219	0.718341	-3.80978	-1.58434	-4.30822	4.0599
LINC02747	-0.0101436	0.979032	0.997801	-4.11366	-0.026347	-5.00203	4.92237
LINC02762	-0.197415	0.492699	0.906303	-1.1698	-0.688508	-4.92476	25.3774
LINC02767	0.0192109	0.950256	0.994973	-3.42984	0.0625394	-5.01536	5.19009
LINC02795	0.58165	0.0850104	0.679685	-4.06029	1.73927	-4.16793	3.86625
LINC02809	0.0181882	0.949181	0.994973	-1.96051	0.0638929	-5.04976	14.128
LINC02817	-0.334132	0.417252	0.884514	-3.71899	-0.814514	-4.82101	22.3018
LINC02827	-0.0754576	0.825867	0.97796	-3.90157	-0.220573	-4.99238	4.12891
LINC02848	-0.0516168	0.87426	0.985537	-1.51816	-0.158649	-5.05453	20.4947
LINC02851	-0.620617	0.160112	0.751836	-3.13823	-1.41503	-4.44912	12.1403
LINC02870	0.553985	0.178111	0.759429	-3.87418	1.35597	-4.49327	7.865
LINC02872	0.496626	0.215871	0.790914	-3.49906	1.24533	-4.57577	7.92064
LINC02873	0.11746	0.729341	0.964095	-4.56306	0.346955	-4.96077	2.7675
LINC02875	0.305179	0.472542	0.899611	-0.149712	0.721032	-4.9517	72.8611
LINC02878	-0.023676	0.933645	0.994267	-3.59163	-0.0834653	-5.01079	4.20782
LINC02884	0.29715	0.43349	0.887731	-3.03785	0.786349	-4.84693	8.95076
LINC02887	-0.495098	0.246034	0.810821	-3.12609	-1.16676	-4.63028	9.20907
LINC02889	-0.0923039	0.826606	0.978188	-4.34016	-0.219621	-4.9839	9.80943
LINC02894	-0.324495	0.369863	0.866819	-3.96676	-0.900721	-4.77621	4.2459
LINC02897	0.0647686	0.856311	0.982862	-2.47189	0.181533	-5.02875	14.2332
LINC02898	-0.153611	0.668855	0.952298	-3.88417	-0.428965	-4.95405	5.10948
LINC02899	-0.361134	0.455417	0.894681	-3.67826	-0.749279	-4.8502	14.7514
LINC02901	0.124147	0.713114	0.961326	-1.48344	0.368704	-5.02271	21.5476
LINC02906	0.207115	0.634628	0.946624	-4.87019	0.476657	-4.9264	11.4618
LINC02908	0.326809	0.300078	0.840753	1.0134	1.04157	-4.82776	137.762
LINC02925	0.207477	0.496111	0.907301	-1.877	0.683075	-4.91327	16.248
LINC02930	-0.186755	0.553999	0.924622	-3.39873	-0.593747	-4.91494	5.35766
LINC02966	0.00117984	0.997359	0.999203	-4.03586	0.00331773	-5.00386	4.22991
LINC02967	-0.0440246	0.908912	0.989412	-2.2779	-0.114696	-5.03864	15.8575
LINC02976	0.00406792	0.988509	0.998483	-3.45698	0.0144382	-5.01572	4.59669
LINC02977	0.12511	0.715013	0.961818	-2.00175	0.36615	-5.01014	16.1233
LINC02980	-0.260531	0.44767	0.891519	-2.8338	-0.762256	-4.85872	8.91529
LINC02981	-0.0176068	0.959392	0.996124	-2.13528	-0.0510417	-5.04545	15.2567
LINC02983	0.0731941	0.816123	0.976526	-3.12692	0.233137	-5.00757	6.74459
LINC02984	0.141782	0.681519	0.955281	-0.164438	0.411572	-5.06253	63.8587
LINC02987	0.0296631	0.912807	0.989968	-0.409905	0.109771	-5.09933	41.4619
LINC03014	-0.24358	0.439146	0.889821	-3.27467	-0.776685	-4.84512	5.7008
LINC03015	0.12117	0.723894	0.962554	-3.51667	0.354237	-4.97917	5.34542
LINC03022	-0.157897	0.640841	0.947285	-3.83168	-0.467921	-4.94517	4.21947
LINC03031	0.22765	0.54953	0.923137	-4.07074	0.600466	-4.90288	4.47374
LINC03040	1.00796	0.0197227	0.580861	-2.5589	2.369	-3.42955	27.8023
LINC03042	-0.167545	0.760744	0.968878	-3.54221	-0.305322	-4.98638	22.5202
LINC03047	0.0563208	0.897721	0.988604	-3.34019	0.128862	-5.01382	8.0283
LINC03052	0.24303	0.276159	0.829653	-0.248633	1.09487	-4.72686	43.074
LINC03072	-0.060664	0.80701	0.975658	-0.613254	-0.244922	-5.0738	34.6585
LINC03073	-0.0283836	0.911317	0.989619	-0.554869	-0.111655	-5.09193	35.1156
LINC03104	-0.820569	0.0955651	0.694271	-1.70431	-1.68236	-4.21234	32.0092
LINC03112	-0.0946465	0.768917	0.971825	-3.67482	-0.294577	-4.98594	4.42246
LINC03113	-0.0251437	0.945114	0.994757	-3.53144	-0.0690141	-5.01268	6.1507
LINC03122	-0.523681	0.152769	0.746321	-2.51837	-1.44059	-4.43043	13.0008
LINC03124	0.274614	0.492773	0.906303	-0.22072	0.688391	-4.9626	77.6101
LINC03129	0.0722934	0.805716	0.975548	-3.16682	0.246598	-5.00484	5.99846
LINGO1	0.429457	0.14394	0.740129	3.64612	1.47262	-4.69304	811.597
LINGO2	0.202178	0.684951	0.955281	-1.77863	0.406879	-5.00662	29.6437
LINGO3	0.369021	0.418516	0.884693	-2.57692	0.812299	-4.84304	24.0087
LINGO4	-0.0992014	0.778691	0.973007	0.943539	-0.281771	-5.16765	131.873
LINS1	-0.0580944	0.678062	0.95454	5.47705	-0.416306	-5.85331	1989.07
LIPA	-0.0429071	0.781378	0.973007	4.71322	-0.278259	-5.79131	1215.07
LIPC	0.240009	0.521463	0.914972	-1.48899	0.64332	-4.93827	23.0434
LIPE	-0.0630252	0.787233	0.973007	4.17405	-0.270618	-5.69316	1058.93
LIPE-AS1	0.194732	0.485081	0.903782	1.441	0.700713	-5.07503	158.944
LIPG	0.0594794	0.851863	0.982349	0.713619	0.187217	-5.16643	98.0328
LIPH	0.0302551	0.90888	0.989412	3.11422	0.114737	-5.50752	462.713
LIPJ	0.671853	0.0988552	0.698215	-3.18999	1.66566	-4.23235	10.2203
LIPK	-0.132479	0.736355	0.965923	-4.60901	-0.337606	-4.96052	3.67132
LIPN	-0.258785	0.62598	0.945253	-2.74545	-0.488878	-4.96005	25.872
LIPT1	0.034303	0.864279	0.984378	3.61216	0.171362	-5.60485	563.631
LIPT2	0.280952	0.36369	0.864911	0.31909	0.912446	-4.87155	67.7702
LIPT2-AS1	-0.214603	0.359492	0.863753	1.94296	-0.920492	-4.98415	186.653
LITAF	0.0834395	0.443199	0.890636	6.14783	0.769804	-5.723	3059.67
LITATS1	-0.250073	0.417919	0.884647	-3.19093	-0.813345	-4.82974	6.11026
LIX1	-0.0448215	0.910974	0.989596	-4.61972	-0.112088	-4.98888	5.56772
LIX1-AS1	0.166135	0.626284	0.945253	-3.85341	0.488447	-4.94078	4.34258
LIX1L	0.0534263	0.723971	0.962554	3.53474	0.354134	-5.54604	519.548
LIX1L-AS1	0.168896	0.69622	0.957477	-4.13401	0.391536	-4.95971	14.5335
LLGL1	0.129237	0.257672	0.816074	5.08531	1.13829	-5.28909	1476.51
LLGL2	0.0894031	0.581123	0.934392	6.41827	0.553518	-5.87955	4218.82
LLPH	-0.146244	0.629982	0.945629	-0.962231	-0.483213	-5.00557	30.4944
LMAN1	-0.0778888	0.385429	0.871587	6.16486	-0.871689	-5.64235	3018.46
LMAN1L	0.511149	0.261221	0.819032	-3.53819	1.12979	-4.65297	12.1335
LMAN2	0.273403	0.0113388	0.568011	6.42444	2.57897	-2.96649	3723.97
LMAN2L	0.274341	0.252424	0.813458	3.48696	1.15101	-5.02804	525.864
LMBR1	-0.0147844	0.85703	0.982862	6.18303	-0.180613	-5.98876	3041.57
LMBR1L	-0.121053	0.132433	0.730036	4.73564	-1.51674	-4.77701	1111.11
LMBRD1	-0.133808	0.361802	0.864403	5.61916	-0.916057	-5.55413	2195.4
LMBRD2	-0.129763	0.233214	0.799425	5.13341	-1.19925	-5.22177	1509.3
LMCD1	-0.113967	0.415851	0.883923	5.28921	-0.816975	-5.59866	1752.95
LMF1	0.0668261	0.56772	0.930519	4.83009	0.573279	-5.69789	1240.38
LMF1-AS1	-0.287269	0.439201	0.889821	-4.25921	-0.776591	-4.83026	3.68371
LMF2	0.0267582	0.830932	0.979446	5.67916	0.214056	-5.93749	2265.54
LMLN	-0.0438778	0.691211	0.956867	4.58179	-0.398343	-5.72982	1027.02
LMNA	-0.0356329	0.803734	0.975173	7.78834	-0.249167	-6.0868	10096.2
LMNB1	0.146396	0.339039	0.855196	4.02393	0.960581	-5.2927	739.74
LMNB2	0.156405	0.147692	0.74429	4.55274	1.45883	-4.83835	1018.8
LMNTD1	-0.163842	0.71774	0.962195	-4.36559	-0.362486	-4.96001	10.9028
LMNTD2	-0.180993	0.573038	0.931691	1.74126	-0.565411	-5.16129	191.525
LMNTD2-AS1	-0.383035	0.109489	0.710292	3.99825	-1.61462	-4.52649	862.525
LMO1	-0.0953564	0.817708	0.976526	-4.45402	-0.231091	-4.98032	10.935
LMO2	-0.0472465	0.778589	0.973007	2.3949	-0.281905	-5.34872	241.712
LMO3	0.00713441	0.987509	0.998365	-0.120223	0.0156937	-5.11854	90.8656
LMO4	0.049353	0.752649	0.967498	4.46351	0.316001	-5.74009	1023.92
LMO7	0.0463185	0.684213	0.955281	6.97431	0.407888	-5.98544	5449.9
LMO7-AS1	-0.394991	0.33061	0.852622	-3.19496	-0.97756	-4.74511	8.3459
LMOD1	-0.162457	0.334984	0.853792	6.19224	-0.968714	-5.55886	3474.55
LMOD2	0.0578526	0.90773	0.989277	-3.62478	0.116191	-5.00873	13.3594
LMOD3	-0.365348	0.500093	0.907971	-1.57606	-0.67676	-4.91927	71.7858
LMTK2	-0.0102045	0.861905	0.984378	7.01768	-0.174391	-6.05233	5323.54
LMTK3	-0.0516194	0.865664	0.984378	4.31292	-0.169596	-5.74126	1238.81
LMX1A	-0.00713016	0.986244	0.998365	-3.02108	-0.0172843	-5.02518	9.77488
LMX1B	0.146143	0.430954	0.887731	4.78994	0.790706	-5.55771	1333.8
LMX1B-DT	-0.766569	0.0398541	0.61144	-3.40405	-2.08196	-3.81019	8.50311
LNCOC1	-0.000693605	0.998691	0.999488	-1.9896	-0.00164424	-5.05021	28.5843
LNCRNA-IUR	0.157186	0.637377	0.946711	-3.14287	0.472787	-4.95864	6.80716
LNCTAM34A	0.0996981	0.780211	0.973007	-1.40393	0.279784	-5.04248	24.6078
LNP1	0.195527	0.529363	0.917588	-0.29926	0.631141	-4.98242	44.5121
LNPEP	-0.132209	0.107629	0.709339	7.21269	-1.62325	-4.8331	6198.74
LNPK	-0.0949407	0.465772	0.897119	4.47656	-0.732129	-5.53844	984.297
LNX1	0.0793916	0.573241	0.931691	4.29319	0.565112	-5.61098	880.084
LNX2	-0.167531	0.134706	0.730871	5.35922	-1.50779	-4.86335	1764
LOC100128334	0.0345779	0.935176	0.99457	-3.77896	0.0815353	-5.00735	11.6268
LOC100128601	-0.036926	0.920143	0.991349	-2.944	-0.100503	-5.02386	8.47661
LOC100128770	0.0223226	0.961476	0.996131	-3.29403	0.04842	-5.01877	33.7484
LOC100129215	-0.325447	0.269756	0.823183	-2.25656	-1.10967	-4.67739	11.7099
LOC100129434	0.24843	0.530445	0.917905	-3.39369	0.62948	-4.90452	7.73486
LOC100129540	0.62751	0.111439	0.712633	-3.61944	1.60569	-4.28842	6.6739
LOC100129573	-0.338965	0.249566	0.812962	0.528436	-1.15802	-4.70371	81.3381
LOC100130357	-0.241399	0.446529	0.891519	-2.05775	-0.764177	-4.8721	14.3598
LOC100130691	-0.0540837	0.873054	0.985537	-0.549551	-0.160183	-5.08759	45.1471
LOC100130881	-0.214985	0.458001	0.894716	-1.90765	-0.744979	-4.88381	14.7363
LOC100131289	-0.0297635	0.939616	0.994611	-2.97634	-0.0759398	-5.02446	10.1988
LOC100131465	0.3192	0.377211	0.86858	-2.72551	0.886922	-4.80324	10.1036
LOC100131496	0.812236	0.0633363	0.649386	-2.66342	1.87733	-4.01704	17.8588
LOC100132249	0.0131579	0.971959	0.996781	-1.71425	0.0352382	-5.05693	22.0844
LOC100132686	-0.0860952	0.835866	0.980439	-0.319258	-0.207716	-5.09245	54.825
LOC100132857	0.346257	0.368747	0.866428	-3.52961	0.902831	-4.78325	6.75322
LOC100287290	-0.0620046	0.842847	0.981649	-0.623534	-0.19876	-5.0798	40.6771
LOC100288001	-0.881804	0.0212944	0.582036	-2.79616	-2.3389	-3.49014	11.3458
LOC100288637	0.142966	0.726759	0.962812	-5.11508	0.350404	-4.95048	3.23017
LOC100289230	0.146627	0.635372	0.946638	-1.60553	0.475609	-4.99213	19.6793
LOC100289473	-0.293183	0.364766	0.865152	-3.94096	-0.910393	-4.77176	3.83126
LOC100294145	-0.00572327	0.984455	0.998363	-2.17325	-0.019532	-5.04528	12.6267
LOC100310756	0.206189	0.476825	0.900953	-1.00771	0.714059	-4.92103	26.5852
LOC100419073	-0.197876	0.503413	0.90981	-2.26753	-0.671516	-4.90775	11.2199
LOC100419515	-0.00899802	0.982075	0.998151	-3.13636	-0.0225227	-5.02248	8.76266
LOC100419786	-0.251631	0.376365	0.868132	-3.34906	-0.888504	-4.79088	4.9975
LOC100419928	-0.465841	0.218699	0.791765	-0.532724	-1.23763	-4.61005	56.5224
LOC100420114	-0.164931	0.628677	0.94542	-2.85274	-0.485059	-4.95941	8.55388
LOC100420214	0.0684563	0.766181	0.971742	-0.664477	0.29817	-5.06411	30.3078
LOC100420423	-0.10863	0.701888	0.958833	-0.260395	-0.383853	-5.06166	46.3847
LOC100420707	0.108485	0.808978	0.976112	-3.27505	0.242375	-5.00335	10.4321
LOC100420800	-0.272679	0.518356	0.913667	-2.8611	-0.648137	-4.90494	10.715
LOC100420981	-0.838277	0.00217986	0.514304	-1.91938	-3.14465	-2.26721	13.8515
LOC100421100	0.25192	0.448664	0.891519	-3.29979	0.760585	-4.85384	6.09964
LOC100421402	-0.22754	0.303029	0.841177	1.57075	-1.0352	-4.86309	150.625
LOC100421468	-0.482097	0.0413066	0.614506	0.492229	-2.06664	-3.7433	68.7585
LOC100422204	-0.626919	0.0505566	0.626124	-3.74047	-1.97866	-3.92775	4.21985
LOC100422300	-0.204021	0.611818	0.943126	-1.9426	-0.509051	-4.97195	20.6346
LOC100422317	-0.18537	0.419477	0.884693	-0.990559	-0.810617	-4.87286	25.5843
LOC100422382	0.106251	0.707086	0.960398	0.169928	0.376828	-5.09118	58.572
LOC100422441	-0.276515	0.343319	0.857499	-1.62799	-0.952066	-4.78318	16.6884
LOC100422526	-0.231954	0.456384	0.894681	-3.51027	-0.747669	-4.85404	4.81291
LOC100422627	-0.106124	0.809354	0.976112	-2.26067	-0.241888	-5.02522	17.1092
LOC100505782	0.146063	0.737636	0.965946	-4.42149	0.335902	-4.96564	11.8195
LOC100505851	-0.562643	0.186313	0.768511	-4.05912	-1.33054	-4.51014	5.94707
LOC100506076	-0.0949277	0.816706	0.976526	0.943539	-0.232384	-5.17565	161.531
LOC100506207	-0.264674	0.433673	0.887731	-1.0536	-0.786035	-4.8829	31.996
LOC100506474	0.502463	0.163386	0.751836	-4.11275	1.40392	-4.45587	3.8631
LOC100507053	-0.0680966	0.82819	0.978542	-1.2449	-0.217583	-5.05537	24.7059
LOC100507403	0.0722469	0.861669	0.984378	-3.56505	0.174692	-5.00519	10.7095
LOC100507547	-0.983054	0.00127521	0.488532	-0.175811	-3.31386	-1.80504	48.2202
LOC100631242	-0.0652738	0.840143	0.981537	-2.66412	-0.202226	-5.021	9.98727
LOC100996437	-0.259536	0.249701	0.813045	-0.00503162	-1.15769	-4.68476	49.5332
LOC100996660	-0.0859527	0.784891	0.973007	-3.75594	-0.273673	-4.98774	4.05042
LOC100996671	-0.0251498	0.948252	0.994973	-1.7256	-0.065062	-5.05553	20.697
LOC101926907	0.280934	0.297369	0.83915	-0.575092	1.04746	-4.7497	34.3559
LOC101927293	0.0214811	0.950306	0.994973	-3.71414	0.0624767	-5.00937	4.90676
LOC101927394	0.0422188	0.897178	0.988595	-2.79243	0.129551	-5.0258	8.94773
LOC101927401	-0.463921	0.212852	0.790914	2.39085	-1.25362	-4.74742	440.619
LOC101927468	0.206988	0.501847	0.908744	-0.00341598	0.673988	-4.97894	63.7523
LOC101927480	0.0920682	0.825073	0.97766	1.81072	0.221596	-5.27933	311.613
LOC101927495	-0.0218379	0.941789	0.994636	-3.47342	-0.0732026	-5.01371	4.88275
LOC101927551	0.130218	0.744372	0.96656	-4.46165	0.326957	-4.96637	5.49331
LOC101927572	-0.786049	0.0240577	0.587713	0.0589462	-2.29045	-3.45749	59.0474
LOC101927609	-0.0148669	0.965542	0.996449	-3.14557	-0.0433071	-5.02192	6.98199
LOC101927825	-0.0285933	0.937797	0.994611	-1.83696	-0.0782326	-5.05195	18.2741
LOC101927911	0.322165	0.483308	0.903446	-3.29545	0.703568	-4.87832	16.9427
LOC101928188	0.213931	0.526324	0.916753	-2.02231	0.635816	-4.92894	16.2835
LOC101928389	-0.206036	0.56347	0.928282	-2.97221	-0.579593	-4.92752	8.55169
LOC101928882	-0.102341	0.752003	0.967498	0.561868	-0.316855	-5.12878	87.8571
LOC101928893	0.229149	0.512971	0.912404	-2.45634	0.65652	-4.91204	12.1489
LOC101928965	-0.16873	0.489157	0.906001	1.28338	-0.694169	-5.05376	122.267
LOC101929106	-0.106218	0.807632	0.975845	-5.08641	-0.244116	-4.9671	7.13095
LOC101929124	0.13295	0.711506	0.96112	-4.13861	0.370868	-4.96376	4.0438
LOC101929141	-0.197343	0.669985	0.952866	-5.37781	-0.427408	-4.92865	6.09434
LOC101929269	0.0985537	0.797986	0.973984	-0.659944	0.256625	-5.07184	41.7334
LOC101929270	-0.0688099	0.774269	0.973007	1.01758	-0.287559	-5.17409	104.822
LOC101929308	0.304139	0.405643	0.878889	-4.29426	0.835054	-4.80573	3.45757
LOC101929372	0.270127	0.507455	0.910825	-3.99036	0.665156	-4.8814	6.91478
LOC101929532	0.0144824	0.972961	0.996948	-4.85241	0.033978	-4.98784	12.7111
LOC101929538	0.493516	0.182634	0.763842	-3.78071	1.34184	-4.50417	8.09946
LOC101929577	-0.378093	0.351176	0.861039	-2.18348	-0.936611	-4.78231	16.2182
LOC101929609	-0.23066	0.436469	0.88837	-2.38605	-0.781249	-4.8582	10.8055
LOC101929718	-0.170439	0.662344	0.951466	-3.02109	-0.43796	-4.96863	9.00529
LOC101930100	-0.0167534	0.967586	0.996515	-1.14646	-0.0407357	-5.07288	36.2963
LOC102723305	-0.403732	0.151737	0.746321	-0.733373	-1.44426	-4.43625	32.4592
LOC102723360	0.766643	0.277098	0.830303	-3.5153	1.09272	-4.67713	35.7725
LOC102723451	0.122289	0.754959	0.967605	-5.02944	0.31295	-4.95862	3.68854
LOC102723475	-0.325326	0.503362	0.90981	-4.23455	-0.671597	-4.87269	7.71698
LOC102723553	0.494458	0.360379	0.863753	-5.1774	0.918787	-4.75532	11.5091
LOC102723566	-0.0325639	0.862471	0.984378	1.92665	-0.173668	-5.30051	186.12
LOC102723701	0.400933	0.311127	0.845042	-2.17984	1.01792	-4.73844	28.0352
LOC102723834	-0.168817	0.642303	0.947664	-4.06419	-0.465871	-4.9414	3.82482
LOC102723996	-0.321545	0.46783	0.898102	-2.42142	-0.728747	-4.88048	16.0855
LOC102724023	-0.448928	0.320398	0.847179	4.00456	-0.998515	-5.22334	944.98
LOC102724159	-0.670652	0.208895	0.789647	3.50083	-1.26462	-4.86763	769.629
LOC102724200	0.118382	0.800906	0.97415	-3.49885	0.252834	-4.99714	8.62067
LOC102724428	-0.557141	0.297349	0.83915	4.55123	-1.0475	-5.26982	1759.54
LOC102724560	-0.306784	0.692924	0.957196	-2.56222	-0.396013	-4.9878	69.2909
LOC102724594	1.21646	0.0944225	0.693659	-3.14125	1.68826	-4.21029	37.8387
LOC102724701	0.334272	0.407705	0.879056	-2.02713	0.83138	-4.84346	20.9067
LOC103344931	-0.0888163	0.725613	0.962554	-0.554103	-0.351938	-5.05569	36.0089
LOC105369147	-0.295582	0.300262	0.840753	-0.887194	-1.04117	-4.7426	31.4892
LOC105369167	-0.218777	0.423448	0.886317	-2.91966	-0.803692	-4.83873	6.83015
LOC105369250	-0.142919	0.703142	0.959287	-1.52684	-0.382156	-5.01659	26.7858
LOC105369302	-0.349288	0.337495	0.853989	-2.20361	-0.963671	-4.76696	15.7765
LOC105369344	0.171869	0.536282	0.920006	-1.77146	0.620551	-4.94006	16.6681
LOC105370460	-0.029903	0.938951	0.994611	-2.78766	-0.0767774	-5.02869	10.4955
LOC105370500	-0.293938	0.385955	0.871587	-3.98113	-0.870721	-4.79094	3.81059
LOC105370792	0.114775	0.685241	0.955281	1.65506	0.406483	-5.21902	187.508
LOC105370921	-0.151524	0.501537	0.908621	0.6604	-0.674477	-5.01339	78.925
LOC105370941	-0.105754	0.762317	0.969566	-2.82797	-0.303251	-5.00209	9.26749
LOC105370947	-0.110315	0.689923	0.9564	-0.192375	-0.400097	-5.06113	55.6427
LOC105371279	0.0177866	0.960932	0.996124	-4.09026	0.0491045	-5.00223	4.52484
LOC105371354	-0.117782	0.72962	0.964095	-2.56911	-0.346583	-4.99957	10.677
LOC105371401	0.154063	0.653043	0.948933	-2.23629	0.450869	-4.98401	13.9976
LOC105371430	0.0165728	0.965517	0.996449	-3.79272	0.0433383	-5.00838	5.55048
LOC105371730	-0.222611	0.530527	0.917905	-3.31592	-0.629354	-4.90382	6.97867
LOC105371734	-0.143409	0.652329	0.948572	-3.7999	-0.451864	-4.95001	4.00541
LOC105371824	0.574286	0.174123	0.75526	-3.5778	1.36864	-4.48487	8.94881
LOC105371841	-0.0594812	0.87077	0.98504	-4.43658	-0.163091	-4.98832	3.29342
LOC105372295	-0.0582384	0.858973	0.98357	-2.03247	-0.178132	-5.03906	15.3835
LOC105372321	-0.0130743	0.969659	0.996515	-2.27435	-0.0381293	-5.04234	13.886
LOC105372401	-0.247179	0.421535	0.885045	-2.35498	-0.807023	-4.84669	12.0892
LOC105372435	-0.135677	0.73647	0.965923	-2.29412	-0.337454	-5.00775	17.1057
LOC105372738	-0.250901	0.476152	0.900493	-3.66961	-0.715152	-4.86488	5.12865
LOC105372791	-0.290037	0.477122	0.901016	-2.77809	-0.713576	-4.8805	12.7021
LOC105372984	0.179723	0.670153	0.952885	-1.60276	0.427177	-5.00575	26.0825
LOC105373289	0.0913996	0.74992	0.967402	-3.2241	0.319609	-4.99176	5.77134
LOC105373953	0.0351727	0.926064	0.992155	-4.32778	0.093028	-4.99588	5.51891
LOC105374101	0.210098	0.511499	0.912025	-3.91214	0.65882	-4.88472	3.62898
LOC105374344	-0.0317875	0.926716	0.992366	-2.89436	-0.0922061	-5.02545	9.09892
LOC105374971	0.105022	0.612146	0.943126	3.03376	0.508581	-5.3927	403.665
LOC105375130	0.163156	0.710098	0.960761	-1.21083	0.372765	-5.02988	36.826
LOC105375614	-0.0377357	0.923969	0.991846	-4.31063	-0.0956725	-4.99572	4.34316
LOC105375844	0.788856	0.064314	0.650286	-4.58671	1.87031	-4.04504	11.1119
LOC105376070	0.0530736	0.878699	0.986087	-2.89517	0.153002	-5.02158	8.76736
LOC105376244	0.282809	0.422609	0.885891	-2.29028	0.805152	-4.85117	13.7353
LOC105376380	0.0454738	0.903507	0.989076	-3.6558	0.121535	-5.00765	6.27567
LOC105376387	0.443839	0.296513	0.839071	-3.33053	1.04933	-4.70465	10.1624
LOC105377134	0.319035	0.273659	0.826327	-3.22581	1.10062	-4.67406	5.83431
LOC105377203	-0.017999	0.944317	0.994757	0.684111	-0.070017	-5.17304	82.6481
LOC105377329	-0.759028	0.114794	0.716936	-2.73201	-1.59063	-4.30086	15.8589
LOC105377451	-0.881867	0.0490582	0.623556	-4.03482	-1.99192	-3.91891	8.18923
LOC105378268	0.303569	0.412787	0.882461	-3.76611	0.822373	-4.81905	6.50176
LOC105378842	0.238556	0.540933	0.920984	-2.82691	0.613472	-4.92084	9.83607
LOC107983987	0.137342	0.830267	0.979378	-4.52085	0.21491	-4.98223	24.0863
LOC107984035	0.00645038	0.986805	0.998365	-2.64104	0.0165787	-5.03396	12.3816
LOC107984399	-0.196466	0.643184	0.947664	-1.57009	-0.464636	-4.99397	34.5441
LOC107984948	-0.477076	0.241183	0.807454	-2.56544	-1.17891	-4.62745	18.1798
LOC107985020	-0.611016	0.0510932	0.626124	-3.40847	-1.97399	-3.92794	5.31524
LOC107985122	0.541677	0.181213	0.762418	-3.7133	1.34625	-4.50123	6.98877
LOC107985876	0.310664	0.326691	0.850653	-3.15194	0.985549	-4.74356	6.41595
LOC107986163	-0.114533	0.710867	0.961026	-3.2167	-0.37173	-4.98041	6.15385
LOC107986952	0.200671	0.578001	0.933171	-3.25061	0.558101	-4.93133	7.31138
LOC112267859	-0.311594	0.414505	0.883233	-5.21577	-0.819343	-4.799	2.36032
LOC112267992	-0.238926	0.539596	0.920823	-4.11894	-0.615503	-4.8949	4.3563
LOC112268198	0.0162201	0.914522	0.990023	4.49715	0.107604	-5.78553	1052.49
LOC112268239	0.189714	0.579225	0.933819	-4.15886	0.556302	-4.91549	3.4899
LOC112694756	0.194567	0.565597	0.92913	-0.271259	0.57643	-5.00508	58.5831
LOC114841035	-0.2983	0.426187	0.887294	1.03202	-0.798937	-4.97451	131.837
LOC115308161	0.104359	0.791282	0.973837	-3.61921	0.265342	-4.99271	10.5593
LOC119746555	-0.348951	0.28702	0.835482	-1.76597	-1.07029	-4.7091	18.0408
LOC122455342	0.0605539	0.811905	0.976526	2.54302	0.238587	-5.38809	319.969
LOC122513141	-0.48179	0.384541	0.871286	-4.43425	-0.873326	-4.78332	8.92848
LOC122526780	-0.257264	0.259908	0.818039	-0.968049	-1.13292	-4.67983	25.4339
LOC122539214	-0.283076	0.141361	0.738437	3.3753	-1.48226	-4.61621	488.968
LOC124900184	-0.127956	0.712086	0.961149	-4.61924	-0.370088	-4.95404	2.77914
LOC124900193	-0.0411127	0.897103	0.988595	-2.6108	-0.129646	-5.02955	9.58384
LOC124900215	-0.226373	0.550642	0.923666	-3.77853	-0.598793	-4.90638	7.43439
LOC124900217	-0.0970716	0.722535	0.962554	-0.781353	-0.356057	-5.04575	30.9466
LOC124900275	-0.0656737	0.787486	0.973007	1.77816	-0.270288	-5.26177	185.686
LOC124900372	-0.0361416	0.7932	0.973984	3.35873	-0.262847	-5.53225	462.679
LOC124900638	-0.0358608	0.923539	0.991846	-3.9011	-0.096215	-5.00376	4.85082
LOC124901165	-0.0168912	0.958625	0.996124	-0.827823	-0.0520077	-5.08366	36.2628
LOC124901333	-0.099815	0.769613	0.971825	-2.54456	-0.293663	-5.01021	10.8686
LOC124901409	-0.54905	0.115694	0.717833	0.119892	-1.58665	-4.30794	66.8454
LOC124901671	-0.184279	0.552339	0.924134	-3.69856	-0.596239	-4.90878	4.17664
LOC124902005	0.364486	0.334886	0.853792	-4.09868	0.968912	-4.74122	4.87988
LOC124902026	0.157166	0.635846	0.946711	-2.12859	0.474941	-4.9799	13.8459
LOC124902204	0.155769	0.597764	0.9399	-2.24698	0.52928	-4.96087	11.7854
LOC124902436	1.04295	0.00368027	0.543787	-4.63908	2.97311	-2.67656	2.80172
LOC124902453	-0.0493851	0.873163	0.985537	-2.29907	-0.160045	-5.03432	12.0411
LOC124902904	0.108986	0.726525	0.962757	-1.53558	0.350718	-5.02531	19.89
LOC124903372	0.755517	0.0770826	0.666736	-3.12404	1.78596	-4.11559	12.178
LOC124903398	-0.155672	0.601475	0.9408	-3.45185	-0.523918	-4.93642	4.9989
LOC124903619	-0.0537431	0.844886	0.981649	-1.4808	-0.196148	-5.05145	20.0267
LOC124903658	0.728276	0.0823961	0.676187	-5.00687	1.75426	-4.16024	4.82502
LOC124903667	0.252766	0.51118	0.911746	-2.39774	0.659318	-4.91232	12.5812
LOC124903824	0.369642	0.264117	0.821339	-3.26322	1.12291	-4.65968	8.67297
LOC124903827	0.092676	0.804097	0.97527	-1.65783	0.248697	-5.04058	21.1894
LOC124903883	-0.222408	0.47588	0.900493	-1.54522	-0.715594	-4.90428	19.1951
LOC124904145	0.3205	0.518899	0.913667	-4.28316	0.647293	-4.88339	8.50981
LOC124904146	-0.0532219	0.94606	0.994757	-4.16744	-0.0678226	-4.99975	102.381
LOC124904294	0.706168	0.151553	0.746321	-4.1938	1.44492	-4.42378	11.4594
LOC124904362	-0.0833034	0.782407	0.973007	-3.44502	-0.276915	-4.99353	6.88611
LOC124904411	-0.0032344	0.99379	0.998724	-4.10475	-0.00780196	-5.00243	5.24134
LOC124904434	0.213069	0.467392	0.898078	1.02266	0.729467	-5.02226	122.431
LOC124904503	-0.361683	0.334899	0.853792	-2.42556	-0.968885	-4.76068	13.2299
LOC124904535	0.31684	0.144836	0.74197	3.24222	1.4693	-4.63667	472.03
LOC124904701	1.03422	0.0060135	0.567835	-4.24984	2.80585	-2.89831	4.22054
LOC124904731	-0.374296	0.28888	0.836148	-2.85269	-1.06615	-4.69761	9.36807
LOC124904863	-0.183539	0.618233	0.9443	-5.14586	-0.499887	-4.9141	2.21921
LOC124904917	-0.252851	0.490471	0.906103	-3.43063	-0.692067	-4.87803	6.95437
LOC124905527	-0.127788	0.768063	0.971825	-2.7756	-0.295698	-5.00445	11.9091
LOC124906209	-0.139794	0.766617	0.971825	-0.376624	-0.297598	-5.07457	99.7399
LOC124906280	0.306555	0.322112	0.847853	-0.983522	0.994967	-4.77307	28.1074
LOC124906869	0.298908	0.432966	0.887731	-1.71911	0.787248	-4.87078	24.8686
LOC124906938	0.32296	0.271396	0.823236	-3.34841	1.10585	-4.66949	5.32648
LOC124909496	-1.16206	0.00481081	0.544612	-4.47071	-2.88269	-2.8278	4.77479
LOC127814295	0.0439617	0.909445	0.989412	-2.71308	0.114021	-5.02877	11.307
LOC128071547	-0.244329	0.691381	0.956867	-4.63936	-0.398112	-4.9473	18.7566
LOC128092249	-0.0111272	0.979413	0.997801	-4.65567	-0.0258683	-4.9916	3.98343
LOC128125822	0.332836	0.598447	0.940179	-2.78128	0.528291	-4.95071	34.4792
LOC196469	0.115128	0.759435	0.968603	-4.78001	0.307047	-4.96406	2.89293
LOC254896	0.351259	0.464945	0.896597	-1.23207	0.733491	-4.90739	67.3181
LOC283038	-0.423848	0.276775	0.829997	-3.59855	-1.09346	-4.6727	7.18284
LOC283299	-0.603479	0.141718	0.738619	-3.83347	-1.48091	-4.39494	5.58865
LOC283731	0.320577	0.347719	0.860454	-4.47069	0.943383	-4.75029	2.99815
LOC285097	-0.141624	0.640727	0.947285	2.66325	-0.468081	-5.33372	393.876
LOC285638	-0.227192	0.519393	0.913674	-2.10873	-0.646528	-4.92062	15.6311
LOC317727	0.286264	0.430577	0.887731	-3.03372	0.791355	-4.84471	9.83118
LOC374443	-0.338352	0.231312	0.798878	-1.62458	-1.20418	-4.62004	17.9413
LOC375196	0.402031	0.355768	0.863226	-4.1392	0.927681	-4.76266	9.86533
LOC388282	0.489095	0.247844	0.811134	-3.65714	1.16227	-4.63081	18.4193
LOC389199	0.848873	0.0298094	0.590473	-3.47122	2.20356	-3.66231	9.32251
LOC389602	-0.333838	0.44833	0.891519	-4.60254	-0.761146	-4.8318	10.4867
LOC390332	0.424208	0.220292	0.793189	-3.50076	1.23333	-4.58398	5.64423
LOC392266	0.09401	0.770334	0.971825	-2.51347	0.292718	-5.01233	10.7875
LOC400499	0.191799	0.481338	0.903005	0.112892	0.706748	-4.96997	61.9227
LOC440311	-0.173053	0.660493	0.951184	-4.75276	-0.440522	-4.93584	5.41626
LOC442041	-0.126155	0.746803	0.966823	-1.59505	-0.323735	-5.02761	23.0042
LOC642361	-0.165388	0.595046	0.938994	-2.91323	-0.533216	-4.94392	7.50773
LOC643015	-0.415302	0.303498	0.841903	0.140407	-1.03419	-4.7764	74.7552
LOC644456	0.0798284	0.816767	0.976526	-1.88353	0.232306	-5.03712	18.4012
LOC645266	-0.11401	0.780966	0.973007	-4.32629	-0.278797	-4.97593	6.94462
LOC645433	0.112776	0.758791	0.968246	-4.09437	0.307896	-4.97663	4.46817
LOC645485	0.245111	0.442162	0.890227	-0.900073	0.771561	-4.89779	31.6207
LOC645853	0.174293	0.580626	0.934392	-3.01261	0.554247	-4.93706	7.35797
LOC646870	0.189204	0.548828	0.922986	-1.9715	0.601525	-4.94273	14.1413
LOC728138	0.659438	0.0636495	0.649386	-0.444641	1.87507	-3.99447	46.2066
LOC728158	-0.437066	0.33558	0.853817	-3.19301	-0.967516	-4.75062	9.79593
LOC728392	0.760915	0.200686	0.782495	-4.84058	1.28794	-4.5385	18.5128
LOC728485	-0.109642	0.769551	0.971825	-4.41718	-0.293745	-4.97182	3.75105
LOC728488	-0.183432	0.646339	0.947664	-0.337951	-0.460221	-5.03618	65.338
LOC728743	0.122963	0.634261	0.946568	-0.893435	0.477174	-5.01212	29.0986
LOC729654	-1.0753	0.0329015	0.597157	-1.74863	-2.16276	-3.68375	31.6346
LOC729732	-0.0225229	0.952948	0.995109	-1.03344	-0.0591509	-5.07608	36.9716
LOC729998	-0.0660385	0.818558	0.976526	-2.32996	-0.229994	-5.02536	10.4865
LOC730668	0.19872	0.628509	0.94542	-1.20788	0.485296	-5.00027	34.6765
LOC731157	0.0613167	0.874585	0.985537	-2.71133	0.158235	-5.02544	15.2617
LOC732229	0.444096	0.198697	0.780132	-3.12427	1.2937	-4.54344	7.58933
LOC93429	-0.145251	0.73816	0.965946	-2.70803	-0.335205	-4.99857	16.2379
LOH12CR2	-0.122782	0.730577	0.964136	-2.90466	-0.345306	-4.99241	8.4971
LONP1	0.197919	0.0914667	0.68945	5.84389	1.70382	-4.62571	2515.3
LONP2	-0.122328	0.295937	0.839071	8.09625	-1.05059	-5.60535	12004.3
LONRF1	-0.25476	0.0344481	0.599343	5.07997	-2.14359	-3.78489	1478.43
LONRF2	-0.380585	0.149363	0.745251	4.51528	-1.45277	-4.82004	1231.86
LONRF3	-0.0356783	0.871375	0.985165	2.91807	-0.162321	-5.46377	415.041
LORICRIN	0.467545	0.308869	0.844078	-4.37707	1.02271	-4.70878	17.0493
LOX	0.034366	0.871787	0.985165	4.97175	0.161797	-5.85829	1600.61
LOXHD1	0.138068	0.517456	0.913339	2.02379	0.649534	-5.16882	220.366
LOXL1	0.165326	0.352713	0.862858	6.30101	0.933613	-5.60475	3809.14
LOXL1-AS1	0.0725608	0.781613	0.973007	-1.26567	0.277953	-5.04658	22.8778
LOXL2	0.0151869	0.931411	0.993287	5.59277	0.0862833	-5.94616	2368.45
LOXL2-AS1	0.323779	0.335308	0.853792	-3.76678	0.968062	-4.74551	4.41029
LOXL3	0.0174531	0.901195	0.988792	4.05819	0.124461	-5.70155	755.627
LOXL4	0.0122762	0.968584	0.996515	0.963233	0.0394813	-5.19977	112.641
LPAL2	-0.410096	0.193388	0.774683	-0.652749	-1.30928	-4.55158	35.1721
LPAR1	-0.0299858	0.845274	0.981649	5.54231	-0.195651	-5.92436	2095.06
LPAR2	0.0378362	0.781635	0.973007	4.20714	0.277923	-5.70286	822.114
LPAR3	0.212055	0.662878	0.951466	0.376882	0.43722	-5.08988	137.434
LPAR4	-0.309695	0.391637	0.872807	1.19773	-0.860315	-4.95056	132.951
LPAR5	0.543902	0.0691217	0.656699	2.40772	1.83704	-4.06649	306.365
LPAR6	-0.0804758	0.600739	0.940729	6.28666	-0.52498	-5.88058	3549.63
LPCAT1	0.0324535	0.795805	0.973984	4.82213	0.259459	-5.81611	1230.42
LPCAT2	0.0850933	0.451433	0.892845	3.96575	0.755937	-5.43715	671.867
LPCAT3	0.0583689	0.556021	0.924871	4.70415	0.590715	-5.66848	1104.42
LPCAT4	-0.0532884	0.621624	0.944938	3.71894	-0.495062	-5.52635	563.885
LPGAT1	-0.0633425	0.572225	0.931652	5.83736	-0.566612	-5.82108	2476.75
LPIN1	-0.110224	0.313848	0.845499	5.61491	-1.01219	-5.46824	2108.42
LPIN2	0.00710825	0.941515	0.994611	5.54917	0.0735472	-5.94181	1979.98
LPIN3	-0.135086	0.253737	0.81362	5.72268	-1.14781	-5.34188	2303.99
LPL	-0.303215	0.320089	0.847003	3.71059	-0.999154	-5.18042	857.362
LPO	0.602073	0.147949	0.74429	-4.24583	1.45789	-4.41336	10.506
LPP	0.0593676	0.455151	0.894681	8.07078	0.749722	-5.86527	11233.1
LPP-AS2	-0.076154	0.782459	0.973007	-2.8479	-0.276847	-5.00638	7.38808
LPXN	0.0962028	0.433594	0.887731	3.8688	0.78617	-5.39748	637.254
LRAT	-0.219896	0.643514	0.947664	-1.05423	-0.464174	-5.00779	41.7817
LRATD1	0.0511772	0.82089	0.976736	3.74746	0.226986	-5.62168	730.623
LRATD2	0.0711406	0.665898	0.951998	4.8753	0.433046	-5.7696	1359.24
LRBA	-0.123601	0.281546	0.831879	9.82223	-1.0826	-5.66342	39305.7
LRCH1	-0.0142955	0.853414	0.982695	6.05326	-0.185234	-5.97723	2763.88
LRCH2	0.0950448	0.666274	0.951998	2.85437	0.432526	-5.39291	348.109
LRCH3	-0.00477552	0.947282	0.9948	6.63522	-0.0662835	-6.03768	4120.08
LRCH4	0.0788457	0.409826	0.880193	7.01721	0.827612	-5.7419	5530.01
LRCOL1	0.268915	0.506816	0.910825	-4.38919	0.666159	-4.87464	4.50483
LRFN1	0.068368	0.756299	0.96776	2.57093	0.311181	-5.37898	304.134
LRFN2	1.08827	0.0183108	0.577358	-2.2914	2.39791	-3.382	26.8878
LRFN3	0.00528933	0.979218	0.997801	3.97865	0.026113	-5.69099	779.213
LRFN4	-0.0164795	0.91633	0.990023	5.51286	-0.105319	-5.93489	2116.07
LRFN5	-0.241266	0.448908	0.891581	2.63674	-0.760173	-5.17828	361.846
LRG1	0.285912	0.374125	0.867491	3.10986	0.892697	-5.18836	560.767
LRGUK	0.0177562	0.924457	0.991846	3.98436	0.0950557	-5.68704	769.682
LRIF1	-0.0886899	0.505582	0.910825	6.05558	-0.6681	-5.78083	2970.35
LRIG1	-0.192416	0.111755	0.712633	7.46662	-1.60426	-4.87522	7703.23
LRIG2	-0.0309632	0.696767	0.957477	6.54761	-0.390793	-5.96013	3897.68
LRIG3	0.0430151	0.739644	0.966187	5.76528	0.333233	-5.91577	2394.02
LRIT3	-0.10848	0.767924	0.971825	1.76939	-0.295881	-5.25371	207.213
LRMDA	0.274795	0.178382	0.759429	1.95053	1.35511	-4.62166	186.052
LRP1	0.175032	0.185921	0.767812	10.8051	1.33174	-5.42451	79617.2
LRP10	0.239598	0.0255463	0.587713	7.66912	2.26634	-3.7077	8800.36
LRP11	0.0890059	0.468698	0.898208	3.96277	0.727322	-5.45355	681.238
LRP12	-0.275933	0.142318	0.738624	4.82556	-1.47867	-4.83168	1309.18
LRP1B	-0.395884	0.441891	0.890224	4.86844	-0.772021	-5.56147	5954.89
LRP2	-0.0921471	0.822385	0.97718	8.11526	-0.225059	-6.11079	21585.9
LRP2BP	0.0352601	0.867089	0.984378	1.70092	0.16778	-5.27304	159.283
LRP3	0.0408616	0.792723	0.973984	5.21203	0.263468	-5.87258	1741.7
LRP4	0.255548	0.279503	0.831879	3.71931	1.08723	-5.13009	681.587
LRP5	0.0508598	0.738229	0.965946	7.47435	0.335114	-6.04438	8313.27
LRP5L	0.200764	0.304303	0.841903	3.45809	1.03246	-5.13205	536.08
LRP6	-0.114515	0.178899	0.760196	7.31207	-1.35348	-5.21522	6664.45
LRP8	0.150175	0.310069	0.844819	3.05935	1.02016	-5.07095	383.179
LRPAP1	0.196959	0.0955447	0.694271	4.60185	1.68246	-4.53125	1066.12
LRPPRC	-0.228092	0.0259417	0.587713	7.70047	-2.26015	-3.71632	8906.38
LRR1	0.0924797	0.65263	0.948577	3.13052	0.451444	-5.4353	404.055
LRRC1	0.00730184	0.955862	0.995841	5.50272	0.0554829	-5.9378	2039
LRRC10B	0.350175	0.420284	0.884693	-1.4114	0.809206	-4.86695	53.6504
LRRC14	-0.0306258	0.828451	0.978719	5.65936	-0.217247	-5.93343	2298.68
LRRC14B	0.857998	0.0521741	0.628112	-1.94424	1.96471	-3.91195	23.8077
LRRC15	0.437602	0.107669	0.709339	6.36016	1.62306	-4.78953	4824.1
LRRC17	-0.331587	0.135052	0.730871	5.25112	-1.50644	-4.84678	1942.74
LRRC18	0.218335	0.599734	0.940529	-3.70005	0.526431	-4.93287	6.61935
LRRC2	-0.0363024	0.924956	0.991846	-0.599349	-0.0944266	-5.09134	47.7501
LRRC20	0.442748	0.104972	0.703922	0.300095	1.63579	-4.26039	66.7446
LRRC23	-0.152214	0.534083	0.919356	2.84869	-0.623909	-5.29376	343.413
LRRC24	0.0521027	0.876661	0.985696	1.76915	0.155595	-5.28386	198.057
LRRC25	0.214436	0.475329	0.900493	1.45839	0.716491	-5.06888	148.581
LRRC26	0.705606	0.0514774	0.627798	1.21881	1.97067	-3.85229	189.413
LRRC27	0.0607451	0.575159	0.932434	4.14144	0.562283	-5.58319	758.94
LRRC28	-0.197081	0.312252	0.845114	3.54295	-1.01555	-5.14004	528.296
LRRC3	0.0789606	0.739929	0.966187	2.11039	0.332854	-5.29966	226.648
LRRC31	0.943464	0.10239	0.70116	1.5685	1.64822	-4.27899	470.818
LRRC32	0.188995	0.213637	0.790914	5.75506	1.25146	-5.23626	2487.47
LRRC34	-0.0824817	0.78315	0.973007	0.981397	-0.275945	-5.17228	109.223
LRRC36	-0.0168405	0.950108	0.994973	0.779679	-0.0627258	-5.18126	92.4243
LRRC37A	-0.194708	0.61639	0.944013	0.859186	-0.502515	-5.0975	129.62
LRRC37A15P	-0.932976	0.0360672	0.602107	-2.61636	-2.1243	-3.74743	12.8585
LRRC37A17P	0.0944799	0.798577	0.973989	-4.03808	0.255858	-4.98587	4.34288
LRRC37A2	-0.300718	0.147637	0.74429	2.79141	-1.45903	-4.57288	337.019
LRRC37A3	-0.334368	0.0597718	0.640976	2.90592	-1.90371	-3.98449	349.826
LRRC37A4P	0.074058	0.832359	0.979542	3.08589	0.212221	-5.49325	536.469
LRRC37A6P	0.0851264	0.7811	0.973007	-1.01546	0.278622	-5.05465	30.8099
LRRC37B	-0.173198	0.180246	0.761809	3.95817	-1.34926	-4.87172	685.806
LRRC37BP1	-0.144397	0.525595	0.916753	0.948077	-0.636938	-5.052	97.6975
LRRC39	-0.165738	0.681822	0.955281	1.24266	-0.411156	-5.16188	146.441
LRRC3B	-0.519796	0.226616	0.797088	-3.32158	-1.21648	-4.59512	8.61063
LRRC3C	0.396408	0.303331	0.841807	-4.14866	1.03455	-4.70421	5.0624
LRRC4	0.302541	0.22818	0.79748	2.65298	1.21236	-4.83817	331.949
LRRC40	0.124761	0.226356	0.797007	4.56319	1.21717	-5.1311	1006.05
LRRC41	0.0630901	0.40148	0.878561	6.60977	0.842506	-5.70199	4061.24
LRRC42	0.0446895	0.712815	0.961251	4.42997	0.369107	-5.7177	947.959
LRRC43	0.144007	0.718299	0.962195	0.12271	0.361737	-5.09257	75.6847
LRRC45	0.103572	0.576535	0.932845	2.76429	0.560257	-5.32292	347.446
LRRC46	0.061233	0.80823	0.976112	1.38139	0.243343	-5.22361	136.335
LRRC47	0.15385	0.156683	0.749637	5.02109	1.42685	-4.94274	1426.56
LRRC49	-0.22384	0.233276	0.799478	3.41231	-1.19909	-4.94333	495.455
LRRC4B	0.198795	0.597477	0.9399	0.338273	0.529694	-5.05758	78.4185
LRRC4C	0.0515536	0.838555	0.980697	3.69214	0.204264	-5.61643	747.848
LRRC51	0.112392	0.47001	0.898401	3.93243	0.725173	-5.45254	700.96
LRRC52	0.573043	0.233761	0.800114	-4.62644	1.19784	-4.60026	9.2335
LRRC53	0.985447	0.0577576	0.637929	-4.48562	1.91922	-3.994	33.1481
LRRC55	0.975361	0.0209939	0.580861	-1.45955	2.3445	-3.42651	28.4098
LRRC56	0.0274277	0.898456	0.988626	3.42226	0.127931	-5.5739	551.335
LRRC57	0.0762434	0.348985	0.860454	3.89166	0.940897	-5.28274	617.407
LRRC58	0.0381161	0.738428	0.965946	4.66836	0.33485	-5.77085	1096.14
LRRC59	0.0793364	0.533795	0.919314	4.43153	0.624349	-5.60423	962.62
LRRC61	0.421013	0.0196508	0.580861	3.12132	2.37043	-3.20483	403.425
LRRC63	-0.373285	0.328499	0.852428	0.525061	-0.981856	-4.82914	91.3119
LRRC66	0.753562	0.0131865	0.568011	1.50845	2.52292	-2.97154	157.415
LRRC69	-0.487599	0.0546086	0.633989	1.16482	-1.94439	-3.89103	119.041
LRRC7	0.180151	0.637868	0.946879	-1.11239	0.472097	-5.007	35.1945
LRRC70	-0.162416	0.256716	0.815875	4.49865	-1.14059	-5.19164	1012.14
LRRC71	0.120595	0.756274	0.96776	-1.60881	0.311214	-5.03146	31.3642
LRRC73	-0.684006	0.0440109	0.619708	-0.922706	-2.0393	-3.81449	34.5415
LRRC75A	0.56256	0.0865975	0.681787	0.542067	1.73036	-4.15697	86.5444
LRRC75B	0.257801	0.223781	0.795802	3.99291	1.22399	-5.03706	804.474
LRRC8A	0.186692	0.0975935	0.696572	6.38222	1.67201	-4.71262	3607.39
LRRC8B	0.0280942	0.792755	0.973984	5.99227	0.263426	-5.95603	2724.99
LRRC8C	0.0235481	0.844629	0.981649	5.63827	0.196477	-5.93664	2174.08
LRRC8C-DT	0.150215	0.650408	0.948572	-0.939448	0.45454	-5.01736	34.3312
LRRC8D	-0.157376	0.134683	0.730871	6.45063	-1.50788	-4.95345	3747.94
LRRC8E	0.163526	0.375118	0.867494	3.72548	0.890836	-5.29615	618.08
LRRCC1	-0.220227	0.244017	0.808208	5.9124	-1.17179	-5.33061	3070.96
LRRD1	-0.42937	0.205138	0.787731	1.40558	-1.27521	-4.64736	171.131
LRRFIP1	-0.296692	0.0101303	0.568011	8.35167	-2.62028	-2.94715	14393.8
LRRFIP1P1	-0.2929	0.0835798	0.677392	4.14895	-1.74742	-4.35571	838.232
LRRFIP2	-0.333181	0.0243767	0.587713	5.76341	-2.28517	-3.559	2492.36
LRRIQ1	-0.0628464	0.868189	0.984429	3.16653	-0.166378	-5.50327	677.391
LRRIQ3	-0.285297	0.371115	0.86728	1.07788	-0.898357	-4.91768	131.186
LRRIQ4	0.909031	0.048487	0.623556	-1.83765	1.99707	-3.87303	36.4896
LRRK1	0.0677875	0.529629	0.917588	6.49884	0.630732	-5.84182	3890.51
LRRK2	-0.113935	0.408207	0.879131	6.68029	-0.830488	-5.71331	4664.23
LRRN1	0.396586	0.162623	0.751836	6.41742	1.4065	-5.09798	5349.5
LRRN2	0.319311	0.212682	0.790897	4.22132	1.25409	-5.04246	1085.04
LRRN3	0.22235	0.509807	0.911241	2.28028	0.661467	-5.20159	305.921
LRRN4	0.600887	0.163137	0.751836	-3.52981	1.40476	-4.45701	8.6096
LRRN4CL	0.417248	0.222375	0.795287	-0.556763	1.22774	-4.62182	45.5193
LRRTM1	-0.194977	0.685743	0.955582	-4.53569	-0.405798	-4.94757	8.77014
LRRTM2	0.413229	0.220067	0.793189	-0.329915	1.23394	-4.62235	47.559
LRRTM3	0.720482	0.10963	0.710556	-4.41378	1.61397	-4.28323	7.06282
LRRTM4	0.15037	0.7712	0.972092	-2.93133	0.291581	-5.00338	21.6758
LRSAM1	0.0119976	0.915604	0.990023	4.97585	0.106236	-5.86554	1371.02
LRTM2	0.985063	0.0469608	0.623106	-4.00419	2.01108	-3.89067	18.2708
LRTM3	-0.176678	0.562421	0.927968	2.32485	-0.581155	-5.23199	295.986
LRTOMT	0.0460172	0.91015	0.989555	0.0535432	0.11313	-5.12597	83.1499
LRWD1	0.144312	0.169903	0.754076	3.9424	1.38231	-4.84174	657.636
LSAMP	-0.0106823	0.972715	0.99694	1.76332	-0.0342871	-5.28852	194.149
LSG1	-0.299115	0.0111091	0.568011	5.26058	-2.58651	-2.87518	1649.61
LSM1	0.0538072	0.802689	0.974912	3.88918	0.250522	-5.6475	940.067
LSM10	0.396974	0.0166263	0.577358	3.18804	2.43512	-3.08124	412.708
LSM11	0.0299836	0.883158	0.986836	1.93156	0.147336	-5.30651	175.731
LSM12	0.0650927	0.692695	0.957196	1.98398	0.396325	-5.26252	179.82
LSM12P1	-0.279119	0.0641443	0.650163	3.06126	-1.87152	-4.04496	373.876
LSM14A	-0.171639	0.0405598	0.61389	6.47982	-2.07446	-4.02111	3735.35
LSM14B	0.111636	0.192404	0.773681	5.16678	1.3122	-5.10269	1519.97
LSM2	0.365223	0.0271485	0.587713	2.49025	2.24174	-3.42828	250.414
LSM3	0.172739	0.46932	0.898376	0.402731	0.726302	-4.97735	66.3483
LSM4	0.129919	0.4227	0.885943	2.76021	0.804992	-5.18553	308.273
LSM5	-0.0522631	0.737834	0.965946	3.74811	-0.335638	-5.59179	621.924
LSM6	-0.125931	0.495229	0.906987	2.01346	-0.684478	-5.13876	182.497
LSM7	0.0572208	0.742224	0.966187	2.77531	0.329806	-5.40742	311.424
LSM8	0.0391549	0.724896	0.962554	4.4724	0.352896	-5.73099	955.334
LSMEM1	-0.288388	0.373456	0.867491	-0.344201	-0.893953	-4.84703	46.0395
LSMEM2	0.0401873	0.925164	0.991903	-4.59409	0.094164	-4.99076	5.65937
LSP1	0.110872	0.407771	0.879115	5.08464	0.831262	-5.56818	1505.39
LSP1P4	-0.211858	0.567933	0.930679	-1.21156	-0.572964	-4.96847	30.415
LSR	0.249843	0.0474325	0.623106	5.70914	2.00671	-4.1037	2340.22
LSS	0.178304	0.112415	0.712633	5.54192	1.60128	-4.75603	2022.26
LST1	0.281296	0.0801784	0.671034	3.03315	1.76728	-4.2107	384.063
LTA	0.0341328	0.940133	0.994611	-0.825475	0.0752881	-5.08341	57.5294
LTA4H	0.00623462	0.941528	0.994611	5.77351	0.0735309	-5.96559	2294.5
LTAP1	0.0201249	0.857626	0.983018	6.25838	0.179852	-5.996	3318.06
LTB	0.575527	0.0965429	0.695873	1.19468	1.67735	-4.22836	158.334
LTB4R	-0.223574	0.216062	0.790914	4.44607	-1.2448	-5.06822	1071.89
LTB4R2	-0.170524	0.310485	0.844839	3.30274	-1.01928	-5.10061	489.978
LTBP1	0.043654	0.794308	0.973984	6.24879	0.261406	-5.97854	3570.54
LTBP2	0.209077	0.180776	0.762405	7.28902	1.34761	-5.22597	7318.14
LTBP3	0.0808439	0.445487	0.891519	7.77814	0.765935	-5.83659	9426.74
LTBP4	0.139472	0.236952	0.804093	6.86546	1.18965	-5.38757	5076.56
LTBR	-0.0879668	0.298518	0.839884	6.32364	-1.04496	-5.49808	3357.33
LTC4S	0.218688	0.325977	0.850568	0.80821	0.987012	-4.85077	88.2914
LTF	0.601594	0.165955	0.753971	5.75344	1.39533	-5.06638	5958.85
LTK	0.22112	0.525407	0.916753	-0.42545	0.637227	-4.97452	49.3878
LTN1	-0.149531	0.142074	0.738619	7.06304	-1.47958	-5.03197	5684.38
LTO1	-0.321989	0.0705806	0.659571	3.62195	-1.82733	-4.16472	641.052
LTV1	-0.109645	0.223673	0.795691	4.91582	-1.22428	-5.166	1267.93
LUC7L	-0.0543541	0.536024	0.919945	7.19452	-0.620944	-5.89381	6164.8
LUC7L2	-0.102381	0.221693	0.794658	6.96371	-1.22957	-5.34451	5251.99
LUC7L3	-0.335986	0.00265762	0.532613	8.66187	-3.08051	-1.79021	17555.3
LUCAT1	-0.431643	0.317222	0.846087	-2.40262	-1.00512	-4.73982	21.0514
LUM	0.227637	0.172499	0.754076	8.18266	1.37387	-5.24305	13654.5
LURAP1	0.129092	0.507828	0.910825	2.28114	0.66457	-5.19618	235.237
LURAP1L	0.270342	0.163717	0.751836	4.34957	1.40281	-4.88417	1016
LUZP1	-0.190893	0.0425038	0.618485	7.0728	-2.05435	-4.09149	5721.51
LUZP2	0.404113	0.359989	0.863753	0.494626	0.919536	-4.87897	115.225
LVRN	-0.284699	0.459079	0.894769	0.998593	-0.74319	-5.00149	153.877
LXN	-0.138872	0.420994	0.884693	3.85447	-0.807967	-5.36764	683.827
LY6D	-0.478256	0.248969	0.811722	-4.42449	-1.15949	-4.62436	4.96529
LY6E	0.335073	0.0411989	0.614465	4.87248	2.06776	-3.92047	1391.41
LY6E-DT	0.296357	0.260849	0.818889	-1.47431	1.13068	-4.67569	18.8379
LY6G5B	0.122313	0.45834	0.894716	4.88514	0.744416	-5.60495	1317.25
LY6G5C	0.729828	0.016133	0.577358	0.333871	2.44665	-3.18716	81.6263
LY6G6C	0.578274	0.188775	0.770514	-1.95738	1.32307	-4.52975	24.1643
LY6H	0.73674	0.0923136	0.690412	-3.12013	1.69932	-4.20022	11.3177
LY6K	-0.0279268	0.950938	0.994996	-0.835584	-0.0616805	-5.08308	49.6818
LY6S-AS1	0.22548	0.450025	0.891696	-0.129365	0.758298	-4.93338	51.4442
LY75	0.142295	0.552415	0.924134	4.15712	0.596126	-5.57138	908.5
LY75-CD302	0.0217283	0.894708	0.987808	5.29057	0.13268	-5.90624	1826.66
LY86	-0.0606378	0.836836	0.980439	0.861875	-0.206471	-5.17406	97.2074
LY9	0.258225	0.341091	0.856225	2.37747	0.956489	-5.02539	303.27
LY96	-0.358197	0.294729	0.83892	1.91244	-1.05323	-4.878	215.894
LYAR	-0.309484	0.0304642	0.594705	3.6005	-2.19462	-3.54754	541.427
LYG1	0.202102	0.571171	0.931403	0.490806	0.56817	-5.05322	83.459
LYL1	0.129734	0.639402	0.946976	1.28204	0.469942	-5.15559	126.815
LYN	0.0679619	0.611777	0.943126	4.59143	0.509109	-5.69151	1073.49
LYNX1	0.0520354	0.829627	0.979033	1.60695	0.215733	-5.25509	152.26
LYPD1	0.0937897	0.802563	0.974912	0.50025	0.250686	-5.14077	89.2629
LYPD3	0.521165	0.00450208	0.544612	3.25156	2.90526	-2.07973	473.464
LYPD5	0.25434	0.335529	0.853792	0.267003	0.967618	-4.83371	61.7018
LYPD6	-0.226645	0.554214	0.924622	2.24598	-0.593424	-5.21118	318.696
LYPD6B	-0.619302	0.084715	0.679685	2.82139	-1.74094	-4.20643	452.774
LYPLA1	0.0703148	0.698878	0.957814	3.12414	0.387931	-5.45454	424.485
LYPLA2	0.123265	0.229329	0.798521	4.14871	1.20935	-5.07375	756.761
LYPLAL1	-0.21406	0.295448	0.839041	4.55965	-1.05166	-5.28705	1062.77
LYRM1	-0.180313	0.236426	0.804093	3.98069	-1.19099	-5.05127	728.905
LYRM2	-0.116695	0.597696	0.9399	0.926401	-0.529377	-5.09458	92.4733
LYRM4	-0.0815957	0.508676	0.910912	2.50423	-0.66324	-5.22073	246.353
LYRM4-AS1	-0.233	0.414891	0.883233	-1.1695	-0.818663	-4.86426	23.4649
LYRM7	-0.261887	0.146679	0.743817	2.55904	-1.46252	-4.54556	275.214
LYRM9	-0.035065	0.849322	0.982349	2.33551	-0.190468	-5.3573	233.476
LYSET	0.196162	0.454793	0.894681	3.50249	0.75032	-5.35875	562.834
LYSMD1	0.0360618	0.786377	0.973007	4.35284	0.271734	-5.73279	913.792
LYSMD2	0.155773	0.413978	0.883101	2.20492	0.820272	-5.09554	218.275
LYSMD3	-0.2684	0.0889544	0.685529	5.5665	-1.71736	-4.57129	2184.28
LYSMD4	0.291658	0.192233	0.773681	2.75468	1.31271	-4.75118	324.637
LYST	-0.274026	0.026847	0.587713	9.06634	-2.24627	-3.80611	23728
LYVE1	-0.237433	0.525838	0.916753	1.14999	-0.636563	-5.06694	164.245
LYZ	0.499075	0.0181166	0.577358	4.64694	2.40204	-3.24426	1287.71
LZIC	-0.338837	0.0607529	0.644153	4.20867	-1.89632	-4.12413	894.446
LZTFL1	-0.225056	0.141905	0.738619	4.49534	-1.48021	-4.78815	1024.73
LZTR1	-0.01057	0.919801	0.991166	6.29675	-0.100935	-6.00878	3369.85
LZTS1	0.22892	0.26196	0.819961	3.60252	1.12803	-5.06893	606.353
LZTS2	-0.00815775	0.925443	0.991984	6.93221	-0.0938125	-6.05683	5137.04
LZTS3	-0.0672455	0.830266	0.979378	2.9958	-0.214912	-5.46999	462.629
M1AP	0.701594	0.0341235	0.598525	0.106248	2.14755	-3.6366	77.3258
M6PR	0.0164245	0.859059	0.98357	5.39289	0.178023	-5.91179	1766.47
MAB21L1	0.0862535	0.809019	0.976112	2.26927	0.242321	-5.34388	299.089
MAB21L2	0.521635	0.325102	0.850406	-4.11075	0.988808	-4.73074	19.2112
MAB21L3	0.404632	0.295653	0.839071	-1.89855	1.05121	-4.7221	19.5693
MAB21L4	1.51533	0.0104235	0.568011	0.0889403	2.60986	-2.9268	199.49
MACC1	0.0400789	0.819708	0.976526	6.15758	0.22851	-5.97878	3418.44
MACF1	-0.135392	0.0813308	0.674226	11.5271	-1.76048	-4.82085	123302
MACIR	-0.210046	0.245812	0.8107	4.58336	-1.16731	-5.17365	1149.81
MACO1	-0.0840768	0.406627	0.878889	5.96724	-0.8333	-5.6565	2678.13
MACROD1	0.213043	0.35513	0.863226	2.40982	0.928917	-5.0506	269.47
MACROD2	0.272912	0.192864	0.774337	2.56294	1.31083	-4.72904	285.252
MACROH2A1	-0.0802081	0.209709	0.789647	6.88198	-1.26235	-5.30114	4856.03
MACROH2A2	-0.104574	0.515249	0.91264	3.11924	-0.652969	-5.33013	402.159
MAD1L1	0.289441	0.119019	0.718341	3.69026	1.57215	-4.56508	593.638
MAD2L1	-0.17319	0.626764	0.945253	0.775385	-0.487766	-5.09602	102.647
MAD2L1-DT	-0.157402	0.633336	0.946565	-3.39127	-0.478478	-4.9506	6.05391
MAD2L1BP	0.277498	0.0228029	0.584636	3.22633	2.31181	-3.31817	403.342
MAD2L1P1	-0.6692	0.0213286	0.582036	2.3223	-2.33827	-3.26851	265.67
MAD2L2	0.294868	0.0351346	0.599688	3.95375	2.13531	-3.69953	689.631
MADCAM1	-0.0859426	0.819074	0.976526	-2.87117	-0.229329	-5.01284	11.0507
MADCAM1-AS1	-0.014602	0.969949	0.996515	-3.38723	-0.0377646	-5.01686	8.04658
MADD	0.00756162	0.913199	0.990023	7.5881	0.109276	-6.09906	7969.44
MAEA	-0.0724956	0.450309	0.891696	5.52488	-0.757821	-5.67018	1953.61
MAEL	0.540285	0.198085	0.779762	-1.71979	1.29548	-4.55322	23.522
MAF	0.147904	0.265201	0.821412	5.77925	1.12035	-5.3821	2442.78
MAF1	0.0863204	0.423548	0.886317	5.71864	0.803518	-5.66046	2265
MAFA	0.553549	0.15185	0.746321	-4.53091	1.44386	-4.42407	3.79418
MAFB	0.132848	0.437774	0.889526	5.77802	0.779021	-5.6853	2613.48
MAFF	-0.250974	0.22419	0.7964	3.13351	-1.2229	-4.8782	447.698
MAFG	0.0852404	0.622913	0.945253	2.78686	0.49323	-5.35418	325.176
MAFK	-0.0240297	0.89979	0.988646	3.49364	-0.126241	-5.5828	548.326
MAG	0.807899	0.140855	0.737913	-1.08391	1.48416	-4.40041	81.2394
MAGEA11	0.520772	0.252624	0.813458	-4.6948	1.15052	-4.62989	10.7511
MAGEB17	-0.217876	0.695112	0.957423	-0.576679	-0.39304	-5.04351	79.7721
MAGEC1	0.523246	0.370472	0.86712	-3.00083	0.89957	-4.79316	64.08
MAGEC3	0.34874	0.488156	0.905607	-1.92469	0.695774	-4.9077	27.8229
MAGED1	0.257585	0.0178676	0.577358	7.61093	2.4074	-3.40526	8439.69
MAGED2	0.120323	0.395844	0.874234	7.65607	0.852671	-5.76267	9160.78
MAGED4	-0.349703	0.381767	0.870779	-3.71038	-0.878452	-4.79055	6.42083
MAGED4B	0.429719	0.0666449	0.65273	-0.118835	1.85393	-4.016	46.6919
MAGEE1	0.0648778	0.625265	0.945253	3.51199	0.489891	-5.49335	503.112
MAGEE2	0.420383	0.356959	0.863713	-3.52293	0.925376	-4.77186	10.0354
MAGEF1	0.118203	0.355055	0.863226	5.04292	0.929063	-5.48258	1444.76
MAGEH1	0.368222	0.0629746	0.649342	3.65033	1.87995	-4.10623	579.755
MAGEL2	-0.0786011	0.824147	0.977475	1.73208	-0.222788	-5.26343	201.52
MAGI1	-0.0922841	0.360761	0.863922	7.13997	-0.918054	-5.67217	6005.77
MAGI1-IT1	-0.226903	0.501967	0.908889	-1.13313	-0.673798	-4.93164	31.1493
MAGI2	0.104129	0.671571	0.953187	4.31571	0.425225	-5.67895	1328.81
MAGI2-AS3	0.0626971	0.853387	0.982695	0.821671	0.185268	-5.17559	122.858
MAGI3	-0.28378	0.05879	0.638178	7.52091	-1.91121	-4.37512	8412.99
MAGIX	0.198949	0.513597	0.912627	0.800649	0.655543	-5.03916	92.8902
MAGOH	0.13201	0.304231	0.841903	2.53177	1.03262	-4.98128	254.462
MAGOH2P	-0.461765	0.212475	0.790897	-2.49703	-1.25466	-4.57483	11.8134
MAGOHB	0.110229	0.42709	0.887294	3.06554	0.797374	-5.24218	368.354
MAGT1	0.188079	0.0964344	0.695873	4.54319	1.6779	-4.53019	1010.67
MAILR	-0.268786	0.284061	0.834073	-0.492256	-1.07692	-4.72831	37.932
MAIP1	-0.114479	0.369705	0.866819	3.37049	-0.90102	-5.21037	466.052
MAJIN	0.441281	0.324507	0.849691	-4.16026	0.990029	-4.72927	6.99217
MAK	-0.371125	0.354943	0.863226	1.75591	-0.929279	-4.95354	247.947
MAK16	-0.0758803	0.507647	0.910825	5.09184	-0.664854	-5.67866	1483.98
MAL	0.515137	0.191974	0.773507	-2.23122	1.31348	-4.53496	14.7962
MAL2	0.114117	0.5492	0.923026	6.07574	0.600965	-5.8271	3367.06
MALAT1	-0.106183	0.523322	0.916124	14.7321	-0.640445	-6.24831	1.33176e+06
MALL	0.464029	0.100232	0.699266	-1.0069	1.65881	-4.2331	30.7168
MALRD1	-0.572032	0.2488	0.811523	3.78533	-1.15991	-5.03132	3257.9
MALSU1	-0.124451	0.490961	0.906303	3.54825	-0.691284	-5.38917	526.907
MALT1	-0.131609	0.153233	0.747114	5.86775	-1.43895	-5.00511	2462.22
MAMDC2	-0.0836513	0.709013	0.960747	2.94639	-0.374229	-5.4153	373.595
MAMDC2-AS1	-0.230791	0.421649	0.885045	-1.10481	-0.806823	-4.87162	24.413
MAMDC4	-0.0421765	0.794865	0.973984	5.16158	-0.260681	-5.86334	1671.57
MAML1	0.0124856	0.860789	0.984208	7.60345	0.175814	-6.09098	8058.59
MAML2	-0.107284	0.378614	0.868724	7.15408	-0.884308	-5.70163	6186.25
MAML3	0.0376751	0.673545	0.953971	6.93605	0.422508	-5.97686	5162.1
MAMLD1	0.0880909	0.611315	0.943126	4.51796	0.509772	-5.67783	1108.89
MAMSTR	-0.0863085	0.727015	0.962869	1.1706	-0.350062	-5.17439	111.672
MAN1A1	0.0690325	0.5636	0.928282	6.63057	0.579399	-5.88094	4311.19
MAN1A2	-0.139437	0.237316	0.804093	7.70104	-1.18872	-5.4354	9145.71
MAN1B1	0.221288	0.0533191	0.631883	6.87355	1.95505	-4.26909	5182.89
MAN1B1-DT	0.331855	0.305395	0.841903	-3.19093	1.03012	-4.71742	11.4032
MAN1C1	0.179929	0.252761	0.813458	4.94327	1.15019	-5.26002	1435.99
MAN2A1	-0.0105497	0.913372	0.990023	6.96907	-0.109057	-6.05785	5323.78
MAN2A2	-0.0977408	0.327088	0.850758	6.92387	-0.984738	-5.59781	5162.63
MAN2B1	0.250811	0.0231682	0.584636	6.434	2.30548	-3.56561	3744.88
MAN2B2	0.0166104	0.841346	0.981649	6.46299	0.200684	-6.00811	3694.89
MAN2C1	-0.0929041	0.398464	0.875784	7.03881	-0.847934	-5.72432	5671.82
MANBA	-0.0942944	0.359915	0.863753	5.72378	-0.919678	-5.56347	2247.82
MANBAL	0.136851	0.545167	0.921658	2.52597	0.607053	-5.26045	273.99
MANEA	-0.096871	0.481534	0.903005	4.71706	-0.706431	-5.59512	1171.57
MANEA-DT	-0.221369	0.534783	0.919612	-4.0351	-0.622839	-4.89382	3.92013
MANEAL	0.134181	0.516759	0.912895	3.28456	0.650617	-5.37281	496.226
MANF	0.157728	0.170212	0.754076	4.4037	1.3813	-4.91598	914.935
MANSC1	-0.00883073	0.956924	0.995911	4.96277	-0.0541471	-5.86703	1451.29
MANSC4	0.229008	0.601585	0.940857	-2.46633	0.523759	-4.95823	15.2578
MAOA	-0.321001	0.228	0.79748	3.16611	-1.21284	-4.88872	538.825
MAOB	-0.21644	0.437902	0.889526	4.58359	-0.778803	-5.51626	1529.85
MAP10	0.0419105	0.80001	0.974135	4.36076	0.253997	-5.73908	970.873
MAP1A	0.0722442	0.624892	0.945253	7.20956	0.490421	-5.96616	6768.23
MAP1B	-0.163901	0.256547	0.815875	8.53771	-1.141	-5.53488	16928.8
MAP1LC3A	0.231087	0.284728	0.83408	2.55978	1.07542	-4.95262	302.505
MAP1LC3B	-0.27589	0.0409159	0.61408	3.16192	-2.07071	-3.73505	392.051
MAP1LC3B2	-0.389478	0.331485	0.853046	-2.99559	-0.975784	-4.74876	12.2056
MAP1LC3C	0.983157	0.0495713	0.624848	-2.33927	1.98734	-3.89155	20.6255
MAP1S	0.130352	0.237728	0.804475	6.09859	1.18767	-5.33589	2976.18
MAP2	-0.212597	0.154456	0.748017	4.41122	-1.43464	-4.8348	959.433
MAP2K1	0.0774465	0.40613	0.878889	4.61944	0.834185	-5.49524	1035.21
MAP2K2	0.13393	0.211868	0.790778	6.14367	1.25634	-5.26081	3042.44
MAP2K3	-0.0861838	0.550331	0.923547	4.6175	-0.59926	-5.64075	1099.55
MAP2K4	-0.261985	0.207003	0.788846	4.18182	-1.26994	-4.99251	880.573
MAP2K4P1	0.489247	0.162382	0.751836	-3.70096	1.40731	-4.45439	5.16493
MAP2K5	-0.094489	0.305511	0.841903	4.81939	-1.02987	-5.35256	1188.03
MAP2K6	0.0462138	0.819668	0.976526	2.68621	0.228561	-5.41468	306.218
MAP2K7	0.186955	0.049316	0.623556	4.68091	1.98962	-4.03796	1087.25
MAP3K1	-0.29242	0.0452979	0.620947	8.64867	-2.0268	-4.22025	18169.1
MAP3K10	-0.0830509	0.622823	0.945253	4.30719	-0.493358	-5.64091	906.428
MAP3K11	0.129665	0.224479	0.796492	6.3302	1.22214	-5.31422	3471.2
MAP3K12	-0.290776	0.0117658	0.568011	5.51346	-2.56532	-2.94056	1984.17
MAP3K13	0.0926875	0.397099	0.875423	5.56214	0.850399	-5.6086	2031.7
MAP3K14	-0.0999991	0.334278	0.853574	5.53129	-0.970137	-5.49911	1975.69
MAP3K14-AS1	-0.259314	0.351314	0.861039	0.705515	-0.936342	-4.86968	86.9602
MAP3K15	-0.00409143	0.992304	0.998483	-3.67081	-0.00966999	-5.01127	7.32626
MAP3K19	-0.36398	0.533393	0.919045	-1.72684	-0.624964	-4.93628	83.4372
MAP3K2	-0.296605	0.00194544	0.514304	6.38768	-3.18106	-1.44164	3552.66
MAP3K2-DT	0.0443384	0.90351	0.989076	-2.62527	0.121531	-5.03029	10.8709
MAP3K20	-0.177693	0.136563	0.732096	5.87047	-1.50057	-4.92052	2554.87
MAP3K21	-0.162808	0.362614	0.864576	3.20082	-0.914503	-5.16829	438.785
MAP3K3	0.00110896	0.98954	0.998483	5.41815	0.0131419	-5.92978	1788.52
MAP3K4	-0.103172	0.241649	0.807454	7.25919	-1.17773	-5.42175	6439.84
MAP3K4-AS1	-0.116085	0.745952	0.966657	-1.87379	-0.324863	-5.02033	17.4659
MAP3K5	-0.0589665	0.62421	0.945253	5.96741	-0.491388	-5.87032	2742.97
MAP3K6	0.0890158	0.426521	0.887294	5.77689	0.798358	-5.67002	2366.43
MAP3K7	-0.117805	0.0766906	0.665685	6.13226	-1.78838	-4.50535	2894.66
MAP3K7CL	-0.278909	0.230926	0.798839	2.05267	-1.20519	-4.76253	202.301
MAP3K8	-0.378277	0.0361322	0.602107	5.46011	-2.12354	-3.85371	2197.84
MAP3K9	0.206117	0.224538	0.796492	4.95341	1.22198	-5.18375	1433.5
MAP3K9-DT	0.157759	0.668	0.952249	-2.23946	0.430144	-4.98947	21.0469
MAP4	-0.166462	0.0122116	0.568011	9.35084	-2.55154	-3.14926	27002.5
MAP4K1	0.224396	0.175154	0.757038	3.45151	1.36535	-4.78908	513.145
MAP4K2	0.0621924	0.708843	0.960747	3.89843	0.374457	-5.61537	672.438
MAP4K3	-0.116898	0.151647	0.746321	6.14763	-1.44458	-5.01967	2966.32
MAP4K3-DT	0.230048	0.378473	0.868724	-1.64538	0.88457	-4.82264	17.2857
MAP4K4	0.0988604	0.313629	0.845499	7.93574	1.01265	-5.63671	10427.1
MAP4K5	-0.208918	0.0185619	0.577358	7.27417	-2.39263	-3.41656	6521
MAP6	-0.20975	0.445107	0.891164	3.27475	-0.766578	-5.28447	510.487
MAP6D1	-0.540632	0.138956	0.735968	-0.997531	-1.49137	-4.39226	31.3418
MAP7	0.0514414	0.706214	0.960308	5.55144	0.378005	-5.87875	2115.01
MAP7D1	0.0312835	0.739684	0.966187	6.38704	0.33318	-5.9689	3559.57
MAP7D2	-0.572079	0.119225	0.718341	-0.477079	-1.57126	-4.31986	51.889
MAP7D3	-0.156525	0.283713	0.833903	4.45465	-1.07771	-5.24848	984.364
MAP9	-0.372212	0.138872	0.735884	4.35736	-1.49169	-4.74409	1078.05
MAPDA	-0.213716	0.0940894	0.693471	3.20507	-1.68999	-4.32491	402.156
MAPK1	-0.0363273	0.733466	0.965068	5.69342	-0.341454	-5.90378	2201.19
MAPK10	0.367597	0.130046	0.727535	3.65069	1.52626	-4.6216	690.579
MAPK11	0.176174	0.390244	0.872229	2.96777	0.862858	-5.18317	382.815
MAPK12	0.0669082	0.668828	0.952298	3.24068	0.429002	-5.46516	444.578
MAPK13	0.298938	0.0179967	0.577358	5.23894	2.40461	-3.28368	1667.45
MAPK14	0.230957	0.00184976	0.509089	5.35647	3.19712	-1.36783	1701.43
MAPK15	-0.371995	0.272262	0.824284	4.55219	-1.10385	-5.22565	1741.9
MAPK1IP1L	0.120195	0.169717	0.754076	6.7517	1.38292	-5.14643	4532.43
MAPK3	0.0763165	0.488914	0.906001	5.64325	0.694559	-5.72968	2145.31
MAPK4	-0.823334	0.0856574	0.680597	-1.88362	-1.73562	-4.16041	71.9407
MAPK6	0.0272455	0.802744	0.974912	3.15842	0.25045	-5.49741	383.363
MAPK7	0.0364736	0.701212	0.958644	5.11971	0.384768	-5.82299	1475.45
MAPK8	-0.0446274	0.693669	0.957196	5.49342	-0.395001	-5.86368	1970.47
MAPK8IP1	0.117113	0.571147	0.931403	2.67982	0.568205	-5.30506	320.366
MAPK8IP1P2	0.120307	0.882106	0.986789	-3.36611	0.148673	-5.0121	68.4031
MAPK8IP2	-0.124091	0.65518	0.949647	2.88133	-0.447896	-5.37816	452.59
MAPK8IP3	-0.0204146	0.869021	0.984639	7.75138	-0.165318	-6.10141	9445.9
MAPK9	-0.0484207	0.66761	0.951998	5.58711	-0.430683	-5.86005	2077.38
MAPKAP1	-0.12063	0.0795333	0.670628	6.63764	-1.77112	-4.56628	4123.58
MAPKAPK2	-0.0449363	0.662205	0.951466	7.23113	-0.438151	-5.98891	6448.69
MAPKAPK3	0.0520718	0.62126	0.944799	4.80692	0.495579	-5.73239	1196.36
MAPKAPK5	-0.13121	0.0979714	0.696978	5.16541	-1.6701	-4.60838	1494.61
MAPKAPK5-AS1	-0.0779948	0.779941	0.973007	-2.0452	-0.280137	-5.02458	13.7156
MAPKBP1	0.0862198	0.352911	0.86295	6.33598	0.933228	-5.60647	3413.87
MAPRE1	-0.0442076	0.555115	0.924645	4.49343	-0.592072	-5.62792	931.807
MAPRE2	0.051078	0.69833	0.957727	4.56307	0.388673	-5.73399	1027.53
MAPRE3	-0.0649999	0.62771	0.945253	4.15671	-0.486427	-5.61559	787.384
MAPT	-0.178766	0.49098	0.906303	5.80533	-0.691253	-5.74101	2959.48
MAPT-AS1	-0.371377	0.386935	0.871587	-2.73091	-0.868921	-4.80949	13.7237
MAPT-IT1	-0.097685	0.798233	0.973989	-1.35296	-0.256305	-5.04628	28.4278
MARCHF1	0.106936	0.667417	0.951998	2.9139	0.430949	-5.40266	382.25
MARCHF10	0.0460963	0.92845	0.992523	-1.35642	0.0900177	-5.06516	54.5195
MARCHF10-AS1	-0.0612888	0.897709	0.988604	-2.84908	-0.128877	-5.02407	18.0459
MARCHF11	1.00739	0.0626231	0.649342	-3.97341	1.88251	-4.0255	17.6468
MARCHF2	-0.08767	0.545472	0.921658	3.96923	-0.606593	-5.51921	697.165
MARCHF3	-0.121857	0.619096	0.944363	2.11811	-0.498659	-5.23764	221.254
MARCHF4	0.722802	0.141129	0.737913	-3.95594	1.48313	-4.3933	22.9054
MARCHF5	-0.0826911	0.469812	0.898376	4.69698	-0.725497	-5.57947	1117.67
MARCHF6	0.0395966	0.668218	0.952283	8.27304	0.429843	-6.05791	13084.9
MARCHF7	-0.113589	0.332228	0.853046	7.61019	-0.974278	-5.65049	8428.85
MARCHF8	-0.245599	0.0659294	0.652647	5.52781	-1.85891	-4.33799	2059.77
MARCHF9	-0.0721731	0.455837	0.894681	3.26403	-0.74858	-5.30106	402.893
MARCKS	0.147266	0.222745	0.795287	6.14501	1.22675	-5.29563	3121.46
MARCKSL1	0.427478	0.00788943	0.568011	5.54257	2.71034	-2.61651	2183.01
MARCO	-0.0404056	0.939474	0.994611	-1.44299	-0.0761186	-5.06281	44.1693
MARF1	-0.0532184	0.542489	0.921216	8.506	-0.61111	-5.97911	15318.5
MARK1	-0.0540169	0.790882	0.973837	4.07166	-0.265864	-5.67269	834.465
MARK2	0.0991512	0.228925	0.797772	6.67527	1.21041	-5.35098	4282.83
MARK2P18	-0.096939	0.719643	0.962195	-2.16585	-0.359934	-5.00621	11.6063
MARK3	-0.0950367	0.144039	0.740137	7.40626	-1.47225	-5.06338	7003.09
MARK4	-0.0646117	0.509023	0.910912	5.36455	-0.662695	-5.7154	1754.33
MARS1	0.0271173	0.742171	0.966187	6.55891	0.329876	-5.98292	3948.48
MARS2	-0.0286935	0.82775	0.978352	3.75828	-0.218149	-5.62215	605.949
MARVELD1	0.0582695	0.794979	0.973984	3.3462	0.260533	-5.53542	541.947
MARVELD2	-0.0178808	0.893068	0.98778	5.47014	-0.13476	-5.92666	1959.15
MARVELD3	-0.133455	0.449343	0.891654	3.37368	-0.759442	-5.3106	491.497
MAS1L	-0.0413797	0.928289	0.992523	-0.154034	-0.0902208	-5.11278	73.7494
MASP1	0.0623842	0.877832	0.986087	-0.553486	0.154105	-5.08925	58.2012
MASP2	0.167777	0.681424	0.955281	-3.69387	0.411701	-4.9634	7.72975
MAST1	-0.644858	0.127629	0.724651	0.105922	-1.53605	-4.35804	121.357
MAST2	-0.0566898	0.576443	0.932845	8.35637	-0.560393	-5.99904	14014.6
MAST3	0.227745	0.0323146	0.595813	5.31849	2.17024	-3.76572	1723.26
MAST4	-0.182958	0.167797	0.754076	8.36333	-1.38922	-5.22713	14882.5
MAST4-IT1	-0.270289	0.510062	0.911336	-3.85388	-0.661068	-4.88281	6.21711
MASTL	-0.269283	0.0438036	0.619708	5.4944	-2.04135	-4.01274	1974.13
MAT1A	-0.103751	0.827244	0.978188	-2.7965	-0.2188	-5.01574	18.7547
MAT2A	0.0319248	0.764129	0.970435	7.167	0.300868	-6.03445	6148.85
MAT2B	-0.0698992	0.537986	0.920297	4.93085	-0.617954	-5.68313	1313.14
MATCAP1	0.00122154	0.993521	0.998654	4.54065	0.00814041	-5.79739	1055.52
MATCAP2	-0.287079	0.0609229	0.644891	3.85121	-1.89505	-4.08546	658.787
MATK	0.489639	0.216016	0.790914	1.25916	1.24493	-4.68132	177.411
MATN1	-0.259276	0.539943	0.920823	-3.26074	-0.614975	-4.90974	18.4367
MATN1-AS1	0.00158937	0.994986	0.998724	0.495743	0.00629918	-5.16073	78.8959
MATN2	-0.260298	0.202174	0.784491	4.58733	-1.28367	-5.04456	1196.49
MATN3	0.0562302	0.824266	0.977475	4.17155	0.222634	-5.7065	993.655
MATN4	0.111607	0.79222	0.973984	-3.29066	0.264123	-4.99974	10.2834
MATR3	-0.164843	0.0618002	0.646452	8.48398	-1.88854	-4.46543	15139.2
MATR3.1	0.0906454	0.870964	0.985135	-2.64432	0.162844	-5.02665	25.0396
MAU2	-0.0131189	0.873221	0.985537	5.98039	-0.159971	-5.97483	2640.92
MAVS	0.0525134	0.571803	0.931403	6.94886	0.567236	-5.90975	5220.51
MAX	-0.145847	0.0798874	0.670628	6.33345	-1.76901	-4.54999	3369.83
MAZ	0.111944	0.295039	0.83892	7.76012	1.05255	-5.58749	9371.04
MB	0.36964	0.268041	0.82241	0.391749	1.11368	-4.73918	77.5369
MB21D2	0.162956	0.562503	0.927968	3.09912	0.581032	-5.37697	445.383
MBD1	-0.0804856	0.231543	0.798878	6.21101	-1.20358	-5.32253	3058.35
MBD2	-0.161041	0.162921	0.751836	7.18587	-1.40549	-5.1395	6406.69
MBD3	-0.0146019	0.936463	0.994611	2.85023	-0.0799134	-5.46004	347.505
MBD4	-0.206728	0.0231412	0.584636	6.44796	-2.30595	-3.55925	3686.92
MBD5	-0.167231	0.132117	0.730036	7.27287	-1.51799	-4.99036	6615.95
MBD6	0.139847	0.25978	0.818039	9.09739	1.13323	-5.5769	24096
MBIP	-0.345015	0.0933234	0.693471	3.80057	-1.694	-4.38371	650.382
MBL1P	0.477349	0.208939	0.789647	0.12877	1.2645	-4.61088	63.9834
MBLAC1	0.501874	0.104731	0.703659	0.0294176	1.63694	-4.25727	66.5809
MBLAC2	0.063868	0.685424	0.955287	3.09104	0.406233	-5.4437	376.828
MBNL1	-0.0723094	0.314103	0.845659	7.23476	-1.01165	-5.59289	6239.66
MBNL1-AS1	-0.487421	0.0738527	0.662971	0.160823	-1.80613	-4.07098	57.3429
MBNL2	-0.0273173	0.802344	0.974904	7.55827	-0.25097	-6.07213	8116.59
MBNL3	-0.189772	0.340719	0.856225	3.03719	-0.957231	-5.10408	389.265
MBOAT1	-0.1179	0.449024	0.891581	5.51561	-0.759979	-5.66629	2101.81
MBOAT2	-0.0288474	0.866258	0.984378	5.38972	-0.168839	-5.91224	2017.57
MBOAT7	0.240458	0.102302	0.70116	5.2284	1.64865	-4.65681	1761.84
MBP	-0.0917407	0.598429	0.940179	3.51504	-0.528317	-5.46647	531.334
MBTD1	-0.197201	0.0409241	0.61408	5.29111	-2.07063	-3.94305	1664.02
MBTPS1	-0.0762376	0.190373	0.772197	7.51309	-1.31827	-5.27193	7503.03
MBTPS2	-0.0555205	0.661235	0.951231	4.69873	-0.439494	-5.73327	1134.43
MC1R	0.348181	0.0820957	0.674704	4.03038	1.756	-4.34818	841.538
MC2R	0.511941	0.213159	0.790914	-3.93433	1.25277	-4.56765	16.2387
MC4R	-0.266438	0.531634	0.918018	-4.52221	-0.627657	-4.88421	5.34535
MC5R	0.622781	0.169822	0.754076	-4.60891	1.38257	-4.47087	9.72928
MCAM	0.0920795	0.495599	0.907037	5.74895	0.68389	-5.74716	2421.84
MCAT	-0.386343	0.0963263	0.695873	3.70781	-1.67845	-4.3937	603.18
MCC	-0.0654091	0.580943	0.934392	5.71782	-0.553782	-5.81634	2285.48
MCCC1	-0.159193	0.0524011	0.628293	5.39605	-1.96278	-4.1492	1759.95
MCCC2	-0.344386	0.0301149	0.590473	6.81655	-2.19936	-3.79406	5210.5
MCCD1	0.601726	0.229529	0.798521	-4.52705	1.20883	-4.59374	13.7489
MCEE	-0.223764	0.346799	0.860156	2.39423	-0.945192	-5.02074	247.251
MCEMP1	0.0279982	0.947546	0.994846	-4.22717	0.0659518	-4.99898	5.2409
MCF2	0.067609	0.86939	0.984671	-1.89552	0.164848	-5.04473	23.1231
MCF2L	0.0769096	0.497996	0.907662	6.6434	0.680082	-5.82192	4361.72
MCF2L2	-0.0943707	0.615021	0.94375	1.83988	-0.504471	-5.20017	170.174
MCFD2	-0.193631	0.129075	0.726538	4.3441	-1.53018	-4.70044	893.812
MCHR1	0.263202	0.606867	0.942437	-1.90022	0.516153	-4.97344	41.0828
MCIDAS	0.95583	0.0562571	0.633989	-0.194027	1.93106	-3.92237	81.1775
MCL1	-0.117255	0.281457	0.831879	8.53167	-1.0828	-5.59693	16060.2
MCM10	0.281824	0.375116	0.867494	1.31532	0.890839	-4.95426	142.717
MCM2	0.375967	0.0272332	0.587713	3.61479	2.24047	-3.47592	573.062
MCM3	0.199391	0.0428238	0.619708	4.96702	2.05112	-3.95787	1334.56
MCM3AP	-0.0392649	0.655179	0.949647	8.21286	-0.447897	-6.04564	12516.6
MCM3AP-AS1	-0.197867	0.331908	0.853046	1.9317	-0.974927	-4.94409	183.259
MCM4	0.134318	0.283143	0.833221	5.69134	1.07899	-5.41637	2281.22
MCM5	0.193966	0.0753309	0.66419	4.7469	1.79681	-4.37079	1153.81
MCM6	0.17652	0.0424145	0.618485	5.02257	2.05526	-3.95517	1367.35
MCM7	0.129149	0.214822	0.790914	6.18889	1.2482	-5.27361	3134.07
MCM8	-0.116541	0.40481	0.878889	4.23132	-0.836542	-5.41715	822.928
MCM9	-0.0321281	0.728498	0.963736	6.17773	-0.348081	-5.94581	3056.99
MCMBP	-0.0718939	0.434074	0.887731	5.85556	-0.785348	-5.6831	2443.87
MCMDC2	0.221026	0.517846	0.913528	1.16817	0.648928	-5.07395	141.847
MCOLN1	0.183045	0.17247	0.754076	4.56334	1.37397	-4.9499	1052.21
MCOLN2	0.0405377	0.874305	0.985537	1.96779	0.158591	-5.30926	204.279
MCOLN3	-0.982935	0.000562297	0.488532	2.13985	-3.56162	-0.797041	255.611
MCPH1	0.0228649	0.822862	0.977191	5.88666	0.224443	-5.95546	2518.58
MCPH1-AS1	0.716588	0.0179336	0.577358	-2.58656	2.40597	-3.38423	16.7864
MCRIP1	0.0428989	0.737943	0.965946	3.99605	0.335494	-5.64519	720.116
MCRIP2	0.0959048	0.634848	0.946624	3.00889	0.476347	-5.40368	394.505
MCRIP2P1	0.356502	0.375551	0.867522	-4.38173	0.890026	-4.77852	4.07965
MCRS1	0.113632	0.290116	0.836958	3.63247	1.0634	-5.13016	530.871
MCTP1	-0.102829	0.585867	0.936855	4.88965	-0.546575	-5.71343	1419.29
MCTP2	-0.162259	0.404994	0.878889	4.14052	-0.836213	-5.39885	868.941
MCTS1	0.0155978	0.886422	0.987208	3.65128	0.143191	-5.6149	538.024
MCTS2	-0.0494883	0.855337	0.982862	0.969348	-0.182776	-5.18756	97.7771
MCU	0.110147	0.29598	0.839071	3.56822	1.05049	-5.13014	505.689
MCUB	-0.180825	0.219869	0.793033	3.87323	-1.23447	-4.9876	664.491
MCUR1	-0.0835814	0.608231	0.942619	3.02084	-0.514194	-5.38009	381.148
MCUR1P1	-0.572276	0.0290984	0.590473	0.164724	-2.21346	-3.5576	56.7404
MDC1	-0.0796725	0.508108	0.910825	8.62913	-0.664131	-5.95308	17380.7
MDFI	0.156475	0.518896	0.913667	3.95646	0.647298	-5.50648	910.922
MDFIC	0.058312	0.609622	0.943104	4.91775	0.512198	-5.74239	1309.8
MDGA1	-0.134	0.49229	0.906303	4.11674	-0.689161	-5.50009	840.904
MDGA2	0.000320243	0.999436	0.999723	-3.13726	0.000708638	-5.02277	21.1956
MDH1	0.210012	0.0227392	0.584636	4.70281	2.31292	-3.42806	1103.35
MDH1B	-0.172092	0.619225	0.944363	2.4652	-0.498475	-5.28592	321.051
MDH2	0.183856	0.104989	0.703922	5.98402	1.63571	-4.74072	2738.41
MDK	0.087161	0.531112	0.918015	7.03034	0.628457	-5.88086	5919.58
MDM1	-0.18718	0.14118	0.737913	4.98789	-1.48294	-4.85349	1444.69
MDM2	-0.369247	0.00889255	0.568011	8.03706	-2.66749	-2.82148	12608.4
MDM4	-0.0835939	0.453946	0.894183	7.84576	-0.751733	-5.84837	9935.25
MDN1	-0.169187	0.033605	0.598525	8.49791	-2.15394	-3.96909	15106
MDN1-AS1	0.275745	0.488151	0.905607	-4.52292	0.695783	-4.86146	4.15505
MDP1	0.572805	0.0424491	0.618485	2.41205	2.05491	-3.73742	270.414
MDS2	1.18419	0.00124629	0.488532	-2.88255	3.32097	-2.00535	12.4894
ME1	-0.0712431	0.764141	0.970435	3.25454	-0.300852	-5.50072	710.724
ME2	-0.142963	0.19834	0.779852	5.40449	-1.29474	-5.14332	1824.1
ME3	0.0263307	0.888184	0.987367	5.23376	0.140955	-5.89849	1842
MEA1	0.136534	0.215785	0.790914	5.72105	1.24556	-5.23888	2313.55
MEAF6	-0.0120726	0.930764	0.99299	5.98503	-0.087099	-5.98387	2852.83
MEAK7	-0.0991141	0.600301	0.940554	3.30597	-0.525612	-5.42733	468.305
MECOM	-0.110992	0.548029	0.922566	4.84276	-0.60273	-5.67664	1309.69
MECP2	-0.0416185	0.678291	0.95454	6.33288	-0.415993	-5.93388	3435.3
MECR	0.184553	0.0911587	0.68945	3.53641	1.70546	-4.35408	499.053
MED1	-0.24015	0.0686661	0.656699	8.03911	-1.84011	-4.52632	12530.6
MED10	-0.217996	0.318576	0.846087	2.95363	-1.0023	-5.055	350.085
MED11	-0.169555	0.511072	0.911746	-0.0658259	-0.659487	-4.97722	47.2091
MED12	0.147154	0.0363276	0.602107	7.78438	2.12127	-4.00368	9139.16
MED12L	0.0533258	0.81255	0.976526	4.37109	0.237753	-5.74359	1114.19
MED13	-0.12641	0.0907867	0.689019	8.964	-1.70745	-4.7938	20799.8
MED13L	-0.224382	0.0265042	0.587713	9.46174	-2.25148	-3.81279	30286.5
MED14	-0.0848501	0.356335	0.86336	7.79007	-0.926582	-5.7049	9340.58
MED15	-0.00529574	0.955256	0.995531	6.90208	-0.0562456	-6.0575	5061.06
MED16	0.0658375	0.582469	0.934667	5.96946	0.551545	-5.84385	2748.4
MED17	-0.102361	0.290273	0.836958	5.7828	-1.06305	-5.43518	2335.52
MED18	0.0968338	0.598091	0.940084	2.3628	0.528806	-5.27133	236.886
MED19	0.218639	0.0436828	0.619708	3.50825	2.04254	-3.81949	488.425
MED20	0.0574067	0.729102	0.963935	2.72701	0.347275	-5.39389	295.885
MED21	-0.160862	0.337375	0.853989	2.84313	-0.963911	-5.07101	323.238
MED22	0.0844181	0.364123	0.864911	4.35275	0.91162	-5.38997	867.648
MED23	0.0311399	0.751827	0.967498	7.09965	0.317087	-6.02509	5823.43
MED24	-0.113796	0.385759	0.871587	5.95111	-0.871082	-5.62385	2812.51
MED25	0.0189296	0.84165	0.981649	5.90598	0.200294	-5.96205	2545.9
MED26	-0.240638	0.199802	0.781275	4.42906	-1.2905	-5.0123	987.304
MED27	0.107785	0.613772	0.9435	2.17691	0.506255	-5.25234	208.567
MED28	-0.0603484	0.475337	0.900493	5.77169	-0.716477	-5.72421	2288.09
MED29	0.101085	0.451177	0.892553	3.41531	0.756365	-5.33046	472.232
MED30	0.179765	0.387521	0.871587	2.22335	0.867844	-5.06705	217.697
MED31	0.0438511	0.834052	0.979909	1.95801	0.210045	-5.30178	183.224
MED4	-0.269171	0.052876	0.630737	4.86939	-1.95877	-4.10009	1330.83
MED6	-0.253141	0.0266447	0.587713	4.5885	-2.24934	-3.53296	1035.02
MED7	-0.0881432	0.489782	0.906001	4.00548	-0.693168	-5.47717	701.915
MED8	0.0760373	0.312686	0.845114	4.72446	1.01463	-5.35986	1095.99
MED9	0.120581	0.651879	0.948572	1.76068	0.45249	-5.2158	166.173
MEDAG	-0.586302	0.101395	0.699563	2.80263	-1.65308	-4.32543	461.067
MEF2A	0.0182941	0.824264	0.977475	6.49417	0.222637	-6.00616	3767.89
MEF2B	-0.0231586	0.892176	0.987662	2.34085	-0.135891	-5.36752	248.541
MEF2C	0.0901604	0.384639	0.871286	5.30698	0.873146	-5.56255	1689.9
MEF2C-AS1	0.00717706	0.983957	0.998322	-3.11939	0.0201575	-5.02297	7.4266
MEF2D	0.0421036	0.68411	0.955281	6.37387	0.408028	-5.94187	3565.69
MEFV	0.21459	0.587604	0.937828	1.3595	0.54404	-5.13819	205.246
MEG3	-0.0594165	0.707652	0.960503	5.88576	-0.376064	-5.91013	2736.79
MEG8	-0.1681	0.371674	0.867491	4.1688	-0.897304	-5.35675	872.288
MEG9	0.119464	0.741296	0.966187	-1.81366	0.331038	-5.02216	19.2139
MEGF10	0.0881677	0.815936	0.976526	1.27027	0.233379	-5.21286	229.409
MEGF11	0.165501	0.702363	0.958833	-3.50117	0.383211	-4.97364	10.3935
MEGF6	0.0780925	0.653341	0.949122	5.63349	0.450454	-5.85994	2467.74
MEGF8	-0.0504375	0.666332	0.951998	6.79161	-0.432446	-5.9611	4823.15
MEGF9	-0.0863534	0.5184	0.913667	6.32168	-0.648068	-5.8149	3564.9
MEI1	-0.0969052	0.711228	0.961026	1.53117	-0.371243	-5.20712	156.141
MEIOC	0.484449	0.318138	0.846087	-4.05352	1.00321	-4.72329	12.2866
MEIS1	0.235285	0.107679	0.709339	5.21603	1.62302	-4.69337	1686.66
MEIS2	-0.143403	0.325939	0.850568	5.07359	-0.98709	-5.42726	1515.97
MEIS3	-0.0973228	0.442419	0.89031	3.92705	-0.771126	-5.41064	669.093
MEIS3P1	-0.268416	0.296317	0.839071	0.348189	-1.04975	-4.77611	61.5447
MEIS3P2	-0.0798704	0.83273	0.979672	-0.0135961	-0.211744	-5.10901	59.9087
MELK	0.0353866	0.863973	0.984378	2.7747	0.171752	-5.43759	342.457
MELTF	-0.287493	0.0478844	0.623106	3.28083	-2.00256	-3.85558	435.417
MELTF-AS1	0.205352	0.482924	0.90334	-3.29997	0.704187	-4.87741	5.31409
MEMO1	-0.0345796	0.770293	0.971825	2.54134	-0.292771	-5.37071	249.139
MEN1	0.160796	0.120446	0.718341	5.41192	1.56603	-4.79473	1821.81
MEOX1	0.0488066	0.890622	0.98766	1.17826	0.137861	-5.21603	148.385
MEOX2	0.0239705	0.904522	0.989076	3.30884	0.12025	-5.54858	503.05
MEP1A	0.747541	0.111614	0.712633	-4.20915	1.6049	-4.29053	25.7437
MEP1B	0.201792	0.612706	0.94314	-3.41316	0.50778	-4.94364	8.62199
MEPCE	0.149769	0.0864392	0.681548	6.02388	1.73124	-4.59499	2740.15
MEPCE.1	-0.242291	0.609088	0.942811	-4.58947	-0.512964	-4.91921	13.602
MEPE	0.132671	0.799134	0.973989	-3.68007	0.255135	-4.99327	29.3791
MERTK	0.109218	0.579936	0.934189	5.81859	0.555259	-5.82958	2772.74
MESD	0.0917163	0.237018	0.804093	5.16898	1.18948	-5.24407	1499.05
MESP1	0.317176	0.503514	0.909814	-0.519294	0.671356	-4.95758	81.9867
MESP2	1.07343	0.0210922	0.581207	-1.6092	2.34266	-3.43312	31.1699
MEST	0.189774	0.220511	0.793253	3.68252	1.23274	-4.9715	588.507
MET	-0.16246	0.353209	0.863226	5.31115	-0.932648	-5.50526	1867.42
METAP1	-0.0495775	0.619149	0.944363	4.69984	-0.498582	-5.70877	1100.32
METAP1D	-0.266164	0.190792	0.772447	2.28676	-1.31701	-4.678	231.145
METAP2	-0.12486	0.250771	0.813055	5.58048	-1.15506	-5.32041	2060.76
METAP2P1	-0.377619	0.448004	0.891519	-3.72909	-0.761693	-4.84413	11.3039
METRN	0.186139	0.422053	0.885231	4.49042	0.80612	-5.49938	1260.86
METRNL	-0.0228154	0.893849	0.987808	5.19786	-0.13377	-5.89271	1760.62
METTL1	0.038011	0.878666	0.986087	1.95271	0.153045	-5.30837	185.213
METTL13	0.212174	0.0743999	0.663528	5.60847	1.80267	-4.44898	2128.37
METTL14	-0.146437	0.299402	0.840377	5.27028	-1.04304	-5.40007	1690.22
METTL14-DT	-0.244211	0.41459	0.883233	-3.30702	-0.819194	-4.82524	5.37257
METTL15	-0.078216	0.636906	0.946711	1.9348	-0.47345	-5.22463	170.071
METTL15P1	0.283486	0.402943	0.878889	-3.89343	0.839882	-4.80894	4.20134
METTL16	-0.0546923	0.519562	0.913678	5.0935	-0.646265	-5.69113	1437.55
METTL17	0.142376	0.0948028	0.693659	5.28242	1.68629	-4.6029	1632.58
METTL18	-0.0662681	0.677953	0.95454	3.95077	-0.416456	-5.60437	715.773
METTL21A	-0.15646	0.226625	0.797088	3.8427	-1.21645	-5.00368	628.067
METTL21AP1	-0.258837	0.22731	0.79748	0.709022	-1.21465	-4.66652	78.4204
METTL22	0.0284442	0.793746	0.973984	4.88609	0.262136	-5.8249	1268.16
METTL23	-0.11892	0.301625	0.840843	3.91683	-1.03823	-5.19249	650.393
METTL24	-0.461746	0.170778	0.754076	0.76992	-1.37945	-4.52246	99.3049
METTL25	-0.0308398	0.78564	0.973007	4.20393	-0.272696	-5.69886	794.14
METTL25B	0.0536436	0.697961	0.957727	4.55877	0.389173	-5.73478	1051.37
METTL26	-0.0628703	0.596523	0.939516	3.86199	-0.531076	-5.53886	633.965
METTL27	0.00691575	0.97065	0.996515	2.37065	0.0368835	-5.38004	254.709
METTL2A	0.0670443	0.490912	0.906303	4.09122	0.691362	-5.5003	725.524
METTL2B	-0.157564	0.0595527	0.639993	5.09456	-1.90538	-4.2198	1427.97
METTL3	0.00578637	0.959283	0.996124	6.52088	0.051179	-6.03016	3961.73
METTL4	-0.114611	0.375538	0.867522	4.0456	-0.89005	-5.3448	733.067
METTL5	-0.135432	0.326549	0.850653	3.36211	-0.985839	-5.14155	464.893
METTL6	-0.307362	0.0560393	0.633989	4.19558	-1.9328	-4.06218	812.453
METTL8	-0.328493	0.0103941	0.568011	4.06354	-2.6109	-2.74244	736.108
METTL9	-0.0555631	0.618155	0.9443	5.83109	-0.499999	-5.85425	2471.32
MEX3A	0.572141	0.0324586	0.596519	3.48605	2.16839	-3.60121	672.237
MEX3B	0.330808	0.136603	0.732096	3.376	1.50041	-4.61689	523.069
MEX3C	0.0228749	0.806554	0.975548	6.17949	0.245513	-5.97619	3074.46
MEX3D	0.10968	0.445916	0.891519	5.27958	0.765211	-5.64181	1798.51
MFAP1	0.0500071	0.679204	0.954813	4.97227	0.414742	-5.79099	1375.53
MFAP2	0.219124	0.337432	0.853989	4.10391	0.963796	-5.30748	898.347
MFAP3	-0.193648	0.17027	0.754076	4.95292	-1.38111	-4.98018	1349.7
MFAP3L	0.336349	0.242022	0.807849	3.36215	1.17679	-4.98298	531.597
MFAP4	0.21843	0.279466	0.831879	5.24395	1.08731	-5.36369	1893.28
MFAP5	0.204672	0.303279	0.841766	3.40998	1.03466	-5.12146	531.695
MFF	-0.126204	0.198597	0.779875	5.40834	-1.29399	-5.1448	1799.03
MFF-DT	0.0264204	0.902992	0.989076	1.35637	0.122187	-5.23603	123.593
MFGE8	0.104868	0.443156	0.890636	5.09483	0.769876	-5.61466	1534.24
MFHAS1	0.229465	0.137567	0.733843	5.66269	1.49669	-4.91679	2377.8
MFN1	-0.186756	0.0210094	0.580861	5.81598	-2.34421	-3.44277	2355.21
MFN2	0.0828608	0.224658	0.796492	6.36143	1.22166	-5.31614	3396.52
MFNG	0.0927828	0.757092	0.967774	2.2564	0.310136	-5.32925	256.561
MFSD1	-0.0481298	0.641407	0.947285	5.80411	-0.467128	-5.86674	2387.71
MFSD10	-0.00176148	0.990172	0.998483	5.11018	-0.0123483	-5.88973	1584.44
MFSD11	0.0524925	0.65992	0.950806	4.73534	0.441316	-5.74482	1177.09
MFSD12	0.0306976	0.796011	0.973984	5.16634	0.259191	-5.86692	1580.65
MFSD12-AS1	0.257277	0.385658	0.871587	-3.36028	0.871268	-4.80124	5.3509
MFSD13A	0.368674	0.13165	0.729637	1.48824	1.51984	-4.41738	150.551
MFSD14A	-0.272508	0.150294	0.746321	5.4932	-1.44942	-4.95139	2013.44
MFSD14B	0.0525876	0.552872	0.924196	4.53555	0.595439	-5.63703	973.506
MFSD14CP	-0.0277721	0.905444	0.989076	2.18743	-0.119084	-5.34259	243.074
MFSD2A	0.326613	0.0894886	0.68637	2.31308	1.71445	-4.22606	249.814
MFSD2B	0.15897	0.671765	0.953187	-2.28401	0.424957	-4.98969	14.3439
MFSD3	-0.128523	0.473605	0.899918	3.34079	-0.719299	-5.33113	503.438
MFSD4A	0.666767	0.0809171	0.673603	-1.30591	1.76291	-4.12681	35.8004
MFSD4B	0.0776477	0.610333	0.943126	5.69504	0.511179	-5.83794	2323.28
MFSD5	0.496828	0.00144256	0.488532	3.9515	3.27547	-1.13967	710.162
MFSD6	-0.115713	0.294016	0.838538	7.05859	-1.0548	-5.53864	5759.99
MFSD6L	0.0989078	0.696695	0.957477	1.24605	0.39089	-5.17598	121.945
MFSD8	-0.187675	0.223038	0.795287	4.1398	-1.22597	-5.03815	768.404
MFSD9	0.400137	0.0464166	0.623106	2.76044	2.01617	-3.81199	324.078
MGA	-0.0801984	0.359207	0.863753	8.67233	-0.92104	-5.75997	17103.8
MGAM	0.42137	0.342081	0.856533	2.89776	0.954521	-5.10856	1033.37
MGAM2	0.181542	0.589285	0.937828	1.78734	0.541589	-5.18835	239.798
MGARP	0.660411	0.112013	0.712633	-1.57685	1.60309	-4.28804	24.9226
MGAT1	0.0522093	0.639171	0.946903	6.54409	0.470266	-5.92893	4067.71
MGAT2	0.0597484	0.655335	0.949647	5.6941	0.44768	-5.8663	2270.59
MGAT3	0.425111	0.182887	0.763979	2.07222	1.34106	-4.65069	247.982
MGAT4A	-0.201255	0.147942	0.74429	6.57583	-1.45792	-5.02988	4300.64
MGAT4B	0.0307131	0.788282	0.973279	6.14418	0.26925	-5.96769	3089.31
MGAT4C	-0.235342	0.590218	0.937864	-3.76828	-0.540231	-4.92534	7.89107
MGAT4EP.1	0.476319	0.131869	0.730036	-2.68853	1.51897	-4.36414	8.91973
MGAT5	0.0472066	0.531661	0.918018	5.79642	0.627616	-5.78539	2308.38
MGAT5B	-0.513849	0.152721	0.746321	-0.203708	-1.44076	-4.44466	68.1625
MGLL	0.0794598	0.640152	0.947285	4.46064	0.468888	-5.68585	1066.39
MGME1	-0.0720298	0.476483	0.900657	4.80427	-0.714614	-5.60402	1183.01
MGMT	-0.106293	0.341009	0.856225	3.44462	-0.956653	-5.17971	465.394
MGP	-0.256525	0.154248	0.747493	7.87159	-1.43537	-5.1376	11278.9
MGRN1	0.120711	0.1579	0.751224	6.77614	1.42263	-5.09583	4612.25
MGST1	0.0602338	0.782804	0.973007	5.24301	0.276396	-5.87323	1960.75
MGST2	-0.0135918	0.926645	0.992338	3.4962	-0.092295	-5.5874	506.842
MGST3	-0.190319	0.247121	0.811134	4.75117	-1.16406	-5.2036	1230.08
MHENCR	-0.238958	0.316244	0.846087	0.370463	-1.00717	-4.80657	66.8067
MIA	-0.287364	0.514771	0.91264	-1.364	-0.653713	-4.93376	29.4886
MIA2	-0.0187246	0.87335	0.985537	3.5321	-0.159807	-5.58674	506.304
MIA3	0.0532406	0.706491	0.960308	8.45492	0.377631	-6.08896	16057.1
MIAT	0.0576164	0.846072	0.981984	1.50378	0.194629	-5.24429	177.54
MIATNB	-0.00589697	0.982895	0.998322	-0.584086	-0.0214928	-5.09459	37.2048
MIB1	0.0595751	0.420845	0.884693	6.839	0.808226	-5.74465	4756.92
MIB2	0.021786	0.881344	0.986789	5.32085	0.149641	-5.90802	1850.07
MICA	-0.0144361	0.904293	0.989076	4.49161	-0.12054	-5.78275	977.722
MICA-AS1	-0.0438417	0.876104	0.985623	-3.43981	-0.156303	-5.00885	4.73118
MICAL1	0.0399495	0.741788	0.966187	6.16912	0.330385	-5.95255	3137.11
MICAL2	0.0913021	0.491966	0.906303	7.82114	0.689679	-5.89237	10116.6
MICAL3	0.0332859	0.767382	0.971825	6.93255	0.296593	-6.01968	5309.88
MICALL1	-0.118156	0.315632	0.846087	5.42046	-1.00844	-5.45102	1859.12
MICALL2	-0.0570512	0.664856	0.951998	6.5359	-0.434485	-5.94164	4206.53
MICB	0.184431	0.496122	0.907301	1.1943	0.683057	-5.05999	125.439
MICE	-0.16422	0.564431	0.928526	-2.49032	-0.578163	-4.93786	9.40779
MICOS10	0.151853	0.37744	0.86858	2.76875	0.886496	-5.12965	317.815
MICOS13	-0.00506106	0.977982	0.997801	1.80134	-0.0276675	-5.29527	158.319
MICU1	0.0721211	0.302921	0.841154	5.26889	1.03543	-5.4137	1593.98
MICU2	-0.113632	0.330513	0.852618	5.1102	-0.977757	-5.44172	1500.82
MICU3	0.0940716	0.599771	0.940529	2.23557	0.526377	-5.25364	215.575
MID1	-0.140296	0.497653	0.907662	4.44992	-0.680626	-5.56137	1061.59
MID1IP1	0.29314	0.0459173	0.62238	4.15179	2.02089	-3.92537	815.695
MID2	0.0999095	0.301727	0.840843	5.4685	1.03801	-5.43417	1880.24
MIDEAS	-0.0788634	0.448614	0.891519	7.71882	-0.760668	-5.83442	9077.8
MIDEAS-AS1	0.0857893	0.807106	0.97567	-3.58023	0.244797	-4.99647	5.38582
MIDN	0.159852	0.21769	0.79139	6.61253	1.24037	-5.3133	4377.31
MIEF1	-0.00872265	0.932232	0.993653	5.11223	-0.0852477	-5.88572	1474.79
MIEF2	0.0149234	0.953184	0.995109	2.96666	0.0588541	-5.48603	393.107
MIEN1	0.375748	0.0661259	0.652647	2.83464	1.85753	-4.06068	403.107
MIER1	-0.0842784	0.404852	0.878889	6.66475	-0.836466	-5.70808	4356.72
MIER2	0.179883	0.072176	0.661533	4.03034	1.81689	-4.24823	695.016
MIER3	-0.101668	0.426841	0.887294	5.15817	-0.797805	-5.59594	1573.92
MIF	0.0710149	0.730266	0.964095	5.18825	0.345721	-5.84669	1821.79
MIF-AS1	-0.763469	0.0905045	0.688872	1.34318	-1.70897	-4.1868	176.025
MIF4GD	0.124059	0.250784	0.813055	4.39654	1.15503	-5.17179	920.995
MIF4GD-DT	0.210095	0.46807	0.898208	-2.06429	0.728354	-4.89028	12.819
MIGA1	-0.143244	0.24147	0.807454	5.91991	-1.17819	-5.32619	2655.57
MIGA2	0.125671	0.326524	0.850653	4.3141	0.985892	-5.32174	879.695
MIIP	0.0583444	0.630603	0.945693	3.9996	0.482336	-5.59345	711.736
MILIP	-0.407087	0.162622	0.751836	-2.17449	-1.4065	-4.45991	12.2455
MILR1	-0.29153	0.195165	0.776191	0.775834	-1.30403	-4.59279	82.4752
MINAR1	0.0916349	0.556536	0.924871	3.79143	0.589943	-5.5036	636.516
MINCR	-0.145812	0.663959	0.951528	-3.18415	-0.435725	-4.96594	6.50076
MINDY1	0.102254	0.412869	0.882461	5.37319	0.822228	-5.61048	1825.68
MINDY2	-0.0697474	0.458184	0.894716	5.56468	-0.744674	-5.68409	2005
MINDY3	0.0244611	0.815503	0.976526	5.07411	0.233938	-5.85985	1439.03
MINDY4	0.143684	0.580705	0.934392	4.37918	0.554131	-5.63339	1073.86
MINK1	0.082468	0.312511	0.845114	7.3377	1.015	-5.59854	6772.65
MINPP1	-0.0360192	0.73396	0.965268	4.22957	-0.340796	-5.68615	809.985
MIOS	-0.175381	0.158662	0.751742	6.73093	-1.42	-5.09141	4602.94
MIOS-DT	-0.428255	0.137186	0.733761	-1.23083	-1.49816	-4.38528	24.5719
MIOX	0.380031	0.362591	0.864576	-3.60596	0.914548	-4.77624	6.83346
MIPEP	-0.118968	0.301649	0.840843	4.24226	-1.03817	-5.25084	815.931
MIPEPP1	0.194079	0.534211	0.919356	-3.26266	0.623714	-4.90874	5.59024
MIPEPP3	0.240352	0.403244	0.878889	-2.04431	0.839343	-4.83873	13.8671
MIPOL1	-0.136847	0.369407	0.866428	4.75904	-0.901583	-5.45518	1242.96
MIR100HG	0.125642	0.699995	0.957868	1.06818	0.386417	-5.15933	145.117
MIR137HG	-0.0274214	0.937247	0.994611	-5.03648	-0.0789249	-4.98286	2.23873
MIR142HG	0.0580718	0.850534	0.982349	-0.914889	0.188917	-5.07097	33.7667
MIR155HG	0.52665	0.158249	0.751742	-1.73349	1.42143	-4.45098	20.4205
MIR17HG	-0.116425	0.746943	0.966823	-1.014	-0.323549	-5.04426	37.8379
MIR181A1HG	0.393791	0.286562	0.835331	-0.724381	1.07131	-4.73067	43.8586
MIR1915HG	0.128043	0.702869	0.959089	0.00233757	0.382526	-5.07983	61.203
MIR193BHG	-0.234598	0.480133	0.90267	-1.57103	-0.708696	-4.90665	21.5042
MIR194-2HG	0.649679	0.113223	0.714146	-3.52554	1.59764	-4.29535	13.2181
MIR200CHG	0.0546662	0.855249	0.982862	-0.66886	0.182888	-5.08133	34.4817
MIR2052HG	-0.0314991	0.951427	0.995079	-3.35397	-0.0610651	-5.01675	21.6958
MIR205HG	-0.606289	0.0234816	0.586683	4.57739	-2.30013	-3.41936	1362.66
MIR210HG	-0.304244	0.272138	0.824278	-3.50804	-1.10413	-4.6673	4.67678
MIR222HG	-0.300986	0.472831	0.899611	-1.97033	-0.720562	-4.89281	24.4371
MIR223HG	0.0644908	0.840248	0.981572	-0.655938	0.202093	-5.07939	39.2235
MIR22HG	-0.16607	0.313935	0.845499	3.57508	-1.01201	-5.15376	554.944
MIR23AHG	-0.420766	0.117726	0.718341	4.74992	-1.57775	-4.68179	1593.02
MIR29B2CHG	-0.0661759	0.752801	0.967498	4.37239	-0.315799	-5.71789	1065
MIR302CHG	0.327721	0.449898	0.891696	-5.33999	0.75851	-4.82532	9.41863
MIR3142HG	0.296949	0.388889	0.872105	-3.39216	0.865336	-4.80389	5.9462
MIR31HG	0.395576	0.244065	0.808208	-3.20788	1.17167	-4.62836	7.00891
MIR320B2	-0.0185552	0.957315	0.995911	-2.50308	-0.0536553	-5.03634	11.0952
MIR34AHG	0.0285279	0.869647	0.984671	3.22923	0.164522	-5.52623	428.007
MIR3648-1	0.0996317	0.80601	0.975548	-4.21402	0.246217	-4.98383	5.47091
MIR365BHG	0.0395245	0.91852	0.990682	-1.91391	0.102553	-5.04909	18.5449
MIR3667HG	0.0468137	0.877388	0.986021	2.88462	0.154669	-5.45965	432.244
MIR3677HG	-0.651255	0.120288	0.718341	-2.109	-1.5667	-4.32191	18.934
MIR378D2HG	0.0469018	0.904466	0.989076	-1.1487	0.120321	-5.0695	30.7646
MIR3936HG	-0.34597	0.0566224	0.633989	3.27441	-1.92815	-3.9729	458.087
MIR3945HG	-0.0763935	0.856518	0.982862	-4.37374	-0.181267	-4.98766	5.25939
MIR4435-2HG	0.0468538	0.866397	0.984378	2.87624	0.168663	-5.45603	436.713
MIR4453HG	-0.223265	0.387208	0.871587	-0.266244	-0.868419	-4.86449	43.3371
MIR4458HG	-0.127585	0.699479	0.957814	-1.62819	-0.387116	-5.01304	19.8041
MIR493HG	-0.578418	0.147344	0.74429	0.0610563	-1.46009	-4.4303	70.6637
MIR503HG	-0.300991	0.340133	0.856225	0.563813	-0.958398	-4.84739	87.5722
MIR5689HG	-0.337722	0.297435	0.83915	-2.88095	-1.04732	-4.70881	7.93196
MIR600HG	0.216275	0.245167	0.809854	2.87028	1.16892	-4.90946	357.094
MIR646HG	-0.230503	0.467828	0.898102	-1.13561	-0.728751	-4.90777	28.6184
MIR7-3HG	-0.200787	0.679815	0.954851	-4.00718	-0.413904	-4.95527	17.1692
MIR762HG	0.387687	0.141575	0.738437	-1.74058	1.48145	-4.39903	16.7115
MIR9-1HG	-0.0925897	0.809598	0.976112	-1.64979	-0.241572	-5.04067	23.9158
MIR9-2HG	0.640186	0.161184	0.751836	-2.83941	1.41137	-4.45425	16.7448
MIR9-3HG	0.0669021	0.828933	0.978828	-2.21501	0.216626	-5.03076	13.7569
MIR924HG	-0.111008	0.765418	0.971156	-3.56882	-0.299173	-4.98721	5.81563
MIR99AHG	-0.0332336	0.894449	0.987808	3.38562	-0.133009	-5.55759	579.423
MIRLET7A1HG	-0.0338398	0.881623	0.986789	2.15903	-0.149286	-5.33621	228.745
MIRLET7BHG	-0.220438	0.223326	0.795398	7.12352	-1.2252	-5.35739	6658.9
MIRLET7IHG	-0.120538	0.626445	0.945253	0.68771	-0.488219	-5.09037	86.4953
MIS12	-0.318266	0.0223467	0.584636	4.64331	-2.31983	-3.39597	1112.62
MIS18A	0.0486177	0.851492	0.982349	2.04191	0.187692	-5.31714	214.474
MIS18BP1	-0.252208	0.0379703	0.60645	7.00239	-2.10257	-3.99517	5610.17
MISFA	-0.482554	0.160889	0.751836	-1.61497	-1.41238	-4.45781	21.0847
MISP	0.453705	0.180701	0.762405	3.72588	1.34784	-4.85873	842.811
MISP3	0.0315055	0.851632	0.982349	3.35039	0.187513	-5.54809	481.794
MITA1	0.0167485	0.961645	0.996131	-3.86948	0.0482081	-5.0066	4.40266
MITD1	-0.0533749	0.649625	0.948521	4.3485	-0.455632	-5.6653	883.251
MITF	-0.243773	0.150781	0.746321	4.72386	-1.44767	-4.86335	1207
MIX23	-0.227752	0.425844	0.887294	0.0719463	-0.799532	-4.91626	55.294
MIXL1	0.396733	0.346205	0.859687	-3.29341	0.946361	-4.76368	8.86852
MKI67	-0.0934044	0.6521	0.948572	7.74573	-0.452182	-6.01477	11043.4
MKKS	0.0271255	0.812407	0.976526	5.28452	0.237939	-5.88723	1683.53
MKLN1	-0.0524774	0.489573	0.906001	6.86476	-0.693504	-5.82631	4847.08
MKLN1-AS	0.172855	0.597661	0.9399	-2.25328	0.529428	-4.96086	16.1178
MKNK1	-0.0094466	0.915263	0.990023	5.31619	-0.106668	-5.91132	1675.61
MKNK2	0.035899	0.76917	0.971825	7.14306	0.294244	-6.03496	6233.45
MKRN1	-0.0662145	0.554246	0.924622	3.74492	-0.593375	-5.48428	570.783
MKRN2	0.0519101	0.490046	0.906001	4.94341	0.692746	-5.64404	1275.19
MKRN2OS	0.418022	0.318205	0.846087	-1.69683	1.00307	-4.75503	24.9841
MKRN3	0.984992	0.103692	0.702774	0.0653893	1.64193	-4.25315	232.191
MKRN5P	-0.0989259	0.656522	0.949817	0.9989	-0.446032	-5.13028	97.4407
MKS1	-0.00919656	0.941334	0.994611	4.37562	-0.0737747	-5.7642	904.358
MKX	0.416326	0.448069	0.891519	1.53136	0.761584	-5.05504	487.82
MLC1	-0.815439	0.0580694	0.638178	-3.35767	-1.91679	-3.98839	9.48856
MLEC	0.0399379	0.675539	0.954015	5.15951	0.419769	-5.81547	1509.86
MLF1	-0.14974	0.36224	0.864576	3.53362	-0.915219	-5.22637	538.593
MLF2	0.144603	0.136907	0.733253	5.28549	1.49924	-4.87563	1649.25
MLH1	-0.0540513	0.462994	0.895719	5.85525	-0.736709	-5.71852	2403
MLH3	-0.425651	0.00142675	0.488532	8.01969	-3.27892	-1.21817	11616.4
MLIP	0.0107153	0.981114	0.998059	-1.5974	0.0237307	-5.06037	29.6144
MLKL	-0.260451	0.121204	0.718341	3.70744	-1.5628	-4.55839	596.659
MLLT1	0.0092753	0.93046	0.99299	5.64431	0.0874821	-5.9513	2149.49
MLLT10	-0.0401336	0.631639	0.946076	6.79419	-0.480872	-5.94049	4641.36
MLLT11	0.561245	0.0632389	0.649386	0.744775	1.87803	-3.97818	96.7
MLLT3	-0.250619	0.0851075	0.679685	5.36181	-1.73872	-4.51952	1871.76
MLLT6	-0.0662652	0.433182	0.887731	8.21275	-0.786878	-5.84428	12519.6
MLNR	0.241214	0.579069	0.933793	-5.00636	0.556532	-4.90175	23.1996
MLPH	0.0869707	0.52785	0.917435	8.5433	0.633466	-5.96986	16621.1
MLST8	0.0656637	0.612237	0.94314	5.13957	0.508451	-5.77557	1556.51
MLX	-0.0848585	0.269552	0.823183	4.28292	-1.11014	-5.19041	807.942
MLXIP	0.0700853	0.411138	0.881238	7.30169	0.825289	-5.76205	6621.37
MLXIPL	-0.0365946	0.903647	0.989076	2.80564	-0.121358	-5.44633	481.707
MLYCD	0.101558	0.420861	0.884693	3.41212	0.808199	-5.29704	466.529
MMAA	0.130177	0.198065	0.779762	4.05893	1.29554	-4.96313	706.205
MMAB	-0.119416	0.419261	0.884693	2.29922	-0.810994	-5.10388	219.397
MMACHC	0.340843	0.0454563	0.621425	3.201	2.02528	-3.82462	418.42
MMADHC	0.00456986	0.969288	0.996515	4.3001	0.0385962	-5.753	860.907
MMADHCP2	-0.251077	0.440868	0.890176	-0.246374	-0.773757	-4.91487	52.5899
MMD	-0.458009	0.121791	0.719942	2.81726	-1.56031	-4.44759	366.729
MME	-0.482212	0.0110209	0.568011	4.56649	-2.58944	-2.81544	1183.54
MMEL1	0.052133	0.880825	0.98662	0.543899	0.1503	-5.15729	88.9859
MMGT1	-0.0379343	0.768759	0.971825	4.11156	-0.294784	-5.67594	766.622
MMP1	0.0717134	0.888733	0.987588	-0.598166	0.140259	-5.08862	80.3423
MMP10	0.332662	0.553085	0.924196	0.0573074	0.595119	-5.01692	169.908
MMP11	0.0452063	0.884463	0.986836	6.63423	0.145679	-6.03046	6816.31
MMP12	0.129863	0.800088	0.97415	-1.73403	0.253896	-5.03797	37.0629
MMP13	-0.104891	0.851798	0.982349	3.05425	-0.187301	-5.47874	838.127
MMP14	0.258234	0.113656	0.714889	7.60885	1.5957	-4.90224	9221.33
MMP15	0.799414	0.000171816	0.398785	2.85331	3.90146	0.418928	391.343
MMP16	-0.0793748	0.705198	0.960073	4.35464	-0.379378	-5.69557	997.389
MMP17	0.141454	0.460821	0.895058	4.11588	0.740301	-5.47817	877.997
MMP19	-0.0746119	0.716001	0.962057	5.54254	-0.364823	-5.87922	2386.76
MMP2	0.0664587	0.71283	0.961251	8.64837	0.369087	-6.10313	19200.2
MMP21	0.10195	0.768127	0.971825	0.338387	0.295614	-5.12059	72.852
MMP23B	-0.121066	0.722791	0.962554	-1.63959	-0.355714	-5.01992	20.2976
MMP24	-0.0549369	0.884181	0.986836	-0.754414	-0.146037	-5.08045	50.0235
MMP24OS	-0.0840445	0.647047	0.947834	1.25285	-0.459232	-5.15054	112.587
MMP25	-0.151065	0.654747	0.949615	1.35896	-0.448498	-5.16331	220.558
MMP27	-0.00553498	0.989686	0.998483	-1.54144	-0.0129585	-5.06191	27.9066
MMP28	0.206638	0.416768	0.884488	1.27689	0.815364	-4.99556	130.83
MMP3	-0.0853514	0.778875	0.973007	3.11981	-0.281531	-5.47482	526.87
MMP7	-0.608229	0.0746441	0.663528	3.00668	-1.80113	-4.13783	532.468
MMP8	0.0579066	0.906821	0.989277	-4.09097	0.117342	-4.99917	10.885
MMP9	0.794025	0.0275127	0.587713	3.87748	2.23633	-3.51223	1207.17
MMRN1	0.00452907	0.991628	0.998483	3.22433	0.0105191	-5.53517	658.494
MMRN2	0.17074	0.239973	0.806601	4.45346	1.18197	-5.15416	1003.34
MMS19	-0.0595397	0.463583	0.895719	5.92514	-0.735736	-5.72522	2531.88
MMS22L	-0.0155471	0.90259	0.989076	4.7067	-0.122695	-5.81904	1137.45
MMUT	0.126069	0.154109	0.747238	5.27245	1.43586	-4.95903	1626.23
MN1	0.356518	0.055846	0.633989	5.38088	1.93435	-4.20824	2042.37
MNAT1	0.0118392	0.904293	0.989076	4.59577	0.120541	-5.80207	1028.69
MND1	0.340805	0.509665	0.911133	-3.79219	0.66169	-4.88621	12.4041
MNDA	-0.138976	0.492881	0.906303	3.78806	-0.688219	-5.43545	698.043
MNS1	-0.100642	0.604575	0.942051	3.1226	-0.51945	-5.39647	420.646
MNT	-0.0724152	0.4855	0.904125	5.26553	-0.700039	-5.67937	1646.9
MNX1	1.2568	0.0279176	0.587713	-0.18834	2.23038	-3.52701	159.341
MOAP1	-0.142359	0.246479	0.811134	5.07449	-1.16565	-5.24997	1488.81
MOB1A	-0.125334	0.273029	0.825195	6.07707	-1.10207	-5.42058	2928.91
MOB1B	0.156	0.11787	0.718341	4.12982	1.57712	-4.61777	745.277
MOB2	0.24472	0.034315	0.599343	4.7321	2.14521	-3.76042	1172.06
MOB3A	0.23929	0.0164357	0.577358	4.62356	2.43954	-3.15948	1048.86
MOB3B	-0.0135796	0.922149	0.991707	3.68247	-0.0979703	-5.62521	567.564
MOB3C	0.0124502	0.932357	0.993692	4.03634	0.0850902	-5.69734	733.702
MOB4	-0.101643	0.523761	0.916226	3.36846	-0.639768	-5.38411	473.435
MOBP	0.274196	0.436048	0.888121	-3.77911	0.781968	-4.83703	5.72362
MOCOS	-0.031345	0.837865	0.980697	3.6553	-0.20515	-5.60449	577.694
MOCS1	-0.0670677	0.593198	0.938484	5.25745	-0.535898	-5.77297	1687.45
MOCS2	-0.224825	0.177695	0.758794	5.14152	-1.35728	-5.03415	1700.36
MOCS3	0.353093	0.0122358	0.568011	3.47634	2.55081	-2.8544	510.698
MOG	0.676861	0.116964	0.718341	-4.7087	1.58107	-4.31234	6.92225
MOGAT1	-0.708308	0.117886	0.718341	-3.79086	-1.57705	-4.31458	7.33933
MOGAT2	1.35109	0.00291702	0.543787	0.32253	3.05005	-2.12972	117.041
MOGS	-0.0410505	0.658131	0.95066	6.9516	-0.443798	-5.96782	5248.79
MOK	-0.169866	0.176276	0.757513	5.09304	-1.36177	-5.02372	1504.39
MON1A	0.38905	0.00248453	0.525308	3.20407	3.10241	-1.62084	411.29
MON1B	0.106191	0.299799	0.840645	5.35884	1.04218	-5.41842	1751.59
MON2	-0.0683866	0.489618	0.906001	8.58153	-0.693432	-5.93152	16305.4
MORC1	-0.112963	0.779024	0.973007	-4.63743	-0.281336	-4.96975	4.45275
MORC2	0.0896451	0.317221	0.846087	6.52049	1.00512	-5.55424	3866.38
MORC2-AS1	0.395483	0.28773	0.835594	-2.82936	1.06871	-4.69871	9.36532
MORC3	-0.0260964	0.78013	0.973007	7.33202	-0.279889	-6.05026	6830.11
MORC4	-0.0754136	0.535745	0.919864	5.36163	-0.621371	-5.73883	1775.43
MORF4L1	-0.178833	0.0722639	0.661533	5.07178	-1.81632	-4.3658	1428.87
MORF4L1P1	-0.0525411	0.867224	0.984378	-3.53053	-0.167609	-5.00592	4.77169
MORF4L2	-0.163019	0.10047	0.699266	7.86769	-1.65763	-4.81621	9983.83
MORF4L2-AS1	-0.186526	0.518955	0.913667	-3.3941	-0.647206	-4.89605	5.07905
MORN1	-0.0660209	0.646783	0.94777	4.59389	-0.4596	-5.70713	1089.94
MORN2	-0.205359	0.465961	0.897243	2.83879	-0.731818	-5.22864	372.232
MORN3	-0.253053	0.448849	0.891581	0.538831	-0.760272	-4.96155	85.7828
MORN4	-0.24954	0.319131	0.846087	1.37642	-1.00114	-4.87115	128.242
MORN5	0.153705	0.689286	0.956372	-4.92311	0.400966	-4.94341	3.27424
MOSMO	-0.165536	0.348817	0.860454	2.17021	-0.941226	-4.99525	202.829
MOSPD1	-0.00338298	0.990198	0.998483	1.70354	-0.0123156	-5.28316	158.459
MOSPD2	-0.349005	0.0696778	0.657945	4.42259	-1.83332	-4.25455	995.347
MOSPD3	0.348393	0.0683346	0.656699	3.87865	1.84235	-4.19425	671.031
MOV10	0.125043	0.23114	0.798839	7.25729	1.20463	-5.39506	6555.95
MOV10L1	0.0574278	0.857404	0.982976	0.577479	0.180136	-5.15645	85.3209
MOXD1	0.30393	0.24127	0.807454	3.22488	1.17869	-4.95994	505.38
MPC1	0.193246	0.118529	0.718341	2.09466	1.57427	-4.38668	185.76
MPC2	-0.0550786	0.700805	0.958531	4.79567	-0.38532	-5.77084	1247.17
MPDU1	0.0209608	0.874481	0.985537	4.37065	0.158367	-5.75677	915.17
MPDU1-AS1	0.125852	0.683163	0.955281	-2.21169	0.409322	-4.99522	12.3316
MPDZ	-0.0903607	0.312602	0.845114	7.28785	-1.01481	-5.59285	6582
MPEG1	0.239521	0.152874	0.746375	5.83722	1.44022	-5.00831	2712.28
MPG	-0.0285149	0.82729	0.978188	3.98773	-0.218741	-5.66955	706.702
MPHOSPH10	-0.256757	0.0386593	0.608496	5.38232	-2.09493	-3.90425	1849.45
MPHOSPH10P1	-0.241	0.591072	0.937864	-3.7484	-0.538988	-4.92606	7.99579
MPHOSPH10P2	-0.404255	0.50032	0.907971	-1.90134	-0.676401	-4.91223	35.8502
MPHOSPH10P3	0.0369087	0.943314	0.994757	-1.36804	0.0712812	-5.0656	34.9512
MPHOSPH6	-0.288171	0.230766	0.798839	3.71078	-1.2056	-4.98199	672.297
MPHOSPH8	-0.153303	0.105834	0.706844	6.43448	-1.63169	-4.77214	3683.44
MPHOSPH9	-0.160248	0.146695	0.743817	6.2167	-1.46246	-4.99971	3206.63
MPI	0.105819	0.296372	0.839071	4.37724	1.04963	-5.27166	880.463
MPIG6B	0.174882	0.627303	0.945253	-0.824693	0.487004	-5.01208	44.0202
MPL	0.437825	0.126596	0.724651	-0.90366	1.54028	-4.34879	29.7095
MPLKIP	-0.16317	0.148126	0.74429	3.65443	-1.45725	-4.6921	540.519
MPND	0.311839	0.071237	0.660893	3.09897	1.82301	-4.13445	398.453
MPO	-0.0347357	0.941509	0.994611	-2.42542	-0.0735548	-5.03746	20.4103
MPP1	-0.0239812	0.875662	0.985537	4.14405	-0.156866	-5.71315	806.662
MPP2	0.186714	0.38764	0.871587	2.11298	0.867626	-5.05208	226.086
MPP3	0.0438151	0.744922	0.966617	4.01625	0.326228	-5.65206	716.868
MPP4	-0.118961	0.714962	0.961818	-1.48733	-0.366219	-5.0216	21.7342
MPP7	-0.203854	0.247201	0.811134	4.67845	-1.16386	-5.19304	1211.73
MPPE1	0.0154688	0.863601	0.984378	4.61976	0.172227	-5.79992	1039.03
MPPED1	1.06621	0.0388555	0.609506	-2.35722	2.09278	-3.76934	59.2111
MPPED2	-0.081945	0.780989	0.973007	2.20326	-0.278768	-5.31686	261.073
MPRIP	-0.0674159	0.427783	0.887428	7.59588	-0.796176	-5.80057	8134.75
MPRIPP1	-0.0936768	0.651479	0.948572	-1.33448	-0.453047	-5.004	18.58
MPST	0.236168	0.160006	0.751836	3.85387	1.41539	-4.79071	692.045
MPV17	-0.0804151	0.462098	0.895084	5.91151	-0.73819	-5.72212	2558.14
MPV17L	0.013609	0.963291	0.996131	1.00522	0.0461374	-5.20339	120.832
MPV17L2	0.215138	0.476087	0.900493	3.07414	0.715258	-5.30175	424.479
MPZ	0.286754	0.27847	0.831879	0.147105	1.08958	-4.74574	61.3135
MPZL1	-0.0438796	0.686435	0.955704	5.41259	-0.404853	-5.85062	1836.04
MPZL2	0.0992759	0.624725	0.945253	2.41666	0.490657	-5.29597	253.036
MPZL3	0.240512	0.273771	0.82655	2.1262	1.10036	-4.87822	207.251
MR1	0.0380737	0.754129	0.967498	4.2681	0.314046	-5.70555	842.731
MRAP	0.919859	0.0674271	0.656186	-2.2141	1.84854	-4.04281	24.1274
MRAP-AS1	-0.499137	0.167837	0.754076	-0.96998	-1.38909	-4.48176	30.2105
MRAP2	-0.191685	0.61411	0.9435	-2.06544	-0.505772	-4.97026	15.9718
MRAS	-0.300077	0.0741408	0.663203	3.78146	-1.80431	-4.21945	626.012
MRC1	-0.3164	0.277248	0.830444	1.85164	-1.09237	-4.84071	207.561
MRC2	0.102579	0.515724	0.91264	7.36547	0.652228	-5.88841	7665.05
MRE11	-0.0651497	0.51953	0.913678	4.68929	-0.646315	-5.62951	1095.86
MREG	-0.0117406	0.942966	0.994757	5.06618	-0.0717192	-5.88002	1576.6
MRFAP1	0.151869	0.206751	0.788435	5.50864	1.27065	-5.19003	2007.79
MRFAP1L1	0.296068	0.0573607	0.637122	4.18107	1.92232	-4.09865	816.678
MRFAP1L2	0.00458508	0.988127	0.998483	-1.58459	0.0149172	-5.06076	19.3199
MRGBP	-0.0504691	0.796916	0.973984	2.58759	-0.258015	-5.38694	280.206
MRGPRE	0.625739	0.101949	0.700736	-3.39164	1.65037	-4.24733	7.52318
MRGPRF	0.585577	0.055627	0.633989	1.53627	1.93612	-3.90023	168.158
MRGPRX2	0.0291992	0.944991	0.994757	-4.31914	0.0691682	-4.99708	5.02411
MRGPRX3	-0.000252152	0.999546	0.999723	-4.29348	-0.000570964	-4.99872	6.86824
MRI1	-0.157746	0.172531	0.754076	5.74828	-1.37377	-5.07932	2322.76
MRM1	0.0951546	0.71791	0.962195	1.45328	0.362259	-5.20666	147.736
MRM2	0.16743	0.197498	0.77922	3.5053	1.29719	-4.8733	491.078
MRM3	0.0705017	0.552687	0.924134	2.77315	0.595716	-5.30571	300.793
MRNIP	-0.190202	0.0531479	0.631883	5.74429	-1.95649	-4.18848	2283.85
MRNIP-DT	0.0162798	0.945305	0.994757	2.45816	0.0687734	-5.39237	268.213
MRO	-0.448874	0.190415	0.772197	-0.860854	-1.31814	-4.5416	35.6818
MROH1	-0.0246132	0.848309	0.982349	5.39801	-0.191764	-5.90876	1875.56
MROH6	0.325093	0.15575	0.749182	1.878	1.4301	-4.53853	207.22
MROH7	-0.408423	0.0270664	0.587713	3.90457	-2.24297	-3.47826	728.983
MROH7-TTC4	-0.298262	0.589243	0.937828	0.658841	-0.541651	-5.06596	139.127
MROH8	0.034144	0.853213	0.982695	1.84337	0.185491	-5.28958	167.843
MROH9	0.11537	0.797978	0.973984	-3.49115	0.256636	-4.9968	25.9566
MRPL1	0.0345664	0.850355	0.982349	3.74993	0.189146	-5.63111	615.73
MRPL10	-0.221296	0.0286462	0.590473	3.6871	-2.21987	-3.50909	549.338
MRPL11	0.00885018	0.952932	0.995109	3.05364	0.0591703	-5.50018	379.503
MRPL12	-0.123242	0.736068	0.965903	1.28836	-0.337988	-5.1879	149.606
MRPL13	-0.143269	0.419061	0.884693	3.20443	-0.811345	-5.24428	433.932
MRPL14	0.181391	0.123314	0.722167	3.54177	1.55389	-4.5652	504.545
MRPL15	-0.000758501	0.995238	0.998724	4.05415	-0.00598275	-5.70702	733.368
MRPL16	0.064238	0.500169	0.907971	4.4097	0.67664	-5.56841	894.139
MRPL17	0.0284157	0.807363	0.975791	3.74032	0.244465	-5.61766	579.601
MRPL18	0.0129013	0.937527	0.994611	4.55826	0.0785726	-5.79945	1058.35
MRPL19	-0.0959637	0.492633	0.906303	5.15679	-0.688613	-5.67163	1629.99
MRPL2	0.206634	0.0859496	0.680597	3.89557	1.73398	-4.3599	639.1
MRPL20	-0.00568346	0.956157	0.995911	5.26305	-0.0551129	-5.90897	1642.34
MRPL20-AS1	0.244355	0.168001	0.754076	2.14439	1.38855	-4.60234	216.346
MRPL20-DT	-0.171408	0.615269	0.94375	-3.38378	-0.504116	-4.94343	5.93811
MRPL21	0.098632	0.45553	0.894681	3.60965	0.74909	-5.37464	558.451
MRPL22	0.00536292	0.963751	0.996196	3.07193	0.0455585	-5.50555	363.655
MRPL23	0.115576	0.496226	0.907301	2.33536	0.682893	-5.19452	233.066
MRPL24	0.153249	0.492571	0.906303	4.13835	0.688713	-5.51665	837.688
MRPL27	-0.00269616	0.977001	0.997535	4.46955	-0.0289004	-5.78477	937.423
MRPL28	0.0474769	0.70486	0.960073	3.84548	0.379835	-5.60227	643.617
MRPL2P1	-0.110798	0.76407	0.970435	-4.00174	-0.300946	-4.97841	4.15939
MRPL3	-0.141969	0.254892	0.814399	5.59541	-1.145	-5.33193	2118.45
MRPL30	0.142791	0.293659	0.838201	3.43143	1.05558	-5.10381	474.491
MRPL32	-0.119088	0.336259	0.853989	4.34105	-0.966151	-5.33332	893.506
MRPL33	0.12785	0.588031	0.937828	3.26151	0.543416	-5.42535	482.967
MRPL34	0.149541	0.408729	0.879574	2.93463	0.82956	-5.19929	382.113
MRPL35	-0.0496898	0.691045	0.956867	4.13875	-0.39857	-5.64797	772.121
MRPL36	-0.344604	0.185975	0.767812	-0.832768	-1.33157	-4.53126	28.2709
MRPL37	0.0120878	0.902839	0.989076	5.77558	0.122381	-5.9611	2329.25
MRPL37P1	-0.417016	0.124757	0.723639	-0.717254	-1.54787	-4.34146	30.7853
MRPL38	0.0761598	0.460712	0.895058	4.46414	0.740482	-5.53694	947.894
MRPL39	-0.211885	0.226636	0.797088	3.07332	-1.21643	-4.87621	390.393
MRPL4	0.135307	0.354385	0.863226	4.58976	0.930362	-5.41667	1076.87
MRPL40	-0.0910884	0.661758	0.951427	3.15242	-0.43877	-5.43289	415.71
MRPL41	0.182419	0.400687	0.877761	4.82673	0.843932	-5.52559	1426.35
MRPL42	0.0600659	0.724104	0.962554	3.51101	0.353956	-5.54362	514.815
MRPL42P1	0.50174	0.171605	0.754076	-2.87966	1.37677	-4.48156	8.97364
MRPL42P6	-0.130862	0.694755	0.957301	-3.6348	-0.393525	-4.9672	4.83397
MRPL43	-0.0822912	0.362855	0.864576	5.43887	-0.914041	-5.53821	1823.34
MRPL44	-0.0375616	0.785121	0.973007	3.49008	-0.273372	-5.5555	492.835
MRPL45	-0.151897	0.158627	0.751742	4.20164	-1.42012	-4.82362	789.934
MRPL45P2	0.062573	0.750741	0.967498	2.3702	0.318523	-5.34019	242.118
MRPL46	0.116085	0.598798	0.940343	2.84962	0.527784	-5.35227	335.561
MRPL47	0.119408	0.658767	0.95066	3.94923	0.442915	-5.60316	752.029
MRPL48	0.0187715	0.915601	0.990023	3.03745	0.106239	-5.49689	382.826
MRPL49	0.200885	0.061464	0.646452	4.90795	1.89103	-4.23374	1284.83
MRPL50	-0.0426919	0.729978	0.964095	4.57328	-0.346105	-5.74733	1040.26
MRPL51	0.0980137	0.432288	0.887731	4.1698	0.788413	-5.45305	789.437
MRPL52	0.0808507	0.596319	0.939394	2.14103	0.531372	-5.23624	195.059
MRPL53	0.0740647	0.537985	0.920297	3.47329	0.617955	-5.42483	484.383
MRPL54	0.267486	0.186522	0.768511	2.49786	1.32991	-4.70174	265.568
MRPL55	0.209155	0.216542	0.790914	3.18089	1.2435	-4.88261	415.635
MRPL57	-0.147379	0.417428	0.884638	4.37978	-0.814205	-5.45709	937.315
MRPL58	-0.111462	0.466354	0.897244	2.31783	-0.731172	-5.15523	222.259
MRPL9	0.0525364	0.593752	0.938652	4.40083	0.535094	-5.64509	898.972
MRPS10	-0.364691	0.103238	0.702175	2.3519	-1.64411	-4.30756	249.236
MRPS11	-0.142552	0.556349	0.924871	2.66331	-0.590223	-5.2791	299.359
MRPS12	-0.0475249	0.790406	0.973837	2.37311	-0.266483	-5.35049	248.562
MRPS14	0.0277313	0.832586	0.979605	2.87247	0.211929	-5.45084	317.576
MRPS15	-0.0874238	0.475142	0.900493	4.21704	-0.716795	-5.50151	802.815
MRPS16	-0.0138993	0.882775	0.986836	4.85216	-0.147823	-5.83999	1222.6
MRPS17	-0.275774	0.208266	0.789127	2.16139	-1.26639	-4.71525	208.625
MRPS18A	0.160218	0.226103	0.797007	3.50125	1.21783	-4.95689	498.461
MRPS18B	0.120042	0.356688	0.863617	4.17014	0.9259	-5.34739	788.55
MRPS18C	0.0482405	0.79881	0.973989	2.29484	0.255555	-5.34334	227.14
MRPS2	0.126351	0.332855	0.853046	4.6009	0.973011	-5.37983	1071.77
MRPS21	-0.0598459	0.626174	0.945253	3.90006	-0.488603	-5.56504	648.642
MRPS22	-0.194356	0.0707193	0.659958	4.69136	-1.82641	-4.30502	1114.71
MRPS23	-0.469676	0.00735541	0.568011	3.43939	-2.73521	-2.46116	500.622
MRPS24	0.351831	0.00746121	0.568011	3.89908	2.73016	-2.47769	662.856
MRPS25	-0.243065	0.0685364	0.656699	5.11168	-1.84098	-4.32728	1501.03
MRPS26	0.196119	0.151137	0.746321	2.61624	1.4464	-4.58271	273.44
MRPS27	-0.263155	0.00572369	0.564391	5.02481	-2.82298	-2.30817	1378.98
MRPS28	-0.169462	0.365333	0.865247	3.0683	-0.909313	-5.14575	384.237
MRPS30	-0.0641304	0.779957	0.973007	6.31799	-0.280116	-5.97698	4545.06
MRPS30-DT	0.274028	0.638156	0.946903	-0.531291	0.471692	-5.02932	124.295
MRPS31	-0.162869	0.11853	0.718341	4.2233	-1.57426	-4.6241	800.772
MRPS31P2	0.444198	0.255096	0.814463	-4.49701	1.14451	-4.63506	4.01908
MRPS31P4	-0.545608	0.101456	0.699563	-3.36637	-1.65278	-4.24614	5.70627
MRPS31P5	-0.321549	0.174885	0.756969	0.508669	-1.36621	-4.52776	70.7091
MRPS33	0.116796	0.548972	0.922986	2.61272	0.601308	-5.2792	285.576
MRPS34	0.0645773	0.695613	0.957477	4.44346	0.39236	-5.71298	996.225
MRPS35	-0.227328	0.163574	0.751836	4.8296	-1.40329	-4.93623	1312.3
MRPS35-DT	0.0630477	0.890632	0.98766	-5.24504	0.137849	-4.97611	8.13412
MRPS5	0.00833353	0.927806	0.992523	4.92563	0.0908307	-5.85878	1280.71
MRPS6	-0.0601124	0.660868	0.951231	4.22346	-0.440003	-5.64766	833.785
MRPS7	0.0775818	0.515987	0.91264	4.19116	0.651819	-5.54402	788.78
MRPS9	-0.169029	0.163361	0.751836	4.00771	-1.40401	-4.81389	712.261
MRRF	-0.262685	0.00302963	0.543787	5.34174	-3.0376	-1.78545	1699.13
MRRFP1	0.768867	0.132287	0.730036	-4.33686	1.51731	-4.36514	10.4064
MRS2	-0.0989046	0.37532	0.867494	4.82853	-0.890458	-5.47705	1233.45
MRTFA	-0.0791905	0.447855	0.891519	6.09523	-0.761944	-5.72097	2931.4
MRTFB	-0.0944255	0.367933	0.866037	8.24828	-0.904373	-5.75079	13042.5
MRTO4	-0.120601	0.472386	0.899611	2.72557	-0.721288	-5.21977	296.918
MS4A1	0.612154	0.122756	0.722167	2.75196	1.55624	-4.47423	675.211
MS4A14	-0.00385789	0.989284	0.998483	5.72683	-0.0134645	-5.96306	3235.4
MS4A15	0.302047	0.622729	0.945253	-2.17902	0.493491	-4.97425	38.7187
MS4A18	0.595246	0.256476	0.815806	-3.76039	1.14117	-4.64377	13.2938
MS4A2	-0.191662	0.547409	0.922428	2.79206	-0.603665	-5.29066	410.415
MS4A4A	0.455386	0.0994127	0.698924	2.52814	1.66288	-4.31306	318.793
MS4A4E	-0.316432	0.225582	0.796976	0.96258	-1.21921	-4.67382	106.157
MS4A6A	0.0432048	0.769196	0.971825	5.2978	0.294211	-5.87558	1791.97
MS4A7	-0.0905762	0.689881	0.956399	6.5956	-0.400155	-5.95893	5173.13
MS4A8	1.28511	0.0163308	0.577358	-2.29906	2.44199	-3.32123	31.328
MSANTD1	-0.179919	0.562058	0.927968	0.375538	-0.581695	-5.03341	71.7873
MSANTD2	-0.0859783	0.486911	0.904561	5.49789	-0.697771	-5.70794	1975.15
MSANTD2-AS1	-0.00874572	0.970884	0.996515	-1.40074	-0.0365899	-5.06544	19.6381
MSANTD3	-0.123465	0.214904	0.790914	4.74705	-1.24797	-5.11424	1139.89
MSANTD3-TMEFF1	-0.241561	0.608702	0.942686	1.4026	-0.513518	-5.14139	180.797
MSANTD4	-0.165413	0.161964	0.751836	4.55845	-1.40872	-4.89257	1024.16
MSANTD7	0.13754	0.187223	0.769625	4.33348	1.32777	-4.9696	851.281
MSC	0.288915	0.389716	0.872105	1.56142	0.863824	-4.99488	174.273
MSC-AS1	0.0164349	0.907119	0.989277	3.35829	0.116964	-5.55961	465.373
MSH2	-0.0340377	0.753579	0.967498	5.89461	-0.314772	-5.93165	2571.17
MSH3	-0.130031	0.124483	0.723639	6.42001	-1.54901	-4.89357	3584.97
MSH4	-0.0721516	0.806654	0.975548	1.11597	-0.245383	-5.1919	140.646
MSH5	0.0313871	0.78469	0.973007	4.79649	0.273935	-5.80819	1202.51
MSH5-SAPCD1	-0.129598	0.640465	0.947285	2.69519	-0.46845	-5.33952	324.786
MSH6	-0.0787427	0.285488	0.834355	7.2148	-1.07372	-5.53015	6180.92
MSI1	0.0868873	0.795379	0.973984	-0.132927	0.260013	-5.09712	63.7678
MSI2	-0.295359	0.0112893	0.568011	6.41581	-2.58059	-2.95535	3698.84
MSL1	-0.303974	0.00335681	0.543787	7.10383	-3.00373	-1.9418	6000.49
MSL2	-0.201555	0.0722486	0.661533	7.19955	-1.81642	-4.52247	6301.31
MSL3	-0.108065	0.150672	0.746321	5.1103	-1.44807	-4.91792	1431.7
MSLN	-0.380635	0.408924	0.879574	-0.918071	-0.829213	-4.86424	79.6439
MSLNL	0.0211405	0.970272	0.996515	-2.65753	0.0373584	-5.03343	33.8841
MSMB	0.284218	0.621441	0.944899	-1.69865	0.495321	-4.98479	44.9868
MSMO1	0.0174925	0.908488	0.989283	2.96075	0.115232	-5.47933	354.052
MSMP	0.945788	0.0244029	0.587713	-4.55798	2.28474	-3.59144	11.3336
MSN	0.132897	0.161919	0.751836	6.86258	1.40888	-5.11976	4930.24
MSNP1	-0.594206	0.106588	0.706844	-4.37357	-1.62814	-4.27189	4.55697
MSR1	0.0282604	0.865453	0.984378	5.8559	0.169865	-5.96319	2709.19
MSRA	-0.13393	0.539659	0.920823	3.50917	-0.615407	-5.42063	533.481
MSRB1	0.345432	0.0803176	0.671088	2.44302	1.76645	-4.16501	270.233
MSRB2	0.232646	0.0571268	0.635718	3.91311	1.92416	-4.06187	663.822
MSRB3	-0.0615931	0.696564	0.957477	3.87205	-0.391068	-5.59706	669.016
MSS51	-0.0610395	0.770387	0.971825	3.05293	-0.292648	-5.46356	390.075
MST1	-0.493947	0.0255007	0.587713	0.827985	-2.26706	-3.44984	88.1152
MST1L	-0.353906	0.300787	0.840838	-3.17154	-1.04004	-4.70966	6.93421
MST1P2	-0.228151	0.446392	0.891519	-3.54533	-0.764409	-4.84632	4.50511
MST1R	0.0957861	0.587982	0.937828	5.66562	0.543488	-5.82005	2425.23
MSTN	-0.155421	0.730481	0.964121	0.418903	-0.345433	-5.11052	109.89
MSTO1	0.00947256	0.939527	0.994611	4.20552	0.0760515	-5.73287	808.852
MSTO2P	-0.391373	0.204697	0.786994	0.446715	-1.27646	-4.60408	74.0663
MSX1	0.389053	0.182761	0.763948	0.969113	1.34145	-4.57466	115.832
MSX2	0.261209	0.385851	0.871587	1.14318	0.870913	-4.95196	126.624
MT-ATP6	0.535403	0.195183	0.776191	4.12617	1.30398	-4.97537	1563.77
MT-ATP8	0.172619	0.706157	0.960308	0.485016	0.378082	-5.1134	149.094
MT-CO1	0.607482	0.163217	0.751836	5.7416	1.40449	-5.05244	5206.79
MT-CO2	0.5796	0.167432	0.754076	3.79088	1.39043	-4.8204	1261.41
MT-CO3	0.558219	0.162485	0.751836	4.34032	1.40696	-4.88419	1752.68
MT-CYB	0.605543	0.132406	0.730036	4.49311	1.51684	-4.76279	1917.91
MT-ND1	0.437589	0.288993	0.836208	4.62671	1.0659	-5.30599	2208.86
MT-ND2	0.55225	0.177174	0.75829	4.47983	1.35892	-4.96435	1965.63
MT-ND3	0.507614	0.178533	0.759498	1.9057	1.35463	-4.62226	314.231
MT-ND4	0.631628	0.140981	0.737913	5.33249	1.48369	-4.90944	3759.14
MT-ND4L	0.56603	0.218711	0.791765	0.673009	1.2376	-4.65539	167.512
MT-ND5	0.476384	0.228648	0.797671	5.10324	1.21113	-5.21984	2902.38
MT-ND6	-0.447732	0.449093	0.891628	0.961529	-0.759862	-4.987	435.015
MT-RNR1	0.464931	0.343097	0.857468	8.24807	0.952506	-5.71565	39487.5
MT-RNR2	0.365451	0.281249	0.831879	10.17	1.08327	-5.68537	92570.3
MT1A	-0.0551953	0.904895	0.989076	-2.72464	-0.119778	-5.0275	13.9176
MT1E	-0.469046	0.125942	0.724651	0.705651	-1.54297	-4.36022	104.45
MT1F	0.310531	0.407627	0.879056	1.19312	0.831519	-4.98163	145.64
MT1G	0.581471	0.191801	0.773507	-2.73743	1.314	-4.53104	18.8659
MT1L	-0.137493	0.670653	0.952929	-3.09682	-0.426488	-4.97012	6.85192
MT1M	-0.400777	0.226685	0.797088	-3.53884	-1.2163	-4.59383	5.3135
MT1X	0.0325621	0.902819	0.989076	1.21333	0.122406	-5.21918	135.303
MT2A	-0.100903	0.597732	0.9399	4.67778	-0.529326	-5.68785	1260.26
MTA1	0.0934184	0.418187	0.884647	7.13788	0.812874	-5.76153	6112.76
MTA1-DT	-0.354023	0.208453	0.789457	-3.30477	-1.26586	-4.56105	5.36141
MTA2	0.110438	0.101956	0.700736	6.38836	1.65034	-4.74518	3460.9
MTA3	-0.143675	0.194674	0.775549	6.24349	-1.30548	-5.20437	3282.05
MTAP	-0.0916115	0.417085	0.884488	4.59841	-0.814807	-5.4994	1034.22
MTAPP2	0.205999	0.555496	0.924849	-3.96398	0.591501	-4.90755	4.29445
MTARC1	-0.18967	0.419473	0.884693	2.27416	-0.810624	-5.09755	250.018
MTARC2	0.114891	0.359146	0.863753	4.54827	0.921158	-5.41714	1026.36
MTATP6P1	0.666393	0.131685	0.729652	1.95411	1.51971	-4.44878	388.707
MTATP6P11	-0.0145335	0.970405	0.996515	-4.0372	-0.0371919	-5.00332	4.43827
MTBP	-0.117204	0.492104	0.906303	3.85814	-0.689458	-5.44505	657.829
MTCH1	0.0861316	0.300167	0.840753	6.24448	1.04138	-5.49898	3196.63
MTCH1P1	-0.00553085	0.985827	0.998365	-1.6385	-0.0178074	-5.05917	18.2729
MTCH2	-0.0891784	0.430393	0.887731	4.85025	-0.791672	-5.55721	1243.63
MTCL1	-0.198465	0.291226	0.836958	6.15651	-1.06094	-5.46703	3644.4
MTCL2	0.183203	0.107509	0.709339	7.60055	1.62381	-4.85842	8483.11
MTCL3	0.324793	0.427241	0.887294	0.949874	0.797112	-4.98066	128.569
MTCO1P11	0.424227	0.292889	0.837557	-2.4339	1.05727	-4.71088	14.7959
MTCO1P12	0.66552	0.128187	0.724862	-3.24695	1.53378	-4.35103	12.1021
MTCO2P11	0.0439098	0.900363	0.988682	-4.26171	0.125515	-4.99518	3.25346
MTCO3P11	-0.101048	0.784211	0.973007	-3.81439	-0.27456	-4.98638	4.78896
MTCP1	-0.372867	0.304538	0.841903	-2.47065	-1.03196	-4.72312	11.4382
MTCYBP3	0.0506181	0.894254	0.987808	-3.45509	0.133257	-5.01096	6.58526
MTCYBP32	-0.204297	0.630028	0.945629	-3.69899	-0.483148	-4.94324	6.30912
MTDH	-0.307522	0.0193107	0.580861	7.44259	-2.37725	-3.45641	7800.95
MTERF1	-0.174391	0.0967848	0.696021	4.89345	-1.67611	-4.56609	1267.8
MTERF2	-0.701429	0.000212045	0.398785	6.32658	-3.84259	0.514834	4015.69
MTERF3	-0.286405	0.163836	0.751836	4.42789	-1.40241	-4.87172	991.969
MTERF4	-0.0557004	0.573638	0.931691	5.86615	-0.564525	-5.82464	2477.32
MTF1	0.102692	0.132776	0.730036	5.51374	1.51538	-4.87491	1885.86
MTF2	-0.0324061	0.71179	0.961149	5.5749	-0.370487	-5.88143	2001.55
MTFMT	0.0994841	0.339314	0.855687	2.87027	0.960033	-5.08921	307.502
MTFP1	0.078773	0.850562	0.982349	0.648184	0.188882	-5.16085	101.545
MTFR1	-0.27971	0.213026	0.790914	4.22926	-1.25314	-5.01717	909.666
MTFR1L	0.0460014	0.676998	0.954315	5.53817	0.417767	-5.86228	1995.01
MTFR2	-0.0993247	0.757651	0.967955	0.0166088	-0.309398	-5.09329	54.6771
MTFR2P1	-0.0625621	0.76995	0.971825	-0.528569	-0.293221	-5.06936	32.4733
MTG1	0.187603	0.156736	0.749637	4.94981	1.42667	-4.93509	1391.82
MTG2	-0.237159	0.172106	0.754076	4.48887	-1.37515	-4.92045	1015.9
MTHFD1	-0.0472245	0.58418	0.935883	5.72196	-0.549041	-5.8196	2213.48
MTHFD1L	-0.184442	0.307105	0.842233	4.24636	-1.02647	-5.25585	867.812
MTHFD2	0.0741213	0.546561	0.92202	4.84964	0.604946	-5.68311	1268.08
MTHFD2L	-0.392438	0.0327125	0.597157	3.28307	-2.16515	-3.57866	453.065
MTHFR	-0.0447662	0.645626	0.947664	6.50846	-0.461218	-5.92841	3869.67
MTHFS	-0.114836	0.545509	0.921658	2.85729	-0.606537	-5.30409	337.748
MTHFSD	-0.024994	0.899952	0.988646	2.9487	-0.126036	-5.47556	355.862
MTIF2	-0.256831	0.0491215	0.623556	5.63435	-1.99135	-4.11601	2227.2
MTIF3	-0.421071	0.00285088	0.543787	5.22805	-3.05757	-1.72699	1700.36
MTLN	-0.0504054	0.863658	0.984378	-3.26901	-0.172155	-5.01094	5.48295
MTM1	-0.0515642	0.565223	0.928989	4.85968	-0.576986	-5.69609	1221.1
MTMR1	-0.109779	0.171851	0.754076	5.46079	-1.37597	-5.04996	1838.59
MTMR10	0.0285478	0.742349	0.966187	6.24855	0.329641	-5.9591	3183.92
MTMR11	0.0199489	0.867118	0.984378	5.07233	0.167744	-5.87201	1485.27
MTMR12	0.0241355	0.73344	0.965068	6.30809	0.341488	-5.96006	3283.65
MTMR12P1	0.0717425	0.826228	0.978038	-0.969778	0.220108	-5.06513	30.1136
MTMR14	0.0897628	0.299379	0.840377	4.75347	1.04309	-5.33795	1140.58
MTMR2	-0.19488	0.103896	0.702873	5.55517	-1.64094	-4.68944	2054.19
MTMR3	-0.0346302	0.642637	0.947664	7.25264	-0.465403	-5.97868	6334.17
MTMR4	-0.0974961	0.361754	0.864403	6.71556	-0.91615	-5.64533	4496.29
MTMR6	-0.165923	0.0894273	0.68637	5.3652	-1.71479	-4.55897	1747.61
MTMR7	-0.182347	0.799075	0.973989	-1.1917	-0.255212	-5.05055	147.665
MTMR8	-0.26385	0.42769	0.887428	1.23514	-0.796336	-4.99255	129.879
MTMR9	0.0584067	0.689291	0.956372	4.59075	0.400959	-5.73657	1054.98
MTMR9LP	-0.197851	0.456807	0.894716	-0.952652	-0.746964	-4.90454	27.4969
MTNAP1	-0.164548	0.10849	0.709339	5.79983	-1.61924	-4.74411	2379.48
MTND1P11	0.346873	0.382869	0.87104	-2.56871	0.876414	-4.81126	12.6991
MTND1P32	0.254974	0.513254	0.912487	-3.76057	0.656079	-4.88844	5.18214
MTND2P2	0.0387707	0.919841	0.991166	-4.3957	0.100884	-4.99412	3.49872
MTND2P28	0.617832	0.16891	0.754076	-1.38401	1.38556	-4.48375	45.165
MTND2P31	-0.0441116	0.904873	0.989076	-4.13786	-0.119806	-4.99754	4.05332
MTND4P12	-0.0276676	0.942305	0.994757	-4.23451	-0.072552	-4.9983	4.34465
MTND4P14	0.131255	0.757001	0.96776	-3.02839	0.310256	-4.99778	10.0021
MTND4P32	-0.164877	0.661263	0.951231	-3.70287	-0.439456	-4.9548	5.4366
MTND5P14	0.123971	0.699516	0.957814	-2.33084	0.387065	-4.99762	11.8184
MTND5P2	0.40759	0.30172	0.840843	-3.55983	1.03802	-4.70863	6.30478
MTND5P26	0.392841	0.296704	0.839071	-3.57501	1.04891	-4.70198	5.80663
MTND6P5	0.280433	0.448059	0.891519	-3.96169	0.761601	-4.84315	4.38061
MTNR1A	-0.0552861	0.893107	0.98778	-4.00368	-0.13471	-4.99905	5.7405
MTO1	-0.059299	0.469859	0.898376	5.30689	-0.725421	-5.66807	1652.51
MTOR	0.0033568	0.962813	0.996131	7.75362	0.0467386	-6.11397	8956.79
MTPAP	-0.272728	0.128887	0.72636	5.30533	-1.53094	-4.82031	1752.39
MTPN	-0.0115222	0.924336	0.991846	6.54288	-0.095209	-6.02839	4075.17
MTR	-0.183604	0.0231903	0.584636	7.81752	-2.3051	-3.62879	9436.14
MTRES1	-0.00349433	0.979515	0.997801	2.74682	-0.0257404	-5.44511	297.491
MTREX	-0.203276	0.0454145	0.621425	7.29505	-2.02568	-4.15679	6697.07
MTRF1	-0.253287	0.16191	0.751836	4.17512	-1.40891	-4.82692	818.718
MTRF1L	-0.373472	0.0874994	0.683604	2.24412	-1.72535	-4.19778	237.955
MTRFR	0.218401	0.225204	0.79681	2.26013	1.22021	-4.78405	230.416
MTRR	0.0679729	0.525859	0.916753	5.69811	0.636532	-5.77129	2250.2
MTSS1	0.227886	0.113732	0.714889	6.31387	1.59536	-4.82487	3607.73
MTSS2	0.0512087	0.746393	0.966823	6.05384	0.324279	-5.94484	3111.51
MTTP	-0.0889269	0.844846	0.981649	-3.44658	-0.196198	-5.00437	9.66936
MTURN	-0.138938	0.343773	0.858089	3.98169	-0.951165	-5.27823	700.121
MTUS1	-0.186523	0.112851	0.713803	8.2155	-1.59931	-4.92338	12912.3
MTUS2	0.744755	0.112323	0.712633	0.947959	1.60169	-4.30998	211.276
MTX1	-0.054059	0.745419	0.966657	0.671634	-0.325569	-5.13649	73.7023
MTX2	-0.107853	0.309206	0.844479	4.66714	-1.022	-5.33648	1084.2
MTX3	-0.340928	0.0123901	0.568011	5.17491	-2.54615	-2.95896	1601.76
MUC1	-0.117835	0.561625	0.92766	8.6711	-0.582341	-6.00406	19672.3
MUC12	1.15492	0.0253217	0.587713	-2.41247	2.2699	-3.55218	1382.88
MUC13	0.619588	0.21447	0.790914	-3.81446	1.24916	-4.57111	143.129
MUC15	-0.0486396	0.93748	0.994611	0.590918	-0.0786313	-5.16476	534.178
MUC16	-0.665691	0.144664	0.74197	7.29702	-1.46993	-5.05111	30388.6
MUC17	0.521843	0.37617	0.867861	-3.89435	0.888867	-4.78598	126.103
MUC19	0.928438	0.15082	0.746321	2.55303	1.44753	-4.59254	2804.92
MUC2	0.603921	0.319195	0.846087	0.501844	1.00101	-4.82887	5015.68
MUC20	-0.0619137	0.779311	0.973007	4.50326	-0.280961	-5.75272	1138.78
MUC20P1	-0.328366	0.51895	0.913667	1.95208	-0.647214	-5.14641	353.809
MUC21	0.0227785	0.964252	0.996283	-4.03864	0.0449285	-5.00336	13.7775
MUC22	0.506443	0.326426	0.850653	-3.56642	0.986093	-4.73864	17.8572
MUC3A	0.441581	0.0347958	0.599445	4.28155	2.13938	-3.72897	1045.04
MUC4	0.587247	0.18376	0.764608	0.572618	1.33836	-4.56288	262.857
MUC5AC	0.348997	0.618407	0.9443	-1.9351	0.499639	-4.97827	268.91
MUC5B	0.712806	0.207705	0.789127	5.64728	1.26796	-5.21553	10919.5
MUC5B-AS1	0.779647	0.043612	0.619708	-1.25472	2.04324	-3.80854	28.6263
MUC6	0.746337	0.314624	0.846007	4.77136	1.01056	-5.38406	10839
MUC7	0.581296	0.41089	0.881104	-2.33285	0.825727	-4.84182	91.2994
MUCL1	0.581969	0.359645	0.863753	2.2667	0.920198	-5.04843	1293.99
MUCL3	0.290238	0.511553	0.91205	-3.14403	0.658735	-4.89845	16.896
MUL1	0.17815	0.162979	0.751836	3.27417	1.40529	-4.71394	421.8
MUS81	0.0560671	0.601348	0.940747	5.25675	0.524101	-5.78276	1642.47
MUSK	1.08547	0.0129582	0.568011	-3.35854	2.52944	-3.24297	9.85053
MUSTN1	0.697203	0.189211	0.770668	-1.3935	1.32176	-4.53619	39.6096
MUTYH	0.0425885	0.643807	0.947664	4.22217	0.463764	-5.64306	786.221
MVB12A	0.0703983	0.452627	0.893378	4.395	0.753938	-5.5159	892.131
MVB12B	0.144276	0.387879	0.871587	3.36126	0.867188	-5.24651	467.726
MVD	0.117225	0.50882	0.910912	2.8339	0.663014	-5.28296	368.748
MVK	0.139288	0.402507	0.878889	2.27605	0.840663	-5.08919	219.692
MVP	0.126621	0.256039	0.815106	7.09722	1.14223	-5.45425	5922.16
MVP-DT	-0.118033	0.658204	0.95066	1.05658	-0.443696	-5.13582	118.456
MX1	0.0751883	0.743464	0.966225	6.12122	0.328161	-5.95009	3937.33
MX2	0.0639167	0.68574	0.955582	5.3089	0.405802	-5.84108	1837.25
MXD1	0.0845513	0.698862	0.957814	2.81465	0.387951	-5.39683	372.145
MXD3	0.187282	0.170544	0.754076	3.82629	1.38022	-4.82764	638.359
MXD4	-0.0184852	0.851769	0.982349	5.36231	-0.187337	-5.90575	1754.68
MXI1	-0.0162489	0.896753	0.988531	4.95598	-0.130089	-5.8584	1364.12
MXRA5	-0.0929451	0.529376	0.917588	10.8216	-0.63112	-6.08527	82449.2
MXRA5Y	0.135155	0.70986	0.960747	-1.81329	0.373087	-5.01329	18.7855
MXRA7	0.12553	0.395849	0.874234	3.30901	0.852661	-5.24654	447.7
MXRA7P1	0.143185	0.735043	0.965483	-5.30845	0.339353	-4.94937	4.3219
MXRA8	0.161717	0.361392	0.864156	6.25616	0.916842	-5.61601	3725.98
MYADM	0.305068	0.0428062	0.619708	7.64606	2.0513	-4.1331	9332.37
MYB	-0.172704	0.365604	0.865247	7.59676	-0.908797	-5.70733	9389.57
MYBBP1A	-0.0916644	0.346316	0.85981	6.74563	-0.946143	-5.62114	4563.03
MYBL1	-0.272651	0.247811	0.811134	4.09497	-1.16235	-5.09589	986.092
MYBL2	0.326976	0.164315	0.751836	2.71466	1.4008	-4.64863	371.327
MYBPC1	-0.452339	0.486436	0.904281	2.94594	-0.698534	-5.2599	2873.09
MYBPC2	-0.39959	0.394897	0.873629	-2.37286	-0.854386	-4.82254	18.4958
MYBPC3	-0.133507	0.730277	0.964095	-0.952501	-0.345706	-5.04165	35.1501
MYBPH	-0.443687	0.298271	0.839827	-2.92146	-1.04549	-4.70911	11.9691
MYC	-0.366788	0.0335344	0.598525	7.04144	-2.15482	-3.89394	6256.87
MYCBP	-0.234828	0.494154	0.906553	2.10474	-0.68619	-5.14493	244.839
MYCBP2	-0.136152	0.108908	0.709339	9.53206	-1.6173	-4.96194	31090.6
MYCBP2-AS1	-0.299307	0.493684	0.906303	-3.53158	-0.686939	-4.87808	12.6661
MYCBPAP	-0.103209	0.722916	0.962554	2.13749	-0.355547	-5.29131	256.741
MYCL	0.195284	0.34927	0.860454	2.34214	0.940339	-5.03031	259.813
MYCN	1.20791	0.00440714	0.544612	0.601125	2.91249	-2.35246	158.42
MYCT1	0.0706366	0.746469	0.966823	2.49168	0.324177	-5.35923	270.357
MYD88	0.344308	0.00908699	0.568011	4.90153	2.65969	-2.69527	1347.42
MYDGF	0.302796	0.0566183	0.633989	3.13435	1.92819	-3.97608	406.997
MYEF2	-0.424308	0.00965278	0.568011	6.3448	-2.63784	-2.81748	3759.48
MYEOV	-0.128736	0.777977	0.973007	-0.0646087	-0.282705	-5.09425	103.091
MYG1	0.224689	0.06282	0.649342	3.94472	1.88107	-4.13594	669.146
MYH1	0.224368	0.610417	0.943126	-4.32186	0.511058	-4.92635	11.7625
MYH10	-0.0144414	0.876157	0.985623	7.5236	-0.156236	-6.0886	7778.49
MYH11	-0.0079949	0.964985	0.996375	6.94499	-0.0440074	-6.06093	5906.41
MYH13	-0.142609	0.728849	0.963808	-4.6223	-0.347612	-4.95839	4.18685
MYH14	-0.013354	0.949032	0.994973	5.86497	-0.0640798	-5.97419	2919.15
MYH15	-0.316036	0.421021	0.884693	-0.124014	-0.80792	-4.90195	74.2615
MYH2	0.649275	0.106326	0.706844	-4.38138	1.62937	-4.26969	11.037
MYH3	-0.0960837	0.745497	0.966657	2.82459	-0.325465	-5.40643	359.723
MYH6	0.371233	0.439416	0.889821	-4.05761	0.776226	-4.83579	11.0183
MYH7	-0.0388462	0.92495	0.991846	-4.48443	-0.0944337	-4.99247	7.11383
MYH7B	0.0251462	0.939776	0.994611	1.11469	0.0757382	-5.21303	172.614
MYH9	0.0869408	0.449419	0.891662	10.2782	0.759314	-5.97513	54116
MYL11	0.378055	0.372807	0.867491	-3.66791	0.895171	-4.78535	7.7216
MYL12A	-0.0105146	0.933575	0.994267	5.44386	-0.0835545	-5.92907	1920.52
MYL12B	-0.0760558	0.553001	0.924196	5.04743	-0.595244	-5.7127	1455.87
MYL3	0.33885	0.369202	0.866428	-1.11335	0.90197	-4.82496	30.4987
MYL4	0.148578	0.701318	0.958644	-3.92578	0.384624	-4.96503	4.80489
MYL5	-0.126063	0.461655	0.895058	2.56489	-0.738922	-5.18637	279.301
MYL6	0.139865	0.0967188	0.696021	7.64006	1.67645	-4.77884	8386.69
MYL6B	0.135737	0.279854	0.831879	2.44097	1.08643	-4.92408	235.307
MYL6P4	0.471703	0.149086	0.745251	-3.13478	1.45377	-4.41857	7.04167
MYL7	-0.241227	0.622071	0.944998	-3.13586	-0.494426	-4.95062	14.4042
MYL9	-0.101643	0.430386	0.887731	6.15	-0.791684	-5.70333	3138.47
MYLIP	0.0977411	0.318403	0.846087	5.18166	1.00266	-5.43452	1549.37
MYLK	-0.0364632	0.764412	0.970567	7.51683	-0.300496	-6.05617	7999.57
MYLK-AS2	0.174827	0.577348	0.933078	-1.55941	0.559061	-4.96702	20.2031
MYLK2	0.549934	0.166436	0.754076	-3.85954	1.39372	-4.46451	6.21078
MYLK3	-0.150276	0.656572	0.949817	-1.36866	-0.445962	-5.00468	26.5295
MYLK4	-0.190404	0.519005	0.913667	-0.144114	-0.647129	-4.97825	47.5614
MYLKP1	-0.408127	0.276539	0.829997	-4.21697	-1.094	-4.66657	4.39322
MYMX	0.143735	0.742514	0.966202	-4.14017	0.329422	-4.97199	14.9331
MYNN	-0.133264	0.107054	0.70772	5.2715	-1.62594	-4.68606	1614.98
MYO10	0.0822073	0.493004	0.906303	6.88295	0.688022	-5.83346	5139.97
MYO15A	-0.149247	0.575575	0.932434	2.23243	-0.561671	-5.22687	304.802
MYO15B	-0.115024	0.333964	0.853304	8.63344	-0.97077	-5.71239	17442.9
MYO16	0.263008	0.376956	0.86858	1.35215	0.887399	-4.95883	159.844
MYO18A	-0.0062164	0.96128	0.996124	8.09373	-0.0486674	-6.1344	12497
MYO18B	0.293076	0.41564	0.883856	0.91926	0.817346	-4.96694	132.873
MYO19	-0.0562324	0.528553	0.917435	5.92195	-0.632386	-5.79167	2558.39
MYO1A	0.249272	0.521448	0.914972	-0.929142	0.643343	-4.95369	49.9384
MYO1B	-0.126185	0.257329	0.815875	7.36833	-1.13912	-5.47036	7112.5
MYO1C	0.0875609	0.352654	0.862824	7.90498	0.933728	-5.70798	10165.2
MYO1D	0.0659381	0.390509	0.872229	7.18716	0.862374	-5.72489	6068.49
MYO1E	-0.0285402	0.755016	0.967605	6.65355	-0.312875	-5.99411	4251.44
MYO1F	0.113053	0.479498	0.902289	5.57652	0.709724	-5.71382	2235.05
MYO1G	0.233095	0.241895	0.807798	4.08936	1.17711	-5.10216	851.136
MYO1H	-0.0678395	0.887455	0.98732	-2.92357	-0.14188	-5.02126	14.5841
MYO3A	-0.342098	0.20756	0.788988	1.20654	-1.26837	-4.64349	133.342
MYO3B	0.190757	0.695849	0.957477	1.6601	0.392039	-5.22484	552.478
MYO5A	-0.0999374	0.264382	0.821339	7.06072	-1.12228	-5.46959	5619.93
MYO5B	-0.0234614	0.836149	0.980439	6.90861	-0.207353	-6.03845	5187.37
MYO5BP2	-0.551926	0.167995	0.754076	-4.50718	-1.38857	-4.46586	4.06995
MYO5C	-0.242704	0.0172108	0.577358	7.52888	-2.42184	-3.36424	7874.23
MYO6	-0.129369	0.275168	0.82844	8.7733	-1.09714	-5.59479	19211.6
MYO7A	0.381933	0.0907444	0.689019	3.60719	1.70768	-4.36555	654.773
MYO7B	0.726302	0.0770967	0.666736	-0.329936	1.78588	-4.09514	163.3
MYO9A	-0.286506	0.00541699	0.561487	8.51971	-2.842	-2.41119	15674.9
MYO9B	0.0041508	0.970032	0.996515	8.48702	0.0376601	-6.15817	15486.7
MYOC	0.727852	0.193806	0.774683	-2.18588	1.30804	-4.53992	44.5207
MYOCD	0.298095	0.389628	0.872105	1.44628	0.863985	-4.98361	163.335
MYOF	-0.10881	0.162674	0.751836	9.16195	-1.40632	-5.24654	23908.9
MYOM1	0.186509	0.256883	0.815875	3.66015	1.14019	-5.06496	585.838
MYOM2	-0.267217	0.523014	0.916105	-0.137068	-0.640921	-4.98025	67.7704
MYOM3	-0.079918	0.76209	0.969386	0.866603	-0.30355	-5.15673	94.3178
MYORG	0.201507	0.324382	0.849657	3.83745	0.990288	-5.23621	711.936
MYOT	-0.707551	0.162422	0.751836	-3.61346	-1.40717	-4.45386	21.4761
MYOZ1	0.595051	0.142961	0.738971	-1.89207	1.47626	-4.40323	21.9773
MYOZ2	0.108132	0.801103	0.97415	-1.78559	0.252579	-5.03681	22.12
MYOZ3	0.112652	0.794985	0.973984	-0.607441	0.260525	-5.07344	47.8805
MYPN	0.403089	0.484759	0.903613	-2.56423	0.70123	-4.893	53.779
MYPOP	-0.0699735	0.686348	0.955704	2.67757	-0.404972	-5.36291	294.749
MYRF	-0.0838758	0.780174	0.973007	0.725676	-0.279832	-5.14966	94.6783
MYRFL	0.352865	0.42562	0.887294	-1.03734	0.799921	-4.88092	44.4382
MYRIP	0.436568	0.111516	0.712633	2.1168	1.60535	-4.35444	226.027
MYSM1	-0.0836501	0.451565	0.892845	7.29234	-0.755715	-5.81128	6759.49
MYT1	0.281972	0.583998	0.935883	-0.368073	0.549306	-5.01132	146.805
MYT1L	-0.0393747	0.937727	0.994611	-1.68182	-0.0783206	-5.05609	87.6104
MYZAP	0.38087	0.470881	0.899021	0.233094	0.723747	-4.97196	105.952
MZB1	0.363668	0.189004	0.770514	2.55532	1.32238	-4.71931	358.745
MZF1	-0.180985	0.163271	0.751836	5.67468	-1.40431	-5.03265	2270.81
MZF1-AS1	-0.314047	0.242496	0.807909	-1.01141	-1.1756	-4.64866	29.1294
MZT1	-0.218424	0.475366	0.900493	1.5641	-0.71643	-5.06807	164.598
MZT2A	0.253809	0.0940037	0.693471	4.20215	1.69044	-4.467	841.038
MZT2B	0.221555	0.120045	0.718341	3.66297	1.56774	-4.56519	577.194
N4BP1	-0.0743731	0.465886	0.897185	7.32437	-0.731942	-5.83033	6885.8
N4BP2	-0.196612	0.0970861	0.696572	7.51917	-1.67458	-4.77046	7973.35
N4BP2L1	-0.221455	0.11718	0.718341	5.27702	-1.58013	-4.75091	1729.63
N4BP2L2	-0.26884	0.0662482	0.65273	9.37381	-1.85668	-4.56185	30007.4
N4BP2L2-IT2	0.0336822	0.918779	0.990682	0.315394	0.102225	-5.1435	82.3505
N4BP3	-0.128562	0.604672	0.942055	4.2307	-0.519309	-5.61021	1081.04
NAA10	0.064449	0.581369	0.934562	4.64701	0.553157	-5.67925	1087.61
NAA15	-0.290676	0.00578816	0.56744	6.36623	-2.8191	-2.38428	3546.82
NAA16	-0.21388	0.0320311	0.595338	5.77405	-2.17389	-3.78451	2326.19
NAA20	-0.259666	0.0350105	0.599688	5.02217	-2.1368	-3.79162	1419.1
NAA25	-0.2439	0.0160569	0.577358	5.97369	-2.44846	-3.22863	2676
NAA30	0.135157	0.162319	0.751836	4.04327	1.40752	-4.82721	698.446
NAA35	-0.161958	0.0816192	0.674226	5.71847	-1.75879	-4.5215	2223.5
NAA38	0.275926	0.206633	0.788435	3.33301	1.27098	-4.87846	487.391
NAA40	-0.0139037	0.940759	0.994611	3.9889	-0.0744999	-5.69015	731.838
NAA50	-0.0947704	0.332061	0.853046	5.69739	-0.974616	-5.51173	2202.72
NAA60	-0.0442173	0.632897	0.946492	6.15826	-0.479098	-5.8928	3019.27
NAA80	-0.361958	0.0846199	0.679685	4.23047	-1.74148	-4.37263	869.485
NAAA	0.171886	0.155681	0.749182	3.85698	1.43034	-4.77184	649.487
NAALAD2	-0.257454	0.359348	0.863753	2.23295	-0.92077	-5.0165	267.076
NAALADL1	0.26504	0.4229	0.886042	0.363385	0.804644	-4.93593	72.4976
NAALADL2	0.122964	0.441673	0.890221	6.42228	0.77239	-5.74297	3970.44
NAB1	-0.191533	0.0106336	0.568011	5.8783	-2.60256	-2.87897	2443.54
NAB2	0.0937597	0.497915	0.907662	3.97985	0.680211	-5.48843	706.888
NABP1	-0.284318	0.126683	0.724651	5.18158	-1.53992	-4.79446	1796.78
NABP2	-0.00232175	0.984015	0.998322	3.61306	-0.0200849	-5.61643	523.955
NACA	-0.184145	0.128735	0.726022	8.60525	-1.53155	-5.04332	17075.3
NACA3P	-0.141405	0.747544	0.966823	-2.38755	-0.322753	-5.00826	18.4176
NACAD	0.339164	0.137304	0.733761	2.75811	1.49771	-4.54052	341.176
NACC1	0.120655	0.3784	0.868724	5.45114	0.884707	-5.57007	1969.95
NACC2	-0.0756369	0.610247	0.943126	4.63055	-0.511301	-5.68955	1109.33
NADK	0.065688	0.511668	0.912111	5.36796	0.658556	-5.72217	1770.74
NADK2	-0.0803009	0.467094	0.897999	4.81792	-0.729955	-5.59544	1216
NADSYN1	-0.0141976	0.913735	0.990023	6.22042	-0.108599	-6.00184	3379.91
NAE1	-0.230364	0.0636201	0.649386	4.99682	-1.87528	-4.25878	1405.06
NAF1	0.0126293	0.913657	0.990023	4.80028	0.108696	-5.83808	1220.37
NAGA	0.291941	0.00924794	0.568011	4.22124	2.65335	-2.66477	813.946
NAGK	-0.0553813	0.524266	0.91658	5.92284	-0.638988	-5.78771	2547.47
NAGLU	-0.0204712	0.8395	0.981142	4.93583	-0.203051	-5.8445	1314.35
NAGPA	-0.0903026	0.479599	0.902289	3.14061	-0.709561	-5.30079	390.382
NAGS	0.0252905	0.949285	0.994973	0.0523352	0.0637612	-5.12836	100.681
NAIF1	0.00177898	0.993777	0.998724	1.87577	0.00781883	-5.30598	181.04
NAIP	0.248435	0.230951	0.798839	3.70665	1.20512	-5.00839	656.427
NAIPP2	-0.0376838	0.941471	0.994611	-1.62127	-0.0736024	-5.05784	38.9726
NAIPP3	0.20843	0.597027	0.939721	-1.94288	0.530346	-4.96768	20.2103
NAIPP4	0.390382	0.477276	0.901051	-2.71452	0.713326	-4.88493	21.5566
NALCN	-0.126329	0.475376	0.900493	3.92419	-0.716414	-5.44452	710.796
NALCN-AS1	1.37587	0.00824797	0.568011	-2.70353	2.69448	-2.98092	23.7369
NALF1	-0.387923	0.244421	0.808355	2.68613	-1.17078	-4.86061	426.86
NALF1-IT1	-0.185192	0.622342	0.945156	-3.6272	-0.49404	-4.94169	5.87888
NALF2	-0.00773874	0.983607	0.998322	0.129971	-0.0205975	-5.13367	82.0958
NALT1	-0.339582	0.321396	0.847324	-3.46648	-0.996446	-4.7314	5.8221
NAMPT	-0.325889	0.039763	0.61144	7.61687	-2.08294	-4.06348	9161.76
NAMPTP1	-0.979605	0.103832	0.702873	1.37048	-1.64125	-4.26495	270.719
NANOG	0.332178	0.308345	0.843891	-3.64098	1.02383	-4.71577	4.65178
NANOGNBP3	-0.429537	0.179141	0.760328	-2.81659	-1.35272	-4.4994	10.6264
NANOGP5	0.0855424	0.780963	0.973007	-3.60875	0.278801	-4.99079	4.39103
NANOGP8	-0.727889	0.0257397	0.587713	-3.43831	-2.2633	-3.5997	5.15895
NANOS1	0.222395	0.574775	0.932434	-1.19175	0.56285	-4.97577	36.1876
NANOS3	-0.483382	0.272178	0.824278	-1.88908	-1.10404	-4.68515	21.3219
NANP	-0.0989852	0.604707	0.942055	3.28667	-0.519259	-5.42991	443.006
NANS	0.250156	0.0341333	0.598525	4.91611	2.14743	-3.77434	1326.62
NAP1L1	-0.224504	0.0425641	0.618738	6.578	-2.05374	-4.06485	4156.5
NAP1L2	-0.00356638	0.991607	0.998483	2.39104	-0.0105455	-5.38217	309.126
NAP1L3	-0.0308163	0.908977	0.989412	2.53198	-0.114614	-5.40068	301.65
NAP1L4	-0.025705	0.70951	0.960747	6.05914	-0.373558	-5.92753	2755.21
NAP1L4P1	-0.547218	0.04853	0.623556	-0.962603	-1.99668	-3.86546	26.9726
NAP1L5	0.194979	0.422314	0.885513	2.28195	0.805666	-5.11603	244.04
NAP1L6P	-0.00723227	0.986175	0.998365	-4.08285	-0.0173705	-5.00274	5.77984
NAPA	0.0173086	0.84091	0.981649	6.4404	0.201243	-6.00632	3646.12
NAPA-AS1	0.6076	0.027575	0.587713	-2.10787	2.23541	-3.59177	12.2319
NAPB	-0.0200512	0.854821	0.982862	3.38503	-0.183436	-5.55354	447.638
NAPEPLD	-0.0155798	0.911078	0.989614	3.88261	-0.111957	-5.66575	643.767
NAPG	-0.177598	0.0400282	0.611946	4.66138	-2.0801	-3.86321	1061.16
NAPRT	-0.0571242	0.743371	0.966225	3.97709	-0.328284	-5.64031	761.572
NAPSA	0.178612	0.622829	0.945253	0.267306	0.493348	-5.0646	81.7057
NAPSB	0.512583	0.0524784	0.628293	1.90509	1.96213	-3.86678	199.056
NARF	0.0192707	0.859142	0.98357	4.69685	0.177917	-5.81055	1112.03
NARF-IT1	-0.506639	0.0988913	0.698215	1.87975	-1.66548	-4.25506	191.915
NARS1	-0.0722825	0.369265	0.866428	6.26903	-0.901851	-5.62548	3219.21
NARS2	-0.0617686	0.523066	0.916105	4.34879	-0.640841	-5.57311	861.502
NASP	0.0591874	0.45255	0.893378	6.15199	0.754067	-5.73421	2964.88
NASPP1	-0.409488	0.394974	0.873629	-3.8031	-0.854246	-4.8009	17.2776
NAT1	0.321823	0.374648	0.867491	6.58079	0.891716	-5.66392	6918.22
NAT10	0.0452015	0.539419	0.920823	6.18218	0.615773	-5.82588	3020.77
NAT14	0.144488	0.636617	0.946711	0.499621	0.473857	-5.08628	83.2106
NAT16	0.508236	0.258545	0.816747	-5.07325	1.13619	-4.63591	7.85782
NAT2	0.473833	0.442059	0.890224	-1.96196	0.771735	-4.8742	171.372
NAT8B	0.681139	0.14958	0.745524	-4.14793	1.45199	-4.41822	21.9829
NAT8L	-0.161672	0.605481	0.942076	-1.20997	-0.518146	-4.98732	26.8377
NAT9	-0.217269	0.144024	0.740137	3.2948	-1.47231	-4.62187	456.668
NATD1	0.29652	0.20049	0.782227	0.963727	1.28851	-4.62141	98.5101
NAV1	0.0605093	0.593717	0.938652	7.87836	0.535144	-5.98608	10197
NAV2	-0.214991	0.236272	0.804093	7.77728	-1.19139	-5.43566	10814.6
NAV3	-0.139062	0.412324	0.882106	6.25459	-0.82319	-5.68682	3577.4
NAXD	-0.19495	0.0685902	0.656699	4.6184	-1.84062	-4.2717	1047.07
NAXD-AS1	-0.619296	0.141843	0.738619	-2.70193	-1.48045	-4.39669	16.2933
NAXE	0.181377	0.151447	0.746321	5.68263	1.4453	-4.98748	2282.76
NBAS	-0.117385	0.108706	0.709339	7.76686	-1.61824	-4.87182	9052.28
NBAT1	0.77978	0.0441037	0.619708	-4.41897	2.03839	-3.86867	4.77809
NBDY	0.00279045	0.992565	0.998483	-1.80567	0.00934158	-5.05488	16.5642
NBEA	-0.106367	0.418222	0.884647	7.87209	-0.812813	-5.80398	10386.1
NBEAL1	-0.15294	0.157468	0.750623	8.33855	-1.42413	-5.1797	13912.4
NBEAL2	-0.0550203	0.635241	0.946638	8.60726	-0.475793	-6.05558	17041.9
NBEAP1	0.478894	0.240965	0.807454	-2.29551	1.17946	-4.63246	15.8616
NBL1	0.139441	0.405237	0.878889	5.59923	0.835778	-5.62538	2280.54
NBN	-0.244867	0.0883434	0.685132	7.29313	-1.7207	-4.68415	7125.31
NBPF1	0.177792	0.386259	0.871587	3.08435	0.870162	-5.1964	459.612
NBPF10	-0.202414	0.331855	0.853046	1.91575	-0.975033	-4.94196	184.605
NBPF11	-0.0609283	0.742599	0.966202	1.82003	-0.329308	-5.25407	166.262
NBPF12	0.176399	0.309704	0.844613	2.28148	1.02094	-4.96016	227.515
NBPF14	-0.152705	0.317494	0.846087	4.13068	-1.00455	-5.26039	798.707
NBPF15	-0.142367	0.545192	0.921658	1.9831	-0.607016	-5.17199	201.778
NBPF19	-0.0374612	0.859629	0.983698	2.96174	-0.177295	-5.4688	387.857
NBPF20	0.00415896	0.982933	0.998322	1.02263	0.0214451	-5.20485	95.964
NBPF25P	0.0601044	0.838751	0.980773	-2.56415	0.204013	-5.02395	9.17548
NBPF26	0.0390509	0.891688	0.98766	1.21565	0.136509	-5.21901	130.68
NBPF2P	-0.498397	0.224695	0.796492	-3.61621	-1.22156	-4.58952	6.52268
NBPF3	-0.114778	0.59958	0.940529	1.60532	-0.526653	-5.16152	145.18
NBPF4	1.19321	0.0376819	0.606134	-3.03668	2.1058	-3.7665	21.6338
NBPF6	0.577192	0.287707	0.835594	-3.05873	1.06876	-4.69648	18.3641
NBPF8	0.119639	0.64452	0.947664	1.39136	0.462766	-5.16891	137.912
NBPF9	0.0391457	0.824246	0.977475	3.33919	0.222661	-5.53918	476.253
NBR1	-0.0751774	0.287749	0.835594	6.7105	-1.06866	-5.50237	4335.82
NBR2	-0.0578532	0.83145	0.979542	0.330161	-0.21339	-5.13121	67.9399
NCAL1	0.359937	0.381803	0.870779	-3.61182	0.878387	-4.79446	6.50652
NCALD	-0.104281	0.482385	0.903247	3.94463	-0.705057	-5.45622	708.173
NCAM1	-0.128613	0.692832	0.957196	1.63893	-0.396138	-5.21085	223.406
NCAM2	-0.359707	0.189456	0.77129	4.78708	-1.32102	-5.02621	1650.29
NCAN	-0.240557	0.59468	0.938779	-3.52164	-0.533748	-4.93185	13.2747
NCAPD2	0.0582062	0.492711	0.906303	5.62941	0.688489	-5.73166	2072.02
NCAPD3	-0.0486434	0.578622	0.933613	5.88654	-0.557188	-5.8309	2485.68
NCAPG	-0.15363	0.460487	0.895058	2.75966	-0.740855	-5.2117	338.708
NCAPG2	-0.049561	0.593024	0.938484	5.33788	-0.53615	-5.78327	1708.36
NCAPGP1	-0.370267	0.261179	0.819032	-3.3534	-1.12989	-4.65243	5.7986
NCAPH	0.401564	0.0927987	0.692553	2.2227	1.69676	-4.24513	233.095
NCAPH2	0.123803	0.270956	0.823183	4.93627	1.10688	-5.30187	1325.17
NCBP1	-0.0161675	0.838653	0.980733	6.27488	-0.204138	-5.99209	3228.94
NCBP2	-0.217172	0.0207116	0.580861	4.13821	-2.34983	-3.29381	740.139
NCBP2AS2	-0.353948	0.250428	0.813055	0.858314	-1.1559	-4.71962	98.5522
NCBP2L	0.508805	0.287268	0.835594	-1.92487	1.06974	-4.71034	27.8023
NCBP3	-0.113399	0.135664	0.731153	6.24404	-1.50405	-4.94541	3157.21
NCCRP1	1.20447	0.00468558	0.544612	-2.18517	2.89168	-2.65745	21.484
NCDN	0.183851	0.118979	0.718341	5.57228	1.57232	-4.8009	2076.96
NCEH1	0.366902	0.0311514	0.595338	3.99165	2.18542	-3.61251	728.307
NCF1	0.329504	0.311485	0.845114	-2.83779	1.01717	-4.72951	8.65165
NCF1B	0.532371	0.129797	0.727272	-4.27461	1.52727	-4.35689	3.361
NCF1C	0.310505	0.38453	0.871286	-3.98029	0.873346	-4.79171	4.15314
NCF2	-0.0590718	0.747714	0.966823	3.78791	-0.322528	-5.60242	677.02
NCF4	0.233931	0.347087	0.860454	2.84177	0.944625	-5.10334	366.103
NCK1	0.0375172	0.679619	0.954851	5.11549	0.414173	-5.81169	1465.45
NCK1-DT	0.25342	0.350995	0.861039	-2.12677	0.936964	-4.78568	12.477
NCK2	0.157643	0.212794	0.790897	4.34321	1.25378	-5.0572	896.244
NCKAP1	-0.22007	0.0385881	0.608496	7.87905	-2.09571	-4.05323	10123.9
NCKAP1L	0.21287	0.191318	0.773082	5.85041	1.31544	-5.16851	2714.62
NCKAP5	0.00429932	0.976961	0.997535	6.94654	0.0289497	-6.06189	5689.34
NCKAP5L	-0.0597789	0.577629	0.933078	6.797	-0.558648	-5.90185	4791.15
NCKIPSD	0.0964959	0.384915	0.871412	4.27849	0.872637	-5.40914	837.28
NCL	-0.0616247	0.502065	0.908902	8.32723	-0.673644	-5.93026	13669.4
NCLN	0.0834996	0.496558	0.907662	4.44032	0.682365	-5.57101	963.284
NCMAP	0.312516	0.408821	0.879574	-1.69428	0.829396	-4.85081	25.9784
NCOA1	-0.119641	0.181867	0.762851	8.29899	-1.34422	-5.28278	13288.4
NCOA2	-0.0877741	0.360382	0.863753	7.8938	-0.918781	-5.71789	10096
NCOA3	-0.0248769	0.760679	0.968878	7.80188	-0.305408	-6.07275	9327.65
NCOA4	-0.0207736	0.836206	0.980439	5.89395	-0.207279	-5.95848	2528.59
NCOA5	0.168341	0.0265413	0.587713	5.65694	2.25091	-3.63012	2100.64
NCOA6	-0.0632424	0.44264	0.89031	8.86903	-0.770751	-5.89294	19523.3
NCOA7	-0.317994	0.00799899	0.568011	6.13974	-2.70542	-2.64979	3084.16
NCOR1	-0.240095	0.0140084	0.577358	9.07226	-2.50022	-3.25524	23031.6
NCOR2	0.0123656	0.905827	0.989237	9.00273	0.118598	-6.18105	22060.2
NCR1	0.645372	0.1482	0.744396	-2.43133	1.45698	-4.418	15.7675
NCR3	0.836247	0.0690466	0.656699	-2.74472	1.83754	-4.05957	16.3567
NCR3LG1	-0.263072	0.292284	0.836958	3.40637	-1.05861	-5.07534	589.548
NCS1	0.321229	0.187901	0.769837	2.33285	1.32572	-4.68881	257.216
NCSTN	0.169862	0.0735316	0.662971	6.26799	1.80818	-4.48659	3268.34
NDC1	0.019156	0.874151	0.985537	4.8154	0.158788	-5.83417	1234.26
NDC80	-0.54907	0.0688401	0.656699	1.785	-1.83893	-4.03174	180.365
NDE1	0.0525865	0.621186	0.944799	6.05597	0.495684	-5.87859	2863.54
NDEL1	-0.0699852	0.344012	0.858433	5.66332	-0.950693	-5.53062	2106.31
NDFIP1	-0.0556231	0.627811	0.945253	5.98621	-0.486285	-5.87469	2755.37
NDFIP2	-0.0656108	0.636609	0.946711	3.83065	-0.473868	-5.55853	634.094
NDN	0.330161	0.103043	0.7015	2.17646	1.64506	-4.30769	218.78
NDNF	0.428931	0.130539	0.728535	2.73225	1.52428	-4.50979	404.654
NDOR1	0.114144	0.420925	0.884693	4.57447	0.808087	-5.50995	1085.11
NDP	-1.35768	0.0299526	0.590473	0.311123	-2.20159	-3.57448	240.528
NDRG1	-0.0807266	0.576098	0.932547	5.50699	-0.5609	-5.78959	2101.92
NDRG2	0.126497	0.298	0.839608	5.31391	1.04608	-5.41004	1738.04
NDRG3	0.138009	0.217813	0.79139	4.23963	1.24004	-5.05491	812.894
NDRG4	0.342371	0.180616	0.762405	1.09091	1.34811	-4.57374	115.521
NDST1	-0.0845601	0.421646	0.885045	7.55268	-0.80683	-5.78946	8029.68
NDST2	0.057737	0.615188	0.94375	5.82002	0.504232	-5.8538	2439.49
NDST3	0.745101	0.133478	0.730871	-2.16359	1.51261	-4.37063	40.7254
NDST4	0.514964	0.349429	0.860454	-4.33354	0.940026	-4.75431	17.4492
NDUFA1	0.270219	0.0644015	0.650672	4.30281	1.86969	-4.20028	898.133
NDUFA10	-0.0335773	0.615805	0.943794	6.27966	-0.503351	-5.89162	3207.32
NDUFA11	-0.0751351	0.4828	0.903247	4.85632	-0.704388	-5.61835	1235.89
NDUFA12	-0.0647532	0.685107	0.955281	3.40131	-0.406666	-5.49545	472.892
NDUFA13	0.121395	0.267059	0.82241	4.97008	1.11598	-5.29711	1352.96
NDUFA2	0.083047	0.564908	0.928749	3.87413	0.577454	-5.52511	653.711
NDUFA3	0.31822	0.0432973	0.619708	3.2439	2.04637	-3.79302	424.102
NDUFA4	0.158557	0.200184	0.781888	2.36151	1.28939	-4.72483	223.162
NDUFA4L2	0.259516	0.133728	0.730871	1.64325	1.51162	-4.43298	146.999
NDUFA5	-0.153557	0.361175	0.864156	3.45031	-0.91726	-5.20962	501.082
NDUFA6	0.0542163	0.793288	0.973984	3.7393	0.262732	-5.61045	643.468
NDUFA6-DT	-0.13714	0.594979	0.938986	-1.22973	-0.533313	-4.98204	22.2964
NDUFA7	-0.218689	0.343121	0.857468	2.70019	-0.952458	-5.05688	301.155
NDUFA8	0.0612136	0.64653	0.947664	3.41009	0.459954	-5.48379	468.448
NDUFA9	0.0295273	0.878148	0.986087	3.60618	0.153704	-5.60111	550.799
NDUFA9P1	0.234563	0.318569	0.846087	1.04757	1.00231	-4.85671	96.0962
NDUFAB1	-0.105943	0.643624	0.947664	2.52489	-0.464021	-5.31455	276.804
NDUFAF1	0.117564	0.555864	0.924871	3.45603	0.590949	-5.43833	502.012
NDUFAF2	-0.49652	0.0126083	0.568011	1.53067	-2.53965	-2.96743	137.161
NDUFAF2P2	-0.560244	0.0541384	0.633039	-1.31183	-1.94825	-3.92701	22.142
NDUFAF3	0.102145	0.374929	0.867494	4.57955	0.89119	-5.44445	1035.94
NDUFAF4	-0.167908	0.508985	0.910912	0.458794	-0.662756	-5.00505	67.1451
NDUFAF5	0.0304061	0.725229	0.962554	3.79927	0.352451	-5.60048	585.844
NDUFAF6	0.0244665	0.867561	0.984378	4.62262	0.167179	-5.80083	1126.42
NDUFAF7	-0.290985	0.00510068	0.550952	4.15156	-2.86268	-2.17349	756.079
NDUFAF8	-0.219586	0.370036	0.867004	0.385063	-0.900393	-4.87556	65.3377
NDUFB1	0.0188806	0.902095	0.989076	2.36988	0.123322	-5.37459	230.728
NDUFB10	0.147297	0.249817	0.813045	5.10418	1.1574	-5.27236	1509.34
NDUFB11	0.187147	0.123329	0.722167	4.5528	1.55383	-4.71108	1031.73
NDUFB2	0.26599	0.0455184	0.621425	3.75217	2.02469	-3.87496	605.902
NDUFB2-AS1	0.110535	0.742806	0.966202	0.45443	0.329034	-5.12279	73.8182
NDUFB3	-0.0420004	0.860399	0.983961	-2.15112	-0.176312	-5.03639	11.1582
NDUFB4	0.035387	0.769949	0.971825	4.04617	0.293223	-5.66722	716.494
NDUFB5	-0.0985711	0.499717	0.907874	4.5792	-0.677356	-5.59051	1062.26
NDUFB6	0.239595	0.126379	0.724651	1.78281	1.54117	-4.40737	156.771
NDUFB7	0.178703	0.251674	0.813458	3.84433	1.15285	-5.08357	663.854
NDUFB8	0.235823	0.220965	0.793729	4.21538	1.23152	-5.06511	827.65
NDUFB9	0.0322729	0.748242	0.966824	5.07224	0.321829	-5.83712	1434.99
NDUFC1	0.000730549	0.995575	0.998754	2.5977	0.00555943	-5.41866	266.874
NDUFC2	0.0423992	0.797924	0.973984	4.22614	0.256706	-5.71073	876.692
NDUFC2-KCTD14	-0.510665	0.378128	0.868724	-2.33757	-0.885214	-4.80694	32.9671
NDUFS1	-0.0146358	0.869668	0.984671	6.16477	-0.164495	-5.99013	3010.21
NDUFS2	0.168953	0.111539	0.712633	6.32295	1.60524	-4.80992	3460.98
NDUFS3	0.111654	0.260313	0.818512	4.64368	1.13195	-5.23413	1071.25
NDUFS4	-0.0117501	0.95578	0.995834	3.95922	-0.0555868	-5.68715	720.575
NDUFS5	0.264959	0.0063224	0.568011	4.65393	2.7884	-2.37747	1070.7
NDUFS6	0.153165	0.357958	0.863753	4.15633	0.923447	-5.35006	801.082
NDUFS7	0.116894	0.31541	0.846087	4.46161	1.00891	-5.32509	961.34
NDUFS8	0.0585405	0.648057	0.948137	4.97609	0.457821	-5.77409	1384.4
NDUFV1	0.07371	0.472596	0.899611	6.06839	0.720945	-5.75071	2868.54
NDUFV1-DT	0.770754	0.0298763	0.590473	-3.04454	2.20264	-3.65407	9.05872
NDUFV2	-0.115588	0.35548	0.863226	5.80392	-0.928239	-5.56261	2445.7
NDUFV2P1	-0.743985	0.0986509	0.698215	0.201158	-1.66669	-4.22507	90.565
NDUFV3	-0.0997439	0.173751	0.754436	5.57468	-1.36984	-5.06939	1980.33
NEAT1	0.149337	0.551451	0.923915	8.82909	0.597575	-6.00773	25704
NEB	-0.0813125	0.74705	0.966823	5.49151	-0.323407	-5.88672	2598.33
NEBL	-0.205874	0.150615	0.746321	6.42594	-1.44827	-5.03295	3863.9
NECAB1	0.300892	0.495946	0.907301	-2.44158	0.683337	-4.90216	27.2044
NECAB2	-0.270591	0.463478	0.895719	-1.28862	-0.73591	-4.90082	26.3841
NECAB3	0.0192672	0.884961	0.986836	4.75642	0.145046	-5.8263	1196.71
NECAP1	0.0443235	0.582779	0.934899	4.2406	0.55109	-5.60687	787.884
NECAP2	0.274041	0.00102326	0.488532	4.85677	3.38166	-0.846083	1215.76
NECTIN1	0.20723	0.097436	0.696572	4.1461	1.67281	-4.48402	783.783
NECTIN2	0.172844	0.186322	0.768511	6.23526	1.33051	-5.17868	3349.89
NECTIN3	-0.0758312	0.62206	0.944998	4.01867	-0.494442	-5.58335	734.605
NECTIN3-AS1	0.165852	0.689136	0.956372	-3.02411	0.40117	-4.97933	9.31794
NECTIN4	0.321034	0.0982421	0.696978	4.72043	1.66874	-4.57028	1290.18
NEDD1	-0.226528	0.0540861	0.633039	5.60495	-1.94868	-4.19035	2120.79
NEDD4	-0.180258	0.0829913	0.676598	5.89577	-1.75081	-4.54793	2537.47
NEDD4L	-0.121209	0.319178	0.846087	6.76849	-1.00105	-5.57157	4755.67
NEDD8	0.0395818	0.815138	0.976526	3.66843	0.234409	-5.60412	566.27
NEDD8-MDP1	-0.291568	0.566658	0.930061	-5.00058	-0.574854	-4.89407	15.3316
NEDD9	-0.158162	0.337614	0.853989	7.19058	-0.963432	-5.63373	6952.43
NEFH	-0.571808	0.124303	0.72357	3.25036	-1.54976	-4.50619	693.749
NEFHP1	-0.257376	0.546827	0.922261	-4.56412	-0.604544	-4.89145	6.01819
NEFL	0.194446	0.685256	0.955281	-0.248895	0.406462	-5.06016	75.9935
NEFM	-0.511954	0.175088	0.757005	0.618465	-1.36556	-4.53026	106.626
NEFMP1	-0.817756	0.0910262	0.68945	-3.74425	-1.70617	-4.19914	12.6938
NEGR1	-0.06717	0.72844	0.963736	3.20099	-0.348159	-5.4743	428.912
NEIL1	-0.211118	0.22649	0.797042	4.83691	-1.21681	-5.16047	1361.48
NEIL2	0.103144	0.437646	0.889526	2.85036	0.779241	-5.21587	315.415
NEIL3	-0.126159	0.699236	0.957814	1.53918	-0.387445	-5.20211	160.858
NEK1	-0.172936	0.131136	0.7288	5.98802	-1.5219	-4.90005	2768.94
NEK10	-0.426214	0.173174	0.754333	6.07972	-1.3717	-5.10299	4426.86
NEK11	-0.261083	0.081185	0.674226	4.7336	-1.76133	-4.41047	1189.2
NEK2	0.0900766	0.817691	0.976526	-0.720057	0.231113	-5.07318	41.5197
NEK3	-0.0845126	0.470405	0.89868	4.26104	-0.724526	-5.50494	829.858
NEK4	-0.283942	0.00213501	0.514304	6.38129	-3.15132	-1.52263	3521.78
NEK5	-0.387724	0.237722	0.804475	3.84173	-1.18768	-5.01772	826.124
NEK6	0.0587448	0.633521	0.946568	5.74088	0.478217	-5.8577	2301.07
NEK7	-0.0127348	0.911065	0.989614	5.87741	-0.111973	-5.97183	2546.69
NEK8	0.237965	0.213042	0.790914	3.28954	1.2531	-4.88961	467.175
NEK9	-0.0391728	0.553214	0.924196	6.26022	-0.594925	-5.84247	3163.41
NELFA	0.185552	0.0888122	0.685529	4.8883	1.71814	-4.51149	1276.88
NELFB	0.19158	0.0942362	0.693471	5.05471	1.68923	-4.57531	1461.15
NELFCD	0.0161722	0.84915	0.982349	5.84381	0.190688	-5.95786	2408.95
NELFE	0.128753	0.21261	0.790897	5.00862	1.25429	-5.15232	1382.9
NELL1	0.677665	0.288128	0.835594	-3.48586	1.06782	-4.69247	99.768
NELL2	0.249097	0.423561	0.886317	3.85354	0.803495	-5.39188	1054.23
NEMF	-0.113989	0.274475	0.827433	7.45956	-1.09874	-5.51897	7567.46
NEMP1	0.00982193	0.948617	0.994973	3.143	0.0646031	-5.51796	386.717
NEMP2	-0.204809	0.221335	0.794407	2.7227	-1.23053	-4.81365	294.966
NENF	0.0962459	0.382168	0.87104	4.3454	0.877711	-5.41663	874.637
NENFP1	0.060031	0.823057	0.977259	-2.69046	0.224192	-5.0185	7.94072
NEO1	0.0306954	0.749829	0.967367	7.07783	0.319729	-6.02277	5717.71
NEPRO-AS1	-0.809007	0.0173546	0.577358	-1.31996	-2.41864	-3.33744	25.4167
NES	-0.0382575	0.781382	0.973007	6.4549	-0.278253	-5.98883	3953.64
NET1	-0.00806174	0.953417	0.995109	7.318	-0.0585602	-6.08552	7160.28
NETO1	0.552032	0.326649	0.850653	-0.831094	0.985635	-4.78444	92.6864
NETO2	-0.143527	0.53676	0.920006	3.16451	-0.619821	-5.35486	462.477
NEU1	0.177103	0.147689	0.74429	4.88059	1.45884	-4.88341	1286.25
NEU3	-0.0863636	0.518937	0.913667	4.71963	-0.647235	-5.63062	1169.12
NEU4	0.141672	0.792385	0.973984	-1.13714	0.263907	-5.05355	69.5755
NEURL1	0.450892	0.318279	0.846087	1.95227	1.00292	-4.944	459.047
NEURL1B	0.0351397	0.84222	0.981649	3.17797	0.199564	-5.5116	434.61
NEURL2	0.0471532	0.871613	0.985165	1.85919	0.162018	-5.29499	199.37
NEURL3	0.341866	0.4172	0.884488	-1.32638	0.814605	-4.86629	44.2885
NEURL4	0.00694661	0.945684	0.994757	5.94768	0.0682963	-5.98223	2634.27
NEUROD1	-0.606846	0.266375	0.82241	-3.61062	-1.11759	-4.65725	20.6124
NEUROD2	0.351246	0.460691	0.895058	-3.87323	0.740518	-4.85376	12.9076
NEUROD6	-0.571378	0.347564	0.860454	-3.36393	-0.943687	-4.7609	26.1532
NEUROG2	1.00504	0.0218808	0.584636	-4.59681	2.32817	-3.54015	6.96333
NEXMIF	0.293993	0.180916	0.762405	3.53929	1.34717	-4.82526	605.075
NEXN	-0.153861	0.427312	0.887294	4.83377	-0.79699	-5.54778	1482.22
NEXN-AS1	-0.259753	0.411522	0.881514	-3.60814	-0.824608	-4.81815	4.94542
NF1	-0.208077	0.0136828	0.574545	8.66991	-2.50906	-3.21905	17094
NF2	0.0266112	0.786507	0.973007	5.24431	0.271564	-5.87431	1605.7
NFAM1	0.140723	0.500259	0.907971	2.75803	0.676497	-5.26498	332.208
NFASC	0.0108647	0.953613	0.995109	4.98217	0.0583139	-5.8694	1647.88
NFAT5	-0.168011	0.159802	0.751836	9.12735	-1.41609	-5.23095	24261.9
NFATC1	0.124028	0.44698	0.891519	6.25026	0.763418	-5.73665	3541.17
NFATC2	0.0551731	0.679724	0.954851	6.12133	0.414029	-5.91931	3102.81
NFATC2IP	-0.0161274	0.862455	0.984378	4.97761	-0.173689	-5.8559	1339.43
NFATC3	0.0641052	0.472736	0.899611	7.6224	0.720717	-5.859	8297.78
NFATC4	0.0196585	0.88548	0.986841	6.94321	0.144387	-6.0524	5527.37
NFE2	0.0166216	0.972676	0.99694	-0.507456	0.0343368	-5.09842	78.0357
NFE2L1	0.109117	0.166659	0.754076	7.70099	1.39298	-5.18993	8698.46
NFE2L1-DT	-0.269209	0.416889	0.884488	-3.71099	-0.815151	-4.82098	4.63835
NFE2L2	-0.16186	0.140663	0.737903	8.0877	-1.48489	-5.08288	11758.8
NFE2L3	-0.24291	0.30975	0.844613	0.500944	-1.02084	-4.80328	76.5629
NFIA	-0.0125824	0.907464	0.989277	8.1399	-0.116527	-6.13177	12120.6
NFIB	-0.140425	0.395634	0.874234	6.91251	-0.853051	-5.71086	5574.93
NFIC	0.147336	0.132443	0.730036	7.91638	1.5167	-5.03293	10293.4
NFIL3	-0.421828	0.0152236	0.577358	5.60729	-2.46876	-3.15824	2306.82
NFIX	0.17253	0.248663	0.811523	7.19888	1.16025	-5.44187	6733.4
NFKB1	-0.0560906	0.52632	0.916753	6.27823	-0.635822	-5.81977	3268.88
NFKB2	0.148573	0.207451	0.788988	5.78206	1.26868	-5.21772	2404.85
NFKBIA	0.226684	0.0560556	0.633989	6.46191	1.93267	-4.28553	3845.53
NFKBIB	-0.267624	0.247405	0.811134	2.90161	-1.16336	-4.90237	356.542
NFKBID	-0.120782	0.401159	0.878225	3.71696	-0.843083	-5.3185	592.56
NFKBIE	0.28721	0.093493	0.693471	2.64526	1.69311	-4.27849	297.854
NFKBIL1	0.123844	0.40595	0.878889	3.80717	0.834507	-5.35397	659.915
NFKBIZ	-0.0879499	0.677328	0.95454	7.90472	-0.417314	-6.03948	12372.9
NFRKB	-0.233173	0.0429285	0.619708	6.00621	-2.05007	-4.0361	2756.17
NFS1	0.0587536	0.605597	0.942076	4.46758	0.517978	-5.66392	952.125
NFU1	-0.360784	0.0265404	0.587713	3.78275	-2.25092	-3.45555	631.762
NFX1	-0.1094	0.203131	0.785792	7.22617	-1.28092	-5.29999	6280.52
NFXL1	-0.140279	0.187607	0.769837	5.21845	-1.32661	-5.08323	1587.74
NFYA	0.066702	0.662929	0.951466	4.70237	0.437149	-5.73917	1152.27
NFYB	-0.251311	0.115679	0.717833	3.56108	-1.58671	-4.50826	544.163
NFYC	0.225121	0.0384122	0.608165	6.03895	2.09766	-3.95648	2799.2
NFYC-AS1	-0.201203	0.438301	0.889821	1.58022	-0.778124	-5.03634	166.826
NGDN	0.122863	0.362634	0.864576	3.74957	0.914464	-5.28177	583.53
NGEF	0.204179	0.506251	0.910825	0.798005	0.667047	-5.03421	114.199
NGF	0.118217	0.740728	0.966187	-0.380516	0.331793	-5.07043	49.4203
NGFR	-0.155429	0.577518	0.933078	2.6243	-0.558811	-5.28868	347.95
NGFR-AS1	-0.578875	0.116733	0.718341	-5.21232	-1.58208	-4.3136	2.32769
NGLY1	-0.141958	0.0851477	0.679736	5.987	-1.73849	-4.57544	2653.98
NGRN	-0.043012	0.684826	0.955281	5.59338	-0.40705	-5.87015	2081.63
NHEJ1	0.141884	0.58375	0.935792	1.88884	0.549669	-5.19838	192.3
NHERF1	0.0539476	0.736274	0.965919	7.42118	0.337714	-6.04003	8343.52
NHERF2	0.162657	0.306487	0.841939	5.55	1.02778	-5.45394	2246.67
NHERF4	-0.114065	0.81701	0.976526	-1.55415	-0.231992	-5.04446	72.7407
NHIP	0.0416328	0.921208	0.991551	-3.7818	0.0991572	-5.00637	7.92411
NHLH1	0.164419	0.72701	0.962869	-2.00247	0.350069	-5.01402	37.9082
NHLH2	0.162872	0.677748	0.95454	-4.85728	0.416737	-4.94111	3.72766
NHLRC1	0.414324	0.0984818	0.697629	1.13258	1.66754	-4.23738	127.481
NHLRC2	-0.0722652	0.421507	0.885045	7.19602	-0.807072	-5.76703	6176.12
NHLRC3	-0.120878	0.255313	0.814463	5.34923	-1.14399	-5.30783	1749.81
NHLRC4	0.679389	0.0732708	0.662971	0.456351	1.80984	-4.06327	107.845
NHP2	-0.299357	0.106518	0.706844	3.0932	-1.62847	-4.39185	382.071
NHS	-0.020369	0.895745	0.988227	6.29721	-0.131367	-6.00525	3634.08
NHSL1	0.107284	0.401261	0.878253	6.36479	0.842899	-5.6846	3667.51
NHSL2	-0.0707476	0.579829	0.93415	6.83395	-0.555416	-5.90594	5026.26
NHSL3	0.0992712	0.393525	0.872807	8.51843	0.856879	-5.80871	15880.1
NIBAN1	0.209175	0.198321	0.779852	7.15426	1.29479	-5.28377	6703.53
NIBAN2	0.170175	0.174998	0.757005	6.62084	1.36585	-5.16062	4350.44
NIBAN3	0.324215	0.320817	0.8472	0.92136	0.997645	-4.85223	131.812
NICN1	-0.0100417	0.945013	0.994757	3.42569	-0.0691407	-5.57373	478.598
NICOL1	0.507536	0.192679	0.774007	-1.17202	1.31138	-4.54628	35.2358
NID1	0.0272097	0.838554	0.980697	7.17219	0.204265	-6.05804	6442.02
NID2	0.0882137	0.504258	0.910336	6.84458	0.670184	-5.84254	5099.46
NIF3L1	0.00581522	0.965492	0.996449	4.28778	0.0433694	-5.7487	849.947
NIFK	-0.244309	0.0458766	0.622201	4.59644	-2.02127	-3.96052	1061.95
NIFK-AS1	-0.251926	0.450313	0.891696	-1.74424	-0.757815	-4.88109	18.0823
NIM1K	0.155555	0.595909	0.939394	0.114197	0.531966	-5.04176	63.5455
NIN	-0.21386	0.0284794	0.590473	8.12349	-2.22225	-3.81402	11970.8
NINJ1	0.154474	0.358052	0.863753	4.93223	0.923266	-5.47468	1410.81
NINJ2	0.29966	0.368098	0.866169	1.54343	0.90406	-4.96711	167.076
NINJ2-AS1	0.0831163	0.693995	0.957196	2.85361	0.394558	-5.40251	339.462
NINL	-0.0292242	0.822565	0.977191	5.45018	-0.224827	-5.90852	1931.92
NIP7	0.0909314	0.459153	0.894769	2.94946	0.743067	-5.25486	337.988
NIPA1	-0.0460969	0.678092	0.95454	3.44519	-0.416265	-5.50296	463.921
NIPA2	-0.0222151	0.836667	0.980439	5.34077	-0.206687	-5.89938	1739.97
NIPAL1	0.123545	0.737729	0.965946	0.0510189	0.335779	-5.09372	70.5056
NIPAL2	0.00821511	0.952894	0.995109	5.08405	0.0592184	-5.88455	1520
NIPAL3	-0.0261748	0.818916	0.976526	4.48826	-0.229533	-5.7637	969.202
NIPAL4	-0.0356285	0.936287	0.994611	-2.10665	-0.0801351	-5.0449	19.6346
NIPBL	-0.245036	0.014826	0.577358	9.37559	-2.4788	-3.31601	28393.9
NIPBL-DT	-0.0502296	0.882919	0.986836	-0.00999949	-0.14764	-5.11692	66.26
NIPSNAP1	0.122622	0.371819	0.867491	3.78743	0.897032	-5.30122	616.016
NIPSNAP2	-0.037272	0.737436	0.965946	5.19522	-0.336169	-5.84677	1582.28
NIPSNAP3A	0.286597	0.0100924	0.568011	3.37341	2.62164	-2.70369	450.093
NIPSNAP3B	0.0403748	0.855706	0.982862	1.27187	0.182305	-5.21999	119.568
NISCH	-0.0505768	0.577228	0.933078	8.33728	-0.559238	-5.99872	13653.5
NIT1	0.101547	0.322489	0.848051	5.50523	0.994188	-5.47947	1948.44
NIT2	-0.00768438	0.959481	0.996124	4.8111	-0.0509304	-5.84368	1247.22
NKAIN1	-0.29889	0.60425	0.941894	-0.0949521	-0.519917	-5.02747	118.827
NKAIN2	0.456684	0.255541	0.814463	-2.74485	1.14343	-4.65191	10.5905
NKAIN3	0.0782104	0.824095	0.977475	-1.93931	0.222854	-5.03689	18.5759
NKAIN4	-0.451872	0.28214	0.832439	-3.87645	-1.08125	-4.67731	6.23996
NKAP	-0.0185622	0.88424	0.986836	3.79688	-0.145962	-5.6422	604.423
NKAPD1	-0.284129	0.043955	0.619708	4.88149	-2.03985	-3.95694	1328.27
NKAPL	0.168535	0.629369	0.945629	-0.72781	0.48408	-5.01656	45.8109
NKAPP1	-0.225279	0.419179	0.884693	-1.46678	-0.811137	-4.86158	20.3525
NKD1	0.122039	0.619728	0.944363	3.46978	0.497759	-5.48385	593.323
NKD2	-0.218319	0.409987	0.880193	4.81186	-0.827327	-5.51857	1527.84
NKG7	0.626293	0.0851112	0.679685	0.238305	1.7387	-4.14657	77.6664
NKILA	0.0239456	0.936501	0.994611	0.217506	0.0798657	-5.13823	68.9021
NKIRAS1	-0.297831	0.109476	0.710292	3.33326	-1.61468	-4.43857	467.432
NKIRAS2	0.201596	0.0553052	0.633989	3.95154	1.93872	-4.04157	663.252
NKPD1	-0.0117872	0.973695	0.997028	0.137501	-0.0330551	-5.13404	88.7498
NKRF	-0.226097	0.0130798	0.568011	5.49421	-2.52595	-3.02862	1908.56
NKTR	-0.306197	0.0182686	0.577358	9.66683	-2.39881	-3.50537	36040.6
NKX1-2	-0.0115807	0.975919	0.997501	-5.16684	-0.0302603	-4.98213	3.68707
NKX2-2	0.286503	0.648448	0.948137	-3.77566	0.457275	-4.9511	40.8937
NKX2-3	0.424095	0.289708	0.836755	-5.05466	1.06431	-4.67849	3.81967
NKX2-5	-0.0362745	0.939158	0.994611	-4.56338	-0.0765165	-4.99175	16.0366
NKX2-8	0.333108	0.456671	0.894716	-4.08315	0.747192	-4.84767	13.6814
NKX3-1	0.562867	0.193832	0.774683	2.14559	1.30796	-4.69412	479.001
NKX3-2	0.513984	0.276071	0.829653	-1.21901	1.09507	-4.70497	44.2463
NKX6-1	0.625104	0.073847	0.662971	-0.761586	1.80617	-4.07623	42.3237
NLE1	0.00178037	0.989907	0.998483	3.11291	0.0126815	-5.51344	397.118
NLGN1	-0.361254	0.364986	0.865152	1.45485	-0.909974	-4.9388	189.849
NLGN2	0.00875431	0.948713	0.994973	6.23442	0.0644814	-6.00713	3373.1
NLGN3	-0.0245389	0.907375	0.989277	2.91765	-0.116641	-5.46981	364.429
NLGN4X	-0.152914	0.70822	0.960591	2.60759	-0.375297	-5.35425	440.831
NLK	-0.0672231	0.507177	0.910825	5.6819	-0.665592	-5.74821	2190.39
NLN	-0.225311	0.032236	0.595338	5.14601	-2.17125	-3.73854	1518.31
NLRC3	0.251321	0.228291	0.79748	3.67953	1.21207	-4.99691	668.066
NLRC4	0.256124	0.359311	0.863753	2.521	0.920841	-5.07399	331.839
NLRC5	0.11985	0.428819	0.887731	7.54188	0.794386	-5.80163	8652.84
NLRP1	-0.0594871	0.643633	0.947664	7.14031	-0.464008	-5.97148	6280.35
NLRP11	-0.0176186	0.968323	0.996515	-3.63298	-0.039809	-5.01157	8.41201
NLRP12	0.243205	0.495509	0.906987	1.36802	0.684033	-5.07791	161.391
NLRP13	0.825551	0.195287	0.77647	-1.78635	1.30367	-4.54691	55.6636
NLRP14	0.0363334	0.929694	0.992933	-0.228322	0.0884485	-5.11113	77.2714
NLRP2	-0.160369	0.76926	0.971825	3.49697	-0.294126	-5.54389	1159.37
NLRP2B	-0.0508662	0.89375	0.987808	-3.82079	-0.133895	-5.00284	5.055
NLRP3	0.0330943	0.915416	0.990023	3.95975	0.106474	-5.68113	866.696
NLRP4	0.936092	0.0906066	0.689019	-3.24512	1.70842	-4.19184	33.2744
NLRP5	0.795426	0.261943	0.819961	-1.67763	1.12807	-4.6764	105.927
NLRP6	0.40544	0.372419	0.867491	-0.249694	0.895901	-4.85647	84.0257
NLRP7	0.753994	0.111314	0.712633	-3.57396	1.60626	-4.28773	12.9038
NLRP8	1.5469	0.00160471	0.488532	-3.25686	3.24206	-2.15927	16.4838
NLRP9	0.625967	0.172829	0.754076	-5.16852	1.37281	-4.47666	20.9683
NLRX1	0.0818041	0.463241	0.895719	4.87852	0.736301	-5.60695	1267.37
NMB	0.412153	0.143101	0.73918	-0.150874	1.47574	-4.41636	50.2482
NMBR	0.823207	0.0578431	0.638027	-3.20742	1.91855	-3.97951	12.3061
NMD3	-0.0630349	0.46317	0.895719	5.24733	-0.736419	-5.65286	1593.64
NME1	-0.0118757	0.924338	0.991846	4.75871	-0.0952059	-5.83054	1186.58
NME1-NME2	0.116317	0.815487	0.976526	-3.39151	0.233959	-5.00199	9.96441
NME2	-0.0505836	0.672115	0.953261	6.32383	-0.424475	-5.92948	3488.99
NME3	0.0947839	0.631281	0.9459	3.70593	0.481378	-5.53775	652.719
NME4	0.149986	0.1932	0.774474	5.65963	1.30984	-5.15753	2194.27
NME5	-0.703077	0.0381793	0.607844	2.27266	-2.10024	-3.65936	283.846
NME6	0.0163282	0.878393	0.986087	3.3738	0.153392	-5.55623	440.651
NME7	-0.132343	0.314464	0.845867	4.17156	-1.01089	-5.26244	800.918
NME8	-0.29285	0.402024	0.87873	0.419584	-0.841529	-4.91072	74.6853
NME9	0.212472	0.560797	0.92718	-3.91216	0.583576	-4.9111	4.80394
NMI	-0.0098793	0.940545	0.994611	4.30355	-0.0747696	-5.75207	878.941
NMNAT1	0.0834392	0.645949	0.947664	2.69195	0.460767	-5.35017	292.434
NMNAT2	-0.0189381	0.955812	0.995834	-1.0416	-0.0555463	-5.07593	43.2597
NMNAT3	-0.16372	0.627734	0.945253	2.40652	-0.486393	-5.28209	316.906
NMRAL1	0.188496	0.0997046	0.699266	4.77596	1.66143	-4.58472	1199.96
NMRK1	-0.158607	0.43972	0.889821	3.68444	-0.775708	-5.35508	593.879
NMT1	-0.0185521	0.810388	0.976112	5.72449	-0.24055	-5.93512	2200.83
NMT2	-0.117322	0.305019	0.841903	3.71958	-1.03093	-5.16409	564.57
NMUR1	0.302022	0.440227	0.890023	-1.28716	0.774847	-4.88629	29.8321
NMUR2	-0.0935408	0.832222	0.979542	-3.96089	-0.212397	-4.99216	8.38916
NNAT	0.348287	0.444391	0.890913	-2.41253	0.767788	-4.86665	19.7125
NNMT	0.0403946	0.775999	0.973007	5.8479	0.285293	-5.9374	2597.43
NNT	-0.116352	0.216367	0.790914	5.91	-1.24397	-5.25173	2537.72
NNT-AS1	-0.124502	0.679509	0.954851	-1.42588	-0.414324	-5.0116	22.1524
NOA1	-0.0341512	0.727247	0.963005	5.39041	-0.349753	-5.86769	1772.77
NOB1	-0.0128786	0.935772	0.994607	3.88786	-0.080785	-5.67014	657.859
NOC2L	0.0619326	0.570811	0.931403	4.75918	0.568702	-5.68852	1173.04
NOC2LP1	0.0250022	0.964377	0.996283	-2.44652	0.0447714	-5.03833	28.2276
NOC3L	-0.252119	0.0199234	0.580861	4.84488	-2.36504	-3.32355	1238.05
NOC4L	0.0959613	0.461848	0.895058	3.81715	0.738603	-5.42008	623.026
NOCT	-0.363404	0.106678	0.706844	4.04482	-1.62771	-4.51192	890.937
NOD1	-0.0552755	0.661887	0.951466	5.46899	-0.438592	-5.8435	1973.54
NOD2	-0.00780873	0.968434	0.996515	3.85096	-0.0396701	-5.66308	724.007
NOG	1.21754	0.0101446	0.568011	-2.73478	2.61976	-3.09155	15.5044
NOL10	-0.242998	0.0105515	0.568011	5.63693	-2.6054	-2.85791	2125.99
NOL11	-0.126377	0.179844	0.76095	4.94776	-1.35052	-5.02141	1308.62
NOL12	0.319593	0.140891	0.737913	2.98943	1.48403	-4.58549	390.851
NOL3	0.0611166	0.744306	0.96656	3.69692	0.327044	-5.58891	630.954
NOL4	0.408844	0.432342	0.887731	-2.69064	0.788319	-4.85255	94.1386
NOL4L	0.0394132	0.695871	0.957477	6.18014	0.392009	-5.9324	3094.57
NOL6	-0.000402859	0.996367	0.999019	5.9164	-0.00456439	-5.98132	2541.54
NOL7	-0.10524	0.383191	0.871286	4.33061	-0.875819	-5.40683	888.113
NOL8	-0.258365	0.00316876	0.543787	6.90046	-3.0228	-1.88478	5031.74
NOL9	-0.131373	0.154713	0.74803	5.52058	-1.43373	-4.9803	1928.5
NOLC1	-0.231187	0.0612384	0.646452	6.13087	-1.8927	-4.32722	3104.06
NOM1	0.0291784	0.739015	0.966006	5.22004	0.334068	-5.85353	1574.35
NOMO1	0.0268924	0.938234	0.994611	0.194378	0.0776812	-5.13639	76.0668
NOMO2	0.131019	0.678574	0.95454	-0.0444441	0.415605	-5.06815	59.4584
NOMO3	-0.0647243	0.797712	0.973984	0.688663	-0.256982	-5.15082	88.513
NONO	0.0158275	0.799751	0.973989	5.77895	0.254334	-5.93815	2257.91
NONOP2	-0.259155	0.372701	0.867491	-2.67822	-0.895371	-4.79721	8.1991
NOP10	0.329999	0.0770331	0.666736	4.60206	1.78627	-4.37447	1116.18
NOP14	-0.17741	0.0487799	0.623556	6.15998	-1.99442	-4.14988	3019.13
NOP14-AS1	-0.165558	0.386481	0.871587	1.65636	-0.869754	-4.9893	146.919
NOP16	-0.0310448	0.808736	0.976112	3.11119	-0.242687	-5.48605	381.112
NOP2	-0.119588	0.219855	0.793033	5.79942	-1.23451	-5.25303	2367.77
NOP53	-0.0340797	0.747305	0.966823	6.21819	-0.32307	-5.95741	3189.32
NOP56	0.0706057	0.388342	0.871587	6.16169	0.866339	-5.64946	2996.44
NOP58	-0.237169	0.0100962	0.568011	6.19691	-2.62151	-2.85106	3115.09
NOP9	-0.0947664	0.26405	0.821339	6.70451	-1.12307	-5.44537	4384.34
NOPCHAP1	-0.225389	0.220384	0.793253	3.07463	-1.23309	-4.85917	397.314
NORAD	0.113169	0.730334	0.964095	3.63104	0.345631	-5.56963	864.581
NOS1	0.0593858	0.882272	0.986789	-2.95779	0.148461	-5.02064	9.64432
NOS1AP	-0.0180016	0.936853	0.994611	4.14015	-0.0794217	-5.71965	980.673
NOS2	0.602779	0.0958689	0.695235	-0.878521	1.6808	-4.21047	32.9536
NOS3	0.127947	0.390319	0.872229	4.24278	0.862722	-5.4119	875.858
NOSIP	0.166616	0.162658	0.751836	4.02951	1.40638	-4.82715	711.034
NOSTRIN	0.123515	0.499043	0.907662	5.59711	0.678424	-5.73668	2337.9
NOTCH1	0.159453	0.220266	0.793189	7.35252	1.2334	-5.36813	7320.42
NOTCH2	-0.00806322	0.907247	0.989277	9.11289	-0.116802	-6.18697	22928.7
NOTCH2NLA	-0.17866	0.268591	0.82241	5.91331	-1.11239	-5.39518	2797.42
NOTCH2NLB	0.0012685	0.99424	0.998724	3.7887	0.00723739	-5.65036	645.749
NOTCH2NLC	-0.024443	0.881189	0.986776	3.82542	-0.149838	-5.64688	660.256
NOTCH2NLR	-0.32475	0.410345	0.880626	3.05594	-0.826693	-5.19977	562.344
NOTCH3	0.284268	0.0477666	0.623106	8.19699	2.00364	-4.24903	13452.5
NOTCH4	0.0954756	0.489821	0.906001	6.59003	0.693106	-5.80996	4385.05
NOTUM	0.49702	0.247551	0.811134	-1.34379	1.16299	-4.656	34.8681
NOVA1	-0.414894	0.159541	0.751836	5.12088	-1.41698	-4.94843	2332.23
NOVA2	0.161216	0.448285	0.891519	1.86593	0.761222	-5.08819	179.264
NOX4	0.0686575	0.612892	0.94314	4.07535	0.507514	-5.59653	750.583
NOX5	0.145415	0.68503	0.955281	0.722653	0.406772	-5.1243	119.529
NOXA1	-0.085382	0.577502	0.933078	4.2981	-0.558835	-5.60769	908.823
NOXO1	-0.407292	0.346656	0.859976	-2.06116	-0.945473	-4.77925	25.1663
NOXRED1	-0.643172	0.0254458	0.587713	0.426654	-2.26793	-3.47032	75.3369
NPAP1	0.547269	0.271065	0.823183	-3.79906	1.10663	-4.6651	15.0962
NPAS1	-0.0220551	0.946158	0.994757	-1.09443	-0.0676986	-5.07376	26.9129
NPAS2	-0.176992	0.37868	0.868724	5.2722	-0.884184	-5.54012	1884.73
NPAS3	0.0304271	0.85075	0.982349	2.74711	0.188641	-5.43244	313.094
NPAS4	-0.008839	0.981034	0.998059	0.268197	-0.0238306	-5.14352	79.728
NPAT	-0.282794	0.0186232	0.577358	7.16924	-2.39135	-3.41336	6239.11
NPB	0.562415	0.1332	0.730871	-3.58913	1.5137	-4.36809	5.95251
NPC1	-0.112849	0.216724	0.790914	6.51456	-1.243	-5.29868	3858.79
NPC1L1	0.338037	0.348535	0.860454	-0.488835	0.941781	-4.81952	46.645
NPC2	0.218581	0.0750845	0.664184	5.49412	1.79836	-4.44631	1991.51
NPDC1	0.14768	0.317499	0.846087	5.86889	1.00454	-5.5053	2708.62
NPEPL1	0.00500898	0.968186	0.996515	5.95197	0.0399811	-5.98426	2751.48
NPEPPS	-0.268125	0.0033325	0.543787	7.13242	-3.00614	-1.93687	5931.03
NPEPPSP1	-0.347058	0.0332009	0.597593	3.76626	-2.15898	-3.62342	616.93
NPEPPSP1.1	-0.201021	0.677801	0.95454	0.0190603	-0.416664	-5.06716	74.6297
NPFF	-0.134315	0.617444	0.944198	2.61989	-0.501013	-5.31554	295.295
NPFFR1	0.856033	0.0460728	0.622646	-2.73479	2.01941	-3.8619	19.9081
NPFFR2	0.660865	0.214358	0.790914	-1.13155	1.24947	-4.59607	73.5503
NPHP1	-0.0816432	0.541096	0.920994	4.14926	-0.613224	-5.55034	785.675
NPHP3	-0.192482	0.10474	0.703659	6.69703	-1.6369	-4.7804	4527.59
NPHP3-ACAD11	-0.299032	0.21206	0.790897	4.45822	-1.25581	-5.05237	1089.83
NPHP4	0.0408722	0.689326	0.956372	5.19049	0.400911	-5.82647	1566.13
NPHS1	0.329749	0.434194	0.887731	-3.429	0.785143	-4.8413	8.16567
NPIPA1	-0.147698	0.477069	0.901016	2.31159	-0.713663	-5.16132	246.617
NPIPA2	-1.04465	0.0205842	0.580861	-4.11511	-2.35225	-3.51217	5.9319
NPIPA3	0.565174	0.165681	0.753695	-4.34031	1.39624	-4.46121	4.10602
NPIPA5	-0.62116	0.171827	0.754076	-0.854064	-1.37605	-4.49359	43.3302
NPIPA6	-0.0537873	0.796737	0.973984	2.99001	-0.258248	-5.45754	392.53
NPIPA7	0.42321	0.469574	0.898376	-3.5647	0.725887	-4.86499	15.4891
NPIPA8	-1.27809	0.0205308	0.580861	-4.29226	-2.35327	-3.51759	12.171
NPIPA9	-0.0244677	0.949902	0.994973	-0.395212	-0.0629855	-5.10205	50.4794
NPIPB11	0.202074	0.557495	0.925387	-0.0188046	0.588509	-5.01342	70.2524
NPIPB12	0.0798079	0.795567	0.973984	1.87824	0.259768	-5.28286	224.875
NPIPB13	0.039794	0.903911	0.989076	4.44721	0.121023	-5.77423	1522.73
NPIPB14P	-0.309622	0.460805	0.895058	-0.484856	-0.740328	-4.92146	54.2681
NPIPB15	-0.000573482	0.999059	0.999723	-2.23966	-0.00118183	-5.04369	22.0067
NPIPB2	-0.19862	0.528257	0.917435	0.127353	-0.63284	-4.9979	70.8535
NPIPB3	-0.0739288	0.723592	0.962554	3.91641	-0.354641	-5.61626	770.92
NPIPB4	-0.212427	0.406303	0.878889	1.84668	-0.833876	-5.02942	201.305
NPIPB5	0.174	0.603886	0.941845	4.96657	0.520442	-5.7476	2208.51
NPIPB6	-0.084896	0.822193	0.97718	-4.146	-0.225306	-4.98698	4.27202
NPIPB7	0.219065	0.388701	0.8721	-0.606367	0.865682	-4.85826	37.5144
NPIPB9	-0.498163	0.235956	0.804093	-3.54701	-1.1922	-4.6098	7.44638
NPIPP1	-0.244264	0.251018	0.813055	0.263829	-1.15445	-4.69652	56.7778
NPL	-0.0103983	0.946774	0.994757	4.55469	-0.0669238	-5.79942	1096.04
NPLOC4	-0.0241002	0.796332	0.973984	6.33679	-0.258774	-5.98474	3429.82
NPM1	-0.15757	0.251976	0.813458	5.29974	-1.15211	-5.29186	1781.74
NPM1P27	0.275548	0.395969	0.874234	-2.48542	0.852445	-4.82456	11.8758
NPM1P37	-0.119625	0.692975	0.957196	-3.21362	-0.395944	-4.97501	5.88881
NPM1P39	-0.576479	0.0794393	0.670628	-3.82831	-1.77169	-4.13755	4.06494
NPM2	0.195554	0.598225	0.940098	-1.96853	0.528613	-4.96769	19.9101
NPM3	-0.275649	0.418624	0.884693	1.2404	-0.81211	-4.98283	132.101
NPNT	-0.150524	0.428596	0.887659	7.51257	-0.794771	-5.79509	8937.56
NPPC	-0.329496	0.454344	0.894577	-4.19732	-0.751068	-4.84181	7.19107
NPR1	0.322259	0.101197	0.699563	3.08075	1.65406	-4.37587	439.347
NPR2	0.148885	0.145328	0.74197	5.07768	1.46748	-4.89553	1437.33
NPR3	0.466868	0.0469541	0.623106	3.12522	2.01114	-3.84321	501.946
NPRL2	0.00967877	0.923781	0.991846	4.16244	0.09591	-5.72353	758.685
NPRL3	-0.025945	0.821068	0.97685	5.33243	-0.226756	-5.89387	1734.79
NPTN	0.105318	0.398333	0.87578	5.36385	0.848171	-5.58936	1786.69
NPTN-IT1	0.140313	0.624479	0.945253	-0.492384	0.491007	-5.02345	41.5881
NPTX1	0.536197	0.206329	0.788435	-2.26371	1.27184	-4.5663	19.6562
NPTX2	-0.0420855	0.916278	0.990023	-0.26895	-0.105385	-5.10594	61.4495
NPTXR	0.217064	0.360346	0.863753	1.76577	0.918851	-4.97797	183.228
NPW	0.402334	0.373958	0.867491	-3.20595	0.89301	-4.7931	19.0659
NPY1R	0.79852	0.148346	0.744769	5.30622	1.45645	-4.94614	6935.12
NPY2R	-0.825498	0.214973	0.790914	-2.58041	-1.24779	-4.57835	63.9766
NPY4R	0.0218305	0.968542	0.996515	-4.0051	0.0395343	-5.00415	12.2347
NPY4R2	1.00017	0.0345585	0.599343	-3.52501	2.14225	-3.73484	9.89934
NPY5R	1.32422	0.0365457	0.602107	-0.338893	2.11874	-3.6837	252.986
NPY6R	0.457365	0.293223	0.83761	-4.77263	1.05654	-4.68558	6.46183
NQO1	0.0148784	0.944295	0.994757	4.13871	0.0700453	-5.72184	883.469
NQO1-DT	0.638909	0.112178	0.712633	-4.17944	1.60234	-4.29275	8.20002
NQO2	0.233441	0.0503477	0.626124	3.54728	1.98049	-3.92839	507.792
NR0B1	0.107942	0.81211	0.976526	-4.55375	0.238323	-4.97856	14.1074
NR1D1	0.476649	0.0098964	0.568011	4.30609	2.62878	-2.72733	978.261
NR1D2	0.192277	0.0895274	0.68637	5.52686	1.71424	-4.5835	1991.98
NR1H2	0.135329	0.230601	0.798839	4.9608	1.20603	-5.20033	1350.71
NR1H3	-0.0911307	0.496897	0.907662	5.16698	-0.681826	-5.67819	1610.3
NR1I2	0.509329	0.25483	0.814399	-2.9021	1.14516	-4.64928	28.7477
NR1I3	0.0577378	0.88906	0.98766	-5.12484	0.139844	-4.97805	7.83074
NR2C1	-0.351512	0.0159706	0.577358	5.20689	-2.45052	-3.17071	1649.33
NR2C2	-0.0436561	0.453605	0.894133	5.88978	-0.752303	-5.71099	2431.17
NR2C2AP	-0.213684	0.304219	0.841903	2.30335	-1.03264	-4.94085	220.706
NR2E3	0.000808276	0.998061	0.999286	2.47898	0.00243553	-5.39581	330.44
NR2F1	0.20197	0.405649	0.878889	5.69273	0.835044	-5.63598	3310.99
NR2F1-AS1	0.21609	0.488821	0.906001	0.711641	0.694709	-5.01357	103.793
NR2F2	0.204185	0.0917023	0.68945	7.72263	1.70256	-4.74308	9292.84
NR2F2-AS1	-0.226608	0.433221	0.887731	1.6429	-0.78681	-5.03693	169.075
NR2F6	0.18503	0.244016	0.808208	4.54227	1.17179	-5.17914	1095.22
NR3C1	-0.207813	0.105687	0.706844	6.99836	-1.63239	-4.80539	5647.43
NR3C2	0.203208	0.286331	0.835089	5.71835	1.07183	-5.42752	2584.96
NR4A1	-0.407293	0.162858	0.751836	7.98884	-1.4057	-5.18183	16641.2
NR4A2	-0.162882	0.553239	0.924196	5.53255	-0.594887	-5.77182	2850.11
NR4A3	-0.436386	0.170911	0.754076	3.82375	-1.37902	-4.80177	937.861
NR5A2	-0.264958	0.247015	0.811134	3.46904	-1.16432	-4.9898	555.641
NR6A1	-0.308038	0.284647	0.83408	2.2595	-1.0756	-4.89685	284.064
NRAP	0.0133748	0.977212	0.997545	-3.80117	0.0286345	-5.00841	10.4575
NRARP	0.235644	0.278925	0.831879	2.69725	1.08855	-4.96018	341.949
NRAS	0.111228	0.64025	0.947285	3.99238	0.468751	-5.60082	736.313
NRAV	-0.159603	0.583352	0.935576	0.0678391	-0.550252	-5.02729	62.9276
NRBF2	-0.230308	0.142928	0.73897	0.762832	-1.47638	-4.43069	76.5328
NRBF2P6	0.0612231	0.864382	0.984378	0.192612	0.171231	-5.1295	67.0146
NRBP1	0.127303	0.104784	0.703659	6.37505	1.63669	-4.76539	3457.16
NRBP2	-0.212409	0.165062	0.752716	5.91664	-1.3983	-5.06074	2782.97
NRCAM	-0.159875	0.512734	0.912404	2.87758	-0.65689	-5.281	434.698
NRDC	-0.00763737	0.901591	0.988828	7.79291	-0.12396	-6.10991	9128.54
NRDE2	-0.10283	0.215542	0.790914	5.87533	-1.24623	-5.24648	2457.32
NREP	-0.199468	0.352414	0.86262	4.22817	-0.934196	-5.33285	922.832
NRF1	0.0110962	0.937293	0.994611	4.64363	0.0788678	-5.81409	1091.09
NRG1	-0.381435	0.156517	0.749637	3.72817	-1.42743	-4.7308	747.814
NRG2	0.102234	0.778406	0.973007	0.129671	0.282143	-5.10937	67.4045
NRG3	0.528156	0.218039	0.791534	0.688187	1.23942	-4.65486	177.13
NRG4	-0.338188	0.366372	0.865247	-3.8753	-0.907337	-4.77398	4.72254
NRGN	-0.0224941	0.92426	0.991846	-1.85975	-0.0953046	-5.05058	13.5589
NRIP1	-0.369836	0.00597303	0.567835	8.9137	-2.8082	-2.5103	21578.8
NRIP2	0.448716	0.121071	0.718341	0.275241	1.56336	-4.3363	66.9789
NRIP3	-0.0555408	0.889124	0.98766	3.18879	-0.139762	-5.51505	818.437
NRIP3-DT	0.177247	0.694627	0.957301	-2.15947	0.393699	-5.00051	22.193
NRK	0.0425987	0.856428	0.982862	4.27853	0.181382	-5.73618	1046.87
NRL	0.324804	0.318282	0.846087	-0.11532	1.00291	-4.79468	57.7512
NRM	0.205519	0.130793	0.728652	1.64973	1.52327	-4.41926	137.97
NRN1	0.08467	0.627115	0.945253	2.97588	0.48727	-5.39204	371.819
NRN1L	-0.27032	0.600569	0.940729	-2.70638	-0.525225	-4.94994	19.4654
NRP1	0.0582408	0.542326	0.921216	7.34777	0.611357	-5.9113	6928.31
NRP2	0.130077	0.289924	0.836755	6.6094	1.06383	-5.5039	4290.28
NRROS	0.242135	0.170689	0.754076	3.84479	1.37974	-4.83412	696.817
NRSN1	0.474823	0.290462	0.836958	-4.34284	1.06264	-4.68617	8.89481
NRSN2	0.21655	0.110605	0.712364	3.4872	1.6095	-4.4833	497.746
NRSN2-AS1	0.19271	0.459081	0.894769	-1.39179	0.743186	-4.89784	20.5055
NRTN	0.323206	0.41579	0.883923	-3.65485	0.817082	-4.82313	8.94754
NRXN1	0.441506	0.301713	0.840843	0.434703	1.03804	-4.79717	241.317
NRXN2	0.246867	0.134393	0.730871	3.70397	1.50901	-4.64954	603.504
NRXN3	0.00892632	0.973748	0.997028	3.91159	0.0329894	-5.67325	938.086
NSA2	-0.316484	0.0768606	0.666381	2.94606	-1.78733	-4.16023	365.287
NSD1	-0.149621	0.045499	0.621425	9.22247	-2.02487	-4.25185	24874.3
NSD2	-0.103519	0.208194	0.789127	7.34109	-1.26659	-5.32428	6780.64
NSD3	-0.0671856	0.684685	0.955281	8.26692	-0.407243	-6.06507	15576.1
NSDHL	0.458847	0.0217233	0.58354	3.152	2.33103	-3.28042	405.998
NSF	-0.0597543	0.597473	0.9399	4.59307	-0.529701	-5.67603	1039.88
NSFL1C	0.107187	0.160495	0.751836	4.64481	1.41372	-4.90838	1036.89
NSG1	-0.0265649	0.948905	0.994973	-1.21722	-0.0642398	-5.06983	30.6521
NSG2	0.343771	0.428456	0.887659	-3.50997	0.795012	-4.83559	17.3809
NSL1	-0.109192	0.423694	0.886431	5.12126	-0.803263	-5.58677	1520.33
NSMAF	-0.100014	0.25216	0.813458	5.6875	-1.15166	-5.33534	2165.62
NSMCE1	0.0266259	0.840948	0.981649	4.64187	0.201194	-5.799	1100.31
NSMCE1-DT	0.138325	0.688048	0.956333	-3.13417	0.402653	-4.97651	7.20486
NSMCE2	-0.257627	0.0352553	0.599942	4.24483	-2.13388	-3.71739	829.523
NSMCE3	0.258301	0.0355445	0.601484	4.05143	2.13044	-3.71785	715.172
NSMCE4A	0.0422333	0.735697	0.965808	4.56231	0.338482	-5.7514	1121.68
NSMF	0.137479	0.304513	0.841903	5.61803	1.03201	-5.45596	2188.26
NSRP1	-0.298396	0.0479622	0.623106	6.78078	-2.00184	-4.17149	5145.05
NSRP1P1	-0.367813	0.229402	0.798521	1.66927	-1.20916	-4.72616	178.085
NSUN2	0.0117628	0.890327	0.98766	6.5416	0.138236	-6.02401	3907.31
NSUN3	0.0961207	0.474086	0.900073	3.5781	0.718515	-5.38817	517.893
NSUN4	-0.0872902	0.494543	0.906576	4.40427	-0.685569	-5.553	910.164
NSUN5	-0.0522694	0.785114	0.973007	2.60442	-0.273382	-5.38697	282.581
NSUN5P1	-0.0911373	0.437905	0.889526	4.09135	-0.778799	-5.43512	738.089
NSUN5P2	0.0766593	0.632318	0.946359	3.20625	0.479914	-5.43905	422.898
NSUN6	-0.184069	0.153965	0.747114	5.27245	-1.43636	-4.94956	1699.07
NSUN7	-0.23063	0.24595	0.810781	4.33291	-1.16697	-5.13387	985.232
NT5C	-0.00846172	0.950836	0.994996	3.14152	-0.0618095	-5.51619	397.131
NT5C1A	0.632963	0.129267	0.7266	-3.2189	1.5294	-4.35481	9.59719
NT5C2	-0.00205645	0.978729	0.997801	6.2765	-0.0267282	-6.01195	3225.49
NT5C3A	-0.32758	0.0160129	0.577358	3.70071	-2.44951	-3.06409	579.051
NT5C3B	-0.140898	0.150424	0.746321	5.02696	-1.44895	-4.90531	1383.78
NT5DC1	-0.0754696	0.545776	0.921658	4.51385	-0.606133	-5.62204	1003.82
NT5DC2	0.133316	0.452561	0.893378	5.06445	0.754049	-5.62269	1516.88
NT5DC3	-0.122677	0.496891	0.907662	4.22097	-0.681836	-5.52169	856.106
NT5DC4	-0.0110974	0.977982	0.997801	-3.64748	-0.0276673	-5.01148	7.28235
NT5E	0.135446	0.523098	0.916105	4.20839	0.640791	-5.55388	895.745
NT5M	0.212729	0.577716	0.933078	0.193449	0.558519	-5.03788	77.6604
NTAN1	-0.0348934	0.749745	0.967367	4.38976	-0.31984	-5.72232	899.889
NTAN1P2	-0.258171	0.281502	0.831879	0.0961973	-1.08269	-4.74287	51.7574
NTAQ1	-0.091453	0.495081	0.90687	3.28734	-0.684713	-5.34291	428.878
NTF3	0.225135	0.608046	0.942594	-0.810401	0.51446	-5.00434	56.9591
NTF4	0.0561291	0.874703	0.985537	-1.9669	0.158085	-5.04357	19.2702
NTHL1	0.505565	0.0492553	0.623556	1.33577	1.99016	-3.82475	135.037
NTM	0.101393	0.586873	0.937417	4.24257	0.545106	-5.61244	912.221
NTMT1	0.367521	0.025	0.587713	3.06106	2.27504	-3.38053	391.839
NTMT2	0.680185	0.186288	0.768511	-2.64669	1.33062	-4.5191	20.7261
NTN1	0.131779	0.644764	0.947664	3.28458	0.462425	-5.46183	559.605
NTN3	0.0235118	0.960007	0.996124	-1.1322	0.050268	-5.0736	47.3001
NTN4	-0.336187	0.102586	0.70116	7.22432	-1.64727	-4.79391	7336.19
NTN5	-0.669052	0.0263956	0.587713	0.739513	-2.25314	-3.47646	91.9741
NTNG1	0.82354	0.14172	0.738619	0.920623	1.48091	-4.44057	471.497
NTNG2	-0.0278196	0.939872	0.994611	1.2648	-0.0756168	-5.22703	145.018
NTPCR	-0.0453869	0.674327	0.954015	3.48675	-0.421434	-5.51056	478.448
NTRK1	-0.0280759	0.935377	0.99457	0.502	-0.0812827	-5.15788	89.2064
NTRK2	-0.124977	0.563453	0.928282	4.64419	-0.579618	-5.65627	1402.24
NTRK3	0.00948338	0.967055	0.996515	3.46933	0.0414044	-5.58808	633.941
NTS	0.0836082	0.884586	0.986836	-4.80554	0.145523	-4.98358	263.722
NTSR1	0.52826	0.253057	0.813458	-3.84204	1.14947	-4.63757	11.8641
NUAK1	0.117642	0.427085	0.887294	5.02543	0.797382	-5.58608	1481.75
NUAK2	0.36159	0.131363	0.729425	3.00356	1.52099	-4.54281	415.108
NUB1	-0.103064	0.214957	0.790914	5.97796	-1.24783	-5.25323	2638.38
NUBP1	0.0466459	0.693578	0.957196	3.87433	0.395124	-5.60219	641.863
NUBP2	0.0841167	0.653498	0.949194	4.38489	0.450236	-5.68234	1017.92
NUBPL	0.259947	0.130216	0.727947	2.30542	1.52558	-4.46179	223.612
NUCB1	0.206093	0.0473841	0.623106	5.95257	2.00716	-4.11924	2658.62
NUCB2	0.00363522	0.98523	0.998365	6.38216	0.018558	-6.02083	4189.74
NUCKS1	-0.0795737	0.591246	0.937864	7.27693	-0.538734	-5.94444	7119.45
NUDC	-0.0312113	0.751741	0.967498	4.47539	-0.317201	-5.73842	943.047
NUDCD1	-0.188081	0.351285	0.861039	4.36012	-0.936397	-5.35438	931.736
NUDCD2	-0.10502	0.534076	0.919356	2.96502	-0.62392	-5.31589	357.384
NUDCD3	0.244346	0.0374199	0.605403	5.13832	2.10875	-3.86818	1519.24
NUDCP1	0.168063	0.590885	0.937864	-1.30098	0.53926	-4.98045	23.1063
NUDT1	0.145056	0.59056	0.937864	1.52003	0.539733	-5.15518	142.337
NUDT10	0.170102	0.697	0.957477	-2.48719	0.390476	-4.99359	15.672
NUDT11	-0.00959365	0.979544	0.997801	-3.25992	-0.0257039	-5.01973	7.16624
NUDT12	-0.325693	0.0262576	0.587713	4.18021	-2.25526	-3.4809	812.777
NUDT13	-0.265696	0.353481	0.863226	1.11727	-0.932117	-4.89969	109.002
NUDT14	0.181162	0.390489	0.872229	3.41751	0.862411	-5.26486	509.784
NUDT15	-0.387617	0.126452	0.724651	1.38445	-1.54087	-4.38116	131.903
NUDT16	-0.330575	0.0157511	0.577358	4.32345	-2.45579	-3.08889	867.662
NUDT16-DT	-0.0678225	0.798695	0.973989	-0.51391	-0.255704	-5.07635	38.7303
NUDT16L1	0.286625	0.134066	0.730871	3.50179	1.51029	-4.61967	594.33
NUDT16L2P	-0.0346256	0.901394	0.988792	-1.51559	-0.12421	-5.05776	19.1553
NUDT17	0.0147263	0.951039	0.994996	1.421	0.0615535	-5.24721	128.13
NUDT18	0.156134	0.359567	0.863753	3.32954	0.920348	-5.20148	475.785
NUDT19	0.0564759	0.787266	0.973007	3.10511	0.270575	-5.48566	421.828
NUDT19P5	0.0833878	0.80034	0.97415	-2.96956	0.253569	-5.00817	7.96479
NUDT2	-0.187341	0.36909	0.866428	1.9253	-0.902182	-4.99539	170.696
NUDT21	0.0423847	0.742223	0.966187	4.497	0.329807	-5.74315	984.332
NUDT22	0.0503041	0.651984	0.948572	4.46465	0.452344	-5.69357	966.705
NUDT3	0.00544382	0.969121	0.996515	4.01872	0.0388057	-5.69726	727.679
NUDT4	-0.109687	0.550444	0.9236	3.01115	-0.59909	-5.33573	382.766
NUDT4B	-0.289624	0.39745	0.875601	-0.0696184	-0.849765	-4.88234	56.2547
NUDT4P2	0.115381	0.629604	0.945629	2.51056	0.483747	-5.31361	273.972
NUDT5	-0.074803	0.474955	0.900493	5.04886	-0.7171	-5.63901	1422.88
NUDT6	0.0636067	0.753951	0.967498	2.60895	0.314281	-5.38291	282.193
NUDT7	-0.27367	0.393414	0.872807	0.36285	-0.857081	-4.89904	70.1087
NUDT8	0.696124	0.0567966	0.633989	0.336121	1.92677	-3.92053	98.9913
NUDT9	-0.0895496	0.457423	0.894716	3.99533	-0.74594	-5.44002	686.973
NUDT9P1	-0.565001	0.100435	0.699266	-0.438849	-1.65781	-4.23383	45.3339
NUF2	-0.108346	0.667359	0.951998	1.86909	-0.431028	-5.23039	239.722
NUFIP1	-0.292617	0.108682	0.709339	2.33766	-1.61835	-4.34118	229.944
NUFIP2	-0.0790335	0.48569	0.904154	8.10234	-0.699733	-5.89962	11949.9
NUGGC	0.191066	0.594463	0.9387	0.707172	0.534063	-5.08269	110.872
NUMA1	0.0850762	0.390464	0.872229	9.81382	0.862455	-5.87164	38328.5
NUMA1-AS1	0.427605	0.15399	0.747114	0.720218	1.43628	-4.47439	98.8232
NUMB	-0.0122106	0.871113	0.985165	6.96972	-0.162655	-6.05098	5206.28
NUMBL	-0.0598324	0.595473	0.939394	4.66259	-0.532598	-5.68653	1097.25
NUP107	-0.0893929	0.368929	0.866428	6.27676	-0.902488	-5.62503	3367.76
NUP133	-0.0548277	0.579357	0.933856	6.60004	-0.556109	-5.88912	4131.93
NUP153	-0.167465	0.0509043	0.626124	7.93637	-1.97563	-4.28225	10258.9
NUP153-AS1	0.0131146	0.976264	0.997501	-3.49067	0.0298257	-5.01494	14.5534
NUP155	-0.0887233	0.329936	0.852476	6.60768	-0.978929	-5.58172	4117.83
NUP160	-0.039032	0.605141	0.942076	6.54598	-0.518635	-5.90461	3883.26
NUP188	0.110685	0.115836	0.718182	6.881	1.58602	-4.87278	4884.37
NUP205	-0.051022	0.472941	0.899611	7.19781	-0.720382	-5.83056	6088.27
NUP210	0.0909592	0.346183	0.859687	7.00192	0.946406	-5.64116	5438.74
NUP210L	0.318928	0.278554	0.831879	0.252135	1.08939	-4.75079	82.7822
NUP214	0.0317759	0.662251	0.951466	8.45822	0.438087	-6.06506	14578.2
NUP35	-0.272328	0.103899	0.702873	2.90018	-1.64093	-4.35826	336.258
NUP35P1	-0.273101	0.410883	0.881104	-1.58995	-0.82574	-4.85163	21.5703
NUP37	-0.11602	0.411228	0.881294	2.98214	-0.825128	-5.19783	346.813
NUP42	-0.100793	0.373277	0.867491	4.8136	-0.89429	-5.47091	1216.24
NUP43	-0.000675233	0.994857	0.998724	4.85513	-0.00646155	-5.85091	1239.02
NUP50	-0.253942	0.088031	0.684356	2.67843	-1.72242	-4.22983	285.153
NUP50-DT	0.28606	0.360379	0.863753	-2.14156	0.918787	-4.79559	14.0717
NUP54	-0.186086	0.0693917	0.656893	5.56322	-1.83523	-4.38263	2020.34
NUP58	-0.21438	0.0131471	0.568011	6.04515	-2.52403	-3.06582	2775
NUP62	0.128894	0.199846	0.781275	6.02552	1.29037	-5.21128	2783.57
NUP62CL	0.361805	0.288425	0.835812	0.164731	1.06716	-4.76317	74.9774
NUP85	0.107965	0.310444	0.844839	5.36704	1.01937	-5.44093	1771.41
NUP88	-0.158987	0.126284	0.724651	5.56809	-1.54156	-4.83712	2024.89
NUP93	0.126259	0.115644	0.717833	4.49383	1.58687	-4.65461	939.587
NUP98	-0.0361523	0.643903	0.947664	7.80978	-0.463629	-6.01468	9339.39
NUPR1	0.104065	0.552109	0.924134	4.36271	0.596586	-5.608	982.632
NUPR2	0.0535459	0.895517	0.988169	-1.58779	0.131655	-5.05569	25.5142
NUPR2P1	0.277598	0.327115	0.850758	-2.35951	0.984683	-4.755	10.0357
NUS1	-0.283728	0.167968	0.754076	2.38674	-1.38866	-4.61118	250.7
NUS1P1	-1.04064	0.0547804	0.633989	-0.896285	-1.94299	-3.92851	53.0684
NUS1P2	-0.363614	0.367701	0.865936	-4.65083	-0.904814	-4.76573	4.34168
NUSAP1	-0.170506	0.523888	0.916295	2.84241	-0.639572	-5.28109	369.391
NUTF2	0.0133981	0.939973	0.994611	2.12785	0.0754906	-5.34065	198.997
NUTM1	0.405056	0.342627	0.857251	-4.21204	0.953438	-4.74832	7.57621
NUTM2A	0.511402	0.260296	0.818512	-3.16574	1.132	-4.65513	9.54069
NUTM2A-AS1	0.0387881	0.904086	0.989076	1.99829	0.120802	-5.31659	266.098
NUTM2B	-0.476896	0.257246	0.815875	-4.04598	-1.13931	-4.64005	4.91273
NUTM2B-AS1	0.158933	0.646331	0.947664	1.74322	0.460233	-5.21142	234.896
NUTM2D	-0.14535	0.663305	0.951466	-1.7533	-0.43663	-4.99746	17.1042
NUTM2E	0.2817	0.42617	0.887294	-3.22695	0.798967	-4.83797	6.6151
NVL	0.0557717	0.611154	0.943126	6.01844	0.510002	-5.86881	2797.4
NWD1	0.266434	0.426354	0.887294	0.796516	0.798648	-4.96781	121.689
NWD2	-0.402744	0.458062	0.894716	-1.41328	-0.744877	-4.89315	63.9587
NXF1	0.115024	0.279265	0.831879	7.05777	1.08777	-5.50899	5704.64
NXF3	0.105852	0.800301	0.97415	-2.52938	0.25362	-5.0183	12.955
NXF5	0.626644	0.12118	0.718341	-3.85328	1.5629	-4.32631	5.76699
NXN	0.0479262	0.737998	0.965946	4.32205	0.335421	-5.70853	905.604
NXNL1	-0.426624	0.316693	0.846087	-4.80591	-1.00623	-4.7112	5.21591
NXNL2	-0.250914	0.567294	0.930324	1.45302	-0.573911	-5.12325	234.383
NXPE1	0.630968	0.117021	0.718341	-4.12935	1.58082	-4.31131	4.90013
NXPE2	-0.26061	0.499431	0.907662	-0.187459	-0.677809	-4.96241	59.2539
NXPE3	-0.162066	0.284403	0.83408	5.20383	-1.07615	-5.35895	1693.6
NXPE4	-0.672361	0.166092	0.754076	-2.88306	-1.39487	-4.46594	19.4546
NXPH1	2.53473	0.00115536	0.488532	-0.89928	3.34438	-1.69096	406.403
NXPH2	0.00600734	0.989183	0.998483	-4.09172	0.0135904	-5.00268	6.35152
NXPH3	0.0249421	0.928169	0.992523	2.48381	0.090372	-5.39675	303.872
NXPH4	0.762714	0.0686624	0.656699	-0.502982	1.84013	-4.03514	65.3152
NXT1	-0.0793379	0.741008	0.966187	3.07718	-0.331421	-5.45697	392.244
NXT2	-0.022302	0.933608	0.994267	1.79506	-0.0835124	-5.2896	174.733
NYAP1	0.431864	0.268181	0.82241	-0.110483	1.11335	-4.72016	65.4725
NYAP2	0.460424	0.295344	0.839041	-0.600734	1.05188	-4.74777	60.6489
NYNRIN	0.0678892	0.605621	0.942076	6.10327	0.517945	-5.87245	3059.05
NYX	0.340156	0.427255	0.887294	-4.69027	0.797088	-4.81762	5.1201
OACYLP	-0.507374	0.193839	0.774683	-4.0848	-1.30794	-4.5264	4.54729
OAF	0.132441	0.431585	0.887731	4.03838	0.78962	-5.4284	771.829
OARD1	0.047183	0.716087	0.962058	4.15502	0.364706	-5.66838	787.494
OAS1	0.117346	0.555702	0.924871	4.4966	0.591193	-5.63589	1196.93
OAS2	0.199231	0.334647	0.853699	4.96315	0.969392	-5.44009	1682.42
OAS3	0.153998	0.432025	0.887731	5.8478	0.788864	-5.68491	2992.09
OASL	0.0764255	0.798156	0.973989	1.76062	0.256404	-5.26727	237.547
OAT	0.142559	0.306478	0.841939	4.53818	1.0278	-5.32109	1039.2
OAZ1	0.0842777	0.37842	0.868724	7.33006	0.88467	-5.71574	6854.44
OAZ1P1	-0.538701	0.305108	0.841903	-2.58732	-1.03073	-4.72182	18.2565
OAZ2	0.1267	0.0984866	0.697629	4.04269	1.66751	-4.47531	683.732
OAZ3	0.316747	0.35507	0.863226	1.33411	0.929032	-4.93258	166.603
OBI1	-0.379901	0.0942446	0.693471	5.23659	-1.68919	-4.57649	1771.58
OBP2A	-0.284634	0.524473	0.916753	-3.66432	-0.638668	-4.89411	7.95819
OBP2B	-0.204802	0.746941	0.966823	-2.15838	-0.323552	-5.01314	81.7459
OBSCN	-0.0762486	0.6955	0.957477	7.55224	-0.392513	-6.02732	9640.72
OBSCN-AS1	0.0405188	0.896364	0.988512	0.657876	0.130582	-5.1686	97.412
OBSL1	-0.197606	0.137472	0.733843	7.24709	-1.49706	-5.01786	6780.91
OCA2	0.0662625	0.881615	0.986789	-2.82774	0.149296	-5.02352	11.6448
OCEL1	-0.131766	0.465105	0.896661	3.33531	-0.733228	-5.32098	450.947
OCIAD1	-0.175968	0.112179	0.712633	6.06817	-1.60234	-4.79019	2889.36
OCIAD2	0.0549942	0.838003	0.980697	2.56537	0.204972	-5.39879	297.172
OCLN	0.00606425	0.965177	0.996437	4.65802	0.0437661	-5.81806	1126.57
OCLNP1	0.815658	0.0681795	0.656699	-4.37904	1.8434	-4.06952	5.51387
OCM	-0.00659243	0.987337	0.998365	-2.23703	-0.015911	-5.04367	16.0882
OCRL	-0.0811298	0.414913	0.883233	6.6519	-0.818625	-5.72105	4275.78
OCSTAMP	0.715705	0.0487853	0.623556	-4.76374	1.99437	-3.92108	3.10196
ODAD1	-0.0409733	0.892691	0.987662	0.65273	-0.135238	-5.16594	99.2855
ODAD2	-0.106036	0.81841	0.976526	-0.118247	-0.230185	-5.09948	83.0352
ODAD2P1	0.0233568	0.948526	0.994973	-3.85614	0.0647172	-5.00641	5.11136
ODAD3	-0.178058	0.646134	0.947664	-0.241028	-0.460508	-5.04064	65.1634
ODAD4	-0.558973	0.0337871	0.598525	1.87112	-2.15169	-3.58394	202.44
ODAPH	0.0574688	0.880806	0.98662	-3.62869	0.150325	-5.00604	5.94993
ODC1	-0.0668579	0.59178	0.937864	4.65809	-0.537959	-5.68236	1122.71
ODC1-DT	0.0186295	0.960065	0.996124	-2.96539	0.0501954	-5.02595	9.11116
ODF1	0.561523	0.202001	0.784234	-4.54754	1.28416	-4.54234	7.55842
ODF2	0.179045	0.0591681	0.638897	6.26222	1.90831	-4.31543	3256.78
ODF2L	-0.216689	0.0736209	0.662971	6.1318	-1.80761	-4.47156	3071.66
ODR4	-0.138349	0.222951	0.795287	5.27111	-1.2262	-5.20822	1667.74
OFD1	-0.179726	0.0692241	0.656699	6.62949	-1.83635	-4.45627	4216.43
OFD1P17	0.290824	0.486099	0.904281	-5.00163	0.699075	-4.85324	4.87078
OGA	-0.122716	0.138007	0.734105	8.9208	-1.495	-5.11243	20292.5
OGDH	0.240213	0.00410793	0.544612	6.68624	2.93624	-2.10701	4319.58
OGDHL	0.357552	0.478533	0.901998	-3.02239	0.711288	-4.88001	28.3707
OGFOD1	0.222965	0.143929	0.740129	4.3641	1.47266	-4.79606	898.553
OGFOD2	0.250997	0.289371	0.836388	3.38225	1.06506	-5.09262	513.325
OGFOD3	0.00419781	0.975314	0.997466	3.23998	0.0310201	-5.53864	424.154
OGFR	-0.00539429	0.95758	0.995911	5.77588	-0.0533221	-5.96668	2348.41
OGFRL1	-0.435699	0.00138629	0.488532	6.63582	-3.28789	-1.15155	4441.74
OGFRP1	-0.239775	0.407114	0.878959	-2.93032	-0.832432	-4.82483	6.95371
OGG1	0.0352778	0.713718	0.961468	6.23069	0.367891	-5.94494	3183.44
OGN	0.0260911	0.923545	0.991846	4.26836	0.0962069	-5.74368	1091.92
OGT	-0.129654	0.243738	0.808208	9.22151	-1.17249	-5.53644	25738.4
OIP5	0.0150368	0.971568	0.996607	-0.870877	0.0357292	-5.08297	53.1984
OIP5-AS1	-0.00261279	0.993183	0.998557	2.13589	-0.00856499	-5.34091	280.513
OIT3	0.937522	0.0293894	0.590473	-2.60178	2.20938	-3.63435	17.1203
OLA1	-0.298236	0.0378549	0.60645	4.31972	-2.10386	-3.77929	902.766
OLAH	-0.548356	0.206066	0.788435	-4.22161	-1.27258	-4.5506	5.57115
OLFM1	0.208658	0.318704	0.846087	3.80266	1.00203	-5.21924	732.085
OLFM2	0.494434	0.0269324	0.587713	4.0066	2.24498	-3.50252	848.873
OLFM3	0.284131	0.526689	0.916869	-4.87859	0.635253	-4.87823	7.13417
OLFM4	-0.146543	0.78824	0.973279	-0.0911559	-0.269305	-5.0947	854.313
OLFML1	0.0770748	0.703973	0.95955	3.5166	0.381033	-5.53531	545.942
OLFML2A	0.297685	0.0566186	0.633989	4.57499	1.92818	-4.1351	1103.15
OLFML2B	0.151967	0.326727	0.850653	6.43104	0.985477	-5.56735	3972.79
OLFML3	0.384019	0.0247022	0.587713	5.52468	2.27986	-3.56532	2197.27
OLIG1	0.153242	0.719211	0.962195	-4.42499	0.360513	-4.96076	5.51929
OLMALINC	0.101415	0.763925	0.970421	-0.858236	0.301137	-5.05606	35.259
OLR1	0.114815	0.636099	0.946711	3.14863	0.474585	-5.43115	456.956
OMA1	-0.316896	0.139962	0.737392	6.21308	-1.48755	-4.96122	3457.74
OMD	0.359012	0.161886	0.751836	3.91413	1.40899	-4.81251	872.305
OMG	0.396266	0.376679	0.868471	-2.77905	0.887917	-4.80222	17.4207
OMP	0.3521	0.405793	0.878889	-3.55666	0.834785	-4.81644	9.73959
ONECUT1	0.760707	0.0846002	0.679685	-4.18825	1.7416	-4.16629	8.52688
ONECUT2	1.35079	0.033404	0.598525	-1.61227	2.15644	-3.6732	122.345
OOEP	-0.260924	0.537523	0.920187	-3.85679	-0.618659	-4.89809	6.90893
OPA1	-0.0836074	0.269616	0.823183	7.07507	-1.11	-5.48379	5617.05
OPA3	0.0991954	0.492699	0.906303	2.83544	0.688508	-5.26882	316.431
OPCML	-0.258908	0.576621	0.932845	-2.34831	-0.56013	-4.94634	17.7687
OPHN1	-0.104994	0.384653	0.871286	5.31546	-0.873119	-5.55803	1730.39
OPLAH	0.121309	0.472128	0.899382	5.34717	0.721709	-5.68058	1942.8
OPN3	-0.0324339	0.900039	0.988646	3.63028	-0.125926	-5.60626	658.634
OPN4	0.397314	0.441356	0.890221	-3.37204	0.772929	-4.84791	12.4508
OPRD1	0.137169	0.803582	0.975173	-2.00977	0.249364	-5.03165	45.1726
OPRK1	0.252368	0.538186	0.920297	-4.93236	0.617649	-4.88334	5.07925
OPRL1	0.524051	0.0338948	0.598525	1.84339	2.15036	-3.5816	183.238
OPRPN	-0.318398	0.654703	0.949615	0.217782	-0.448559	-5.06863	289.456
OPTN	-0.123983	0.291876	0.836958	5.97393	-1.05951	-5.45538	2781.93
OR10AB1P	0.520147	0.216131	0.790914	-2.54786	1.24462	-4.58384	14.2834
OR10H1	0.185871	0.61714	0.944013	-2.87948	0.501446	-4.95599	10.7728
OR10J2P	0.34905	0.443591	0.890636	-2.59422	0.76914	-4.86267	16.393
OR10W1	0.285386	0.524881	0.916753	-4.90775	0.638039	-4.87691	14.9718
OR13A1	0.639961	0.140538	0.737903	-3.13205	1.48536	-4.39237	9.87362
OR13C3	0.676739	0.176275	0.757513	-3.63875	1.36178	-4.48996	12.5898
OR13C4	0.205388	0.645904	0.947664	-4.23918	0.46083	-4.94137	6.25008
OR13C9	0.493834	0.217679	0.79139	-4.53673	1.2404	-4.57238	4.10259
OR14C36	0.0269529	0.950083	0.994973	-4.78236	0.0627574	-4.98854	8.67067
OR14I1	-0.143565	0.685315	0.955281	-5.17672	-0.406382	-4.93675	2.42729
OR14K1	0.366923	0.50277	0.909467	0.0323685	0.672531	-4.9834	115.442
OR1B1	0.901676	0.0136966	0.574545	-0.862851	2.50869	-3.16822	38.0849
OR1E1	-0.605227	0.152745	0.746321	-4.2547	-1.44068	-4.42653	4.82781
OR1E2	0.530685	0.221512	0.794407	-4.26866	1.23005	-4.58113	5.59582
OR1J2	0.513973	0.307837	0.843011	-1.81059	1.02491	-4.74022	30.0049
OR1J4	0.536731	0.302043	0.840843	-1.01789	1.03732	-4.74735	55.0231
OR1L8	1.20826	0.00364365	0.543787	-1.69066	2.97645	-2.48852	26.5072
OR1N1	-0.297015	0.473485	0.899918	-4.9719	-0.719494	-4.84366	5.03628
OR1N2	0.909432	0.0753068	0.66419	-2.43406	1.79696	-4.09878	24.7316
OR1Q1	-0.0697756	0.892767	0.987662	-2.33616	-0.135141	-5.03543	25.1457
OR2A15P	-0.125993	0.728404	0.963736	-3.86581	-0.348207	-4.97228	4.73992
OR2A20P	0.0520607	0.879689	0.986385	0.762328	0.151744	-5.17432	95.9244
OR2A4	0.211902	0.579196	0.933819	-5.53157	0.556344	-4.89394	2.71561
OR2A7	-0.214718	0.324659	0.849851	1.85187	-0.989718	-4.9245	182.518
OR2A9P	-0.0279875	0.933904	0.994418	-0.58291	-0.08314	-5.09245	40.8424
OR2AE1	-0.060229	0.887481	0.98732	-0.190299	-0.141848	-5.10756	76.7726
OR2AG2	-0.115393	0.7489	0.966924	-0.332425	-0.320958	-5.07239	61.9335
OR2AJ1	1.05736	0.0269765	0.587713	-2.20099	2.24432	-3.57982	22.677
OR2AK2	0.0854352	0.861509	0.984378	-0.682788	0.174896	-5.08176	57.4457
OR2B6	0.53069	0.332948	0.853046	-0.763126	0.972822	-4.79413	67.4702
OR2C1	0.618945	0.143333	0.739696	-0.899965	1.47487	-4.40967	39.2482
OR2C3	0.315391	0.430299	0.887731	-4.47403	0.791833	-4.82276	6.76277
OR2D2	0.0558834	0.888616	0.987536	-1.28597	0.140407	-5.06362	29.6115
OR2G2	-0.0235823	0.961473	0.996131	-3.69519	-0.048424	-5.01006	36.7231
OR2G3	0.145283	0.756299	0.96776	-3.79909	0.311182	-4.9819	8.85561
OR2G6	-0.0630079	0.892791	0.987662	-4.13632	-0.135111	-4.99638	23.9937
OR2I1	0.305649	0.425149	0.887062	-4.18326	0.800737	-4.82294	4.43188
OR2J2	-0.193831	0.671564	0.953187	-4.96321	-0.425233	-4.9358	7.7302
OR2J3	0.718375	0.097203	0.696572	-4.64006	1.67399	-4.23107	6.20217
OR2K2	0.402021	0.405046	0.878889	-3.05487	0.83612	-4.82367	12.7455
OR2L13	0.955574	0.0452948	0.620947	-2.45958	2.02683	-3.84858	17.7219
OR2L1P	0.0512183	0.908176	0.989277	-2.59862	0.115627	-5.03137	13.743
OR2L2	-0.0801784	0.841933	0.981649	-1.86875	-0.199931	-5.04055	20.9684
OR2L3	-0.13732	0.729508	0.964095	-4.40954	-0.346733	-4.96245	7.66631
OR2L5	-0.292244	0.519068	0.913667	-1.66538	-0.647031	-4.92958	29.222
OR2M3	0.0988894	0.804482	0.975422	-3.38662	0.248197	-5.0001	7.87878
OR2M4	-0.199576	0.6686	0.952298	-2.17671	-0.429317	-4.98897	21.175
OR2S1P	-0.352457	0.315869	0.846087	-3.80143	-1.00795	-4.72101	4.72192
OR2T10	0.623484	0.104732	0.703659	-4.72955	1.63694	-4.26437	3.3216
OR2T11	0.528336	0.257772	0.816074	-4.25058	1.13805	-4.6413	8.45874
OR2T6	-0.28661	0.49332	0.906303	-4.86519	-0.687518	-4.85737	5.18906
OR2T8	0.0860497	0.841404	0.981649	-2.92798	0.200609	-5.01615	10.942
OR2W3	0.284744	0.506711	0.910825	0.427116	0.666325	-5.00867	98.416
OR3A1	0.377468	0.381683	0.870699	-3.2257	0.878608	-4.8	9.86691
OR3A2	-0.094094	0.826424	0.978117	-3.06151	-0.219855	-5.0098	9.65462
OR4A1P	0.324624	0.402907	0.878889	-4.834	0.839946	-4.7965	3.25129
OR4C12	0.413899	0.358961	0.863753	-4.25152	0.921514	-4.76453	6.20361
OR4D1	1.41203	0.000114985	0.398785	-4.8382	4.01229	-0.976145	2.97291
OR4D5	-0.676109	0.118798	0.718341	-4.30141	-1.57311	-4.31896	6.19306
OR4F29	0.125563	0.74344	0.966225	-4.38153	0.328192	-4.96762	3.39472
OR4K12P	0.259945	0.600976	0.940729	-3.69114	0.524637	-4.93377	10.9613
OR51B2	0.911448	0.0241889	0.587713	-1.02234	2.28827	-3.48696	38.4176
OR51B4	0.310815	0.541633	0.921192	-1.74965	0.61241	-4.94437	29.863
OR51B5	0.552835	0.128858	0.72636	-0.394429	1.53105	-4.36111	55.0728
OR51C1	0.564981	0.191113	0.772737	-3.65859	1.31605	-4.52398	8.89447
OR51E1	0.545042	0.187956	0.769837	-0.79862	1.32555	-4.5399	45.4584
OR51E2	0.870167	0.072589	0.662238	-2.04907	1.81422	-4.07784	24.2468
OR51I1	0.372049	0.398645	0.87587	-0.68656	0.847608	-4.86688	48.6566
OR51K1P	0.460382	0.306121	0.841903	-2.45793	1.02857	-4.72825	15.7398
OR51Q1	0.311453	0.49777	0.907662	-4.78263	0.680442	-4.86346	5.72667
OR52B1P	1.01162	0.0177741	0.577358	-3.25132	2.40942	-3.39883	10.7333
OR52B2	0.909032	0.0212685	0.582036	-2.6279	2.33938	-3.47102	14.5191
OR52B4	-0.334792	0.423286	0.886229	-4.36567	-0.803973	-4.81664	7.36955
OR52E6	0.465147	0.442773	0.89031	-4.06958	0.770525	-4.8384	40.1723
OR52E8	0.144461	0.81369	0.976526	-3.80609	0.23628	-4.99334	49.2639
OR52H1	0.362712	0.410757	0.881104	0.869564	0.825963	-4.95902	133.358
OR52H2P	0.251543	0.354936	0.863226	-0.133569	0.929294	-4.83941	52.4217
OR52K1	0.47748	0.325967	0.850568	-2.56654	0.987032	-4.75137	20.9707
OR52K2	0.591335	0.247032	0.811134	-2.50053	1.16428	-4.64097	19.9772
OR52K3P	-0.190398	0.662953	0.951466	-1.89623	-0.437117	-4.99353	22.6757
OR52L1	0.233985	0.615835	0.943794	-4.23839	0.503308	-4.93006	7.83905
OR52L2P	0.452525	0.339653	0.85617	-3.88978	0.959355	-4.74918	7.99866
OR52N1	0.105765	0.859755	0.983723	-0.929996	0.177134	-5.07194	97.384
OR52N2	-0.0273899	0.948558	0.994973	-4.43373	-0.0646775	-4.99476	4.76344
OR52N4	0.406482	0.302053	0.840843	0.523411	1.0373	-4.80254	102.691
OR52N5	1.39176	0.00978993	0.568011	-2.36404	2.63272	-3.05472	34.902
OR56A1	0.417593	0.307606	0.842823	-3.66207	1.0254	-4.71487	7.61849
OR56A3	0.266799	0.552491	0.924134	-5.36731	0.59601	-4.88404	9.19629
OR56A4	0.199127	0.644638	0.947664	-4.04511	0.462601	-4.94434	8.63627
OR56A5	0.0188611	0.962191	0.996131	-4.7643	0.0475212	-4.98924	3.49933
OR56B1	-0.508844	0.336288	0.853989	-1.15168	-0.966092	-4.78266	43.9491
OR5AK2	0.0231833	0.954536	0.99526	-4.97766	0.0571517	-4.98505	3.75639
OR5AN1	0.189683	0.676257	0.954078	-4.79532	0.418783	-4.94178	13.9775
OR5B12	-0.152218	0.717729	0.962195	-4.5195	-0.362502	-4.95723	16.9504
OR5B21	1.05758	0.00807898	0.568011	-2.19123	2.70187	-2.94944	16.2965
OR5P1P	-0.874018	0.0373784	0.605403	-1.83453	-2.10922	-3.74929	21.061
OR5P2	-0.0217164	0.96584	0.996515	0.207725	-0.0429313	-5.1386	108.695
OR5P3	-1.00516	0.0536228	0.63234	1.12402	-1.95252	-3.88244	187.005
OR6A2	0.106588	0.794095	0.973984	-1.53703	0.261682	-5.04185	26.0443
OR6C2	-0.599133	0.0989527	0.698215	-5.22458	-1.66518	-4.24332	2.3938
OR6S1	1.31115	0.000265885	0.428607	-5.24841	3.77862	-1.4285	2.65486
OR6W1P	0.572635	0.218137	0.791534	-0.713283	1.23916	-4.61067	69.519
OR6Y1	0.454679	0.281395	0.831879	-4.76145	1.08294	-4.6703	5.04208
OR7A19P	0.0806463	0.800807	0.97415	-1.71883	0.252963	-5.03823	17.2483
OR7A5	0.0968633	0.851875	0.982349	-2.43211	0.187202	-5.02921	26.5166
OR7C1	-0.451913	0.270189	0.823183	-1.10962	-1.10866	-4.69329	36.7628
OR7D2	0.312776	0.540934	0.920984	-2.40623	0.61347	-4.92975	28.9955
OR7E14P	0.327658	0.269567	0.823183	-0.237594	1.11011	-4.71722	46.2653
OR7E2P	-0.127815	0.719756	0.962233	-3.84837	-0.359781	-4.97034	5.14983
OR7E38P	-0.0752171	0.675064	0.954015	1.19304	-0.420421	-5.15756	106.576
OR7E7P	0.0055101	0.981642	0.998139	-2.15754	0.0230675	-5.04567	11.0865
OR8A1	-0.0814485	0.86104	0.984345	-3.92367	-0.175494	-4.99693	9.6163
OR8D4	0.717375	0.121448	0.719094	-3.63306	1.56176	-4.327	11.5048
OR8S1	0.707258	0.0707841	0.660034	-4.88532	1.82598	-4.09166	3.54683
OR9A1P	0.281053	0.479675	0.902289	-2.58776	0.709437	-4.88841	12.4967
OR9A2	0.725906	0.118318	0.718341	0.765531	1.57518	-4.3347	257.512
OR9A3P	0.562581	0.152667	0.746321	-2.34442	1.44095	-4.43175	15.2571
OR9A4	1.10545	0.0297713	0.590473	-1.66441	2.20408	-3.61634	36.1288
OR9H1	-0.212515	0.559493	0.926518	-3.18084	-0.585521	-4.92159	7.42453
ORAI1	0.334254	0.101434	0.699563	3.14475	1.65289	-4.38518	424.089
ORAI2	0.0249797	0.878537	0.986087	4.12372	0.153208	-5.7108	794.518
ORAI3	0.217228	0.309297	0.844522	1.99498	1.0218	-4.92678	201.42
ORC1	0.368998	0.126622	0.724651	1.70353	1.54017	-4.4051	161.351
ORC2	-0.181117	0.164354	0.751836	5.23708	-1.40067	-4.99138	1637.82
ORC3	-0.11234	0.348307	0.860454	5.35128	-0.942228	-5.50297	1772.72
ORC4	-0.150282	0.213149	0.790914	4.33115	-1.2528	-5.04442	874.789
ORC5	0.0569446	0.573004	0.931691	4.53798	0.565462	-5.65333	987.368
ORC6	0.0212564	0.924626	0.991846	1.30635	0.0948428	-5.23157	127.532
ORM1	0.095672	0.845284	0.981649	-4.57115	0.195637	-4.9833	8.90204
ORM2	-0.0452308	0.916108	0.990023	-5.00683	-0.1056	-4.98196	25.0603
ORMDL1	-0.178508	0.171919	0.754076	4.6145	-1.37575	-4.94096	1072.06
ORMDL2	0.465936	0.0769699	0.666736	3.04069	1.78666	-4.18615	417.025
ORMDL3	0.186006	0.246032	0.810821	4.39525	1.16676	-5.15973	1036.65
OS9	0.202059	0.0148173	0.577358	6.94348	2.47902	-3.21623	5176.28
OSBP	0.040264	0.552526	0.924134	6.36418	0.595959	-5.85151	3401.57
OSBP2	0.12055	0.572692	0.931691	2.81019	0.565923	-5.33006	338.386
OSBPL10	0.0297278	0.773137	0.972278	5.53598	0.289041	-5.90451	1978.34
OSBPL11	-0.122894	0.118186	0.718341	5.35817	-1.57575	-4.76855	1708.66
OSBPL1A	-0.197056	0.106579	0.706844	6.36777	-1.62817	-4.77209	3621.02
OSBPL2	0.0614303	0.490359	0.906103	5.5144	0.692247	-5.71739	1945
OSBPL3	-0.166693	0.207998	0.789127	5.67557	-1.26714	-5.2024	2262.42
OSBPL5	0.0216163	0.842203	0.981649	5.82624	0.199586	-5.95462	2441.66
OSBPL6	0.159833	0.551391	0.923884	3.86624	0.597665	-5.51743	782.211
OSBPL7	-0.0168402	0.877253	0.986021	4.15668	-0.154842	-5.71447	767.57
OSBPL8	0.018304	0.898789	0.988626	7.37657	0.127509	-6.08363	7675.6
OSBPL9	-0.303841	0.0283979	0.58959	6.6626	-2.22342	-3.73804	4431.47
OSBPL9P4	-0.062347	0.848882	0.982349	-2.55115	-0.191031	-5.02509	10.0594
OSCAR	0.0923811	0.656627	0.949817	1.38753	0.445886	-5.17418	132.988
OSCP1	0.187769	0.355875	0.863226	3.14592	0.927473	-5.16492	410.952
OSER1	-0.083166	0.434266	0.887731	5.21079	-0.785019	-5.61343	1583.98
OSER1-DT	0.0604666	0.828559	0.978745	-1.77224	0.217107	-5.0418	16.1181
OSGEP	-0.0892283	0.519415	0.913674	4.28258	-0.646494	-5.55652	833.322
OSGEPL1	-0.477798	0.0232232	0.584636	3.06806	-2.30454	-3.32062	401.883
OSGIN1	0.0227773	0.936882	0.994611	1.74847	0.0793858	-5.2866	200.818
OSGIN2	-0.299283	0.0816492	0.674226	5.7405	-1.75861	-4.51985	2529.04
OSM	-0.33656	0.486544	0.904281	0.49301	-0.698361	-4.98888	126.318
OSMR	-0.274853	0.0303496	0.593527	7.19646	-2.19617	-3.82128	6471.53
OSR1	0.275959	0.411131	0.881238	3.41575	0.825301	-5.29199	632.833
OSR2	0.252532	0.146677	0.743817	4.40295	1.46253	-4.81559	1000.11
OST4	0.11013	0.392063	0.872807	5.18339	0.859539	-5.55882	1597.73
OSTC	0.310391	0.0820357	0.674704	2.11808	1.75635	-4.15948	202.786
OSTCP8	-0.10736	0.697779	0.957727	-0.742619	-0.38942	-5.03914	29.8697
OSTF1	0.030734	0.748405	0.966886	4.21561	0.321614	-5.69266	784.443
OSTM1	0.0465997	0.666505	0.951998	4.61752	0.432207	-5.72718	1061.89
OTOA	0.752602	0.0510123	0.626124	-1.8266	1.97469	-3.89926	21.5384
OTOF	-0.187538	0.674538	0.954015	-1.05064	-0.421143	-5.02005	43.0383
OTOG	-0.11396	0.799453	0.973989	-4.3149	-0.254721	-4.97971	8.52704
OTOGL	0.580644	0.120179	0.718341	0.343027	1.56717	-4.33397	85.6321
OTOL1	-0.776154	0.214557	0.790914	-2.57347	-1.24892	-4.57774	45.0861
OTOP2	0.935886	0.047901	0.623106	-4.81364	2.0024	-3.91253	30.891
OTOP3	0.381013	0.393497	0.872807	-5.18721	0.856929	-4.78449	7.47711
OTUB1	0.30186	0.00470603	0.544612	5.44466	2.8902	-2.17218	1874.13
OTUB2	0.143804	0.576084	0.932547	0.390178	0.560921	-5.04809	77.0148
OTUD1	-0.0323892	0.785822	0.973007	4.09889	-0.272458	-5.67849	740.147
OTUD3	-0.0757978	0.49156	0.906303	3.15232	-0.690327	-5.31513	380.44
OTUD4	-0.17483	0.0407618	0.61408	7.20241	-2.07233	-4.06459	6214.06
OTUD4P1	-0.0710201	0.867188	0.984378	-3.47238	-0.167654	-5.00699	9.58865
OTUD5	0.0962827	0.230103	0.798839	5.74252	1.20733	-5.28364	2236.69
OTUD6B	-0.15343	0.166231	0.754076	4.33711	-1.39441	-4.87728	873.069
OTUD6B-AS1	0.135787	0.760995	0.968885	-0.851552	0.304992	-5.05605	52.4497
OTUD7A	0.128321	0.625706	0.945253	1.37036	0.489266	-5.1584	143.425
OTUD7B	0.211033	0.0197991	0.580861	6.7689	2.36749	-3.45146	4612.34
OTULIN	0.0280419	0.786295	0.973007	4.38824	0.271841	-5.73862	885.164
OTULIN-DT	-0.24036	0.455748	0.894681	-3.7637	-0.748727	-4.84957	4.16457
OTULINL	-0.0526163	0.759375	0.968603	3.96936	-0.307125	-5.64501	766.17
OTX1	0.78583	0.0647977	0.651093	-0.187419	1.86687	-4.00041	73.3245
OVCA2	-0.169535	0.571709	0.931403	4.75066	-0.567375	-5.67699	1346.66
OVCH1	0.139117	0.732338	0.964708	-2.26847	0.342957	-5.00883	16.4282
OVCH1-AS1	-0.326119	0.458153	0.894716	-2.58072	-0.744726	-4.87061	21.0951
OVCH2	-0.526373	0.226119	0.797007	-0.157307	-1.21779	-4.63313	71.2811
OVGP1	-0.208902	0.205497	0.788435	3.79288	-1.27419	-4.9291	646.081
OVOL1	0.520839	0.0827615	0.676422	2.46423	1.75214	-4.18846	318.329
OVOL2	0.0517623	0.725038	0.962554	3.85751	0.352707	-5.61303	657.405
OVOS2	-0.654323	0.157336	0.750623	-2.07553	-1.42458	-4.44519	27.6302
OXA1L	0.000406438	0.996739	0.999019	6.97962	0.00409742	-6.06439	5336.15
OXCT1	0.143121	0.243842	0.808208	4.16949	1.17223	-5.11701	783.392
OXCT2	0.0937184	0.853707	0.982711	-2.49489	0.184859	-5.02789	22.5161
OXCT2P1	0.346762	0.435095	0.887818	-1.95841	0.783599	-4.86805	20.545
OXER1	0.0824236	0.815635	0.976526	1.86035	0.233767	-5.28682	211.242
OXGR1	-0.679872	0.18132	0.762431	-2.50641	-1.34592	-4.50601	20.0689
OXLD1	-0.14394	0.383213	0.871286	2.82655	-0.875778	-5.13532	340.701
OXNAD1	-0.123458	0.220604	0.793253	4.25776	-1.23249	-5.05558	814.621
OXR1	-0.122881	0.242973	0.807966	6.73114	-1.17441	-5.39124	4567.56
OXSM	0.0486763	0.722754	0.962554	3.2618	0.355764	-5.49202	419.648
OXSR1	-0.110763	0.22589	0.796976	5.53535	-1.2184	-5.246	1949.22
OXT	-0.0490226	0.91006	0.989555	-3.52255	-0.113244	-5.01045	7.65844
OXTR	-0.144462	0.543127	0.921464	1.96781	-0.610142	-5.16952	210.383
P2RX1	-0.00678623	0.979528	0.997801	1.22483	-0.0257239	-5.22595	124.901
P2RX2	0.691442	0.256002	0.815106	-2.56238	1.14232	-4.65538	60.7088
P2RX4	0.12534	0.280262	0.831879	5.15795	1.08551	-5.35289	1553.31
P2RX5	0.375625	0.212472	0.790897	1.41051	1.25467	-4.67989	159.2
P2RX5-TAX1BP3	-0.234258	0.603475	0.941845	-2.45674	-0.521034	-4.95672	15.4483
P2RX6	-0.299523	0.424556	0.886829	-2.04174	-0.801765	-4.85456	21.3141
P2RX7	0.0761671	0.675076	0.954015	3.18845	0.420404	-5.45748	439.402
P2RY1	0.0201156	0.914667	0.990023	2.58957	0.10742	-5.41309	283.022
P2RY10	0.479652	0.0932663	0.693471	2.64656	1.6943	-4.28095	400.225
P2RY11	-0.18186	0.485431	0.904119	4.71654	-0.70015	-5.59635	1311.53
P2RY12	-0.113998	0.760862	0.968878	1.57676	-0.305167	-5.22733	196.114
P2RY13	0.896268	0.000820894	0.488532	2.57969	3.44862	-0.844039	330.737
P2RY14	-0.20094	0.370406	0.86712	2.69324	-0.899694	-5.09566	323.671
P2RY2	0.107652	0.644715	0.947664	4.14602	0.462493	-5.63213	950.817
P2RY4	-0.00723624	0.979832	0.997878	1.71343	-0.0253413	-5.28421	225.775
P2RY6	0.159577	0.493345	0.906303	2.53939	0.687479	-5.22349	305.694
P2RY8	0.254278	0.448919	0.891581	-2.20055	0.760155	-4.87363	13.5043
P3H1	0.233221	0.0375595	0.606134	5.24716	2.10718	-3.88036	1646.47
P3H2	0.200849	0.214132	0.790914	2.32626	1.25009	-4.76173	223.966
P3H3	0.0214709	0.896165	0.988353	4.27786	0.130833	-5.74334	896.582
P3H4	0.0772276	0.627927	0.945253	3.34901	0.48612	-5.46353	471.569
P3R3URF-PIK3R3	0.025243	0.87985	0.986461	5.17592	0.151539	-5.88877	1750.95
P4HA1	-0.0428818	0.688882	0.956372	5.62564	-0.401517	-5.87568	2125.83
P4HA2	0.255896	0.0317565	0.595338	4.31779	2.17746	-3.65714	872.303
P4HA3	0.0927092	0.672091	0.953261	2.94682	0.424508	-5.41034	404.329
P4HB	0.206907	0.0878931	0.683955	7.95232	1.72318	-4.72205	10919.9
P4HTM	-0.0742916	0.417007	0.884488	6.26478	-0.814944	-5.6954	3242.19
PA2G4	-0.171159	0.179278	0.760328	3.34563	-1.35229	-4.77174	439.81
PA2G4P4	-0.403243	0.193731	0.774683	-1.10556	-1.30826	-4.54683	25.7108
PAAF1	0.247497	0.0266361	0.587713	2.96389	2.24947	-3.42261	336.062
PABIR1	0.123265	0.311156	0.845042	4.92108	1.01786	-5.38658	1307.39
PABIR2	-0.0262818	0.815895	0.976526	5.34142	-0.233431	-5.89361	1798.47
PABIR3	-0.0338918	0.916637	0.99012	2.6944	-0.104931	-5.4281	334.609
PABPC1	-0.20924	0.0585815	0.638178	9.43768	-1.91282	-4.46648	30152.9
PABPC1L	-0.166144	0.205927	0.788435	6.21589	-1.27297	-5.24083	3273.1
PABPC1P4	-0.283619	0.201638	0.783403	0.00127713	-1.2852	-4.58452	48.8856
PABPC4	-0.149075	0.0417463	0.617791	7.05899	-2.06209	-4.07679	5546.45
PABPC4L	-0.178266	0.472957	0.899611	2.82676	-0.720355	-5.235	351.545
PABPC5	0.0303376	0.908222	0.989277	1.5164	0.115569	-5.25545	146.521
PABPN1	-0.229934	0.0351282	0.599688	6.74692	-2.13539	-3.91837	4622
PACC1	0.148786	0.21341	0.790914	3.14265	1.25208	-4.86404	385.558
PACRG	0.180238	0.669518	0.952571	-0.897961	0.428051	-5.02658	36.5298
PACRG-AS3	-0.14405	0.748192	0.966824	-4.83805	-0.321896	-4.95934	15.3947
PACRGL	-0.291248	0.0360808	0.602107	4.90082	-2.12414	-3.80323	1336.51
PACS1	0.179239	0.0292249	0.590473	6.83645	2.21168	-3.77771	4784.69
PACS2	0.0197222	0.844409	0.981649	6.87324	0.196758	-6.03889	4995.21
PACSIN1	-0.248899	0.490542	0.90616	0.27044	-0.691953	-4.97947	80.6449
PACSIN2	0.222244	0.0383483	0.607844	5.39287	2.09836	-3.9091	1798.46
PACSIN3	-0.238995	0.401459	0.878561	3.42262	-0.842544	-5.26093	554.666
PADI1	0.398316	0.352775	0.862858	-4.06	0.933492	-4.76062	10.6533
PADI2	0.287928	0.153869	0.747114	4.09937	1.4367	-4.80455	878.485
PADI3	0.198612	0.654034	0.949224	-3.03928	0.44949	-4.96714	13.341
PADI4	0.227945	0.631273	0.9459	-3.50233	0.481389	-4.94956	12.3447
PAEP	0.250725	0.556661	0.924871	-4.37435	0.589756	-4.90147	4.96841
PAF1	-0.0620056	0.437842	0.889526	6.00865	-0.778907	-5.70181	2685.51
PAFAH1B1	-0.220411	0.0177415	0.577358	6.1034	-2.41013	-3.31949	2899.83
PAFAH1B2	0.0311116	0.737676	0.965946	5.49142	0.335849	-5.88574	1904.38
PAFAH1B3	0.343378	0.0451691	0.620947	3.21492	2.02804	-3.82094	444.567
PAFAH2	0.245922	0.119075	0.718341	3.17815	1.57191	-4.49555	409.815
PAG1	-0.019767	0.892039	0.987662	4.39194	-0.136065	-5.76068	943.639
PAGR1	0.226539	0.386654	0.871587	2.15313	0.869437	-5.05794	245.034
PAH	0.939448	0.108394	0.709339	-2.61828	1.61969	-4.27339	47.1825
PAICS	-0.30016	0.0157758	0.577358	4.01753	-2.4552	-3.0697	708.031
PAIP1	-0.133041	0.284381	0.83408	4.98788	-1.0762	-5.33086	1404.3
PAIP1P1	-0.458889	0.0336102	0.598525	0.268286	-2.15388	-3.63374	58.3322
PAIP1P2	-0.575787	0.116134	0.718341	-3.27076	-1.58471	-4.30691	7.28348
PAIP2	-0.126124	0.267876	0.82241	5.39486	-1.11406	-5.34404	1822.07
PAIP2B	0.137548	0.629878	0.945629	1.11907	0.48336	-5.13424	115.425
PAK1	0.0699014	0.546031	0.921658	5.83092	0.605747	-5.80193	2503.3
PAK1IP1	-0.410865	0.0858562	0.680597	3.64346	-1.7345	-4.30525	591.004
PAK2	-0.123472	0.153994	0.747114	5.86083	-1.43626	-5.0081	2443.34
PAK3	-0.0262431	0.924443	0.991846	2.0033	-0.0950735	-5.31822	209.307
PAK4	0.177653	0.212338	0.790897	5.49469	1.25504	-5.20754	2061.02
PAK5	-0.421798	0.38262	0.87104	-0.48268	-0.876873	-4.85087	61.1187
PAK6	0.214824	0.277534	0.830577	3.13467	1.09172	-5.02361	438.751
PAK6-AS1	0.446962	0.217424	0.79139	-4.15339	1.24109	-4.57421	4.35875
PALB2	-0.178471	0.0992307	0.69855	6.11734	-1.66379	-4.70093	2991.47
PALD1	0.066368	0.651406	0.948572	4.49492	0.453149	-5.69845	1021.86
PALLD	-0.102671	0.409547	0.880086	7.63026	-0.828107	-5.77739	8658.71
PALM	0.107512	0.458088	0.894716	4.11826	0.744834	-5.47359	779.981
PALM2AKAP2	0.0623647	0.560448	0.926924	7.12024	0.584096	-5.9121	6005.42
PALM3	-0.248592	0.458047	0.894716	3.53943	-0.744903	-5.34676	1006.78
PALMD	-0.075883	0.658065	0.95066	5.91196	-0.443889	-5.88634	2836.71
PALS1	-0.0875385	0.501254	0.908552	5.84115	-0.674924	-5.75748	2547.79
PALS2	-0.163212	0.319014	0.846087	4.55819	-1.00139	-5.33659	1115.57
PAM	-0.23489	0.139908	0.737378	7.61962	-1.48775	-5.05195	9195.66
PAM16	-0.0531406	0.793026	0.973984	1.28986	-0.263074	-5.20675	114.635
PAMR1	0.306461	0.199549	0.781063	2.19404	1.29123	-4.71016	234.084
PAN2	-0.121991	0.209175	0.789647	6.67845	-1.26384	-5.28531	4345.92
PAN3	-0.0441575	0.605527	0.942076	6.88351	-0.518079	-5.92897	4953.77
PAN3-AS1	-0.306134	0.326278	0.850653	-2.56526	-0.986396	-4.74884	9.57164
PANK1	0.467865	0.162915	0.751836	1.72606	1.40551	-4.55485	195.086
PANK2	0.0295686	0.676755	0.954315	5.67111	0.418099	-5.87606	2109.22
PANK2-AS1	-0.0337288	0.892185	0.987662	-1.48555	-0.135879	-5.0576	17.8876
PANK3	-0.132327	0.222675	0.795287	6.30408	-1.22694	-5.30189	3398.3
PANK4	0.253554	0.0251043	0.587713	4.51617	2.27337	-3.49029	987.677
PANX1	0.0659373	0.590925	0.937864	4.55487	0.539203	-5.66959	1017.55
PANX2	-0.034894	0.918168	0.990645	1.78819	-0.102997	-5.28826	222.886
PAOX	0.104868	0.552925	0.924196	2.60104	0.595359	-5.27873	281.532
PAPLN	-0.0826483	0.602167	0.941126	4.7525	-0.522919	-5.70518	1249.13
PAPLN-AS1	-0.0373326	0.910277	0.989555	-1.37743	-0.11297	-5.06244	22.2658
PAPOLA	-0.188798	0.0833463	0.677319	8.0725	-1.74876	-4.68153	11602.8
PAPOLB	-0.251801	0.478307	0.901998	0.245094	-0.711653	-4.96841	77.5466
PAPOLG	-0.0722063	0.446351	0.891519	5.4514	-0.764478	-5.65754	1851
PAPPA	-0.256074	0.318608	0.846087	4.74653	-1.00223	-5.3588	1396.56
PAPPA-AS1	-0.262786	0.491386	0.906303	-2.961	-0.690604	-4.88664	9.24291
PAPPA2	0.233349	0.421585	0.885045	1.31205	0.806937	-5.00489	148.332
PAPSS1	0.0814293	0.405599	0.878889	5.57492	0.835132	-5.62201	2022.98
PAPSS2	0.142098	0.541636	0.921192	4.56497	0.612404	-5.63495	1282.34
PAQR3	0.0366788	0.71729	0.962195	3.14122	0.36309	-5.46521	372.967
PAQR4	0.323456	0.161389	0.751836	4.78063	1.41068	-4.93717	1517.67
PAQR5	-0.562167	0.0778592	0.66685	1.86476	-1.78122	-4.10897	241.82
PAQR6	-0.0838694	0.718766	0.962195	3.75616	-0.36111	-5.58389	744.284
PAQR7	0.133201	0.221286	0.794407	3.49178	1.23066	-4.94088	480.297
PAQR8	0.554427	0.00151046	0.488532	2.59744	3.26107	-1.31224	302.2
PARAIL	0.083566	0.824056	0.977475	1.6913	0.222905	-5.26294	251.037
PARD3	-0.133079	0.128628	0.726022	6.76165	-1.53198	-4.93996	4565.22
PARD3B	-0.129251	0.193419	0.774683	6.25291	-1.30919	-5.20073	3242.43
PARD6A	0.519305	0.146747	0.743817	1.14737	1.46227	-4.46523	135.758
PARD6B	-0.512872	0.0465863	0.623106	6.34851	-2.01458	-4.1184	4566.15
PARD6G	0.00434529	0.982982	0.998322	2.85643	0.0213826	-5.46378	337.464
PARD6G-AS1	0.0810904	0.752423	0.967498	0.890034	0.316299	-5.15994	96.3505
PARG	0.111951	0.508439	0.910825	3.01285	0.663611	-5.31247	361.92
PARGP1	-0.0280316	0.927763	0.992523	-0.84771	-0.0908842	-5.08118	33.4208
PARK7	0.0160688	0.884182	0.986836	5.38634	0.146036	-5.91635	1802.02
PARK7P1	-0.348187	0.135234	0.730871	0.939564	-1.50573	-4.40469	95.7433
PARK7P2	-0.215691	0.465023	0.896623	-2.64792	-0.733363	-4.87485	8.32024
PARL	-0.114418	0.297191	0.839109	3.83684	-1.04785	-5.17045	609.008
PARLP2	-0.153012	0.559324	0.926489	-2.07836	-0.585774	-4.94405	11.8974
PARM1	0.404635	0.0331784	0.597593	4.57936	2.15927	-3.72175	1152.2
PARN	-0.143833	0.176544	0.757749	6.42206	-1.36092	-5.1482	3692.2
PARP1	0.105973	0.289773	0.836755	6.98499	1.06416	-5.52826	5406.27
PARP10	0.0920236	0.541049	0.920984	6.6654	0.613295	-5.86481	4673.39
PARP11	0.138036	0.238312	0.804931	3.92611	1.18618	-5.06156	669.331
PARP12	0.104111	0.345389	0.859229	5.83099	0.947972	-5.55289	2462.81
PARP14	-0.130949	0.301848	0.840843	9.35134	-1.03774	-5.68552	28888.5
PARP15	0.15519	0.57013	0.931403	3.57822	0.569709	-5.47238	699.721
PARP16	0.0967144	0.267489	0.82241	3.3573	1.11497	-5.0332	427.768
PARP1P1	0.0403489	0.921193	0.991551	-4.3256	0.0991768	-4.9956	4.57882
PARP2	-0.180289	0.183478	0.764419	4.80408	-1.33923	-5.01365	1200.55
PARP3	0.101206	0.484658	0.903605	5.71215	0.701393	-5.73267	2282.51
PARP4	-0.0633319	0.437142	0.889275	6.91774	-0.780101	-5.76913	5061.29
PARP6	-0.110371	0.232537	0.799057	6.32868	-1.201	-5.33361	3395.33
PARP8	-0.102006	0.47591	0.900493	6.4747	-0.715545	-5.78262	3970.82
PARP9	-0.0436247	0.685861	0.955627	7.1901	-0.405637	-5.99937	6293.41
PARPBP	-0.117254	0.58054	0.934392	3.00995	-0.554373	-5.35751	378.656
PARS2	0.439629	0.102643	0.70116	2.59029	1.647	-4.33769	301.742
PART1	-0.0110278	0.977532	0.997781	-4.08132	-0.0282325	-5.00266	5.54115
PARVA	0.0214562	0.795931	0.973984	6.47648	0.259296	-5.99649	3727.55
PARVB	0.0012702	0.991999	0.998483	3.75494	0.0100523	-5.64585	588.867
PARVG	0.321934	0.0967344	0.696021	5.06085	1.67637	-4.59908	1619.51
PASD1	-0.191181	0.644604	0.947664	-5.04634	-0.462648	-4.92538	4.35048
PASK	0.064539	0.589472	0.937828	5.82015	0.541317	-5.83557	2489.69
PATJ	-0.241222	0.114349	0.715671	9.2597	-1.59261	-4.98513	28297.3
PATL1	-0.0241965	0.730399	0.964095	5.3689	-0.345543	-5.86663	1706.87
PATL2	0.390162	0.135841	0.731487	1.72737	1.50337	-4.44947	196.305
PATZ1	0.158328	0.189849	0.771427	5.90185	1.31984	-5.16606	2604.85
PAWR	-0.109562	0.377817	0.868724	5.49004	-0.885793	-5.56694	1970.02
PAX1	0.615285	0.194331	0.775549	-1.8049	1.30649	-4.54402	27.7436
PAX2	0.914321	0.0484211	0.623556	-2.19679	1.99767	-3.87798	25.2348
PAX3	0.281583	0.492657	0.906303	-0.195043	0.688575	-4.96386	70.4483
PAX5	1.08079	0.0144731	0.577358	-0.754855	2.48791	-3.18885	62.5972
PAX6	0.0521527	0.889376	0.98766	-1.65196	0.139443	-5.05341	24.8843
PAX7	0.109344	0.865046	0.984378	-2.71007	0.170384	-5.02459	64.2031
PAX8	0.149445	0.66914	0.952454	-0.606791	0.428572	-5.03725	41.6688
PAX8-AS1	0.190752	0.59583	0.939394	2.04626	0.53208	-5.22609	284.047
PAX9	0.847305	0.00612912	0.568011	3.24964	2.79922	-2.31777	575.592
PAXBP1	-0.125645	0.178637	0.759748	6.49822	-1.35431	-5.16214	3818.05
PAXBP1-AS1	-0.433791	0.168358	0.754076	0.0816682	-1.38737	-4.49769	60.0307
PAXIP1	-0.169422	0.0992954	0.69855	6.08316	-1.66346	-4.69931	2904.06
PAXIP1-AS2	-0.148453	0.373654	0.867491	3.53079	-0.893581	-5.24177	511.248
PAXIP1-DT	-0.0376532	0.878147	0.986087	-1.45321	-0.153705	-5.05689	19.2366
PAXX	0.0996046	0.60736	0.942444	3.5531	0.515444	-5.49404	568.983
PBDC1	-0.0675558	0.653207	0.949066	4.39072	-0.45064	-5.67276	937.452
PBLD	-0.210184	0.190771	0.772447	3.27466	-1.31708	-4.79816	435.948
PBRM1	-0.117414	0.120934	0.718341	7.99748	-1.56395	-4.96526	10631.8
PBX1	0.0323883	0.822499	0.977191	7.90275	0.224912	-6.10033	10918.2
PBX2	0.0926247	0.170265	0.754076	5.40715	1.38113	-5.04322	1750.43
PBX2P1	0.343838	0.341489	0.856297	-4.43223	0.955698	-4.74439	3.92792
PBX3	-0.13797	0.370862	0.86712	5.34916	-0.898835	-5.53977	1948.38
PBX4	0.211613	0.449254	0.891654	1.44106	0.759593	-5.04433	158.092
PBXIP1	0.198977	0.0476745	0.623106	6.41611	2.00448	-4.15307	3648.08
PC	0.144421	0.357067	0.863715	5.02211	0.925167	-5.48403	1509.73
PCA3	0.343369	0.393908	0.872991	-3.68515	0.856183	-4.80427	6.37263
PCARE	0.159627	0.71888	0.962195	-4.27004	0.360957	-4.96356	8.29126
PCAT1	-0.104606	0.717765	0.962195	-0.671435	-0.362453	-5.04849	40.5938
PCAT18	0.515498	0.332873	0.853046	-2.91009	0.972974	-4.75468	19.19
PCAT19	0.0543815	0.872317	0.985303	-2.52985	0.161122	-5.02932	11.116
PCAT7	0.510155	0.204231	0.786697	-2.83062	1.27779	-4.55732	12.0646
PCBD1	0.196697	0.289049	0.836208	3.16283	1.06577	-5.05224	415.177
PCBD2	0.0720587	0.626719	0.945253	2.96351	0.48783	-5.3891	345.864
PCBP1	0.14342	0.055651	0.633989	8.06219	1.93592	-4.3644	11117.3
PCBP1-AS1	-0.188971	0.210112	0.789647	3.29975	-1.26122	-4.86347	440.767
PCBP2	-0.0730956	0.290254	0.836958	8.34712	-1.0631	-5.60754	13483.2
PCBP2-OT1	0.239444	0.223478	0.795496	2.02835	1.2248	-4.75606	195.464
PCBP2P1	-0.486761	0.0757095	0.664623	-2.29253	-1.79445	-4.10306	10.477
PCBP2P2	-0.519873	0.219813	0.793033	-3.97078	-1.23463	-4.57819	7.07929
PCBP3	0.268367	0.428831	0.887731	0.784268	0.794365	-4.96928	110.783
PCBP4	-0.118888	0.326799	0.850658	4.38633	-0.985328	-5.32382	909.762
PCCA	-0.0151369	0.875342	0.985537	5.20003	-0.157273	-5.88971	1555.52
PCCA-DT	0.0837133	0.799084	0.973989	-3.0176	0.2552	-5.00684	7.54741
PCCB	0.111246	0.333867	0.853213	4.85944	0.970965	-5.42075	1264.73
PCDH1	0.128157	0.223826	0.795802	7.6714	1.22387	-5.39752	8739.31
PCDH10	0.811017	0.0754956	0.664213	0.413269	1.79579	-4.0801	303.982
PCDH11X	0.323518	0.482585	0.903247	-3.1732	0.704734	-4.87988	28.623
PCDH12	0.257965	0.0857344	0.680597	4.74606	1.73519	-4.47005	1222.34
PCDH15	-0.0832951	0.872092	0.985251	-2.37467	-0.161408	-5.0322	27.047
PCDH17	0.108032	0.519251	0.913674	4.574	0.646748	-5.61604	1129.16
PCDH18	0.00752887	0.961721	0.996131	6.95598	0.0481118	-6.0619	5789.21
PCDH19	-0.182381	0.542598	0.921258	4.02084	-0.610944	-5.51927	1061.79
PCDH20.1	0.209432	0.624274	0.945253	0.738813	0.491297	-5.10073	161.571
PCDH7	-0.107094	0.526386	0.916753	7.2021	-0.63572	-5.88463	6845.59
PCDH8	0.683596	0.157627	0.750886	-3.52361	1.42358	-4.44217	21.0953
PCDH9	-0.0323155	0.912634	0.989937	4.10935	-0.10999	-5.70716	1324.25
PCDHA1	-0.162018	0.719737	0.962233	-3.47109	-0.359806	-4.9776	12.0013
PCDHA10	0.46613	0.203433	0.785792	3.5897	1.28006	-4.91424	855.633
PCDHA11	-0.239895	0.594179	0.938654	1.9973	-0.534474	-5.2031	317.162
PCDHA12	0.353145	0.500199	0.907971	1.88797	0.676592	-5.14082	337.762
PCDHA13	0.10994	0.779232	0.973007	1.9738	0.281063	-5.29275	279.1
PCDHA14	-0.121301	0.845788	0.98183	-3.65764	-0.194991	-5.00008	20.9436
PCDHA2	-0.109603	0.784872	0.973007	-0.585446	-0.273698	-5.0697	58.4008
PCDHA3	-0.226921	0.591892	0.937864	1.34994	-0.537796	-5.12809	193.007
PCDHA4	0.507547	0.172626	0.754076	2.09827	1.37346	-4.62069	324.206
PCDHA5	-0.381609	0.387331	0.871587	2.28202	-0.868192	-5.05273	374.007
PCDHA6	0.172071	0.700424	0.958185	2.374	0.385835	-5.326	409.631
PCDHA7	0.00534258	0.990689	0.998483	0.778441	0.0116987	-5.18319	138.925
PCDHA8	0.246726	0.631955	0.946238	1.0139	0.480426	-5.12771	182.015
PCDHA9	0.44722	0.294827	0.83892	0.719405	1.05302	-4.80145	134.529
PCDHAC1	0.357395	0.319108	0.846087	2.60869	1.00119	-5.02303	399.314
PCDHAC2	0.0988945	0.783009	0.973007	2.1575	0.276129	-5.31801	264.001
PCDHB1	0.0256441	0.956882	0.995911	-2.57847	0.0542002	-5.03473	19.8335
PCDHB1-AS1	0.56312	0.164406	0.751836	-5.0235	1.4005	-4.45645	3.96666
PCDHB10	0.0319715	0.906659	0.989277	3.42503	0.117546	-5.57099	558.971
PCDHB11	0.0413118	0.880904	0.98662	3.18173	0.1502	-5.51811	477.74
PCDHB12	-0.147143	0.509369	0.910912	3.35834	-0.662154	-5.36308	497.852
PCDHB13	-0.30209	0.243663	0.808208	4.14143	-1.17268	-5.08837	896.788
PCDHB14	-0.224642	0.235704	0.804093	4.63075	-1.19284	-5.15152	1154.89
PCDHB15	-0.0422168	0.803483	0.975173	3.30631	-0.249491	-5.52182	459.548
PCDHB16	0.298029	0.0648945	0.651486	4.21926	1.86618	-4.19585	863.755
PCDHB17P	0.613115	0.172429	0.754076	0.0220429	1.3741	-4.5144	87.7103
PCDHB18P	-0.24284	0.263344	0.821339	2.89474	-1.12474	-4.93579	355.98
PCDHB19P	-0.130189	0.673535	0.953971	0.453229	-0.422523	-5.09392	78.3174
PCDHB2	0.596159	0.0630912	0.649342	2.96062	1.8791	-4.0443	513.133
PCDHB3	-0.0614311	0.767699	0.971825	3.75254	-0.296177	-5.60253	676.769
PCDHB4	0.196281	0.31359	0.845499	4.0454	1.01273	-5.2526	806.189
PCDHB5	0.108038	0.707255	0.960398	3.446	0.3766	-5.52304	615.862
PCDHB6	0.211227	0.464853	0.896597	1.79352	0.733643	-5.09682	187.663
PCDHB7	0.0749345	0.69995	0.957868	3.06737	0.386477	-5.44557	412.546
PCDHB8	0.537897	0.118188	0.718341	2.02845	1.57574	-4.38599	298.608
PCDHB9	-0.180871	0.469888	0.898376	3.38579	-0.725373	-5.33089	539.745
PCDHGA1	0.30307	0.372642	0.867491	1.45241	0.895483	-4.96418	198.325
PCDHGA10	0.361215	0.184814	0.766282	4.66622	1.33513	-5.01663	1288.6
PCDHGA11	-0.0859968	0.731409	0.964273	4.91659	-0.344196	-5.8008	1552.14
PCDHGA12	0.113487	0.614104	0.9435	4.58947	0.505781	-5.69517	1191.02
PCDHGA2	0.50738	0.0491476	0.623556	3.44502	1.99112	-3.90654	594.911
PCDHGA3	-0.116404	0.690616	0.956712	3.54781	-0.399154	-5.52703	611.306
PCDHGA4	0.160212	0.531863	0.918018	4.56109	0.627306	-5.62822	1301.37
PCDHGA5	0.276957	0.247711	0.811134	4.91723	1.1626	-5.24553	1602.84
PCDHGA6	0.0974535	0.60615	0.94221	5.03358	0.517184	-5.75772	1614.55
PCDHGA7	-0.150309	0.553776	0.924517	4.59122	-0.59408	-5.63708	1305.38
PCDHGA8	-0.0583442	0.821549	0.977077	4.65041	-0.226136	-5.78891	1374.22
PCDHGA9	0.109399	0.520581	0.914421	5.01298	0.644686	-5.68579	1542.12
PCDHGB1	0.0800995	0.806376	0.975548	4.01164	0.245743	-5.67151	987.889
PCDHGB2	0.0131243	0.952913	0.995109	4.95123	0.0591949	-5.86571	1598.85
PCDHGB3	0.14017	0.618257	0.9443	4.47299	0.499853	-5.67865	1250.61
PCDHGB4	0.171928	0.459013	0.894769	4.54836	0.743299	-5.5544	1225.76
PCDHGB5	0.212427	0.315325	0.846087	5.21719	1.00909	-5.43608	1888.77
PCDHGB6	-0.0832182	0.714617	0.961743	4.98398	-0.366683	-5.80611	1541.3
PCDHGB7	0.218422	0.359976	0.863753	5.06471	0.919561	-5.49833	1612.81
PCDHGB8P	0.0651308	0.819702	0.976526	4.12312	0.228518	-5.69785	939.047
PCDHGB9P	0.14086	0.64307	0.947664	-0.94037	0.464797	-5.01431	29.5116
PCDHGC3	0.204013	0.101853	0.700658	6.47907	1.65084	-4.75178	3915.08
PCDHGC4	0.266376	0.253237	0.813458	4.2269	1.14903	-5.15644	920.267
PCDHGC5	-0.221193	0.433459	0.887731	4.39231	-0.786402	-5.4781	1066.41
PCED1A	-0.014958	0.884657	0.986836	5.80196	-0.145432	-5.96034	2384.94
PCED1B	0.253843	0.0979104	0.696978	4.82226	1.67041	-4.57864	1322.75
PCED1B-AS1	0.126263	0.738039	0.965946	-2.05309	0.335366	-5.0154	21.5113
PCF11	-0.094531	0.31672	0.846087	8.76834	-1.00617	-5.68653	18485
PCF11-AS1	-0.12792	0.731013	0.964273	-3.20381	-0.344724	-4.98612	7.69847
PCGF1	-0.0849165	0.719587	0.962195	3.13129	-0.360008	-5.45884	404.627
PCGF2	0.0566325	0.570741	0.931403	6.02434	0.568806	-5.83932	2769.73
PCGF3	-0.00420195	0.969942	0.996515	6.29946	-0.0377738	-6.01347	3393.63
PCGF3-AS1	-0.0867539	0.635312	0.946638	2.16202	-0.475693	-5.25469	209.506
PCGF5	-0.206764	0.233006	0.799425	5.21963	-1.19979	-5.2277	1695.7
PCGF6	0.088531	0.601769	0.940954	0.262513	0.523493	-5.05272	53.0882
PCID2	0.0187493	0.826821	0.978188	4.91865	0.219345	-5.83975	1265.55
PCIF1	0.120316	0.0731092	0.662675	6.19732	1.81088	-4.4767	3025.63
PCK1	0.633298	0.238868	0.805449	0.199678	1.18477	-4.67994	183.057
PCK2	0.253457	0.036986	0.604309	4.91124	2.11369	-3.83778	1322.32
PCLAF	0.263008	0.54487	0.921658	-1.23094	0.607503	-4.95886	32.8583
PCLO	-0.189538	0.211886	0.790778	8.36407	-1.25629	-5.39366	15125.8
PCM1	-0.177716	0.126392	0.724651	9.15583	-1.54111	-5.05716	24811.2
PCMT1	0.0584867	0.642769	0.947664	4.88603	0.465218	-5.75744	1309.17
PCMTD1	-0.428313	0.00506416	0.550952	7.57132	-2.86514	-2.31559	8752.61
PCMTD1-DT	0.0994731	0.621795	0.944998	3.32253	0.494818	-5.4586	483.261
PCMTD2	-0.00516837	0.955335	0.995567	6.26745	-0.0561463	-6.01003	3257.42
PCNA	0.265547	0.0251015	0.587713	3.75811	2.27341	-3.42307	587.451
PCNP	-0.311379	0.0379247	0.60645	3.83628	-2.10308	-3.73046	649.954
PCNPP1	-0.330068	0.266541	0.82241	-2.53205	-1.1172	-4.6693	10.0855
PCNT	-0.0418855	0.693577	0.957196	7.87615	-0.395125	-6.04691	10200.5
PCNX1	-0.139445	0.122826	0.722167	8.45395	-1.55594	-5.00071	14821.5
PCNX2	-0.0854263	0.406966	0.878959	7.63292	-0.832695	-5.77421	8492.48
PCNX3	0.107612	0.275479	0.828935	7.61336	1.09643	-5.53398	8371.84
PCNX4	-0.144923	0.170781	0.754076	7.93947	-1.37945	-5.2173	10514.7
PCOLCE	0.26413	0.117463	0.718341	6.11942	1.5789	-4.8361	3318.81
PCOLCE-AS1	-0.154424	0.552301	0.924134	1.16203	-0.596297	-5.08756	115.915
PCOLCE2	0.378433	0.380239	0.869843	-0.0470729	0.881287	-4.8735	91.5622
PCOTH	0.242998	0.52844	0.917435	-3.47255	0.632559	-4.90201	6.8701
PCP2	0.152589	0.678781	0.954662	0.0204147	0.415321	-5.0728	65.4383
PCP4	0.247594	0.582326	0.93457	-3.74063	0.551755	-4.92451	8.66093
PCP4L1	-0.0287418	0.949062	0.994973	-2.62679	-0.0640425	-5.03298	18.6934
PCSK1	0.0501497	0.926183	0.99222	-1.38823	0.0928781	-5.06399	228.195
PCSK1N	0.690791	0.153512	0.747114	-2.65786	1.43796	-4.43318	33.5867
PCSK2	-0.187445	0.709077	0.960747	-4.05502	-0.374143	-4.96315	23.6863
PCSK4	-0.138116	0.510962	0.911746	3.67672	-0.65966	-5.43129	630.693
PCSK5	0.0547278	0.696717	0.957477	4.4343	0.390861	-5.71161	967.987
PCSK6	-0.160918	0.455286	0.894681	5.58621	-0.749498	-5.68006	2460.31
PCSK7	-0.00470536	0.965352	0.996449	5.8491	-0.0435451	-5.9741	2478.2
PCSK9	0.525388	0.215987	0.790914	-2.01634	1.24501	-4.58847	23.3266
PCTP	-0.106423	0.626696	0.945253	2.00069	-0.487864	-5.22626	185.176
PCYOX1	0.058263	0.619542	0.944363	5.54359	0.498024	-5.82875	2023.54
PCYOX1L	-0.030226	0.876155	0.985623	4.94109	-0.156238	-5.85187	1459.39
PCYT1A	-0.0437111	0.531046	0.918015	5.61006	-0.628558	-5.76408	2020.05
PCYT1B	-0.231181	0.540014	0.920823	-0.715224	-0.614868	-4.96774	40.4454
PCYT2	-0.00644268	0.961725	0.996131	3.54757	-0.0481077	-5.59886	531.161
PDAP1	-0.0776273	0.650398	0.948572	1.83586	-0.454554	-5.21824	164.326
PDC-AS1	-0.0190599	0.957678	0.995911	-2.34344	-0.0531982	-5.04021	13.3613
PDCD1	0.231474	0.583658	0.935777	-1.06137	0.549804	-4.98419	35.7387
PDCD10	-0.209143	0.123882	0.722237	4.78837	-1.55151	-4.73303	1235.28
PDCD11	-0.150405	0.0410085	0.614121	6.64227	-2.06975	-4.03952	4149.28
PDCD1LG2	-0.333386	0.277386	0.830493	1.43583	-1.09206	-4.80647	145.581
PDCD2	-0.240529	0.0444002	0.619708	5.12075	-2.03549	-3.99043	1504.84
PDCD2L	-0.149784	0.628362	0.94542	2.11609	-0.485505	-5.24169	221.155
PDCD4	-0.179627	0.275871	0.829563	7.84796	-1.09553	-5.54432	10871.2
PDCD5	-0.362436	0.0024906	0.525308	4.40043	-3.10162	-1.58896	930.257
PDCD6	0.0912823	0.359621	0.863753	5.50963	0.920243	-5.54544	1939.06
PDCD6-AHRR	1.06277	0.0334824	0.598525	-0.314886	2.15547	-3.63727	74.4947
PDCD6IP	0.0209303	0.753904	0.967498	7.1325	0.314343	-6.02803	5796.38
PDCD6IP-DT	-0.557073	0.142507	0.738624	-2.23814	-1.47796	-4.39983	15.9843
PDCD6P1	-0.141281	0.62036	0.94456	-0.904198	-0.496858	-5.00334	30.7223
PDCD7	-0.0328372	0.776027	0.973007	3.97514	-0.285257	-5.65341	670.032
PDCL	0.112684	0.385446	0.871587	4.2351	0.871658	-5.40107	810.749
PDCL3	-0.212882	0.475751	0.900493	-0.0264144	-0.715805	-4.95314	50.2228
PDCL3P4	-0.292663	0.2489	0.811722	-0.567986	-1.15966	-4.66837	36.0059
PDE10A	0.0476104	0.758715	0.968246	4.25358	0.307995	-5.7038	878.095
PDE11A	0.02225	0.938277	0.994611	2.59423	0.077627	-5.41489	327.86
PDE12	0.0761901	0.392084	0.872807	5.88583	0.859501	-5.63212	2497.13
PDE1A	0.0495129	0.765993	0.971612	3.49307	0.298418	-5.55539	522.473
PDE1B	0.0452326	0.792387	0.973984	2.93117	0.263905	-5.45146	356.44
PDE1C	-0.124805	0.514833	0.91264	2.49489	-0.653616	-5.22265	273.972
PDE2A	0.126278	0.493246	0.906303	3.45206	0.687635	-5.38461	535.451
PDE2A-AS2	0.432545	0.299687	0.840645	-3.40351	1.04242	-4.70791	7.72705
PDE3A	0.145342	0.314399	0.845867	4.42476	1.01103	-5.31791	984.955
PDE3B	-0.10302	0.626755	0.945253	4.56798	-0.48778	-5.68897	1289.14
PDE4A	-0.055081	0.707366	0.960398	5.12758	-0.37645	-5.82417	1587.7
PDE4B	0.0908347	0.641515	0.947285	5.39334	0.466976	-5.82727	2106.92
PDE4C	0.00444235	0.989698	0.998483	0.0887371	0.0129439	-5.1318	71.3332
PDE4D	0.0351808	0.810985	0.976224	5.11209	0.239777	-5.86486	1575.31
PDE4DIP	0.0400221	0.663434	0.951472	7.34431	0.436451	-5.99844	6872.59
PDE4DIPP2	-0.0533982	0.7026	0.958895	6.1205	-0.382889	-5.92881	3103.32
PDE4DIPP7	-0.879936	0.0203284	0.580861	-2.82315	-2.35716	-3.4678	9.71136
PDE5A	-0.00393732	0.98013	0.99795	5.42011	-0.0249674	-5.92899	2043.14
PDE6A	-0.0936843	0.81721	0.976526	-3.575	-0.231734	-4.99748	7.3943
PDE6B	0.050285	0.847064	0.982296	1.1509	0.193357	-5.20655	117.845
PDE6B-AS1	-0.945555	0.0547423	0.633989	-2.34603	-1.9433	-3.94765	22.2411
PDE6D	0.286428	0.0546402	0.633989	2.95595	1.94413	-3.9368	352.309
PDE6G	0.636392	0.0971886	0.696572	-2.34864	1.67406	-4.22133	14.1815
PDE7A	-0.129875	0.20268	0.785789	5.42571	-1.28222	-5.16083	1829.5
PDE7B	-0.134045	0.572223	0.931652	2.4718	-0.566615	-5.26215	263.289
PDE8A	-0.125889	0.117111	0.718341	6.60128	-1.58043	-4.85991	4058.84
PDE8B	-0.307521	0.249767	0.813045	3.8454	-1.15752	-5.05758	830.005
PDE8B.1	0.118549	0.852202	0.982553	-4.63279	0.186784	-4.98321	32.1472
PDE9A	0.0651923	0.794316	0.973984	2.77201	0.261396	-5.42319	356.761
PDF	0.250816	0.336935	0.853989	0.768186	0.964794	-4.86361	95.4252
PDGFA	0.129668	0.341428	0.856297	4.14407	0.95582	-5.31804	792.055
PDGFA-DT	0.0006586	0.997878	0.999272	-2.61184	0.00266636	-5.03474	8.11739
PDGFB	0.184446	0.218932	0.792127	3.06722	1.237	-4.86933	387.507
PDGFC	-0.0357084	0.814716	0.976526	4.95304	-0.234954	-5.83904	1417.44
PDGFD	-0.125185	0.54093	0.920984	4.049	-0.613477	-5.52634	793.562
PDGFRA	0.142804	0.288684	0.835901	6.33542	1.06658	-5.48192	3583.17
PDGFRB	0.157662	0.194832	0.775549	7.78202	1.30501	-5.30721	9619.69
PDGFRL	-0.12491	0.60542	0.942076	4.33286	-0.518234	-5.62927	1035.15
PDHA1	0.000538852	0.994076	0.998724	5.68452	0.00744304	-5.9589	2135.3
PDHA2	0.495501	0.300979	0.840843	-5.13169	1.03962	-4.69198	17.7184
PDHB	0.0752066	0.469705	0.898376	4.60801	0.725672	-5.57205	1038.27
PDHX	-0.0584227	0.545148	0.921658	5.69118	-0.607082	-5.78449	2197
PDIA2	0.19265	0.6665	0.951998	-2.88446	0.432214	-4.97489	12.3623
PDIA3	0.0838378	0.483232	0.903446	8.09868	0.703691	-5.89936	11987.7
PDIA3P1	-0.131061	0.448288	0.891519	4.30926	-0.761216	-5.48628	894.486
PDIA4	0.345449	0.00219984	0.514304	6.69487	3.14171	-1.56437	4506.71
PDIA5	0.165905	0.14032	0.737903	4.36848	1.48619	-4.77672	892.372
PDIA6	0.110653	0.34594	0.859687	6.01045	0.946886	-5.56931	2811.17
PDIK1L	0.194959	0.124809	0.723639	4.31077	1.54765	-4.68482	864.724
PDILT	-0.11519	0.768981	0.971825	-5.404	-0.294492	-4.95443	3.80665
PDK1	-0.00254149	0.981469	0.998098	4.45806	-0.0232841	-5.78442	943.803
PDK2	-0.0578335	0.627263	0.945253	4.396	-0.48706	-5.66075	910.391
PDK3	-0.0452159	0.640277	0.947285	5.2695	-0.468714	-5.80669	1633.33
PDK4	-0.450828	0.121204	0.718341	5.64619	-1.5628	-4.80506	3184.59
PDLIM1	0.0436941	0.772323	0.972278	5.50776	0.290109	-5.90135	2082.89
PDLIM1P4	-0.0397079	0.903589	0.989076	-0.10732	-0.121431	-5.11399	51.5197
PDLIM2	0.231677	0.139613	0.737288	4.19782	1.48887	-4.7498	865.001
PDLIM3	-0.111174	0.520656	0.914447	5.0877	-0.64457	-5.68893	1616.04
PDLIM4	-0.182246	0.228864	0.797772	4.46479	-1.21057	-5.11042	1011.1
PDLIM5	-0.0340038	0.760112	0.968726	7.57002	-0.306155	-6.05796	8181.89
PDLIM7	-0.00695789	0.960935	0.996124	6.50935	-0.0491013	-6.02921	4125.01
PDP1	-0.0857941	0.532156	0.918032	6.42673	-0.626857	-5.83576	3760.62
PDP2	0.155663	0.304534	0.841903	3.82789	1.03197	-5.19711	629.776
PDPK1	-0.10345	0.252865	0.813458	4.59761	-1.14993	-5.20004	1019.33
PDPK2P	-0.129147	0.664214	0.951528	-1.68079	-0.435372	-4.99966	17.2044
PDPN	-0.17925	0.25901	0.817119	4.01661	-1.13507	-5.11522	745.664
PDPR	-0.0739062	0.635139	0.946638	5.59091	-0.475937	-5.8398	2198.65
PDPR2P	-0.0607906	0.651736	0.948572	4.15085	-0.452689	-5.62931	794.353
PDRG1	0.334709	0.147158	0.74429	0.842603	1.46077	-4.45311	88.0723
PDS5A	-0.274685	0.0053832	0.561487	8.2307	-2.84416	-2.39513	12853.3
PDS5B	-0.226529	0.0451033	0.620947	7.35753	-2.02867	-4.15419	7097.02
PDSS1	-0.313966	0.208272	0.789127	1.98529	-1.26637	-4.69849	185.96
PDSS2	0.106257	0.301955	0.840843	3.83551	1.03751	-5.18888	615.788
PDX1	-1.06872	0.042578	0.618738	-2.46607	-2.0536	-3.82685	26.413
PDXDC1	0.0311385	0.7595	0.968603	6.8595	0.306961	-6.01159	4982.48
PDXDC2P	0.222777	0.226715	0.797088	2.52992	1.21622	-4.81815	277.857
PDXDC2P-NPIPB14P	-0.0561276	0.668946	0.952298	3.60741	-0.42884	-5.53103	540.986
PDXK	0.0516272	0.507581	0.910825	5.96703	0.664958	-5.77814	2605.8
PDXP	0.729416	0.0204433	0.580861	1.31378	2.35495	-3.27016	142.846
PDZD11	-0.164647	0.143599	0.740129	3.01265	-1.47388	-4.58531	346.34
PDZD2	-0.0015531	0.993203	0.998557	7.01743	-0.00853972	-6.06691	6087.21
PDZD4	0.222641	0.468761	0.898208	2.44901	0.72722	-5.18971	332.479
PDZD7	-0.096595	0.736435	0.965923	1.4996	-0.3375	-5.21255	171.651
PDZD8	-0.188163	0.193165	0.774474	7.96845	-1.30994	-5.30665	11611.5
PDZK1	-0.324583	0.588544	0.937828	0.98226	-0.542669	-5.08956	345.947
PDZK1IP1	0.134394	0.704046	0.959592	1.05866	0.380933	-5.16225	149.018
PDZRN3	-0.000261573	0.998629	0.999488	6.74787	-0.00172289	-6.04817	4955.81
PDZRN4	0.188731	0.612994	0.94314	2.34176	0.507368	-5.28105	376.557
PEA15	0.209706	0.0511758	0.626124	5.90432	1.97327	-4.17735	2580.99
PEAK1	-0.0243461	0.806676	0.975548	8.73111	-0.245354	-6.14322	18091.4
PEAK3	0.570613	0.140482	0.737903	-1.30735	1.48558	-4.39742	29.8024
PEAR1	0.037189	0.831854	0.979542	4.39499	0.21287	-5.7519	1003.04
PEBP1	0.00219945	0.982939	0.998322	5.11333	0.0214364	-5.88985	1477.27
PEBP1P2	0.0625221	0.84424	0.981649	-3.72109	0.196975	-4.99955	4.27853
PEBP4	0.413498	0.306335	0.841939	-1.18218	1.02811	-4.74888	42.4157
PECAM1	0.0342244	0.833635	0.979909	3.45531	0.210582	-5.56613	492.053
PECR	0.0740986	0.619959	0.944524	2.13648	0.49743	-5.24884	197.838
PEDS1	0.129515	0.310596	0.844839	4.10817	1.01905	-5.25587	757.558
PEDS1-UBE2V1	1.13296	0.129755	0.727272	-0.533053	1.52743	-4.36492	124.866
PEF1	0.141566	0.190899	0.772447	4.00065	1.31669	-4.92945	686.25
PEG10	0.0582	0.89864	0.988626	5.53388	0.127698	-5.93583	6733.69
PEG13	0.173455	0.498368	0.907662	-0.673626	0.679493	-4.94647	33.7307
PEG3	-0.412939	0.0804279	0.671351	5.8479	-1.7658	-4.51459	3776.57
PELATON	0.102589	0.803737	0.975173	-1.24889	0.249163	-5.05201	34.348
PELI1	0.05753	0.590098	0.937864	5.63528	0.540406	-5.81784	2124.67
PELI2	-0.306919	0.0699272	0.658816	3.88419	-1.83166	-4.18921	664.877
PELI3	0.200753	0.192498	0.773693	3.51071	1.31192	-4.85901	516.758
PELO	0.160163	0.16261	0.751836	4.35296	1.40654	-4.87662	881.61
PELP1	0.0235704	0.800766	0.97415	5.9237	0.253016	-5.95255	2592.63
PEMT	0.188873	0.40546	0.878889	1.89502	0.83538	-5.04709	182.187
PENK	0.0995147	0.833957	0.979909	-1.58462	0.210167	-5.04795	31.3139
PEPD	0.232984	0.0559159	0.633989	3.93819	1.93379	-4.04863	671.163
PER1	-0.113912	0.596362	0.939394	6.32538	-0.531309	-5.87981	4171.26
PER2	-0.0761266	0.471905	0.899338	6.42635	-0.722073	-5.77527	3705.5
PER3	0.232074	0.100539	0.699266	7.35854	1.65729	-4.79441	7384.94
PERCC1	0.564886	0.181057	0.762405	-2.59871	1.34673	-4.50672	15.097
PERM1	0.523072	0.123097	0.722167	-0.631651	1.5548	-4.33643	39.8905
PERP	0.0151364	0.93063	0.99299	4.81653	0.0872677	-5.84098	1320.39
PERPP2	0.0374811	0.895597	0.988182	-1.86388	0.131553	-5.0484	14.8009
PES1	0.0512463	0.631133	0.9459	4.66596	0.481588	-5.71486	1093.18
PES1P2	-0.451675	0.302064	0.840843	-4.21066	-1.03728	-4.69981	6.23337
PET100	0.113863	0.393984	0.872992	2.95863	0.856045	-5.18292	343.736
PET117	0.112349	0.808026	0.976112	1.7017	0.243606	-5.26083	218.72
PEX1	-0.111436	0.24589	0.8107	6.5359	-1.16712	-5.38605	3935.32
PEX10	-0.273698	0.0113107	0.568011	3.8239	-2.57989	-2.79938	606.973
PEX11A	0.0347635	0.82608	0.97797	4.04133	0.220299	-5.68276	762.067
PEX11B	0.24066	0.0492888	0.623556	4.19422	1.98986	-3.98389	812.423
PEX11G	0.00355559	0.99117	0.998483	0.206787	0.0110948	-5.13877	65.7059
PEX12	0.231174	0.129929	0.727272	3.28109	1.52673	-4.56645	435.155
PEX13	-0.0246743	0.767931	0.971825	5.47426	-0.295872	-5.89425	1859.65
PEX14	0.268049	0.0434163	0.619708	3.30478	2.04519	-3.79862	431.717
PEX16	0.347373	0.0680448	0.656699	2.71859	1.84432	-4.07247	312.933
PEX19	0.146056	0.142697	0.738958	4.85644	1.47725	-4.85511	1233.16
PEX2	-0.111593	0.37453	0.867491	5.61563	-0.891937	-5.5753	2149.36
PEX26	0.0584961	0.633131	0.946565	4.93688	0.478767	-5.7599	1330.96
PEX3	-0.137339	0.210078	0.789647	4.60983	-1.26132	-5.07856	1047.68
PEX39	0.0306921	0.908395	0.989283	0.756193	0.11535	-5.17715	88.2388
PEX5	0.0883724	0.382818	0.87104	3.90108	0.876508	-5.33698	632.966
PEX5L	0.850584	0.115948	0.718341	-0.978071	1.58553	-4.30564	101.17
PEX6	0.112728	0.353755	0.863226	4.54688	0.931586	-5.40606	1025.58
PEX7	-0.194537	0.302232	0.840843	3.02934	-1.03692	-5.03528	380.205
PFAS	-0.0262831	0.774523	0.973007	5.56312	-0.287226	-5.9065	1994.91
PFDN1	0.0536226	0.643152	0.947664	4.16885	0.464681	-5.63379	785.644
PFDN2	0.174963	0.16392	0.751836	3.73628	1.40213	-4.78733	590.79
PFDN4	-0.645693	0.0865005	0.681614	0.601429	-1.7309	-4.15547	100.968
PFDN5	-0.0322745	0.744868	0.966603	5.6027	-0.326299	-5.89954	2053.92
PFDN6	0.0226429	0.894912	0.987936	1.58267	0.132422	-5.26189	135.432
PFKFB1	-0.29364	0.455393	0.894681	0.596866	-0.74932	-4.97046	99.6733
PFKFB2	0.216357	0.130946	0.728652	4.06461	1.52265	-4.68441	764.26
PFKFB3	-0.170543	0.248142	0.811134	6.32645	-1.16153	-5.37616	3662.66
PFKFB4	-0.011515	0.944424	0.994757	2.79197	-0.0698833	-5.44808	314.954
PFKL	0.155848	0.130956	0.728652	6.96708	1.52261	-4.9706	5372.59
PFKM	-0.0336419	0.748532	0.966886	4.78396	-0.321445	-5.79019	1175.64
PFKP	0.131238	0.383614	0.871286	5.05806	0.875037	-5.53082	1522.74
PFN1	0.198984	0.0630005	0.649342	6.0519	1.87976	-4.35178	2877.22
PFN2	-0.252442	0.079024	0.668984	5.90692	-1.77418	-4.50922	2708.05
PFN4	-0.734541	0.0290006	0.590473	-1.34637	-2.21484	-3.60708	23.2061
PGAM1	-0.0646885	0.671558	0.953187	2.15329	-0.425242	-5.27184	198.971
PGAM2	0.109723	0.784092	0.973007	-1.51077	0.274715	-5.04053	24.0518
PGAM5	0.056268	0.761009	0.968885	3.16168	0.304973	-5.48627	412.762
PGAP1	-0.0811819	0.583281	0.935571	4.82512	-0.550356	-5.70227	1283.53
PGAP2	0.00820368	0.951781	0.995079	4.35333	0.0606202	-5.76254	895.439
PGAP3	-0.138693	0.514633	0.91264	3.68123	-0.653928	-5.43205	699.879
PGAP4	0.0325061	0.920353	0.991488	1.00315	0.100238	-5.20094	107.002
PGAP6	0.14118	0.31547	0.846087	5.82577	1.00878	-5.49753	2587.37
PGBD1	-0.147819	0.271313	0.823183	5.12544	-1.10605	-5.31879	1554.84
PGBD2	0.326613	0.00544525	0.561487	4.61538	2.84021	-2.25178	1066.88
PGBD4	0.0977164	0.634682	0.946624	3.26812	0.476581	-5.45255	459.887
PGBD5	-0.0768519	0.827192	0.978188	0.503497	-0.218867	-5.14303	89.0612
PGC	0.0959757	0.843667	0.981649	-3.56423	0.197709	-5.00284	12.4621
PGCKA1	-0.623073	0.131441	0.729425	0.454465	-1.52068	-4.37792	119.072
PGD	0.260853	0.0259654	0.587713	5.39395	2.25978	-3.59461	1825.91
PGF	0.388549	0.0223456	0.584636	1.94913	2.31985	-3.30342	176.892
PGGHG	-0.0805376	0.787419	0.973007	8.19992	-0.270375	-6.10578	19561
PGGT1B	-0.279518	0.252236	0.813458	2.23511	-1.15147	-4.82929	233.111
PGK1	0.122042	0.25719	0.815875	4.94569	1.13945	-5.26976	1326.04
PGK1P1	-0.00402341	0.988718	0.998483	-1.5074	-0.0141746	-5.06289	19.4491
PGK1P2	-0.354579	0.372118	0.867491	-3.81632	-0.896468	-4.78012	8.78616
PGK2	0.292878	0.473579	0.899918	-5.17791	0.719342	-4.84294	3.69591
PGLS	-0.0488853	0.69558	0.957477	3.87956	-0.392405	-5.6004	647.014
PGLS-DT	0.0385621	0.887024	0.987301	-1.54578	0.142427	-5.05598	19.317
PGLYRP2	0.548769	0.258737	0.816921	-0.411217	1.13573	-4.69533	83.2527
PGM1	0.0910512	0.403718	0.878889	4.83863	0.838494	-5.52738	1226.42
PGM2	0.00722731	0.944293	0.994757	5.04153	0.0700484	-5.87773	1404.75
PGM2L1	-0.00252335	0.990434	0.998483	3.96694	-0.0120191	-5.68737	776.596
PGM3	0.0830297	0.438418	0.889821	5.83684	0.777924	-5.69062	2511.75
PGM5	0.0753356	0.752754	0.967498	1.05798	0.315862	-5.17547	105.782
PGP	0.178098	0.216873	0.791078	3.60152	1.24259	-4.94802	555.571
PGPEP1	0.208381	0.0987119	0.698215	3.41227	1.66638	-4.39539	467.265
PGR	-0.0262331	0.950496	0.994975	6.50074	-0.0622371	-6.02737	8090.18
PGR-AS1	-0.256358	0.485594	0.904126	-2.09312	-0.699887	-4.89942	14.7976
PGRMC1	0.00098468	0.994756	0.998724	4.42212	0.00658919	-5.77665	977.613
PGRMC2	0.123051	0.259843	0.818039	4.90362	1.13308	-5.27042	1293.28
PGS1	0.0195645	0.874448	0.985537	5.70769	0.15841	-5.95	2287.61
PHACTR1	0.127504	0.404748	0.878889	3.85392	0.836652	-5.36086	670.07
PHACTR2	-0.100034	0.318007	0.846087	6.16831	-1.00348	-5.52592	3077.19
PHACTR3	0.612727	0.133975	0.730871	-2.80276	1.51065	-4.37127	12.3858
PHACTR4	-0.00586472	0.943696	0.994757	7.1094	-0.0707995	-6.07092	5783.77
PHAF1	0.141378	0.171937	0.754076	4.22588	1.37569	-4.89535	797.854
PHAX	-0.118522	0.365205	0.865247	5.04775	-0.909557	-5.49167	1472.35
PHB1	-0.139224	0.456395	0.894681	2.01211	-0.74765	-5.10402	183.924
PHB1P19	-0.56587	0.016014	0.577358	2.6236	-2.44948	-3.05982	306.697
PHB1P2	0.661978	0.0722488	0.661533	-5.62726	1.81642	-4.10715	2.32262
PHB2	-0.0596789	0.460019	0.894973	5.88919	-0.74163	-5.71817	2471.33
PHC1	0.0273059	0.834838	0.980364	6.51192	0.209036	-6.01042	4002.37
PHC1P1	-0.13254	0.679627	0.954851	3.81843	-0.414162	-5.57202	779.579
PHC2	0.043872	0.652316	0.948572	5.69432	0.451881	-5.86468	2199.14
PHC3	-0.0823609	0.404559	0.878889	8.46816	-0.836989	-5.81953	15023.4
PHETA1	0.128149	0.418088	0.884647	2.82164	0.813049	-5.18934	335.004
PHETA2	-0.255859	0.234286	0.800993	3.32953	-1.19649	-4.93161	469.857
PHEX	-0.407305	0.111941	0.712633	2.01771	-1.60342	-4.33715	211.623
PHF1	0.0134057	0.867247	0.984378	6.40659	0.167579	-6.00963	3543.57
PHF10	-0.27032	0.0109879	0.568011	5.03438	-2.59054	-2.85164	1409.9
PHF10P2	-0.122182	0.657674	0.95066	-0.726882	-0.444432	-5.02535	31.5199
PHF11	-0.243721	0.0300373	0.590473	5.52886	-2.20043	-3.7137	1990.37
PHF12	0.0453018	0.667674	0.951998	7.51082	0.430594	-6.01143	7924.69
PHF13	0.0263694	0.873402	0.985537	3.91609	0.15974	-5.66674	678.501
PHF14	-0.0392894	0.595954	0.939394	7.40493	-0.5319	-5.95673	7049.81
PHF19	0.320202	0.0850932	0.679685	3.27735	1.7388	-4.27888	448.777
PHF2	0.0827924	0.208246	0.789127	6.79066	1.26644	-5.29309	4569.56
PHF20	-0.0526149	0.544647	0.921658	6.5417	-0.607841	-5.85623	3913.62
PHF20L1	-0.250081	0.00966336	0.568011	7.40775	-2.63744	-2.8682	7247.46
PHF21A	-0.125067	0.106359	0.706844	6.47868	-1.62921	-4.77931	3714.32
PHF21B	0.806775	0.106177	0.706844	-0.0985133	1.63007	-4.26421	135.148
PHF23	0.095687	0.279695	0.831879	5.34744	1.08679	-5.37264	1715.83
PHF24	0.770932	0.0535569	0.63234	-2.41107	1.95307	-3.93182	14.2605
PHF3	-0.314798	0.0122625	0.568011	9.64859	-2.55	-3.16291	35379.2
PHF5A	0.174989	0.111197	0.712633	2.87195	1.6068	-4.41167	311.845
PHF5AP1	0.743398	0.0350778	0.599688	-3.37062	2.13599	-3.74039	6.75395
PHF5AP5	0.517826	0.0755657	0.664213	-2.53658	1.79535	-4.10199	11.9111
PHF6	-0.105311	0.461552	0.895058	4.89572	-0.739092	-5.60121	1379.34
PHF7	-0.373662	0.0410555	0.614394	2.55426	-2.06925	-3.71176	269.119
PHF8	0.0470255	0.492013	0.906303	6.95168	0.689603	-5.83653	5115.6
PHGDH	0.461838	0.056068	0.633989	3.23387	1.93257	-3.98098	521.831
PHGR1	-0.299172	0.658654	0.95066	-1.50171	-0.443072	-5.00096	187.02
PHIP	-0.106628	0.146255	0.743332	8.33518	-1.46407	-5.12577	13420.8
PHKA1	-0.121267	0.332604	0.853046	5.01053	-0.973518	-5.43086	1420.96
PHKA1P1	-0.189684	0.592553	0.938404	0.39421	-0.536835	-5.05205	78.5967
PHKA2	-0.0612909	0.515361	0.91264	6.62478	-0.652793	-5.83522	4176.78
PHKA2-AS1	-0.16612	0.703687	0.959537	-1.85139	-0.381419	-5.00857	22.8353
PHKB	-0.199578	0.0508274	0.626124	7.29999	-1.9763	-4.24801	6779.2
PHKG1	0.198853	0.496759	0.907662	-0.0730405	0.682046	-4.97164	51.2206
PHKG2	0.0432351	0.674506	0.954015	5.75338	0.421187	-5.88321	2305.6
PHLDA1	-0.0392262	0.814167	0.976526	5.45956	-0.235663	-5.9072	2122.65
PHLDA2	0.60678	0.0515181	0.627798	1.31398	1.97032	-3.85242	170.64
PHLDA3	0.147363	0.323878	0.849418	4.88355	0.991324	-5.40722	1355.57
PHLDB1	-0.0216618	0.82962	0.979033	8.86564	-0.215743	-6.15732	19917.4
PHLDB2	-0.168329	0.197385	0.77922	7.4372	-1.29752	-5.29156	7706.21
PHLDB3	0.0393923	0.784218	0.973007	4.05202	0.274551	-5.67314	762.161
PHLPP1	0.0264411	0.801069	0.97415	5.45668	0.252623	-5.90475	1883.48
PHLPP2	-0.143008	0.275048	0.82819	5.28439	-1.09742	-5.34672	1700.36
PHOSPHO1	0.104039	0.818687	0.976526	-3.39656	0.229828	-5.00241	12.754
PHOSPHO2	0.148458	0.602924	0.941564	4.44762	0.521828	-5.66173	1147.32
PHPT1	0.233894	0.0829985	0.676598	5.55958	1.75077	-4.52927	2088.65
PHRF1	-0.123527	0.203434	0.785792	7.93168	-1.28006	-5.34216	10363.4
PHTF1	-0.101516	0.314737	0.846007	4.98396	-1.01032	-5.39494	1353.4
PHTF2	-0.144612	0.112953	0.714029	5.55944	-1.59885	-4.75403	1996.73
PHYH	0.0190616	0.878156	0.986087	3.93167	0.153693	-5.67156	664.063
PHYHD1	-0.132399	0.451938	0.893112	3.67146	-0.755091	-5.37075	601.208
PHYHIP	0.369347	0.192352	0.773681	-0.515652	1.31235	-4.55463	39.6814
PHYHIPL	0.315377	0.375066	0.867494	-0.616116	0.890933	-4.84472	49.393
PHYKPL	-0.0497323	0.536603	0.920006	6.0712	-0.620062	-5.81207	2809.43
PI15	-0.639391	0.113911	0.714889	3.04769	-1.59456	-4.42191	763.02
PI16	0.0282322	0.952857	0.995109	1.88956	0.0592651	-5.30662	333.295
PI3	-0.161824	0.746309	0.966823	-3.74003	-0.32439	-4.97907	17.3643
PI4K2A	0.111273	0.544084	0.921658	2.65324	0.608693	-5.27971	295.102
PI4K2B	-0.0203053	0.8863	0.987169	4.59461	-0.143346	-5.79806	1098.97
PI4KA	0.0859024	0.292238	0.836958	7.67122	1.05871	-5.57565	8523.29
PI4KAP1	-0.224523	0.443915	0.890636	-0.201913	-0.768592	-4.91964	51.4397
PI4KAP2	-0.00721324	0.972226	0.996918	1.10226	-0.0349018	-5.21251	104.381
PI4KB	0.156062	0.0507704	0.626124	7.3714	1.97679	-4.2557	6915.01
PIANP	0.541931	0.193192	0.774474	-0.801696	1.30986	-4.55272	45.2464
PIAS1	0.00946331	0.934769	0.99457	6.84161	0.0820495	-6.05175	4926.38
PIAS2	-0.135522	0.148811	0.744977	6.31707	-1.45477	-5.01775	3368.19
PIAS3	0.162497	0.136557	0.732096	7.3949	1.50059	-5.027	7310.6
PIAS4	0.244898	0.0424607	0.618485	5.07246	2.05479	-3.96217	1466.41
PIBF1	-0.208905	0.0743126	0.663528	6.07801	-1.80322	-4.47547	2928.2
PICALM	-0.149288	0.11267	0.713348	7.67581	-1.60012	-4.89363	8644.68
PICK1	-0.0455506	0.746024	0.966657	4.85069	-0.324767	-5.79954	1285.29
PID1	0.242709	0.300079	0.840753	2.42353	1.04157	-4.96172	280.481
PIDD1	-0.176803	0.214719	0.790914	5.37909	-1.24848	-5.19416	1897.54
PIERCE1	0.136655	0.452994	0.893656	2.20005	0.753325	-5.13447	216.024
PIERCE2	-0.117039	0.714887	0.961818	1.94448	-0.366319	-5.26113	226.064
PIEZO1	0.104798	0.427443	0.887294	8.33481	0.796763	-5.84621	14497.6
PIEZO1-AS1	0.0907313	0.819283	0.976526	-2.78864	0.229059	-5.01576	10.6338
PIEZO2	0.0332593	0.878581	0.986087	6.78456	0.153152	-6.04028	5940.25
PIF1	-0.0415908	0.852345	0.982598	2.13812	-0.186601	-5.32732	216.516
PIGA	-0.263557	0.140374	0.737903	3.92435	-1.48598	-4.69241	684.086
PIGAP1	-0.000323667	0.998978	0.999687	1.06978	-0.00128384	-5.20942	106.615
PIGB	-0.0703601	0.51752	0.91338	4.41761	-0.649435	-5.57946	918.34
PIGC	0.102842	0.36156	0.864237	5.01209	0.916522	-5.48944	1394.82
PIGF	-0.147581	0.429359	0.887731	2.50923	-0.793454	-5.1417	270.182
PIGFP1	-0.359495	0.397843	0.87578	-2.41498	-0.849055	-4.82463	14.665
PIGG	-0.107714	0.22338	0.795398	6.24515	-1.22506	-5.30024	3184.69
PIGH	-0.0862704	0.643722	0.947664	1.59752	-0.463883	-5.18701	137.792
PIGK	-0.0645778	0.71555	0.961874	3.93014	-0.365429	-5.6162	707.774
PIGL	-0.262221	0.0392451	0.609751	3.81937	-2.08853	-3.75636	622.83
PIGM	0.123009	0.270903	0.823183	5.31542	1.107	-5.34933	1720.19
PIGN	-0.219937	0.0712557	0.660893	5.90954	-1.82289	-4.43019	2625.97
PIGO	0.0611067	0.525279	0.916753	6.08648	0.637425	-5.80541	2880.76
PIGP	0.0276648	0.86499	0.984378	2.81019	0.170456	-5.44545	319.776
PIGQ	-0.0515578	0.690767	0.956712	7.02994	-0.398948	-5.99094	5826.15
PIGR	-0.0443203	0.925655	0.991984	3.1627	-0.093544	-5.5231	1332.27
PIGS	0.375904	0.000881868	0.488532	5.07162	3.42695	-0.721827	1473.01
PIGT	0.0902151	0.366582	0.865378	7.42964	0.906938	-5.70296	7354.91
PIGU	0.152171	0.185757	0.767374	3.45557	1.33224	-4.82466	472.4
PIGV	-0.0167263	0.867356	0.984378	4.93918	-0.16744	-5.85117	1303.92
PIGW	-0.296141	0.045544	0.621425	4.61105	-2.02444	-3.95427	1108.56
PIGX	-0.0764577	0.673033	0.953745	3.80203	-0.423212	-5.56988	653.939
PIGZ	0.0873713	0.584897	0.936299	3.75338	0.547993	-5.51625	634.931
PIH1D1	0.118812	0.236519	0.804093	4.21218	1.19076	-5.10388	793.337
PIH1D2	0.0319376	0.918233	0.990645	2.12755	0.102914	-5.33855	250.899
PIK3AP1	0.362802	0.036475	0.602107	4.37382	2.11956	-3.77403	980.09
PIK3C2A	-0.109288	0.28472	0.83408	8.15277	-1.07544	-5.58359	12110.8
PIK3C2B	0.162716	0.0799012	0.670628	6.74271	1.76893	-4.58052	4529.73
PIK3C2G	-0.561428	0.111625	0.712633	4.54043	-1.60485	-4.60373	1501.71
PIK3C3	-0.0862275	0.298063	0.839681	6.6297	-1.04595	-5.51922	4140.21
PIK3CA	-0.237971	0.0214139	0.582384	7.11949	-2.3367	-3.52847	5965.01
PIK3CB	-0.163508	0.0970904	0.696572	6.86238	-1.67456	-4.73324	4952.88
PIK3CD	0.213396	0.155524	0.749178	4.6366	1.43089	-4.8888	1143.38
PIK3CD-AS1	0.827284	0.0424664	0.618485	-4.6508	2.05473	-3.85472	12.7276
PIK3CG	0.0135005	0.924731	0.991846	5.32522	0.0947098	-5.91483	1809.64
PIK3IP1	0.253624	0.0708967	0.660478	4.22465	1.82524	-4.26213	839.312
PIK3R1	-0.161519	0.180469	0.762281	8.22427	-1.34857	-5.27264	13189.8
PIK3R2	0.158185	0.217802	0.79139	5.92715	1.24007	-5.26331	2694.41
PIK3R3	0.17236	0.280931	0.831879	5.3722	1.08399	-5.37978	1937.04
PIK3R4	-0.151844	0.0934387	0.693471	6.62389	-1.69339	-4.6894	4161.62
PIK3R5	0.220815	0.359525	0.863753	3.85815	0.920428	-5.30194	737.413
PIK3R6	0.0558635	0.72739	0.963043	3.10457	0.349561	-5.46427	398.682
PIKFYVE	-0.108438	0.134352	0.730871	7.71412	-1.50917	-5.02895	8711.15
PILRA	-0.126197	0.626584	0.945253	4.7523	-0.488022	-5.72135	1455.28
PILRB	-0.163316	0.18379	0.764608	8.23161	-1.33827	-5.286	13196.1
PIM1	-0.0260347	0.894672	0.987808	4.57446	-0.132726	-5.79596	1208.14
PIM2	0.50436	0.0178655	0.577358	3.71745	2.40744	-3.16093	676.749
PIM3	0.0586138	0.766617	0.971825	4.24167	0.297597	-5.70545	958.177
PIMREG	-0.185344	0.693471	0.957196	-1.92124	-0.39527	-5.00352	22.4955
PIMREGP2	0.226259	0.510566	0.9115	-4.06395	0.660279	-4.88178	3.61859
PIN1	-0.226566	0.207353	0.788988	3.66944	-1.26895	-4.9141	569.681
PIN4	0.0874015	0.588748	0.937828	3.3404	0.542371	-5.43569	472.584
PINK1	0.159977	0.110151	0.711121	4.76934	1.61157	-4.65658	1164.99
PINK1-AS	-0.0630942	0.693154	0.957196	3.61813	-0.395701	-5.54536	547.967
PINLYP	0.511812	0.0317761	0.595338	1.62469	2.1772	-3.5434	157.428
PINX1	-0.238514	0.313168	0.845481	2.55221	-1.01362	-4.98793	287.196
PINX1.1	0.469328	0.143588	0.740129	1.36551	1.47392	-4.46257	139.611
PIP	0.401564	0.46945	0.898376	4.02763	0.72609	-5.48163	2447.57
PIP4K2A	-0.000592179	0.9951	0.998724	5.70647	-0.00615594	-5.96114	2193.94
PIP4K2B	-0.0584675	0.506368	0.910825	5.32095	-0.666864	-5.70751	1676.63
PIP4K2C	0.2196	0.186363	0.768511	4.42135	1.33039	-4.98219	968.584
PIP4P1	0.21863	0.0106347	0.568011	4.2257	2.60252	-2.77731	785.143
PIP4P2	-0.292577	0.194802	0.775549	3.10007	-1.3051	-4.78311	407.805
PIP5K1A	0.0895543	0.330344	0.852618	6.4806	0.978099	-5.57677	3788.63
PIP5K1B	0.00877226	0.971361	0.996515	3.03301	0.0359897	-5.50127	452.504
PIP5K1C	0.115235	0.262168	0.820031	5.73457	1.12753	-5.37012	2274.2
PIP5KL1	-0.0526699	0.886802	0.987301	-0.503966	-0.14271	-5.09165	48.9003
PIPOX	-0.268571	0.460661	0.895058	-0.630527	-0.740566	-4.91672	439.584
PIPSL	0.10424	0.761561	0.969149	-2.44296	0.304247	-5.012	16.2468
PIR	-0.0514857	0.84116	0.981649	1.39763	-0.200923	-5.22893	142.26
PISD	-0.169264	0.178705	0.759796	5.19291	-1.35409	-5.04599	1615.29
PITHD1	-0.00350904	0.967987	0.996515	4.30203	-0.0402316	-5.7528	826.902
PITPNA	-0.118112	0.254017	0.813835	5.22959	-1.14713	-5.29023	1603.96
PITPNB	-0.179989	0.198391	0.779875	5.31448	-1.29459	-5.13108	1723.45
PITPNC1	-0.0372274	0.810256	0.976112	4.9366	-0.240721	-5.83577	1357
PITPNM1	0.153372	0.218589	0.791765	5.38525	1.23793	-5.21539	1844.1
PITPNM2	-0.271059	0.147596	0.74429	4.30699	-1.45918	-4.78599	967.404
PITPNM3	0.24802	0.225775	0.796976	2.50712	1.2187	-4.81405	346.957
PITRM1	-0.135917	0.0270821	0.587713	6.91421	-2.24273	-3.7147	4963.35
PITRM1-AS1	-0.503902	0.196985	0.77922	-2.14412	-1.29869	-4.54491	17.1408
PITX1	-0.267775	0.610381	0.943126	2.26849	-0.51111	-5.24959	457.469
PITX1-AS1	-0.412827	0.363801	0.864911	0.305838	-0.912234	-4.86197	104.357
PITX2	0.0324661	0.926501	0.992324	0.699237	0.0924772	-5.17399	100.062
PIWIL1	-0.0141371	0.973756	0.997028	-4.12221	-0.0329791	-5.00173	6.75033
PIWIL2	-0.250279	0.296142	0.839071	1.95072	-1.05014	-4.88721	199.011
PIWIL4	-0.00563511	0.98317	0.998322	3.11078	-0.0211465	-5.51108	431.369
PJA1	0.170834	0.071714	0.661533	5.0935	1.81989	-4.3716	1445.32
PJA2	-0.281162	0.018119	0.577358	8.32288	-2.40199	-3.44249	14094.7
PJVK	-0.437204	0.0320821	0.595338	2.53609	-2.17323	-3.54307	273.236
PKD1	-0.0357078	0.788783	0.973348	6.22305	-0.268598	-5.97299	3384.29
PKD1L1	-0.0157173	0.913884	0.990023	3.46827	-0.10841	-5.58154	503
PKD1L2	-0.620628	0.0444629	0.619708	2.4013	-2.03488	-3.76127	352.469
PKD1L3	-0.0286045	0.945427	0.994757	-0.293309	-0.0686199	-5.10733	55.875
PKD1P1	-0.121921	0.838491	0.980697	0.513301	-0.204346	-5.14354	153.833
PKD1P2	-0.506184	0.379877	0.869502	-1.7068	-0.881958	-4.81944	50.949
PKD1P3	-0.184279	0.432123	0.887731	2.57573	-0.788696	-5.15414	335.749
PKD1P4	-0.189472	0.432203	0.887731	2.19782	-0.788558	-5.10116	266.835
PKD1P5	0.0955705	0.822904	0.977191	0.819023	0.224389	-5.17108	174.441
PKD1P6	-0.253826	0.313829	0.845499	1.13518	-1.01223	-4.8462	124.259
PKD2	-0.0453393	0.661954	0.951466	5.94923	-0.438498	-5.89247	2635.97
PKD2L1	-0.010418	0.981078	0.998059	-2.9407	-0.0237761	-5.02687	12.4331
PKD2L2-DT	-0.141296	0.613122	0.943149	3.12514	-0.507185	-5.39955	500.89
PKDCC	-0.0515485	0.763377	0.970149	3.17132	-0.301856	-5.4831	422.706
PKDREJ	0.268039	0.523108	0.916105	-0.699944	0.640777	-4.96281	76.7505
PKHD1	-0.108643	0.794088	0.973984	1.72685	-0.261692	-5.257	351.167
PKHD1L1	-0.150588	0.706384	0.960308	2.34626	-0.377776	-5.31321	462.615
PKIA	-0.00290364	0.994249	0.998724	0.392352	-0.0072253	-5.1518	109.065
PKIB	0.330742	0.33173	0.853046	3.63759	0.975286	-5.2181	841.402
PKIG	0.0709699	0.625738	0.945253	3.33274	0.489221	-5.45843	448.613
PKLR	-0.61128	0.152493	0.746321	-3.4743	-1.44157	-4.42711	8.87656
PKM	0.161548	0.118761	0.718341	7.28882	1.57326	-4.91631	6691.1
PKMYT1	0.130867	0.579726	0.93415	2.67121	0.555567	-5.30942	354.138
PKN1	0.0564083	0.655776	0.949647	5.84941	0.447067	-5.8822	2573.75
PKN2	-0.224132	0.0193017	0.580861	7.11251	-2.37743	-3.44141	5860.33
PKN3	0.0220845	0.8926	0.987662	3.94996	0.135354	-5.67796	724.674
PKNOX1	0.0354117	0.681754	0.955281	4.80998	0.41125	-5.76716	1178.1
PKNOX2	-0.0801451	0.786054	0.973007	0.0367683	-0.272155	-5.10302	65.2079
PKP1	0.261922	0.415248	0.883542	2.19681	0.818036	-5.09794	335.733
PKP2	0.0224704	0.89538	0.988114	4.39544	0.131829	-5.76512	984.329
PKP3	-0.0501126	0.740844	0.966187	4.75698	-0.331639	-5.78237	1232.15
PKP4	-0.154917	0.0890381	0.685592	7.91829	-1.7169	-4.72558	10198.9
PLA1A	0.345788	0.292144	0.836958	0.122946	1.05892	-4.76659	67.2038
PLA2G10	0.341996	0.455718	0.894681	-4.02635	0.748777	-4.84787	7.19711
PLA2G12A	-0.378188	0.0319781	0.595338	3.44151	-2.17458	-3.57108	507.715
PLA2G15	-0.024536	0.864482	0.984378	3.72215	-0.171104	-5.62243	599.044
PLA2G1B	0.3097	0.436143	0.888121	-4.39829	0.781807	-4.8282	4.14114
PLA2G2A	0.469133	0.296553	0.839071	2.19175	1.04924	-4.93546	627.237
PLA2G2C	0.4063	0.232801	0.799387	-2.23184	1.20032	-4.61829	14.6202
PLA2G2D	1.06877	0.0117623	0.568011	-2.85088	2.56544	-3.17431	12.6623
PLA2G3	-0.148441	0.81057	0.976112	-2.16393	-0.240314	-5.02759	57.0982
PLA2G4A	-0.370404	0.149493	0.745251	2.44006	-1.4523	-4.54336	264.963
PLA2G4B	-0.0769511	0.800823	0.97415	4.71258	-0.252942	-5.79053	1547.95
PLA2G4C	0.300095	0.219025	0.79214	3.13661	1.23675	-4.88468	428.283
PLA2G4C-AS1	0.434229	0.264581	0.821339	-4.67483	1.12181	-4.64765	3.2176
PLA2G4D	1.4846	0.00154409	0.488532	-3.48033	3.25416	-2.15717	24.0582
PLA2G4E	0.602471	0.215786	0.790914	-4.12831	1.24556	-4.57156	16.5934
PLA2G4F	0.755511	0.0158215	0.577358	2.04443	2.45409	-3.06059	271.234
PLA2G5	0.025938	0.950312	0.994973	-1.197	0.0624686	-5.07102	33.0686
PLA2G6	-0.057763	0.655283	0.949647	5.72992	-0.447753	-5.86736	2347.01
PLA2G7	0.0227742	0.945223	0.994757	2.36226	0.0688767	-5.38032	329.011
PLA2R1	-0.165236	0.162231	0.751836	6.71146	-1.40782	-5.10656	4565.04
PLAA	-0.0746382	0.364584	0.865152	6.21092	-0.910741	-5.61324	3098.05
PLAAT1	0.242351	0.630321	0.945693	-0.98604	0.482734	-5.0084	54.101
PLAAT2	0.86442	0.0355711	0.601484	0.371448	2.13013	-3.64928	111.805
PLAAT3	-0.0558409	0.729626	0.964095	4.78923	-0.346575	-5.7823	1290.92
PLAAT4	-0.0255885	0.896882	0.988531	5.05406	-0.129925	-5.87328	1632.27
PLAAT5	-0.329204	0.450458	0.891826	1.41832	-0.757572	-5.02838	231.182
PLAC1	-0.229157	0.616923	0.944013	-2.3383	-0.501756	-4.96512	16.2986
PLAC4	0.200384	0.662653	0.951466	-4.19255	0.437531	-4.94809	9.36762
PLAC8	0.197519	0.55458	0.924645	-0.51319	0.592874	-4.98807	55.1515
PLAC8L1	0.111524	0.769906	0.971825	-0.810708	0.293279	-5.05969	36.4744
PLAC9	0.38028	0.257613	0.816074	1.18558	1.13843	-4.76488	137.825
PLAC9P1	0.0885258	0.856491	0.982862	-1.78216	0.181302	-5.04614	29.3643
PLAG1	-0.126194	0.66029	0.950976	2.0896	-0.440804	-5.2555	229.738
PLAGL1	-0.0767345	0.689623	0.956372	5.8721	-0.400507	-5.89918	2834.17
PLAGL2	0.107842	0.347802	0.860454	3.74306	0.943219	-5.25526	573.497
PLAT	-0.00987823	0.966196	0.996515	5.89595	-0.0424846	-5.9786	3326.18
PLAU	0.110198	0.605417	0.942076	4.55862	0.518238	-5.68311	1225.78
PLAUR	0.0138527	0.942665	0.994757	4.20424	0.0720989	-5.73381	909.29
PLB1	-0.21225	0.168568	0.754076	2.76843	-1.38668	-4.65618	308.792
PLBD1	-0.0248988	0.872777	0.985531	4.46415	-0.160536	-5.77248	1030.79
PLBD1-AS1	-0.230885	0.401213	0.878232	2.30363	-0.842986	-5.07932	275.624
PLBD2	0.373017	0.00134983	0.488532	5.3054	3.29619	-1.09507	1735.11
PLCB1	0.18248	0.329635	0.852476	5.45248	0.979541	-5.48965	2212.65
PLCB2	0.107245	0.514039	0.912627	5.84016	0.654854	-5.77443	2679.41
PLCB3	0.139876	0.197176	0.77922	6.03567	1.29813	-5.20301	2843.52
PLCB4	-0.138193	0.449149	0.891654	5.28834	-0.759768	-5.63895	1868.77
PLCD1	0.289601	0.0581537	0.638178	3.99995	1.91613	-4.0874	723.186
PLCD3	-0.0832504	0.593806	0.938652	4.29126	-0.535016	-5.61776	922.742
PLCD4	-0.039537	0.879047	0.986147	3.61247	-0.152561	-5.6011	702.653
PLCE1	0.167209	0.397749	0.87578	6.0218	0.849226	-5.65409	3312.81
PLCG1	0.150396	0.114041	0.715212	7.60328	1.59398	-4.90302	8240.02
PLCG1-AS1	0.313226	0.206973	0.788846	-1.4	1.27002	-4.5755	19.6781
PLCG2	0.139805	0.302447	0.840906	5.18485	1.03645	-5.40456	1622.36
PLCH1	0.500425	0.271324	0.823183	2.75487	1.10602	-4.95918	630.645
PLCH2	-0.154618	0.451919	0.893112	5.32423	-0.755124	-5.64615	2047.55
PLCL1	0.0877965	0.661332	0.951231	6.1697	0.439361	-5.91397	3707.48
PLCL2	-0.137986	0.387813	0.871587	6.2506	-0.867309	-5.6515	3430.52
PLCXD1	0.280723	0.227168	0.79748	-0.527712	1.21502	-4.6313	35.9444
PLCXD2	-0.182518	0.625831	0.945253	0.46953	-0.489089	-5.0727	99.0888
PLCXD3	0.263744	0.465667	0.897119	-0.0920713	0.732303	-4.94855	66.2706
PLCZ1	-0.497045	0.267912	0.82241	-3.24513	-1.11398	-4.66324	11.6798
PLD1	-0.0918262	0.383922	0.871286	5.29284	-0.874468	-5.55432	1679.4
PLD2	0.0112914	0.897892	0.988614	5.87323	0.128646	-5.96978	2457.91
PLD3	0.120869	0.211708	0.790778	7.30324	1.25678	-5.33715	6728.41
PLD4	0.499043	0.0184426	0.577358	1.84388	2.39513	-3.17789	176.745
PLD5	0.317071	0.48642	0.904281	-2.80994	0.69856	-4.88897	15.0549
PLD5P1	-0.128285	0.647996	0.948137	1.401	-0.457906	-5.16547	151.265
PLD6	0.308436	0.334041	0.853322	0.490633	0.970615	-4.84429	81.1356
PLEC	0.133735	0.337257	0.853989	10.716	0.964147	-5.82584	76509.9
PLEK	0.281494	0.128028	0.724651	3.34088	1.53442	-4.56714	494.394
PLEK2	0.0817279	0.740269	0.966187	1.22495	0.332402	-5.1882	118.752
PLEKHA1	0.095959	0.394074	0.873022	5.56253	0.85588	-5.60449	2152.89
PLEKHA2	0.102099	0.296013	0.839071	5.09725	1.05042	-5.37896	1453.82
PLEKHA3	-0.0671551	0.573832	0.931691	5.77477	-0.564239	-5.81609	2378.22
PLEKHA3P1	-0.51766	0.259061	0.817119	-0.563883	-1.13495	-4.68512	54.9674
PLEKHA4	0.051371	0.725545	0.962554	4.74258	0.352028	-5.77703	1203.97
PLEKHA5	-0.190579	0.0832947	0.677319	7.00733	-1.74906	-4.62304	5582.62
PLEKHA6	0.0965067	0.455273	0.894681	6.35438	0.749519	-5.75398	3624.31
PLEKHA7	0.12521	0.254746	0.814399	6.04215	1.14536	-5.37748	2840.65
PLEKHA8	0.018743	0.917511	0.990535	4.32613	0.103827	-5.75184	917.892
PLEKHA8P1	0.0387441	0.81817	0.976526	2.75296	0.230494	-5.42562	310.237
PLEKHB1	0.0917485	0.796625	0.973984	-0.811384	0.258393	-5.0656	63.5406
PLEKHB2	0.105162	0.268084	0.82241	4.23064	1.11357	-5.18583	793.182
PLEKHD1	-0.563787	0.081889	0.674595	1.02506	-1.75721	-4.12648	130.417
PLEKHF1	0.0442108	0.862362	0.984378	2.43625	0.173807	-5.37954	292.438
PLEKHF2	0.0159496	0.90972	0.989494	6.47865	0.113674	-6.02216	4030.65
PLEKHG1	0.0704817	0.53037	0.917898	6.3317	0.629596	-5.83003	3485.02
PLEKHG2	-0.0806409	0.508406	0.910825	8.01349	-0.663664	-5.91798	11364.6
PLEKHG3	0.0830485	0.467677	0.898102	7.04006	0.728998	-5.81647	5704.58
PLEKHG4	-0.0132117	0.942658	0.994757	4.97051	-0.0721074	-5.86632	1497.46
PLEKHG4B	0.508524	0.0282635	0.589511	4.88905	2.22536	-3.62416	1559.96
PLEKHG5	0.0774188	0.551557	0.923957	6.04335	0.597414	-5.82566	2948.42
PLEKHG6	0.157338	0.525471	0.916753	3.64631	0.63713	-5.45232	674.496
PLEKHG7	0.810252	0.085047	0.679685	-1.30798	1.73906	-4.15153	44.9213
PLEKHH1	0.237624	0.216778	0.790914	5.42664	1.24285	-5.21565	2112.12
PLEKHH2	-0.169984	0.464246	0.896014	7.17271	-0.734644	-5.81669	7144.22
PLEKHH3	-0.0425789	0.734007	0.965274	5.98394	-0.340733	-5.93166	2818.12
PLEKHJ1	0.0696765	0.674983	0.954015	2.55152	0.420532	-5.3412	275.609
PLEKHM1	0.0526833	0.609273	0.942849	4.58681	0.512699	-5.68734	1029.89
PLEKHM1P1	-0.0299206	0.807435	0.975806	5.11847	-0.244371	-5.86172	1526.01
PLEKHM2	0.0572501	0.542394	0.921216	6.35692	0.611254	-5.84252	3472.88
PLEKHM3	0.0522779	0.649873	0.948521	5.44736	0.455287	-5.83713	1893.41
PLEKHN1	0.135455	0.479162	0.902121	2.9332	0.710268	-5.27415	374.531
PLEKHO1	0.151311	0.168092	0.754076	5.65582	1.38825	-5.0593	2177.01
PLEKHO2	0.155338	0.316011	0.846087	5.28215	1.00765	-5.44383	1808.35
PLEKHS1	0.114008	0.731286	0.964273	4.14343	0.34436	-5.67656	1183.38
PLGLB1	0.218676	0.670161	0.952885	-2.73412	0.427165	-4.97942	16.7113
PLGLB2	-0.0608606	0.872238	0.985289	-2.24991	-0.161222	-5.03529	14.4686
PLGRKT	-0.392291	0.0900716	0.68813	2.83078	-1.7113	-4.2535	356.352
PLIN1	0.37077	0.252951	0.813458	3.60023	1.14973	-5.05202	900.267
PLIN2	-0.122071	0.42097	0.884693	4.72318	-0.808009	-5.52375	1231.22
PLIN3	0.341209	0.00447402	0.544612	4.4867	2.90738	-2.08252	986.719
PLIN4	0.0931873	0.758791	0.968246	6.3183	0.307896	-5.97242	5994.32
PLIN5	-0.0522743	0.858971	0.98357	2.87246	-0.178135	-5.44809	443.829
PLK1	0.284713	0.0586013	0.638178	3.42238	1.91267	-4.02709	489.712
PLK2	-0.0406711	0.811305	0.976352	7.38488	-0.239363	-6.06355	8013.31
PLK3	-0.104516	0.47373	0.900055	6.2295	-0.719095	-5.7615	3415.11
PLK4	-0.0355127	0.800854	0.97415	3.93889	-0.252902	-5.65161	686.616
PLK5	0.478006	0.234603	0.801835	-1.87625	1.19567	-4.62573	21.0745
PLLP	-0.382884	0.308171	0.843518	-0.224316	-1.0242	-4.77047	68.9835
PLN	-0.0127421	0.975169	0.997466	1.11884	-0.0312028	-5.21402	155.253
PLOD1	0.267221	0.0215994	0.582384	6.08292	2.33329	-3.48843	2949.29
PLOD2	-0.410817	0.100794	0.699266	5.63132	-1.65604	-4.66593	2406.39
PLOD3	0.232104	0.026158	0.587713	5.31135	2.25679	-3.59402	1705.21
PLP1	-0.0681856	0.883635	0.986836	-0.330015	-0.146731	-5.09898	83.437
PLP2	0.0422485	0.734321	0.965293	6.3663	0.340315	-5.96528	3617.19
PLPBP	0.0930012	0.569506	0.931403	3.8591	0.570633	-5.52584	737.938
PLPP1	0.179617	0.14943	0.745251	4.81321	1.45253	-4.88303	1239.07
PLPP2	0.456971	0.0315021	0.595338	3.96821	2.18079	-3.61999	789.22
PLPP3	0.159565	0.168159	0.754076	5.15544	1.38803	-5.00861	1547.88
PLPP4	-0.130117	0.663733	0.951528	3.04453	-0.436037	-5.41125	477.082
PLPP5	0.075281	0.673962	0.954015	5.45258	0.421935	-5.85213	2242.52
PLPP6	0.165188	0.377499	0.86858	3.08755	0.886386	-5.18561	397.061
PLPP7	0.320917	0.358281	0.863753	0.961588	0.922825	-4.90578	118.362
PLPPR1	-1.0127	0.0357719	0.601832	-2.84449	-2.12776	-3.74845	15.5824
PLPPR2	0.056183	0.584191	0.935883	6.25662	0.549025	-5.86886	3285.22
PLPPR3	-0.11737	0.808166	0.976112	0.702724	-0.243426	-5.15337	163.777
PLPPR4	-0.152182	0.61751	0.944215	2.08857	-0.500919	-5.23199	231
PLPPR5	-0.205798	0.621125	0.944799	-1.82216	-0.49577	-4.97876	21.3744
PLRG1	-0.153272	0.159829	0.751836	5.13737	-1.416	-4.96185	1502.79
PLS1	0.0134314	0.970882	0.996515	2.65132	0.036592	-5.42561	427.443
PLS3	-0.0652501	0.640842	0.947285	6.26575	-0.46792	-5.90616	3469.11
PLSCR1	-0.262411	0.0532029	0.631883	5.35232	-1.95603	-4.15458	1836.13
PLSCR2	-0.265917	0.517	0.91304	-2.39316	-0.650244	-4.9132	14.7017
PLSCR3	0.290218	0.0622131	0.648285	3.25042	1.88551	-4.05381	446.733
PLSCR4	-0.0997629	0.392267	0.872807	4.56852	-0.859167	-5.46102	1025.83
PLTP	0.242885	0.0863528	0.681402	5.23104	1.73172	-4.52946	1691.93
PLVAP	0.357603	0.00884811	0.568011	5.25014	2.66929	-2.69555	1714.27
PLXDC1	0.059907	0.624056	0.945253	6.27693	0.491607	-5.89883	3403.61
PLXDC2	-0.100304	0.344104	0.858475	7.63771	-0.950512	-5.67426	8513.23
PLXNA1	0.00749335	0.949651	0.994973	7.389	0.0633014	-6.09004	7336.56
PLXNA2	0.145911	0.268847	0.822467	6.61891	1.11179	-5.45584	4357.44
PLXNA3	0.103446	0.434796	0.887803	7.7187	0.784111	-5.81985	9412.71
PLXNA4	0.0707727	0.704995	0.960073	4.65901	0.379652	-5.75518	1263.01
PLXNB1	-0.115153	0.350785	0.860935	8.52883	-0.937374	-5.7371	16264.7
PLXNB2	0.0320575	0.794518	0.973984	9.45281	0.261132	-6.17916	30888.6
PLXNB3	0.0255201	0.904865	0.989076	5.87507	0.119816	-5.9711	3062.86
PLXNC1	-0.0429301	0.670931	0.953079	7.06233	-0.426105	-5.98262	5688.86
PLXND1	0.0582059	0.617768	0.9443	8.14214	0.500551	-6.01886	12309.8
PM20D1	0.218938	0.630363	0.945693	-2.3869	0.482675	-4.97226	16.4501
PM20D1-AS1	0.22475	0.769887	0.971825	-0.530618	0.293304	-5.07248	160.688
PM20D2	-0.172718	0.263536	0.821339	3.07588	-1.12429	-4.9678	384.928
PMAIP1	0.406985	0.145563	0.742054	1.3652	1.46662	-4.46897	157.699
PMEL	-0.299848	0.288568	0.835812	0.292007	-1.06684	-4.76113	68.9921
PMEPA1	0.226091	0.129165	0.726564	5.58123	1.52981	-4.86334	2193.62
PMF1	0.234002	0.0731269	0.662675	3.6149	1.81077	-4.2078	540.003
PMF1-BGLAP	0.392853	0.219484	0.793033	2.1398	1.23551	-4.76068	253.267
PMFBP1	-0.0635572	0.871413	0.985165	0.276599	-0.162273	-5.13349	82.5632
PML	0.0903144	0.378434	0.868724	7.19619	0.884644	-5.70729	6272.54
PMM1	0.133616	0.29841	0.839884	2.8312	1.04519	-5.01385	308.619
PMM2	-0.157761	0.133201	0.730871	5.60995	-1.5137	-4.87946	2084.42
PMP22	-0.148097	0.382852	0.87104	5.40533	-0.876445	-5.56278	1887.41
PMPCA	0.176061	0.0928971	0.692683	5.14043	1.69624	-4.57378	1507.29
PMPCB	-0.0761412	0.424214	0.886738	6.13193	-0.80236	-5.6944	2970.11
PMS1	-0.146013	0.222542	0.795287	6.01822	-1.2273	-5.27926	2817.83
PMS2	-0.141302	0.102347	0.70116	5.43137	-1.64843	-4.66826	1814.09
PMS2CL	-0.108707	0.254349	0.814089	4.32024	-1.14632	-5.15839	843.34
PMS2P1	-0.17341	0.236311	0.804093	2.9155	-1.19129	-4.87938	334.024
PMS2P3	0.180692	0.479604	0.902289	1.34568	0.709552	-5.0607	135.85
PMS2P4	-0.10053	0.518276	0.913667	1.45615	-0.64826	-5.09423	123.174
PMS2P6	-0.14787	0.751866	0.967498	-3.02162	-0.317036	-4.99516	10.99
PMS2P7	0.571072	0.0917112	0.68945	-1.76796	1.70251	-4.1913	18.9768
PMVK	0.311959	0.0615867	0.646452	2.61222	1.89012	-3.9971	281.161
PNCK	0.106191	0.780095	0.973007	0.0896519	0.279936	-5.10752	86.5804
PNISR	-0.30819	0.0215833	0.582384	9.69304	-2.33358	-3.64811	37034.4
PNISR-AS1	-0.126458	0.712433	0.961149	-1.13132	-0.369621	-5.03062	30.501
PNKD	0.310742	0.0207038	0.580861	4.50413	2.34998	-3.33691	1032.34
PNKDP1	0.0758073	0.840536	0.981649	-4.51409	0.201722	-4.9836	3.76046
PNKP	-0.0200602	0.850907	0.982349	5.68339	-0.18844	-5.94183	2226.32
PNLDC1	0.407547	0.382111	0.87104	-0.816645	0.877815	-4.84677	80.4859
PNLIPRP2	0.39987	0.376928	0.86858	-4.33341	0.887452	-4.78048	5.69576
PNMA1	0.046412	0.632994	0.946492	5.54038	0.478961	-5.83691	1982.51
PNMA2	0.167518	0.45695	0.894716	3.09536	0.746727	-5.2814	489.46
PNMA3	0.419954	0.309796	0.844613	1.08781	1.02074	-4.84907	161.11
PNMA5	-0.117589	0.785843	0.973007	-2.92245	-0.272431	-5.00516	11.143
PNMA8A	0.458635	0.169027	0.754076	1.90703	1.38517	-4.59129	257.555
PNMA8B	-0.00424316	0.986824	0.998365	1.96109	-0.0165553	-5.31671	210.705
PNMT	-0.071251	0.874978	0.985537	-0.510785	-0.157735	-5.08923	83.8557
PNN	-0.377293	0.0172656	0.577358	9.22119	-2.42062	-3.43837	28233.1
PNO1	-0.171624	0.125013	0.723639	3.50774	-1.54681	-4.55744	488.188
PNOC	0.437833	0.306798	0.842233	-3.06073	1.02712	-4.72113	10.0847
PNP	0.0597379	0.696265	0.957477	4.03225	0.391474	-5.63565	756.648
PNPLA1	0.43202	0.288088	0.835594	-2.40356	1.06791	-4.70468	15.1842
PNPLA2	0.0432823	0.745793	0.966657	7.50167	0.325073	-6.04922	8053.18
PNPLA3	-0.382812	0.281225	0.831879	1.58998	-1.08332	-4.82483	255.976
PNPLA4	-0.136126	0.389001	0.872105	2.65403	-0.865132	-5.11729	289.35
PNPLA6	-0.00552363	0.962092	0.996131	5.90637	-0.0476459	-5.97937	2599.08
PNPLA7	0.153283	0.226229	0.797007	6.43388	1.2175	-5.32731	3832.49
PNPLA8	-0.242474	0.044948	0.62004	6.11151	-2.03017	-4.07982	3021.91
PNPO	-0.0299189	0.813379	0.976526	3.25777	-0.236682	-5.51696	419.669
PNPT1	-0.203919	0.0485092	0.623556	5.00674	-1.99687	-4.04934	1372.27
PNPT1P1	-0.489532	0.0833743	0.677319	0.080398	-1.7486	-4.13624	54.0457
PNRC1	0.116554	0.248288	0.811376	7.98411	1.16117	-5.48619	10885.2
PNRC2	-0.014812	0.970769	0.996515	1.19672	-0.0367337	-5.22139	194.605
POC1A	0.338705	0.2701	0.823183	1.75489	1.10887	-4.83446	176.078
POC1B	-0.238863	0.0825288	0.676422	4.49706	-1.75349	-4.39343	994.616
POC1B-AS1	-0.212956	0.496953	0.907662	0.273163	-0.681738	-4.98449	76.2824
POC1B-GALNT4	-0.417116	0.360039	0.863753	2.33484	-0.91944	-5.02416	345.547
POC5	0.0443922	0.829397	0.979033	3.69392	0.216029	-5.61563	595.638
PODN	0.0157257	0.928531	0.992523	6.8315	0.0899157	-6.05053	5349.11
PODNL1	0.0552809	0.785014	0.973007	2.8777	0.273512	-5.44039	374.744
PODXL	0.267763	0.051182	0.626124	5.85734	1.97322	-4.17502	2679.23
PODXL2	0.380834	0.0652884	0.652647	3.55254	1.8634	-4.12125	616.962
POF1B	0.24986	0.528259	0.917435	2.36779	0.632837	-5.22932	444.217
POFUT1	0.0296145	0.705293	0.960073	5.07935	0.379249	-5.81937	1407.88
POFUT2	-0.0178483	0.848881	0.982349	5.40216	-0.191032	-5.90986	1783.61
POFUT3	0.0316502	0.765543	0.97122	4.84437	0.299009	-5.80968	1231.24
POFUT4	0.228156	0.0229172	0.584636	5.18679	2.30982	-3.47653	1569.55
POGK	0.185175	0.0245553	0.587713	6.24771	2.28225	-3.60274	3183.44
POGLUT1	-0.23595	0.127895	0.724651	3.47912	-1.53496	-4.56458	492.318
POGLUT2	-0.485699	0.0814729	0.674226	2.59951	-1.75964	-4.16893	314.166
POGLUT2P1	-0.0115357	0.975236	0.997466	0.384722	-0.0311185	-5.15102	81.6805
POGLUT3	-0.255252	0.197656	0.77922	4.40797	-1.29673	-5.00032	1017.18
POGZ	-0.0836757	0.336804	0.853989	9.10486	-0.965056	-5.74327	23182.4
POLA1	0.0317536	0.699352	0.957814	6.19155	0.387287	-5.93492	3056.71
POLA2	0.0697685	0.607065	0.942437	4.23435	0.515868	-5.62328	822.119
POLB	0.0556282	0.69103	0.956867	4.89034	0.39859	-5.78582	1343.85
POLD1	0.313822	0.0240444	0.587713	4.37385	2.29067	-3.44406	942.42
POLD2	-0.0511537	0.611506	0.943126	5.39096	-0.509497	-5.80289	1789.1
POLD3	0.0280172	0.754574	0.967527	4.05308	0.313458	-5.66286	700.603
POLD4	0.146311	0.304581	0.841903	3.94191	1.03186	-5.2161	699.555
POLDIP2	0.112175	0.360704	0.863922	5.10162	0.918162	-5.49952	1521.56
POLDIP3	0.103511	0.217326	0.79139	5.95527	1.24136	-5.26304	2594.41
POLE	0.0842487	0.419059	0.884693	7.1249	0.811348	-5.76169	5957.87
POLE2	0.228923	0.318886	0.846087	2.24837	1.00165	-4.97144	231.341
POLE3	0.0371291	0.778229	0.973007	4.45739	0.282375	-5.7485	966.043
POLE4	0.579751	0.0155547	0.577358	3.06986	2.46057	-3.02987	431.854
POLG	-0.00871852	0.907305	0.989277	6.26045	-0.116729	-6.00431	3188.57
POLG2	-0.0629689	0.647954	0.948137	4.18268	-0.457965	-5.63307	810.964
POLH	0.05393	0.541438	0.921159	5.80522	0.612705	-5.79499	2345.42
POLI	-0.250342	0.0749903	0.664184	6.86762	-1.79895	-4.53191	5238.56
POLK	-0.350887	0.00156723	0.488532	6.6145	-3.24949	-1.25933	4214.22
POLL	-0.141782	0.16114	0.751836	5.3555	-1.41152	-4.99229	1742.72
POLM	0.0102222	0.928923	0.992523	5.16074	0.0894211	-5.89343	1570.58
POLN	-0.0175918	0.930564	0.99299	2.74553	-0.0873511	-5.4377	326.476
POLQ	-0.0227938	0.910653	0.989576	4.76882	-0.112494	-5.83034	1354.33
POLR1A	-0.0861576	0.226005	0.797007	6.74481	-1.21809	-5.34355	4441.82
POLR1B	-0.0542559	0.545931	0.921658	5.65772	-0.605898	-5.78177	2129.86
POLR1C	0.0246629	0.832938	0.979805	3.87242	0.211476	-5.64985	630.768
POLR1D	-0.251303	0.00903791	0.568011	5.74129	-2.66164	-2.73361	2274.43
POLR1E	-0.0704022	0.467424	0.898078	4.65584	-0.729413	-5.57071	1062.97
POLR1F	-0.297319	0.043715	0.619708	4.32423	-2.04222	-3.89111	923.345
POLR1G	0.094214	0.579251	0.933819	3.41303	0.556264	-5.44558	489.418
POLR1H	0.131659	0.431129	0.887731	2.64908	0.790404	-5.17565	288.234
POLR1HASP	-0.314658	0.111806	0.712633	4.42282	-1.60403	-4.60319	1054.34
POLR2A	0.127766	0.326286	0.850653	10.1003	0.986379	-5.77573	49504.9
POLR2B	-0.0462061	0.559626	0.926607	7.39264	-0.585322	-5.92734	7010.22
POLR2C	0.0461418	0.672066	0.953261	3.9112	0.424542	-5.59874	641.194
POLR2D	-0.0782764	0.669636	0.952619	2.58208	-0.427889	-5.3369	263.93
POLR2E	0.144268	0.225194	0.79681	4.43768	1.22024	-5.10863	938.238
POLR2F	0.24059	0.0437523	0.619708	3.1527	2.04185	-3.79183	384.354
POLR2G	0.31125	0.110254	0.711121	3.1111	1.6111	-4.43774	406.068
POLR2H	-0.00327118	0.972313	0.996918	4.32748	-0.0347934	-5.75873	852.376
POLR2I	0.159023	0.289806	0.836755	3.51732	1.06409	-5.11043	508.739
POLR2J	0.0259155	0.891065	0.98766	1.89007	0.137299	-5.3023	171.985
POLR2J2	-0.0173139	0.959019	0.996124	-0.0900666	-0.051511	-5.11935	56.4582
POLR2J2-UPK3BL1	0.746493	0.183484	0.764419	-3.35088	1.33921	-4.50853	14.1258
POLR2J3	0.055094	0.835849	0.980439	2.52237	0.207738	-5.38826	333.119
POLR2J3-UPK3BL2	0.0708359	0.785736	0.973007	0.453438	0.27257	-5.13289	73.0315
POLR2J4	0.0346216	0.890396	0.98766	-1.4359	0.138149	-5.0593	19.5857
POLR2K	-0.184713	0.236596	0.804093	4.85217	-1.19056	-5.19093	1333.83
POLR2L	0.12855	0.472065	0.899382	5.07241	0.721811	-5.64616	1574.72
POLR2M	0.060597	0.756725	0.96776	3.22847	0.31062	-5.50082	457.398
POLR2MP1	0.0588303	0.883278	0.986836	-3.64513	0.147184	-5.006	8.4404
POLR3A	-0.0947591	0.180114	0.761629	5.87536	-1.34968	-5.12176	2429.08
POLR3B	-0.0116006	0.901512	0.988792	4.8811	-0.124061	-5.84824	1243.34
POLR3C	-0.0915315	0.263261	0.821339	5.52221	-1.12494	-5.34744	1919.1
POLR3D	0.188582	0.0942209	0.693471	4.6261	1.68931	-4.52371	1057.09
POLR3DP1	-0.468068	0.171311	0.754076	-1.02931	-1.37772	-4.49085	28.4221
POLR3E	-0.0924574	0.289779	0.836755	6.28947	-1.06415	-5.47641	3290.85
POLR3F	-0.137667	0.206149	0.788435	3.57517	-1.27235	-4.8995	509.179
POLR3G	-0.375895	0.179173	0.760328	0.137091	-1.35262	-4.52977	56.3379
POLR3GL	0.139533	0.258328	0.816518	3.43949	1.13671	-5.02848	477.702
POLR3GP2	-0.399611	0.351186	0.861039	-4.82701	-0.936591	-4.74769	5.67645
POLR3H	-0.00262739	0.98414	0.998322	5.38388	-0.0199283	-5.92537	1832.1
POLR3K	0.0763379	0.564337	0.928526	3.54895	0.578304	-5.45839	519.395
POLRMT	-0.0455422	0.743949	0.966433	4.68745	-0.327518	-5.77284	1150.88
POLRMTP1	0.582307	0.187157	0.769625	-2.4417	1.32797	-4.52236	17.8096
POM121	0.0181482	0.875714	0.985544	3.83519	0.156799	-5.65017	616.46
POM121B	-0.110413	0.811521	0.976436	-2.60024	-0.239084	-5.01749	14.7748
POM121C	-0.0320373	0.814574	0.976526	3.51208	-0.235138	-5.56757	504.067
POM121L2	0.488924	0.327328	0.850758	-4.01601	0.984247	-4.73417	13.7728
POM121L9P	-0.026068	0.934236	0.994567	-2.27466	-0.082721	-5.04065	12.032
POMC	0.645118	0.136348	0.732096	-1.94841	1.5014	-4.381	23.8602
POMGNT1	0.0395429	0.617171	0.944013	6.05125	0.501402	-5.87535	2768.36
POMGNT2	0.0748409	0.531474	0.918018	4.43167	0.627903	-5.60127	935.491
POMK	0.446395	0.00507892	0.550952	4.8955	2.86415	-2.20959	1516.6
POMP	0.0155365	0.912254	0.989839	4.59593	0.11047	-5.80364	1087.35
POMT1	0.0373645	0.629534	0.945629	5.55663	0.483847	-5.83623	1959.01
POMT2	-0.191055	0.0288749	0.590473	4.88058	-2.21661	-3.62663	1237.11
POMZP3	0.170519	0.367499	0.865651	0.59938	0.905196	-4.89014	70.7713
PON1	-0.00368096	0.994533	0.998724	-1.88726	-0.00686863	-5.05266	50.614
PON2	-0.148744	0.227699	0.79748	6.11749	-1.21363	-5.30245	3043.28
PON3	-0.368394	0.28495	0.834239	1.39449	-1.07492	-4.8159	191.413
POP1	0.013687	0.941358	0.994611	3.45844	0.0737454	-5.58341	500.325
POP4	0.0118865	0.950565	0.994975	3.32584	0.0621505	-5.55471	461.176
POP5	-0.115401	0.49736	0.907662	2.40198	-0.681092	-5.19541	239.629
POP7	0.0358808	0.863474	0.984378	3.12187	0.172389	-5.50417	399.371
POPDC1	-0.136681	0.594562	0.938779	0.69717	-0.533918	-5.07465	80.6107
POPDC1-AS1	-0.333684	0.391053	0.872752	-2.31166	-0.861382	-4.82025	19.4214
POPDC2	0.173255	0.186843	0.769326	2.95767	1.32893	-4.75559	343.155
POPDC3	0.370807	0.449821	0.891696	-2.83878	0.75864	-4.86308	17.1279
POR	0.22746	0.0264106	0.587713	5.41483	2.25291	-3.60956	1837.49
PORCN	0.221833	0.170048	0.754076	2.88874	1.38183	-4.69058	353.506
POSTN	-0.27224	0.0372188	0.605403	9.65546	-2.11103	-4.10384	35633.1
POT1	-0.181079	0.332915	0.853046	5.09244	-0.972889	-5.43869	1545.91
POT1-AS1	0.0192186	0.960158	0.996124	-3.1119	0.0500787	-5.02257	8.59323
POTEC	0.515007	0.405556	0.878889	-3.56293	0.835209	-4.81683	49.2632
POTED	-0.150114	0.687993	0.956333	-4.34408	-0.402727	-4.95186	4.2353
POTEE	0.289034	0.509284	0.910912	1.32712	0.662288	-5.08451	260.773
POTEF	-0.0207521	0.970285	0.996515	1.20007	-0.0373427	-5.2221	327.112
POTEI	0.0502237	0.930352	0.99299	-0.244773	0.0876184	-5.10993	189.066
POTEJ	0.353725	0.653666	0.949224	-0.483965	0.450002	-5.03874	362.611
POTEKP	0.186312	0.697837	0.957727	4.05844	0.389341	-5.6479	1534.91
POU1F1	-0.0284133	0.950277	0.994973	-4.89258	-0.0625128	-4.9861	23.0048
POU2AF1	0.596726	0.0328926	0.597157	1.70245	2.16287	-3.56391	211.292
POU2AF2	0.568659	0.212644	0.790897	-1.86264	1.25419	-4.58331	23.6946
POU2AF3	-0.0696957	0.770092	0.971825	1.9946	-0.293035	-5.28667	192.211
POU2F1	-0.0549386	0.554365	0.924645	5.47245	-0.593197	-5.76897	1867.8
POU2F2	0.323024	0.032071	0.595338	2.94415	2.17338	-3.55703	351.366
POU2F3	-0.165347	0.577214	0.933078	2.06504	-0.559259	-5.20544	250.839
POU3F1	0.592577	0.120228	0.718341	-2.74769	1.56696	-4.32176	11.693
POU3F2	0.225395	0.562553	0.927968	-4.73125	0.580957	-4.8984	3.84743
POU3F3	0.273029	0.525105	0.916753	-3.84041	0.637693	-4.89398	12.9214
POU3F4	0.166171	0.70016	0.95794	-5.05331	0.386192	-4.94452	7.45108
POU4F1	0.3189	0.411316	0.881368	-4.36053	0.824974	-4.80954	4.4347
POU4F3	0.395993	0.380497	0.869843	-3.22251	0.880808	-4.79899	12.16
POU5F1	0.771846	0.0559253	0.633989	-1.96134	1.93372	-3.94743	20.4146
POU5F1B	-0.0527762	0.880874	0.98662	-3.19758	-0.150239	-5.0146	8.12392
POU5F2	-0.196477	0.310891	0.845042	3.26461	-1.01842	-5.08998	435.745
POU6F1	-0.311127	0.0580529	0.638178	3.68817	-1.91691	-4.03194	582.652
POU6F2	-0.0514216	0.922248	0.991707	-3.20956	-0.0978445	-5.018	24.974
PPA1	-0.337421	0.0493328	0.623556	4.90591	-1.98947	-4.04713	1402.87
PPA2	0.0769588	0.420069	0.884693	5.10198	0.809583	-5.58581	1455.81
PPAN	-0.00561761	0.964832	0.996283	4.65901	-0.0442001	-5.81859	1103.16
PPAN-P2RY11	-0.0805083	0.917094	0.990286	1.15024	-0.104353	-5.21186	355.421
PPARA	-0.0393514	0.8083	0.976112	3.10298	-0.243252	-5.48572	380.901
PPARD	0.233805	0.0568871	0.633989	5.19329	1.92606	-4.2039	1600.17
PPARG	-0.0329343	0.864723	0.984378	4.04962	-0.170796	-5.69029	826.632
PPARGC1A	-0.327923	0.127199	0.724651	2.16148	-1.53781	-4.42502	217.923
PPARGC1B	0.199036	0.245027	0.809629	3.96829	1.16927	-5.08982	725.799
PPAT	-0.118667	0.404215	0.878889	2.1403	-0.837604	-5.0651	197.58
PPBP	0.181194	0.680104	0.954851	-4.95719	0.413508	-4.94018	6.21714
PPCDC	0.0490394	0.727545	0.963061	2.9277	0.349355	-5.42973	335.526
PPCS	-0.00764004	0.945297	0.994757	5.85207	-0.0687834	-5.97308	2513.48
PPDPF	0.16882	0.201059	0.782825	6.96524	1.28687	-5.28108	5571.95
PPEF1	-0.335353	0.242454	0.807909	1.72101	-1.17571	-4.75965	178.458
PPEF2	0.265723	0.526311	0.916753	-2.29801	0.635835	-4.92349	19.0835
PPFIA1	-0.197266	0.0626069	0.649342	7.62827	-1.88262	-4.43227	8677.26
PPFIA2	0.249878	0.307067	0.842233	3.26449	1.02655	-5.10597	511.209
PPFIA3	0.333137	0.199013	0.780778	2.31658	1.29278	-4.72168	303.124
PPFIA4	-0.126423	0.658432	0.95066	2.57719	-0.44338	-5.33001	347.737
PPFIBP1	-0.0390597	0.664595	0.951807	6.78484	-0.434846	-5.95979	4634.38
PPFIBP2	0.160342	0.189818	0.771427	5.88752	1.31993	-5.16502	2587.77
PPHLN1	-0.00594494	0.937152	0.994611	5.19111	-0.0790446	-5.89777	1517.53
PPIA	-0.0516229	0.658288	0.95066	4.33845	-0.44358	-5.66829	874.108
PPIB	0.184652	0.089292	0.68637	6.42589	1.71552	-4.64739	3698.87
PPIC	0.338683	0.0653557	0.652647	4.70971	1.86293	-4.26245	1221.63
PPIC-AS1	-0.240245	0.532113	0.918032	-1.58481	-0.626923	-4.93939	22.0388
PPID	-0.0920759	0.431999	0.887731	4.21111	-0.788908	-5.4505	806.216
PPIE	0.14684	0.283636	0.833849	3.67207	1.07788	-5.12519	552.805
PPIEL	-0.0568995	0.755776	0.96776	0.776997	-0.311872	-5.14758	79.4924
PPIF	0.143098	0.389749	0.872105	3.65473	0.863762	-5.30335	597.074
PPIG	-0.19715	0.226284	0.797007	6.92994	-1.21736	-5.35479	6041.21
PPIGP1	0.207703	0.640037	0.947285	-2.0668	0.46905	-4.98331	32.6963
PPIH	0.0301957	0.771959	0.972186	3.26659	0.290586	-5.50942	409.923
PPIL1	0.207808	0.324704	0.849851	2.28072	0.989626	-4.98527	222.017
PPIL2	0.150041	0.0890872	0.685714	6.03808	1.71664	-4.61909	2756.31
PPIL3	-0.229759	0.0838258	0.67741	4.03561	-1.74601	-4.34446	721.687
PPIL4	-0.286121	0.047179	0.623106	5.97998	-2.00905	-4.10908	2923.53
PPIL6	-0.0342805	0.909727	0.989494	1.47859	-0.113665	-5.24811	152.057
PPIP5K1	-0.0411013	0.756023	0.96776	5.18585	-0.311546	-5.85214	1623.06
PPIP5K2	-0.149278	0.11577	0.717973	7.25236	-1.58631	-4.89031	6451.69
PPL	-0.172245	0.212461	0.790897	6.66821	-1.2547	-5.2944	4566.69
PPM1A	-0.0563659	0.631528	0.945999	6.22736	-0.48103	-5.89716	3222.06
PPM1B	-0.0777113	0.346607	0.859976	6.74752	-0.94557	-5.62194	4494.25
PPM1D	-0.106914	0.265009	0.821339	5.31495	-1.1208	-5.32834	1684.14
PPM1E	0.2435	0.511848	0.912212	0.198179	0.658274	-4.99766	104.089
PPM1F	0.00866726	0.943767	0.994757	5.271	0.0707101	-5.90929	1696.45
PPM1F-AS1	0.368405	0.170745	0.754076	-1.00837	1.37956	-4.49156	29.3475
PPM1G	-0.0523612	0.599224	0.940423	5.87464	-0.527168	-5.84496	2508.33
PPM1H	-0.211686	0.240743	0.807292	4.29677	-1.18002	-5.11522	935.409
PPM1J	0.062411	0.794925	0.973984	2.85707	0.260603	-5.4371	386.024
PPM1K	0.01401	0.934572	0.99457	3.6877	0.0822975	-5.62917	619.336
PPM1L	0.180266	0.150056	0.746321	3.2182	1.45028	-4.65193	414.017
PPM1M	0.0929923	0.481134	0.902972	3.91507	0.707077	-5.45972	666.865
PPM1N	-0.381114	0.213589	0.790914	0.91062	-1.25159	-4.64361	113.551
PPME1	-0.0532038	0.601084	0.940729	4.2323	-0.524482	-5.6136	798.797
PPOX	-0.00349771	0.973232	0.996998	5.06743	-0.0336381	-5.88275	1428.91
PPP1CA	0.254191	0.0187864	0.577358	5.70365	2.38796	-3.35028	2250.4
PPP1CB	0.0717065	0.437463	0.889394	6.84152	0.779552	-5.7667	4854.78
PPP1CB-DT	-0.00231654	0.994407	0.998724	-2.52556	-0.00702762	-5.03678	10.7377
PPP1CC	-0.120513	0.216577	0.790914	6.88639	-1.2434	-5.32308	5022.27
PPP1R10	0.180889	0.026082	0.587713	6.41463	2.25797	-3.66163	3578.38
PPP1R11	0.234641	0.0522569	0.628112	4.26831	1.964	-4.03647	833.881
PPP1R12A	-0.0883104	0.242118	0.807849	7.2545	-1.17655	-5.42313	6375.05
PPP1R12B	0.123801	0.190111	0.772197	6.013	1.31905	-5.17533	2726.07
PPP1R12C	0.0791356	0.528669	0.917435	6.14198	0.632207	-5.81365	3154.06
PPP1R13B	0.117415	0.167136	0.754076	6.2304	1.39141	-5.10015	3150.5
PPP1R13L	-0.0704285	0.552117	0.924134	6.21208	-0.596573	-5.83699	3235.99
PPP1R14A	0.104963	0.707447	0.960398	0.238699	0.376341	-5.09556	62.948
PPP1R14B	0.0617526	0.754355	0.967498	0.933998	0.313748	-5.16407	92.6468
PPP1R14C	-0.248553	0.52993	0.917588	-1.60906	-0.63027	-4.9376	26.4596
PPP1R14D	0.563592	0.158595	0.751742	-3.43714	1.42023	-4.445	8.00104
PPP1R15A	-0.0529701	0.699345	0.957814	6.67415	-0.387297	-5.97051	4594.81
PPP1R15B	0.0207524	0.782947	0.973007	7.88108	0.27621	-6.08652	9819.05
PPP1R16A	0.0239784	0.878395	0.986087	5.49933	0.15339	-5.92873	2173.63
PPP1R16B	0.0489769	0.850484	0.982349	2.77581	0.188981	-5.43386	367.152
PPP1R18	0.0570773	0.599199	0.940423	6.54516	0.527204	-5.90203	4016.19
PPP1R1A	-0.301935	0.455461	0.894681	1.84714	-0.749205	-5.07754	283.894
PPP1R1B	0.457367	0.232493	0.799057	2.01563	1.20112	-4.78013	345.627
PPP1R1C	0.0757386	0.881225	0.986776	-3.27053	0.149792	-5.01372	15.9559
PPP1R2	-0.150636	0.367005	0.865651	3.93226	-0.906133	-5.30714	701.065
PPP1R21	-0.105167	0.156248	0.74953	5.34307	-1.42836	-4.9704	1686.8
PPP1R26	-0.127961	0.476208	0.900493	5.26473	-0.715062	-5.66722	1748.93
PPP1R26-AS1	0.171219	0.56065	0.927145	-1.83713	0.583795	-4.95192	15.7131
PPP1R26P1	0.259021	0.480403	0.902876	-3.44467	0.708259	-4.87359	6.79261
PPP1R2C	-0.582682	0.167335	0.754076	-5.088	-1.39075	-4.46301	8.77575
PPP1R35	0.0862191	0.489008	0.906001	4.08497	0.694408	-5.49908	760.723
PPP1R36	0.0600766	0.866266	0.984378	-0.260209	0.168829	-5.10257	57.4341
PPP1R37	0.0630616	0.620372	0.94456	5.8859	0.496841	-5.86351	2627.36
PPP1R3A	-0.232175	0.612703	0.94314	-4.95399	-0.507785	-4.91475	6.75699
PPP1R3B	-0.0350904	0.767268	0.971825	5.41757	-0.296742	-5.88652	1857.92
PPP1R3B-AS1	-0.30074	0.432967	0.887731	-3.75022	-0.787246	-4.83291	5.48286
PPP1R3B-DT	0.00637363	0.984428	0.998363	-4.01069	0.0195657	-5.0043	3.78998
PPP1R3C	0.454407	0.0694542	0.657009	4.21801	1.83481	-4.25073	1054.18
PPP1R3D	0.319553	0.0653577	0.652647	2.44212	1.86291	-4.02789	252.062
PPP1R3E	-0.189968	0.155592	0.749178	4.20392	-1.43065	-4.80894	822.644
PPP1R3F	0.301189	0.0481987	0.623106	3.50727	1.99969	-3.89326	535.063
PPP1R3G	0.689756	0.0709118	0.660478	-1.86428	1.82514	-4.06506	23.5103
PPP1R42	-0.44155	0.373412	0.867491	-2.3274	-0.894035	-4.80267	23.1183
PPP1R7	0.175832	0.0634882	0.649386	4.78272	1.87623	-4.24423	1169.38
PPP1R8	0.176029	0.0565323	0.633989	5.24845	1.92887	-4.20302	1608.09
PPP1R8P1	0.0872615	0.805032	0.975548	1.51494	0.247485	-5.2394	159.366
PPP1R9A	-0.211371	0.19666	0.778638	6.00759	-1.29964	-5.19151	2959.96
PPP1R9B	0.0479035	0.668895	0.952298	6.12094	0.42891	-5.9133	3074.07
PPP2CA	-0.0482512	0.658801	0.95066	6.08508	-0.442868	-5.90233	2910.4
PPP2CB	-0.00804647	0.93851	0.994611	4.70069	-0.0773341	-5.8233	1111.75
PPP2R1A	0.217309	0.0425058	0.618485	6.47389	2.05433	-4.06423	3849.27
PPP2R1B	-0.101183	0.366809	0.865651	5.46866	-0.906506	-5.54724	1913.26
PPP2R2A	-0.136291	0.203037	0.785792	6.12085	-1.28119	-5.22444	2989.39
PPP2R2B	0.127788	0.685306	0.955281	1.04404	0.406395	-5.15221	155.905
PPP2R2C	0.0286268	0.956894	0.995911	2.65625	0.0541847	-5.42646	639.323
PPP2R2D	0.0185035	0.795118	0.973984	5.6468	0.260353	-5.92345	2075.35
PPP2R3A	-0.220559	0.121058	0.718341	7.32002	-1.56342	-4.92692	7204.37
PPP2R3B	-0.011678	0.96113	0.996124	-0.469467	-0.0488557	-5.09915	38.0732
PPP2R3C	-0.101032	0.359229	0.863753	4.03867	-0.920999	-5.31816	709.82
PPP2R5A	-0.0488886	0.74588	0.966657	6.1052	-0.324958	-5.94715	3190.79
PPP2R5B	0.204896	0.120698	0.718341	3.88625	1.56495	-4.59991	658.479
PPP2R5C	-0.100318	0.291475	0.836958	6.28079	-1.06039	-5.47943	3307.87
PPP2R5CP	-0.647253	0.025599	0.587713	-1.55567	-2.26551	-3.54732	18.2022
PPP2R5D	0.208953	0.00827751	0.568011	5.48783	2.6932	-2.65187	1870.17
PPP2R5E	-0.235117	0.0457522	0.622201	5.5504	-2.02246	-4.05327	2042.34
PPP3CA	-0.0231313	0.836816	0.980439	5.91985	-0.206496	-5.9611	2624.21
PPP3CA-DT	0.260249	0.464015	0.895952	0.911982	0.735024	-5.01012	112.998
PPP3CB	-0.0651242	0.404568	0.878889	6.20856	-0.836973	-5.67403	3082.53
PPP3CB-AS1	-0.0804903	0.610475	0.943126	2.49107	-0.510974	-5.29174	256.764
PPP3CC	0.0113404	0.890211	0.98766	4.85136	0.138383	-5.84244	1206.78
PPP3R1	-0.129404	0.245791	0.8107	5.51632	-1.16736	-5.30034	1985.09
PPP4C	0.271937	0.0386271	0.608496	5.53908	2.09529	-3.92705	2073.13
PPP4R1	-0.209921	0.0118159	0.568011	6.66574	-2.56375	-3.00698	4251.09
PPP4R1L	-0.141943	0.267687	0.82241	3.68542	-1.11451	-5.07983	561.996
PPP4R2	-0.25563	0.24	0.806601	1.77574	-1.1819	-4.75994	172.894
PPP4R3A	-0.152122	0.0365369	0.602107	7.27502	-2.11885	-3.97932	6425.76
PPP4R3B	-0.127581	0.167522	0.754076	7.52032	-1.39013	-5.17983	7783.56
PPP4R4	0.308319	0.637155	0.946711	1.92907	0.4731	-5.23839	886.089
PPP5C	0.179855	0.0590017	0.638897	5.48471	1.90959	-4.2574	1891.12
PPP5D1P	-0.128709	0.667558	0.951998	-0.146578	-0.430754	-5.05467	50.5344
PPP6C	0.102464	0.354344	0.863226	5.96255	0.930441	-5.57976	2694.78
PPP6R1	0.0722299	0.508	0.910825	6.12969	0.664301	-5.7928	3051.77
PPP6R2	0.0303968	0.776942	0.973007	6.26419	0.284059	-5.97369	3303.54
PPP6R3	-0.0638761	0.474378	0.900325	7.8958	-0.718039	-5.8754	10256.3
PPRC1	-0.0204546	0.842504	0.981649	7.61891	-0.1992	-6.08718	8435.5
PPT1	-0.078157	0.548735	0.922928	5.54595	-0.601665	-5.7718	2071.7
PPT2	0.0685089	0.49916	0.907662	4.23729	0.678238	-5.53577	802.674
PPT2-EGFL8	0.0255892	0.938667	0.994611	0.68953	0.0771363	-5.1738	92.2507
PPTC7	0.0628168	0.548282	0.922647	3.69947	0.602348	-5.47747	552.312
PPWD1	-0.0996605	0.322525	0.848051	6.1655	-0.994113	-5.53461	3039.49
PQBP1	0.045099	0.640074	0.947285	4.58923	0.468997	-5.70878	1025.51
PRADC1	0.232486	0.373357	0.867491	1.26464	0.894139	-4.94639	117.682
PRAF2	-0.0623396	0.646008	0.947664	2.90489	-0.460685	-5.38309	327.194
PRAG1	0.249622	0.14387	0.740129	7.42322	1.47288	-5.06849	8137.43
PRAM1	-0.285551	0.34845	0.860454	3.24158	-0.941947	-5.1467	507.962
PRAME	0.908901	0.134983	0.730871	-1.26352	1.50671	-4.37902	197.535
PRANCR	-0.116472	0.736224	0.965919	-1.26526	-0.33778	-5.03375	28.7825
PRB3	0.0222016	0.956565	0.995911	-4.96645	0.0545985	-4.9853	3.29171
PRC1	-0.0842925	0.643206	0.947664	3.451	-0.464606	-5.48233	516.122
PRC1-AS1	-0.530946	0.0191862	0.580861	1.51794	-2.37977	-3.23687	148.633
PRCC	0.0489038	0.601128	0.940729	6.61823	0.524418	-5.90877	4171.44
PRCD	0.142373	0.675701	0.954015	0.972637	0.419547	-5.14174	137.012
PRCP	0.0869352	0.474692	0.900493	5.03503	0.717528	-5.64241	1431
PRDM1	0.143482	0.262978	0.821056	6.45163	1.12561	-5.42945	3886.73
PRDM10	-0.00235221	0.983817	0.998322	5.26677	-0.0203332	-5.91071	1651.95
PRDM11	0.0366617	0.758317	0.968188	3.16151	0.308521	-5.48528	388.975
PRDM13	0.370549	0.389601	0.872105	-4.98941	0.864033	-4.7835	6.25479
PRDM15	0.0953646	0.375273	0.867494	5.29042	0.890546	-5.5466	1677.2
PRDM16	0.283446	0.25677	0.815875	2.302	1.14046	-4.86458	259.114
PRDM2	0.0422983	0.617752	0.9443	8.96339	0.500574	-6.06503	20923
PRDM4	-0.137489	0.168129	0.754076	6.51212	-1.38813	-5.11938	3852.03
PRDM5	-0.0456211	0.729399	0.964095	4.3062	-0.346878	-5.6989	882.54
PRDM6	-0.307408	0.256211	0.815424	3.23738	-1.14181	-4.96821	483.018
PRDM8	-0.0557038	0.804454	0.975422	3.01611	-0.248233	-5.46564	395.551
PRDM9	0.411547	0.34499	0.859069	-4.64402	0.948759	-4.74583	8.95516
PRDX1	0.0978559	0.41706	0.884488	5.41702	0.814852	-5.6212	1866.22
PRDX2	0.0734067	0.537637	0.920242	5.1775	0.618486	-5.72299	1578.26
PRDX2P3	-0.198677	0.395157	0.873731	-0.342117	-0.853916	-4.87016	38.5764
PRDX3	0.0721512	0.623106	0.945253	4.29506	0.492955	-5.64507	894.503
PRDX4	0.0596928	0.702158	0.958833	3.79621	0.383487	-5.58911	625.248
PRDX5	0.269889	0.0209103	0.580861	4.03237	2.34607	-3.30313	714.745
PRDX6	0.1569	0.163352	0.751836	5.23549	1.40404	-4.99728	1639.38
PRDX6-AS1	0.151687	0.560785	0.92718	-1.53604	0.583593	-4.95895	18.1817
PREB	0.0332445	0.66561	0.951998	5.18868	0.433444	-5.81406	1518.9
PRECSIT	0.0513912	0.875175	0.985537	-3.29272	0.157485	-5.0124	6.21351
PRELID1	-0.258171	0.185396	0.767374	1.31205	-1.33334	-4.59069	117.889
PRELID2	-0.0640765	0.753333	0.967498	2.94661	-0.315097	-5.44065	375.138
PRELID3A	-0.0216253	0.941205	0.994611	1.66435	-0.0739381	-5.27509	165.842
PRELID3B	-0.23705	0.188408	0.770514	2.9119	-1.32418	-4.74199	356.12
PRELP	0.458295	0.0434526	0.619708	5.92379	2.04483	-4.05135	3345.76
PREP	0.0636609	0.454752	0.894681	5.41804	0.750389	-5.66719	1792.75
PREPL	-0.182726	0.0711048	0.660639	6.96252	-1.82388	-4.49686	5324.38
PREX1	-0.0304726	0.867386	0.984378	7.85038	-0.167402	-6.10679	11585.2
PREX2	-0.0699743	0.653518	0.949194	5.86707	-0.450208	-5.8795	2683.77
PRF1	0.328425	0.329416	0.852476	1.5941	0.979988	-4.92031	185.023
PRG2	-0.160614	0.718737	0.962195	-3.80011	-0.361149	-4.97082	6.987
PRG4	-0.233225	0.45028	0.891696	3.96789	-0.757869	-5.42294	1067.89
PRH1	-0.512649	0.0125078	0.568011	1.53847	-2.54263	-2.96169	137.039
PRH1-PRR4	-0.00565725	0.988964	0.998483	0.06868	-0.0138657	-5.12995	64.4694
PRICKLE1	0.016037	0.915488	0.990023	6.47065	0.106383	-6.02253	4033.63
PRICKLE2	-0.0373536	0.757835	0.967955	6.47756	-0.309156	-5.98195	3878.88
PRICKLE3	0.0823017	0.451181	0.892553	4.10251	0.75636	-5.46122	734.093
PRICKLE4	0.207806	0.577945	0.933171	2.80672	0.558183	-5.33843	427.292
PRIM1	-0.0439953	0.800927	0.97415	2.27474	-0.252807	-5.33656	223.59
PRIM2	0.0736757	0.545848	0.921658	3.43966	0.606024	-5.42506	470.882
PRIMA1	-0.00253064	0.993855	0.998724	-1.69938	-0.00772018	-5.05765	19.3309
PRIMPOL	0.125368	0.549321	0.923026	4.25343	0.600781	-5.58819	873.449
PRKAA1	0.0573284	0.619119	0.944363	6.48118	0.498626	-5.91117	3870.3
PRKAA2	0.428788	0.199341	0.780778	4.85833	1.29183	-5.09722	1856.6
PRKAB1	-0.0635637	0.58102	0.934392	4.35662	-0.553669	-5.62143	887.892
PRKAB2	0.142258	0.224909	0.79681	3.13573	1.22099	-4.89538	379.754
PRKACA	-0.0188209	0.808134	0.976112	5.87393	-0.243467	-5.94908	2441.01
PRKACB	-0.190536	0.349572	0.860454	5.40499	-0.939748	-5.50983	2351.54
PRKAG1	-0.162573	0.206741	0.788435	4.59681	-1.27068	-5.06321	1041.46
PRKAG2	0.0456651	0.638856	0.946903	5.77388	0.470709	-5.86453	2322.52
PRKAG2-AS1	0.137229	0.645985	0.947664	-3.39227	0.460717	-4.95684	5.1228
PRKAG3	0.507846	0.216513	0.790914	-4.85879	1.24357	-4.5684	4.69228
PRKAR1A	-0.0215732	0.81492	0.976526	6.77556	-0.234691	-6.02349	4627.18
PRKAR1AP1	-0.140671	0.566765	0.930101	-0.371137	-0.574696	-4.99693	38.8546
PRKAR1B	0.167865	0.31433	0.845867	2.83453	1.01118	-5.04488	326.02
PRKAR2A	-0.07975	0.252787	0.813458	5.37679	-1.15013	-5.30548	1718.66
PRKAR2A-AS1	0.0529649	0.870345	0.984888	-3.71865	0.163632	-5.00291	4.24173
PRKAR2B	-0.0698504	0.768584	0.971825	4.85771	-0.295014	-5.80595	1486.67
PRKCA	0.154033	0.270797	0.823183	3.695	1.10725	-5.10162	571.539
PRKCB	0.175689	0.383368	0.871286	3.61804	0.875491	-5.2888	627.768
PRKCD	0.00418447	0.969855	0.996515	6.26748	0.0378838	-6.01098	3317.67
PRKCE	-0.0243203	0.856105	0.982862	5.02197	-0.181795	-5.86083	1436.44
PRKCG	0.0335256	0.940864	0.994611	-2.46738	0.0743674	-5.03684	16.9156
PRKCH	0.194808	0.0703226	0.658816	5.67844	1.82903	-4.41054	2199.83
PRKCH-AS1	-0.115735	0.754798	0.967527	-2.07179	-0.313163	-5.01778	18.0564
PRKCI	-0.0791475	0.374368	0.867491	5.14133	-0.892242	-5.52054	1488.24
PRKCQ	0.122822	0.646076	0.947664	1.71214	0.460589	-5.20735	184.806
PRKCQ-AS1	0.251773	0.506509	0.910825	-3.90466	0.666643	-4.88207	4.73915
PRKCSH	0.211955	0.0509075	0.626124	6.68079	1.9756	-4.22116	4430.9
PRKCZ	0.201116	0.043797	0.619708	4.70166	2.04141	-3.94776	1106.26
PRKCZ-AS1	-0.0941643	0.789583	0.973782	0.719815	-0.267555	-5.15168	92.3256
PRKD1	-0.263782	0.267145	0.82241	4.46478	-1.11578	-5.20525	1051.68
PRKD2	0.0897014	0.296909	0.839109	6.47733	1.04846	-5.50927	3738.87
PRKD3	-0.140917	0.29547	0.839041	6.08645	-1.05161	-5.47178	2973.98
PRKDC	-0.1948	0.0416041	0.616089	9.36151	-2.06356	-4.18398	28008.9
PRKG1	0.180867	0.156329	0.74953	5.01485	1.42808	-4.94114	1419.94
PRKG1-AS1	0.177303	0.636139	0.946711	-3.81296	0.47453	-4.94528	5.14992
PRKG2	-0.0414351	0.887089	0.987301	1.70986	-0.142345	-5.27251	193.333
PRKN	0.0089321	0.954055	0.995109	1.85612	0.0577576	-5.30202	163.521
PRKRA	-0.293019	0.0363655	0.602107	5.4894	-2.12083	-3.86282	1964.34
PRKRIP1	-0.0154354	0.88298	0.986836	4.41622	-0.147563	-5.76508	914.535
PRKX	0.0665967	0.675442	0.954015	2.63487	0.419902	-5.35517	288.746
PRKXP1	-0.213772	0.530838	0.918015	-0.505534	-0.628878	-4.97015	42.2941
PRLHR	0.243161	0.57501	0.932434	-4.61262	0.562503	-4.90623	5.78588
PRLR	-0.213546	0.234954	0.802305	7.49357	-1.19477	-5.41503	8409
PRMT1	0.177494	0.105365	0.705389	5.51996	1.63392	-4.70545	1968.41
PRMT2	0.0950316	0.232665	0.799083	6.13763	1.20067	-5.32354	2956.89
PRMT3	0.101497	0.251388	0.813458	4.23525	1.15355	-5.14619	792.207
PRMT5	0.0179988	0.848082	0.982349	5.40447	0.192055	-5.91048	1790.93
PRMT5-AS1	0.122079	0.760356	0.968789	-4.6459	0.305834	-4.96671	5.16831
PRMT5-DT	-0.0567332	0.865139	0.984378	-3.76416	-0.170266	-5.00081	4.2743
PRMT6	0.16534	0.43554	0.888079	2.59948	0.782838	-5.17528	296.253
PRMT7	0.011023	0.901219	0.988792	5.15523	0.124431	-5.8892	1502.7
PRMT8	0.759722	0.101444	0.699563	-2.79811	1.65284	-4.24294	37.5409
PRMT9	-0.00941601	0.927728	0.992523	4.78976	-0.0909286	-5.83723	1175.29
PRNCR1	-0.188253	0.391918	0.872807	0.758794	-0.859804	-4.9216	86.1263
PRND	0.210472	0.588258	0.937828	-0.690524	0.543085	-4.99909	42.6647
PRNP	-0.0396026	0.766535	0.971825	5.44941	-0.297706	-5.89019	1939.21
PROB1	-0.0435878	0.878587	0.986087	1.4871	-0.153145	-5.24655	186.49
PROC	0.624028	0.124035	0.72275	-0.974145	1.55088	-4.33873	36.2884
PROCA1	0.0609252	0.775035	0.973007	2.4151	0.286556	-5.35607	276.79
PROCR	0.0645032	0.83394	0.979909	1.9464	0.210189	-5.29925	201.662
PRODH	0.338601	0.37071	0.86712	2.68747	0.899121	-5.11522	530.207
PROK2	0.0669318	0.886904	0.987301	-4.43281	0.142579	-4.99069	8.56008
PROM1	-0.413243	0.219692	0.793033	3.76734	-1.23495	-4.95604	1004.39
PROM2	0.0947913	0.53554	0.919814	6.28864	0.621684	-5.83183	3635.6
PRORP	-0.0449099	0.689861	0.956399	5.73034	-0.400183	-5.88705	2291.77
PRORSD1P	0.341752	0.369404	0.866428	-3.10323	0.901588	-4.78991	7.92912
PROS1	0.0949831	0.664472	0.951692	2.9654	0.435015	-5.4122	373.669
PROSER1	0.0742903	0.569834	0.931403	7.12336	0.570147	-5.92018	6188.86
PROSER2	0.331395	0.131496	0.729425	1.59395	1.52046	-4.4217	149.512
PROSER3	-0.0114672	0.898237	0.988626	4.83854	-0.128209	-5.84026	1206.72
PROX1	0.148225	0.513999	0.912627	3.40783	0.654916	-5.39521	553.423
PROX2	0.291778	0.530344	0.917898	-3.05107	0.629635	-4.91104	14.7262
PROZ	0.815897	0.094766	0.693659	-4.1692	1.68648	-4.2173	18.5689
PRP4K	-0.216895	0.0479429	0.623106	7.95995	-2.00202	-4.2343	10760.4
PRPF18	-0.0939418	0.256822	0.815875	5.27856	-1.14034	-5.30398	1622.71
PRPF19	0.201555	0.063144	0.649386	5.30383	1.87872	-4.29474	1702
PRPF3	-0.0310982	0.765312	0.971077	7.40627	-0.299312	-6.04955	7276.34
PRPF31	0.238722	0.0538138	0.63234	4.73734	1.95094	-4.11341	1171.35
PRPF31-AS1	0.210497	0.514683	0.91264	0.272887	0.65385	-5.00342	77.7196
PRPF38A	0.0902206	0.365699	0.865247	4.51855	0.908615	-5.4214	972.676
PRPF38B	-0.21646	0.104689	0.703659	7.78956	-1.63714	-4.8428	9936.08
PRPF39	-0.064052	0.543489	0.921521	6.50106	-0.609595	-5.85208	3881.04
PRPF4	0.0134631	0.882726	0.986836	4.80347	0.147885	-5.83317	1175.45
PRPF40A	-0.200484	0.0295717	0.590473	7.00697	-2.20684	-3.79118	5464.8
PRPF40B	-0.0513822	0.513686	0.912627	5.60677	-0.655405	-5.74723	2030.42
PRPF6	0.0296431	0.691984	0.957196	6.65049	0.397292	-5.96642	4182
PRPF8	-0.0158066	0.82224	0.97718	9.08564	-0.225246	-6.16746	22505.1
PRPH	0.198122	0.648139	0.948137	-1.50371	0.457706	-5.0002	26.369
PRPH2	-0.0994106	0.817167	0.976526	-0.381982	-0.231789	-5.08592	54.4607
PRPS1	-0.14906	0.434714	0.887803	4.61984	-0.784251	-5.52058	1118.77
PRPS2	0.108459	0.402812	0.878889	3.8134	0.840117	-5.34945	616.563
PRPSAP1	-0.124121	0.0778422	0.66685	4.91627	-1.78132	-4.40651	1248.05
PRPSAP2	-0.0124024	0.935168	0.99457	3.42493	-0.0815461	-5.57319	476.25
PRR11	-0.0106459	0.967488	0.996515	2.31457	-0.0408599	-5.37036	251.754
PRR12	0.0971979	0.331247	0.853046	8.32884	0.976266	-5.69353	13762.5
PRR13	-0.175185	0.162489	0.751836	3.92434	-1.40695	-4.79671	655.716
PRR14	0.0436448	0.61569	0.943794	6.91605	0.503516	-5.93989	5080.03
PRR14L	-0.15276	0.0931866	0.693385	9.00309	-1.69472	-4.81568	21649.4
PRR15	0.159318	0.406629	0.878889	4.11949	0.833296	-5.41309	846.348
PRR15-DT	-0.15871	0.6522	0.948572	-2.83297	-0.452043	-4.96888	9.2845
PRR15L	-0.123646	0.52237	0.915924	3.9085	-0.641916	-5.48821	737.332
PRR16	-0.0958805	0.75238	0.967498	3.59874	-0.316356	-5.56173	759.131
PRR19	0.081013	0.831989	0.979542	0.53644	0.212697	-5.14922	87.6916
PRR22	-0.0792415	0.682584	0.955281	3.00257	-0.410114	-5.41885	387.355
PRR29	-0.0330017	0.921013	0.991551	0.80523	-0.0994037	-5.18116	106.599
PRR3	0.0341437	0.733211	0.964902	3.2452	0.341793	-5.49141	403.134
PRR33	0.166046	0.68292	0.955281	-4.33043	0.409655	-4.95206	5.1783
PRR34	0.518899	0.115192	0.717223	-2.37317	1.58886	-4.30169	11.4659
PRR35	1.0596	0.0227922	0.584636	-4.01972	2.31199	-3.54378	18.6545
PRR36	0.187079	0.353222	0.863226	7.19137	0.932623	-5.66707	7401.32
PRR4	-0.25455	0.389721	0.872105	1.91856	-0.863815	-5.01786	199.23
PRR5	0.0730369	0.573141	0.931691	3.92101	0.565259	-5.53971	670.325
PRR5-ARHGAP8	0.00879625	0.973937	0.997065	2.65973	0.0327508	-5.42859	327.828
PRR5L	0.0836588	0.582723	0.934875	3.46198	0.551173	-5.45655	502.392
PRR7	0.382033	0.281581	0.831879	0.810903	1.08252	-4.78455	110.104
PRRC1	0.194804	0.0790001	0.668984	6.73957	1.77432	-4.57192	4626.99
PRRC2A	0.00731214	0.930558	0.99299	9.34113	0.0873587	-6.20234	27262
PRRC2B	-0.0231621	0.744835	0.966603	9.43717	-0.326343	-6.15906	28746.1
PRRC2C	-0.0733781	0.369881	0.866819	10.6148	-0.900687	-5.8758	65794.5
PRRG1	-0.0884031	0.539308	0.920823	2.88281	-0.615942	-5.3086	328.464
PRRG2	0.351459	0.153056	0.746684	1.32527	1.43958	-4.49514	128.744
PRRG3	-0.177991	0.517386	0.913286	0.379144	-0.649644	-5.00585	73.722
PRRG4	-0.101863	0.664909	0.951998	2.77456	-0.434411	-5.36617	332.588
PRRT1	0.0484135	0.768768	0.971825	4.13726	0.294772	-5.68507	825.802
PRRT1B	0.528167	0.214454	0.790914	-0.865072	1.24921	-4.5998	50.106
PRRT2	-0.178029	0.400386	0.877483	4.69814	-0.844472	-5.48993	1344.87
PRRT3	-0.0306323	0.847808	0.982349	4.24724	-0.192406	-5.72541	888.435
PRRT3-AS1	-0.385415	0.293061	0.83761	-2.05695	-1.0569	-4.71342	16.0812
PRRT4	0.336397	0.412754	0.882461	-1.12145	0.822431	-4.86709	37.6384
PRRX1	0.00523494	0.970063	0.996515	5.8465	0.0376221	-5.97433	2586.35
PRRX2	0.163659	0.424083	0.886713	1.82609	0.802588	-5.05898	178.034
PRSS1	0.346615	0.411428	0.881514	-5.09343	0.824774	-4.80013	6.53702
PRSS12	0.045037	0.876766	0.985696	2.2751	0.15546	-5.35771	281.949
PRSS16	-0.14691	0.577425	0.933078	2.69372	-0.558949	-5.29948	363.266
PRSS21	-0.155726	0.760877	0.968878	-0.792599	-0.305148	-5.05577	75.134
PRSS22	-0.0365283	0.876709	0.985696	3.44025	-0.155533	-5.56922	557.947
PRSS23	0.154054	0.385682	0.871587	7.43366	0.871224	-5.73448	8332.28
PRSS23-AS1	0.397781	0.258174	0.816449	-3.27458	1.13708	-4.65048	6.94203
PRSS27	0.0584492	0.781623	0.973007	1.78891	0.277939	-5.26637	180.834
PRSS3	0.333395	0.472381	0.899611	-4.77596	0.721296	-4.84794	24.047
PRSS30P	-0.0717877	0.866091	0.984378	-1.41264	-0.169053	-5.05617	32.4881
PRSS35	0.162822	0.673169	0.953768	-1.32282	0.423025	-5.01443	29.703
PRSS36	0.166004	0.500146	0.907971	1.0683	0.676676	-5.05103	110.822
PRSS42P	0.309726	0.441402	0.890221	-2.0283	0.77285	-4.87155	22.0736
PRSS44P	-0.705991	0.144737	0.74197	-1.62532	-1.46967	-4.40871	30.0102
PRSS45P	-1.11537	0.0202892	0.580861	-4.49084	-2.35792	-3.51623	5.97987
PRSS46P	-0.0559552	0.894023	0.987808	-3.1335	-0.133549	-5.01732	10.3155
PRSS50	0.113398	0.815365	0.976526	0.839491	0.234116	-5.17139	164.819
PRSS53	-0.362468	0.0868249	0.682502	2.15601	-1.72909	-4.18865	215.197
PRSS8	0.461403	0.0215253	0.582384	4.44734	2.33465	-3.36496	1093.57
PRTFDC1	-0.286327	0.261349	0.819132	2.32466	-1.12948	-4.85913	249.811
PRTG	-0.221987	0.210718	0.789883	3.91331	-1.25953	-4.96229	706.505
PRTN3	-0.382629	0.335249	0.853792	-4.51089	-0.968182	-4.73481	3.79189
PRUNE1	0.0459913	0.721383	0.962554	5.043	0.3576	-5.82168	1452.48
PRUNE2	-0.331522	0.136386	0.732096	4.69397	-1.50125	-4.78287	1397.95
PRX	-0.185518	0.453325	0.89388	4.05337	-0.752772	-5.44271	789.56
PRXL2A	-0.0256091	0.818048	0.976526	5.40432	-0.230653	-5.90151	1830.53
PRXL2AP2	-0.0230478	0.950254	0.994973	-3.63928	-0.062542	-5.0107	5.57396
PRXL2B	0.0117598	0.949563	0.994973	4.02276	0.0634117	-5.69691	765.028
PRXL2C	-0.0829612	0.641976	0.947555	2.92428	-0.46633	-5.38094	344.904
PSAP	0.235965	0.0200048	0.580861	8.63067	2.36345	-3.54529	16978.1
PSAT1	0.224394	0.564996	0.92882	-2.2164	0.577322	-4.94603	17.1946
PSAT1P3	0.233957	0.519943	0.913804	-3.24129	0.645674	-4.90128	7.28298
PSCA	0.82145	0.100115	0.699266	-1.34483	1.65939	-4.23288	66.7726
PSD	0.11917	0.665285	0.951998	2.50146	0.433892	-5.33187	359.365
PSD2	0.199013	0.610844	0.943126	-1.53303	0.510446	-4.98377	25.4273
PSD3	0.0322953	0.838507	0.980697	6.65292	0.204326	-6.02212	4671.06
PSD4	-0.0765257	0.471162	0.899059	6.96102	-0.723288	-5.81251	5340.94
PSEN1	-0.106421	0.223105	0.795287	6.08615	-1.22579	-5.28725	2853.16
PSEN2	0.0464317	0.656847	0.949978	4.94871	0.44558	-5.77542	1319.62
PSEN2.1	0.152188	0.664176	0.951528	-0.381587	0.435425	-5.0453	47.7142
PSENEN	0.585723	0.0151176	0.577358	2.65078	2.47141	-3.00956	320.182
PSIP1	-0.426583	0.00815748	0.568011	5.06592	-2.69842	-2.60354	1561.77
PSKH1	0.140446	0.252738	0.813458	4.78239	1.15025	-5.23587	1202.31
PSKH2	0.166828	0.718384	0.962195	-4.49859	0.361622	-4.95931	7.03939
PSMA1	-0.198041	0.0975981	0.696572	5.4107	-1.67199	-4.62866	1851.82
PSMA2	0.161003	0.305113	0.841903	3.16873	1.03072	-5.08173	414.753
PSMA3	0.0430537	0.728976	0.963825	4.2129	0.347443	-5.68549	811.607
PSMA3-AS1	-0.0635212	0.828789	0.978795	2.02535	-0.216812	-5.30431	255.778
PSMA4	-0.190786	0.0738129	0.662971	5.80223	-1.80639	-4.45014	2400.55
PSMA5	0.0165564	0.885432	0.986836	3.91127	0.144448	-5.66788	647.971
PSMA6	-0.132005	0.373181	0.867491	4.38051	-0.894469	-5.39699	919.895
PSMA7	0.00167788	0.987103	0.998365	4.97469	0.0162051	-5.86939	1356.65
PSMB1	0.271287	0.0247837	0.587713	4.56949	2.27853	-3.4862	1035.27
PSMB10	0.306463	0.0315964	0.595338	3.33237	2.17955	-3.56701	454.79
PSMB2	0.0807146	0.407435	0.879056	4.93016	0.831861	-5.5451	1291.61
PSMB3	0.165158	0.232018	0.799019	3.71123	1.20235	-5.00922	583.075
PSMB4	0.0525876	0.570238	0.931403	5.45835	0.56955	-5.78351	1853.33
PSMB5	0.3759	0.000690729	0.488532	5.04217	3.50049	-0.510322	1428.59
PSMB6	0.251643	0.0420737	0.618485	3.58376	2.05873	-3.79877	518.602
PSMB7	0.123447	0.268683	0.82241	4.3757	1.11217	-5.21235	899.439
PSMB8	0.101955	0.480849	0.902969	3.89737	0.707539	-5.45651	674.75
PSMB8-AS1	0.334998	0.213696	0.790914	1.47598	1.25129	-4.68777	166.548
PSMB9	0.269258	0.152732	0.746321	3.0344	1.44072	-4.64208	393.585
PSMC1	-0.156301	0.144895	0.74197	2.15743	-1.46908	-4.50682	188.114
PSMC2	0.0579542	0.441459	0.890221	5.1524	0.772753	-5.61909	1476.82
PSMC3	0.216268	0.0563207	0.633989	4.81629	1.93056	-4.15678	1220.39
PSMC3IP	-0.463484	0.102684	0.70116	1.02646	-1.6468	-4.25437	109.353
PSMC4	0.170119	0.0895159	0.68637	5.29127	1.71431	-4.56111	1663.61
PSMC5	0.0707938	0.428315	0.887659	5.80475	0.795256	-5.67452	2354.87
PSMC6	-0.168289	0.206708	0.788435	4.65902	-1.27077	-5.07257	1099.66
PSMD1	-0.180499	0.0175651	0.577358	7.14943	-2.41399	-3.36462	5913.72
PSMD10	0.15427	0.423286	0.886229	3.17846	0.803973	-5.26021	427.899
PSMD11	0.108394	0.29135	0.836958	5.31376	1.06067	-5.39528	1685.73
PSMD12	-0.0909541	0.373092	0.867491	4.60358	-0.894636	-5.43774	1038.77
PSMD13	0.0208011	0.796822	0.973984	4.93599	0.258138	-5.83407	1276.27
PSMD14	0.0167367	0.876194	0.985623	4.44996	0.156189	-5.77042	937.282
PSMD2	0.121761	0.188766	0.770514	6.36473	1.3231	-5.19626	3487.81
PSMD3	0.0918808	0.533699	0.919218	5.54642	0.624497	-5.7627	2242.06
PSMD4	0.233945	0.068095	0.656699	5.26979	1.84398	-4.35079	1691.83
PSMD5	0.0911558	0.408877	0.879574	5.57504	0.829296	-5.62672	2052.21
PSMD6	-0.112867	0.209548	0.789647	5.36315	-1.2628	-5.1774	1732.43
PSMD6-AS2	-0.0425141	0.898068	0.988626	-1.27699	-0.128422	-5.06413	26.6977
PSMD7	-0.0485501	0.663147	0.951466	4.78905	-0.436848	-5.75089	1202.09
PSMD8	0.0688235	0.43519	0.887818	4.48452	0.783436	-5.51063	939.414
PSMD9	0.0436844	0.723416	0.962554	2.89455	0.354877	-5.42056	318.653
PSME1	0.171501	0.10529	0.705306	5.51554	1.63428	-4.70469	1963.03
PSME2	0.118585	0.298543	0.839884	4.43178	1.0449	-5.28683	935.04
PSME3	-0.0804348	0.372089	0.867491	4.36143	-0.896523	-5.39652	862.605
PSME3IP1	-0.0289722	0.72404	0.962554	5.41822	-0.354041	-5.86992	1789.42
PSME4	-0.115155	0.204705	0.786994	8.10941	-1.27644	-5.35657	11685.8
PSMF1	0.156492	0.0618922	0.646452	5.96058	1.88786	-4.33075	2616.57
PSMG1	-0.182897	0.163223	0.751836	3.49911	-1.40447	-4.73368	506.43
PSMG2	0.0393979	0.712818	0.961251	5.40841	0.369103	-5.86555	1821.67
PSMG3	0.0607454	0.672966	0.953745	2.20577	0.423304	-5.28511	203.597
PSMG3-AS1	-0.195936	0.431691	0.887731	-0.899131	-0.789438	-4.88576	28.5637
PSMG4	-0.103921	0.183014	0.763979	4.81383	-1.34066	-5.0157	1169.11
PSORS1C1	-0.530983	0.0240096	0.587713	3.7539	-2.29125	-3.37403	706.303
PSPC1	-0.0569211	0.580096	0.934365	6.45766	-0.555024	-5.87906	3753.92
PSPH	0.0759161	0.652046	0.948572	1.0651	0.452257	-5.13843	93.4661
PSPN	0.446415	0.159332	0.751836	-0.405502	1.4177	-4.4662	51.5617
PSRC1	0.151263	0.380609	0.869843	2.63764	0.8806	-5.11398	297.532
PSTK	-0.403725	0.0314405	0.595338	1.22492	-2.1816	-3.55732	105.871
PSTPIP1	0.253828	0.216256	0.790914	2.43856	1.24427	-4.78115	269.7
PSTPIP2	-0.431302	0.00735718	0.568011	4.10507	-2.73513	-2.46632	800.416
PTAFR	0.186877	0.366626	0.865392	3.36181	0.906854	-5.21858	505.53
PTAR1	-0.0410855	0.570529	0.931403	5.47008	-0.569119	-5.78245	1836.74
PTBP1	0.0661014	0.461359	0.895058	7.58399	0.739411	-5.84359	8081.14
PTBP2	-0.0161645	0.894355	0.987808	5.86894	-0.133128	-5.96802	2548.22
PTBP3	-0.024908	0.802686	0.974912	7.74947	-0.250525	-6.08418	9167.63
PTCD1	-0.337842	0.160833	0.751836	4.02147	-1.41257	-4.79536	753.603
PTCD2	-0.21128	0.155479	0.749178	3.24825	-1.43105	-4.66466	420.266
PTCD3	-0.0742283	0.270429	0.823183	5.98704	-1.1081	-5.40818	2617.72
PTCH1	0.227862	0.100329	0.699266	4.16222	1.65833	-4.50858	796.82
PTCH2	-0.0301304	0.849115	0.982349	3.88482	-0.190732	-5.65404	691.521
PTCHD1	-0.348099	0.412043	0.882106	1.33287	-0.823688	-4.984	224.928
PTCHD3	0.555778	0.389143	0.872105	-2.06421	0.864871	-4.82698	72.5607
PTCHD4	-0.211893	0.519862	0.913804	1.5543	-0.645801	-5.10186	162.382
PTCRA	0.473657	0.272745	0.824844	-2.42647	1.10273	-4.68235	19.7595
PTDSS1	0.000664335	0.995186	0.998724	5.35364	0.00604795	-5.92136	1762.02
PTDSS2	0.0641447	0.630493	0.945693	3.98124	0.482491	-5.58987	699.52
PTEN	-0.122272	0.329397	0.852476	8.15358	-0.980026	-5.67694	12710.1
PTENP1	-0.204832	0.55588	0.924871	-0.18308	-0.590926	-4.9989	59.382
PTER	-0.112084	0.306905	0.842233	4.48067	-1.02689	-5.30198	957.561
PTGDR	0.103144	0.721841	0.962554	2.49568	0.356986	-5.35258	333.658
PTGDR2	0.617509	0.133842	0.730871	-3.20612	1.51118	-4.37043	9.65889
PTGDS	0.303891	0.183277	0.764263	3.65305	1.33985	-4.85246	662.685
PTGER1	0.535269	0.174268	0.755592	-2.88021	1.36818	-4.48835	9.95463
PTGER2	0.120923	0.652136	0.948572	2.39158	0.452131	-5.30671	285.501
PTGER3	0.0618548	0.781004	0.973007	4.83461	0.278747	-5.81409	1489.83
PTGER4	0.232401	0.105744	0.706844	4.49002	1.63212	-4.59224	1011.95
PTGES	0.0800176	0.79148	0.973837	2.0457	0.265085	-5.30411	252.341
PTGES2	0.127399	0.267094	0.82241	4.4336	1.1159	-5.21783	945.619
PTGES2-AS1	0.221515	0.548974	0.922986	-0.968589	0.601304	-4.9685	33.8074
PTGES3	0.120858	0.296774	0.839071	3.61533	1.04876	-5.14058	528.925
PTGES3L	-0.117557	0.717012	0.962195	-0.0238512	-0.363464	-5.07869	58.2515
PTGES3L-AARSD1	0.332948	0.479482	0.902289	-0.776273	0.709749	-4.93134	45.2671
PTGES3P1	-0.383726	0.179219	0.760328	-1.53216	-1.35248	-4.5077	18.4195
PTGFR	-0.129852	0.707288	0.960398	1.77518	-0.376556	-5.23282	240.31
PTGFRN	0.192456	0.103719	0.702774	6.62197	1.64179	-4.77444	4298
PTGIR	0.298759	0.268719	0.82241	1.33892	1.11209	-4.79561	142.383
PTGIS	0.261862	0.141187	0.737913	4.43012	1.48291	-4.79284	1040.45
PTGR1	-0.239409	0.112685	0.713348	5.00463	-1.60006	-4.68958	1470.44
PTGR2	-0.375463	0.00837115	0.568011	4.35617	-2.68918	-2.58248	919.504
PTGR3	-0.0907903	0.257555	0.816074	5.63242	-1.13857	-5.34402	2073.21
PTGS1	0.230547	0.19629	0.778638	4.11267	1.30072	-4.96907	805.855
PTGS2	-0.517087	0.199218	0.780778	2.92327	-1.29219	-4.76585	660.084
PTH1R	0.0598888	0.795122	0.973984	2.37801	0.260347	-5.35478	264.158
PTH2R	0.360392	0.228113	0.79748	1.19734	1.21254	-4.70369	144.521
PTHLH	0.514077	0.158668	0.751742	2.53611	1.41998	-4.61223	850.621
PTK2	-0.0760394	0.362459	0.864576	7.40533	-0.914799	-5.69205	7106.79
PTK2B	0.202322	0.116512	0.718341	5.62419	1.58305	-4.79055	2173.65
PTK6	0.0945295	0.725914	0.962554	3.35958	0.351535	-5.516	574.068
PTK7	0.198476	0.250617	0.813055	6.46068	1.15544	-5.399	4141.44
PTMA	-0.0192589	0.907033	0.989277	5.09539	-0.117073	-5.88052	1604.83
PTMAP5	-0.404135	0.183914	0.764619	-3.64288	-1.33789	-4.50671	4.33997
PTMS	0.187535	0.266685	0.82241	5.29257	1.11686	-5.33822	1973.92
PTN	-0.721464	0.0407789	0.61408	4.00179	-2.07215	-3.78657	1060.46
PTOV1	0.0789155	0.431768	0.887731	5.81961	0.789305	-5.68038	2399.4
PTOV1-AS1	0.263188	0.248761	0.811523	1.46102	1.16	-4.76522	144.698
PTOV1-AS2	-0.202636	0.393396	0.872807	-0.0312816	-0.857112	-4.88082	48.086
PTP4A1	-0.340208	0.0202315	0.580861	5.67	-2.35903	-3.39896	2315.52
PTP4A2	-0.222589	0.121192	0.718341	6.41724	-1.56285	-4.87172	3895.1
PTP4A3	0.206551	0.129676	0.727272	4.63605	1.52775	-4.75967	1118.33
PTPA	0.182185	0.0470395	0.623106	5.26753	2.01035	-4.06016	1624.73
PTPDC1	-0.181213	0.101796	0.70062	5.41783	-1.65112	-4.66174	1832.4
PTPMT1	-0.120316	0.227624	0.79748	4.3416	-1.21382	-5.08984	862.055
PTPN1	-0.161437	0.057746	0.637929	5.92382	-1.91931	-4.2679	2551.93
PTPN11	-0.0459974	0.667412	0.951998	4.56076	-0.430956	-5.71379	1005.43
PTPN11P1	-0.247843	0.487409	0.904965	-3.84358	-0.696972	-4.86936	4.30132
PTPN12	-0.218443	0.0291703	0.590473	8.43894	-2.21245	-3.84832	14798
PTPN13	-0.376652	0.0365778	0.602107	7.84824	-2.11837	-4.0056	10807.9
PTPN14	-0.0579788	0.551331	0.923884	6.78778	-0.597756	-5.87961	4674.56
PTPN18	0.0596375	0.529528	0.917588	6.27266	0.630888	-5.82451	3290.73
PTPN2	-0.0233053	0.791147	0.973837	4.63266	-0.265519	-5.78133	1041.86
PTPN20	0.35464	0.350091	0.860471	-3.95847	0.938732	-4.75896	4.67496
PTPN21	-0.0709129	0.552085	0.924134	5.91823	-0.596621	-5.81168	2618.85
PTPN22	0.0796789	0.747443	0.966823	4.41506	0.322887	-5.73402	1084.32
PTPN23	0.0452454	0.49553	0.906987	7.78474	0.683999	-5.89323	9110.98
PTPN23-DT	0.0871894	0.771431	0.972092	-1.51831	0.291278	-5.0372	19.4729
PTPN3	-0.0513103	0.680966	0.955249	5.4829	-0.412328	-5.85529	1971.75
PTPN4	-0.297196	0.0685567	0.656699	5.47531	-1.84085	-4.36162	1993.44
PTPN5	0.0339595	0.939249	0.994611	-2.24958	0.0764024	-5.04196	22.0001
PTPN6	0.173951	0.0599778	0.641811	5.86892	1.90215	-4.29985	2470.85
PTPN7	0.2738	0.203621	0.785792	2.20588	1.27953	-4.72252	232.033
PTPN9	0.0022309	0.975698	0.997501	5.05865	0.0305384	-5.88153	1380.8
PTPRA	-0.0533994	0.536577	0.920006	6.9946	-0.620101	-5.88102	5352.23
PTPRB	-0.0176924	0.890679	0.98766	6.71657	-0.13779	-6.03658	4645.47
PTPRC	0.0501082	0.76024	0.968726	6.91633	0.305986	-6.01627	5675
PTPRCAP	0.537946	0.037465	0.605403	2.92403	2.10824	-3.66995	392.376
PTPRD	-0.119653	0.632113	0.946238	5.33244	-0.480204	-5.80563	2059.56
PTPRE	-0.144944	0.177325	0.758361	5.7839	-1.35845	-5.10194	2373
PTPRF	0.0864808	0.451518	0.892845	9.51351	0.755794	-5.93975	31739.7
PTPRG	-0.111099	0.288593	0.835812	7.09186	-1.06678	-5.52881	5834.81
PTPRG-AS1	-0.51382	0.117093	0.718341	1.0138	-1.58051	-4.32663	119.271
PTPRH	0.188106	0.601249	0.940747	1.77564	0.524243	-5.19226	301.931
PTPRJ	0.00166062	0.986742	0.998365	6.95659	0.0166581	-6.06286	5287.96
PTPRK	0.16331	0.248022	0.811134	7.77363	1.16183	-5.47393	9816.33
PTPRM	-0.121169	0.247098	0.811134	7.84942	-1.16412	-5.47177	9907.15
PTPRN	-0.076779	0.874534	0.985537	-0.404003	-0.1583	-5.0941	80.4042
PTPRN2	0.602634	0.0780558	0.666893	2.30128	1.78003	-4.14126	439.38
PTPRO	0.1851	0.386385	0.871587	2.03065	0.869931	-5.04123	216.222
PTPRQ	0.381328	0.457514	0.894716	-0.0111138	0.745788	-4.9475	113.631
PTPRR	0.80167	0.0782109	0.666893	-2.11829	1.77908	-4.11508	26.8634
PTPRS	0.239746	0.0557682	0.633989	7.94171	1.93498	-4.36128	10872.5
PTPRT	0.221411	0.455083	0.894681	6.41514	0.749836	-5.76064	5047.42
PTPRT-DT	-0.0140225	0.96998	0.996515	-4.20877	-0.0377267	-4.99996	3.95506
PTPRU	0.10074	0.574728	0.932434	5.42157	0.562919	-5.78396	2059.11
PTPRVP	0.401284	0.185157	0.767	-2.54417	1.33407	-4.51664	10.1985
PTPRZ1	-0.53448	0.122943	0.722167	2.65881	-1.55545	-4.43776	459.639
PTRH1	0.130909	0.3364	0.853989	3.2126	0.965868	-5.14186	417.03
PTRH2	-0.0865224	0.462415	0.89519	4.14151	-0.737665	-5.47326	762.582
PTRHD1	0.0799902	0.743296	0.966225	1.9653	0.328384	-5.27752	197.026
PTS	-0.041973	0.740527	0.966187	4.37515	-0.33206	-5.71526	911.299
PTTG1	-0.0438281	0.902357	0.989076	1.78534	-0.122991	-5.2855	195.561
PTTG1IP	0.00855765	0.914785	0.990023	6.43846	0.107271	-6.01989	3623.17
PTTG2	-0.633075	0.101623	0.70047	-0.650759	-1.65196	-4.2399	41.3278
PTX3	-0.296403	0.496706	0.907662	0.226779	-0.68213	-4.98092	101.573
PTX4	0.401672	0.330059	0.852476	-3.13529	0.978679	-4.74798	9.59579
PUDP	0.218463	0.373436	0.867491	2.64219	0.89399	-5.10718	296.167
PUF60	0.186287	0.0752622	0.66419	6.2371	1.79724	-4.50282	3246.79
PUM1	0.0973902	0.0937744	0.693471	7.61633	1.69164	-4.75309	8058.76
PUM2	-0.169262	0.0338216	0.598525	7.73045	-2.15126	-3.93829	8892.61
PUM3	-0.238623	0.0419783	0.618287	5.90815	-2.05971	-4.01157	2615.25
PURA	0.100651	0.324548	0.849699	4.88305	0.989945	-5.40638	1260.68
PURB	0.0169706	0.843809	0.981649	5.61968	0.197527	-5.93398	2060.04
PURG	0.248214	0.368952	0.866428	1.20465	0.902444	-4.93667	117.555
PUS1	0.00152984	0.991907	0.998483	4.02957	0.0101685	-5.70147	733.208
PUS10	-0.00667015	0.959489	0.996124	3.43399	-0.0509198	-5.57608	472.995
PUS3	-0.0865205	0.531359	0.918018	4.13362	-0.628079	-5.53914	782.129
PUS7	-0.0670731	0.51998	0.913804	5.00532	-0.645618	-5.67858	1368.03
PUS7L	-0.167266	0.158069	0.751487	5.81854	-1.42205	-5.02229	2459.69
PUSL1	0.136947	0.330966	0.853025	3.18355	0.976836	-5.13002	417.03
PVALB	1.57624	0.0202418	0.580861	-0.796392	2.35883	-3.36975	179.668
PVR	-0.34437	0.0566734	0.633989	3.62024	-1.92775	-4.00471	572.262
PVRIG	0.434764	0.178028	0.759429	1.1441	1.35623	-4.5705	142.374
PVT1	-0.34666	0.082679	0.676422	3.88731	-1.75262	-4.30948	729.602
PWAR5	-0.0143695	0.964645	0.996283	4.13858	-0.0444353	-5.71692	944.078
PWP1	-0.0428539	0.617964	0.9443	5.34113	-0.500271	-5.80167	1697.66
PWP2	0.252462	0.355765	0.863226	2.699	0.927687	-5.09321	382.118
PWWP2A	-0.181443	0.0655161	0.652647	6.80258	-1.8618	-4.42308	4744.34
PWWP2B	0.0752714	0.584159	0.935883	4.92674	0.549072	-5.72563	1380.72
PWWP3A	-0.0910233	0.303635	0.841903	6.42778	-1.03389	-5.51669	3638.21
PWWP3B	-0.298519	0.330036	0.852476	4.02884	-0.978726	-5.25303	1028.49
PXDC1	-0.086975	0.465645	0.897119	4.51644	-0.732338	-5.54458	988.383
PXDN	0.0944646	0.51417	0.912627	7.73991	0.65465	-5.91002	9742.44
PXDNL	-0.299653	0.344486	0.858475	2.02508	-0.949757	-4.96863	306.578
PXK	-0.151129	0.0872995	0.683274	4.99839	-1.72645	-4.50211	1341.88
PXMP2	0.088853	0.564154	0.928526	2.12781	0.578575	-5.21433	198.465
PXMP4	0.126418	0.515188	0.91264	2.99154	0.653063	-5.31711	378.372
PXN	0.0153902	0.882726	0.986836	7.39123	0.147885	-6.08183	7201.36
PXN-AS1	0.0359289	0.897147	0.988595	1.2045	0.129589	-5.21971	127.057
PXYLP1	-0.103258	0.350864	0.860935	5.51367	-0.93722	-5.52614	1961.05
PYCARD	0.15684	0.507008	0.910825	3.2269	0.665858	-5.35584	503.036
PYCARD-AS1	-0.03706	0.929061	0.992523	-2.56623	-0.0892469	-5.03328	18.2701
PYCR1	0.467287	0.00715844	0.568011	4.40693	2.74481	-2.46827	1035.35
PYCR2	0.168355	0.0960951	0.695757	4.60517	1.67964	-4.53502	1048.13
PYCR3	0.0181478	0.935621	0.99457	2.8147	0.0809742	-5.45604	347.593
PYDC1	0.10097	0.881902	0.986789	-2.29885	0.148931	-5.03641	65.0315
PYDC2	-0.0111436	0.977053	0.997535	-4.9728	-0.0288347	-4.98558	3.37269
PYGB	0.196868	0.0749591	0.664184	5.94824	1.79914	-4.48031	2670.11
PYGL	-0.137533	0.352882	0.86295	5.3698	-0.933284	-5.513	1888.02
PYGM	0.145126	0.540309	0.920823	1.27075	0.61442	-5.09842	117.246
PYGO1	-0.328267	0.129841	0.727272	4.67313	-1.52709	-4.74607	1222.67
PYGO2	0.214081	0.0722034	0.661533	5.10747	1.81672	-4.3794	1503.62
PYHIN1	0.113819	0.664036	0.951528	2.99419	0.435618	-5.41502	447.167
PYM1	0.0740644	0.622391	0.945167	2.87504	0.49397	-5.36984	333.045
PYROXD1	-0.24952	0.0896295	0.686372	3.88423	-1.71369	-4.37305	667.059
PYROXD2	0.0912264	0.531196	0.918015	3.30895	0.628328	-5.38872	449.49
PYURF	-0.078404	0.474915	0.900493	5.11586	-0.717164	-5.64857	1493.52
PYY	0.784992	0.152435	0.746321	-2.04991	1.44178	-4.43248	35.0921
PYY2	0.624377	0.0573756	0.637122	-2.48489	1.92221	-3.96723	11.6377
PZP	0.177577	0.619472	0.944363	-0.97556	0.498123	-5.00347	36.6827
QARS1	0.00975197	0.900495	0.9887	6.98914	0.125348	-6.05778	5289.87
QDPR	0.00710076	0.970833	0.996515	4.09035	0.036653	-5.71194	893.638
QKI	-0.145319	0.11561	0.717833	7.44646	-1.58702	-4.90042	7375.76
QNG1	0.0794265	0.564573	0.928598	3.84052	0.577952	-5.51847	639.216
QPCT	-0.0327044	0.873421	0.985537	2.19924	-0.159717	-5.34072	228.165
QPCTL	0.045102	0.797368	0.973984	2.91624	0.257428	-5.44974	352.096
QPRT	-0.010629	0.963579	0.996196	2.06207	-0.0457754	-5.33018	221.38
QRFPR	0.438267	0.31944	0.846343	-3.76414	1.0005	-4.72794	6.71349
QRICH1	-0.0178744	0.815137	0.976526	7.37947	-0.234411	-6.06466	6925.43
QRICH2	-0.0321296	0.800952	0.97415	4.45524	-0.252775	-5.75191	963.637
QRSL1	0.124543	0.426852	0.887294	3.6287	0.797786	-5.34393	546.632
QRSL1P2	0.129261	0.723218	0.962554	-3.91445	0.355142	-4.97126	6.66876
QSER1	-0.258611	0.0524586	0.628293	8.75683	-1.96229	-4.34507	18884.7
QSOX1	0.0521988	0.698061	0.957727	7.1706	0.389038	-6.00598	6486.12
QSOX2	0.226767	0.180573	0.762405	3.61288	1.34824	-4.83456	566.829
QTGAL	-0.0879166	0.638257	0.946903	2.01651	-0.47155	-5.23627	186.945
QTRT1	-0.104653	0.462796	0.895515	4.6619	-0.737035	-5.56517	1132.69
QTRT2	0.115146	0.38819	0.871587	3.75547	0.866616	-5.31934	584.924
R3HCC1	0.200712	0.199862	0.781275	3.99071	1.29032	-4.96043	709.494
R3HCC1L	-0.183943	0.121316	0.718597	6.45955	-1.56232	-4.87586	3826.12
R3HDM1	-0.193188	0.125096	0.723857	6.92021	-1.54647	-4.92813	5386.58
R3HDM2	-0.0164165	0.839662	0.981229	7.18591	-0.202844	-6.0585	6124.02
R3HDM4	0.219537	0.0691477	0.656699	4.60487	1.83687	-4.28988	1057.88
RAB10	-0.0350668	0.754432	0.967498	6.90299	-0.313645	-6.01159	5190.05
RAB11A	0.251276	0.027124	0.587713	5.7444	2.24211	-3.65496	2327.94
RAB11B	0.0577941	0.539798	0.920823	5.2641	0.615196	-5.73536	1624.36
RAB11B-AS1	-0.183704	0.535837	0.919945	0.750519	-0.621229	-5.04313	91.861
RAB11FIP1	0.155737	0.480028	0.902548	7.26894	0.708866	-5.84625	9096.83
RAB11FIP2	-0.235121	0.0266003	0.587713	6.23777	-2.25001	-3.66193	3244.86
RAB11FIP3	0.0165133	0.887249	0.987301	6.06024	0.142141	-5.985	2926.31
RAB11FIP4	0.0620126	0.615476	0.943794	4.63813	0.503821	-5.69957	1101.23
RAB11FIP5	-0.0731961	0.388345	0.871587	5.87977	-0.866333	-5.62265	2464.58
RAB12	-0.126433	0.196789	0.778873	5.28378	-1.29926	-5.12479	1655.73
RAB13	0.0476825	0.646298	0.947664	6.00938	0.460278	-5.89072	2752.78
RAB14	-0.138135	0.153739	0.747114	5.00373	-1.43716	-4.918	1355.4
RAB15	-0.114646	0.512837	0.912404	3.34206	-0.65673	-5.36945	472.5
RAB17	-0.0232087	0.855622	0.982862	3.94578	-0.182412	-5.66686	673.171
RAB17-DT	-0.076955	0.842965	0.981649	-2.16593	-0.198608	-5.03329	14.9256
RAB18	-0.166606	0.18982	0.771427	6.04221	-1.31993	-5.1705	2902.42
RAB19	0.0218899	0.930132	0.99299	1.51252	0.0878964	-5.25574	149.593
RAB1A	-0.0393317	0.675982	0.954015	5.91149	-0.419161	-5.89705	2557.46
RAB1AP1	-0.127414	0.660892	0.951231	0.118307	-0.43997	-5.06724	62.6042
RAB1B	0.388374	0.00234807	0.51929	5.06204	3.12069	-1.56284	1490.69
RAB20	0.101659	0.61156	0.943126	3.34546	0.509421	-5.45579	481.086
RAB21	-0.112147	0.396861	0.875336	5.39542	-0.85083	-5.58477	1908.39
RAB22A	-0.251922	0.169405	0.754076	4.82209	-1.38394	-4.95529	1329.17
RAB23	-0.193492	0.299877	0.8407	4.93236	-1.04201	-5.35414	1537.77
RAB24	0.0783178	0.573235	0.931691	4.26441	0.565121	-5.60603	878.835
RAB25	0.43817	0.123048	0.722167	5.5115	1.55501	-4.82469	2227.09
RAB26	-0.0510556	0.885406	0.986836	1.25779	-0.144481	-5.22097	157.101
RAB27A	-0.134948	0.371302	0.867469	4.22502	-0.898005	-5.36803	850.592
RAB27B	0.308516	0.106654	0.706844	4.70109	1.62782	-4.62805	1259.62
RAB28	-0.126063	0.157368	0.750623	4.3735	-1.42447	-4.84577	872.043
RAB29	0.0324393	0.779231	0.973007	3.61865	0.281065	-5.58358	530.203
RAB2A	-0.0882054	0.534672	0.919588	5.89583	-0.623008	-5.79405	2687.99
RAB2B	0.120593	0.252301	0.813458	5.19261	1.15131	-5.28828	1569.25
RAB30	0.068276	0.721617	0.962554	4.62213	0.357286	-5.75675	1205.47
RAB30-DT	0.0806273	0.784065	0.973007	0.884675	0.274751	-5.16722	112.392
RAB31	-0.18862	0.231381	0.798878	5.70334	-1.204	-5.27691	2388.13
RAB32	0.0759557	0.705519	0.960119	2.23269	0.378944	-5.30441	220.099
RAB33A	0.461788	0.269651	0.823183	-1.01633	1.10991	-4.69844	34.0236
RAB33B	-0.199665	0.301721	0.840843	4.21503	-1.03802	-5.24353	835.989
RAB33B-AS1	-0.0571839	0.858242	0.983371	0.0137104	-0.179065	-5.11491	63.6394
RAB34	0.134507	0.248394	0.811411	4.36763	1.16091	-5.16067	892.372
RAB35	0.0602798	0.387378	0.871587	5.85077	0.868107	-5.62152	2393.54
RAB35-AS1	0.456664	0.0764623	0.665177	0.401303	1.78978	-4.0874	75.8215
RAB36	0.370573	0.327438	0.850947	3.24457	0.984022	-5.14145	605.001
RAB37	-0.0759031	0.786267	0.973007	0.491945	-0.271877	-5.13272	81.9266
RAB38	0.608416	0.0175624	0.577358	2.97423	2.41405	-3.11893	471.175
RAB39A	0.225095	0.470213	0.898561	1.14653	0.724841	-5.03411	128.804
RAB39B	-0.0538532	0.910538	0.989576	-0.392272	-0.11264	-5.09898	68.7931
RAB3A	0.325902	0.16781	0.754076	1.72267	1.38918	-4.57048	166.298
RAB3B	0.760963	0.0915436	0.68945	-0.612483	1.70341	-4.18621	79.5237
RAB3C	0.178336	0.675797	0.954015	-1.36105	0.419415	-5.01423	34.7018
RAB3D	0.19203	0.134857	0.730871	4.51299	1.5072	-4.76906	1004.18
RAB3GAP1	0.011664	0.884235	0.986836	6.69532	0.145969	-6.03451	4328.23
RAB3GAP2	-0.0646822	0.405846	0.878889	7.00743	-0.834692	-5.73329	5363.48
RAB3IL1	0.103904	0.494743	0.90671	3.73376	0.685251	-5.43872	610.296
RAB3IP	0.00465761	0.979379	0.997801	5.60013	0.0259105	-5.95019	2489.14
RAB40A	-0.355057	0.271764	0.823855	-0.316654	-1.105	-4.71314	44.8967
RAB40AL	-0.567958	0.0954003	0.694181	0.0852328	-1.6832	-4.20735	62.231
RAB40B	0.233644	0.145008	0.74197	2.29883	1.46866	-4.52746	224.375
RAB40C	0.144747	0.284669	0.83408	4.35388	1.07555	-5.24486	918.606
RAB41	0.184597	0.655775	0.949647	-5.0874	0.447069	-4.93011	5.43204
RAB42	0.0054884	0.987206	0.998365	-2.0356	0.0160754	-5.04888	15.4779
RAB43	0.113075	0.777024	0.973007	2.02528	0.283952	-5.29935	265.383
RAB43P1	0.815197	0.0146997	0.577358	1.48777	2.48204	-3.04348	156.056
RAB44	-0.497686	0.093971	0.693471	1.98588	-1.69061	-4.22885	226.802
RAB4A	-0.198594	0.188595	0.770514	5.20574	-1.32362	-5.08352	1697.76
RAB4A-AS1	-0.152449	0.614336	0.94362	-1.33857	-0.50545	-4.98793	23.5868
RAB4B	0.224559	0.204179	0.786697	2.21239	1.27794	-4.72256	224.258
RAB4B-EGLN2	0.544767	0.253443	0.813458	1.77814	1.14853	-4.80723	232.668
RAB5A	-0.234343	0.055289	0.633989	5.85545	-1.93885	-4.22725	2548.77
RAB5B	0.0651749	0.539959	0.920823	4.87433	0.614952	-5.6821	1245.07
RAB5C	0.0220816	0.86332	0.984378	5.50867	0.172585	-5.9266	1991.51
RAB5CP2	-0.141271	0.665267	0.951998	-3.00717	-0.433917	-4.97001	6.90587
RAB5IF	0.231133	0.135491	0.731153	5.38829	1.50473	-4.88	1891.72
RAB6A	-0.0945773	0.461712	0.895058	4.47345	-0.738828	-5.53301	982.78
RAB6B	0.247111	0.436056	0.888121	0.654841	0.781956	-4.96691	88.6352
RAB6C	-0.386803	0.25092	0.813055	0.0660631	-1.15469	-4.68841	62.7359
RAB6C-AS1	-0.453502	0.210553	0.789883	-0.680977	-1.25999	-4.59015	43.2526
RAB7A	0.041102	0.620822	0.944603	7.78127	0.496201	-5.99919	9223.82
RAB7B	-0.186664	0.566214	0.929535	-2.01445	-0.575514	-4.94882	15.1874
RAB8A	0.0595549	0.53142	0.918018	5.00636	0.627986	-5.69377	1360.97
RAB8B	-0.0301303	0.771503	0.972092	5.24334	-0.291185	-5.86751	1619.37
RAB9A	-0.0349299	0.753873	0.967498	4.59891	-0.314384	-5.76039	1045.21
RAB9B	-0.477953	0.0860531	0.680704	1.01661	-1.7334	-4.15474	104.684
RABAC1	0.162095	0.157677	0.750886	3.54834	1.4234	-4.73208	507.109
RABEP1	-0.218632	0.140783	0.737903	7.98787	-1.48444	-5.07725	11749.4
RABEP2	0.162251	0.295452	0.839041	4.66815	1.05165	-5.31883	1191.22
RABEPK	-0.120366	0.33262	0.853046	4.02149	-0.973485	-5.26856	700.359
RABGAP1	-0.0734572	0.304356	0.841903	7.4213	-1.03235	-5.58435	7112.31
RABGAP1L	0.104196	0.281444	0.831879	7.26977	1.08283	-5.52718	6553.24
RABGEF1	-0.215474	0.108902	0.709339	5.38894	-1.61733	-4.70726	1810.39
RABGEF1P1	0.0464549	0.70287	0.959089	3.72125	0.382524	-5.57459	570.04
RABGGTA	0.254469	0.0701445	0.658816	3.80481	1.83021	-4.20117	628.004
RABGGTB	-0.0882614	0.438394	0.889821	6.38399	-0.777966	-5.7321	3613.27
RABIF	0.244989	0.0721371	0.661533	2.43907	1.81715	-4.09214	236.769
RABL2A	-0.327905	0.0645796	0.651093	3.93627	-1.86842	-4.13735	720.61
RABL2B	-0.292071	0.0491735	0.623556	3.69622	-1.99089	-3.91077	580.06
RABL3	-0.108622	0.389827	0.872105	3.74054	-0.86362	-5.30734	585.397
RABL6	0.0757561	0.460125	0.895027	6.44689	0.741455	-5.76622	3761.7
RAC1	0.0479928	0.646847	0.947777	4.40816	0.459511	-5.67951	905.46
RAC2	0.339873	0.0698421	0.658395	3.00783	1.83222	-4.11268	382.694
RAC3	0.0737587	0.784867	0.973007	2.59731	0.273703	-5.39081	369.438
RACGAP1	0.0458644	0.817832	0.976526	2.83387	0.230931	-5.43802	335.526
RACK1	-0.091109	0.279005	0.831879	8.63727	-1.08836	-5.59723	16722
RACK1P1	0.155845	0.618294	0.9443	-3.20426	0.4998	-4.94981	5.9073
RAD1	0.0638413	0.623743	0.945253	4.06051	0.492051	-5.59953	733.496
RAD17	-0.267221	0.025199	0.587713	4.89802	-2.27185	-3.5174	1298.68
RAD17P1	-0.332624	0.258987	0.817119	2.18089	-1.13513	-4.83748	271.821
RAD18	-0.272787	0.0162572	0.577358	4.77717	-2.44372	-3.15235	1187.98
RAD21	-0.176533	0.191532	0.773194	7.0149	-1.3148	-5.24441	5855.77
RAD21L1	0.915723	0.0475214	0.623106	-4.20614	2.00589	-3.89972	11.3419
RAD23A	0.0419776	0.608318	0.942619	5.8691	0.514069	-5.85309	2442.31
RAD23B	-0.157117	0.243571	0.808208	7.21854	-1.17291	-5.42361	6555.58
RAD50	-0.304361	0.00773216	0.568011	7.83093	-2.7175	-2.69334	9937.2
RAD51	0.106536	0.77901	0.973007	-0.488951	0.281354	-5.07516	44.2356
RAD51-AS1	0.0145776	0.963641	0.996196	-0.336176	0.0456976	-5.10616	51.3489
RAD51AP1	0.367923	0.0592892	0.638897	1.35593	1.90739	-3.93855	124.423
RAD51AP2	-0.244407	0.516046	0.91264	1.33384	-0.651728	-5.07643	152.712
RAD51B	0.0213974	0.876919	0.985721	3.89057	0.155266	-5.66209	655.986
RAD51C	-0.171351	0.199888	0.781275	3.84343	-1.29025	-4.92004	629.6
RAD51D	-0.076443	0.624024	0.945253	2.68277	-0.491652	-5.3308	284.912
RAD52	-0.166152	0.402013	0.87873	3.63627	-0.841549	-5.30154	563.783
RAD54B	0.0554856	0.717846	0.962195	3.50489	0.362344	-5.5377	514.391
RAD54L	0.101412	0.689058	0.956372	1.80016	0.401277	-5.23623	174.727
RAD54L2	0.00407076	0.951031	0.994996	6.53523	0.0615639	-6.03079	3826.24
RAD9A	-0.169374	0.371071	0.867267	4.43077	-0.898441	-5.40234	985.185
RAD9B	-0.467589	0.176611	0.757749	0.499209	-1.36071	-4.53145	80.6832
RADIL	-0.375343	0.172215	0.754076	2.66351	-1.37479	-4.65108	327.578
RADX	-0.431954	0.110211	0.711121	2.12488	-1.6113	-4.33297	235.867
RAE1	-0.272982	0.0855981	0.680597	4.02008	-1.73595	-4.35449	720.602
RAET1E	0.652807	0.134919	0.730871	-1.67455	1.50696	-4.37685	28.2785
RAET1E-AS1.1	0.0571812	0.887196	0.987301	-3.82602	0.142209	-5.00268	6.42161
RAF1	-0.105339	0.127254	0.724651	6.53214	-1.53758	-4.91768	3819.48
RAG1	0.0392497	0.888025	0.987367	1.4508	0.141156	-5.24537	144.023
RAI1	-0.0232251	0.806703	0.975548	8.7496	-0.245319	-6.14419	18312.7
RAI14	-0.222766	0.0897203	0.686376	7.00215	-1.7132	-4.67976	5701.61
RAI2	0.174855	0.276895	0.830091	5.81031	1.09318	-5.4137	2639.39
RALA	-0.261948	0.126775	0.724651	3.69952	-1.53954	-4.59026	638.001
RALB	0.097856	0.434635	0.887803	3.892	0.784387	-5.40362	655.77
RALBP1	-0.187829	0.130432	0.728472	5.2514	-1.52471	-4.82767	1678.44
RALGAPA1	-0.21058	0.0497984	0.625056	7.40516	-1.98533	-4.2369	7286.48
RALGAPA1P1	-0.12971	0.588613	0.937828	2.93268	-0.542568	-5.35113	379.552
RALGAPA2	-0.0143756	0.925929	0.992125	7.84889	-0.0931983	-6.11664	10722.9
RALGAPB	-0.0883716	0.252873	0.813458	8.3334	-1.14992	-5.51502	13427.8
RALGDS	0.0773768	0.456623	0.894716	6.81394	0.74727	-5.7883	4823.47
RALGPS1	-0.032699	0.736939	0.965946	4.85185	-0.33683	-5.79699	1219.94
RALGPS2	-0.0142193	0.924827	0.991846	6.32661	-0.0945898	-6.01166	3640.93
RALY	0.0675749	0.420323	0.884693	5.23641	0.809139	-5.60352	1580.98
RALY-AS1	-0.169851	0.554801	0.924645	-1.55678	-0.592543	-4.95317	18.6981
RAMAC	0.422361	0.0947059	0.693659	1.24445	1.68679	-4.21727	131.911
RAMACL	-0.0730617	0.818921	0.976526	-1.76724	-0.229525	-5.03937	17.3285
RAMP1	0.00420223	0.991094	0.998483	0.86549	0.0111896	-5.19097	119.354
RAMP2	0.218474	0.227951	0.79748	3.14789	1.21297	-4.90748	419.709
RAMP2-AS1	-0.193661	0.567968	0.930679	0.798484	-0.572912	-5.06692	118.306
RAMP3	0.529996	0.0395584	0.610046	1.63246	2.08514	-3.6843	180.937
RAN	-0.24535	0.0298603	0.590473	3.79802	-2.20286	-3.54865	594.393
RANBP1	-0.0409316	0.759908	0.968726	2.50874	-0.306423	-5.36096	244.848
RANBP10	0.130278	0.119735	0.718341	4.5178	1.56907	-4.68304	958.886
RANBP17	-0.134925	0.405961	0.878889	4.46778	-0.834487	-5.46031	1010.05
RANBP2	-0.202142	0.0228302	0.584636	8.98764	-2.31133	-3.66733	21422.1
RANBP20P	0.217046	0.587984	0.937828	-3.88137	0.543485	-4.92441	5.852
RANBP3	-0.0124753	0.849244	0.982349	5.89465	-0.190568	-5.96194	2455.61
RANBP3L	-0.703794	0.133906	0.730871	2.68992	-1.51092	-4.48811	574.634
RANBP6	-0.0842154	0.474936	0.900493	6.21976	-0.717131	-5.76234	3244.21
RANBP9	-0.10638	0.357484	0.863753	6.77247	-0.924362	-5.6419	4805.59
RANGAP1	0.103598	0.394372	0.873423	5.18439	0.85534	-5.56168	1592.57
RANGRF	0.015057	0.909726	0.989494	3.10956	0.113667	-5.50947	389.838
RANP4	-0.443071	0.152209	0.746321	-2.64353	-1.44258	-4.42847	9.28666
RAP1A	-0.274628	0.0683919	0.656699	4.72944	-1.84196	-4.28116	1254.87
RAP1B	-0.372863	0.0186931	0.577358	5.18679	-2.3899	-3.29783	1749.91
RAP1GAP	0.314068	0.206446	0.788435	4.49607	1.27151	-5.06563	1226.49
RAP1GAP2	0.0470579	0.738646	0.965946	4.20815	0.334559	-5.68806	827.068
RAP1GDS1	-0.3134	0.0486828	0.623556	5.15552	-1.9953	-4.06348	1644.89
RAP2A	0.243617	0.034056	0.598525	3.82051	2.14837	-3.66137	610.584
RAP2B	0.194898	0.218199	0.791534	4.78945	1.23899	-5.14205	1308.89
RAP2C	0.0271264	0.795508	0.973984	4.80905	0.259846	-5.81465	1207.24
RAP2C-AS1	-0.188188	0.570022	0.931403	-1.54854	-0.569869	-4.96131	22.1237
RAPGEF1	0.0101689	0.904997	0.989076	6.93113	0.119649	-6.05443	5120.22
RAPGEF2	-0.173172	0.0722679	0.661533	7.45079	-1.8163	-4.53687	7372.36
RAPGEF3	-0.0338826	0.82274	0.977191	4.91712	-0.224601	-5.83679	1389.35
RAPGEF4	0.186045	0.222753	0.795287	4.8654	1.22673	-5.16664	1346.66
RAPGEF5	0.204066	0.0857796	0.680597	5.02709	1.73493	-4.50204	1418.99
RAPGEF6	-0.277175	0.00418611	0.544612	7.17058	-2.92988	-2.13661	6122.72
RAPGEFL1	-0.295977	0.137774	0.733843	3.51953	-1.4959	-4.61981	598.162
RAPH1	-0.120419	0.276767	0.829997	8.12087	-1.09347	-5.56294	11932.9
RAPSN	-0.0185331	0.966002	0.996515	-0.284353	-0.0427277	-5.10879	72.1486
RARA	-0.156072	0.249439	0.812667	7.39087	-1.15833	-5.45039	7826.41
RARA-AS1	-0.0134884	0.969252	0.996515	-0.757616	-0.038642	-5.08696	36.864
RARB	-0.0489448	0.83151	0.979542	3.22734	-0.213312	-5.51261	462.263
RARG	0.117842	0.244339	0.808355	5.19094	1.17098	-5.26737	1560.06
RARRES1	-0.447138	0.0613088	0.646452	2.32039	-1.89218	-3.97177	268.241
RARRES2	0.127989	0.466224	0.897243	4.35539	0.731385	-5.52658	987.404
RARS1	-0.223051	0.0331998	0.597593	6.26338	-2.159	-3.84495	3296.3
RARS2	-0.109659	0.234667	0.801933	6.01444	-1.19551	-5.31566	2729.15
RASA1	-0.0758725	0.475508	0.900493	7.13507	-0.716199	-5.82904	6082.91
RASA2	-0.162977	0.126601	0.724651	6.14456	-1.54026	-4.88599	3023.12
RASA2-IT1	-0.179266	0.609334	0.942849	-4.04615	-0.512611	-4.92889	3.78307
RASA3	0.0966825	0.407494	0.879056	5.806	0.831756	-5.64744	2434.96
RASA4	0.196892	0.317006	0.846087	1.7887	1.00557	-4.9166	176.805
RASA4B	0.07225	0.814871	0.976526	0.431926	0.234755	-5.13768	78.9473
RASA4CP	-0.190725	0.535065	0.919746	-2.33256	-0.622408	-4.92523	11.7891
RASAL1	0.0122635	0.97707	0.997535	0.0388415	0.0288136	-5.12861	109.559
RASAL2	-0.0509764	0.589801	0.937864	7.00501	-0.540838	-5.92558	5424.04
RASAL2-AS1	0.0679331	0.814386	0.976526	-0.0566102	0.235381	-5.10495	63.7369
RASAL3	0.171627	0.288576	0.835812	4.26053	1.06682	-5.23947	904.284
RASD1	0.397675	0.173682	0.754436	4.10835	1.37006	-4.89113	1066.84
RASD2	0.442985	0.116729	0.718341	1.80578	1.5821	-4.3638	211.844
RASEF	-0.212352	0.1047	0.703659	6.57339	-1.63709	-4.77189	4191.57
RASGEF1A	-0.474518	0.0902103	0.688258	1.72908	-1.71055	-4.19484	178.962
RASGEF1B	-0.0365659	0.816448	0.976526	3.80141	-0.232718	-5.62865	640.52
RASGEF1C	-0.425361	0.287107	0.835482	-2.97782	-1.0701	-4.69359	9.92654
RASGRF1	0.203357	0.570118	0.931403	1.24736	0.569728	-5.11598	180.982
RASGRF2	-0.00110974	0.99438	0.998724	5.78892	-0.00706152	-5.96934	2547.34
RASGRP1	-0.115666	0.634149	0.946568	4.1178	-0.477332	-5.61036	992.956
RASGRP2	0.499614	0.0301126	0.590473	3.37072	2.1994	-3.53631	555.934
RASGRP3	0.197929	0.133854	0.730871	4.63892	1.51113	-4.78198	1113.27
RASGRP4	-0.289909	0.221517	0.794407	1.64028	-1.23004	-4.70598	156.955
RASIP1	0.112228	0.486233	0.904281	2.98579	0.69886	-5.28864	365.998
RASL10A	-0.0365924	0.92554	0.991984	-0.0176404	-0.0936897	-5.12154	68.7477
RASL10B	-0.492728	0.16923	0.754076	-0.785943	-1.38451	-4.48735	36.604
RASL11A	-0.027993	0.921779	0.991629	2.44391	-0.0984365	-5.38862	280.751
RASL11B	0.715947	0.0160857	0.577358	1.46803	2.44777	-3.1058	167.827
RASL12	-0.0256186	0.918726	0.990682	1.5942	-0.102292	-5.26254	152.372
RASSF1	0.13903	0.348514	0.860454	4.25186	0.941821	-5.34956	875.275
RASSF1-AS1	-0.634644	0.0963666	0.695873	-2.94126	-1.67825	-4.22096	11.7944
RASSF10	-0.239128	0.628736	0.94542	1.41246	-0.484975	-5.15401	291.854
RASSF2	0.0628315	0.581623	0.934562	4.76605	0.552785	-5.69856	1174.95
RASSF3	0.0428277	0.735025	0.965483	4.31178	0.339376	-5.70554	896.254
RASSF4	0.0697578	0.694815	0.957301	4.43532	0.393443	-5.71147	1030.72
RASSF5	0.171126	0.205904	0.788435	4.22745	1.27304	-5.01765	836.909
RASSF6	0.724261	0.0529734	0.631206	2.30185	1.95795	-3.88458	358.256
RASSF7	-0.25933	0.155835	0.749182	5.03443	-1.42981	-4.92763	1608.88
RASSF8	-0.545959	0.0235935	0.587702	5.20441	-2.29823	-3.484	1883.34
RASSF8-AS1	-0.239488	0.445635	0.891519	-1.1783	-0.765687	-4.88977	27.3669
RASSF9	0.0857557	0.727645	0.963137	2.33199	0.349221	-5.32759	270.955
RAVER1	0.103043	0.305517	0.841903	5.47503	1.02986	-5.4425	1910.84
RAVER2	-0.182556	0.25423	0.813907	4.0437	-1.14661	-5.10611	749.685
RB1	-0.039633	0.722022	0.962554	6.51487	-0.356744	-5.96973	3949.8
RB1CC1	-0.40055	0.00168677	0.488532	8.21624	-3.22634	-1.37288	13252.2
RBAK	-0.113819	0.320103	0.847003	5.80634	-0.999125	-5.49847	2412.25
RBAK-RBAKDN	-0.0145932	0.970108	0.996515	-4.28641	-0.0375655	-4.99845	3.78522
RBAKDN	0.340281	0.438722	0.889821	-4.72392	0.777407	-4.8257	4.84986
RBBP4	-0.0969893	0.459709	0.894912	6.48227	-0.742144	-5.76499	3981.27
RBBP4P1	-0.215609	0.506249	0.910825	-2.34593	-0.667051	-4.9079	11.6772
RBBP5	0.141633	0.149425	0.745251	4.91298	1.45255	-4.89514	1281.76
RBBP6	-0.199414	0.0664405	0.65273	8.59502	-1.85535	-4.5283	16647.8
RBBP7	0.0150857	0.881829	0.986789	6.56772	0.149025	-6.02456	4102.08
RBBP8	-0.365665	0.0691986	0.656699	6.85204	-1.83652	-4.46611	6102.27
RBBP8NL	0.35209	0.312853	0.845161	2.12078	1.01428	-4.95209	252.481
RBBP9	-0.15724	0.355219	0.863226	3.45567	-0.928745	-5.20231	508.49
RBCK1	0.0354282	0.721662	0.962554	6.12653	0.357226	-5.9402	2977.33
RBFA	-0.0837386	0.404377	0.878889	4.56363	-0.837316	-5.47766	1016.06
RBFADN	0.103776	0.770303	0.971825	-2.58833	0.292759	-5.01055	10.7838
RBFOX1	-0.332416	0.443916	0.890636	-3.13489	-0.76859	-4.85059	12.555
RBFOX2	-0.14083	0.209164	0.789647	5.96179	-1.26387	-5.23201	2678.37
RBIS	-0.271762	0.155991	0.749182	3.12993	-1.42926	-4.65053	413.443
RBKS	-0.197498	0.519464	0.913674	1.46747	-0.646418	-5.09507	158.729
RBL1	-0.0178273	0.863105	0.984378	4.78955	-0.17286	-5.82549	1179.09
RBL2	-0.0549753	0.543292	0.921464	7.83578	-0.609894	-5.94066	9654.89
RBM10	0.140936	0.0800502	0.671034	6.26237	1.76804	-4.55169	3208.2
RBM11	-1.07806	0.00292693	0.543787	1.53818	-3.04894	-2.04092	184.364
RBM12	-0.178618	0.0292839	0.590473	8.21818	-2.21085	-3.84193	12451.6
RBM12B	-0.126748	0.140228	0.737683	7.69208	-1.48654	-5.05929	8696.73
RBM12B-AS1	1.11486	0.0100722	0.568011	-4.82593	2.62238	-3.17424	18.351
RBM14	0.233748	0.0251486	0.587713	6.80923	2.27266	-3.65276	4800.03
RBM14-RBM4	0.620677	0.0452632	0.620947	4.62836	2.02713	-3.97336	1318.45
RBM15	-0.00584537	0.965686	0.996507	7.544	-0.0431253	-6.1008	8309.18
RBM15B	-0.00143006	0.98825	0.998483	6.97105	-0.0147633	-6.06371	5340.57
RBM17	-0.163014	0.045299	0.620947	5.0583	-2.02679	-4.00255	1397.23
RBM17P4	-0.624642	0.039584	0.610046	-2.07148	-2.08486	-3.78152	12.8401
RBM18	-0.0833495	0.538665	0.920473	3.91156	-0.61692	-5.50343	669.692
RBM19	0.000498642	0.99717	0.999203	6.5097	0.00355546	-6.03055	4056.39
RBM20	0.177929	0.5909	0.937864	1.22365	0.539238	-5.12511	204.998
RBM22	0.026121	0.710838	0.961026	4.66473	0.371768	-5.75755	1047.03
RBM22P2	-0.390348	0.120031	0.718341	-2.95741	-1.5678	-4.32133	6.10981
RBM23	0.129779	0.035319	0.60021	4.97239	2.13312	-3.8042	1288.87
RBM24	-0.091172	0.85066	0.982349	1.28401	-0.188756	-5.21674	290.611
RBM25	-0.166506	0.0731276	0.662675	8.33371	-1.81076	-4.59217	13653.7
RBM26	-0.146436	0.0835037	0.677392	7.46877	-1.74786	-4.65162	7430.18
RBM26-AS1	-0.0921489	0.811028	0.976224	-3.05253	-0.239721	-5.00732	8.57071
RBM27	-0.20503	0.225906	0.796976	6.03548	-1.21835	-5.28898	2903.5
RBM27-POU4F3	-0.700334	0.00837193	0.568011	5.74319	-2.68914	-2.66095	2503.78
RBM28	-0.128317	0.0507404	0.626124	5.83409	-1.97705	-4.15986	2354.61
RBM3	0.000710622	0.99179	0.998483	6.21789	0.0103149	-6.00743	3076.95
RBM33	-0.00224865	0.978744	0.997801	7.97914	-0.0267089	-6.12845	10578.3
RBM33-DT	0.412108	0.104377	0.703659	-1.60706	1.63863	-4.25392	16.5898
RBM34	-0.04172	0.693614	0.957196	5.21458	-0.395075	-5.82986	1592.8
RBM38	0.155932	0.27822	0.831879	3.32313	1.09015	-5.05325	451.274
RBM39	-0.184688	0.0423312	0.618485	8.48877	-2.05611	-4.15866	15222.7
RBM39P1	-0.446729	0.268481	0.82241	-3.75569	-1.11265	-4.65933	7.25117
RBM4	0.22582	0.00995047	0.568011	6.5651	2.6268	-2.86165	3989.03
RBM41	-0.134911	0.223249	0.79531	5.26094	-1.22541	-5.20785	1656.13
RBM42	0.120927	0.325876	0.850568	4.12272	0.98722	-5.28658	769.091
RBM43	-0.0883633	0.523164	0.916105	4.34388	-0.64069	-5.57159	912.422
RBM43P1	-0.722684	0.0402132	0.612732	-2.62813	-2.07813	-3.8002	13.9253
RBM44	-0.160147	0.469011	0.898208	2.75018	-0.726809	-5.22012	339.727
RBM45	0.147137	0.160318	0.751836	4.05793	1.41432	-4.82144	716.754
RBM46	-0.139411	0.758024	0.968088	-3.92203	-0.308906	-4.9784	9.78167
RBM47	0.108078	0.353377	0.863226	6.88949	0.93232	-5.64652	5154.32
RBM48	0.187477	0.271161	0.823183	3.97759	1.1064	-5.15383	698.84
RBM4B	0.249282	0.0418619	0.618287	4.05896	2.0609	-3.84329	728.341
RBM5	-0.112863	0.16902	0.754076	8.07209	-1.3852	-5.21761	11259.1
RBM6	-0.203096	0.082983	0.676598	8.97629	-1.75086	-4.72291	21979.7
RBM7	-0.0220312	0.869426	0.984671	3.12548	-0.164803	-5.50539	391.545
RBM8A	0.169169	0.15675	0.749637	4.0724	1.42662	-4.80899	732.487
RBMS1	-0.105078	0.325528	0.850568	5.82783	-0.987933	-5.51141	2434.18
RBMS2	-0.00439812	0.965354	0.996449	5.47536	-0.0435427	-5.93544	1886.32
RBMS2P1	-0.0718085	0.857054	0.982862	0.0752642	-0.180582	-5.11903	68.6241
RBMS3	-0.122479	0.457601	0.894716	5.58591	-0.745643	-5.68329	2169.54
RBMX	-0.20286	0.0543334	0.633039	5.4569	-1.94665	-4.18198	1887.67
RBMX2	-0.356214	0.0395505	0.610046	2.70554	-2.08522	-3.69	299.334
RBMX2P3	-0.00188628	0.995317	0.998724	-3.10554	-0.00588358	-5.02344	7.30216
RBMXL1	-0.291779	0.173789	0.754436	3.72495	-1.36972	-4.80508	641.765
RBMXL2	0.430036	0.337304	0.853989	-3.50707	0.964053	-4.7513	11.2783
RBMXL3	0.0187025	0.965536	0.996449	-4.86561	0.0433141	-4.98746	7.18575
RBP1	-0.0360006	0.903687	0.989076	3.0215	-0.121307	-5.48949	507.471
RBP2	-0.811017	0.0707266	0.659958	-4.82397	-1.82636	-4.09436	7.39906
RBP4	0.291486	0.494324	0.906553	1.05718	0.685918	-5.04768	190.077
RBP5	0.309075	0.323596	0.849373	0.817596	0.991905	-4.84953	101.507
RBP7	-0.0165615	0.955038	0.995487	2.11923	-0.0565208	-5.33832	244.5
RBPJ	-0.0490987	0.610224	0.943126	5.58561	-0.511334	-5.82394	2033.12
RBPMS	-0.114905	0.354429	0.863226	7.08637	-0.930276	-5.65747	5938.71
RBPMS2	0.162236	0.440238	0.890023	0.682289	0.774828	-4.97073	77.3706
RBSN	-0.0904239	0.472314	0.899611	5.72723	-0.721405	-5.71623	2260.04
RBX1	0.225822	0.092972	0.692683	3.7728	1.69584	-4.4002	606.444
RC3H1	-0.0211254	0.819577	0.976526	7.72131	-0.228679	-6.08759	8916.52
RC3H2	-0.127329	0.108151	0.709339	7.38695	-1.62082	-4.84668	6983.84
RCAN1	-0.319851	0.0716007	0.661533	4.80964	-1.82063	-4.32328	1329.81
RCAN2	0.00532887	0.978888	0.997801	3.44804	0.026528	-5.57968	516.577
RCAN3	0.029294	0.803757	0.975173	4.08014	0.249137	-5.6841	731.006
RCBTB1	-0.00560064	0.956232	0.995911	4.58083	-0.0550184	-5.80372	1017.72
RCBTB2	0.211822	0.239677	0.806601	3.61456	1.18272	-5.01644	558.256
RCC1	0.0349017	0.778127	0.973007	3.7707	0.282509	-5.61493	597.852
RCC1L	0.203771	0.139735	0.737288	2.63429	1.48841	-4.53626	273.624
RCC2	0.141852	0.185738	0.767374	4.08218	1.3323	-4.9239	724.549
RCC2P6	0.306733	0.433169	0.887731	-3.10757	0.786899	-4.84562	9.16345
RCCD1	0.00219981	0.988642	0.998483	2.26079	0.0142702	-5.36178	216.823
RCE1	0.279355	0.0419967	0.618287	4.00438	2.05952	-3.84069	728.491
RCHY1	-0.237293	0.200024	0.781536	4.26992	-1.28985	-4.98508	891.766
RCL1	-0.0513808	0.617309	0.944056	4.30692	-0.501205	-5.63831	843.506
RCN1	-0.265198	0.171595	0.754076	2.65077	-1.3768	-4.6513	302.453
RCN1P2	-0.120999	0.756943	0.96776	-3.64906	-0.310331	-4.98364	5.70109
RCN2	-0.244689	0.0666364	0.65273	4.44026	-1.85399	-4.22535	953.8
RCN3	0.107578	0.469689	0.898376	4.85057	0.725698	-5.61083	1315.67
RCOR1	-0.056239	0.53796	0.920297	4.76407	-0.617994	-5.658	1146.21
RCOR2	-0.0865701	0.831702	0.979542	0.310674	-0.213066	-5.12952	123.206
RCOR3	0.0840315	0.379679	0.869502	7.56734	0.882328	-5.73241	8084.79
RCSD1	0.138957	0.356803	0.863617	3.6603	0.925678	-5.25636	576.63
RCVRN	0.270912	0.435279	0.887818	-0.710895	0.783285	-4.89811	37.7168
RD3	0.574508	0.167846	0.754076	-4.04159	1.38906	-4.46755	11.0519
RDH10	0.0430392	0.816305	0.976526	3.37238	0.232902	-5.54445	536.435
RDH10-AS1	0.336778	0.387739	0.871587	-4.64173	0.867445	-4.78609	3.52789
RDH11	-0.136256	0.267673	0.82241	3.96327	-1.11454	-5.12799	674.597
RDH13	0.165626	0.305413	0.841903	3.98821	1.03008	-5.22643	735.444
RDH14	-0.0659587	0.60835	0.942619	4.28295	-0.514023	-5.62647	866.695
RDH16	-0.258173	0.435273	0.887818	-0.907893	-0.783294	-4.88805	32.8349
RDH5	-0.0434724	0.81933	0.976526	2.69206	-0.228997	-5.41202	318.719
RDM1	0.2743	0.487551	0.905056	-1.34191	0.696745	-4.92004	35.8466
RDM1P5	-0.00660495	0.985384	0.998365	-2.10881	-0.0183649	-5.04694	16.6209
RDX	-0.278281	0.0257243	0.587713	4.56342	-2.26354	-3.5023	1035.9
REC8	0.225276	0.306512	0.841939	3.22927	1.02773	-5.09952	499.273
RECK	0.019759	0.885977	0.987102	5.73956	0.143756	-5.95527	2395.85
RECQL	-0.0841932	0.412223	0.882106	5.4418	-0.823369	-5.61262	1857.35
RECQL4	0.105014	0.603309	0.94182	3.97306	0.521273	-5.5727	823.979
RECQL5	-0.0564802	0.662688	0.951466	5.57947	-0.437483	-5.85601	2160.13
REDIC1	-0.235072	0.601465	0.9408	-4.53521	-0.523932	-4.91702	9.77957
REELD1	0.330828	0.445444	0.891519	-2.08363	0.766008	-4.87362	18.6868
REEP1	0.408769	0.220556	0.793253	2.02771	1.23262	-4.75138	247.511
REEP2	-0.383039	0.252701	0.813458	0.211341	-1.15033	-4.69661	75.2977
REEP3	-0.248251	0.0567913	0.633989	5.81308	-1.92681	-4.2446	2501.24
REEP4	0.229026	0.0982712	0.696978	3.67362	1.66859	-4.42638	570.185
REEP5	-0.154103	0.200816	0.782506	6.00653	-1.28757	-5.20741	2811
REEP6	0.229306	0.289723	0.836755	5.99233	1.06427	-5.45933	3143.61
REG4	0.741502	0.0767213	0.665685	-4.91728	1.78819	-4.12785	6.51268
REL	-0.176534	0.090256	0.688373	6.89015	-1.7103	-4.67854	5076.27
RELA	0.0989368	0.177304	0.758361	6.27962	1.35851	-5.14557	3222.23
RELA-DT	-0.0409246	0.876601	0.985696	-2.49875	-0.155671	-5.03	9.06358
RELB	0.194734	0.222716	0.795287	4.4804	1.22683	-5.11059	1051.66
RELCH	-0.0707357	0.456331	0.894681	7.21096	-0.747757	-5.81188	6266.91
RELL1	0.105711	0.491656	0.906303	5.06039	0.690173	-5.66476	1491.37
RELL2	-0.228169	0.250769	0.813055	2.55422	-1.15506	-4.86575	292.757
RELN	-0.0760439	0.782715	0.973007	3.67536	-0.276513	-5.58828	742.668
RELT	-0.366172	0.100438	0.699266	3.89054	-1.65779	-4.44916	753.197
REM1	-0.2516	0.460971	0.895058	0.782813	-0.740053	-4.98799	96.1479
REM2	0.211803	0.603621	0.941845	-0.552152	0.520824	-5.01229	66.3061
REN	0.0594756	0.888167	0.987367	-4.07771	0.140977	-4.99776	7.93163
RENBP	0.446202	0.180842	0.762405	1.91722	1.3474	-4.63093	226.526
RENO1	0.0496489	0.873465	0.985537	-1.30764	0.15966	-5.06108	24.9865
REP15	0.419004	0.176392	0.757513	0.340308	1.36141	-4.53312	76.1076
REPIN1	-0.00126903	0.991987	0.998483	7.21667	-0.0100674	-6.0805	6602.7
REPS1	-0.0158625	0.85702	0.982862	6.31506	-0.180626	-5.99955	3350.22
REPS2	-0.131036	0.565762	0.929266	5.48172	-0.576185	-5.77754	2477.56
RER1	-0.0921751	0.209783	0.789647	5.54599	-1.26214	-5.19763	1937.11
RERE	0.00969811	0.8928	0.987662	8.71992	0.135099	-6.16332	17523.9
RERG	-0.208931	0.19853	0.779875	4.75667	-1.29418	-5.05912	1252.77
RERGL	0.534433	0.278945	0.831879	-1.05839	1.0885	-4.7127	46.119
RESF1	-0.215348	0.143305	0.739696	9.28717	-1.47498	-5.15748	28225.9
REST	-0.07792	0.470818	0.899021	7.31946	-0.72385	-5.83557	6935.33
RET	0.510945	0.129723	0.727272	4.78346	1.52756	-4.78555	2289.15
RETREG1	0.127431	0.45676	0.894716	4.01045	0.747042	-5.45435	769.61
RETREG1-AS1	0.575341	0.172895	0.754076	-3.52948	1.3726	-4.48202	8.20797
RETREG2	-0.0163753	0.852673	0.982598	5.7896	-0.186182	-5.95253	2335.32
RETREG3	0.0148089	0.862588	0.984378	5.3672	0.173519	-5.90959	1733.94
RETSAT	0.203384	0.0520885	0.628112	5.16924	1.96544	-4.13162	1541.89
REV1	-0.13678	0.141999	0.738619	6.92289	-1.47986	-5.02331	5126.84
REV3L	-0.207239	0.0815273	0.674226	8.97559	-1.75932	-4.7089	21877.2
REX1BD	0.173928	0.209981	0.789647	3.68711	1.26159	-4.9425	596.503
REXO1	-0.0481124	0.66675	0.951998	6.34977	-0.431869	-5.92866	3536.44
REXO1L1P	-0.314329	0.504259	0.910336	-3.63882	-0.670183	-4.8828	13.7111
REXO1L6P	0.83366	0.112744	0.713516	-4.68975	1.59979	-4.29622	27.0427
REXO2	-0.0557843	0.607185	0.942437	4.57909	-0.515696	-5.67999	1025.18
REXO4	0.0149291	0.905452	0.989076	4.13066	0.119073	-5.71542	758.89
REXO5	0.0315865	0.837989	0.980697	2.53826	0.20499	-5.39114	262.641
RFC1	-0.303595	0.00352751	0.543787	6.88051	-2.98725	-1.97691	5062.41
RFC2	-0.0408833	0.803906	0.975215	3.69677	-0.248944	-5.59897	573.505
RFC3	0.148725	0.270174	0.823183	2.51036	1.1087	-4.91396	252.297
RFC4	-0.117642	0.309743	0.844613	3.87205	-1.02086	-5.20122	630.72
RFC5	0.145056	0.174862	0.756969	3.68045	1.36628	-4.8199	546.978
RFESD	-0.219036	0.464917	0.896597	-0.938462	-0.733537	-4.91108	32.6763
RFFL	0.19319	0.026641	0.587713	4.55809	2.24939	-3.54055	990.989
RFK	-0.288877	0.151303	0.746321	3.04636	-1.44581	-4.61772	402.52
RFKP4	-0.58608	0.0617828	0.646452	0.449305	-1.88867	-3.9709	74.7901
RFLNA	0.479418	0.227804	0.79748	0.124613	1.21335	-4.65246	82.9895
RFLNB	-0.0185704	0.930791	0.99299	2.53882	-0.0870647	-5.40382	301.157
RFNG	-0.207217	0.146832	0.743817	4.5621	-1.46196	-4.82211	1075.65
RFPL1	-0.511041	0.247081	0.811134	-4.04842	-1.16416	-4.62422	5.9839
RFPL2	0.80392	0.0497334	0.625056	-4.14108	1.9859	-3.92054	5.95528
RFPL3S	0.213431	0.511927	0.912212	-2.00799	0.658151	-4.9206	14.3862
RFPL4B	1.2486	0.00851938	0.568011	-3.47369	2.68289	-3.03416	10.7309
RFT1	-0.0121673	0.900208	0.98866	3.99057	-0.125712	-5.6856	671.259
RFTN1	0.0117908	0.914847	0.990023	5.64709	0.107193	-5.94995	2167.27
RFTN2	-0.177814	0.381031	0.870091	3.79393	-0.879816	-5.29956	667.119
RFWD3	0.0411426	0.616795	0.944013	4.6346	0.501939	-5.70033	1036.07
RFX1	0.0578169	0.627192	0.945253	4.53024	0.48716	-5.68958	997.556
RFX2	-0.0295232	0.877354	0.986021	3.08638	-0.154713	-5.49501	401.999
RFX3	-0.0269271	0.842343	0.981649	5.06511	-0.199406	-5.86362	1483.9
RFX3-DT	-0.0672154	0.820218	0.976715	-1.45338	-0.227852	-5.04794	21.1909
RFX5	-0.0175506	0.861805	0.984378	6.53858	-0.174518	-6.01787	3968.13
RFX6	0.232315	0.709758	0.960747	-2.14654	0.373224	-5.00582	59.0449
RFX7	-0.133772	0.206281	0.788435	8.11485	-1.27197	-5.36197	11823.4
RFX8	-0.0210897	0.945418	0.994757	2.72511	-0.0686311	-5.43817	353.458
RFXANK	-0.0605846	0.779248	0.973007	3.27349	-0.281043	-5.50889	455.79
RFXAP	-0.123143	0.570301	0.931403	1.96404	-0.569456	-5.18946	183.935
RGCC	-0.620697	0.0273168	0.587713	4.34448	-2.23923	-3.51704	1043.77
RGL1	0.112662	0.393875	0.872991	5.58535	0.856242	-5.60702	2128.32
RGL2	0.149957	0.217711	0.79139	7.81418	1.24031	-5.38682	9857.31
RGL3	-0.255341	0.25384	0.813732	4.94257	-1.14756	-5.24623	1600.78
RGL4	0.109149	0.789159	0.973476	-3.34445	0.268108	-4.99812	9.38708
RGMA	0.0183377	0.934052	0.994418	3.77564	0.0829531	-5.64476	691.871
RGMB	-0.00949393	0.931935	0.993524	4.89041	-0.0856219	-5.8524	1277.09
RGMB-AS1	0.54802	0.148139	0.74429	-3.48566	1.4572	-4.41506	11.1096
RGN	-0.528766	0.12655	0.724651	0.260318	-1.54047	-4.35573	70.7334
RGP1	0.0963954	0.248411	0.811411	6.40857	1.16087	-5.38762	3557.49
RGPD1	-0.571474	0.234766	0.80215	-2.67668	-1.19525	-4.61501	17.5495
RGPD2	0.0874452	0.887333	0.98732	-2.56233	0.142035	-5.03042	33.4495
RGPD3	-0.512518	0.136444	0.732096	-4.16601	-1.50103	-4.37852	3.36568
RGPD5	-0.225233	0.452697	0.893423	1.55776	-0.753821	-5.04677	182.528
RGPD6	0.250072	0.681749	0.955281	0.553891	0.411257	-5.11083	192.946
RGPD8	-0.310269	0.479731	0.902289	-0.216843	-0.709347	-4.94641	71.8503
RGS1	-0.210294	0.378179	0.868724	6.13169	-0.885119	-5.6255	3682.56
RGS10	-0.0302072	0.873579	0.985537	4.5723	-0.159515	-5.78925	1143.77
RGS11	-0.235902	0.292204	0.836958	5.48146	-1.05879	-5.40553	2404.26
RGS12	0.0210216	0.825209	0.97766	7.03042	0.22142	-6.04488	5545.44
RGS13	-0.00419688	0.991228	0.998483	1.11899	-0.0110219	-5.21494	144.582
RGS14	0.183772	0.202108	0.78438	4.24035	1.28385	-5.0079	845.697
RGS16	-0.0955172	0.718777	0.962195	3.34306	-0.361095	-5.49859	584.53
RGS17	-0.400884	0.179535	0.760436	-0.486376	-1.35149	-4.51923	39.4105
RGS17P1	-0.264574	0.31122	0.845098	-0.80808	-1.01773	-4.75949	29.9903
RGS18	-0.207791	0.518017	0.913667	1.62615	-0.648663	-5.10924	179.071
RGS19	0.392617	0.0188794	0.578248	2.82061	2.38604	-3.17029	338.184
RGS2	-0.58444	0.00364491	0.543787	4.43716	-2.97633	-1.90309	1061.18
RGS22	-0.634527	0.0529062	0.630737	4.30382	-1.95852	-4.02011	1322.48
RGS3	0.134464	0.284536	0.83408	5.7476	1.07585	-5.4247	2367.04
RGS4	-0.423909	0.215376	0.790914	2.65168	-1.24668	-4.78075	376.368
RGS5	0.00518518	0.979237	0.997801	6.53708	0.026089	-6.03242	4726.82
RGS6	-0.306365	0.428055	0.887625	0.511775	-0.795705	-4.94074	97.2292
RGS7	-0.178616	0.644873	0.947664	0.669421	-0.462272	-5.09647	135.926
RGS7BP	0.131801	0.742026	0.966187	-1.02172	0.33007	-5.04497	34.795
RGS8	0.144135	0.705755	0.960123	-3.92405	0.378625	-4.96628	5.24398
RGS9	-0.305408	0.295918	0.839071	1.1874	-1.05063	-4.82078	136.911
RGS9BP	0.925504	0.0318931	0.595338	-4.00573	2.17568	-3.70656	7.43281
RGSL1	-0.102323	0.825655	0.97796	-4.00925	-0.220845	-4.99014	10.0856
RHBDD1	0.206814	0.0320371	0.595338	5.44805	2.17381	-3.76852	1855.94
RHBDD2	0.216246	0.0499714	0.626124	5.65199	1.9838	-4.14045	2176.17
RHBDD3	0.0308026	0.843974	0.981649	2.68009	0.197316	-5.41729	300.754
RHBDF1	0.0721605	0.552563	0.924134	6.12789	0.595903	-5.83342	3071.55
RHBDF2	-0.00279509	0.984171	0.998322	4.54884	-0.0198889	-5.79945	1065.33
RHBDL1	0.187751	0.513072	0.912404	2.37061	0.656363	-5.2172	317.847
RHBDL2	-0.312118	0.291995	0.836958	1.1689	-1.05924	-4.81281	115.109
RHBDL3	0.279742	0.45879	0.894769	-0.321201	0.743669	-4.93235	66.1716
RHBG	0.465556	0.314441	0.845867	-1.74627	1.01094	-4.74962	34.0014
RHCE	-0.248621	0.524915	0.916753	-1.74933	-0.637986	-4.93143	20.6321
RHCG	0.208277	0.61086	0.943126	-4.75399	0.510424	-4.91915	9.19171
RHEB	-0.0344705	0.831591	0.979542	2.1974	-0.213208	-5.33216	213.665
RHEBL1	0.457299	0.195649	0.777086	-3.11284	1.30261	-4.53692	7.27083
RHEBP1	-0.141319	0.715199	0.961825	-2.10717	-0.3659	-5.00606	14.7545
RHEX	-0.461035	0.162662	0.751836	0.825736	-1.40636	-4.499	106.6
RHNO1	-0.0487031	0.675591	0.954015	4.69868	-0.419697	-5.74241	1132.38
RHO	-0.168613	0.715778	0.96204	-3.51811	-0.365122	-4.97543	9.48337
RHOA	-0.0209724	0.826375	0.978117	7.63141	-0.219919	-6.08383	8416
RHOB	-0.0688474	0.695116	0.957423	8.02224	-0.393034	-6.056	12564.1
RHOBTB1	-0.0535926	0.689419	0.956372	5.64458	-0.400785	-5.87738	2197.26
RHOBTB2	0.0709562	0.498629	0.907662	5.4828	0.679078	-5.72242	1919.15
RHOBTB3	-0.137277	0.441825	0.890224	7.15973	-0.772132	-5.79003	7068.54
RHOC	0.190456	0.0447295	0.619708	6.42385	2.03228	-4.10211	3641.67
RHOD	0.235938	0.416768	0.884488	3.05821	0.815363	-5.23146	463.125
RHOF	0.513068	0.0201578	0.580861	2.10455	2.36046	-3.22713	223.907
RHOG	0.227174	0.112998	0.714029	4.67831	1.59865	-4.66492	1158.23
RHOH	0.572882	0.129813	0.727272	3.53944	1.5272	-4.61021	755.721
RHOJ	0.0279306	0.873875	0.985537	3.21736	0.159138	-5.52545	426.332
RHOQ	-0.130664	0.44848	0.891519	3.30353	-0.760892	-5.2947	454.764
RHOQP1	0.176704	0.547856	0.922481	-2.26322	0.602991	-4.93576	11.1367
RHOT1	-0.156257	0.177381	0.758372	6.30136	-1.35827	-5.14262	3423.78
RHOT1P1	-0.2939	0.484381	0.903605	-1.08046	-0.70184	-4.92077	43.4761
RHOT1P2	-0.100274	0.825654	0.97796	-1.679	-0.220847	-5.04269	32.2576
RHOT1P3	0.456632	0.265917	0.82241	-5.27785	1.11866	-4.64489	4.4341
RHOT2	0.0383709	0.735629	0.965775	6.97583	0.338573	-6.01011	5478.12
RHOU	-0.106768	0.603245	0.94182	3.74297	-0.521366	-5.51322	658.854
RHOV	-0.0964729	0.737911	0.965946	3.3979	-0.335536	-5.51642	603.268
RHOXF1	0.0327	0.942229	0.994757	-2.29085	0.0726478	-5.04106	15.9042
RHOXF1P3	0.532239	0.247978	0.811134	-3.28422	1.16194	-4.63446	21.013
RHPN1	-0.00236559	0.990098	0.998483	5.9507	-0.0124409	-5.98454	3182.44
RHPN1-AS1	0.196598	0.510984	0.911746	-3.44485	0.659625	-4.89225	4.86842
RHPN2	0.251775	0.312826	0.845161	1.78731	1.01434	-4.91127	177.498
RIBC1	-0.24834	0.135566	0.731153	2.24809	-1.50444	-4.47148	220.049
RIBC2	-0.250046	0.453716	0.894133	1.89959	-0.752118	-5.08284	210.871
RIC1	-0.0804465	0.293749	0.838201	7.47856	-1.05538	-5.56494	7423.92
RIC3	-0.594167	0.0516662	0.628112	2.95924	-1.96905	-3.88193	499.494
RIC8A	0.0530653	0.540194	0.920823	6.43438	0.614595	-5.84642	3636.4
RIC8B	-0.148283	0.190764	0.772447	5.29152	-1.31709	-5.10345	1695.97
RICTOR	-0.163941	0.0762409	0.664839	7.43425	-1.79115	-4.57829	7295.92
RIDA	-0.735636	0.012081	0.568011	2.59326	-2.55553	-2.86461	356.116
RIF1	-0.243963	0.0131103	0.568011	8.76865	-2.52508	-3.18611	18589.1
RIGI	0.055987	0.685438	0.955287	6.55929	0.406214	-5.95689	4253.8
RILP	0.335368	0.172788	0.754076	1.62318	1.37294	-4.58037	154.084
RILPL1	0.119383	0.417982	0.884647	4.28862	0.813234	-5.45766	858.266
RILPL2	0.0145803	0.902035	0.989076	4.15926	0.123399	-5.72138	783.016
RIMBP2	1.11182	0.00396189	0.544612	-0.185721	2.94841	-2.39287	72.2438
RIMKLA	1.27408	0.000690005	0.488532	-0.124513	3.5008	-1.32963	83.717
RIMKLB	0.0876949	0.508646	0.910912	4.54991	0.663288	-5.60252	1025.4
RIMOC1	-0.0929979	0.440515	0.890102	4.29264	-0.774356	-5.47638	852.836
RIMS1	0.012957	0.976183	0.997501	2.46398	0.0299283	-5.39536	589.526
RIMS2	0.373007	0.528828	0.917435	1.38937	0.631963	-5.10629	1038.08
RIMS3	0.35333	0.187893	0.769837	0.450407	1.32574	-4.56775	73.539
RIMS4	-0.641043	0.223048	0.795287	0.466923	-1.22595	-4.6441	175.175
RIN1	-0.0918613	0.61632	0.944013	3.31795	-0.502616	-5.44265	487.071
RIN2	0.00604718	0.946359	0.994757	7.26488	0.0674466	-6.08175	6479.25
RIN3	0.124486	0.331857	0.853046	5.52768	0.975031	-5.49993	2034.72
RING1	0.194421	0.0190787	0.580393	5.61283	2.38195	-3.35649	2049.86
RINL	-0.0640192	0.775094	0.973007	1.35547	-0.286479	-5.20876	126.112
RINT1	-0.166544	0.121051	0.718341	5.76447	-1.56345	-4.82283	2325.75
RIOK1	-0.282691	0.0733715	0.662971	4.94521	-1.8092	-4.35853	1371.4
RIOK2	-0.172852	0.16281	0.751836	4.34753	-1.40586	-4.86457	909.429
RIOK3	-0.139721	0.0785377	0.666893	5.46597	-1.77711	-4.47059	1842.65
RIOX1	0.220998	0.0722256	0.661533	5.0555	1.81657	-4.3742	1441.54
RIOX2	-0.257549	0.167973	0.754076	4.89522	-1.38864	-4.95954	1354.03
RIPK1	-0.0611813	0.53902	0.920823	6.06205	-0.61638	-5.81334	2828.93
RIPK2	-0.186552	0.195454	0.776587	4.9587	-1.30318	-5.07774	1392.29
RIPK3	0.134362	0.461368	0.895058	4.28023	0.739397	-5.50782	921.132
RIPK4	0.301424	0.246594	0.811134	2.59152	1.16537	-4.8788	328.186
RIPOR1	-0.0250807	0.852553	0.982598	8.06404	-0.186334	-6.11676	11916
RIPOR2	0.289784	0.11887	0.718341	3.79792	1.57279	-4.57946	687.992
RIPOR3	-0.264644	0.179495	0.760436	3.14889	-1.35161	-4.74102	443.209
RIPPLY3	0.595814	0.19398	0.775097	-1.01772	1.30752	-4.55171	42.8933
RIT1	-0.00311713	0.973405	0.996998	4.58966	-0.0334205	-5.80655	1019.09
RITA1	0.262129	0.0673945	0.656151	3.76913	1.84876	-4.1669	606.358
RLF	-0.210688	0.0583081	0.638178	7.76867	-1.91493	-4.38251	9399.56
RLIG1	-0.0575608	0.732253	0.964708	3.08059	-0.34307	-5.45602	378.202
RLIM	-0.234798	0.0281067	0.58787	7.09485	-2.22763	-3.75323	5887.75
RLIMP3	0.237986	0.562598	0.927968	-2.91956	0.580891	-4.93039	11.2474
RLN1	-0.0666381	0.891174	0.98766	-1.02465	-0.137161	-5.07131	55.736
RLN2	0.177513	0.749704	0.967367	-0.339777	0.319895	-5.07611	169.291
RMC1	0.055203	0.524861	0.916753	4.43461	0.63807	-5.5956	905.67
RMDN1	-0.384135	0.00772436	0.568011	4.78047	-2.71786	-2.54017	1234.9
RMDN2	-0.179892	0.207425	0.788988	4.05555	-1.26875	-4.98113	740.855
RMDN3	0.149831	0.125584	0.724651	4.6711	1.54444	-4.73948	1090.4
RMI1	-0.227758	0.155148	0.749178	5.37207	-1.43221	-4.96417	1944.14
RMI2	0.21733	0.39669	0.875122	0.878597	0.851139	-4.94212	97.9087
RMND1	-0.0965193	0.585588	0.936741	4.43347	-0.546983	-5.6371	1055.88
RMND5A	-0.223832	0.107061	0.70772	5.61937	-1.62591	-4.71728	2209.28
RMND5B	-0.0763908	0.528308	0.917435	5.4587	-0.632762	-5.74436	1903.23
RMP24	0.0897365	0.630009	0.945629	2.95771	0.483175	-5.39176	347.126
RMP64	-0.369683	0.00150347	0.488532	5.95614	-3.26253	-1.20264	2709.77
RMRP	0.405529	0.293588	0.838165	3.44449	1.05574	-5.11377	894.598
RMST	-0.405903	0.370634	0.86712	-4.03272	-0.899265	-4.7758	9.91817
RN7SK	0.317581	0.338454	0.854675	7.65555	0.961751	-5.67105	14026.8
RN7SKP180	0.0275204	0.936435	0.994611	-4.18449	0.0799485	-4.99921	3.41772
RN7SKP203	0.202914	0.590957	0.937864	-1.16708	0.539155	-4.98449	35.252
RN7SKP255	0.024433	0.948909	0.994973	-0.519623	0.0642352	-5.09695	58.3659
RN7SKP70	0.255164	0.409908	0.880193	0.731594	0.827468	-4.94644	92.4596
RN7SKP9	0.174574	0.61155	0.943126	-1.7967	0.509436	-4.97749	20.4409
RN7SL1	0.321625	0.305994	0.841903	7.17122	1.02884	-5.57829	10593.8
RN7SL2	0.273942	0.359403	0.863753	7.51315	0.920663	-5.69888	12442.6
RN7SL3	-0.103596	0.725846	0.962554	0.509291	-0.351625	-5.11712	99.235
RN7SL314P	-0.497047	0.31843	0.846087	-0.341564	-1.0026	-4.77979	77.2249
RN7SL396P	0.0728688	0.847643	0.982349	-3.66493	0.192617	-5.00124	6.72663
RN7SL473P	-0.186654	0.513545	0.912627	-3.25581	-0.655624	-4.89537	5.54003
RN7SL4P	0.00421698	0.992315	0.998483	-3.40703	0.00965504	-5.01685	9.39499
RN7SL5P	0.151139	0.666994	0.951998	-4.00445	0.431533	-4.95271	4.11586
RN7SL600P	-0.228349	0.439398	0.889821	-3.16849	-0.776255	-4.84709	6.26819
RN7SL648P	-0.195483	0.571728	0.931403	-3.85547	-0.567346	-4.9155	4.3936
RN7SL674P	-0.122954	0.731257	0.964273	-0.972605	-0.344399	-5.04135	45.6873
RN7SL809P	-0.235846	0.4415	0.890221	-3.72758	-0.772685	-4.83991	4.06003
RNASE1	0.350007	0.128746	0.726022	4.92083	1.53151	-4.79459	1616.26
RNASE10	-0.347173	0.356004	0.863226	-4.13494	-0.927223	-4.7606	4.61683
RNASE13	0.321471	0.431533	0.887731	-0.943858	0.789709	-4.88844	34.0463
RNASE2	0.512098	0.271707	0.823846	-2.38551	1.10513	-4.68144	17.0942
RNASE2CP	0.356922	0.366307	0.865247	-4.48612	0.907459	-4.76855	3.86242
RNASE4	0.0635435	0.781001	0.973007	3.82188	0.278751	-5.6242	681.594
RNASE6	0.515598	0.0400268	0.611946	3.21365	2.08011	-3.73658	492.044
RNASE7	-0.0161736	0.973834	0.997028	-1.98883	-0.0328813	-5.04963	22.9063
RNASEH1	-0.118374	0.379872	0.869502	2.84583	-0.881969	-5.136	316.786
RNASEH1-DT	-0.216362	0.412937	0.882496	-2.27563	-0.822108	-4.84094	10.3537
RNASEH2A	0.543668	0.0174348	0.577358	2.58135	2.41686	-3.11386	288.161
RNASEH2B	-0.0801123	0.387884	0.871587	4.80946	-0.867178	-5.49361	1185.35
RNASEH2C	0.134661	0.262083	0.820031	5.0753	1.12774	-5.29932	1464.72
RNASEK	0.0776698	0.513167	0.912477	5.16746	0.656214	-5.69957	1557.25
RNASEK-C17orf49	-0.106737	0.837361	0.980673	-2.63836	-0.205796	-5.02107	18.6074
RNASEL	0.280092	0.00638129	0.568011	5.02361	2.78516	-2.40692	1386.4
RNASET2	0.0141389	0.901495	0.988792	6.17513	0.124082	-5.99686	3139.6
RND1	0.0008838	0.997837	0.999272	2.70519	0.00271723	-5.43688	393.661
RND2	0.00218258	0.995449	0.998724	-0.866625	0.00571733	-5.08328	38.4724
RND3	-0.39992	0.0229783	0.584636	4.88735	-2.30876	-3.43872	1388.11
RNF10	0.0126445	0.869795	0.984687	7.33671	0.164333	-6.07581	6732.31
RNF103	-0.0996012	0.257121	0.815875	7.27044	-1.13962	-5.46426	6510.43
RNF103-CHMP3	0.181181	0.753919	0.967498	-2.82369	0.314324	-5.00187	24.3676
RNF11	-0.0409071	0.718739	0.962195	6.36587	-0.361146	-5.95662	3550.54
RNF111	0.111431	0.157488	0.750623	7.08369	1.42406	-5.11287	5652.01
RNF112	0.373819	0.370281	0.86712	-1.84325	0.899931	-4.8114	24.3724
RNF113A	0.25433	0.0537235	0.63234	3.38277	1.95169	-3.96027	457.579
RNF114	0.0744749	0.570252	0.931403	4.5033	0.569529	-5.64403	974.913
RNF115	-0.13696	0.123774	0.722167	5.0322	-1.55197	-4.76513	1378.19
RNF121	0.129167	0.124479	0.723639	4.05256	1.54903	-4.64392	694.458
RNF122	-0.0414413	0.876557	0.985696	1.73312	-0.155727	-5.2756	172.593
RNF123	0.0755082	0.417944	0.884647	5.99272	0.8133	-5.67761	2683.97
RNF125	-0.229349	0.254826	0.814399	2.54204	-1.14517	-4.87253	279.969
RNF126	0.0939471	0.424631	0.886829	4.41204	0.801636	-5.48641	927.258
RNF126P1	0.596422	0.213621	0.790914	-3.79191	1.2515	-4.5696	11.6809
RNF128	-0.967799	0.0233982	0.5863	1.01562	-2.30155	-3.3949	154.133
RNF13	-0.152336	0.163395	0.751836	5.09943	-1.40389	-4.97287	1476.04
RNF130	-0.0727719	0.434	0.887731	6.16417	-0.785474	-5.70973	3032.77
RNF133	-0.108979	0.741261	0.966187	2.54703	-0.331085	-5.36184	314.767
RNF135	-0.00900244	0.944427	0.994757	4.48705	-0.0698797	-5.78627	959.612
RNF138	0.118279	0.302025	0.840843	3.60578	1.03736	-5.14989	537.423
RNF138P1	-0.261758	0.394031	0.87301	-0.231474	-0.85596	-4.8725	45.3836
RNF139	0.00656443	0.958966	0.996124	6.2773	0.0515785	-6.01105	3397.1
RNF139-DT	-0.319265	0.375627	0.867522	-1.76381	-0.889883	-4.815	20.8876
RNF13P1	-0.825191	0.0473129	0.623106	-1.65322	-2.00781	-3.86484	24.3576
RNF14	-0.162731	0.103759	0.702774	5.20566	-1.6416	-4.65411	1566.39
RNF141	0.0848835	0.508434	0.910825	4.60762	0.663619	-5.61114	1068.33
RNF144A	-0.00720686	0.96164	0.996131	4.71484	-0.0482147	-5.82734	1194.61
RNF144B	-0.0179092	0.889814	0.98766	5.42915	-0.138887	-5.92134	1896.41
RNF145	0.0677234	0.583979	0.935883	3.23574	0.549335	-5.41258	407.416
RNF146	-0.155218	0.0777269	0.66685	6.35036	-1.78203	-4.52968	3425.17
RNF148	-0.215151	0.519396	0.913674	2.85209	-0.646523	-5.28161	394.642
RNF149	-0.0200854	0.815859	0.976526	5.27213	-0.233478	-5.88511	1626.23
RNF14P1	-0.128339	0.590542	0.937864	1.02981	-0.539759	-5.09933	101.825
RNF150	-0.125463	0.530507	0.917905	2.93883	-0.629386	-5.30941	380.257
RNF152	-0.0158729	0.897643	0.988604	4.27309	-0.128961	-5.73955	852.194
RNF152P1	-0.50315	0.169144	0.754076	-0.686487	-1.38479	-4.48816	36.4855
RNF157	0.0319684	0.877571	0.986087	1.58432	0.154437	-5.25913	152.74
RNF157-AS1	0.342763	0.339016	0.855196	-3.77315	0.960628	-4.74958	5.2858
RNF166	0.0534397	0.766774	0.971825	3.71652	0.297391	-5.60145	618.884
RNF167	0.180988	0.0820801	0.674704	6.3786	1.75609	-4.5793	3597.05
RNF168	-0.131158	0.14533	0.74197	6.588	-1.46747	-5.019	4091.29
RNF169	-0.0208104	0.817783	0.976526	6.06142	-0.230994	-5.96863	2839.15
RNF17	0.506651	0.365573	0.865247	-4.0257	0.908857	-4.77411	17.2483
RNF170	-0.127179	0.360444	0.863753	4.79645	-0.918662	-5.4483	1244.14
RNF175	0.0198865	0.956994	0.995911	-0.659267	0.0540596	-5.0907	45.0615
RNF180	-0.244058	0.258463	0.816603	5.23538	-1.13639	-5.29596	1771.96
RNF181	0.136953	0.213509	0.790914	3.91676	1.25181	-4.98861	647.067
RNF182	-0.206197	0.627118	0.945253	-2.31038	-0.487266	-4.97021	21.156
RNF183	0.719532	0.0899318	0.687528	0.734566	1.71205	-4.17999	191.185
RNF185	0.00484688	0.960577	0.996124	3.81638	0.0495508	-5.65558	593.308
RNF186	0.205034	0.667689	0.951998	-3.82757	0.430573	-4.95649	8.40688
RNF187	0.165393	0.276624	0.829997	3.72905	1.0938	-5.12108	608.551
RNF19A	-0.3951	0.00444702	0.544612	8.11668	-2.90943	-2.22296	12745.4
RNF19B	0.0841179	0.400229	0.877483	5.60049	0.844754	-5.61734	2066.52
RNF2	-0.0267665	0.871897	0.985165	4.39833	-0.161656	-5.75918	994.765
RNF20	-0.0278651	0.781234	0.973007	5.80009	-0.278448	-5.93323	2377.26
RNF207	-0.229897	0.110823	0.712633	5.22491	-1.6085	-4.70364	1667.17
RNF208	0.0679274	0.776174	0.973007	3.06067	0.285065	-5.47185	409.324
RNF212	-0.150303	0.613287	0.943218	1.96172	-0.50695	-5.21366	218.952
RNF213	-0.0473374	0.667683	0.951998	11.0367	-0.430581	-6.19958	90837.2
RNF213-AS1	-0.322409	0.136043	0.731806	3.62076	-1.50258	-4.62189	617.643
RNF214	-0.107248	0.120165	0.718341	5.60233	-1.56723	-4.80481	2006.8
RNF215	0.0820438	0.545386	0.921658	3.65131	0.606722	-5.46601	557.803
RNF216	-0.0342632	0.63913	0.946903	6.46413	-0.470324	-5.92127	3663.92
RNF216P1	-0.0903592	0.456943	0.894716	3.45449	-0.746738	-5.33448	469.831
RNF217	-0.107341	0.337837	0.85436	5.4389	-0.962985	-5.49536	1867.69
RNF217-AS1	-0.274958	0.355265	0.863226	2.72316	-0.928654	-5.07552	341.502
RNF220	0.122045	0.123639	0.722167	5.56851	1.55253	-4.82796	1975.26
RNF223	0.120748	0.747806	0.966823	-0.816048	0.322406	-5.0536	43.8217
RNF224	-0.43908	0.317593	0.846087	-2.05732	-1.00435	-4.74517	20.4017
RNF225	-0.328542	0.484568	0.903605	-2.3785	-0.701538	-4.89267	19.388
RNF227	0.465683	0.15541	0.749178	0.123425	1.43129	-4.46333	72.9115
RNF24	0.315758	0.0774041	0.666736	2.7447	1.784	-4.16091	316.781
RNF25	-0.101878	0.528039	0.917435	3.84851	-0.633175	-5.47659	628.864
RNF26	0.141353	0.24801	0.811134	4.61008	1.16186	-5.19851	1072.21
RNF31	0.177657	0.0677277	0.656699	6.43027	1.84648	-4.43253	3663.86
RNF32	-0.162269	0.608873	0.942782	0.131153	-0.513272	-5.04451	63.3111
RNF32-AS1	-0.153258	0.528933	0.917435	1.99265	-0.631802	-5.16104	211.575
RNF32-DT	0.331769	0.212015	0.790868	1.82048	1.25593	-4.70965	222.131
RNF34	-0.0865066	0.243656	0.808208	5.09801	-1.17269	-5.24784	1419.71
RNF38	0.117213	0.30414	0.841903	5.85433	1.03281	-5.47649	2494.36
RNF39	-0.276972	0.322243	0.847853	3.37839	-0.994696	-5.12962	622.439
RNF4	-0.0853797	0.255424	0.814463	5.42553	-1.14372	-5.31734	1784.56
RNF40	0.0500722	0.567258	0.930324	6.55512	0.573965	-5.87825	3951.97
RNF41	-0.00660416	0.934644	0.99457	4.74213	-0.082207	-5.82982	1114.95
RNF43	0.00912635	0.96849	0.996515	4.71383	0.0395996	-5.82711	1346.17
RNF44	0.00233464	0.984977	0.998365	5.26665	0.0188756	-5.91087	1696.09
RNF5	0.314176	0.045834	0.622201	3.66369	2.02168	-3.87134	576.424
RNF5P1	-1.36745	0.0198233	0.580861	-3.56418	-2.36701	-3.48079	17.9919
RNF6	-0.368122	0.0121096	0.568011	7.01089	-2.55466	-3.04169	5953.24
RNF7	0.108564	0.435293	0.887818	3.91698	0.78326	-5.41066	681.537
RNF8	0.00322529	0.973322	0.996998	4.55937	0.0335246	-5.80167	995.808
RNFT1	-0.0948644	0.427997	0.887625	4.70061	-0.795806	-5.53044	1135.16
RNFT2	0.203921	0.218527	0.791765	2.84007	1.2381	-4.83693	332.042
RNGTT	0.13196	0.141588	0.738437	4.97008	1.4814	-4.86338	1318.81
RNH1	0.105431	0.425359	0.887117	5.50795	0.800373	-5.64234	2059.35
RNLS	0.0429134	0.861006	0.984345	1.66447	0.175538	-5.26693	153.406
RNMT	-0.0809926	0.302917	0.841154	5.36175	-1.03544	-5.41974	1712.96
RNPC3	-0.193857	0.25069	0.813055	6.42556	-1.15526	-5.38953	4006.09
RNPEP	0.131186	0.189577	0.77129	6.15092	1.32066	-5.18409	3027.29
RNPEPL1	0.0982375	0.463369	0.895719	5.86561	0.73609	-5.72334	2615.82
RNPS1	-0.0804098	0.416152	0.884108	5.22418	-0.816446	-5.59127	1591.54
RNU1-1	0.411909	0.46877	0.898208	2.89223	0.727204	-5.26907	1260.54
RNU12	-0.450689	0.377077	0.86858	-3.04634	-0.887174	-4.79518	15.1679
RNU2-1	0.33848	0.67998	0.954851	0.13549	0.413678	-5.08287	437.295
RNU2-2P	0.203507	0.712442	0.961149	1.04977	0.369608	-5.16473	287.747
RNU4-1	-0.376609	0.486236	0.904281	-2.7732	-0.698856	-4.88621	23.7927
RNU4-2	-0.519236	0.375151	0.867494	-0.409873	-0.890775	-4.84474	136.769
RNU5A-1	-0.552018	0.363174	0.864576	-2.97449	-0.913432	-4.78227	28.8753
RNU5B-1	-0.718514	0.253012	0.813458	-2.37885	-1.14958	-4.64854	42.6913
RNU5E-1	-0.317176	0.508036	0.910825	-4.36818	-0.664244	-4.87333	7.52988
RNU6-5P	-0.278851	0.473757	0.900055	-4.85332	-0.719051	-4.84549	3.3638
RNVU1-28	-0.394594	0.311438	0.845114	-4.87277	-1.01727	-4.70463	3.58701
RNVU1-31	-0.100611	0.81928	0.976526	-4.2204	-0.229062	-4.985	6.23966
RNVU1-7	-1.35473	0.102125	0.700963	0.114306	-1.64951	-4.24266	334.926
RNY1	-0.342859	0.581041	0.934392	-2.79457	-0.553638	-4.93893	34.6488
RNY3	-0.0983746	0.841282	0.981649	-4.29506	-0.200766	-4.98696	11.4992
RO60	-0.0653641	0.550205	0.923405	7.1716	-0.59945	-5.90471	6229.92
ROBO1	-0.0513102	0.675036	0.954015	7.04339	-0.420459	-5.98353	5781.88
ROBO2	0.216125	0.621824	0.944998	2.76236	0.494777	-5.35649	951.572
ROBO3	-0.0259638	0.854572	0.982862	4.06044	-0.183754	-5.69007	759.876
ROBO4	0.0669543	0.658287	0.95066	4.33884	0.443581	-5.67426	945.12
ROCK1	-0.218782	0.0565446	0.633989	8.02583	-1.92877	-4.37085	11504.9
ROCK1P1	0.227471	0.599701	0.940529	-2.92718	0.526479	-4.94772	19.0539
ROCK2	-0.218566	0.0816392	0.674226	7.68189	-1.75867	-4.64445	9198.55
ROCR	-0.280317	0.443406	0.890636	-3.54514	-0.769453	-4.84389	6.06936
ROGDI	0.14705	0.283747	0.833903	4.98482	1.07763	-5.3383	1412.42
ROM1	0.0185179	0.943567	0.994757	0.485293	0.070962	-5.1585	72.0873
ROMO1	-0.0617729	0.816187	0.976526	2.75082	-0.233055	-5.42002	353.155
ROPN1	-0.277936	0.588963	0.937828	-3.41178	-0.542058	-4.93106	23.5647
ROPN1B	-0.431979	0.341525	0.856297	-3.05192	-0.955627	-4.75898	11.4403
ROPN1L	-0.484487	0.258213	0.816449	-0.510295	-1.13699	-4.68496	63.6356
ROR1	0.0173619	0.913455	0.990023	4.80477	0.108952	-5.83786	1290.54
ROR2	-0.187183	0.384724	0.871294	5.33781	-0.872989	-5.55761	1931.35
RORA	-0.0960444	0.3345	0.853574	5.58778	-0.969688	-5.50512	2043.69
RORB	0.456373	0.231745	0.799019	1.19757	1.20306	-4.71248	154.589
RORC	-0.0350231	0.814228	0.976526	4.66393	-0.235585	-5.79319	1157.35
ROS1	0.489224	0.270458	0.823183	-1.0711	1.10804	-4.69883	42.8796
RP1	-0.546864	0.26733	0.82241	3.93293	-1.11534	-5.09478	2024.97
RP1L1	-0.481227	0.222296	0.795287	1.36281	-1.22795	-4.68661	208.548
RP2	0.306986	0.123114	0.722167	3.36046	1.55473	-4.54395	470.391
RP9	-0.229474	0.236632	0.804093	0.851367	-1.19047	-4.69325	82.4591
RP9P	-0.367228	0.242978	0.807966	-2.69146	-1.17439	-4.62954	10.2314
RPA1	0.141542	0.207556	0.788988	5.32506	1.26838	-5.17392	1727.63
RPA2	0.212904	0.0242578	0.587713	3.41691	2.28713	-3.37326	450.306
RPA3	0.0880709	0.69737	0.957605	1.79688	0.389975	-5.23969	171.113
RPA4	-0.487582	0.112275	0.712633	1.59807	-1.60191	-4.31975	157.437
RPAIN	-0.145688	0.175726	0.757038	5.05266	-1.36352	-5.01795	1424.11
RPAP1	0.105989	0.245098	0.809746	4.8874	1.16909	-5.22974	1248.07
RPAP2	-0.362491	0.0112965	0.568011	6.61702	-2.58035	-2.96465	4434.84
RPAP3	-0.320174	0.0294412	0.590473	5.50242	-2.20866	-3.69327	2027.22
RPAP3-DT	0.201985	0.447431	0.891519	0.00517577	0.762659	-4.93766	54.823
RPE	0.080919	0.441987	0.890224	4.30555	0.771858	-5.48761	836.794
RPE65	-0.930703	0.0147614	0.577358	-4.66174	-2.48045	-3.36975	3.2496
RPEL1	0.298654	0.496077	0.907301	-4.8169	0.683129	-4.86194	13.8973
RPEP3	-0.569555	0.0385804	0.608496	0.418617	-2.0958	-3.70732	69.0941
RPEP4	-0.314577	0.295262	0.839041	0.0542155	-1.05206	-4.7619	54.9939
RPF1	-0.01353	0.915703	0.990023	4.95217	-0.106111	-5.86086	1356.93
RPF2	-0.0612301	0.580956	0.934392	3.12617	-0.553762	-5.38288	374.46
RPGR	-0.292528	0.100335	0.699266	6.84576	-1.6583	-4.75508	5587.1
RPGRIP1	-0.0838751	0.743386	0.966225	1.43854	-0.328265	-5.20737	163.188
RPGRIP1L	-0.246028	0.0689688	0.656699	5.6964	-1.83807	-4.38737	2297.69
RPH3AL	0.0983978	0.604044	0.941894	2.65851	0.520215	-5.32263	302.179
RPIA	0.16733	0.165747	0.753695	2.1834	1.39601	-4.596	197.374
RPL10	-0.0103564	0.920136	0.991349	7.46439	-0.100511	-6.09177	7564.57
RPL10A	0.0353712	0.800962	0.97415	3.76437	0.252762	-5.61919	609.514
RPL10P16	-0.0620618	0.827365	0.978188	-2.40501	-0.218644	-5.02516	10.5323
RPL10P3	-0.606808	0.0542162	0.633039	-3.36247	-1.94761	-3.95537	5.58021
RPL10P9	-0.0817658	0.812571	0.976526	-0.95251	-0.237727	-5.06176	38.9382
RPL11	-0.0713184	0.495466	0.906987	6.72162	-0.684101	-5.82215	4525.1
RPL11P1	-0.183141	0.517763	0.913528	-3.1253	-0.649057	-4.90023	5.98425
RPL11P3	-0.194575	0.360361	0.863753	0.605919	-0.918821	-4.87634	72.2099
RPL12	-0.0916376	0.573441	0.931691	4.17425	-0.564817	-5.57952	839.672
RPL12P20	-0.498049	0.110207	0.711121	-3.85273	-1.61132	-4.28481	3.84639
RPL13	0.00474778	0.960358	0.996124	6.69953	0.0498274	-6.04352	4410.36
RPL13A	0.0529384	0.644008	0.947664	5.93825	0.463482	-5.88305	2664.08
RPL13AP11	0.0892863	0.782459	0.973007	-2.79206	0.276847	-5.00857	9.12414
RPL13AP15	-0.447672	0.153167	0.747067	-3.58633	-1.43918	-4.42888	4.53255
RPL13AP25	0.0457679	0.88988	0.98766	-3.63847	0.138802	-5.00676	4.7865
RPL13AP26	-0.349506	0.212121	0.790897	-3.36072	-1.25564	-4.56793	4.84819
RPL13AP5	0.0117398	0.973103	0.996958	-3.23697	0.0338003	-5.02025	6.45257
RPL13P12	0.500427	0.33686	0.853989	-3.2083	0.964944	-4.75505	17.235
RPL13P5	-0.267923	0.277518	0.830577	-2.6106	-1.09176	-4.68483	7.58878
RPL14	-0.183367	0.120417	0.718341	6.73926	-1.56615	-4.88858	4674.77
RPL14P1	0.952367	0.0310327	0.595338	-3.03837	2.18699	-3.67164	19.2687
RPL15	-0.123523	0.240665	0.807292	5.4642	-1.18022	-5.28106	1892.16
RPL15P3	-0.13755	0.680896	0.955239	-2.26232	-0.412424	-4.99164	12.0794
RPL17	-0.209667	0.0433654	0.619708	5.46657	-2.04569	-4.0045	1890.79
RPL17-C18orf32	-0.0473334	0.918536	0.990682	0.613491	-0.102532	-5.1646	125.843
RPL17P47	-0.418736	0.0703261	0.658816	3.6057	-1.82901	-4.15666	592.307
RPL17P50	-0.427607	0.112098	0.712633	-3.25967	-1.60271	-4.29088	5.24387
RPL18	-0.169485	0.161848	0.751836	6.90893	-1.40912	-5.11755	5236.86
RPL18A	0.0616014	0.612677	0.94314	5.01811	0.507821	-5.75827	1421.14
RPL19	-0.224104	0.115187	0.717223	4.12388	-1.58889	-4.58491	815.237
RPL21	-0.414379	0.00199129	0.514304	5.27378	-3.17363	-1.42209	1718.4
RPL21P123	-0.454899	0.0821366	0.674794	-0.94666	-1.75577	-4.13403	30.6189
RPL21P44	-0.572922	0.0939557	0.693471	0.768226	-1.69069	-4.20172	101.729
RPL21P60	-0.293176	0.271074	0.823183	-2.80743	-1.1066	-4.67308	7.14395
RPL21P72	-0.404968	0.178483	0.759429	-2.6916	-1.35479	-4.4985	8.96743
RPL22	-0.130259	0.614174	0.9435	2.13513	-0.505682	-5.23696	248.83
RPL22L1	-0.197256	0.364253	0.865035	2.74734	-0.911372	-5.09405	324.814
RPL22P1	0.641944	0.325691	0.850568	-2.77827	0.987599	-4.7486	29.0102
RPL23	-0.179358	0.156317	0.74953	6.56364	-1.42813	-5.06975	4219.4
RPL23A	0.0327227	0.80148	0.974243	3.73248	0.25209	-5.61227	588.397
RPL23AP21	0.0488243	0.897371	0.988604	-1.61588	0.129306	-5.05511	23.6441
RPL23AP32	0.126202	0.697016	0.957477	-3.5713	0.390454	-4.97043	5.07148
RPL23AP42	-0.0965676	0.572604	0.931691	4.06988	-0.566053	-5.55945	775.541
RPL23AP5	-0.25205	0.425931	0.887294	-2.57186	-0.799381	-4.84648	10.7236
RPL23AP7	-0.228426	0.457626	0.894716	-2.60723	-0.745602	-4.87018	10.4751
RPL23AP79	0.0134022	0.955697	0.995806	0.0190741	0.0556916	-5.12615	54.2327
RPL23AP82	-0.00494613	0.984828	0.998365	-0.901039	-0.0190627	-5.0819	29.1019
RPL23P2	0.0353753	0.909383	0.989412	-3.3108	0.114101	-5.01534	5.76957
RPL24	-0.151411	0.238862	0.805449	4.92728	-1.18478	-5.20966	1349.12
RPL26	-0.458804	0.0234814	0.586683	4.09908	-2.30013	-3.38357	904.45
RPL26L1	-0.183945	0.475256	0.900493	1.02966	-0.71661	-5.02003	98.9483
RPL26L1-AS1	0.0431691	0.885212	0.986836	-1.06603	0.144728	-5.07021	28.0752
RPL26P30	-0.0740908	0.853034	0.982695	-1.46952	-0.185719	-5.0529	25.6046
RPL26P6	-0.312779	0.246165	0.810897	-3.33521	-1.16643	-4.62904	4.90386
RPL27	-0.0448446	0.677448	0.95454	5.60704	-0.417149	-5.8677	2087.75
RPL27A	-0.0294227	0.776259	0.973007	6.99131	-0.284953	-6.02591	5437.9
RPL27AP6	-0.38213	0.442215	0.890227	-4.42054	-0.771472	-4.82979	22.0449
RPL28	0.00229396	0.982132	0.998151	7.29256	0.0224517	-6.08538	6713.23
RPL29	-0.228441	0.0441221	0.619708	4.62824	-2.03821	-3.93356	1065.84
RPL29P14	-0.275164	0.412881	0.882461	-2.85993	-0.822207	-4.8307	8.25495
RPL3	-0.0928657	0.449672	0.891679	5.37708	-0.75889	-5.6519	1825.35
RPL30	-0.0461887	0.636966	0.946711	6.05369	-0.473365	-5.88662	2824.75
RPL30P13	-0.169701	0.619363	0.944363	-4.15522	-0.498278	-4.93104	3.88687
RPL31	-0.21369	0.0568796	0.633989	4.96324	-1.92612	-4.16846	1339.96
RPL32	-0.166868	0.0516613	0.628112	5.35247	-1.96909	-4.13393	1715.14
RPL32P1	-0.0796908	0.776405	0.973007	-2.91091	-0.284763	-5.00365	6.81573
RPL32P24	-0.479693	0.326713	0.850653	-3.76867	-0.985504	-4.7335	7.58004
RPL32P29	-0.799978	0.0778972	0.66685	-1.07656	-1.78099	-4.10871	33.9817
RPL32P3	-0.261607	0.240969	0.807454	1.23915	-1.17945	-4.72312	119.771
RPL34	0.00581969	0.969052	0.996515	3.36224	0.0388932	-5.56296	462.811
RPL34-DT	-0.127394	0.748632	0.966886	-1.62845	-0.321313	-5.0273	22.0087
RPL35	0.0113368	0.934033	0.994418	3.58629	0.0829769	-5.60713	535.612
RPL35A	0.0904084	0.527778	0.917435	3.00983	0.633577	-5.32849	358.148
RPL35P6	0.445826	0.232231	0.799057	-3.5301	1.2018	-4.60545	6.13901
RPL36	0.0722658	0.497825	0.907662	3.91946	0.680353	-5.47538	645.821
RPL36A	-0.388444	0.0165018	0.577358	4.54049	-2.438	-3.14218	1060.65
RPL36A-HNRNPH2	0.280871	0.730056	0.964095	-1.82054	0.346002	-5.02008	117.298
RPL36AL	-0.0181306	0.942464	0.994757	0.0566173	-0.0723518	-5.12727	57.2281
RPL36AP37	-0.0106213	0.983609	0.998322	1.01627	-0.0205952	-5.20482	178.704
RPL36AP43	-0.600409	0.069284	0.6567	-2.98583	-1.83595	-4.06702	7.88132
RPL37	-0.0840209	0.428787	0.887731	6.02893	-0.794441	-5.69132	2797.89
RPL37A	-0.20161	0.0290736	0.590473	4.58094	-2.21381	-3.60262	1006.76
RPL37P19	-0.29533	0.270942	0.823183	-3.39031	-1.10691	-4.66676	4.61579
RPL38	-0.10415	0.319365	0.846343	5.65564	-1.00066	-5.48363	2151.57
RPL39	0.0649174	0.681235	0.955281	2.76369	0.41196	-5.3793	306.541
RPL39L	0.0305544	0.9135	0.990023	-2.01922	0.108895	-5.04605	12.9726
RPL3P4	-0.644052	0.0921042	0.690412	1.23369	-1.70043	-4.19559	141.437
RPL4	-0.116667	0.286926	0.835482	5.59139	-1.0705	-5.409	2086.94
RPL41	0.0484292	0.632582	0.946381	6.34062	0.479541	-5.90924	3456.32
RPL41P2	-0.0752697	0.794402	0.973984	-1.89868	-0.261283	-5.03138	14.2535
RPL4P4	0.127512	0.664392	0.951638	-2.81358	0.435126	-4.97524	7.98449
RPL4P6	-0.314806	0.231523	0.798878	-0.958363	-1.20363	-4.6291	26.78
RPL5	-0.313325	0.0050831	0.550952	5.85495	-2.86387	-2.25003	2511.23
RPL5P13	-0.561885	0.0635979	0.649386	-2.77981	-1.87544	-4.02413	8.2324
RPL5P4	-0.314747	0.113834	0.714889	-1.58107	-1.59491	-4.29582	15.2513
RPL6	-0.259313	0.0185915	0.577358	6.00746	-2.39201	-3.3523	2778.61
RPL6P10	0.0970929	0.776118	0.973007	-2.27695	0.285138	-5.01924	12.933
RPL7	-0.243399	0.156286	0.74953	4.31806	-1.42823	-4.82746	954.153
RPL7A	-0.0879941	0.406484	0.878889	5.82008	-0.833554	-5.64279	2420.67
RPL7AP16	0.29814	0.193619	0.774683	-1.79866	1.30859	-4.54176	13.8576
RPL7AP22	-0.105734	0.665172	0.951998	-2.58898	-0.434048	-4.97906	7.88625
RPL7AP26	0.198306	0.579506	0.934011	-4.18949	0.55589	-4.91519	3.65693
RPL7AP42	-0.541693	0.0587217	0.638178	-2.85225	-1.91174	-3.98669	7.38122
RPL7AP45	0.0774624	0.840358	0.981572	-4.05074	0.201951	-4.99247	4.21732
RPL7AP60	0.0257721	0.907646	0.989277	-2.75742	0.116297	-5.02755	6.95315
RPL7AP70	-0.0897766	0.782758	0.973007	-3.41413	-0.276456	-4.99419	5.96527
RPL7L1	-0.120194	0.420865	0.884693	2.91239	-0.808192	-5.19656	333.916
RPL7L1P2	-0.45412	0.179781	0.76095	-3.54359	-1.35072	-4.49749	5.41328
RPL7L1P3	-0.429757	0.106295	0.706844	-3.29542	-1.62952	-4.26692	4.94957
RPL7P14	-0.149075	0.624826	0.945253	-3.32739	-0.490514	-4.94854	5.48186
RPL7P46	-0.386021	0.21656	0.790914	-2.5462	-1.24345	-4.58267	9.88303
RPL7P7	-0.0496135	0.883609	0.986836	-3.89415	-0.146764	-5.00036	3.94891
RPL8	-0.0433622	0.74731	0.966823	7.57616	-0.323063	-6.05311	8533.1
RPL9	-0.257597	0.0207663	0.580861	4.00389	-2.34879	-3.28487	690.258
RPL9P16	-0.0958407	0.798586	0.973989	-3.47325	-0.255847	-4.99611	6.23934
RPLP0	-0.174983	0.125749	0.724651	5.92608	-1.54376	-4.86421	2643.84
RPLP0P2	-0.384044	0.120938	0.718341	-1.17676	-1.56393	-4.32515	22.1905
RPLP0P6	0.173406	0.611472	0.943126	-3.3312	0.509547	-4.94463	6.24653
RPLP1	-0.0669923	0.55919	0.926489	5.2772	-0.585975	-5.74916	1682.12
RPLP2	0.1599	0.170543	0.754076	4.93539	1.38022	-4.99162	1333.24
RPN1	0.0632269	0.501027	0.908532	6.60334	0.675284	-5.82187	4116.58
RPN2	0.130812	0.176875	0.758016	6.73837	1.35987	-5.17535	4535.56
RPP14	-0.272912	0.194422	0.775549	2.15556	-1.30622	-4.67628	207.61
RPP21	0.144315	0.354152	0.863226	2.35222	0.930815	-5.03708	230.399
RPP25	0.462458	0.0604158	0.643144	1.97191	1.89885	-3.95915	209.415
RPP25L	0.361387	0.231879	0.799019	2.26972	1.20271	-4.80569	257.201
RPP30	-0.153823	0.188995	0.770514	3.93446	-1.32241	-4.90078	662.27
RPP38	-0.160297	0.324731	0.849851	4.11926	-0.989569	-5.26821	772.722
RPP38-DT	0.445727	0.305734	0.841903	-2.07997	1.02939	-4.73314	20.0779
RPP40	0.335442	0.283108	0.833221	1.27528	1.07907	-4.81759	128.503
RPPH1	0.424199	0.203558	0.785792	4.21083	1.2797	-5.01367	1405.75
RPRD1A	-0.0451	0.623005	0.945253	5.59856	-0.493099	-5.83426	2059.14
RPRD1B	0.165793	0.0612839	0.646452	4.75791	1.89236	-4.2143	1140.88
RPRD2	0.164423	0.0942621	0.693471	8.58154	1.6891	-4.80801	16385.6
RPRM	-0.125292	0.74592	0.966657	-5.02182	-0.324905	-4.95559	3.14307
RPS10	-0.0948166	0.493088	0.906303	3.64689	-0.687888	-5.40928	553.748
RPS10-NUDT3	0.00501856	0.967449	0.996515	4.49994	0.040908	-5.79051	983.03
RPS10P6	-0.389836	0.231614	0.798878	-3.63586	-1.2034	-4.60188	5.01284
RPS10P7	-0.11085	0.663097	0.951466	-1.20541	-0.436917	-5.01175	23.2634
RPS11	-0.0314721	0.690474	0.956712	7.44184	-0.399347	-6.01833	7257.16
RPS12	-0.188599	0.217362	0.79139	4.98324	-1.24126	-5.15295	1444.06
RPS12P14	-0.31578	0.246117	0.810857	-2.75025	-1.16655	-4.63443	7.69747
RPS12P16	-0.257962	0.413832	0.883101	-2.677	-0.820528	-4.83456	8.85274
RPS12P26	-0.219613	0.49077	0.906285	-3.44812	-0.691588	-4.87803	5.28174
RPS13	0.0481981	0.586405	0.937053	5.51415	0.545789	-5.80183	1921.69
RPS14	0.114854	0.267677	0.82241	4.64906	1.11453	-5.25197	1073.57
RPS15	0.0144676	0.937759	0.994611	1.92656	0.0782801	-5.31029	182.937
RPS15A	0.00108932	0.993042	0.998557	3.60452	0.00874176	-5.61422	533.318
RPS15AP10	0.142059	0.693739	0.957196	-3.85995	0.394905	-4.96392	4.51567
RPS15AP6	-0.410444	0.20398	0.786422	-3.57346	-1.2785	-4.55028	4.75378
RPS16	0.0423886	0.68509	0.955281	6.09307	0.406689	-5.91957	2927.42
RPS16P5	-0.228237	0.44379	0.890636	-1.13611	-0.768803	-4.88941	25.9272
RPS17	-0.148437	0.632282	0.946359	1.59902	-0.479966	-5.17815	193.897
RPS18	0.044246	0.655605	0.949647	4.56261	0.447305	-5.7122	1006.51
RPS18P9	-0.572126	0.0250393	0.587713	-1.96017	-2.27441	-3.54646	13.0598
RPS19	-0.0509555	0.641396	0.947285	4.85392	-0.467143	-5.7477	1243.87
RPS19BP1	0.101906	0.478697	0.901998	1.8878	0.711022	-5.11701	165.635
RPS19P3	-0.569778	0.0419774	0.618287	-1.5932	-2.05972	-3.80216	17.1894
RPS2	-0.0263222	0.855771	0.982862	6.8444	-0.182222	-6.03868	5218.26
RPS20	-0.217433	0.0227878	0.584636	5.26759	-2.31207	-3.46963	1633.65
RPS20P22	-0.122034	0.762389	0.969597	-1.87705	-0.303156	-5.0243	33.2381
RPS21	0.129487	0.262612	0.820522	5.34577	1.12648	-5.33219	1770.39
RPS21-DT	-0.190553	0.504005	0.910202	-2.64916	-0.670583	-4.9007	8.71025
RPS23	-0.198757	0.113191	0.714146	6.63701	-1.59778	-4.8352	4397.86
RPS24	-0.23743	0.0182603	0.577358	6.57067	-2.39898	-3.36817	4057.71
RPS25	-0.204167	0.0989248	0.698215	4.04961	-1.66532	-4.46811	728.309
RPS26	-0.0405675	0.872007	0.985204	3.30593	-0.161516	-5.54022	526.676
RPS26P18	-0.23093	0.431546	0.887731	-3.47039	-0.789687	-4.83633	4.64374
RPS26P21	-0.574738	0.0244836	0.587713	-3.13834	-2.28342	-3.56668	5.63772
RPS26P28	-0.0555932	0.854095	0.982862	-3.66459	-0.184364	-5.00145	4.5968
RPS26P6	-0.183601	0.642663	0.947664	-4.35727	-0.465366	-4.93637	3.89839
RPS27	-0.107288	0.357809	0.863753	4.41515	-0.923735	-5.38313	925.795
RPS27A	0.163312	0.393564	0.872807	2.03648	0.856808	-5.04927	192.987
RPS27L	-0.264987	0.146151	0.743295	4.98596	-1.46446	-4.87562	1517.75
RPS27P19	-0.237932	0.3604	0.863753	-2.88768	-0.918747	-4.78194	6.77836
RPS28	0.0478102	0.658823	0.95066	3.81249	0.442837	-5.57288	607.165
RPS28P7	-0.795184	0.167985	0.754076	0.206891	-1.3886	-4.49746	102.217
RPS29	0.198438	0.143133	0.73918	3.08089	1.47562	-4.60282	375.694
RPS2P29	0.107883	0.676525	0.954233	-1.59391	0.418415	-5.00783	16.9962
RPS2P40	0.385123	0.240243	0.806806	-4.13013	1.18128	-4.61426	3.54158
RPS2P44	0.0670463	0.841742	0.981649	-3.95472	0.200176	-4.99449	3.8785
RPS2P46	0.0451044	0.862875	0.984378	-1.6506	0.173153	-5.05015	16.1978
RPS2P47	-0.39908	0.155807	0.749182	-2.19828	-1.4299	-4.44055	11.6569
RPS2P5	0.40335	0.173003	0.754171	2.93323	1.37225	-4.71054	422.615
RPS2P55	-0.351382	0.285265	0.83426	-2.81801	-1.07422	-4.69312	8.28562
RPS3	-0.0660944	0.575114	0.932434	6.40217	-0.56235	-5.87086	3676.19
RPS3A	-0.212902	0.0431369	0.619708	5.408	-2.04798	-3.9949	1817.84
RPS3AP26	0.023126	0.941616	0.994611	-3.56696	0.0734205	-5.012	5.28139
RPS3AP38	-0.296038	0.389667	0.872105	-2.69636	-0.863913	-4.81283	9.85746
RPS3AP6	0.019397	0.946747	0.994757	-3.65151	0.0669576	-5.01056	4.2611
RPS3P2	-0.241305	0.356072	0.863233	-1.9309	-0.927091	-4.79229	13.2775
RPS3P7	-0.396149	0.15298	0.746477	-1.889	-1.43984	-4.4335	14.8184
RPS4X	-0.068029	0.506807	0.910825	7.27436	-0.666173	-5.87106	6636.73
RPS4XP16	-0.33008	0.266031	0.82241	-2.24125	-1.11839	-4.67186	11.2467
RPS4XP22	-0.879328	0.0140274	0.577358	-3.70106	-2.49971	-3.31277	5.14072
RPS5	-0.0374508	0.754275	0.967498	4.97658	-0.313853	-5.82282	1374.91
RPS6	-0.153901	0.259335	0.817683	5.11	-1.13429	-5.28757	1545.57
RPS6KA1	0.267498	0.0153404	0.577358	5.23992	2.46585	-3.15177	1641.52
RPS6KA2	0.167866	0.156978	0.750091	4.90996	1.42583	-4.9296	1313.88
RPS6KA3	-0.00728656	0.947496	0.994846	5.70541	-0.0660145	-5.95878	2254.39
RPS6KA4	0.0793314	0.471353	0.899099	4.8187	0.722975	-5.60764	1237.13
RPS6KA5	0.0210445	0.843033	0.981649	5.47456	0.198522	-5.91776	1912.23
RPS6KA6	-0.238472	0.294995	0.83892	3.3165	-1.05265	-5.06903	500.178
RPS6KB1	-0.177029	0.0504155	0.626124	5.28853	-1.97989	-4.10852	1648.45
RPS6KB2	0.302247	0.0239397	0.587713	4.83365	2.29241	-3.48331	1255.91
RPS6KC1	-0.147074	0.148411	0.744793	7.05894	-1.45622	-5.0639	5697.42
RPS6KL1	0.0209507	0.907053	0.989277	3.1108	0.117047	-5.50887	405.33
RPS7	-0.120908	0.583798	0.935801	1.94204	-0.5496	-5.19346	194.396
RPS8	-0.00569978	0.954555	0.99526	5.64901	-0.0571281	-5.95362	2142.16
RPS9	0.0363319	0.729736	0.964095	4.25568	0.346428	-5.69231	815.777
RPSA	-0.197379	0.0478706	0.623106	5.02392	-2.00268	-4.04087	1380.96
RPSA2	-0.315941	0.250899	0.813055	1.9991	-1.15474	-4.80281	205.756
RPSAP26	0.293366	0.470326	0.898642	-4.39375	0.724655	-4.85207	3.64993
RPSAP36	0.0626582	0.847675	0.982349	-3.2583	0.192576	-5.00967	5.95297
RPTN	-0.299371	0.607831	0.942594	-3.72577	-0.514768	-4.93338	23.6891
RPTOR	-0.0487981	0.598547	0.940179	6.15409	-0.528147	-5.86907	3006.86
RPUSD1	0.00234717	0.988282	0.998483	3.54648	0.0147235	-5.60119	553.307
RPUSD2	0.448258	0.0273711	0.587713	2.67758	2.23842	-3.43632	305.663
RPUSD3	-0.0813252	0.433112	0.887731	4.15144	-0.786998	-5.44223	763.154
RPUSD4	-0.086944	0.660778	0.951231	3.80026	-0.440127	-5.5644	638.672
RRAD	-0.369785	0.395198	0.873731	-0.247578	-0.853841	-4.87205	73.7033
RRAGA	0.227257	0.0587	0.638178	5.57754	1.91191	-4.26196	2072.23
RRAGB	0.0334937	0.843926	0.981649	4.09477	0.197377	-5.69948	751.681
RRAGC	0.00708694	0.973792	0.997028	3.98953	0.0329337	-5.69382	730.134
RRAGC-DT	-0.424476	0.093031	0.692683	1.45274	-1.69553	-4.20636	143.823
RRAGD	-0.250435	0.071735	0.661533	3.51452	-1.81976	-4.1688	511.388
RRAS	0.214875	0.351403	0.861163	2.40909	0.936168	-5.04359	259.33
RRAS2	-0.55211	0.0318712	0.595338	3.25753	-2.17597	-3.55561	501.854
RRBP1	-0.146274	0.285009	0.834253	9.26436	-1.07479	-5.64341	28442.4
RREB1	0.0266077	0.727463	0.963061	8.22619	0.349464	-6.08514	12467.7
RRH	-0.401571	0.176849	0.758016	0.380194	-1.35996	-4.52918	71.784
RRM1	-0.0241304	0.84357	0.981649	5.29128	-0.197834	-5.89529	1707.52
RRM2	0.0921193	0.659534	0.950806	2.87296	0.441851	-5.39073	384.784
RRM2B	-0.244457	0.0668674	0.653851	3.90827	-1.85239	-4.16351	669.395
RRM2P3	-0.311869	0.384613	0.871286	-1.7956	-0.873194	-4.82331	18.9652
RRN3	0.0236151	0.855695	0.982862	3.39238	0.182319	-5.55514	456.871
RRN3P1	-0.033683	0.911696	0.989721	-1.01257	-0.111176	-5.07392	30.6976
RRN3P2	-0.263552	0.419206	0.884693	0.345265	-0.811091	-4.92369	72.2638
RRN3P3	-0.174388	0.426129	0.887294	0.144062	-0.799038	-4.92074	54.6757
RRP1	-0.033157	0.719899	0.962258	4.22882	-0.35959	-5.6806	792.969
RRP12	-0.017547	0.879696	0.986385	5.08087	-0.151736	-5.87347	1471.51
RRP15	0.111938	0.40246	0.878889	3.93599	0.840747	-5.37178	679.558
RRP1B	0.0483131	0.558623	0.926236	5.12908	0.586822	-5.73355	1467.29
RRP36	0.0700042	0.506066	0.910825	4.04251	0.667338	-5.50705	710.84
RRP7A	-0.158179	0.307975	0.843185	3.58089	-1.02461	-5.14326	548.292
RRP7BP	-0.038161	0.843842	0.981649	2.35877	-0.197485	-5.35967	238.724
RRP8	-0.28869	0.0279455	0.587713	4.63316	-2.22997	-3.5727	1075.14
RRP9	-0.110508	0.624761	0.945253	2.64083	-0.490606	-5.32114	290.134
RRS1	-0.280633	0.0901262	0.688208	3.77818	-1.711	-4.3615	654.495
RRS1-DT	-0.236901	0.514806	0.91264	-3.26767	-0.653659	-4.89561	7.21158
RSAD1	-0.141109	0.192035	0.773507	4.50986	-1.3133	-5.0037	991.748
RSAD2	0.215954	0.317051	0.846087	2.98582	1.00548	-5.07508	425.574
RSBN1	-0.121415	0.109217	0.710254	5.70578	-1.61587	-4.74217	2171.97
RSBN1L	-0.0126651	0.862444	0.984378	6.28046	-0.173702	-5.99811	3231.02
RSC1A1	-0.104152	0.327014	0.850758	6.96276	-0.984889	-5.6001	5347.57
RSF1	-0.254694	0.0224512	0.584636	8.02092	-2.31798	-3.61013	11349
RSKR	0.123727	0.315241	0.846087	4.21573	1.00926	-5.2832	812.791
RSL1D1	-0.316455	0.0228919	0.584636	7.84669	-2.31026	-3.61766	10590.3
RSL24D1	-0.464484	0.0245034	0.587713	3.28724	-2.2831	-3.36626	489.605
RSPH1	-0.568276	0.0225287	0.584636	2.68177	-2.31661	-3.29804	383.753
RSPH14	0.338971	0.386012	0.871587	-2.30425	0.870617	-4.8187	15.1274
RSPH3	-0.0687349	0.546016	0.921658	5.14395	-0.60577	-5.72014	1537.25
RSPH4A	-0.0791091	0.805737	0.975548	1.77438	-0.246571	-5.26577	205.577
RSPH6A	-0.299979	0.461376	0.895058	-1.20356	-0.739384	-4.90108	36.3717
RSPH9	0.491062	0.169891	0.754076	-1.92726	1.38235	-4.48229	19.2879
RSPO1	0.0769316	0.828254	0.978542	0.345709	0.2175	-5.1342	82.0116
RSPO2	0.0291247	0.939756	0.994611	-4.88525	0.0757629	-4.98611	3.76527
RSPO3	-0.436487	0.172723	0.754076	2.04743	-1.37315	-4.59624	274.48
RSPO4	0.526283	0.190003	0.771916	-1.8228	1.31938	-4.53362	23.1634
RSPRY1	-0.102303	0.370903	0.86712	6.0779	-0.898758	-5.61236	2877.15
RSRC1	-0.349815	0.00844737	0.568011	4.92952	-2.68593	-2.62514	1342.85
RSRC2	-0.227562	0.03005	0.590473	6.93796	-2.20025	-3.80052	5334.66
RSRP1	-0.145324	0.171256	0.754076	7.3938	-1.3779	-5.18814	7217.98
RSU1	0.0314495	0.775071	0.973007	5.2766	0.286509	-5.87432	1666.83
RSU1P3	-0.088206	0.658694	0.95066	-0.687595	-0.443016	-5.02731	28.4521
RTBDN	-0.423423	0.420394	0.884693	-4.27657	-0.809015	-4.81532	26.604
RTCA	-0.0292918	0.740625	0.966187	4.73415	-0.331929	-5.77898	1116.89
RTCA-AS1	-0.177475	0.611221	0.943126	-1.24205	-0.509907	-4.98894	30.128
RTCB	0.0736761	0.415994	0.883923	5.11666	0.816724	-5.58261	1458.69
RTEL1	0.0918249	0.461399	0.895058	6.07889	0.739345	-5.73937	2958.38
RTEL1-TNFRSF6B	-0.572175	0.00379009	0.543787	4.77497	-2.96328	-1.94587	1328.83
RTEL1P1	-0.19817	0.389954	0.872105	1.55501	-0.863388	-4.9836	141.024
RTF1	-0.0631091	0.540986	0.920984	6.18807	-0.61339	-5.82555	3135.63
RTF2	-0.00559841	0.953341	0.995109	4.95489	-0.0586559	-5.8644	1314.19
RTKN	0.0290953	0.777148	0.973007	5.01625	0.283789	-5.83919	1380.53
RTKN2	0.112304	0.475716	0.900493	3.27943	0.715861	-5.33211	460.314
RTL1	-0.432891	0.374197	0.867491	-4.37425	-0.892563	-4.77483	13.1868
RTL10	0.0254527	0.898832	0.988626	5.20492	0.127455	-5.89637	1694.34
RTL3	0.422031	0.30909	0.844293	-1.01401	1.02224	-4.75606	36.1727
RTL5	0.0869275	0.641175	0.947285	3.9158	0.467452	-5.58443	747.752
RTL6	0.134208	0.277929	0.83132	4.37996	1.09082	-5.23404	911.547
RTL8A	0.265775	0.0326758	0.597157	4.01147	2.16562	-3.64853	715.65
RTL8B	0.511244	0.0107977	0.568011	1.53993	2.59695	-2.84237	152.821
RTL8C	0.207943	0.149353	0.745251	3.98586	1.45281	-4.76351	737.023
RTL9	0.632599	0.102798	0.70131	1.06182	1.64625	-4.26195	326.449
RTN1	0.29085	0.0914721	0.68945	4.80074	1.70379	-4.52643	1357.59
RTN2	0.184277	0.358278	0.863753	2.25098	0.922831	-5.03093	242.334
RTN3	-0.166391	0.0874869	0.683604	5.93654	-1.72542	-4.59195	2602.95
RTN4	-0.223135	0.00548714	0.561487	7.97467	-2.83757	-2.40265	10530.2
RTN4IP1	-0.0403663	0.836827	0.980439	1.83444	-0.206482	-5.28047	169.471
RTN4R	0.657175	0.0279093	0.587713	0.675	2.2305	-3.49621	95.5223
RTN4RL1	-0.0325765	0.891907	0.987662	3.93946	-0.136232	-5.67076	791.735
RTN4RL2	0.209402	0.443221	0.890636	2.69654	0.769767	-5.20349	361.169
RTP4	-0.0627137	0.84797	0.982349	1.47825	-0.192198	-5.23728	169.388
RTP5	1.00571	0.0459661	0.622646	-1.84677	2.02042	-3.8455	35.6701
RTRAF	-0.299811	0.0374413	0.605403	5.4702	-2.10851	-3.88486	1987.59
RTTN	-0.0911925	0.441109	0.890221	5.9012	-0.773347	-5.69564	2612.26
RUBCN	0.0550969	0.454618	0.894681	6.13982	0.750611	-5.73557	2926.66
RUBCNL	-0.147309	0.429906	0.887731	3.52561	-0.792512	-5.31583	570.046
RUFY1	-0.119155	0.110984	0.712633	5.73556	-1.60776	-4.75716	2216.38
RUFY1-AS1	-0.0898934	0.803743	0.975173	-2.39399	-0.249155	-5.02097	13.3554
RUFY2	-0.180279	0.0534613	0.63234	5.29032	-1.95387	-4.15461	1658.01
RUFY3	-0.0800728	0.359585	0.863753	6.2762	-0.920313	-5.60987	3256.76
RUFY4	-0.0623343	0.889845	0.98766	0.348502	-0.138848	-5.14186	107.634
RUNDC1	-0.0994427	0.352348	0.86262	5.70514	-0.934324	-5.54841	2238.7
RUNDC3A	-0.379648	0.39836	0.87578	-1.44285	-0.848122	-4.84276	116.701
RUNDC3A-AS1	-0.228904	0.509023	0.910912	-3.94303	-0.662697	-4.88095	4.01711
RUNDC3B	0.158235	0.60879	0.942718	-0.0405443	0.513392	-5.03902	54.5595
RUNX1	-0.227494	0.0352766	0.599942	8.24334	-2.13362	-3.99671	13074.3
RUNX1T1	-0.0765334	0.68307	0.955281	5.33714	-0.40945	-5.838	1907.18
RUNX2	0.0342981	0.816219	0.976526	6.13441	0.233013	-5.97586	3194.62
RUNX3	0.196685	0.278819	0.831879	2.65327	1.08879	-4.95304	301.697
RUSC1	0.217858	0.0929134	0.692683	5.62984	1.69615	-4.6211	2236.03
RUSC1-AS1	0.0194238	0.891469	0.98766	4.78451	0.136788	-5.83233	1248.26
RUSC2	-0.0200263	0.866466	0.984378	7.25208	-0.168574	-6.06899	6657.7
RUSF1	0.0393844	0.678389	0.95454	6.68891	0.415859	-5.9621	4376.95
RUVBL1	-0.0689127	0.481545	0.903005	4.08415	-0.706413	-5.48397	719.255
RUVBL2	0.0104339	0.929281	0.992703	4.64199	0.0889689	-5.81144	1083
RWDD1	-0.120867	0.378387	0.868724	5.02624	-0.884731	-5.50978	1490.38
RWDD2A	-0.172291	0.419353	0.884693	2.95438	-0.810833	-5.20207	369.944
RWDD2B	0.0164972	0.899551	0.988646	3.26808	0.126544	-5.54024	423.937
RWDD3	-0.125876	0.296255	0.839071	4.28815	-1.04989	-5.24682	852.937
RWDD4	-0.09655	0.712464	0.961149	-0.54374	-0.369579	-5.05195	37.411
RXFP1	0.273763	0.477808	0.901636	-1.88999	0.712464	-4.90101	20.6595
RXFP2	-0.243771	0.5499	0.923289	-5.08427	-0.599909	-4.88499	10.7601
RXFP3	0.174128	0.711086	0.961026	-2.89284	0.371434	-4.98884	21.3627
RXFP4	0.948327	0.0479875	0.623106	-4.46105	2.00161	-3.90799	17.9795
RXRA	0.0977129	0.316849	0.846087	6.24343	1.0059	-5.5333	3225.59
RXRB	0.0619939	0.408022	0.879124	5.57956	0.830816	-5.6254	1982.36
RXRG	0.683181	0.119424	0.718341	-3.29032	1.57041	-4.31909	8.93368
RXYLT1	-0.144465	0.208287	0.789127	4.24095	-1.26633	-5.01386	818.833
RXYLT1-AS1	0.0204714	0.953923	0.995109	-4.33851	0.0579232	-4.99706	3.38055
RYBP	-0.175091	0.208155	0.789127	5.28687	-1.26669	-5.16143	1737.43
RYK	-0.264025	0.00736897	0.568011	6.384	-2.73456	-2.59191	3553.28
RYR1	0.12314	0.417876	0.884647	5.02108	0.81342	-5.57362	1478.08
RYR2	0.138788	0.528477	0.917435	5.06669	0.632502	-5.70235	1775.75
RYR3	-0.729574	0.0161637	0.577358	4.06739	-2.44592	-3.08244	984.7
S100A1	0.400978	0.239689	0.806601	2.24117	1.18269	-4.82296	361.735
S100A10	-0.182461	0.182984	0.763979	6.24282	-1.34076	-5.16004	3375.44
S100A11	0.29231	0.0390776	0.609751	4.35195	2.09035	-3.82333	919.539
S100A12	-0.193235	0.701589	0.958814	-4.11872	-0.384258	-4.95981	9.11984
S100A13	0.0139998	0.907366	0.989277	4.12799	0.116652	-5.71512	763.078
S100A14	-0.191119	0.506232	0.910825	3.73375	-0.667077	-5.43323	795.056
S100A16	-0.0785431	0.680427	0.954986	4.59777	-0.413066	-5.72396	1168.1
S100A2	-0.769284	0.0750503	0.664184	-0.739116	-1.79857	-4.08734	54.4092
S100A3	0.25375	0.526537	0.916753	-3.04965	0.635486	-4.90862	8.52118
S100A4	0.178306	0.268543	0.82241	3.42604	1.1125	-5.05075	496.886
S100A5	0.445877	0.205903	0.788435	-4.25981	1.27304	-4.55146	3.78139
S100A6	0.0465728	0.750478	0.967498	4.93138	0.318871	-5.8178	1384.68
S100A7	0.0121371	0.986476	0.998365	-3.47222	0.0169921	-5.01541	131.711
S100A7A	0.433179	0.388238	0.871587	-4.8173	0.866529	-4.78467	17.3101
S100A8	-0.147945	0.773102	0.972278	0.106705	-0.289088	-5.10224	185.029
S100A9	0.113198	0.809732	0.976112	1.63023	0.241399	-5.25309	474.787
S100B	-0.283134	0.448385	0.891519	-0.0287542	-0.761053	-4.93033	60.2756
S100P	0.204581	0.703924	0.959541	0.520012	0.381099	-5.11746	226.385
S100PBP	0.0317122	0.776963	0.973007	5.8322	0.284032	-5.93594	2443.06
S100Z	-0.581704	0.112369	0.712633	-0.885752	-1.60148	-4.28971	33.096
S1PR1	0.192555	0.298255	0.839827	4.59513	1.04553	-5.31491	1156.37
S1PR2	0.361267	0.0168453	0.577358	3.0535	2.4301	-3.08838	378.587
S1PR3	0.245278	0.168368	0.754076	4.65458	1.38734	-4.94711	1207.98
S1PR4	0.427761	0.237864	0.804678	1.02968	1.18732	-4.71542	138.457
S1PR5	0.350677	0.351651	0.861492	-1.62181	0.935682	-4.79551	22.2697
SAA1	0.0219723	0.953707	0.995109	0.100226	0.0581956	-5.13134	75.4506
SAA2	-0.293185	0.482699	0.903247	-0.74118	-0.704551	-4.92927	49.6543
SAA4	-0.778739	0.0648418	0.651246	-3.56711	-1.86656	-4.04224	8.45475
SAAL1	0.0573526	0.693321	0.957196	3.48422	0.395474	-5.52419	495.315
SAC3D1	0.631862	0.0128054	0.568011	1.25156	2.53387	-2.97579	124.451
SACM1L	-0.10584	0.20469	0.786994	5.53863	-1.27648	-5.17979	1942.11
SACS	-0.304181	0.00670729	0.568011	7.8696	-2.76772	-2.572	10172.8
SAE1	0.0909641	0.353594	0.863226	4.86461	0.931898	-5.4547	1238.38
SAFB	0.0544403	0.43162	0.887731	6.7288	0.78956	-5.75124	4394.2
SAFB2	0.0364847	0.653945	0.949224	5.70852	0.449613	-5.86707	2187.55
SAG	0.746043	0.114093	0.715212	-2.46978	1.59375	-4.29724	27.7782
SAGE1	0.237423	0.59901	0.940402	-4.48903	0.527477	-4.91881	6.91056
SALL1	0.0488762	0.852492	0.982598	3.3036	0.186412	-5.53497	527.18
SALL2	0.323473	0.0265706	0.587713	5.38974	2.25046	-3.61405	1873.94
SALL3	0.384852	0.426672	0.887294	-2.36261	0.798098	-4.85379	24.1219
SALL4	0.188054	0.501258	0.908552	4.7111	0.674919	-5.62577	1411.75
SALL4P7	0.445504	0.329226	0.852476	-2.99153	0.980374	-4.74915	12.7836
SAMD1	0.360841	0.00106053	0.488532	4.58737	3.3707	-0.87433	1043.87
SAMD10	0.193797	0.299477	0.840377	1.59664	1.04287	-4.86979	143.938
SAMD11	0.247823	0.469662	0.898376	3.10487	0.725743	-5.29832	609.232
SAMD12	-0.0861167	0.632523	0.946381	4.28994	-0.479625	-5.64204	908.699
SAMD13	-0.13938	0.755644	0.96776	-2.00412	-0.312046	-5.01952	25.5545
SAMD14	0.18766	0.460058	0.894973	0.985097	0.741566	-5.01115	102.495
SAMD15	-0.495356	0.0229228	0.584636	4.03891	-2.30972	-3.35826	877.722
SAMD3	-0.0422453	0.84095	0.981649	2.52199	-0.201192	-5.38836	292.878
SAMD4A	-0.146518	0.305522	0.841903	5.96015	-1.02985	-5.48269	2809.93
SAMD4B	-0.047432	0.606021	0.942188	6.48523	-0.51737	-5.90053	3785.24
SAMD5	0.0930828	0.743949	0.966433	1.00613	0.327518	-5.16856	119.354
SAMD8	-0.119994	0.366943	0.865651	5.44069	-0.906252	-5.5436	1885.24
SAMD9	0.0142264	0.933217	0.994046	7.07303	0.0840051	-6.06784	6521.97
SAMD9L	0.00687736	0.966611	0.996515	8.06779	0.0419621	-6.13343	12566.1
SAMHD1	0.0185916	0.869247	0.984671	7.04758	0.16503	-6.05647	5741.51
SAMM50	0.241197	0.0966416	0.696021	4.49661	1.67684	-4.52741	980.326
SAMSN1	-0.178016	0.41999	0.884693	3.50841	-0.809719	-5.30082	556.893
SAMTOR	-0.109971	0.321043	0.847303	4.00794	-0.997178	-5.24656	696.837
SANBR	0.0216664	0.855675	0.982862	4.95295	0.182344	-5.85101	1344.06
SAP130	0.0693761	0.333635	0.853046	5.96981	0.971435	-5.54289	2596.97
SAP18	-0.147147	0.218962	0.792127	4.96506	-1.23692	-5.15705	1364.22
SAP25	-0.0615436	0.79904	0.973989	3.07435	-0.255257	-5.47716	421.224
SAP30	-0.350363	0.243715	0.808208	2.37106	-1.17254	-4.82286	281.882
SAP30BP	-0.0251454	0.771809	0.972106	4.8457	-0.290783	-5.80888	1209.08
SAP30L	-0.0220561	0.90051	0.9887	3.78254	-0.125329	-5.64408	617.856
SAP30L-AS1	-0.33105	0.269163	0.822834	-1.25315	-1.11105	-4.68987	24.1643
SAPCD1	-0.449453	0.392342	0.872807	-0.471888	-0.859031	-4.86069	68.7908
SAPCD1-AS1	0.95868	0.0250538	0.587713	-3.14571	2.27418	-3.56782	11.2451
SAPCD2	0.0980339	0.731287	0.964273	-0.47286	0.344359	-5.06317	48.5377
SAR1A	-0.0377523	0.671576	0.953187	4.48936	-0.425217	-5.70403	943.086
SAR1B	0.0343808	0.796482	0.973984	4.53161	0.258579	-5.76867	1012.54
SARAF	-0.0154757	0.88369	0.986836	7.3978	-0.146661	-6.08187	7241.04
SARDH	0.355041	0.170944	0.754076	3.1256	1.37891	-4.7308	466.827
SARM1	0.0474975	0.752847	0.967498	4.29605	0.315739	-5.70996	905.546
SARNP	-0.108649	0.483429	0.903448	3.20626	-0.703372	-5.31576	402.102
SARS1	0.086982	0.300817	0.840838	6.28664	1.03997	-5.50369	3269.33
SARS2	-0.0164554	0.903296	0.989076	3.3453	-0.121802	-5.55328	454.549
SART1	0.129011	0.205967	0.788435	5.62899	1.27286	-5.19859	2117.52
SART3	-0.000192462	0.997521	0.999203	5.93607	-0.00311498	-5.98316	2517.59
SASH1	0.0152568	0.910901	0.989596	6.86857	0.112181	-6.05104	5193.04
SASH3	0.37779	0.0511875	0.626124	2.36801	1.97317	-3.86128	255.2
SASS6	-0.179307	0.141877	0.738619	4.26723	-1.48032	-4.75642	843.613
SAT1	-0.127901	0.260199	0.818512	8.06256	-1.13223	-5.51857	11626.9
SAT2	-0.0160358	0.898734	0.988626	3.91882	-0.127579	-5.67168	654.417
SATB1	-0.0918712	0.461853	0.895058	6.13414	-0.738594	-5.74056	3113.64
SATB1-AS1	0.0146527	0.967022	0.996515	-3.99778	0.041446	-5.00418	4.01778
SATB2	0.224571	0.127532	0.724651	4.44743	1.53645	-4.72127	1006.12
SATL1	0.294529	0.513856	0.912627	-4.31615	0.65514	-4.87991	9.22841
SAV1	-0.232835	0.0859629	0.680597	5.3279	-1.7339	-4.52355	1792.02
SAXO1	-0.271162	0.488273	0.90575	0.0369358	-0.695586	-4.96469	66.6634
SAXO2	-0.143524	0.596177	0.939394	2.01655	-0.531578	-5.20835	221.526
SAXO4	0.122382	0.486294	0.904281	1.68987	0.698762	-5.1012	147.761
SAXO5	-0.0593744	0.840682	0.981649	-0.046934	-0.201535	-5.10849	56.5934
SAYSD1	0.118861	0.243666	0.808208	3.62669	1.17267	-5.02324	524.991
SBDS	-0.375806	0.00607676	0.568011	5.3646	-2.80221	-2.37541	1856.6
SBDSP1	-0.397925	0.00266684	0.532613	3.77102	-3.07938	-1.65389	596.72
SBF1	0.0809487	0.47853	0.901998	7.22164	0.711292	-5.84042	6491.78
SBF2	-0.148198	0.0817819	0.674433	7.68417	-1.75783	-4.64693	8629.29
SBF2-AS1	-0.358232	0.10685	0.707475	1.35734	-1.6269	-4.28487	122.345
SBK1	0.319298	0.163411	0.751836	2.95917	1.40384	-4.6754	417.769
SBK2	-0.271727	0.531826	0.918018	-4.42215	-0.627363	-4.88582	5.78066
SBK3	0.201206	0.645091	0.947664	-2.15946	0.461967	-4.98318	22.8933
SBNO1	-0.151627	0.0773289	0.666736	7.13558	-1.78446	-4.57299	5912.02
SBNO2	-0.00674812	0.958565	0.996124	7.26288	-0.0520821	-6.08222	6843.33
SBSN	0.1637	0.741026	0.966187	-1.91175	0.331396	-5.02004	62.3674
SBSPON	0.333637	0.312553	0.845114	3.19872	1.01491	-5.1085	672.544
SC5D	-0.267454	0.0802583	0.671034	5.52242	-1.76681	-4.4888	2119.37
SCAF1	0.143359	0.229788	0.798779	6.40045	1.20815	-5.33544	3725.42
SCAF11	-0.256832	0.00950404	0.568011	9.07715	-2.64347	-2.92129	23125.4
SCAF4	-0.115846	0.100699	0.699266	7.31236	-1.65651	-4.78809	6603.3
SCAF8	-0.119715	0.155188	0.749178	8.55419	-1.43207	-5.18082	15758.7
SCAI	-0.0479194	0.757877	0.967955	3.92871	-0.3091	-5.63355	682.368
SCAMP1	-0.130089	0.36842	0.866428	4.89872	-0.90345	-5.47507	1328.85
SCAMP1-AS1	0.0352027	0.895983	0.988328	-1.60564	0.131065	-5.05522	17.7639
SCAMP2	0.1811	0.0801383	0.671034	5.37018	1.76752	-4.4845	1774.06
SCAMP3	0.278145	0.0165569	0.577358	5.01862	2.43672	-3.19809	1411.86
SCAMP4	0.140817	0.201335	0.783045	4.14474	1.28607	-4.98807	762.6
SCAMP5	-0.0513309	0.802224	0.974833	1.69694	-0.251125	-5.25617	164.976
SCAND1	0.152304	0.392885	0.872807	2.67664	0.858042	-5.13774	328.564
SCAND2P	-0.00702841	0.957094	0.995911	4.87338	-0.0539339	-5.85316	1290.98
SCAND3	-0.0671078	0.863141	0.984378	2.00845	-0.172813	-5.31134	283.206
SCAP	0.0275836	0.758909	0.968299	6.6549	0.30774	-5.9968	4251.99
SCAPER	-0.127638	0.296338	0.839071	6.46397	-1.04971	-5.50292	3844.98
SCARA3	0.0675615	0.673487	0.953971	4.91363	0.422588	-5.77971	1398.67
SCARA5	0.0683742	0.876559	0.985696	0.215872	0.155724	-5.13289	94.0916
SCARB1	-0.0265908	0.818112	0.976526	5.75689	-0.23057	-5.94044	2335.93
SCARB2	0.0668421	0.480789	0.902969	6.84712	0.707636	-5.81783	4872.29
SCARF1	0.0894651	0.529423	0.917588	4.37615	0.631049	-5.59111	941.248
SCARF2	0.12166	0.540447	0.920853	4.14348	0.61421	-5.55861	922.053
SCARNA1	-0.627632	0.377055	0.86858	0.647073	-0.887213	-4.89243	284.311
SCARNA10	-0.022188	0.896835	0.988531	6.86664	-0.129985	-6.04818	6025.66
SCARNA11	-0.385508	0.557719	0.925463	-1.63971	-0.588173	-4.95169	154.322
SCARNA12	-0.1134	0.534309	0.919356	5.14109	-0.623564	-5.70877	1784.66
SCARNA13	-0.024247	0.90584	0.989237	5.81876	-0.118583	-5.96504	3101.57
SCARNA14	-0.232354	0.588425	0.937828	-4.09099	-0.542843	-4.919	7.94522
SCARNA16	-0.965868	0.169571	0.754076	1.67848	-1.38339	-4.55307	455.725
SCARNA18	0.376599	0.420819	0.884693	-0.52384	0.808272	-4.8935	102.964
SCARNA2	0.276594	0.414216	0.883233	8.53778	0.819852	-5.84203	18950.8
SCARNA20	0.379768	0.320899	0.847221	-3.96785	0.997476	-4.72709	6.62917
SCARNA21	-0.768335	0.0317576	0.595338	1.31483	-2.17744	-3.56336	184.626
SCARNA22	-0.0441436	0.934949	0.99457	-3.72323	-0.081822	-5.00803	33.8831
SCARNA23	0.335732	0.421792	0.885045	-4.64697	0.806575	-4.81402	12.828
SCARNA3	-0.173609	0.69566	0.957477	-0.000712122	-0.392296	-5.0727	131.755
SCARNA4	0.0744569	0.895353	0.988114	-3.04356	0.131863	-5.02019	28.6799
SCARNA5	-0.0873582	0.672291	0.953337	6.56987	-0.424233	-5.94782	5138.92
SCARNA6	0.0173749	0.937385	0.994611	5.46461	0.0787511	-5.9327	2486.31
SCARNA7	-0.319025	0.0859714	0.680597	7.51344	-1.73386	-4.67428	8866.34
SCARNA8	-0.869458	0.215984	0.790914	-0.602163	-1.24502	-4.60171	245.143
SCARNA9	0.0580009	0.646999	0.947834	4.78861	0.459299	-5.7446	1231.7
SCART1	0.202205	0.214421	0.790914	4.00106	1.2493	-5.0079	751.977
SCCPDH	-0.00367075	0.9821	0.998151	5.84858	-0.0224911	-5.97498	2718.5
SCD	-0.214483	0.382639	0.87104	4.33213	-0.876839	-5.39923	1122.59
SCD5	0.378337	0.0677863	0.656699	2.37346	1.84608	-4.04933	268.702
SCEL	0.224756	0.635296	0.946638	-4.05769	0.475716	-4.94082	13.017
SCFD1	-0.150124	0.15552	0.749178	6.62278	-1.4309	-5.07038	4214.69
SCFD2	0.0758243	0.626481	0.945253	5.42459	0.488168	-5.8205	1933.04
SCG2	0.104753	0.695966	0.957477	1.96644	0.39188	-5.26108	233.911
SCG3	-0.230652	0.614602	0.943738	-4.53244	-0.505069	-4.92242	29.6402
SCG5	-0.667372	0.128981	0.726473	0.350456	-1.53056	-4.36651	111.564
SCGB1D2	0.600809	0.287775	0.835594	2.22092	1.06861	-4.92884	953.335
SCGB2A1	0.567295	0.321212	0.847324	-0.924282	0.996829	-4.77542	91.5558
SCGB2A2	0.607502	0.192479	0.773693	5.73795	1.31198	-5.16935	6158.6
SCGB2B2	-0.190156	0.401946	0.87873	0.278263	-0.841669	-4.90409	62.8103
SCGB3A1	0.402242	0.501532	0.908621	-1.3485	0.674485	-4.93038	127.999
SCGN	0.150179	0.801006	0.97415	-3.67522	0.252705	-4.99372	38.9792
SCHIP1	-0.191783	0.341932	0.856474	1.99912	-0.954818	-4.96653	198.146
SCIMP	0.128499	0.626844	0.945253	0.390351	0.487654	-5.07394	70.4477
SCIN	0.689343	0.0227875	0.584636	2.91437	2.31208	-3.30998	551.339
SCIRT	0.166183	0.671457	0.953187	-3.255	0.42538	-4.96879	7.8092
SCLT1	-0.211978	0.0859834	0.680597	5.28291	-1.73379	-4.51988	1727.18
SCLY	-0.0140982	0.88294	0.986836	4.01528	-0.147614	-5.68831	687.345
SCMH1	0.0526413	0.51781	0.913528	6.13323	0.648985	-5.8021	2933.66
SCML1	-0.176266	0.384562	0.871286	4.72703	-0.873287	-5.4723	1320.42
SCML2	-0.290881	0.375292	0.867494	1.85856	-0.890509	-4.99193	209.133
SCML4	-0.0192722	0.94926	0.994973	0.862478	-0.063793	-5.18853	107.249
SCN10A	0.685699	0.157258	0.750623	-4.36303	1.42486	-4.43921	21.314
SCN11A	-0.0618783	0.814239	0.976526	1.35508	-0.235571	-5.21837	132.889
SCN1A	0.352365	0.506633	0.910825	-2.22637	0.666448	-4.9135	54.4589
SCN1A-AS1	0.173557	0.703082	0.959263	-4.16936	0.382237	-4.96102	6.48146
SCN1B	0.329112	0.119116	0.718341	2.07041	1.57173	-4.39069	217.445
SCN2A	-0.183577	0.581923	0.934562	2.23779	-0.552345	-5.23021	286.731
SCN2B	0.819916	0.0215774	0.582384	-1.07897	2.33369	-3.42856	31.0958
SCN3A	-0.0518639	0.854389	0.982862	2.09424	-0.183988	-5.32011	243.657
SCN3B	-0.639982	0.0822068	0.675125	-1.36439	-1.75536	-4.13713	27.6151
SCN4A	0.0589745	0.874808	0.985537	2.59096	0.157951	-5.40956	410.35
SCN4B	0.282894	0.378302	0.868724	1.40725	0.884889	-4.96573	155.652
SCN5A	-0.0521875	0.862436	0.984378	0.318227	-0.173713	-5.13558	70.0001
SCN7A	-0.282019	0.348018	0.860454	4.58181	-0.942795	-5.38649	1536.03
SCN8A	-0.283999	0.406652	0.878889	4.36351	-0.833255	-5.43332	1472.09
SCN9A	-0.258234	0.308449	0.843891	2.99468	-1.0236	-5.04087	418.091
SCNM1	0.207559	0.0661381	0.652647	4.06936	1.85745	-4.18946	720.829
SCNN1A	-0.0904173	0.616961	0.944013	5.98894	-0.501702	-5.86704	3057.54
SCNN1B	0.273012	0.452729	0.893423	0.603097	0.753768	-4.97893	123.77
SCNN1D	-0.287635	0.0863917	0.681471	4.97086	-1.7315	-4.48636	1472.8
SCNN1G	0.170213	0.717816	0.962195	-0.161656	0.362385	-5.07614	92.9204
SCO1	-0.218444	0.0363536	0.602107	3.88139	-2.12097	-3.70592	629.074
SCO2	0.0865393	0.629463	0.945629	3.89282	0.483947	-5.57334	717.217
SCOC	-0.146124	0.437696	0.889526	2.96954	-0.779156	-5.22344	377.976
SCOC-AS1	0.0975807	0.735916	0.965839	-2.55691	0.33819	-5.00278	9.1596
SCOCP1	-0.869789	0.0103079	0.568011	-3.97194	-2.61394	-3.17218	3.86872
SCP2	-0.031394	0.78899	0.973427	5.92781	-0.268328	-5.94783	2652.53
SCPEP1	0.201716	0.0971766	0.696572	4.6947	1.67412	-4.55614	1127.09
SCRG1	0.700533	0.109978	0.711121	-3.44268	1.61237	-4.28198	8.57425
SCRIB	0.0275307	0.861267	0.984378	6.79653	0.175204	-6.03748	5305.61
SCRN1	-0.0108493	0.92891	0.992523	4.85068	-0.0894372	-5.84661	1253.07
SCRN2	-0.12016	0.363801	0.864911	3.78375	-0.912234	-5.27834	612.62
SCRN3	-0.223812	0.0739614	0.663155	4.56096	-1.80544	-4.32169	1041.83
SCT	0.913271	0.0394823	0.610046	-3.32642	2.08596	-3.79621	18.5283
SCUBE1	0.170851	0.678412	0.95454	2.36483	0.415827	-5.3168	455.793
SCUBE2	-0.201908	0.449487	0.891662	7.42311	-0.7592	-5.8151	10026.2
SCUBE3	-0.0342862	0.925043	0.991846	2.91743	-0.094317	-5.46894	617.677
SCUBE3-AS1	0.0258315	0.936815	0.994611	-1.29566	0.0794699	-5.06718	24.8542
SCX	-0.223825	0.434319	0.887755	-2.38077	-0.784927	-4.85665	10.9369
SCYL1	0.104297	0.423983	0.886706	5.89362	0.802762	-5.6778	2855.1
SCYL2	-0.187002	0.0734818	0.662971	6.7901	-1.8085	-4.51259	4731.49
SCYL2P1	-0.308325	0.0737553	0.662971	2.85856	-1.80675	-4.12484	330.91
SCYL3	0.0538697	0.624926	0.945253	6.23022	0.490372	-5.89569	3238.6
SDAD1	-0.128671	0.203535	0.785792	4.52871	-1.27977	-5.04537	982.926
SDAD1P1	-0.082156	0.722483	0.962554	-0.605657	-0.356126	-5.0528	32.9788
SDC1	0.146171	0.487204	0.904799	7.02687	0.697301	-5.83803	6731.06
SDC2	0.332016	0.0448259	0.619708	3.56863	2.03135	-3.84606	562.206
SDC3	0.226186	0.0910245	0.68945	5.21032	1.70618	-4.56641	1652.06
SDC4	0.208589	0.143045	0.739161	5.21407	1.47595	-4.90078	1672.87
SDCBP	0.124209	0.274503	0.827433	5.57675	1.09867	-5.38533	2061.63
SDCBP2	0.537137	0.104576	0.703659	0.43638	1.63768	-4.25992	111.771
SDCBP2-AS1	-0.0818061	0.795137	0.973984	-2.37735	-0.260327	-5.01966	11.4411
SDCCAG8	-0.104973	0.173294	0.754343	5.99051	-1.37131	-5.10374	2652.94
SDE2	-0.0106756	0.942096	0.994757	5.19846	-0.0728156	-5.89895	1640.9
SDF2	0.236828	0.0304712	0.594705	3.64441	2.19452	-3.56114	536.101
SDF2L1	0.011582	0.967574	0.996515	0.807656	0.0407516	-5.18494	97.6676
SDF4	0.179583	0.104749	0.703659	6.51074	1.63685	-4.77473	3967.55
SDHA	0.181001	0.255347	0.814463	1.72261	1.1439	-4.79825	147.95
SDHAF1	0.42595	0.164111	0.751836	-0.856595	1.40148	-4.4746	32.4195
SDHAF2	0.0747446	0.748004	0.966823	1.77155	0.322145	-5.25553	161.305
SDHAF3	0.163215	0.669509	0.952571	1.72672	0.428064	-5.22029	194.315
SDHAF4	-0.257378	0.281331	0.831879	1.05804	-1.08308	-4.78967	102.408
SDHAP1	0.0330735	0.880777	0.98662	0.388046	0.150361	-5.14482	65.7096
SDHAP2	-0.00148347	0.996883	0.999097	-5.39855	-0.00391603	-4.9784	2.41435
SDHAP2.1	0.0125597	0.957323	0.995911	2.59482	0.0536457	-5.41551	324.599
SDHAP3	-0.0324432	0.89081	0.98766	-0.304772	-0.137624	-5.10183	41.2029
SDHAP4	0.137012	0.603078	0.941692	-0.158849	0.521605	-5.0294	49.1212
SDHB	0.144833	0.187018	0.769346	4.17949	1.32839	-4.9449	778.558
SDHC	0.192679	0.208659	0.789647	1.73819	1.26528	-4.69094	150.874
SDHCP3	-0.241077	0.360408	0.863753	-3.25716	-0.918732	-4.77661	5.03128
SDHCP4	-0.0831652	0.829848	0.979089	-3.98909	-0.21545	-4.9913	4.76186
SDHD	0.226551	0.470774	0.899021	-1.18593	0.723922	-4.91171	27.7176
SDK1	0.0730739	0.68805	0.956333	4.42652	0.40265	-5.70777	1055.51
SDK2	-0.0746573	0.687344	0.955995	3.99818	-0.403613	-5.61541	780.831
SDR16C5	0.234204	0.528839	0.917435	1.79988	0.631947	-5.14961	258.868
SDR39U1	0.15229	0.168137	0.754076	4.74761	1.3881	-4.95639	1159.92
SDR42E1	-0.0905761	0.684046	0.955281	3.02222	-0.408116	-5.42286	402.328
SDR42E2	0.0344353	0.936283	0.994611	-3.74666	0.0801402	-5.00807	20.0363
SDS	-0.0275145	0.941793	0.994636	1.52555	-0.0731972	-5.25717	191.671
SDSL	-0.12377	0.651238	0.948572	1.13762	-0.453382	-5.13923	113.116
SEC11A	-0.0904489	0.501085	0.908532	4.98303	-0.675191	-5.65653	1417.23
SEC11C	-0.0266829	0.868888	0.984638	3.84687	-0.165488	-5.64939	661.959
SEC13	0.176978	0.0243248	0.587713	5.94969	2.28603	-3.57749	2577.33
SEC14L1	-0.0476994	0.571133	0.931403	6.44454	-0.568226	-5.87107	3642.15
SEC14L1P1	-0.267177	0.302326	0.840843	1.2105	-1.03671	-4.83413	115.335
SEC14L2	-0.0260953	0.915569	0.990023	5.81683	-0.106281	-5.96596	3160.6
SEC14L4	0.107702	0.80715	0.97567	-3.63932	0.244741	-4.9954	9.19457
SEC14L5	0.765283	0.0712208	0.660893	-2.14175	1.82312	-4.06943	28.9359
SEC14L6	0.403567	0.322037	0.847853	-2.91848	0.995121	-4.74152	10.7302
SEC16A	0.100809	0.220835	0.793598	9.4129	1.23187	-5.48075	28595.9
SEC16B	0.109804	0.452449	0.893378	4.04922	0.754236	-5.45502	748.485
SEC1P	-0.247342	0.566084	0.929535	-3.21297	-0.575707	-4.92406	11.2932
SEC22A	-0.0756639	0.468776	0.898208	3.72017	-0.727194	-5.40177	560.535
SEC22B	0.130587	0.183951	0.764619	5.30861	1.33778	-5.08845	1669.34
SEC22B2P	-0.649156	0.271506	0.823456	-4.27172	-1.1056	-4.65855	12.5516
SEC22B3P	0.913251	0.14852	0.744977	-3.1754	1.45582	-4.41705	21.5185
SEC22B4P	-0.450873	0.151675	0.746321	-0.873	-1.44448	-4.43491	33.2467
SEC22C	-0.222939	0.0160333	0.577358	4.97753	-2.44902	-3.15887	1327.75
SEC23A	0.0831236	0.389717	0.872105	6.6618	0.863821	-5.68883	4301.47
SEC23B	0.0761581	0.420096	0.884693	6.2065	0.809535	-5.69799	3125.28
SEC23IP	-0.0301846	0.715959	0.962057	7.13174	-0.364879	-6.01071	5877.8
SEC24A	0.0673811	0.505575	0.910825	7.29775	0.66811	-5.87354	6691.06
SEC24AP1	-0.138941	0.650607	0.948572	-1.41546	-0.454263	-5.00112	22.1623
SEC24B	-0.087077	0.340193	0.856225	7.66982	-0.958279	-5.66934	8576.89
SEC24B-AS1	0.0246873	0.93981	0.994611	-2.74964	0.0756956	-5.02993	9.15858
SEC24C	-0.0421576	0.567987	0.930679	7.68605	-0.572884	-5.95263	8553.39
SEC24D	0.096113	0.270766	0.823183	6.98303	1.10732	-5.48366	5312.75
SEC31A	-0.0618797	0.448591	0.891519	8.70215	-0.760706	-5.89128	17413.8
SEC31B	-0.119784	0.321408	0.847324	5.11073	-0.996423	-5.42446	1504.1
SEC61A1	0.069214	0.440775	0.890176	6.68304	0.773915	-5.75989	4333.7
SEC61A2	0.0288339	0.797793	0.973984	4.38432	0.256876	-5.74134	900.664
SEC61B	0.145658	0.353309	0.863226	1.83691	0.932452	-4.97455	160.167
SEC61G	0.452047	0.0317268	0.595338	2.84589	2.17785	-3.54638	346.876
SEC62	-0.0589718	0.618379	0.9443	6.72215	-0.499679	-5.92622	4633.45
SEC63	-0.136166	0.230091	0.798839	6.82811	-1.20736	-5.36054	4964.83
SEC63P1	-0.519615	0.172668	0.754076	-3.7238	-1.37333	-4.47966	8.36949
SECISBP2	-0.0845595	0.185397	0.767374	6.54466	-1.33334	-5.19249	3846
SECISBP2L	-0.0951367	0.361075	0.864156	7.2991	-0.91745	-5.68283	6790.18
SECTM1	0.418031	0.0933851	0.693471	2.79973	1.69368	-4.29505	382.98
SEH1L	-0.0305139	0.745724	0.966657	4.85711	-0.325165	-5.80154	1224.52
SEL1L	-0.00121787	0.990319	0.998483	6.41266	-0.0121629	-6.02307	3631.22
SEL1L3	0.133785	0.407055	0.878959	5.00108	0.832537	-5.55723	1495.62
SELE	0.165901	0.685945	0.955627	1.11398	0.405522	-5.1611	200.347
SELENBP1	0.153508	0.310975	0.845042	6.23462	1.01825	-5.52204	3458.78
SELENOF	-0.00611487	0.96806	0.996515	5.12686	-0.0401406	-5.89112	1609.91
SELENOH	-0.0225871	0.907613	0.989277	4.23313	-0.116339	-5.73426	890.332
SELENOI	-0.192493	0.341581	0.856342	4.73413	-0.955516	-5.40197	1245.95
SELENOK	0.207996	0.164362	0.751836	1.16468	1.40064	-4.5245	98.0552
SELENOM	0.104554	0.459969	0.894973	5.48787	0.741713	-5.68241	2024.5
SELENON	0.0896226	0.319928	0.846936	6.90374	0.99949	-5.58581	5048.39
SELENOO	0.000210629	0.998647	0.999488	4.92942	0.00169997	-5.86271	1332.02
SELENOO-AS1	0.192012	0.565395	0.92907	-0.36136	0.57673	-5.00092	50.9857
SELENOP	-0.0228322	0.866315	0.984378	8.4605	-0.168767	-6.14314	15699.8
SELENOS	0.289512	0.0615381	0.646452	3.73057	1.89048	-4.09724	594.108
SELENOT	-0.312284	0.109528	0.710292	4.21226	-1.61444	-4.5569	861.064
SELENOW	0.279891	0.00841579	0.568011	4.14355	2.68727	-2.58423	757.879
SELL	0.583211	0.0180978	0.577358	2.85276	2.40245	-3.13983	406.322
SELP	0.0998761	0.686322	0.955704	2.6209	0.405008	-5.36067	334.808
SELPLG	0.325856	0.0592887	0.638897	4.28783	1.90739	-4.13695	923.777
SEM1	0.147587	0.277395	0.830493	3.01984	1.09204	-5.00313	361.114
SEMA3A	-0.0622688	0.824013	0.977475	2.69522	-0.222961	-5.41124	346.001
SEMA3B	-0.552121	0.0232582	0.584636	5.59464	-2.30394	-3.50291	2810.18
SEMA3C	0.00521829	0.9701	0.996515	7.62272	0.0375749	-6.10612	8894.72
SEMA3D	0.025444	0.916677	0.99012	3.25386	0.104881	-5.54088	538.938
SEMA3E	-0.0720387	0.780712	0.973007	3.48369	-0.279129	-5.5484	627.54
SEMA3F	0.143111	0.280583	0.831879	6.44565	1.08478	-5.47148	3877.39
SEMA3F-AS1	0.280119	0.476459	0.900657	-3.7625	0.714653	-4.86579	6.00481
SEMA3G	0.104618	0.604113	0.941894	3.13692	0.520115	-5.41033	464.696
SEMA4A	-0.00620526	0.962835	0.996131	5.39238	-0.046711	-5.92492	1855.91
SEMA4B	0.12515	0.324306	0.849657	7.29111	0.990444	-5.61952	6895.58
SEMA4C	0.11915	0.285909	0.835	6.48984	1.07277	-5.48618	3919.59
SEMA4D	0.131362	0.213487	0.790914	5.85011	1.25187	-5.24281	2471.65
SEMA4F	0.138729	0.421795	0.885045	3.33433	0.80657	-5.28569	453.725
SEMA4G	-0.317781	0.152401	0.746321	3.34091	-1.4419	-4.66147	508.493
SEMA5A	-0.0305267	0.868126	0.984429	5.2469	-0.166459	-5.89267	1737.37
SEMA5B	0.0413659	0.866623	0.984378	1.86278	0.168374	-5.29484	187.032
SEMA6A	0.150902	0.396043	0.874234	5.65467	0.852311	-5.61829	2517.54
SEMA6A-AS1	-0.0810013	0.801144	0.97415	-0.733439	-0.252526	-5.06769	40.0512
SEMA6B	0.122739	0.508112	0.910825	3.21109	0.664125	-5.35058	456.537
SEMA6C	0.0386741	0.789584	0.973782	4.37803	0.267554	-5.73753	948.787
SEMA6D	-0.0406266	0.848537	0.982349	5.02826	-0.191472	-5.85909	1744.7
SEMA7A	0.226898	0.295079	0.83892	1.9895	1.05246	-4.90197	201.176
SENP1	-0.027605	0.780265	0.973007	5.41902	-0.279713	-5.89232	1820.22
SENP2	-0.161208	0.14535	0.74197	5.61621	-1.4674	-4.94374	2124.15
SENP3	-0.0948541	0.276967	0.830091	5.31591	-1.09302	-5.35752	1674.12
SENP3-EIF4A1	0.582074	0.333701	0.853046	-2.79722	0.971301	-4.75747	32.1428
SENP5	-0.177705	0.0382798	0.607844	7.16264	-2.09912	-4.01126	6024.48
SENP6	-0.23046	0.0162809	0.577358	8.29504	-2.44316	-3.35122	13353.3
SENP7	-0.0165133	0.891529	0.98766	7.08843	-0.136711	-6.0627	5921.26
SENP8	-0.0641916	0.831646	0.979542	1.5673	-0.213137	-5.24704	149.44
SEPHS1	-0.057886	0.706541	0.960308	2.42499	-0.377564	-5.32748	238.072
SEPHS2	0.19369	0.119211	0.718341	5.97061	1.57132	-4.83512	2763.6
SEPSECS	-0.071323	0.562916	0.927968	4.22072	-0.580418	-5.58273	812.13
SEPSECS-AS1	0.0626926	0.849851	0.982349	-2.17044	0.189791	-5.03512	14.3626
SEPTIN1	0.303465	0.0921061	0.690412	3.15761	1.70042	-4.31929	435.355
SEPTIN10	-0.305213	0.0340798	0.598525	5.28521	-2.14808	-3.79304	1729.4
SEPTIN11	0.112178	0.356843	0.863617	7.04678	0.925601	-5.66286	5783.43
SEPTIN12	-0.0818616	0.831916	0.979542	-2.27139	-0.21279	-5.02885	14.0877
SEPTIN14P5	0.209126	0.60993	0.943126	-4.50367	0.511756	-4.92294	3.99676
SEPTIN14P6	-0.545793	0.0483894	0.623556	-1.68344	-1.99795	-3.87554	18.2804
SEPTIN2	-0.0492997	0.490446	0.906103	7.33214	-0.692107	-5.85835	6678.61
SEPTIN3	0.353142	0.235977	0.804093	1.17422	1.19214	-4.71864	139.243
SEPTIN4	0.15221	0.14288	0.73897	4.56759	1.47656	-4.81686	1012.64
SEPTIN4-AS1	-0.364635	0.1855	0.767374	2.31257	-1.33302	-4.6593	273.506
SEPTIN5	0.162267	0.310473	0.844839	4.51022	1.01931	-5.32474	1054.65
SEPTIN6	0.161939	0.0954161	0.694181	5.70265	1.68312	-4.6463	2213.33
SEPTIN7	0.0310781	0.845455	0.981659	3.33902	0.195418	-5.54317	467.687
SEPTIN7-DT	-0.24711	0.448445	0.891519	-2.40605	-0.760952	-4.86695	11.3393
SEPTIN7P13	0.0854443	0.783129	0.973007	-0.378594	0.275972	-5.08103	47.9289
SEPTIN7P14	-0.042089	0.865433	0.984378	1.07084	-0.169891	-5.19839	114.178
SEPTIN7P2	0.158176	0.489494	0.906001	0.24161	0.693629	-4.98281	60.1511
SEPTIN8	0.0112045	0.907373	0.989277	6.6144	0.116643	-6.03213	4157.92
SEPTIN9	0.011858	0.898335	0.988626	8.13525	0.128084	-6.13046	11947.6
SERAC1	-0.121698	0.253223	0.813458	3.58781	-1.14906	-5.03028	509.716
SERBP1	-0.0758005	0.706343	0.960308	3.17126	-0.377831	-5.45983	438.726
SERBP1P5	-0.401475	0.298879	0.839884	-5.39472	-1.04417	-4.68526	3.07953
SERF1A	-0.480484	0.364054	0.864911	-2.14747	-0.911751	-4.79606	23.2891
SERF1B	0.136194	0.751751	0.967498	-1.74095	0.317188	-5.02685	23.1921
SERF2	0.186637	0.0231791	0.584636	7.72112	2.3053	-3.62826	8855.61
SERGEF	-0.0186669	0.908685	0.989354	3.91338	-0.114983	-5.66781	676.46
SERHL	0.305013	0.474267	0.900265	1.10542	0.71822	-5.03696	196.069
SERHL2	-0.0248159	0.959694	0.996124	1.71575	-0.0506618	-5.28192	365.488
SERINC1	0.0943502	0.390802	0.872637	6.3822	0.861839	-5.67045	3590.76
SERINC2	0.096507	0.532007	0.918032	6.47114	0.627086	-5.84252	4045
SERINC3	0.0961522	0.260272	0.818512	6.45894	1.13205	-5.42231	3693.28
SERINC4	0.0749942	0.836516	0.980439	-1.47463	0.206881	-5.05113	25.9969
SERINC5	0.120138	0.213555	0.790914	4.69184	1.25168	-5.11113	1095.59
SERP1	0.023181	0.829769	0.979089	6.77534	0.215551	-6.02836	4716.9
SERP2	-0.0976701	0.741961	0.966187	0.466483	-0.330156	-5.11898	73.8217
SERPINA1	0.310174	0.371465	0.867469	5.53923	0.897698	-5.57275	5229.05
SERPINA11	0.253202	0.630614	0.945693	1.25551	0.48232	-5.15058	266.068
SERPINA12	0.55668	0.2576	0.816074	-4.17737	1.13846	-4.64175	16.7394
SERPINA3	-0.235208	0.305812	0.841903	7.5471	-1.02923	-5.5925	10013.3
SERPINA4	0.373787	0.406665	0.878889	-4.23159	0.833232	-4.80769	6.88173
SERPINA5	0.370128	0.291169	0.836958	2.5709	1.06107	-4.97005	391.478
SERPINA6	0.922952	0.239839	0.806601	-2.00256	1.18231	-4.63515	425.831
SERPINA9	0.766124	0.0628049	0.649342	-4.52823	1.88118	-4.03367	5.86883
SERPINB1	-0.143948	0.240142	0.806717	5.1378	-1.18154	-5.24084	1536.92
SERPINB10	0.670854	0.12063	0.718341	-4.75385	1.56524	-4.32579	4.3625
SERPINB13	-0.44708	0.291486	0.836958	-4.73662	-1.06037	-4.68155	6.88863
SERPINB2	0.864333	0.165099	0.752716	-2.12776	1.39818	-4.46869	51.7876
SERPINB4	-0.0019927	0.996761	0.999019	-4.70571	-0.00406888	-4.99087	15.3613
SERPINB5	0.0280799	0.93864	0.994611	1.31022	0.0771691	-5.23395	187.552
SERPINB6	0.0736259	0.396878	0.875336	6.54658	0.850799	-5.69109	3928.61
SERPINB7	0.770286	0.154701	0.74803	-2.53364	1.43378	-4.43721	32.8318
SERPINB8	-0.206518	0.268095	0.82241	3.0043	-1.11355	-4.96667	368.831
SERPINB9	0.00522152	0.977832	0.997801	3.96915	0.027856	-5.68541	737.321
SERPINB9P1	-0.0938499	0.782678	0.973007	-3.28773	-0.276561	-4.99677	7.47584
SERPINC1	0.151962	0.727403	0.963043	-2.44375	0.349544	-5.00338	14.6204
SERPIND1	0.849007	0.0719798	0.661533	-4.72874	1.81817	-4.09736	22.3911
SERPINE1	-0.248392	0.218525	0.791765	6.94346	-1.23811	-5.33064	6169.49
SERPINE2	0.186532	0.286604	0.835331	4.6322	1.07122	-5.29557	1188.37
SERPINF1	0.0939158	0.467214	0.898078	7.48745	0.729758	-5.84487	7905.33
SERPINF2	0.0740272	0.777967	0.973007	2.47152	0.282718	-5.36716	279.859
SERPING1	0.114164	0.379182	0.869122	7.66276	0.883252	-5.73779	8961.22
SERPINH1	0.326232	0.0559569	0.633989	6.50515	1.93346	-4.28804	4328.62
SERPINI1	-0.279335	0.43118	0.887731	1.69485	-0.790318	-5.03903	208.426
SERPINI2	0.412565	0.363182	0.864576	-2.96861	0.913416	-4.78594	12.1114
SERTAD1	0.232507	0.22639	0.797007	1.8784	1.21708	-4.74894	180.074
SERTAD2	0.151075	0.119681	0.718341	5.34184	1.5693	-4.78296	1712.95
SERTAD3	0.220649	0.130714	0.728562	3.38518	1.52358	-4.58493	464.288
SERTAD4	0.0159145	0.943392	0.994757	5.23482	0.0711832	-5.90311	1874.37
SERTAD4-AS1	-0.448274	0.1572	0.750623	-1.72746	-1.42506	-4.44661	18.2638
SERTM1	0.00896292	0.97963	0.997801	-5.12045	0.0255959	-4.98306	2.0172
SESN1	-0.00920248	0.937787	0.994611	4.99635	-0.0782445	-5.86909	1384.33
SESN2	0.251134	0.0798663	0.670628	3.1984	1.76914	-4.22416	420.991
SESN3	0.158247	0.337642	0.853989	5.87069	0.963376	-5.54359	2794.9
SESTD1	-0.125615	0.319131	0.846087	6.0326	-1.00114	-5.51663	2909.31
SET	-0.0121975	0.941015	0.994611	3.94283	-0.0741768	-5.67937	719.397
SETBP1	0.0655944	0.618155	0.9443	8.38363	0.5	-6.03329	14783.8
SETBP1-DT	-0.0997037	0.746503	0.966823	-3.37626	-0.324132	-4.98671	5.4272
SETD1A	0.0803526	0.271336	0.823183	6.92988	1.10599	-5.4813	5061.78
SETD1B	0.0185654	0.826397	0.978117	8.13478	0.21989	-6.11517	11802.5
SETD2	-0.28198	0.00178221	0.496553	9.62419	-3.20892	-1.46672	33365
SETD3	0.00451932	0.952988	0.995109	6.11492	0.0591003	-5.9976	2882.73
SETD4	-0.15274	0.117687	0.718341	3.98627	-1.57792	-4.58446	669.186
SETD5	-0.0975092	0.117351	0.718341	9.38512	-1.57938	-5.01277	27567.5
SETD6	-0.248024	0.0747528	0.663528	4.36277	-1.80044	-4.30341	902.273
SETD7	0.011967	0.900838	0.988792	5.77576	0.124914	-5.96093	2317.47
SETD9	-0.528328	0.0149424	0.577358	2.85394	-2.47583	-3.00297	358.484
SETDB1	0.109669	0.172128	0.754076	7.02869	1.37507	-5.17384	5460.87
SETDB2	-0.178352	0.129425	0.727124	5.50114	-1.52876	-4.84832	1969.59
SETMAR	-0.106266	0.386513	0.871587	4.81638	-0.869695	-5.49094	1236.75
SETX	-0.187249	0.04113	0.614394	9.61474	-2.06848	-4.18568	33149.5
SEZ6	0.630047	0.188755	0.770514	-4.39969	1.32313	-4.51537	20.944
SEZ6L	0.326415	0.369104	0.866428	1.55083	0.902156	-4.97089	249.513
SEZ6L2	0.622717	0.0433116	0.619708	4.03579	2.04623	-3.87409	1052.79
SF1	-0.0577672	0.366123	0.865247	8.19226	-0.907809	-5.74516	12063.6
SF3A1	0.0517452	0.501053	0.908532	6.84014	0.675242	-5.83833	4765.85
SF3A2	0.177409	0.0828143	0.676422	6.12065	1.75183	-4.56918	2990.07
SF3A3	-0.0701453	0.321108	0.847324	4.95039	-0.997044	-5.40353	1277.93
SF3B1	-0.19623	0.0336862	0.598525	9.67896	-2.15293	-4.02287	34716.5
SF3B2	0.100983	0.134432	0.730871	7.44345	1.50886	-5.01721	7199.87
SF3B3	0.0356988	0.600196	0.940554	7.586	0.525763	-5.97249	7943.55
SF3B4	0.311145	0.00589052	0.567835	5.93995	2.81303	-2.38719	2671.67
SF3B5	0.369618	0.0208319	0.580861	3.31925	2.34755	-3.25502	456.992
SF3B6	0.0410882	0.731603	0.96436	4.14304	0.343938	-5.67239	768.5
SFI1	-0.0913425	0.390366	0.872229	6.23518	-0.862635	-5.65497	3233.23
SFMBT1	-0.0719754	0.56111	0.927362	5.06584	-0.583108	-5.72313	1452.46
SFMBT2	0.178283	0.160362	0.751836	5.33047	1.41417	-4.99493	1757.42
SFN	0.347912	0.138604	0.73566	3.2448	1.49272	-4.60661	510.847
SFPQ	-0.0205616	0.799707	0.973989	8.4017	-0.25439	-6.12234	14147.5
SFR1	-0.39418	0.169742	0.754076	0.682825	-1.38283	-4.51701	82.9878
SFR1P1	-0.579006	0.132546	0.730036	-2.86692	-1.51629	-4.36608	9.24357
SFRP1	-0.0814588	0.75212	0.967498	4.44331	-0.3167	-5.72984	1208.14
SFRP2	0.451068	0.0315319	0.595338	8.61332	2.1804	-3.92847	20283.5
SFRP4	0.180973	0.392718	0.872807	6.66921	0.858346	-5.69535	5313.46
SFRP5	-0.484879	0.276315	0.829902	-4.44518	-1.09451	-4.66407	6.20392
SFSWAP	-0.00490863	0.95636	0.995911	7.12164	-0.0548565	-6.07269	5865.8
SFT2D1	0.0115289	0.9309	0.99299	4.2603	0.0869273	-5.74267	851.838
SFT2D2	0.183145	0.194663	0.775549	5.23182	1.30551	-5.11989	1712.05
SFT2D3	0.445636	0.0964649	0.695873	-1.05277	1.67775	-4.21407	27.341
SFTPA2	1.06868	0.0130743	0.568011	-3.7419	2.52611	-3.2618	9.42591
SFTPD	0.692314	0.0857008	0.680597	-2.14253	1.73537	-4.15994	17.7725
SFXN1	-0.276712	0.0357315	0.601832	4.19519	-2.12824	-3.72215	824.073
SFXN2	-0.0723806	0.635848	0.946711	4.3457	-0.474938	-5.65652	923.338
SFXN3	-0.0564171	0.600689	0.940729	4.04388	-0.525051	-5.57799	707.792
SFXN4	-0.0967086	0.43016	0.887731	3.77382	-0.792073	-5.36672	595.5
SFXN5	-0.100277	0.583628	0.935777	3.75828	-0.549848	-5.50673	657.538
SGCA	0.663607	0.121101	0.718341	-1.95014	1.56324	-4.32523	19.7646
SGCB	0.0466713	0.708801	0.960747	4.2884	0.374514	-5.68936	858.099
SGCD	-0.402784	0.0688645	0.656699	3.56027	-1.83877	-4.13789	580.637
SGCE	-0.178721	0.476564	0.900686	4.53682	-0.714483	-5.5524	1250.87
SGCG	0.645875	0.185503	0.767374	-3.04028	1.33301	-4.51485	17.0877
SGCZ	0.296693	0.476615	0.900707	-4.60731	0.7144	-4.85298	7.01251
SGF29	0.0647649	0.542053	0.921216	3.68362	0.611772	-5.46869	544.909
SGIP1	-0.0719829	0.554481	0.924645	5.87153	-0.593023	-5.8095	2554.34
SGK1	-0.224625	0.149779	0.745789	6.49659	-1.45127	-5.03324	4118.21
SGK2	0.0377333	0.88629	0.987169	2.20253	0.143359	-5.34737	248.62
SGK3	-0.318047	0.302589	0.840943	4.56423	-1.03615	-5.29636	1775.55
SGMS1	0.0299244	0.725273	0.962554	5.3271	0.352392	-5.86138	1681
SGMS1-AS1	-0.305889	0.0496417	0.624848	1.52788	-1.98672	-3.82973	129.551
SGMS2	-0.176569	0.237478	0.804353	4.19956	-1.18831	-5.09137	833.094
SGO1	-0.0439834	0.905092	0.989076	1.99927	-0.119529	-5.31491	248.661
SGO2	-0.128005	0.427901	0.887581	4.71362	-0.795971	-5.5302	1226.32
SGPL1	0.135098	0.167345	0.754076	6.26291	1.39071	-5.10364	3263.21
SGPP1	-0.0660788	0.63734	0.946711	3.98029	-0.47284	-5.58704	705.648
SGPP2	0.571972	0.220672	0.793265	1.03068	1.23231	-4.67833	176.771
SGSH	-0.142908	0.289935	0.836755	6.02433	-1.0638	-5.45511	2917.86
SGSM1	0.359938	0.147604	0.74429	1.98767	1.45915	-4.51498	226.672
SGSM2	-0.126873	0.257898	0.816074	7.4496	-1.13775	-5.47685	7552.39
SGSM2-AS1	0.0501454	0.855676	0.982862	-1.48165	0.182343	-5.05386	19.6518
SGSM3	0.198321	0.137183	0.733761	6.07201	1.49818	-4.94665	3033.82
SGTA	0.0458526	0.606068	0.942188	5.09222	0.517301	-5.76382	1432.99
SGTB	-0.216538	0.285457	0.834355	2.64725	-1.07379	-4.94893	290.674
SH2B1	0.0308063	0.745273	0.966657	6.67077	0.325763	-5.99261	4332.99
SH2B2	0.210001	0.420076	0.884693	2.02564	0.80957	-5.08016	216.259
SH2B3	0.171841	0.196584	0.778638	5.01388	1.29986	-5.10069	1450.63
SH2D1A	-0.0374031	0.909087	0.989412	0.478136	-0.114474	-5.15366	86.3075
SH2D1B	0.179517	0.694078	0.957196	-3.87744	0.394444	-4.96399	13.7143
SH2D2A	-0.106861	0.70453	0.960019	0.887956	-0.38028	-5.14027	104.953
SH2D3A	-0.164825	0.22526	0.79681	4.39127	-1.22006	-5.08963	942.349
SH2D3C	0.250156	0.070052	0.658816	4.49928	1.83083	-4.28775	1015.88
SH2D4A	0.360579	0.215809	0.790914	3.63319	1.2455	-4.95761	672.805
SH2D4B	-0.308651	0.442835	0.890325	-3.37765	-0.77042	-4.84596	8.2248
SH2D5	0.583863	0.15774	0.75103	-3.7524	1.42319	-4.44181	11.4706
SH2D6	-0.00975638	0.980699	0.998034	-2.62967	-0.0242527	-5.03415	15.3347
SH3BGR	-0.45523	0.286157	0.835089	1.13779	-1.07222	-4.79929	150.216
SH3BGRL	-0.39193	0.0101475	0.568011	6.11722	-2.61966	-2.84914	3173.22
SH3BGRL2	0.0403801	0.854659	0.982862	2.60252	0.183643	-5.40667	296.091
SH3BGRL3	0.185624	0.0833113	0.677319	5.31164	1.74897	-4.50884	1703.37
SH3BP1	0.161905	0.187346	0.769837	4.05722	1.3274	-4.92653	734.048
SH3BP2	0.0870204	0.384682	0.871286	6.82611	0.873067	-5.69262	4847.45
SH3BP4	-0.0181284	0.886101	0.987123	7.37932	-0.143599	-6.08104	7346.71
SH3BP5	-0.0733308	0.512412	0.912404	5.08242	-0.657394	-5.68159	1464.56
SH3BP5-AS1	-0.0630096	0.609624	0.943104	4.97206	-0.512195	-5.74522	1363.91
SH3BP5L	0.138193	0.292948	0.837609	3.9163	1.05714	-5.18771	686.055
SH3D19	-0.235914	0.0727679	0.662469	7.47587	-1.81307	-4.54268	7793.59
SH3D21	-0.055073	0.747185	0.966823	7.06352	-0.323229	-6.01922	6374.4
SH3GL1	0.245384	0.0469813	0.623106	4.21144	2.01089	-3.94863	818.872
SH3GL1P1	0.120474	0.567052	0.930324	0.231083	0.574269	-5.03247	55.9444
SH3GL1P2	-0.0541767	0.911265	0.989619	-2.12503	-0.11172	-5.0426	19.8177
SH3GL2	0.410873	0.32801	0.851648	-4.23825	0.982854	-4.73226	6.36766
SH3GLB1	-0.321526	0.0451258	0.620947	6.43734	-2.02845	-4.10176	3898.66
SH3GLB2	0.0238812	0.845924	0.981886	6.46994	0.194818	-6.01003	3873.92
SH3KBP1	-0.043079	0.676918	0.954315	5.84981	-0.417876	-5.89155	2464.38
SH3PXD2A	0.0399836	0.751862	0.967498	7.90174	0.317041	-6.07638	10528.8
SH3PXD2B	-0.0309933	0.801798	0.974472	7.67921	-0.251677	-6.07944	9000.5
SH3RF1	0.142533	0.196641	0.778638	6.74641	1.2997	-5.25118	4638.14
SH3RF2	-0.0186118	0.946726	0.994757	4.21209	-0.0669842	-5.73483	989.686
SH3RF3	0.0773895	0.633663	0.946568	4.06982	0.478017	-5.60877	780.104
SH3TC1	-0.151768	0.361875	0.864433	5.83437	-0.915917	-5.57506	2705.27
SH3TC2	-0.223948	0.308494	0.843891	1.21961	-1.02351	-4.84468	119.863
SH3YL1	-0.243416	0.0701265	0.658816	5.43391	-1.83033	-4.37834	1925.41
SHANK1	0.133604	0.484433	0.903605	3.1948	0.701756	-5.32649	453.84
SHANK2	0.0575343	0.721687	0.962554	7.36968	0.357193	-6.03048	7847.23
SHANK3	-0.00973554	0.947742	0.994968	7.38685	-0.0657041	-6.08955	7748.27
SHARPIN	0.0758041	0.5549	0.924645	4.31137	0.592395	-5.59999	882.279
SHB	-0.00841253	0.940943	0.994611	5.43853	-0.0742673	-5.92923	1874.45
SHBG	-0.12194	0.772149	0.972278	-3.16399	-0.290338	-4.99701	10.4274
SHC1	0.0627729	0.494964	0.906799	7.00533	0.6849	-5.84357	5431.03
SHC2	0.208265	0.338923	0.855195	4.30204	0.960813	-5.34455	1008.96
SHC3	0.359829	0.166825	0.754076	0.911352	1.39244	-4.52338	105.792
SHC4	-0.0514995	0.882735	0.986836	1.27761	-0.147874	-5.22153	227.791
SHCBP1	-0.16095	0.492112	0.906303	2.26844	-0.689445	-5.16932	233.619
SHCBP1L	0.53072	0.217233	0.79139	-4.7526	1.24161	-4.57037	7.73761
SHD	0.544364	0.205064	0.787731	-4.07539	1.27542	-4.55095	6.21991
SHE	0.0859728	0.529727	0.917588	3.71196	0.630583	-5.46418	584.505
SHF	-0.0279164	0.898259	0.988626	2.17502	-0.128181	-5.34087	219.334
SHFL	-0.0122451	0.92149	0.991618	4.42434	-0.0988014	-5.77246	938.473
SHH	0.495129	0.243635	0.808208	-3.57356	1.17275	-4.6246	10.0979
SHISA2	-0.36701	0.402604	0.878889	4.37775	-0.84049	-5.4254	1702.81
SHISA3	-0.384297	0.374551	0.867491	-2.24557	-0.891898	-4.80539	21.2929
SHISA4	0.317523	0.0499654	0.626124	2.91787	1.98385	-3.87179	346.626
SHISA5	0.174978	0.0643057	0.650286	5.94465	1.87037	-4.35999	2613.29
SHISA5P1	-0.141512	0.670713	0.952929	-1.87392	-0.426406	-4.99722	16.1972
SHISA6	0.0950462	0.791439	0.973837	1.42839	0.265139	-5.22494	192.839
SHISA9	0.0472932	0.928424	0.992523	2.09561	0.090051	-5.33282	430.458
SHISAL1	-0.0921327	0.794207	0.973984	0.467699	-0.261537	-5.13259	89.2412
SHISAL2A	0.284778	0.345083	0.85911	-0.256343	0.948576	-4.82335	50.6384
SHKBP1	0.164799	0.1229	0.722167	5.37434	1.55563	-4.80618	1783.37
SHLD1	-0.0121247	0.960011	0.996124	0.499478	-0.0502633	-5.15935	67.8091
SHLD2	-0.033929	0.870675	0.984981	1.77373	-0.163212	-5.27994	164.159
SHLD3	0.0297123	0.885117	0.986836	2.9857	0.144849	-5.48234	365.587
SHMT1	0.103998	0.489422	0.906001	3.21144	0.693746	-5.33226	417.981
SHMT2	0.100755	0.383028	0.871194	4.79388	0.876119	-5.49142	1202.17
SHOC1	0.416386	0.358083	0.863753	-0.634256	0.923206	-4.82685	57.4549
SHOC2	-0.276622	0.0106196	0.568011	7.03127	-2.60305	-2.9322	5641.88
SHOX2	0.12461	0.530365	0.917898	3.0732	0.629603	-5.3448	417.368
SHPK	0.601757	0.101999	0.700736	2.59506	1.65013	-4.33728	404.774
SHPRH	-0.0923902	0.410509	0.88081	7.42625	-0.826403	-5.76629	7416.47
SHQ1	-0.0444983	0.635835	0.946711	4.53793	-0.474957	-5.69207	979.166
SHROOM1	-0.0324056	0.924824	0.991846	7.15095	-0.0945933	-6.07176	11581.5
SHROOM2	-0.0435825	0.822225	0.97718	5.51784	-0.225265	-5.91456	2191.11
SHROOM3	0.00760276	0.951221	0.995001	8.56463	0.0613245	-6.16158	16623.5
SHROOM3-AS1	0.353217	0.416342	0.884398	-1.01485	0.816113	-4.87327	37.4244
SHROOM4	-0.145344	0.300622	0.840838	6.1394	-1.04039	-5.48701	3159.28
SHTN1	-0.233559	0.0388638	0.609506	7.34729	-2.09269	-4.03236	7049.66
SIAE	-0.0579204	0.652439	0.948572	3.98433	-0.45171	-5.59735	693.034
SIAH1	0.0472885	0.608466	0.942686	5.17838	0.513857	-5.77731	1532.73
SIAH2	-0.22283	0.299431	0.840377	6.20639	-1.04297	-5.48839	3821.7
SIAH2-AS1	-0.0822244	0.850752	0.982349	-1.90941	-0.188638	-5.04096	24.5291
SIAH3	0.493853	0.219582	0.793033	-3.81549	1.23525	-4.58053	5.7901
SIDT1	0.0768634	0.637124	0.946711	5.83368	0.473143	-5.86966	2599.3
SIDT2	0.150075	0.164622	0.75224	6.54636	1.39977	-5.11161	4017.22
SIGIRR	0.196883	0.146929	0.743817	5.11092	1.46161	-4.90882	1557.36
SIGLEC1	0.0771688	0.746281	0.966823	5.50401	0.324427	-5.89213	2533.4
SIGLEC10	0.511726	0.0277779	0.587713	2.7356	2.23242	-3.44834	339.904
SIGLEC10-AS1	-0.209805	0.612581	0.94314	-4.36103	-0.507959	-4.92465	4.71897
SIGLEC11	-0.0345723	0.939824	0.994611	-1.95017	-0.0756781	-5.04919	22.9688
SIGLEC12	-0.790373	0.0746873	0.663528	-1.72223	-1.80085	-4.09263	25.4132
SIGLEC14	0.470732	0.24405	0.808208	0.532444	1.17171	-4.70258	97.0723
SIGLEC15	1.01623	0.0238424	0.587713	0.0352356	2.29404	-3.42998	88.1984
SIGLEC16	-0.180126	0.663772	0.951528	-3.14753	-0.435984	-4.96645	9.05523
SIGLEC17P	0.305774	0.239648	0.806601	1.15117	1.18279	-4.72471	118.569
SIGLEC22P	-0.0604396	0.879312	0.986249	-1.7933	-0.152223	-5.04781	18.8062
SIGLEC5.1	0.422659	0.391646	0.872807	-1.0844	0.860298	-4.84912	43.5229
SIGLEC6	-0.0418808	0.874696	0.985537	2.08729	-0.158094	-5.32455	227.529
SIGLEC7	0.105061	0.72225	0.962554	0.11721	0.356439	-5.09274	60.2784
SIGLEC8	0.815786	0.00779972	0.568011	1.36551	2.71441	-2.63695	155.633
SIGLEC9	-0.146862	0.431309	0.887731	2.81032	-0.790094	-5.19299	342.427
SIGMAR1	0.0899787	0.416538	0.884488	3.84208	0.815767	-5.37205	616.681
SIK1	-0.480085	0.0538345	0.63234	4.53091	-1.95077	-4.06581	1329.87
SIK2	-0.0997192	0.296673	0.839071	6.13305	-1.04898	-5.47927	2975.72
SIK3	-0.094905	0.397358	0.875482	6.88115	-0.849932	-5.71208	5092.14
SIKE1	0.0485753	0.778009	0.973007	3.70011	0.282663	-5.59915	578.361
SIL1	0.0566061	0.651978	0.948572	4.28769	0.452351	-5.66128	865.226
SILC1	0.512506	0.234915	0.802305	-3.9364	1.19487	-4.60704	8.31792
SIM1	0.404784	0.252433	0.813458	1.8032	1.15099	-4.80579	313.391
SIM2	0.592502	0.241604	0.807454	1.7257	1.17785	-4.779	380.936
SIMC1	-0.0300531	0.799678	0.973989	4.71317	-0.254428	-5.79699	1137.4
SIMC1P1	0.111278	0.626258	0.945253	3.69457	0.488484	-5.53406	627.676
SIN3A	-0.0809726	0.266934	0.82241	7.54855	-1.11627	-5.50643	7771.54
SIN3B	0.041634	0.716955	0.962195	6.86731	0.36354	-5.99428	5048.43
SINHCAF	-0.26753	0.211593	0.790778	1.35156	-1.2571	-4.66283	124.415
SIPA1	0.247033	0.0568517	0.633989	5.50656	1.92634	-4.23118	2021.08
SIPA1L1	-0.184351	0.0462616	0.622646	7.74826	-2.01763	-4.19522	9105.23
SIPA1L2	0.199745	0.143063	0.739161	7.81101	1.47588	-5.08533	10207.3
SIPA1L3	0.125575	0.217607	0.79139	8.39091	1.2406	-5.41809	14382.4
SIRPA	0.0232723	0.868051	0.984429	4.01134	0.166555	-5.68611	719.016
SIRPAP1	-0.141794	0.735433	0.965687	-4.49826	-0.338833	-4.9623	4.50797
SIRPB1	0.178428	0.670241	0.952929	-1.06095	0.427055	-5.02124	38.9005
SIRPB2	-0.183919	0.425609	0.887294	2.41702	-0.799939	-5.1233	270.594
SIRPD	0.20133	0.617237	0.944013	-4.03745	0.501308	-4.93406	4.72179
SIRPG	0.617758	0.131621	0.729637	-1.40388	1.51996	-4.36593	28.1518
SIRT1	-0.253809	0.0141466	0.577358	5.98325	-2.49652	-3.12319	2702.67
SIRT2	0.0536432	0.524166	0.916579	4.94582	0.639143	-5.67846	1286.79
SIRT3	-0.124223	0.225703	0.796976	4.58359	-1.21889	-5.12312	1031.46
SIRT4	0.229882	0.568569	0.931099	-0.309979	0.57202	-5.00545	52.5868
SIRT5	0.0156149	0.861277	0.984378	4.05456	0.175192	-5.69308	697.186
SIRT6	0.174608	0.15863	0.751742	2.84555	1.42011	-4.6388	316.677
SIRT7	0.0430964	0.803418	0.975173	4.1936	0.249576	-5.70807	846.335
SIT1	0.848915	0.034159	0.598525	-0.457201	2.14711	-3.65538	50.2524
SIVA1	-0.0104709	0.944452	0.994757	3.55704	-0.0698471	-5.59996	536.318
SIX1	1.22785	0.00190114	0.514304	2.72937	3.1884	-1.44827	600.559
SIX2	0.948191	0.0279945	0.587713	-0.210343	2.22926	-3.534	81.0564
SIX3	0.116208	0.775275	0.973007	-1.26301	0.286241	-5.04561	32.8794
SIX4	0.426904	0.04528	0.620947	4.90407	2.02697	-4.00008	1524.93
SIX5	0.140521	0.372392	0.867491	4.71033	0.895953	-5.46426	1218.55
SKA1	-0.0550484	0.876221	0.985623	-0.460047	-0.156153	-5.09197	44.2964
SKA2	-0.25507	0.113828	0.714889	2.54414	-1.59493	-4.38618	268.348
SKA3	-0.531194	0.162611	0.751836	1.69234	-1.40654	-4.53512	201.459
SKAP1	-0.0708342	0.770272	0.971825	2.41966	-0.292798	-5.35167	285.092
SKAP2	-0.163051	0.367497	0.865651	4.16842	-0.905199	-5.34886	813.263
SKI	0.0874665	0.484633	0.903605	6.11779	0.701434	-5.76802	3116.19
SKIC2	-0.0158484	0.853851	0.982711	6.72905	-0.184675	-6.03022	4458.05
SKIC3	-0.276599	0.0016927	0.488532	7.8377	-3.22523	-1.3653	9643.39
SKIC8	-0.101911	0.279296	0.831879	5.43774	-1.0877	-5.37625	1835.9
SKIDA1	0.109258	0.759869	0.968726	1.5614	0.306475	-5.23423	214.479
SKIL	-0.211586	0.0280236	0.587713	8.34498	-2.22883	-3.81068	13836.7
SKOR1	0.014293	0.949431	0.994973	1.88883	0.0635784	-5.30688	181.015
SKP1	-0.335843	0.0109373	0.568011	5.38789	-2.59224	-2.87014	1849.39
SKP1P1	-0.105171	0.780322	0.973007	-2.42886	-0.279639	-5.01535	11.9288
SKP2	-0.158069	0.165934	0.753971	4.90701	-1.39539	-4.95767	1288.4
SLA	-0.0511238	0.818134	0.976526	3.91136	-0.230541	-5.64809	780.671
SLA2	0.0167034	0.964376	0.996283	-0.383443	0.0447724	-5.104	51.7372
SLAIN1	0.135586	0.629029	0.94545	1.50959	0.484561	-5.17566	157.64
SLAIN2	-0.104861	0.352573	0.862742	7.41406	-0.933886	-5.67535	7403.15
SLAMF1	0.213017	0.510453	0.9115	1.89058	0.660457	-5.14823	222.748
SLAMF6	0.25054	0.486479	0.904281	1.48162	0.698465	-5.08117	173.004
SLAMF7	0.429237	0.0526693	0.629412	2.84855	1.96051	-3.90601	373.582
SLAMF8	0.47733	0.10126	0.699563	1.84425	1.65375	-4.27972	210.285
SLAMF9	0.322082	0.509096	0.910912	-3.0933	0.662582	-4.89797	12.1091
SLBP	0.0207387	0.856199	0.982862	4.00261	0.181675	-5.68158	691.676
SLC10A3	0.305805	0.0120269	0.568011	4.24468	2.5572	-2.87888	831.578
SLC10A4	0.120339	0.72483	0.962554	-0.792362	0.352984	-5.04823	34.1335
SLC10A5	-0.0574386	0.847131	0.982296	1.59439	-0.193272	-5.253	169.487
SLC10A6	-0.482106	0.185637	0.767374	-0.0970158	-1.3326	-4.5415	56.8434
SLC10A7	0.0632554	0.711678	0.961149	4.06707	0.370636	-5.65018	752.874
SLC11A1	-0.249424	0.355739	0.863226	3.66131	-0.927736	-5.23756	726.476
SLC11A2	0.0467845	0.573808	0.931691	5.55997	0.564275	-5.79728	1974.46
SLC12A1	0.650009	0.271055	0.823183	-2.70881	1.10665	-4.67697	42.2943
SLC12A2	0.0835588	0.661993	0.951466	7.53081	0.438445	-6.01008	9198.23
SLC12A2-DT	-0.143961	0.682604	0.955281	1.34022	-0.410087	-5.17256	185.502
SLC12A3	0.872177	0.0339248	0.598525	-1.28043	2.14999	-3.67668	34.8785
SLC12A4	0.0836521	0.426569	0.887294	6.46924	0.798275	-5.72659	3800.36
SLC12A5	0.616783	0.095763	0.695137	-2.01749	1.68134	-4.21314	17.6118
SLC12A6	0.00336253	0.969765	0.996515	5.40331	0.0379965	-5.92732	1781.13
SLC12A7	0.197764	0.0971714	0.696572	6.79808	1.67415	-4.73539	4868.46
SLC12A8	0.096636	0.500249	0.907971	4.11743	0.676514	-5.51687	779.183
SLC12A9	0.135186	0.2631	0.821056	5.81291	1.12532	-5.37982	2503.83
SLC13A2	0.357063	0.529947	0.917588	-0.409735	0.630244	-4.98011	111.179
SLC13A3	0.243813	0.26152	0.819356	2.21945	1.12907	-4.86391	226.368
SLC13A4	0.380588	0.311478	0.845114	-1.62024	1.01718	-4.74752	21.8929
SLC13A5	-0.362286	0.387947	0.871587	-3.63384	-0.867063	-4.79717	7.71918
SLC14A1	-0.219111	0.503443	0.90981	0.220027	-0.671468	-4.98605	81.3207
SLC14A2	0.74436	0.0744028	0.663528	-0.839962	1.80265	-4.08039	55.4703
SLC15A1	0.645727	0.163041	0.751836	-3.90152	1.40508	-4.45565	8.66529
SLC15A2	0.332603	0.18969	0.771427	2.96965	1.32032	-4.77014	405.709
SLC15A3	0.325173	0.0344809	0.599343	4.26149	2.14319	-3.7169	890.818
SLC15A4	0.0515707	0.550918	0.923869	4.64074	0.598377	-5.65272	1043.21
SLC16A1	-0.0380253	0.849881	0.982349	4.11671	-0.189753	-5.70074	917.121
SLC16A1-AS1	-0.125551	0.686892	0.955956	-0.239369	-0.404229	-5.05706	52.8278
SLC16A10	-0.566064	0.0665272	0.65273	1.19096	-1.85474	-4.00711	141.672
SLC16A11	-0.0484561	0.900885	0.988792	-0.470815	-0.124854	-5.09456	50.4447
SLC16A12	-0.0518524	0.910729	0.989576	-0.491923	-0.112398	-5.09467	80.6852
SLC16A13	0.553433	0.00782019	0.568011	3.27869	2.71347	-2.50688	463.512
SLC16A14	0.589336	0.00106496	0.488532	2.94749	3.36943	-0.988355	375.244
SLC16A2	-0.0507964	0.80125	0.974174	4.89646	-0.252388	-5.82391	1396.47
SLC16A3	0.0478365	0.814008	0.976526	3.9098	0.235869	-5.65474	783.866
SLC16A4	-0.159487	0.425259	0.887062	3.49052	-0.800546	-5.30313	541.057
SLC16A5	0.0441193	0.789128	0.973476	4.65185	0.268148	-5.78711	1160.16
SLC16A6	-0.439996	0.0553299	0.633989	4.49167	-1.93852	-4.08361	1240.06
SLC16A6P1	0.13283	0.791454	0.973837	-2.32207	0.265119	-5.02165	19.5947
SLC16A7	0.0157148	0.924006	0.991846	2.96892	0.0956258	-5.48335	366.456
SLC16A8	0.839023	0.0393928	0.609751	-3.97194	2.08693	-3.80738	8.47794
SLC16A9	-0.182199	0.531839	0.918018	2.07827	-0.627343	-5.17706	245.096
SLC17A3	0.350859	0.392953	0.872807	-4.67498	0.857919	-4.7902	4.44554
SLC17A4	0.148366	0.759661	0.968698	-4.85713	0.306749	-4.96286	28.5451
SLC17A5	-0.0148595	0.913986	0.990023	4.51972	-0.108281	-5.78933	1053.22
SLC17A7	-0.0775904	0.830083	0.979315	-0.0501743	-0.215148	-5.10645	75.1083
SLC17A8	-0.25034	0.529857	0.917588	-4.98548	-0.630383	-4.87628	4.73612
SLC17A9	-0.0842169	0.6465	0.947664	3.18163	-0.459996	-5.43298	436.666
SLC18A1	0.165972	0.675884	0.954015	-4.33039	0.419295	-4.94973	4.58344
SLC18A2	-0.511672	0.109665	0.710574	2.70203	-1.61381	-4.36872	367.643
SLC18B1	0.0654488	0.665784	0.951998	3.65194	0.433202	-5.54396	559.22
SLC19A1	0.15715	0.216789	0.790914	4.35539	1.24282	-5.07091	901.971
SLC19A2	0.0555897	0.668831	0.952298	5.81438	0.428999	-5.88638	2503.1
SLC19A3	-0.383684	0.383546	0.871286	2.14149	-0.875162	-5.03239	423.192
SLC1A1	0.137877	0.753031	0.967498	3.44013	0.315496	-5.54252	1045.47
SLC1A2	0.170048	0.566174	0.929535	2.2099	0.575574	-5.22888	343.69
SLC1A3	0.118275	0.512925	0.912404	4.66055	0.656592	-5.62557	1225.52
SLC1A4	0.136406	0.3724	0.867491	5.03823	0.895937	-5.51045	1497.08
SLC1A5	0.202611	0.173491	0.754436	4.66129	1.37068	-4.96831	1165.55
SLC1A7	0.477787	0.244079	0.808208	-2.98691	1.17163	-4.63068	10.4375
SLC20A1	-0.0728724	0.477111	0.901016	7.26491	-0.713594	-5.83912	6594.9
SLC20A2	0.127951	0.22772	0.79748	5.30552	1.21357	-5.23373	1698.77
SLC22A1	0.167192	0.639081	0.946903	0.126107	0.470393	-5.06262	67.5248
SLC22A10	-0.270834	0.553113	0.924196	-2.80507	-0.595076	-4.92515	15.8536
SLC22A11	0.486361	0.25321	0.813458	-1.78632	1.14909	-4.65948	22.7328
SLC22A13	0.408689	0.28629	0.835089	-1.58082	1.07192	-4.7137	22.6343
SLC22A14	0.00467537	0.990317	0.998483	-1.38561	0.0121666	-5.0664	28.0918
SLC22A15	-0.0437063	0.829596	0.979033	3.38319	-0.215773	-5.54556	499.601
SLC22A16	0.130547	0.78843	0.973321	-3.00825	0.269058	-5.00517	36.8413
SLC22A17	0.238471	0.21621	0.790914	4.34996	1.2444	-5.07148	985.186
SLC22A20P	-0.26154	0.393071	0.872807	0.170715	-0.857704	-4.88898	69.1944
SLC22A23	0.032054	0.833472	0.979909	5.25076	0.21079	-5.88927	1748.11
SLC22A24	-0.127205	0.780131	0.973007	-4.94854	-0.279888	-4.96434	9.22282
SLC22A25	0.226598	0.627654	0.945253	-3.85436	0.486506	-4.94163	18.2597
SLC22A3	-0.305977	0.383962	0.871286	-0.0299172	-0.874394	-4.86989	63.1612
SLC22A31	0.703166	0.117011	0.718341	-2.88501	1.58086	-4.30936	16.0797
SLC22A4	-0.153723	0.41221	0.882106	2.80432	-0.823392	-5.16938	344.717
SLC22A5	-0.27117	0.0118062	0.568011	5.50876	-2.56406	-2.94346	1954.84
SLC22A7	0.254291	0.599788	0.940529	-4.41223	0.526353	-4.92049	8.486
SLC23A1	-0.093681	0.818418	0.976526	-0.136955	-0.230174	-5.09912	66.8197
SLC23A2	-0.165959	0.156286	0.74953	5.23417	-1.42823	-4.95692	1616.85
SLC23A3	0.0807155	0.621167	0.944799	2.04728	0.495711	-5.23723	196.879
SLC24A1	-0.0621266	0.497157	0.907662	6.09838	-0.681414	-5.77668	2890.11
SLC24A2	-0.0990833	0.767261	0.971825	4.073	-0.296752	-5.66052	951.245
SLC24A3	0.420043	0.0560167	0.633989	3.55511	1.93299	-4.01154	594.883
SLC24A4	0.263189	0.478447	0.901998	-0.556656	0.711428	-4.93766	46.2442
SLC25A1	0.156807	0.232322	0.799057	4.3897	1.20156	-5.12151	940.219
SLC25A10	0.0317544	0.928101	0.992523	1.93514	0.0904582	-5.31181	235.904
SLC25A11	0.0832874	0.477807	0.901636	4.08359	0.712465	-5.48691	736.57
SLC25A12	-0.11707	0.271323	0.823183	5.48175	-1.10602	-5.36205	1912.1
SLC25A13	-0.0151192	0.869398	0.984671	4.25677	-0.164839	-5.73196	805.644
SLC25A14	0.022889	0.873792	0.985537	3.54116	0.159244	-5.5916	512.055
SLC25A14P1	-0.455271	0.18094	0.762405	-3.66685	-1.3471	-4.49969	4.72012
SLC25A15	0.133253	0.441521	0.890221	2.48395	0.772648	-5.16473	256.058
SLC25A16	0.170159	0.212663	0.790897	5.48828	1.25414	-5.20745	2011.26
SLC25A17	-0.0487945	0.77451	0.973007	2.62226	-0.287243	-5.38369	274.192
SLC25A18	0.18251	0.709745	0.960747	-2.11846	0.373241	-5.00623	33.1185
SLC25A19	0.240161	0.322068	0.847853	1.74595	0.995057	-4.92209	163.813
SLC25A2	-0.253704	0.418611	0.884693	1.18656	-0.812132	-4.97999	128.096
SLC25A20	0.039261	0.77766	0.973007	2.09775	0.283119	-5.30842	188.608
SLC25A21	0.468018	0.294707	0.83892	-0.358534	1.05328	-4.75421	61.6901
SLC25A21-AS1	-0.160197	0.63727	0.946711	0.44763	-0.472937	-5.0772	78.2705
SLC25A22	-0.00934778	0.96001	0.996124	2.89374	-0.0502642	-5.47126	350.173
SLC25A23	0.200802	0.190918	0.772447	4.06212	1.31663	-4.9425	769.274
SLC25A24	0.0197815	0.839933	0.981476	5.61788	0.202496	-5.93304	2085.17
SLC25A24P1	0.755058	0.0797183	0.670628	-4.38294	1.77002	-4.14075	4.92575
SLC25A25	0.113278	0.387913	0.871587	4.41924	0.867125	-5.43818	957.871
SLC25A25-AS1	-0.0656952	0.73356	0.965136	0.27493	-0.341329	-5.10359	57.1517
SLC25A26	-0.104544	0.167112	0.754076	3.44368	-1.39149	-4.74382	448.786
SLC25A27	-0.279835	0.267612	0.82241	3.9812	-1.11468	-5.12616	799.172
SLC25A28	-0.149689	0.218866	0.792077	5.21506	-1.23718	-5.18859	1598.06
SLC25A29	0.0171346	0.907946	0.989277	6.44075	0.115918	-6.01939	3984.47
SLC25A3	-0.0978845	0.211569	0.790778	6.60913	-1.25717	-5.28897	4068.86
SLC25A30	-0.144141	0.322503	0.848051	3.28635	-0.994159	-5.11973	429.556
SLC25A32	-0.0185582	0.854925	0.982862	4.76799	-0.183303	-5.82063	1161.25
SLC25A33	0.411228	0.0671905	0.655297	0.0754264	1.85016	-4.01836	50.4762
SLC25A34	-0.221963	0.405318	0.878889	1.0915	-0.835634	-4.95918	120.668
SLC25A35	-0.00133248	0.991837	0.998483	3.76622	-0.0102556	-5.6482	601.336
SLC25A36	-0.234055	0.0168976	0.577358	5.69442	-2.4289	-3.25414	2195.91
SLC25A37	-0.0142554	0.904873	0.989076	6.74189	-0.119806	-6.04058	4684.96
SLC25A38	0.071721	0.469642	0.898376	3.34667	0.725776	-5.33798	429.248
SLC25A39	0.0537228	0.628819	0.94542	5.3887	0.484858	-5.81699	1812.04
SLC25A4	0.231616	0.126422	0.724651	3.22095	1.54099	-4.54023	422.128
SLC25A40	-0.00651523	0.96117	0.996124	4.38729	-0.0488052	-5.76927	923.991
SLC25A41	-0.0860967	0.847977	0.982349	-2.78304	-0.19219	-5.01941	12.8232
SLC25A42	0.254341	0.203942	0.786422	2.07466	1.27861	-4.70959	194.427
SLC25A43	-0.0393728	0.843516	0.981649	3.98148	-0.197903	-5.67037	732.052
SLC25A44	0.144965	0.163232	0.751836	4.14871	1.40444	-4.84711	755.89
SLC25A45	0.0140987	0.91396	0.990023	4.31052	0.108314	-5.75251	894.784
SLC25A46	-0.214316	0.0666671	0.65273	5.82258	-1.85378	-4.37205	2445.96
SLC25A48	0.108061	0.751779	0.967498	0.894842	0.31715	-5.16073	156.236
SLC25A5	0.162782	0.253416	0.813458	4.17758	1.14859	-5.14421	806.183
SLC25A5-AS1	0.10287	0.741897	0.966187	-3.09371	0.33024	-4.99254	6.6092
SLC25A51	-0.0709117	0.666889	0.951998	0.805764	-0.431678	-5.11893	77.6546
SLC25A53	0.162327	0.621513	0.944899	-0.437205	0.495219	-5.02479	43.7141
SLC25A53P1	-0.344238	0.391493	0.872807	-2.49087	-0.860578	-4.8177	14.1575
SLC25A6	0.0949415	0.512409	0.912404	3.51745	0.657397	-5.41163	518.694
SLC26A1	0.132728	0.674676	0.954015	1.03336	0.420955	-5.14696	125.558
SLC26A10P	-0.14109	0.228502	0.797654	3.40247	-1.21152	-4.9354	454.54
SLC26A11	0.0921089	0.497942	0.907662	4.34267	0.680168	-5.55512	916.806
SLC26A2	-0.0363773	0.760139	0.968726	5.33146	-0.30612	-5.87427	1780.5
SLC26A3	0.650118	0.302947	0.841154	-1.02687	1.03538	-4.74918	458.362
SLC26A4	0.0374817	0.896416	0.988512	-0.623431	0.130516	-5.08827	36.8528
SLC26A5	0.204087	0.595813	0.939394	0.725701	0.532104	-5.08546	130.401
SLC26A6	0.0209633	0.873593	0.985537	4.47229	0.159497	-5.77555	988.318
SLC26A7	-0.205811	0.543744	0.921658	0.0171101	-0.609208	-5.00166	66.7502
SLC26A8	0.135204	0.724804	0.962554	-1.08657	0.353019	-5.03791	31.1356
SLC26A9	1.14678	0.0143581	0.577358	-3.91419	2.49092	-3.31346	13.3877
SLC27A1	0.128002	0.318748	0.846087	5.08259	1.00194	-5.42386	1520.15
SLC27A2	0.23418	0.57597	0.932547	2.45821	0.56109	-5.27434	440.177
SLC27A3	0.160461	0.190725	0.772447	4.9776	1.31721	-5.07502	1385.88
SLC27A4	0.0960518	0.429805	0.887731	4.61532	0.792686	-5.52618	1073.12
SLC27A5	-0.108333	0.540504	0.920853	3.19681	-0.614123	-5.36514	434.591
SLC27A6	-0.44665	0.204499	0.786759	1.14818	-1.27703	-4.63112	133.823
SLC28A1	-0.292406	0.48227	0.903247	-3.11807	-0.705242	-4.87783	11.1175
SLC28A2-AS1	-0.130507	0.756193	0.96776	-1.0595	-0.311322	-5.04513	34.8011
SLC28A3	0.0316691	0.946207	0.994757	2.43657	0.0676368	-5.39003	657.355
SLC29A1	0.200984	0.0827363	0.676422	6.08733	1.75228	-4.56644	2946.08
SLC29A2	0.18022	0.249713	0.813045	2.88787	1.15766	-4.92198	338.597
SLC29A3	0.159083	0.320993	0.847303	4.75812	0.997281	-5.38396	1234.9
SLC29A4	0.391037	0.155457	0.749178	-1.09589	1.43113	-4.44656	26.2708
SLC2A1	0.226086	0.116098	0.718341	4.32078	1.58487	-4.63577	913.655
SLC2A1-DT	-0.242466	0.476393	0.900657	-2.85771	-0.71476	-4.87878	8.65343
SLC2A10	0.348906	0.0249715	0.587713	5.23278	2.2755	-3.55162	1746.1
SLC2A11	-0.00355632	0.976308	0.997501	4.3695	-0.0297712	-5.76662	907.926
SLC2A12	0.196751	0.572987	0.931691	1.21039	0.565487	-5.11443	140.4
SLC2A13	0.252473	0.0612125	0.646452	3.89602	1.8929	-4.11156	663.348
SLC2A14	-0.115429	0.803627	0.975173	-3.85176	-0.249305	-4.98936	10.8856
SLC2A3	-0.265838	0.195383	0.776576	5.16661	-1.30339	-5.10224	1847.72
SLC2A3P2	-0.176631	0.404857	0.878889	0.939973	-0.836457	-4.9476	93.2776
SLC2A3P4	-0.505175	0.151769	0.746321	-3.88936	-1.44415	-4.42437	4.36975
SLC2A4	0.0764432	0.829325	0.979033	0.118771	0.216122	-5.11927	76.5735
SLC2A4RG	0.0634343	0.607556	0.942594	5.63985	0.515162	-5.83108	2200.68
SLC2A5	0.203546	0.573619	0.931691	0.935915	0.564555	-5.09016	117.134
SLC2A6	0.168268	0.627794	0.945253	1.63079	0.486308	-5.19003	201.119
SLC2A8	0.233447	0.220213	0.793189	3.57206	1.23354	-4.95489	545.388
SLC2A9	-0.210506	0.237623	0.804475	2.23311	-1.18794	-4.79916	211.536
SLC30A1	0.0473626	0.700069	0.957873	5.56722	0.386316	-5.87757	2104.13
SLC30A10	0.517592	0.237905	0.804678	-4.87693	1.18722	-4.60534	8.72667
SLC30A2	0.489685	0.3713	0.867469	-2.03026	0.898009	-4.80971	36.9966
SLC30A3	0.707151	0.0973543	0.696572	-3.35314	1.67322	-4.22593	9.41314
SLC30A4	0.110376	0.38062	0.869843	3.4552	0.880579	-5.25204	477.427
SLC30A4-AS1	-0.0697231	0.851547	0.982349	-1.78133	-0.187622	-5.04434	22.3359
SLC30A5	-0.0951416	0.390438	0.872229	6.23353	-0.862503	-5.655	3248.07
SLC30A6	-0.130803	0.24662	0.811134	4.89192	-1.1653	-5.22594	1278.76
SLC30A7	0.0818994	0.392982	0.872807	5.82461	0.857867	-5.62817	2402.85
SLC30A8	1.12579	0.130895	0.728652	-0.841817	1.52286	-4.36688	480.771
SLC30A9	-0.291261	0.0389058	0.60974	6.67456	-2.09223	-3.99651	4668.85
SLC31A1	0.235994	0.156115	0.749459	3.41614	1.42883	-4.70716	496.96
SLC31A2	0.0838771	0.719944	0.962258	2.15458	0.359529	-5.29699	215.873
SLC33A1	-0.127017	0.139265	0.737083	5.71702	-1.49019	-4.92286	2213.66
SLC34A1	0.569191	0.165865	0.753971	-4.2003	1.39562	-4.46207	7.32253
SLC34A2	0.196952	0.66873	0.952298	2.2769	0.429137	-5.30227	698.962
SLC34A3	0.47837	0.310538	0.844839	-3.36237	1.01917	-4.72219	11.2946
SLC35A1	-0.0951582	0.466576	0.897442	4.13032	-0.730806	-5.47612	772.094
SLC35A2	0.34525	0.0174366	0.577358	3.38015	2.41682	-3.12294	469.152
SLC35A3	0.0489882	0.734261	0.965293	5.52456	0.340394	-5.88867	2104.06
SLC35A4	0.197288	0.0583702	0.638178	5.92141	1.91445	-4.28255	2595.4
SLC35A5	0.027214	0.795692	0.973984	4.86758	0.259607	-5.82313	1251.44
SLC35B1	-0.0481979	0.620999	0.944769	4.33056	-0.49595	-5.64544	851.313
SLC35B2	0.213861	0.0728432	0.662469	4.86739	1.81259	-4.35959	1278.02
SLC35B3	-0.0654862	0.530909	0.918015	4.74912	-0.628769	-5.64924	1151.87
SLC35B4	0.0994876	0.273446	0.825989	4.13279	1.10111	-5.18196	739.09
SLC35C1	0.239032	0.0768488	0.666381	3.74244	1.7874	-4.25949	597.8
SLC35D1	-0.0348881	0.720608	0.962472	4.0923	-0.358638	-5.65288	720.991
SLC35D2	-0.0833434	0.443778	0.890636	3.97969	-0.768824	-5.42365	676.513
SLC35D2-HSD17B3	0.158534	0.718323	0.962195	-4.40977	0.361704	-4.96079	5.75359
SLC35D3	0.435585	0.338143	0.854425	-3.94661	0.962374	-4.74681	12.3384
SLC35E1	0.0109193	0.911973	0.989729	6.01589	0.110825	-5.98467	2739
SLC35E1P1	-0.278078	0.40519	0.878889	0.31418	-0.835862	-4.90828	68.8921
SLC35E2A	0.220892	0.252605	0.813458	2.98036	1.15057	-4.94422	374.334
SLC35E2B	0.11248	0.328804	0.852476	5.45427	0.981235	-5.48574	1908.31
SLC35E3	-0.0296154	0.813906	0.976526	4.65274	-0.236001	-5.79078	1140.72
SLC35E4	0.0178465	0.94682	0.994757	1.29471	0.0668651	-5.23168	127.773
SLC35F1	0.89466	0.0263232	0.587713	-1.17495	2.25425	-3.53847	121.08
SLC35F2	0.0752626	0.754677	0.967527	2.03776	0.313323	-5.29288	204.19
SLC35F3	0.0365818	0.91019	0.989555	0.124765	0.11308	-5.12967	65.8914
SLC35F4	0.643045	0.0764879	0.665177	-4.4959	1.78963	-4.12321	3.19317
SLC35F5	-0.145363	0.12752	0.724651	6.44172	-1.5365	-4.9126	3693.93
SLC35F6	0.0476106	0.682936	0.955281	5.70257	0.409632	-5.88282	2276.1
SLC35G1	-0.469762	0.0778351	0.66685	0.659175	-1.78137	-4.09728	103.812
SLC35G2	0.0128224	0.957695	0.995911	2.79999	0.0531768	-5.45028	354.657
SLC35H1	0.0590755	0.509666	0.911133	5.11812	0.661688	-5.68863	1468.06
SLC36A1	0.0331075	0.817039	0.976526	4.85119	0.231955	-5.8265	1299.93
SLC36A4	-0.382751	0.0646877	0.651093	3.49873	-1.86765	-4.08723	523.477
SLC37A1	0.321595	0.00876384	0.568011	4.66124	2.67273	-2.64904	1117.82
SLC37A2	0.207539	0.229478	0.798521	4.0093	1.20896	-5.05449	789.743
SLC37A3	0.0208043	0.83547	0.980439	4.74	0.208225	-5.81383	1138.14
SLC37A4	0.201451	0.267275	0.82241	3.32961	1.11547	-5.03439	466.309
SLC38A1	-0.115062	0.479705	0.902289	7.603	-0.70939	-5.86257	9008.71
SLC38A10	0.109602	0.341522	0.856297	6.85977	0.955633	-5.6237	5126.41
SLC38A11	0.0299667	0.930587	0.99299	1.30258	0.0873223	-5.2322	154.908
SLC38A2	-0.0231565	0.83419	0.979909	6.60559	-0.209868	-6.01628	4216.34
SLC38A3	0.450464	0.280305	0.831879	-1.49919	1.08541	-4.70634	27.8152
SLC38A4	-0.286631	0.484077	0.903605	0.0400102	-0.702328	-4.96176	75.6388
SLC38A4-AS1	0.118728	0.747838	0.966823	-2.06443	0.322364	-5.01765	16.8463
SLC38A5	0.0610297	0.827303	0.978188	2.56422	0.218724	-5.39611	354.425
SLC38A6	-0.0533168	0.645925	0.947664	4.4749	-0.4608	-5.68693	969.245
SLC38A7	0.0858208	0.56011	0.926924	3.38124	0.5846	-5.42504	463.548
SLC38A9	-0.0517018	0.674359	0.954015	4.46968	-0.42139	-5.70187	968.197
SLC39A1	0.25637	0.0602513	0.642604	4.88343	1.90009	-4.21739	1333.67
SLC39A10	-0.0214174	0.841629	0.981649	6.35725	-0.200322	-5.99919	3508.3
SLC39A11	0.359085	0.113608	0.714889	2.78946	1.59591	-4.42319	360.08
SLC39A12	0.0408047	0.918586	0.990682	-4.29166	0.102469	-4.99606	4.42789
SLC39A13	0.0421048	0.736626	0.965946	5.03348	0.337246	-5.82722	1452.16
SLC39A13-AS1	0.231593	0.330476	0.852618	-0.122871	0.977831	-4.80973	50.4225
SLC39A14	0.0462576	0.720757	0.962472	4.37673	0.358439	-5.71164	915.661
SLC39A2	0.0592172	0.901155	0.988792	-2.566	0.124512	-5.03152	27.5188
SLC39A3	0.150614	0.332945	0.853046	2.97845	0.972828	-5.09693	369.441
SLC39A4	0.29471	0.186502	0.768511	2.68063	1.32997	-4.72321	338.324
SLC39A5	0.560254	0.135241	0.730871	-2.24607	1.5057	-4.37646	14.9989
SLC39A6	-0.1948	0.40799	0.879124	8.79856	-0.830873	-5.84105	23680.2
SLC39A7	0.271217	0.00621286	0.568011	6.28886	2.7945	-2.44779	3342.43
SLC39A8	-0.342991	0.0475371	0.623106	4.11863	-2.00575	-3.93004	834.708
SLC39A9	-0.106636	0.360459	0.863753	5.16121	-0.918634	-5.50025	1544.89
SLC3A1	-0.336079	0.486213	0.904281	-1.90984	-0.698892	-4.90307	28.0248
SLC3A2	0.167432	0.0942385	0.693471	6.32811	1.68922	-4.68218	3450.53
SLC40A1	-0.0332634	0.884779	0.986836	8.56678	-0.145278	-6.15266	19823.8
SLC41A1	0.135724	0.242451	0.807909	3.87378	1.17572	-5.06267	636.553
SLC41A2	-0.276647	0.107547	0.709339	5.6794	-1.62363	-4.72435	2402.97
SLC41A3	0.170779	0.29483	0.83892	3.82836	1.05301	-5.17685	639.956
SLC43A1	0.264095	0.224743	0.796492	3.40295	1.22143	-4.94305	508.788
SLC43A2	0.119624	0.382627	0.87104	4.25357	0.876862	-5.40206	856.975
SLC43A3	0.0133455	0.921061	0.991551	5.635	0.0993435	-5.94963	2186.72
SLC44A1	-0.0330374	0.790268	0.973837	7.23727	-0.266663	-6.04736	6627.64
SLC44A2	0.230323	0.0286513	0.590473	7.0869	2.21979	-3.77469	5840.37
SLC44A3	-0.156003	0.48541	0.904119	3.56583	-0.700184	-5.38116	590.648
SLC44A3-AS1	0.191086	0.401142	0.878225	-0.210644	0.843113	-4.8853	42.0003
SLC44A4	0.583263	0.00239304	0.51929	6.0619	3.11456	-1.61788	3284.89
SLC44A5	0.353859	0.390968	0.872708	3.52868	0.861536	-5.29242	1049.02
SLC45A1	0.240758	0.534105	0.919356	1.41634	0.623875	-5.11154	164.416
SLC45A2	0.34832	0.404032	0.878889	-1.00611	0.837932	-4.86227	35.612
SLC45A3	0.0726607	0.678592	0.95454	2.70026	0.415581	-5.36929	315.596
SLC45A4	0.177406	0.150705	0.746321	4.7969	1.44795	-4.88762	1239.51
SLC46A1	0.190246	0.196905	0.779194	4.45076	1.29892	-5.02309	1035.89
SLC46A2	0.491342	0.260759	0.818889	-1.40276	1.13089	-4.67751	53.2891
SLC46A3	-0.221174	0.135406	0.731153	4.99784	-1.50506	-4.82304	1458.5
SLC47A1	-0.162882	0.660307	0.950976	0.975384	-0.44078	-5.12942	134.06
SLC47A2	-0.339549	0.398735	0.87587	-3.35145	-0.847446	-4.8108	9.90043
SLC48A1	0.0593724	0.569586	0.931403	3.56037	0.570515	-5.46593	502.307
SLC49A3	0.034511	0.827592	0.978217	4.14785	0.218352	-5.70533	818.41
SLC49A4	-0.105458	0.278607	0.831879	4.90208	-1.08927	-5.30707	1271.66
SLC4A1	-0.342776	0.437154	0.889275	-3.1035	-0.780079	-4.84604	12.2874
SLC4A10	0.0160568	0.976171	0.997501	-1.22939	0.0299436	-5.07092	107.719
SLC4A11	0.29097	0.237931	0.804678	3.55344	1.18715	-5.00381	670.746
SLC4A1AP	-0.0590428	0.431547	0.887731	5.55193	-0.789686	-5.65032	1955.26
SLC4A2	0.122134	0.223954	0.795935	6.82861	1.22353	-5.3464	4882.05
SLC4A3	0.0624101	0.724692	0.962554	4.64567	0.353169	-5.76081	1206.46
SLC4A4	-0.0753847	0.87114	0.985165	1.88902	-0.16262	-5.29916	861.272
SLC4A5	-0.0623726	0.783424	0.973007	3.48829	-0.275587	-5.55584	548.94
SLC4A7	-0.306328	0.0866592	0.681787	7.91893	-1.73001	-4.70237	11796.3
SLC4A8	0.0148041	0.953978	0.995109	5.72138	0.0578544	-5.96156	3026.87
SLC4A9	0.2909	0.46934	0.898376	-3.78253	0.726271	-4.86082	7.64578
SLC50A1	0.240128	0.0655311	0.652647	4.91137	1.8617	-4.285	1338.9
SLC51A	-0.347702	0.484083	0.903605	-0.851985	-0.702319	-4.92644	65.318
SLC52A1	0.010584	0.976682	0.997501	-0.106404	0.0293003	-5.11968	57.903
SLC52A2	0.143657	0.349308	0.860454	4.77922	0.940265	-5.43635	1278.2
SLC52A3	0.620868	0.00376099	0.543787	3.15371	2.96586	-1.94394	457.855
SLC5A1	0.519311	0.253302	0.813458	1.23414	1.14887	-4.76319	229.787
SLC5A10	-0.128027	0.758211	0.968149	-4.38224	-0.308661	-4.96986	5.19964
SLC5A11	-0.0896942	0.847524	0.982349	-1.88105	-0.192768	-5.04107	26.4699
SLC5A12	-0.326247	0.460528	0.895058	-3.35398	-0.740787	-4.85908	9.13494
SLC5A2	0.3512	0.340313	0.856225	-1.82121	0.958039	-4.77926	24.8414
SLC5A3	-0.0593596	0.638704	0.946903	6.53092	-0.470922	-5.92535	4030.8
SLC5A4	-0.0757884	0.786869	0.973007	1.21209	-0.271093	-5.19638	120.882
SLC5A4-AS1	0.63475	0.295905	0.839071	-2.25242	1.05065	-4.71825	36.0274
SLC5A5	0.450329	0.254118	0.813907	-4.30002	1.14688	-4.63517	4.60762
SLC5A6	0.032192	0.832307	0.979542	5.44736	0.212288	-5.91278	2002.87
SLC5A7	0.444019	0.3768	0.86858	-4.21897	0.88769	-4.78204	18.3709
SLC5A8	-1.19941	0.112524	0.712926	-1.67548	-1.60078	-4.29047	149.587
SLC5A9	0.264227	0.588958	0.937828	-2.62555	0.542066	-4.94932	20.0262
SLC66A1	0.136854	0.356392	0.86336	3.03189	0.926472	-5.14155	365.588
SLC66A1LP	-0.524522	0.142271	0.738624	-0.511165	-1.47884	-4.40674	44.2854
SLC66A2	0.0917574	0.56619	0.929535	3.17624	0.57555	-5.39012	424.645
SLC66A3	0.0878011	0.544053	0.921658	2.86796	0.608739	-5.31715	338.288
SLC67A1	-0.0348978	0.847783	0.982349	4.39872	-0.192438	-5.75407	1025.05
SLC67A1-AS	0.648433	0.12	0.718341	-0.289985	1.56793	-4.32612	78.1499
SLC6A1	0.217458	0.268965	0.822497	2.4078	1.11152	-4.90118	268.342
SLC6A10P	0.117016	0.799359	0.973989	-3.96651	0.254843	-4.98749	10.0547
SLC6A11	0.463708	0.356488	0.863489	-1.84898	0.926286	-4.79732	37.958
SLC6A12	0.464299	0.209519	0.789647	-0.445876	1.26288	-4.59699	52.2985
SLC6A13	0.792645	0.0540675	0.633039	-3.51145	1.94884	-3.95125	8.87032
SLC6A14	-0.547834	0.298855	0.839884	-0.34249	-1.04422	-4.75257	85.7954
SLC6A15	0.356302	0.429002	0.887731	-3.49754	0.79407	-4.83626	14.8385
SLC6A16	0.253053	0.237091	0.804093	3.05269	1.18929	-4.91718	430.952
SLC6A17	0.0143176	0.972371	0.996932	-1.41168	0.03472	-5.06543	57.6475
SLC6A2	0.367848	0.408992	0.879574	-3.66177	0.829092	-4.81761	7.91978
SLC6A20	0.694802	0.0438859	0.619708	-0.912465	2.04054	-3.80514	32.5041
SLC6A3	0.0998918	0.821943	0.977139	-2.82199	0.225628	-5.01554	13.4651
SLC6A4	0.24114	0.737154	0.965946	0.738638	0.336543	-5.14388	477.93
SLC6A6	0.319062	0.0127963	0.568011	6.00395	2.53414	-3.04791	2851.84
SLC6A7	0.169262	0.6881	0.956333	-2.61985	0.402581	-4.98778	16.6134
SLC6A8	0.281467	0.25713	0.815875	2.04602	1.13959	-4.83611	232.068
SLC6A9	0.239882	0.197114	0.77922	4.15443	1.29831	-4.97813	880.912
SLC7A1	0.00888115	0.947805	0.994968	4.18007	0.0656256	-5.72838	800.244
SLC7A10	0.97797	0.0322228	0.595338	-1.03264	2.17142	-3.64102	48.2149
SLC7A11	-0.158735	0.551062	0.923882	2.54091	-0.598159	-5.25415	424.647
SLC7A13	0.47637	0.269874	0.823183	-0.362372	1.10939	-4.71522	60.3391
SLC7A14	0.98608	0.0306343	0.59512	-4.61975	2.19232	-3.70045	11.4227
SLC7A14-AS1	-0.105891	0.778738	0.973007	-3.47873	-0.281709	-4.99197	6.12768
SLC7A2	-0.0930731	0.775265	0.973007	5.87818	-0.286255	-5.93626	4183.18
SLC7A2-IT1	0.195651	0.648091	0.948137	-4.08679	0.457773	-4.94478	6.4694
SLC7A3	0.290685	0.550647	0.923666	-1.50187	0.598785	-4.95524	34.0943
SLC7A4	0.345318	0.495917	0.907301	-0.903925	0.683384	-4.93869	62.895
SLC7A5	0.0205582	0.925725	0.992011	3.12891	0.0934565	-5.51241	467.633
SLC7A5P1	0.308258	0.547917	0.922502	-3.38756	0.602898	-4.91433	16.4285
SLC7A5P2	-0.307079	0.248548	0.811523	3.39256	-1.16053	-4.97797	544.341
SLC7A6	0.102912	0.377696	0.868627	5.58504	0.886019	-5.58252	2094.01
SLC7A6OS	0.0340543	0.722817	0.962554	3.65986	0.355679	-5.57218	534.453
SLC7A7	0.395477	0.0115543	0.568011	3.6186	2.57203	-2.81488	576.922
SLC7A8	-0.00235096	0.985731	0.998365	6.56937	-0.0179285	-6.0347	4206.06
SLC7A9	0.162571	0.657539	0.95063	-0.0956846	0.444619	-5.05755	57.8181
SLC8A1	0.011795	0.936139	0.994611	5.72213	0.0803221	-5.95964	2384.21
SLC8A2	0.516974	0.250208	0.813055	-0.798324	1.15644	-4.67068	81.5087
SLC8A3	-0.162058	0.675986	0.954015	0.80251	-0.419155	-5.12089	137.926
SLC8B1	0.14948	0.203366	0.785792	4.65374	1.28025	-5.07417	1091.33
SLC9A1	0.316106	0.00355217	0.543787	6.31687	2.98493	-1.9678	3452.2
SLC9A2	1.21607	0.0484267	0.623556	0.910885	1.99762	-3.81664	353.327
SLC9A3	0.0726123	0.713531	0.961429	2.50488	0.368143	-5.35169	260.803
SLC9A3-AS1	0.00136478	0.99499	0.998724	4.07691	0.00629415	-5.71065	860.793
SLC9A3-OT1	-0.920258	0.0573941	0.637122	0.406951	-1.92206	-3.93183	104.453
SLC9A4	0.527766	0.178381	0.759429	-3.88506	1.35512	-4.49381	5.76424
SLC9A5	0.208032	0.321399	0.847324	2.78334	0.996441	-5.05029	347.689
SLC9A6	0.0472374	0.795331	0.973984	3.05741	0.260075	-5.47501	377.471
SLC9A7	-0.0257035	0.818813	0.976526	5.07477	-0.229665	-5.859	1457.28
SLC9A7P1	0.406357	0.218698	0.791765	1.47817	1.23764	-4.70093	152.938
SLC9A8	0.223219	0.028015	0.587713	4.62746	2.22896	-3.5882	1057.69
SLC9A9	0.00216847	0.991677	0.998483	4.16194	0.0104574	-5.72525	861.369
SLC9B1	0.371154	0.336272	0.853989	-1.75564	0.966125	-4.77573	21.4043
SLC9B2	-0.138745	0.507409	0.910825	2.89285	-0.665228	-5.27937	348.907
SLC9C1	-0.340888	0.396429	0.874642	-1.68835	-0.851611	-4.83633	21.2551
SLC9C2	-0.226905	0.57185	0.931403	-4.48894	-0.567166	-4.90483	4.71104
SLCO1A2	-0.569812	0.274189	0.827338	-2.71212	-1.09939	-4.67796	22.7806
SLCO1B7	0.438926	0.330494	0.852618	-4.49257	0.977794	-4.7322	10.8737
SLCO1C1	-0.0241978	0.947893	0.994968	-0.363955	-0.0655142	-5.1041	57.8572
SLCO2A1	0.246036	0.0921609	0.690412	4.37583	1.70013	-4.47635	939.1
SLCO2B1	0.165702	0.291721	0.836958	6.27784	1.05985	-5.48477	3584.98
SLCO3A1	0.124017	0.300698	0.840838	5.1316	1.04023	-5.39389	1536.61
SLCO4A1	-0.0396361	0.889829	0.98766	2.0469	-0.138868	-5.32083	245.271
SLCO4C1	0.34394	0.361891	0.864433	-1.60705	0.915886	-4.80684	23.1244
SLCO5A1	0.454644	0.107764	0.709339	1.54812	1.62262	-4.30315	163.707
SLCO6A1	-0.0276011	0.948977	0.994973	-5.11967	-0.0641493	-4.98198	5.63692
SLF1	-0.0654846	0.498898	0.907662	4.82052	-0.678652	-5.63019	1198.97
SLF2	-0.215259	0.0314443	0.595338	7.29103	-2.18155	-3.856	6681.28
SLFN11	-0.0435925	0.776845	0.973007	6.6044	-0.284186	-5.99824	4425.39
SLFN12	-0.0990687	0.555028	0.924645	4.76065	-0.592203	-5.66951	1250.72
SLFN12L	0.0542593	0.833397	0.979909	3.9939	0.210888	-5.67694	844.054
SLFN13	-0.00954758	0.960071	0.996124	5.81109	-0.0501877	-5.97009	2765.4
SLFN14	-0.316968	0.473911	0.900073	-3.58161	-0.718801	-4.86458	9.73419
SLFN5	0.259238	0.025127	0.587713	7.00939	2.27301	-3.66249	5642.41
SLFNL1	-0.0252221	0.944222	0.994757	-0.0229753	-0.0701368	-5.12224	62.8328
SLFNL1-AS1	-0.0830404	0.671025	0.953108	2.4072	-0.425976	-5.30865	264.339
SLIRP	0.0356537	0.845191	0.981649	3.62472	0.195757	-5.60393	562.917
SLIRP-OT1	0.227914	0.576989	0.932974	-4.31363	0.559589	-4.91203	4.05121
SLIT1	0.131732	0.693868	0.957196	-0.0968158	0.39473	-5.07103	70.9381
SLIT2	0.0967727	0.492789	0.906303	6.72158	0.688365	-5.82218	4726.09
SLIT3	0.179463	0.264029	0.821339	6.54805	1.12312	-5.43946	4343.86
SLIT3-AS2	-0.193302	0.658979	0.950702	-1.04866	-0.442621	-5.01417	44.0469
SLITRK1	0.425319	0.438197	0.889821	-2.89362	0.778301	-4.85358	156.738
SLITRK2	-0.0793853	0.855046	0.982862	-0.189953	-0.183148	-5.10271	67.8902
SLITRK3	1.0795	0.019124	0.580861	-1.30094	2.38103	-3.36893	35.8306
SLITRK4	0.0127836	0.962895	0.996131	2.81347	0.0466357	-5.45657	382.433
SLITRK5	0.687429	0.0638249	0.649421	1.58882	1.87381	-3.98692	293.732
SLITRK6	-0.380983	0.400947	0.878159	5.2928	-0.843463	-5.56555	4302.55
SLK	-0.244266	0.0277593	0.587713	8.21291	-2.2327	-3.79642	12977.1
SLMAP	-0.320934	0.0101963	0.568011	7.24168	-2.61791	-2.90617	6757.23
SLPI	0.0946937	0.820132	0.976715	0.880344	0.227963	-5.17705	202.983
SLTM	-0.176511	0.0409224	0.61408	7.92465	-2.07065	-4.10411	10253.6
SLU7	-0.216304	0.0798216	0.670628	5.8473	-1.7694	-4.51349	2530.94
SLX1A	-0.181186	0.659644	0.950806	-1.88853	-0.441699	-4.99256	21.8798
SLX1A-SULT1A3	0.0236337	0.939046	0.994611	-0.260917	0.0766586	-5.10903	52.2246
SLX1B	0.543462	0.230722	0.798839	-4.29268	1.20572	-4.5973	5.21288
SLX1B-SULT1A4	0.190611	0.420322	0.884693	0.893421	0.809139	-4.96784	98.0601
SLX4	-0.118696	0.231903	0.799019	6.42965	-1.20265	-5.33893	3673.82
SLX4IP	-0.253313	0.211982	0.790868	4.08357	-1.25603	-4.99307	789.001
SLX9	-0.127882	0.623681	0.945253	-0.650593	-0.492139	-5.01396	32.1528
SMAD1	0.118548	0.290614	0.836958	5.8526	1.0623	-5.44755	2490.01
SMAD2	-0.0986198	0.214218	0.790914	6.94613	-1.24986	-5.31968	5160.22
SMAD3	0.0125174	0.911562	0.989664	5.63379	0.111345	-5.94813	2145.14
SMAD4	-0.0222442	0.795638	0.973984	6.67555	-0.259676	-6.01031	4272.08
SMAD5	-0.0939034	0.365924	0.865247	6.79212	-0.908189	-5.65747	4725.02
SMAD6	0.262231	0.29117	0.836958	3.26755	1.06107	-5.07568	506.826
SMAD7	0.080827	0.447064	0.891519	5.33148	0.763277	-5.6487	1730.57
SMAD9	0.120479	0.509421	0.910912	3.03132	0.662072	-5.31763	387.605
SMAGP	0.160644	0.457379	0.894716	0.913803	0.746013	-5.00347	90.763
SMAP1	0.0820036	0.319874	0.846894	4.95608	0.999601	-5.40741	1295.72
SMAP2	0.177529	0.0710472	0.660639	5.70981	1.82425	-4.42055	2230.55
SMARCA1	-0.142906	0.365603	0.865247	6.75892	-0.908798	-5.65356	4992.81
SMARCA2	-0.0498278	0.499598	0.907757	8.2076	-0.677544	-5.92105	12292
SMARCA4	0.0331368	0.719611	0.962195	7.8311	0.359976	-6.05798	9624.23
SMARCA5	-0.18863	0.0306127	0.59512	7.63371	-2.19261	-3.85108	8387.17
SMARCAD1	-0.11585	0.23671	0.804093	6.60568	-1.19027	-5.36518	4140.97
SMARCAL1	0.0882186	0.202672	0.785789	5.66923	1.28224	-5.19018	2101.91
SMARCB1	0.122708	0.175373	0.757038	6.13775	1.36465	-5.12779	2971.83
SMARCC1	-0.0605415	0.430653	0.887731	7.60973	-0.791224	-5.80532	8149.28
SMARCC2	-0.023064	0.702818	0.959089	7.90578	-0.382595	-6.05367	9859.65
SMARCD1	0.0494952	0.392853	0.872807	5.22834	0.858101	-5.56392	1535.36
SMARCD2	-0.128542	0.122499	0.721403	5.6862	-1.55732	-4.82597	2156.45
SMARCD3	-0.224003	0.0869052	0.682754	4.68169	-1.72864	-4.45809	1138.45
SMARCE1	-0.356007	0.0144714	0.577358	5.04519	-2.48796	-3.07691	1513.99
SMARCE1P1	-0.0865572	0.750574	0.967498	-2.45078	-0.318744	-5.00794	9.09864
SMC1A	-0.00242773	0.978372	0.997801	7.62122	-0.0271765	-6.10636	8355.61
SMC1B	0.19994	0.65799	0.95066	-0.420787	0.443993	-5.04164	66.1481
SMC2	-0.111942	0.392469	0.872807	5.40501	-0.858799	-5.57906	1885.79
SMC3	-0.254356	0.0763186	0.664961	6.93785	-1.79067	-4.54983	5649.47
SMC4	-0.200601	0.133289	0.730871	7.16574	-1.51335	-4.99012	6456.42
SMC5	-0.167335	0.053284	0.631883	7.52874	-1.95535	-4.29845	7765.73
SMC6	-0.239597	0.0248411	0.587713	6.94161	-2.2776	-3.64319	5294.15
SMCHD1	-0.12011	0.224033	0.79609	8.33534	-1.22332	-5.43189	13744.8
SMCO1	0.50633	0.228012	0.79748	-4.78425	1.2128	-4.58928	8.75902
SMCO2	0.0632855	0.863395	0.984378	-2.0822	0.17249	-5.03925	14.9388
SMCO3	0.208064	0.677729	0.95454	-1.65986	0.416763	-5.00731	32.7876
SMCO4	0.765207	0.00401211	0.544612	0.507174	2.94418	-2.32437	76.3326
SMCR8	-0.0688442	0.443709	0.890636	7.10535	-0.768941	-5.78965	5806.81
SMDT1	-0.0268566	0.833164	0.979825	3.28506	-0.211187	-5.52812	425.228
SMG1	-0.211367	0.0238261	0.587713	9.09049	-2.29431	-3.70755	23144.4
SMG1P1	0.106198	0.770958	0.972087	2.73771	0.291899	-5.41013	513.168
SMG1P2	0.0722453	0.875155	0.985537	-4.2278	0.15751	-4.99346	5.61148
SMG1P3	-0.0317513	0.893378	0.987808	4.26713	-0.134367	-5.73629	1037.41
SMG1P4	0.527527	0.359578	0.863753	-3.21074	0.920327	-4.77924	20.7925
SMG1P5	0.0255006	0.942735	0.994757	1.36755	0.0720102	-5.2398	201.984
SMG1P6	-0.0337118	0.922193	0.991707	-2.40622	-0.0979139	-5.03658	11.6125
SMG1P7	0.00777084	0.979179	0.997801	-2.1049	0.0261629	-5.04698	12.9069
SMG5	0.0254654	0.818933	0.976526	7.66477	0.22951	-6.0846	8821.31
SMG6	-0.0726789	0.49942	0.907662	7.67923	-0.677826	-5.88898	8824.76
SMG7	-0.0770665	0.491827	0.906303	8.01254	-0.689901	-5.90103	11181
SMG8	0.113031	0.228816	0.797772	4.90365	1.21069	-5.18674	1269.62
SMG9	0.112976	0.182195	0.762851	4.97503	1.3432	-5.0416	1317.23
SMIM1	0.210599	0.497465	0.907662	-0.508098	0.680926	-4.95261	39.0966
SMIM10	-0.398353	0.184043	0.764631	-0.879506	-1.33749	-4.52576	29.6467
SMIM10L1	0.0103088	0.97362	0.997028	-0.786356	0.0331505	-5.08619	36.4743
SMIM10L2A	-0.0552536	0.851341	0.982349	-2.97479	-0.187885	-5.01572	6.98321
SMIM10L3	0.109903	0.180677	0.762405	3.80878	1.34792	-4.86105	585.164
SMIM11	-0.215276	0.0761206	0.664623	3.59838	-1.7919	-4.22089	523.539
SMIM12	0.0269631	0.752107	0.967498	4.86332	0.316717	-5.80728	1219.46
SMIM13	0.114851	0.631103	0.9459	0.681932	0.48163	-5.09691	77.4712
SMIM14	0.0592906	0.69477	0.957301	5.13199	0.393505	-5.82221	1606.71
SMIM15	-0.123375	0.358562	0.863753	4.17737	-0.922282	-5.34134	806.072
SMIM15-AS1	0.140954	0.675771	0.954015	-3.43906	0.419451	-4.96632	5.39785
SMIM17	0.824221	0.0129939	0.568011	-2.03893	2.52842	-3.19611	17.0198
SMIM19	-0.00139239	0.993797	0.998724	4.1309	-0.00779348	-5.72055	840.366
SMIM20	0.101585	0.588713	0.937828	2.69357	0.542423	-5.31872	299.136
SMIM22	0.395599	0.143428	0.739859	3.12046	1.47452	-4.61575	472.36
SMIM24	-0.190129	0.643713	0.947664	-3.86337	-0.463896	-4.94554	7.13781
SMIM26	0.10663	0.452404	0.893378	3.43966	0.754311	-5.33866	478.033
SMIM27	0.0252935	0.935183	0.99457	-0.430086	0.0815271	-5.10031	45.8976
SMIM29	0.186953	0.140609	0.737903	3.68356	1.4851	-4.67612	565.989
SMIM3	-0.00582034	0.978102	0.997801	2.79416	-0.0275164	-5.45133	340.48
SMIM30	0.131201	0.558459	0.926117	-0.0507981	0.587067	-5.01156	48.2386
SMIM33	0.294036	0.532531	0.918398	-3.20901	0.626283	-4.90932	13.5057
SMIM34	-0.917545	0.13494	0.730871	-3.70568	-1.50688	-4.37372	23.7865
SMIM38	-0.117258	0.719455	0.962195	-3.78798	-0.360186	-4.97145	4.19276
SMIM43	0.797632	0.0230442	0.584636	-4.72786	2.30762	-3.56966	2.99474
SMIM45	0.0757059	0.860489	0.98399	-3.42712	0.176198	-5.0079	11.448
SMIM5	-0.0199538	0.952707	0.995109	0.836872	-0.0594546	-5.18663	122.758
SMIM7	-0.237638	0.185482	0.767374	5.98331	-1.33308	-5.14738	2841.08
SMIM8	-0.289781	0.0978005	0.696942	1.57787	-1.67097	-4.24011	134.708
SMKR1	-0.648954	0.134652	0.730871	-0.730575	-1.508	-4.37835	44.0395
SMN1	0.130586	0.655807	0.949647	0.474935	0.447024	-5.09285	78.2077
SMN2	-0.258596	0.417119	0.884488	0.0792596	-0.814747	-4.90819	60.5993
SMNDC1	-0.0827413	0.477796	0.901636	4.12835	-0.712483	-5.48844	756.131
SMO	0.0146849	0.92544	0.991984	4.31922	0.0938154	-5.75374	915.143
SMOC1	-0.337577	0.346197	0.859687	-0.842438	-0.946378	-4.80181	43.5815
SMOC2	0.0836871	0.594162	0.938654	5.57624	0.534499	-5.81503	2242.16
SMOX	0.400034	0.0843211	0.678901	3.134	1.74318	-4.25784	439.455
SMPD1	0.255341	0.0262943	0.587713	4.79368	2.25469	-3.55408	1206.45
SMPD2	0.368209	0.0279687	0.587713	3.54504	2.22963	-3.49179	533.833
SMPD3	0.750017	0.00338625	0.543787	2.56394	3.00083	-1.91344	409.208
SMPD4	0.084645	0.397706	0.87578	5.64255	0.849302	-5.61777	2131.37
SMPD4BP	-0.145011	0.404411	0.878889	4.26567	-0.837254	-5.42231	874.988
SMPD5	0.250307	0.494777	0.90671	-4.09174	0.685197	-4.87205	4.38377
SMPDL3A	-0.0302053	0.838235	0.980697	3.77757	-0.204674	-5.62998	628.296
SMPDL3B	0.106637	0.693885	0.957196	1.87169	0.394707	-5.24936	196.039
SMR3B	0.277441	0.675201	0.954015	-2.84854	0.420233	-4.97901	65.6121
SMS	0.00639266	0.977733	0.997801	0.821097	0.02798	-5.18664	90.493
SMTN	0.0552181	0.655041	0.949615	6.69839	0.448089	-5.94982	4569.87
SMTNL1	0.192801	0.642303	0.947664	-4.13916	0.465871	-4.94182	5.47797
SMTNL2	0.176163	0.72072	0.962472	-2.71176	0.358489	-4.99571	16.1358
SMU1	0.0498168	0.532118	0.918032	4.57136	0.626916	-5.62559	989.706
SMUG1	0.00201909	0.982473	0.998243	5.0759	0.0220225	-5.88389	1422.48
SMURF1	0.017435	0.821489	0.977077	5.59701	0.226214	-5.9261	2013.17
SMURF2	-0.0240338	0.778543	0.973007	5.79629	-0.281965	-5.93197	2327.27
SMYD1	-0.293521	0.600384	0.940554	-1.53242	-0.525492	-4.97585	47.1372
SMYD2	-0.0185306	0.857202	0.982862	5.12986	-0.180394	-5.87689	1494.07
SMYD3	-0.0292145	0.856153	0.982862	5.0256	-0.181734	-5.8609	1560.4
SMYD4	-0.0708674	0.498984	0.907662	5.58779	-0.678517	-5.73036	2060.66
SMYD5	-0.0636905	0.484296	0.903605	3.36974	-0.701977	-5.34907	432.949
SNAI1	0.086956	0.742685	0.966202	2.20686	0.329194	-5.31445	257.487
SNAI2	-0.0106	0.942259	0.994757	4.97109	-0.0726102	-5.86615	1415.42
SNAI3	-0.0880909	0.81708	0.976526	-0.421035	-0.231902	-5.08395	48.3145
SNAI3-AS1	0.111979	0.665788	0.951998	-1.41933	0.433197	-5.0085	20.4011
SNAP23	0.0937724	0.337278	0.853989	5.02643	0.964106	-5.44974	1381.06
SNAP25	0.217822	0.611484	0.943126	0.402906	0.509529	-5.06818	137.978
SNAP29	-0.0721998	0.573514	0.931691	4.5101	-0.564709	-5.64361	995.562
SNAP47	0.0512251	0.611684	0.943126	5.36657	0.509243	-5.80309	1755.78
SNAP91	0.746864	0.101141	0.699563	-1.65849	1.65433	-4.23855	27.1124
SNAPC1	-0.145953	0.541003	0.920984	2.96872	-0.613365	-5.32259	381.538
SNAPC2	0.15947	0.333697	0.853046	3.46435	0.97131	-5.18454	503.319
SNAPC3	0.0326978	0.708559	0.960747	5.85166	0.374841	-5.90986	2423.95
SNAPC4	-0.112155	0.300213	0.840753	5.84254	-1.04128	-5.46184	2479.29
SNAPC5	-0.113558	0.337904	0.854362	2.42204	-0.962852	-5.01402	229.631
SNAPIN	-0.0118963	0.921821	0.991629	4.19901	-0.0983841	-5.73063	815.757
SNCA	0.217597	0.489659	0.906001	1.22028	0.693367	-5.05861	125.043
SNCAIP	-0.449809	0.0100951	0.568011	4.05444	-2.62155	-2.71667	785.493
SNCG	0.126511	0.610451	0.943126	2.07666	0.51101	-5.23817	239.707
SND1	0.0707066	0.366894	0.865651	7.79149	0.906345	-5.72501	9244.53
SND1-IT1	-0.022061	0.943642	0.994757	0.267998	-0.0708674	-5.14119	66.5016
SNED1	0.0396748	0.796213	0.973984	7.16417	0.258929	-6.04564	6685.84
SNF8	-0.0843862	0.478827	0.901998	3.84206	-0.710811	-5.4321	610.796
SNHG1	-0.113317	0.359605	0.863753	5.104	-0.920275	-5.49085	1509.16
SNHG10	0.00321337	0.988526	0.998483	0.405978	0.014416	-5.15337	64.6097
SNHG11	0.302448	0.162907	0.751836	0.6428	1.40554	-4.49999	76.4091
SNHG12	0.196855	0.17829	0.759429	3.80235	1.3554	-4.85491	646.56
SNHG14	0.053354	0.688851	0.956372	6.42067	0.401558	-5.94799	3809.88
SNHG15	-0.225952	0.256385	0.815685	1.93592	-1.14139	-4.80954	180.087
SNHG16	-0.0272578	0.832163	0.979542	3.3491	-0.212473	-5.54023	448.061
SNHG17	-0.179124	0.329106	0.852476	2.8975	-0.980619	-5.06399	355.012
SNHG18	-0.293439	0.365738	0.865247	-2.75019	-0.908543	-4.78907	8.78737
SNHG19	-0.185362	0.512593	0.912404	1.80443	-0.65711	-5.12474	187.85
SNHG20	0.0801636	0.732676	0.964711	0.899585	0.342507	-5.1543	90.4752
SNHG22	0.013824	0.923795	0.991846	6.21092	0.0958917	-6.00299	3376.12
SNHG25	-0.266619	0.471035	0.899021	-3.25805	-0.723495	-4.86813	7.8551
SNHG26	-0.211264	0.557678	0.925463	-1.79817	-0.588235	-4.94896	21.4369
SNHG28	0.231664	0.402821	0.878889	0.588974	0.840101	-4.92932	76.6866
SNHG29	-0.296433	0.0222652	0.584636	6.30531	-2.32128	-3.5178	3524.42
SNHG3	-0.250461	0.338669	0.855025	3.48718	-0.961322	-5.17552	577.758
SNHG32	0.173046	0.128374	0.725738	4.8767	1.53302	-4.78206	1266.39
SNHG4	-0.353143	0.297944	0.839608	-1.59859	-1.0462	-4.72678	21.827
SNHG5	-0.0924782	0.550827	0.923868	2.53154	-0.598514	-5.25682	262.466
SNHG6	-0.648344	0.0147971	0.577358	2.32051	-2.47953	-3.02001	277.114
SNHG7	-0.0757991	0.569336	0.931403	3.80973	-0.570885	-5.5071	624.981
SNHG8	0.0754573	0.625181	0.945253	3.19789	0.49001	-5.43167	418.845
SNHG9	0.0793682	0.838998	0.980858	-1.39916	0.203695	-5.0537	26.5237
SNIP1	-0.113829	0.228369	0.797509	4.56523	-1.21187	-5.12789	1008.28
SNN	0.156319	0.473419	0.899918	1.24282	0.719602	-5.04403	117.383
SNORA1	-0.180622	0.753214	0.967498	-4.06615	-0.315254	-4.97443	24.0181
SNORA10	-0.943024	0.231137	0.798839	-1.25122	-1.20464	-4.62244	175.804
SNORA11	0.0570549	0.935693	0.99457	0.542235	0.0808847	-5.1629	510.92
SNORA12	-0.142827	0.77617	0.973007	1.08865	-0.28507	-5.17903	271.218
SNORA13	-0.578021	0.364757	0.865152	-2.61776	-0.910411	-4.78901	39.7205
SNORA14A	-0.322833	0.449306	0.891654	-3.34183	-0.759505	-4.85126	10.8533
SNORA14B	-0.426877	0.514589	0.91264	-1.1185	-0.653996	-4.93902	181.264
SNORA16A.1	-0.427489	0.592467	0.938367	-0.719281	-0.53696	-4.99445	191.054
SNORA16B	0.220955	0.62985	0.945629	-2.09953	0.4834	-4.97847	25.4619
SNORA17B	0.722084	0.275633	0.829177	-4.91401	1.09607	-4.66184	199.818
SNORA17B.1	-1.25036	0.140502	0.737903	-0.904236	-1.4855	-4.39737	196.89
SNORA18	0.235682	0.717648	0.962195	-3.75967	0.362611	-4.97325	88.7876
SNORA20	-0.599245	0.449788	0.891696	-0.42276	-0.758695	-4.91285	283.384
SNORA21	-0.949404	0.251188	0.813399	-0.628124	-1.15404	-4.66857	339.226
SNORA23	-0.469214	0.339877	0.856225	3.21869	-0.958909	-5.1248	1143.35
SNORA24	-1.21592	0.154049	0.747168	-0.682133	-1.43607	-4.44267	408.304
SNORA25	-0.0608521	0.883655	0.986836	-5.60037	-0.146705	-4.96934	7.46503
SNORA26	-0.284538	0.647754	0.948137	-2.42389	-0.458244	-4.97537	73
SNORA27	-0.47207	0.527614	0.917435	-2.10385	-0.633829	-4.92432	171.438
SNORA28	-0.331462	0.590575	0.937864	-1.59802	-0.539712	-4.96952	69.6577
SNORA2A	-0.268064	0.58721	0.937675	-2.11609	-0.544614	-4.95639	48.1452
SNORA2B	-0.101648	0.824001	0.977475	-4.14238	-0.222976	-4.98727	15.271
SNORA2C	-0.19843	0.741106	0.966187	-0.717904	-0.331291	-5.05245	213.583
SNORA31	-0.534794	0.421183	0.884704	-0.442848	-0.807637	-4.88825	274.412
SNORA33	-0.8233	0.138215	0.734456	-1.25015	-1.49421	-4.38842	67.3465
SNORA36A	-0.168581	0.757038	0.96776	-4.23454	-0.310206	-4.97216	11.3088
SNORA37	0.233025	0.654443	0.949438	-2.08695	0.448921	-4.98853	46.4894
SNORA38	-0.43264	0.521706	0.915256	-1.26627	-0.642945	-4.93973	97.9539
SNORA3A	0.231529	0.734954	0.965483	-3.97632	0.339471	-4.97371	65.8696
SNORA3B	-0.483402	0.447153	0.891519	-1.1912	-0.763127	-4.88941	100.444
SNORA4	-0.19595	0.788661	0.973348	-3.39608	-0.268756	-4.99522	68.1734
SNORA41	-0.136417	0.811155	0.976224	-3.65354	-0.239557	-4.9945	26.4328
SNORA44	-0.767656	0.298556	0.839884	-1.49026	-1.04487	-4.72776	99.8311
SNORA46	-0.224085	0.65566	0.949647	-1.94722	-0.447229	-4.98946	59.4985
SNORA47	-0.0734928	0.89683	0.988531	-0.107445	-0.129991	-5.11297	123.773
SNORA48	-1.25778	0.220442	0.793253	0.791522	-1.23293	-4.64563	1342.7
SNORA49	-0.116997	0.850421	0.982349	0.315088	-0.189062	-5.13271	251.243
SNORA50A	-0.392763	0.501506	0.908621	-2.10925	-0.674526	-4.90872	36.0117
SNORA50A.1	-0.121584	0.79063	0.973837	-5.46354	-0.266192	-4.9578	24.6982
SNORA50C	-0.00122017	0.998417	0.999488	-0.931569	-0.00198935	-5.08105	161.791
SNORA51	0.322492	0.54656	0.92202	-2.61214	0.604947	-4.9286	34.1883
SNORA52	-0.770255	0.270119	0.823183	-1.34791	-1.10882	-4.68843	96.9653
SNORA53	-0.211329	0.504463	0.910487	4.57369	-0.669861	-5.58924	1693.39
SNORA54	-0.282091	0.716458	0.962155	0.00375954	-0.364208	-5.07842	423.447
SNORA55	-0.307429	0.601089	0.940729	-2.58549	-0.524474	-4.95254	73.4751
SNORA57	-0.721516	0.353765	0.863226	1.85845	-0.931567	-4.95636	1191.02
SNORA58	0.311617	0.413768	0.883101	-3.96006	0.820642	-4.81707	5.54208
SNORA59A	-0.757074	0.161312	0.751836	-0.0702474	-1.41094	-4.47279	93.26
SNORA59B	-0.128291	0.651212	0.948572	1.77573	-0.45342	-5.20922	183.5
SNORA5A	-0.242769	0.689813	0.956399	-0.692579	-0.400248	-5.03736	168.916
SNORA5C	-0.276171	0.629684	0.945629	-2.0306	-0.483634	-4.97709	41.237
SNORA6	-0.763149	0.375109	0.867494	-0.357385	-0.890853	-4.8449	517.338
SNORA60	-0.271646	0.672391	0.953337	-2.45727	-0.424095	-4.9836	75.2822
SNORA61	-0.591064	0.444516	0.891013	-1.61368	-0.767576	-4.87758	181.056
SNORA62	-1.16595	0.151842	0.746321	-0.829659	-1.44389	-4.43477	157.771
SNORA63.2	-0.20539	0.796595	0.973984	-1.2558	-0.258433	-5.04815	247.658
SNORA64	-0.698258	0.379597	0.869502	-1.44687	-0.882479	-4.82306	296.428
SNORA65	-0.361268	0.612011	0.943126	-0.242439	-0.508776	-5.02333	210.888
SNORA66	0.436106	0.236724	0.804093	-1.65943	1.19023	-4.63198	26.6704
SNORA67	0.128302	0.868204	0.984429	-2.23457	0.166359	-5.0365	121.461
SNORA68	-0.466805	0.54193	0.921216	-0.305275	-0.611957	-4.98268	363.717
SNORA69	-0.295516	0.486485	0.904281	-4.45387	-0.698456	-4.85924	8.56048
SNORA71A	-0.735798	0.344295	0.858475	-1.04145	-0.950133	-4.79329	185.662
SNORA71B	0.282438	0.48237	0.903247	1.45341	0.705082	-5.07669	286.523
SNORA71C	-0.319732	0.591818	0.937864	-2.79569	-0.537903	-4.94407	33.7123
SNORA71D	-0.397081	0.492896	0.906303	-1.4229	-0.688194	-4.91767	84.7754
SNORA71E	0.0226267	0.965902	0.996515	-3.65706	0.0428538	-5.01119	16.5438
SNORA72	-0.750226	0.294582	0.83892	-1.5078	-1.05355	-4.72206	110.243
SNORA73A	-0.296424	0.402145	0.878889	5.41082	-0.841313	-5.58898	3351.78
SNORA73B	-0.34115	0.303756	0.841903	6.09634	-1.03364	-5.48618	4962.65
SNORA74A	-0.359048	0.504023	0.910202	3.00637	-0.670554	-5.28933	1374.85
SNORA74B	-0.581041	0.216643	0.790914	2.15615	-1.24322	-4.73175	569.856
SNORA75	-0.36052	0.563729	0.928346	-3.54244	-0.579207	-4.91645	60.4911
SNORA77	-0.208853	0.692166	0.957196	-3.10426	-0.397045	-4.97659	17.2469
SNORA77B	-0.0575487	0.920695	0.991551	-3.45899	-0.0998053	-5.01257	34.6627
SNORA79B	-0.142753	0.733812	0.965216	-4.48445	-0.340992	-4.9621	4.43906
SNORA7A	-0.198475	0.640667	0.947285	-4.69978	-0.468165	-4.92965	4.15937
SNORA8	-0.486137	0.512892	0.912404	-1.43854	-0.656643	-4.92985	176.735
SNORA80A	-0.266025	0.52474	0.916753	-3.12076	-0.638256	-4.90388	16.9081
SNORA80E	-0.350983	0.630749	0.94579	-0.496537	-0.48213	-5.02096	300.073
SNORA81	-1.32463	0.197769	0.779472	2.42426	-1.2964	-4.68669	1366.41
SNORA84	-0.000993039	0.997943	0.999272	-4.11406	-0.00258385	-5.00228	5.55257
SNORA9	-0.809976	0.245497	0.810471	-2.15823	-1.16809	-4.63815	82.8732
SNORC	-0.39268	0.247725	0.811134	-0.598236	-1.16256	-4.66523	46.6126
SNORD10	-0.276015	0.712079	0.961149	-2.26226	-0.370097	-5.00074	118.482
SNORD104	-0.489004	0.420606	0.884693	-2.68676	-0.808645	-4.83911	48.2227
SNORD118	-1.62704	0.113703	0.714889	1.53879	-1.59549	-4.31695	1396.76
SNORD12	-0.0759953	0.880415	0.98662	-5.09895	-0.150822	-4.97704	15.1424
SNORD13	-0.455263	0.493754	0.906303	-2.06717	-0.686826	-4.9043	80.7824
SNORD14C	-0.263193	0.687318	0.955995	-3.29711	-0.403649	-4.97082	35.3333
SNORD15A	-0.208262	0.788352	0.973279	-2.52042	-0.269159	-5.01426	158.028
SNORD15B	-0.216297	0.74789	0.966823	3.39539	-0.322295	-5.51806	1754.74
SNORD16	-0.0291338	0.957921	0.996054	-4.36726	-0.0528933	-4.99642	14.6632
SNORD17	-0.0487791	0.875484	0.985537	4.7937	-0.157091	-5.83005	1738.47
SNORD21	0.212605	0.714558	0.961743	-4.02019	0.366762	-4.96736	15.2712
SNORD22	-0.447946	0.560835	0.92718	-1.68204	-0.583518	-4.952	268.453
SNORD23	-0.00855482	0.985354	0.998365	-4.32026	-0.0184025	-4.99811	7.92019
SNORD32A	0.584424	0.152401	0.746321	-5.64914	1.4419	-4.42463	5.86981
SNORD33	-0.764618	0.341066	0.856225	-1.00382	-0.95654	-4.79025	159.632
SNORD3A	-0.163306	0.666995	0.951998	0.664004	-0.431531	-5.10564	137.899
SNORD3B-1	0.133893	0.746581	0.966823	-2.94397	0.324029	-4.99713	11.7298
SNORD3B-2	0.171334	0.683493	0.955281	-2.41938	0.408871	-4.99072	17.063
SNORD3D.1	-0.646206	0.158511	0.751742	-5.25075	-1.42052	-4.44071	8.56048
SNORD46	-0.452431	0.471109	0.899036	-2.43616	-0.723374	-4.88188	40.3
SNORD55	-0.0123719	0.981004	0.998059	-4.55663	-0.0238691	-4.99347	16.7105
SNORD62A	-0.0991614	0.844083	0.981649	-2.59927	-0.197176	-5.02298	29.58
SNORD66	0.141361	0.719998	0.962268	-4.85252	0.359457	-4.9533	4.83146
SNORD67	-0.465351	0.269295	0.822834	-3.84353	-1.11074	-4.65964	5.86365
SNORD68	-0.19328	0.740112	0.966187	-4.09527	-0.332611	-4.97062	18.2074
SNORD8	-0.243901	0.653337	0.949122	-3.65973	-0.45046	-4.9525	16.4059
SNORD83B	0.230346	0.646718	0.947765	-4.64376	0.459692	-4.9347	11.7597
SNORD89	-1.18532	0.16729	0.754076	2.40486	-1.3909	-4.58925	1121.83
SNORD9	-0.382395	0.510604	0.9115	-2.89282	-0.660219	-4.89924	43.0855
SNORD91A	0.441653	0.291487	0.836958	-2.81497	1.06037	-4.70412	12.1641
SNORD91B	-0.660871	0.0927177	0.692178	-2.45342	-1.69718	-4.20082	15.3967
SNORD94	-0.922008	0.119394	0.718341	-0.465655	-1.57053	-4.32036	175.809
SNORD95	-0.253175	0.600689	0.940729	-4.90961	-0.525052	-4.91054	8.87327
SNORD97	-0.800842	0.296495	0.839071	1.56255	-1.04936	-4.84135	1025.72
SNPH	0.282095	0.430623	0.887731	2.41351	0.791276	-5.14502	508.002
SNRK	-0.063162	0.464371	0.89618	6.73369	-0.734437	-5.78927	4458.94
SNRK-AS1	0.100049	0.712367	0.961149	1.5041	0.369709	-5.20837	154.37
SNRNP200	0.0805397	0.155404	0.749178	8.62302	1.43131	-5.18806	16175.7
SNRNP25	0.400743	0.0235006	0.586683	2.87767	2.29981	-3.33029	342.45
SNRNP27	0.0636668	0.633568	0.946568	3.13963	0.478151	-5.42563	392.271
SNRNP35	0.0232494	0.82515	0.97766	4.62274	0.221496	-5.7914	1064.61
SNRNP40	0.0152183	0.892807	0.987662	4.78055	0.135091	-5.83011	1177.56
SNRNP48	-0.335446	0.0702819	0.658816	3.58937	-1.8293	-4.1592	550.923
SNRNP70	0.0440144	0.724639	0.962554	7.95344	0.35324	-6.06795	10842.7
SNRPA	0.0228439	0.898548	0.988626	5.42898	0.127815	-5.92435	1917.14
SNRPA1	-0.304028	0.00585272	0.567835	4.00204	-2.81526	-2.28124	685.235
SNRPA1-DT	0.659107	0.0938648	0.693471	-3.66006	1.69117	-4.21065	6.01101
SNRPB	0.0909594	0.298201	0.839827	5.1763	1.04565	-5.39282	1525.97
SNRPB2	-0.144701	0.429973	0.887731	3.60812	-0.792396	-5.33051	560.498
SNRPC	0.263899	0.0123712	0.568011	3.01061	2.54672	-2.85828	345.329
SNRPD1	-0.00588175	0.970955	0.996515	2.63376	-0.0365006	-5.42269	279.058
SNRPD2	-0.0925263	0.410788	0.881104	4.90181	-0.825908	-5.53951	1287.79
SNRPD3	-0.0758252	0.60022	0.940554	5.57762	-0.52573	-5.8148	2136.7
SNRPE	0.174628	0.308052	0.843294	2.00603	1.02445	-4.92438	182.042
SNRPEP4	-0.556235	0.245677	0.810626	-2.67617	-1.16765	-4.63383	14.8652
SNRPF	-0.389829	0.0731293	0.662675	2.785	-1.81075	-4.11117	334.406
SNRPG	0.190875	0.505141	0.910752	0.768043	0.668794	-5.03016	91.2297
SNRPN	-0.000704536	0.997326	0.999203	4.88029	-0.00335928	-5.85232	1324.41
SNTA1	0.292563	0.213728	0.790914	2.44264	1.2512	-4.77715	266.252
SNTB1	-0.122789	0.417688	0.884647	4.6402	-0.813749	-5.50676	1160.35
SNTB2	-0.0205241	0.806565	0.975548	4.81762	-0.245498	-5.81653	1187.19
SNTG2	-0.181037	0.632095	0.946238	-1.39761	-0.480229	-4.99388	25.9072
SNTN	0.0165284	0.970411	0.996515	-4.01529	0.0371841	-5.00396	7.59215
SNU13	0.0451617	0.748968	0.966924	2.65522	0.320868	-5.38754	277.634
SNUPN	0.0936607	0.612831	0.94314	3.75244	0.507602	-5.53675	593.89
SNURF	-0.330371	0.254764	0.814399	1.63567	-1.14532	-4.77846	154.386
SNW1	-0.112572	0.299163	0.840263	5.55458	-1.04356	-5.43241	2034.12
SNX1	0.0278513	0.683611	0.955281	6.55851	0.40871	-5.95528	3899.92
SNX10	0.0504292	0.799257	0.973989	2.22944	0.254975	-5.33428	220.402
SNX10-AS1	0.187619	0.695286	0.957477	-3.12866	0.392804	-4.97919	18.3488
SNX11	0.0581766	0.725932	0.962554	2.69874	0.351511	-5.38732	288.766
SNX12	0.178784	0.101084	0.699563	3.8107	1.65461	-4.46312	600.557
SNX13	-0.256828	0.0382639	0.607844	7.25044	-2.0993	-4.01435	6690.7
SNX14	-0.0421969	0.668153	0.952249	6.80268	-0.429934	-5.963	4743.44
SNX15	0.233791	0.0481372	0.623106	3.09966	2.00025	-3.85632	370.885
SNX16	-0.0769881	0.722266	0.962554	4.11156	-0.356418	-5.65445	861.58
SNX17	0.0807859	0.278649	0.831879	6.02502	1.08917	-5.43396	2710.24
SNX18	0.0787089	0.398292	0.87578	5.66999	0.848245	-5.62106	2157.17
SNX18P13	-0.170724	0.655069	0.949615	-1.92708	-0.44805	-4.9901	20.5499
SNX18P26	-0.210979	0.571077	0.931403	-4.42848	-0.568309	-4.90554	3.79396
SNX18P3	-0.455015	0.267199	0.82241	-3.04798	-1.11565	-4.6643	10.7958
SNX18P9	-0.441304	0.234811	0.80218	-3.89751	-1.19514	-4.60532	4.95216
SNX19	-0.0992405	0.23104	0.798839	6.04363	-1.20489	-5.30772	2759.56
SNX19P3	0.644244	0.33841	0.854675	-3.30355	0.961838	-4.75596	109.786
SNX2	-0.191779	0.0741045	0.663203	6.19833	-1.80454	-4.48197	3165.79
SNX20	0.26704	0.304	0.841903	1.21299	1.03311	-4.84675	122.704
SNX21	0.0515286	0.721673	0.962554	4.92504	0.357211	-5.80524	1370.13
SNX22	0.205094	0.486293	0.904281	2.13431	0.698764	-5.15959	245.507
SNX24	-0.491458	0.00768073	0.568011	3.71627	-2.71987	-2.49254	615.697
SNX25	-0.0845675	0.438529	0.889821	5.93347	-0.777735	-5.69569	2628.16
SNX25P1	-0.286301	0.413231	0.88277	-1.62496	-0.821589	-4.85301	19.731
SNX27	-0.0372473	0.714307	0.961727	6.42125	-0.3671	-5.95898	3671.31
SNX29	0.0280438	0.838244	0.980697	5.03582	0.204663	-5.85986	1429.21
SNX3	0.0270794	0.818561	0.976526	5.78922	0.22999	-5.9448	2388.34
SNX30	0.0306791	0.713773	0.961468	4.75215	0.367818	-5.77364	1124.24
SNX31	0.00220492	0.995881	0.998758	-3.29024	0.00517452	-5.01938	9.15995
SNX32	0.359643	0.369542	0.866654	-0.270116	0.901328	-4.85178	57.5128
SNX33	0.0818119	0.367854	0.86603	6.35664	0.904523	-5.63278	3456.45
SNX4	-0.181723	0.104781	0.703659	4.85626	-1.6367	-4.61993	1252.39
SNX5	-0.0399996	0.680102	0.954851	4.32279	-0.413512	-5.67967	847.033
SNX6	-0.069987	0.509282	0.910912	4.74576	-0.662291	-5.62888	1148.42
SNX7	-0.288684	0.0913655	0.68945	3.79837	-1.70436	-4.37279	641.604
SNX8	0.025946	0.863297	0.984378	3.67265	0.172615	-5.61547	564.458
SNX9	-0.0980365	0.141407	0.738437	6.61877	-1.48209	-5.0016	4055.01
SOAT1	0.0334716	0.808183	0.976112	5.01802	0.243404	-5.85066	1443.92
SOAT2	-0.315171	0.466791	0.897702	-3.42301	-0.730454	-4.86234	10.2941
SOBP	0.0823412	0.509931	0.911293	4.74691	0.661274	-5.63513	1172.68
SOCS1	0.108683	0.694294	0.957285	1.09008	0.394151	-5.15959	118.229
SOCS2	-0.12887	0.621545	0.944899	4.28539	-0.495174	-5.63189	1110.04
SOCS2-AS1	-0.0654743	0.862221	0.984378	-2.11449	-0.173988	-5.0374	18.4398
SOCS3	-0.459752	0.0817393	0.674433	5.01052	-1.75808	-4.44325	1926.46
SOCS4	-0.203016	0.0677325	0.656699	6.47306	-1.84645	-4.42915	3837.57
SOCS5	-0.124396	0.333713	0.853046	4.79228	-0.971277	-5.40038	1198.37
SOCS5P4	-0.396209	0.205089	0.787731	-2.79008	-1.27535	-4.5577	7.79321
SOCS6	0.0519768	0.584474	0.936021	6.37808	0.548611	-5.87845	3526.47
SOCS7	-0.071486	0.496133	0.907301	4.28759	-0.683041	-5.53505	837.075
SOD1	0.0726848	0.549691	0.92316	5.30709	0.600224	-5.74949	1733.64
SOD3	0.037556	0.879597	0.986373	3.66028	0.151861	-5.61746	697.175
SOHLH2	0.869792	0.0834928	0.677392	-3.46144	1.74792	-4.15519	11.5965
SON	-0.0937745	0.157902	0.751224	10.2637	-1.42263	-5.27723	50872.4
SORBS1	-0.138598	0.255584	0.814463	7.02964	-1.14333	-5.4444	5758.94
SORBS2	0.215562	0.283109	0.833221	6.1263	1.07906	-5.45501	3543.43
SORBS2-AS1	0.456633	0.334495	0.853574	-2.07492	0.969699	-4.76874	23.5004
SORBS3	0.0848942	0.314944	0.846087	7.52894	1.00989	-5.61521	7746.28
SORCS1	0.294537	0.565905	0.929433	2.25252	0.575973	-5.23824	525.948
SORCS2	-0.0607511	0.78751	0.973007	4.43513	-0.270256	-5.7416	1116.27
SORCS3	0.898977	0.101017	0.699563	-1.94103	1.65494	-4.23848	33.305
SORD	0.320728	0.150176	0.746321	4.25799	1.44984	-4.81234	972.118
SORD2P	0.803833	0.103632	0.702774	-1.79625	1.64221	-4.25058	31.9455
SORL1	0.108588	0.294832	0.83892	7.87225	1.05301	-5.59351	10022.7
SORL1-AS1	0.00947541	0.978894	0.997801	-3.60429	0.0265208	-5.01246	5.27879
SORT1	-0.00148824	0.989239	0.998483	5.57008	-0.0135207	-5.94667	2040.6
SOS1	-0.1227	0.229752	0.798779	7.9285	-1.20825	-5.42659	10406.4
SOS2	-0.0342012	0.734546	0.965381	7.90086	-0.340015	-6.06791	10226
SOSTDC1	0.143803	0.791182	0.973837	-0.83845	0.265473	-5.06383	69.6053
SOWAHA	0.141687	0.739793	0.966187	1.50455	0.333034	-5.22152	254.547
SOWAHB	0.244475	0.403604	0.878889	2.30093	0.838699	-5.1009	279.042
SOWAHC	-0.189834	0.233147	0.799425	4.32997	-1.19943	-5.10114	942.95
SOWAHCP2	-0.312331	0.44734	0.891519	-3.80816	-0.762812	-4.84265	6.12067
SOWAHD	0.658774	0.12973	0.727272	-2.01761	1.52753	-4.35757	23.1031
SOX10	-0.505268	0.165561	0.753695	1.98837	-1.39664	-4.56499	268.759
SOX11	0.596699	0.166061	0.754076	0.261623	1.39497	-4.50101	124.546
SOX12	0.0651707	0.637298	0.946711	5.01785	0.472899	-5.77486	1445.46
SOX13	0.180472	0.138735	0.735835	5.3289	1.49222	-4.89042	1766.67
SOX15	0.482503	0.135186	0.730871	-0.635586	1.50591	-4.38287	41.434
SOX17	-0.102135	0.713264	0.961429	1.75856	-0.368503	-5.23424	187.042
SOX18	0.0839071	0.75221	0.967498	2.48464	0.31658	-5.36231	297.846
SOX2	1.08318	0.030642	0.59512	-1.22206	2.19222	-3.61866	67.3032
SOX2-OT	-0.069837	0.837143	0.980519	-2.99643	-0.206077	-5.01308	7.974
SOX21	0.0574158	0.86866	0.984429	-5.17038	0.165778	-4.97509	2.08725
SOX30	0.563453	0.106601	0.706844	-1.1924	1.62807	-4.26379	27.7533
SOX4	0.0765528	0.61587	0.943794	5.9427	0.503258	-5.86565	2879.53
SOX5	-0.399114	0.133571	0.730871	2.87747	-1.51224	-4.51491	405.075
SOX6	-0.327195	0.319036	0.846087	1.557	-1.00134	-4.88504	179.163
SOX7	-0.288093	0.44422	0.890913	0.0965542	-0.768076	-4.93256	74.719
SOX8	0.0434811	0.902495	0.989076	-0.693524	0.122816	-5.08587	37.8889
SOX9	0.426629	0.0499766	0.626124	6.15547	1.98375	-4.178	3681.14
SOX9-AS1	-0.0914641	0.815233	0.976526	-3.15232	-0.234287	-5.00595	9.19304
SP1	0.0171895	0.859686	0.983698	7.8949	0.177223	-6.10886	10066.1
SP100	-0.0439852	0.622939	0.945253	6.95348	-0.493193	-5.94578	5223.06
SP110	-0.0133635	0.90485	0.989076	5.97629	-0.119835	-5.97971	2721.82
SP140	0.201381	0.329169	0.852476	2.9534	0.98049	-5.08955	392.233
SP140L	0.125924	0.422949	0.886042	4.39948	0.804559	-5.48383	951.531
SP2	0.0753106	0.257889	0.816074	5.87017	1.13777	-5.37034	2413.24
SP3	-0.1266	0.2123	0.790897	8.53676	-1.25514	-5.40523	15841.8
SP4	-0.0898691	0.587853	0.937828	5.26345	-0.543677	-5.76891	1707.8
SP5	0.529506	0.320369	0.847179	-0.44492	0.998574	-4.78779	91.9011
SP6	0.356993	0.216793	0.790914	1.04235	1.24281	-4.66741	122.714
SP7	0.232143	0.589643	0.937828	-4.24877	0.541068	-4.9188	5.24428
SP9	0.292611	0.516753	0.912895	-3.56909	0.650628	-4.89388	11.6421
SPA17	-0.341439	0.247739	0.811134	1.61973	-1.16253	-4.76251	164.658
SPAAR	0.252301	0.439245	0.889821	-0.641397	0.776516	-4.90365	37.6286
SPACA6	-0.223234	0.143816	0.740129	2.80216	-1.47308	-4.56007	316.978
SPACA6-AS1	0.248225	0.54028	0.920823	-3.58391	0.614464	-4.90652	7.6811
SPACA9	-0.211501	0.206548	0.788435	3.27228	-1.27122	-4.84728	441.975
SPACDR	0.785496	0.0524393	0.628293	-1.14538	1.96246	-3.90255	36.593
SPAG1	-0.439714	0.0182262	0.577358	4.52907	-2.39971	-3.21821	1124.33
SPAG16	-0.28413	0.252601	0.813458	3.9241	-1.15058	-5.07875	924.908
SPAG17	0.297495	0.521251	0.914909	4.29121	0.643649	-5.575	1840.38
SPAG4	0.134518	0.709236	0.960747	0.197605	0.373927	-5.09423	77.7789
SPAG5	0.248977	0.118645	0.718341	4.91164	1.57376	-4.73078	1453.22
SPAG5-AS1	-0.0308334	0.927921	0.992523	-1.36269	-0.0906856	-5.06424	22.9935
SPAG6	0.762377	0.281796	0.832009	-0.514338	1.08203	-4.7331	333.118
SPAG7	0.04777	0.709383	0.960747	3.27958	0.37373	-5.49064	422.392
SPAG8	-0.0393058	0.818501	0.976526	2.62753	-0.230068	-5.40061	294.901
SPAG9	-0.182685	0.0159036	0.577358	7.72395	-2.45212	-3.30695	8821.62
SPANXA2-OT1	0.0798658	0.826126	0.97797	-4.07698	0.220239	-4.98974	4.0624
SPARC	0.194117	0.209348	0.789647	9.09573	1.26336	-5.4286	25159.7
SPARCL1	-0.199797	0.257498	0.816074	8.36115	-1.13871	-5.52716	15873.3
SPART	-0.279833	0.00850549	0.568011	6.25055	-2.68347	-2.70781	3265.66
SPART-AS1	0.0911618	0.754993	0.967605	-2.02723	0.312906	-5.02024	13.3191
SPAST	-0.213565	0.0785449	0.666893	5.16087	-1.77706	-4.43757	1559.22
SPATA1	-0.123583	0.683542	0.955281	-0.384591	-0.408805	-5.049	46.4239
SPATA12	1.09129	0.00668945	0.568011	-2.87345	2.76865	-2.88409	10.6106
SPATA13	-0.0944598	0.415374	0.883604	7.40921	-0.817814	-5.77195	7387.03
SPATA17	0.161491	0.589354	0.937828	2.35149	0.541489	-5.26527	277.152
SPATA18	-0.109252	0.654729	0.949615	3.66917	-0.448523	-5.53377	655.377
SPATA2	0.0505602	0.744491	0.96656	4.8915	0.326799	-5.80754	1327.04
SPATA20	-0.17429	0.126094	0.724651	6.3816	-1.54234	-4.89959	3595.3
SPATA20P1	0.271031	0.54321	0.921464	-2.70683	0.610017	-4.92468	14.2958
SPATA22	-0.013698	0.978339	0.997801	-1.81593	-0.0272181	-5.05441	30.4862
SPATA24	-0.193578	0.515724	0.91264	0.105566	-0.652229	-4.98885	56.8926
SPATA25	0.108162	0.708502	0.960747	0.644143	0.374917	-5.12573	80.6461
SPATA2L	0.129183	0.454847	0.894681	3.18795	0.75023	-5.29548	436.673
SPATA31E1	-0.186312	0.726521	0.962757	-4.47327	-0.350723	-4.9603	19.2345
SPATA31G1	0.582798	0.2506	0.813055	-4.31722	1.15548	-4.62988	29.2665
SPATA31H1	0.605719	0.203817	0.786281	-2.02916	1.27897	-4.56321	27.4501
SPATA31J1	0.286062	0.456861	0.894716	-4.22969	0.746875	-4.8454	4.2298
SPATA32	-0.0862288	0.84438	0.981649	-2.76696	-0.196796	-5.0193	13.9402
SPATA33	-0.37613	0.0519647	0.628112	1.64811	-1.96649	-3.85752	146.427
SPATA4	-0.568207	0.21811	0.791534	-1.46027	-1.23923	-4.59557	32.3941
SPATA41	0.238699	0.549869	0.923289	-0.581675	0.599956	-4.98276	47.1383
SPATA45	-0.206177	0.624092	0.945253	-3.76399	-0.491555	-4.93981	6.17108
SPATA6	-0.0943784	0.428044	0.887625	5.3038	-0.795724	-5.61664	1715.81
SPATA6L	-0.267795	0.257898	0.816074	3.24425	-1.13774	-4.97882	495.628
SPATA7	-0.261945	0.0170917	0.577358	5.02417	-2.42452	-3.21407	1402.52
SPATA9	-0.341474	0.331821	0.853046	0.416339	-0.975102	-4.82942	79.3077
SPATC1	-0.0724756	0.862726	0.984378	0.697706	-0.173343	-5.16417	109.419
SPATC1L	0.0501792	0.796323	0.973984	2.23153	0.258786	-5.33317	228.386
SPATS2	-0.0638371	0.446591	0.891519	5.55745	-0.764073	-5.66946	1971.33
SPATS2L	0.0269043	0.820929	0.976736	6.84404	0.226936	-6.03096	5029.13
SPC24	-0.0324341	0.919406	0.991032	-0.612902	-0.101433	-5.0899	39.0317
SPC25	0.439385	0.227399	0.79748	0.198408	1.21441	-4.65399	73.3065
SPCS1	-0.167895	0.170379	0.754076	5.21071	-1.38075	-5.01505	1615.79
SPCS2	0.375441	0.0881737	0.6848	2.18438	1.72163	-4.20979	215.869
SPCS2P4	-0.598917	0.286305	0.835089	-3.2187	-1.07189	-4.68936	15.4818
SPCS3	0.0368763	0.762917	0.969749	4.22001	0.302462	-5.69825	810.446
SPDEF	0.283804	0.0881792	0.6848	5.96426	1.7216	-4.6081	2950.69
SPDL1	-0.297117	0.0111014	0.568011	4.26525	-2.58676	-2.80632	841.306
SPDYA	-0.25721	0.49476	0.90671	-1.60266	-0.685225	-4.91569	22.86
SPDYC	0.990546	0.0392578	0.609751	-4.31996	2.08839	-3.8114	11.5028
SPDYE10	1.18934	0.000969109	0.488532	-4.31918	3.39826	-1.99105	4.02487
SPDYE18	-0.0683185	0.824426	0.977475	-2.3751	-0.222428	-5.02531	10.3177
SPDYE4	-0.32136	0.484597	0.903605	-4.12966	-0.701492	-4.86283	12.1681
SPECC1	-0.164074	0.101743	0.70047	6.84234	-1.65138	-4.76773	4891.3
SPECC1L	-0.168272	0.0511856	0.626124	7.82183	-1.97319	-4.281	9528.71
SPECC1L-ADORA2A	-0.0131474	0.962319	0.996131	4.33857	-0.0473598	-5.75679	1025.23
SPEF1	0.361624	0.369066	0.866428	-0.779388	0.902227	-4.83375	42.8418
SPEF2	-0.119173	0.439165	0.889821	5.59646	-0.776652	-5.66289	2213.01
SPEG	-0.241022	0.134314	0.730871	5.70362	-1.50932	-4.89223	2437.55
SPEGNB	0.226184	0.62927	0.945629	-4.12873	0.48422	-4.93714	9.81018
SPEM1	0.448161	0.289197	0.836388	-4.04376	1.06544	-4.68744	8.97435
SPEM2	0.195398	0.667042	0.951998	-4.09871	0.431466	-4.95125	14.7351
SPEN	-0.104123	0.110129	0.711121	9.90036	-1.61168	-4.98797	39480.9
SPEN-AS1	-0.0457615	0.87458	0.985537	-3.3663	-0.158242	-5.01024	5.11345
SPESP1	-0.333844	0.466453	0.897318	1.5574	-0.731009	-5.05759	251.714
SPG11	-0.0647241	0.409406	0.87995	8.72622	-0.828358	-5.84092	17671.9
SPG21	-0.0174295	0.836853	0.980439	5.98256	-0.206449	-5.96685	2650.92
SPG7	0.0426031	0.651198	0.948572	6.66229	0.453438	-5.94479	4288.87
SPHK1	-0.180012	0.342773	0.857427	4.74059	-0.953148	-5.40709	1332.35
SPHK2	0.0255331	0.790725	0.973837	5.37898	0.266068	-5.89257	1769.96
SPHKAP	-0.352088	0.550849	0.923868	-0.927608	-0.59848	-4.96633	66.8139
SPI1	0.184651	0.313952	0.845499	4.51817	1.01197	-5.33402	1099.11
SPIB	0.624774	0.130439	0.728472	-1.47762	1.52468	-4.3614	35.0172
SPICE1	-0.0544567	0.693897	0.957196	6.74698	-0.39469	-5.97275	4823.1
SPIDR	-0.0606036	0.540042	0.920823	7.59619	-0.614826	-5.92301	8268.78
SPIN1	-0.0337625	0.728368	0.963736	6.5762	-0.348255	-5.97713	4067.33
SPIN2A	0.0184715	0.948612	0.994973	-2.71292	0.0646088	-5.0313	8.36043
SPIN2B	-0.0295496	0.902857	0.989076	0.268301	-0.122358	-5.13764	58.4757
SPIN3	-0.078764	0.540831	0.920984	4.56223	-0.613627	-5.6256	1039.11
SPIN4	0.000791348	0.996586	0.999019	3.73864	0.00428915	-5.63719	609.575
SPINDOC	0.166083	0.190921	0.772447	3.91642	1.31662	-4.917	677.649
SPINK1	0.407209	0.348622	0.860454	-4.73401	0.941609	-4.74844	10.7836
SPINK2	0.395704	0.267183	0.82241	-4.7732	1.11569	-4.6505	2.54082
SPINK5	0.605066	0.18306	0.763979	-0.59871	1.34052	-4.53101	85.5044
SPINK8	1.02357	0.0801619	0.671034	-1.67068	1.76738	-4.12381	51.0013
SPINT1	0.325666	0.0226103	0.584636	6.05333	2.31518	-3.52525	3030.66
SPINT1-AS1	-0.45189	0.135005	0.730871	-2.86309	-1.50662	-4.37437	7.43135
SPINT2	0.209454	0.132854	0.730036	5.74006	1.51507	-4.89735	2413.01
SPIRE1	0.0293832	0.718016	0.962195	5.41894	0.362116	-5.8689	1786.43
SPIRE2	0.0505606	0.812262	0.976526	2.91719	0.238127	-5.45638	398.678
SPMAP2	0.348952	0.488619	0.905938	-2.75163	0.695032	-4.89153	18.8964
SPMIP1	-0.404772	0.241503	0.807454	-0.414119	-1.1781	-4.65776	44.319
SPMIP4	-0.318446	0.208696	0.789647	3.75924	-1.26518	-4.93079	671.524
SPMIP5	0.579741	0.382961	0.871149	-0.144352	0.876243	-4.87441	191.984
SPMIP6	0.250811	0.523436	0.916155	-1.88348	0.64027	-4.93048	19.0113
SPMIP8	0.0108885	0.978341	0.997801	-2.65174	0.0272151	-5.03365	11.2824
SPN	0.225006	0.203419	0.785792	3.56222	1.2801	-4.90211	564.354
SPNS1	0.171914	0.162767	0.751836	4.94043	1.40601	-4.95996	1361.48
SPNS2	0.14667	0.414815	0.883233	3.90411	0.818797	-5.38489	734.697
SPNS3	0.301195	0.465997	0.897243	-1.00378	0.731759	-4.91375	34.2119
SPOCD1	-0.528195	0.0982155	0.696978	2.78218	-1.66887	-4.30567	480.621
SPOCK1	0.198114	0.33631	0.853989	4.06509	0.966048	-5.29634	834.001
SPOCK2	0.414693	0.0594489	0.639667	2.58034	1.90617	-3.97279	316.567
SPOCK3	-0.039344	0.933314	0.994102	-3.32034	-0.0838835	-5.01649	14.3156
SPON1	0.173214	0.400464	0.877483	5.31879	0.844333	-5.58904	2014.42
SPON2	0.000503905	0.997616	0.999254	5.93081	0.00299523	-5.98265	2907.23
SPOP	-0.164531	0.0687653	0.656699	5.23461	-1.83944	-4.34524	1581.71
SPOPL	-0.292222	0.0447775	0.619708	5.70229	-2.03182	-4.04709	2375.62
SPOUT1	0.121976	0.237366	0.804093	5.1149	1.18859	-5.23901	1480.24
SPP1	-0.276772	0.335438	0.853792	5.76823	-0.9678	-5.52026	3317.22
SPPL2A	0.035178	0.713399	0.961429	5.5366	0.36832	-5.88026	1961.37
SPPL2B	-0.0771079	0.519881	0.913804	6.33476	-0.645771	-5.81757	3549.98
SPPL3	0.176734	0.0953266	0.694181	4.74413	1.68358	-4.54738	1150.9
SPR	0.200818	0.382467	0.87104	2.73085	0.877157	-5.13574	329.568
SPRED1	-0.0707506	0.559432	0.926489	6.43882	-0.585613	-5.8609	3822.29
SPRED2	0.141056	0.137944	0.734105	6.0427	1.49525	-4.94758	2794.82
SPRED3	-0.0194417	0.928794	0.992523	0.736367	-0.0895835	-5.17639	83.671
SPRING1	0.0322162	0.823402	0.977359	2.38953	0.223748	-5.36341	231.764
SPRR1A	0.285571	0.522949	0.916105	-5.08129	0.641022	-4.87322	10.8424
SPRR3	0.22815	0.642524	0.947664	-4.84565	0.465562	-4.92978	27.9924
SPRTN	0.0197116	0.847223	0.982296	4.96607	0.193154	-5.8523	1348.79
SPRY1	0.0493513	0.756942	0.96776	6.08825	0.310334	-5.9519	3144.13
SPRY2	0.0182344	0.923672	0.991846	4.60376	0.0960466	-5.80321	1135.09
SPRY3	-0.128034	0.684242	0.955281	-1.38435	-0.407848	-5.01425	24.4987
SPRY4	0.381812	0.0179824	0.577358	4.37426	2.40492	-3.21333	981.405
SPRYD3	0.352466	0.00630315	0.568011	4.37254	2.78946	-2.36076	911.638
SPRYD4	-0.201411	0.0852524	0.67985	6.29255	-1.7379	-4.59656	3412.86
SPRYD7	-0.257362	0.252537	0.813458	2.92028	-1.15074	-4.91666	363.262
SPSB1	-0.0164616	0.917995	0.990548	5.29666	-0.103215	-5.9086	1835.74
SPSB2	0.272595	0.212321	0.790897	2.49272	1.25509	-4.77833	278.381
SPSB3	-0.00387776	0.976565	0.997501	5.46634	-0.0294484	-5.93458	1966.88
SPSB4	0.516679	0.211416	0.790778	-1.31587	1.25759	-4.58674	33.8664
SPTA1	-0.0528047	0.900965	0.988792	-0.344081	-0.124753	-5.10085	65.1078
SPTAN1	0.129016	0.0514167	0.627798	9.22295	1.97119	-4.35492	24689.5
SPTB	-0.361592	0.215591	0.790914	2.07767	-1.24609	-4.72573	231.868
SPTBN1	0.101738	0.245536	0.810479	9.53163	1.168	-5.55992	31215.9
SPTBN2	0.351905	0.140429	0.737903	5.8768	1.48578	-4.95148	3174.54
SPTBN4	-0.202257	0.430191	0.887731	3.17881	-0.79202	-5.2526	496.41
SPTBN5	0.0351094	0.856784	0.982862	4.71551	0.180928	-5.81528	1338.5
SPTLC1	-0.0950775	0.196668	0.778638	5.88185	-1.29962	-5.18405	2446.39
SPTLC2	0.0512942	0.612794	0.94314	5.45204	0.507654	-5.81418	1866.79
SPTLC3	-0.040654	0.794745	0.973984	4.27544	-0.260838	-5.71594	884.224
SPTSSA	-0.100523	0.615883	0.943794	3.77972	-0.503239	-5.52901	667.829
SPTSSB	0.23771	0.567568	0.93049	1.46009	0.573504	-5.13786	233.102
SPTY2D1	-0.106255	0.330994	0.853025	5.9814	-0.97678	-5.53523	2727.29
SPX	-0.165345	0.693389	0.957196	-3.54013	-0.395381	-4.96844	8.72169
SPZ1	0.00787422	0.984319	0.998342	-5.0192	0.0197032	-4.98496	3.60766
SQLE	0.170753	0.197283	0.77922	5.25884	1.29782	-5.13168	1728.59
SQOR	0.0734303	0.53658	0.920006	4.92957	0.620097	-5.68753	1325.73
SQSTM1	0.0435562	0.62016	0.944557	7.95618	0.497144	-6.00932	10493
SRA1	-0.128841	0.210447	0.789883	4.55919	-1.26029	-5.07199	1001.37
SRARP	0.416222	0.287319	0.835594	2.06061	1.06962	-4.89977	297.519
SRBD1	0.013832	0.870214	0.984855	5.82914	0.163799	-5.96077	2388.72
SRC	0.0659064	0.625112	0.945253	4.08705	0.490108	-5.60591	765.929
SRCAP	0.145986	0.0697744	0.658031	10.1388	1.83267	-4.64234	47376.5
SRCIN1	-0.195456	0.231146	0.798839	5.76775	-1.20461	-5.28198	2598.75
SRD5A1	-0.255387	0.214289	0.790914	1.64881	-1.24966	-4.68945	149.907
SRD5A2	-0.0425416	0.926378	0.992287	-2.59688	-0.0926319	-5.03224	16.3041
SRD5A3	-0.0478505	0.779976	0.973007	4.61838	-0.280091	-5.77446	1154.9
SRD5A3P1	0.676739	0.107948	0.709339	-3.80091	1.62176	-4.27453	10.7493
SREBF1	-0.120645	0.581179	0.934392	7.70658	-0.553435	-5.96306	10991.2
SREBF2	0.139395	0.238483	0.805106	7.0677	1.18575	-5.40468	5870.18
SREK1	-0.262655	0.0131366	0.568011	7.52874	-2.52433	-3.13526	7935.68
SREK1IP1	-0.22412	0.161817	0.751836	2.76107	-1.40922	-4.62938	308.702
SRF	-0.0198191	0.875664	0.985537	5.89917	-0.156862	-5.96762	2643.34
SRFBP1	-0.240885	0.0292051	0.590473	5.40754	-2.21196	-3.68188	1837.71
SRGAP1	-0.239085	0.18025	0.761809	6.45694	-1.34925	-5.16311	3948.82
SRGAP2	-0.153409	0.179464	0.760436	5.83118	-1.35171	-5.11417	2454.86
SRGAP2B	-0.0330129	0.88767	0.98736	1.77162	-0.141607	-5.28244	171.919
SRGAP2C	-0.246802	0.267828	0.82241	2.05124	-1.11418	-4.84401	199.535
SRGAP2D	0.224812	0.555125	0.924645	-4.33191	0.592057	-4.90132	3.58992
SRGAP3	0.0263592	0.877739	0.986087	4.80615	0.154224	-5.83376	1295.57
SRGN	-0.00308288	0.98598	0.998365	4.94925	-0.0176156	-5.86673	1474.33
SRI	-0.0612029	0.57644	0.932845	5.15326	-0.560397	-5.74707	1540.08
SRL	0.129322	0.738057	0.965946	-0.141102	0.335342	-5.08282	71.0701
SRM	0.12863	0.343798	0.858089	5.08254	0.951116	-5.46936	1517.39
SRMS	-0.164219	0.580336	0.934392	1.32337	-0.554672	-5.11987	142.672
SRP14	-0.0387354	0.773105	0.972278	4.43626	-0.289085	-5.74033	953.739
SRP14-DT	-0.0121884	0.97089	0.996515	-3.28732	-0.0365819	-5.01895	6.2156
SRP19	0.034496	0.792357	0.973984	4.20096	0.263944	-5.70438	809.185
SRP54	-0.00793611	0.940762	0.994611	5.75778	-0.074496	-5.96329	2317.54
SRP54-AS1	-0.417304	0.0849887	0.679685	-3.20954	-1.73939	-4.16397	5.09126
SRP68	0.0870631	0.238046	0.804931	5.8607	1.18686	-5.31662	2409.16
SRP72	-0.358998	0.0364938	0.602107	6.24516	-2.11934	-3.91793	3458.82
SRP9	-0.0866869	0.670565	0.952929	3.96146	-0.426609	-5.60125	791.978
SRP9P1	-0.287913	0.448822	0.891581	3.00962	-0.760318	-5.23899	473.662
SRPK1	-0.0800593	0.381327	0.870317	6.23688	-0.879269	-5.64169	3189.97
SRPK2	-0.0276547	0.711534	0.96112	6.51364	-0.370831	-5.96481	3798.18
SRPK3	0.909003	0.102346	0.70116	-0.243517	1.64844	-4.24438	123.546
SRPRA	0.0244512	0.771211	0.972092	6.8176	0.291567	-6.01306	4721.53
SRPRB	-0.139036	0.476084	0.900493	3.89334	-0.715263	-5.43381	669.211
SRPX	0.206183	0.291166	0.836958	3.61699	1.06108	-5.13353	608.961
SRPX2	-0.14641	0.310995	0.845042	5.40799	-1.0182	-5.43935	1895.32
SRR	-0.145541	0.472605	0.899611	4.30097	-0.72093	-5.51126	962.184
SRRD	0.0919608	0.341217	0.856286	4.16615	0.95624	-5.32027	756.936
SRRM1	-0.022676	0.77705	0.973007	7.7242	-0.283917	-6.07413	8843.02
SRRM1P1	0.465145	0.137599	0.733843	-3.64656	1.49657	-4.38239	4.69399
SRRM2	-0.0954838	0.358246	0.863753	12.8735	-0.922892	-5.95737	323095
SRRM2-AS1	0.149746	0.628618	0.94542	1.36108	0.485142	-5.15997	161.314
SRRM3	-0.0144969	0.962694	0.996131	1.24856	-0.0468886	-5.22706	144.388
SRRM5	-0.423309	0.212211	0.790897	2.23158	-1.25539	-4.72937	281.009
SRRT	0.0279107	0.704902	0.960073	7.51638	0.379777	-6.03136	7600.73
SRSF1	-0.0999083	0.158514	0.751742	6.99925	-1.42052	-5.10913	5310.35
SRSF10	-0.492846	0.000207905	0.398785	5.98174	-3.84813	0.534417	2818.1
SRSF11	-0.100601	0.298628	0.839884	8.12667	-1.04472	-5.61327	11878
SRSF12	-0.565775	0.126928	0.724651	0.0454949	-1.53891	-4.35482	65.1176
SRSF2	0.0694264	0.431806	0.887731	6.98804	0.789241	-5.76935	5366.71
SRSF3	0.0037418	0.970715	0.996515	4.92408	0.0368024	-5.8615	1286.11
SRSF4	-0.101757	0.237095	0.804093	7.6573	-1.18928	-5.43282	8494.21
SRSF5	-0.221693	0.0403728	0.612732	7.49507	-2.07644	-4.07128	7763.18
SRSF6	0.00574281	0.956207	0.995911	8.08236	0.0550497	-6.13362	11654.9
SRSF6P2	0.282994	0.347923	0.860454	-2.58502	0.942982	-4.77527	9.39
SRSF7	-0.0893767	0.347308	0.860454	6.39411	-0.94419	-5.59784	3556.21
SRSF8	0.312379	0.00749419	0.568011	4.05768	2.72859	-2.4868	719.848
SRSF9	0.125567	0.281723	0.832009	4.95149	1.08219	-5.3293	1378.97
SRXN1	0.033172	0.843106	0.981649	4.39065	0.198428	-5.75209	956.062
SS18	-0.00652449	0.946419	0.994757	6.25817	-0.0673705	-6.00848	3241.18
SS18L1	0.0528144	0.702552	0.958887	4.02199	0.382955	-5.63591	718.171
SS18L2	-0.225231	0.294608	0.83892	1.35432	-1.0535	-4.83226	118.832
SSB	-0.465705	0.0282244	0.58924	2.87767	-2.22592	-3.45749	354.9
SSBP1	-0.171408	0.1316	0.729637	4.37868	-1.52005	-4.71963	902.35
SSBP2	-0.120675	0.397815	0.87578	4.86517	-0.849106	-5.51539	1296.31
SSBP3	0.0434442	0.65827	0.95066	3.71276	0.443604	-5.55111	553.442
SSBP3-AS1	-0.394099	0.335231	0.853792	-2.41756	-0.968216	-4.76105	13.5638
SSBP3P6	0.215574	0.586009	0.936886	-4.09418	0.546367	-4.91984	4.72973
SSBP4	0.146004	0.217887	0.791448	5.32629	1.23984	-5.20704	1770.26
SSC4D	0.133449	0.760062	0.968726	-0.721018	0.30622	-5.06061	56.973
SSC5D	0.10363	0.554141	0.924622	7.98955	0.593533	-5.96176	12453.3
SSH1	-0.028211	0.751377	0.967498	6.51035	-0.317682	-5.98193	3841.71
SSH2	-0.129169	0.252934	0.813458	7.17524	-1.14977	-5.44677	6318.53
SSH3	0.062096	0.632153	0.946238	5.63515	0.480147	-5.84684	2196.52
SSMEM1	0.249848	0.543873	0.921658	-4.80934	0.609012	-4.88812	4.49792
SSNA1	0.198709	0.13737	0.733761	3.95083	1.49745	-4.70001	689.262
SSPN	0.11048	0.515684	0.91264	3.05303	0.652291	-5.32657	387.661
SSPN-AS1	0.357979	0.394962	0.873629	-2.51283	0.85427	-4.82357	20.7679
SSPOP	0.0843513	0.687077	0.955995	5.53215	0.403977	-5.86822	2469.15
SSR1	-0.0898355	0.472535	0.899611	6.34283	-0.721045	-5.76919	3555.66
SSR2	0.128932	0.247382	0.811134	6.40399	1.16341	-5.38523	3659.66
SSR3	-0.0998964	0.370717	0.86712	5.99186	-0.899108	-5.60457	2739.79
SSR4	0.134929	0.329581	0.852476	4.37123	0.979651	-5.33687	932.786
SSRP1	-0.0620725	0.430155	0.887731	6.44815	-0.792083	-5.72691	3638.61
SSTR1	0.630219	0.116419	0.718341	-1.12164	1.58346	-4.3072	36.186
SSTR2	0.148202	0.653903	0.949224	2.61814	0.449672	-5.34512	466.472
SSTR3	0.036235	0.930767	0.99299	-3.35279	0.0870945	-5.01609	11.0745
SSTR5	0.611898	0.187923	0.769837	-4.6031	1.32565	-4.51269	13.3047
SSTR5-AS1	0.746989	0.121652	0.719647	-4.72026	1.56089	-4.32933	18.4797
SSU72	0.0184611	0.777498	0.973007	5.96664	0.283332	-5.9483	2580.94
SSU72-AS1	-0.178404	0.666065	0.951998	-0.497893	-0.432814	-5.03695	71.9679
SSUH2	0.103593	0.770666	0.971859	-0.265593	0.292282	-5.084	52.3806
SSX2IP	-0.180956	0.308507	0.843891	4.82696	-1.02348	-5.35573	1391.68
ST13	-0.145729	0.451141	0.892553	2.84257	-0.756426	-5.21742	350.108
ST14	0.135025	0.374612	0.867491	6.291	0.891785	-5.63966	3582.3
ST18	0.0379814	0.925185	0.991903	0.262984	0.094138	-5.14075	101.437
ST20	-0.261439	0.362922	0.864576	1.98116	-0.913914	-4.99115	207.801
ST20-AS1	0.209468	0.479658	0.902289	-2.76476	0.709465	-4.88474	8.41847
ST20-MTHFS	0.14944	0.797538	0.973984	-3.09025	0.257208	-5.00541	23.0978
ST3GAL1	-0.0483178	0.820507	0.976736	4.7192	-0.227479	-5.80324	1276.85
ST3GAL2	0.0100737	0.94009	0.994611	4.31266	0.0753422	-5.75352	885
ST3GAL3	0.279365	0.0551122	0.633989	4.05834	1.94028	-4.05371	734.843
ST3GAL4	0.131746	0.231178	0.798839	4.65918	1.20453	-5.15972	1090.06
ST3GAL5	-0.032484	0.788846	0.973355	4.44279	-0.268516	-5.74624	949.239
ST3GAL6	-0.00743327	0.954201	0.995109	3.41037	-0.0575741	-5.5722	467.257
ST6GAL1	0.00147615	0.991795	0.998483	5.40981	0.0103093	-5.92881	1923.15
ST6GAL2	0.0775082	0.73867	0.965946	4.07469	0.334527	-5.66152	883.579
ST6GALNAC1	0.432142	0.246263	0.811032	0.0969178	1.16619	-4.68808	80.4933
ST6GALNAC2	0.336902	0.0806336	0.672234	4.33183	1.76458	-4.37341	986.398
ST6GALNAC3	0.4227	0.139051	0.736124	0.574484	1.49101	-4.41577	81.6775
ST6GALNAC4	0.0507463	0.792689	0.973984	3.41259	0.263512	-5.54886	521.746
ST6GALNAC5	-0.545735	0.187555	0.769837	2.72312	-1.32677	-4.70478	494.578
ST6GALNAC6	0.147554	0.217125	0.79139	4.80938	1.24191	-5.14028	1230.43
ST7	0.00245129	0.97871	0.997801	5.13241	0.0267519	-5.89242	1479.91
ST7-AS1	-0.379575	0.233392	0.799514	-1.9334	-1.19879	-4.6204	15.5026
ST7-OT4	0.159574	0.490065	0.906001	0.922415	0.692716	-5.03021	93.1274
ST7L	-0.155567	0.132571	0.730036	4.55989	-1.51619	-4.7521	1013.95
ST8SIA1	0.0838546	0.734434	0.965381	1.83188	0.340164	-5.25818	182.782
ST8SIA2	0.1397	0.723746	0.962554	-1.59696	0.354435	-5.02306	23.9619
ST8SIA4	0.0999144	0.563555	0.928282	3.78629	0.579467	-5.50575	636.262
ST8SIA5	0.247255	0.570805	0.931403	-1.61994	0.568711	-4.96276	26.5747
ST8SIA6	-0.134042	0.620231	0.944557	5.07489	-0.497043	-5.76399	1850.04
STAB1	0.0559018	0.728702	0.96375	8.12537	0.347809	-6.0802	13126.7
STAB2	0.139935	0.675255	0.954015	1.42753	0.42016	-5.18806	209.295
STAC	-0.285382	0.455786	0.894681	0.835082	-0.748665	-4.98678	113.558
STAC2	-0.9444	0.0240218	0.587713	2.68055	-2.29105	-3.34397	519.282
STAC3	0.0133062	0.959026	0.996124	1.64985	0.0515021	-5.27555	153.534
STAG1	-0.190024	0.0167858	0.577358	6.8177	-2.43146	-3.31053	4707.26
STAG2	-0.113499	0.240549	0.80717	7.39736	-1.18051	-5.42696	7202.6
STAG3	-0.0849427	0.72429	0.962554	1.21982	-0.353708	-5.17826	116.913
STAG3L1	0.18349	0.405673	0.878889	1.99267	0.835001	-5.05939	187.364
STAG3L2	0.0112161	0.938234	0.994611	2.77254	0.0776811	-5.446	302.088
STAG3L3	0.253981	0.0346262	0.599343	4.66566	2.14143	-3.76035	1144.09
STAG3L4	0.035847	0.775436	0.973007	3.45368	0.286031	-5.54971	477.037
STAG3L5P	0.00829684	0.961202	0.996124	3.18456	0.0487657	-5.52815	428.816
STAG3L5P-PVRIG2P-PILRB	-0.329292	0.296043	0.839071	3.37389	-1.05035	-5.07408	552.447
STAM	-0.0606761	0.47619	0.900493	5.66808	-0.71509	-5.71507	2132.48
STAM2	-0.132698	0.218425	0.791765	5.91331	-1.23838	-5.25802	2577.11
STAMBP	-0.0311998	0.716953	0.962195	5.79101	-0.363544	-5.90648	2324.18
STAMBPL1	0.0925075	0.473947	0.900073	4.05182	0.718741	-5.47826	728.798
STAP1	0.199938	0.492811	0.906303	0.661142	0.68833	-5.01353	97.5445
STAP2	0.168047	0.224746	0.796492	3.72387	1.22143	-4.99041	587.052
STAR	0.0381085	0.92701	0.992493	-3.52141	0.0918344	-5.01221	8.49083
STARD10	0.0877818	0.65424	0.949322	5.89642	0.449203	-5.8861	3067.93
STARD13	-0.0210272	0.868374	0.984429	6.40678	-0.166143	-6.00942	3760.69
STARD3	0.0429726	0.755971	0.96776	5.83476	0.311614	-5.92878	2692.59
STARD3NL	-0.0684509	0.529806	0.917588	3.93342	-0.630461	-5.50113	659.21
STARD4	-0.410954	0.0946321	0.693659	2.57006	-1.68717	-4.26598	294.515
STARD5	0.34685	0.0413015	0.614506	3.19266	2.06669	-3.75474	418.66
STARD7	0.0231392	0.791959	0.973984	6.10844	0.264461	-5.96567	2900.57
STARD7-AS1	-0.104305	0.580614	0.934392	2.57005	-0.554264	-5.28523	277.788
STARD8	-0.0263524	0.862962	0.984378	4.09845	-0.173042	-5.6983	771.358
STARD9	-0.268408	0.0472915	0.623106	8.20965	-2.00801	-4.23473	13283.7
STAT1	-0.00104588	0.993728	0.998724	7.43974	-0.0078805	-6.09517	7792.44
STAT2	0.0497645	0.523853	0.916295	7.80316	0.639625	-5.92251	9313.33
STAT3	-0.0872107	0.23853	0.805106	7.65344	-1.18563	-5.43692	8361.21
STAT4	-0.172616	0.479291	0.902215	3.48416	-0.710058	-5.35793	579.659
STAT5A	-0.0178354	0.890372	0.98766	5.22615	-0.138179	-5.89535	1658.65
STAT5B	-0.0264156	0.754264	0.967498	6.08639	-0.313867	-5.9492	2847.2
STAT6	0.146649	0.0538532	0.63234	7.17703	1.95061	-4.29271	6028.52
STAU1	-0.0503265	0.5594	0.926489	7.12537	-0.58566	-5.90971	5861.67
STAU2	-0.161676	0.271985	0.824135	6.81613	-1.10449	-5.47122	5118.95
STBD1	0.16271	0.677916	0.95454	0.640696	0.416507	-5.11556	100.385
STC1	0.263193	0.334955	0.853792	3.82593	0.968772	-5.25522	923.769
STC2	-0.593697	0.0599615	0.641811	6.80487	-1.90228	-4.34638	7138.35
STEAP1	-0.046969	0.866869	0.984378	2.9138	-0.168061	-5.46352	417.34
STEAP1B	0.222481	0.530222	0.917898	-2.33284	0.629823	-4.92477	13.3478
STEAP2	-0.19712	0.302286	0.840843	6.35245	-1.0368	-5.50637	4026.85
STEAP3	-0.212122	0.179035	0.760328	4.63116	-1.35306	-4.97097	1136.98
STEAP3-AS1	-0.0859145	0.794222	0.973984	-2.68683	-0.261517	-5.01227	9.14468
STEAP4	0.304371	0.21745	0.79139	5.28462	1.24102	-5.20502	2211.04
STEEP1	-0.0113135	0.916297	0.990023	4.4135	-0.105361	-5.77029	916.404
STH	-0.561893	0.169346	0.754076	1.5591	-1.38413	-4.55001	205.415
STIL	-0.12647	0.4592	0.89477	5.16491	-0.742988	-5.63391	1648.54
STIM1	0.134976	0.202861	0.785792	5.47055	1.2817	-5.17303	1889.63
STIM2	-0.00343587	0.968134	0.996515	5.95891	-0.040047	-5.98445	2611.19
STIMATE	0.211383	0.218176	0.791534	2.8874	1.23905	-4.84218	336.759
STIMATE-MUSTN1	0.0489429	0.632025	0.946238	4.37021	0.480328	-5.66491	886.108
STING1	0.0999876	0.426271	0.887294	4.46051	0.798793	-5.49656	967.078
STIP1	0.0640475	0.517789	0.913528	5.3582	0.649016	-5.72678	1742.67
STK10	0.0942086	0.46118	0.895058	5.98298	0.739707	-5.73113	2806.36
STK11	0.0171725	0.875207	0.985537	5.40971	0.157443	-5.91693	1836.3
STK11IP	0.121898	0.337589	0.853989	4.93391	0.963482	-5.43827	1367.75
STK16	0.0514967	0.607223	0.942437	4.23851	0.515642	-5.62365	800.715
STK17A	0.0191719	0.869527	0.984671	4.30001	0.164674	-5.74288	859.33
STK17B	-0.0531576	0.676298	0.954078	5.66415	-0.418728	-5.87262	2227.75
STK24	-0.0996848	0.191537	0.773194	6.12128	-1.31478	-5.18468	2896.66
STK25	0.112643	0.202257	0.784556	6.69582	1.28342	-5.26697	4369.03
STK26	-0.149086	0.391613	0.872807	3.05091	-0.860359	-5.18187	383.711
STK3	-0.0658846	0.494965	0.906799	5.95429	-0.684898	-5.76173	2625.69
STK31	0.365789	0.268076	0.82241	0.422025	1.1136	-4.74065	81.6183
STK32A	-0.400663	0.290517	0.836958	0.0881133	-1.06251	-4.75538	67.3594
STK32B	-0.159632	0.482105	0.903247	3.57422	-0.705509	-5.38332	626.444
STK32C	0.302492	0.103166	0.701914	2.60743	1.64446	-4.34025	290.966
STK33	-0.159892	0.630515	0.945693	0.112373	-0.48246	-5.05301	61.3821
STK35	0.12143	0.166738	0.754076	5.04956	1.39272	-4.98873	1392.3
STK36	-0.0293852	0.777543	0.973007	6.99256	-0.283273	-6.02638	5456.29
STK38	-0.0562643	0.472081	0.899382	5.67406	-0.721786	-5.71148	2126.32
STK38L	-0.0650648	0.481552	0.903005	5.72473	-0.706402	-5.72659	2233.38
STK39	-0.0782396	0.57542	0.932434	5.94669	-0.5619	-5.83337	2771.92
STK4	0.0746819	0.327	0.850758	5.64734	0.984917	-5.50176	2086.94
STK40	0.0562957	0.642086	0.947655	4.42019	0.466176	-5.67973	935.868
STKLD1	-0.239733	0.441636	0.890221	0.0521476	-0.772453	-4.92929	56.8046
STMN1	0.293725	0.0376323	0.606134	5.09832	2.10636	-3.86966	1552.73
STMN2	-0.0557628	0.885316	0.986836	0.499489	-0.144596	-5.15122	102.629
STMN3	0.0736938	0.730252	0.964095	1.99422	0.34574	-5.27771	201.9
STMN4	1.1792	0.00925227	0.568011	-4.19096	2.65318	-3.10682	12.6747
STMND1	0.220004	0.614396	0.94362	1.59805	0.505364	-5.18058	235.379
STMP1	-0.160648	0.361783	0.864403	4.62308	-0.916094	-5.41829	1089.71
STN1	-0.247491	0.116494	0.718341	4.18705	-1.58313	-4.60271	796.753
STOM	-0.281026	0.0771893	0.666736	6.32514	-1.78531	-4.52022	3671.31
STOML1	0.400947	0.0298188	0.590473	1.97444	2.20343	-3.49556	186.379
STOML2	0.0239042	0.796949	0.973984	4.32609	0.257973	-5.72985	845.589
STON1	0.100649	0.641086	0.947285	3.87326	0.467577	-5.57536	745.977
STON1-GTF2A1L	-0.175176	0.182597	0.763826	5.83336	-1.34195	-5.12618	2525.46
STON2	-0.0877116	0.547641	0.922428	6.72299	-0.603315	-5.87139	4764.96
STOX1	-0.0418343	0.851326	0.982349	4.87117	-0.187904	-5.83563	1510.1
STOX2	-0.40671	0.112008	0.712633	3.58008	-1.60312	-4.47971	591.651
STPG1	-0.0615603	0.682474	0.955281	3.27372	-0.410265	-5.47028	424.342
STPG2	-0.189368	0.538226	0.920297	1.53337	-0.617588	-5.11455	161.593
STPG3	0.537761	0.228285	0.79748	-4.66224	1.21209	-4.59059	8.26978
STPG3-AS1	-0.135696	0.633867	0.946568	0.624842	-0.477729	-5.08934	90.0981
STPG4	0.0339908	0.935573	0.99457	-1.6905	0.0810354	-5.05626	23.0569
STRA6	0.170127	0.420717	0.884693	3.37393	0.808451	-5.29249	525.006
STRA6LP	0.595528	0.418319	0.884647	-2.83609	0.812643	-4.83943	48.1671
STRADA	-0.161224	0.0862058	0.680837	5.3322	-1.73254	-4.52832	1701.05
STRADB	0.0684936	0.578551	0.933613	2.53388	0.557293	-5.28474	250.404
STRAP	-0.15097	0.251655	0.813458	4.85561	-1.15289	-5.23279	1290.02
STRBP	-0.132868	0.32047	0.847179	6.70691	-0.998365	-5.56961	4626.38
STRC	-0.4683	0.174827	0.756969	-0.737465	-1.36639	-4.50322	43.876
STRCP1	-0.49588	0.297153	0.839109	-2.51605	-1.04793	-4.71244	16.1169
STRIP1	0.12164	0.134893	0.730871	5.30764	1.50706	-4.86656	1655.71
STRIP2	0.21662	0.494299	0.906553	2.12064	0.685959	-5.16226	257.337
STRN	-0.109584	0.308845	0.844078	6.26943	-1.02276	-5.51517	3335.03
STRN3	-0.150281	0.123441	0.722167	6.52935	-1.55336	-4.89411	3952.54
STRN4	0.0880594	0.376029	0.867712	5.84695	0.889132	-5.6046	2463.34
STS	0.261151	0.0305815	0.59512	4.80449	2.19303	-3.67588	1233.88
STT3A	0.14347	0.189111	0.77065	6.48186	1.32206	-5.20609	3863.95
STT3B	-0.0964723	0.268284	0.82241	7.3049	-1.11311	-5.49476	6652.6
STUB1	0.208002	0.107931	0.709339	5.07014	1.62184	-4.67894	1494.98
STUM	0.703659	0.0665926	0.65273	0.462105	1.85429	-4.00921	152.711
STX10	0.225119	0.27366	0.826327	4.50572	1.10061	-5.24939	1040.9
STX11	-0.142767	0.669586	0.952607	1.94969	-0.427958	-5.23925	238.684
STX12	-0.073032	0.360868	0.864001	5.18399	-0.917848	-5.50507	1512.46
STX16	-0.0355267	0.688362	0.956333	6.77269	-0.402225	-5.97206	4608.02
STX16-NPEPL1	-0.107104	0.661687	0.951386	2.64763	-0.438868	-5.34309	317.22
STX17	-0.112319	0.152459	0.746321	4.69059	-1.44169	-4.87127	1076.91
STX18	-0.140903	0.0846004	0.679685	5.1699	-1.74159	-4.49781	1502.45
STX18-AS1	-0.0516605	0.855819	0.982862	0.104848	-0.182161	-5.12036	62.921
STX18P1	-0.295389	0.485918	0.904281	-4.4224	-0.699367	-4.85938	5.95425
STX19	-0.31947	0.488656	0.905938	-1.05058	-0.694973	-4.92445	41.09
STX1A	0.105751	0.666218	0.951998	2.80582	0.432603	-5.38128	373.153
STX1B	0.123891	0.475823	0.900493	2.36393	0.715687	-5.17978	239.183
STX2	-0.178725	0.181676	0.762833	3.58629	-1.34481	-4.81608	524.727
STX3	0.224752	0.0993537	0.698727	5.207	1.66317	-4.6325	1627.56
STX4	0.0896344	0.444582	0.891047	5.0712	0.767465	-5.61362	1465.83
STX5	-0.0192101	0.83565	0.980439	4.7575	-0.207993	-5.8144	1136.3
STX5-DT	0.458182	0.198349	0.779852	0.250002	1.29471	-4.5892	70.7048
STX6	0.218581	0.0224674	0.584636	4.83417	2.31769	-3.43006	1216.11
STX7	-0.087814	0.49585	0.907301	4.82029	-0.683491	-5.62615	1237.56
STX8	-0.164375	0.337956	0.854362	2.82606	-0.962747	-5.06809	316.025
STXBP1	0.221644	0.0802099	0.671034	4.79398	1.76709	-4.42486	1211.66
STXBP2	0.156721	0.136239	0.732096	5.80413	1.50182	-4.9201	2395.03
STXBP3	-0.0996043	0.356151	0.863258	5.99283	-0.92694	-5.58084	2728.19
STXBP4	-0.227497	0.147979	0.74429	4.36397	-1.45778	-4.79534	920.591
STXBP5	-0.152343	0.126744	0.724651	6.94905	-1.53967	-4.94021	5265.73
STXBP5-AS1	-0.11787	0.743336	0.966225	-2.78443	-0.32833	-4.99845	12.0737
STXBP5L	0.709613	0.172587	0.754076	-1.83912	1.37359	-4.4904	47.2775
STXBP6	0.299029	0.329365	0.852476	-1.07742	0.980091	-4.78017	28.4187
STYK1	0.0727164	0.814845	0.976526	0.57877	0.234788	-5.1487	91.3179
STYX	0.161009	0.128564	0.726022	4.53567	1.53224	-4.73807	994.779
STYXL1	0.0498698	0.637315	0.946711	4.1585	0.472875	-5.62746	760.094
STYXL2	0.396079	0.320395	0.847179	-0.521765	0.998521	-4.78425	69.2681
SUB1	-0.0608915	0.735566	0.965748	4.75377	-0.338657	-5.77947	1311.51
SUCLA2	-0.0441929	0.684188	0.955281	3.49324	-0.407921	-5.5169	479.673
SUCLG1	-0.0339648	0.711267	0.961026	4.86596	-0.371191	-5.78784	1227.53
SUCLG2	-0.138807	0.232609	0.799057	5.10005	-1.20082	-5.21532	1491.37
SUCLG2-DT	0.0703321	0.850779	0.982349	-2.26948	0.188603	-5.0328	14.7579
SUCNR1	0.287517	0.46367	0.895719	0.0349265	0.735593	-4.9533	74.2908
SUCO	-0.0702278	0.53681	0.920006	7.58687	-0.619746	-5.91933	8360.71
SUDS3	-0.0806613	0.413039	0.88263	4.54243	-0.821929	-5.48586	988.783
SUDS3P1	-0.0552253	0.905499	0.989076	-0.682581	-0.119014	-5.08555	48.014
SUFU	0.0412826	0.683708	0.955281	4.23874	0.408578	-5.66736	797.918
SUGCT	0.074709	0.612836	0.94314	3.70768	0.507594	-5.52566	588.305
SUGP1	-0.0312574	0.711241	0.961026	4.8452	-0.371226	-5.78538	1205.21
SUGP2	-0.140866	0.2491	0.811991	8.83656	-1.15917	-5.5312	19991.4
SUGT1	-0.181873	0.116467	0.718341	4.01213	-1.58325	-4.57954	698.827
SUGT1P2	-0.898901	0.00109373	0.488532	1.43023	-3.36124	-1.41367	143.669
SUGT1P3	-0.219889	0.375003	0.867494	-0.104049	-0.891051	-4.85812	45.6998
SUGT1P4-STRA6LP	-0.129947	0.680857	0.955239	1.66359	-0.412477	-5.21024	170.473
SUGT1P4-STRA6LP-CCDC180	0.111702	0.69137	0.956867	4.26702	0.398127	-5.68041	959.586
SULF1	-0.130679	0.463329	0.895719	8.98226	-0.736156	-5.92324	25182.3
SULF2	-0.128772	0.370599	0.86712	7.93467	-0.89933	-5.73645	11097.7
SULT1A1	-0.0501193	0.774409	0.973007	3.87738	-0.287376	-5.63026	704.049
SULT1A1.1	0.209856	0.448801	0.891581	2.63598	0.760354	-5.1994	339.509
SULT1A2	-0.386869	0.26617	0.82241	-1.02632	-1.11807	-4.68859	33.8324
SULT1A3	-0.0024159	0.990989	0.998483	1.91112	-0.0113218	-5.31	187.588
SULT1A4	-0.205515	0.613892	0.9435	-1.99627	-0.506084	-4.97157	18.6432
SULT1B1	0.747215	0.0472049	0.623106	-1.61801	2.00881	-3.85654	25.7773
SULT1C2	0.150549	0.778292	0.973007	-1.12828	0.282294	-5.05095	55.5165
SULT1C3	0.721638	0.178001	0.759429	-4.84344	1.35631	-4.48968	73.4655
SULT1C4	0.0571075	0.831677	0.979542	1.13327	0.213097	-5.20154	116.161
SULT2B1	0.16391	0.647079	0.947834	1.72418	0.459187	-5.21021	221.066
SULT4A1	-0.132441	0.799022	0.973989	-1.43424	-0.255279	-5.04388	46.9072
SUMF1	-0.1636	0.0638689	0.649421	4.77632	-1.87349	-4.23805	1146.66
SUMF2	0.0452682	0.570727	0.931403	6.40234	0.568826	-5.86956	3536.75
SUMO1	0.00467527	0.979001	0.997801	1.04579	0.0263859	-5.20766	95.8043
SUMO2	-0.0507318	0.668914	0.952298	4.2751	-0.428884	-5.66313	840.944
SUMO3	0.12365	0.405865	0.878889	5.54237	0.834658	-5.61966	2101.27
SUMO4	-0.0314841	0.92004	0.991333	0.43627	-0.100633	-5.15142	73.9441
SUN1	-0.0519009	0.464127	0.895992	7.33748	-0.73484	-5.82951	6700.81
SUN2	0.121593	0.257892	0.816074	6.1992	1.13776	-5.39765	3171.65
SUNO1	0.271088	0.423829	0.88655	-3.22356	0.803028	-4.83613	6.49073
SUOX	0.171938	0.07954	0.670628	6.26324	1.77108	-4.54734	3270.2
SUPT16H	0.0527444	0.458861	0.894769	6.21917	0.743551	-5.74687	3087
SUPT16HP1	-0.093126	0.81159	0.976436	-3.68977	-0.238995	-4.99417	9.44095
SUPT20H	-0.186913	0.0775207	0.666736	6.92014	-1.78328	-4.56198	5195.31
SUPT20HL1	0.219	0.557918	0.925543	-0.221442	0.587875	-5.00394	55.7846
SUPT20HL2	0.413967	0.288758	0.835901	-1.94493	1.06642	-4.71188	31.9831
SUPT3H	-0.306093	0.0693228	0.656792	2.54836	-1.83569	-4.06349	262.693
SUPT4H1	0.332735	0.0504882	0.626124	3.1045	1.97926	-3.89235	383.609
SUPT5H	0.115089	0.0981807	0.696978	7.4153	1.66905	-4.77776	7069.3
SUPT6H	0.0215592	0.785297	0.973007	8.11849	0.273143	-6.10155	11615
SUPT7L	-0.0186579	0.818102	0.976526	6.31197	-0.230583	-5.98938	3311.95
SUPV3L1	-0.0758318	0.319006	0.846087	5.4524	-1.0014	-5.46236	1819.99
SURF1	0.101063	0.340426	0.856225	3.52633	0.957815	-5.2032	492.116
SURF2	-0.0977153	0.744121	0.966466	2.16388	-0.32729	-5.30052	222.283
SURF4	0.235634	0.0143927	0.577358	6.10329	2.49001	-3.15102	2926.92
SURF6	0.0803582	0.575274	0.932434	3.80333	0.562114	-5.51866	647.534
SUSD1	-0.0144533	0.921535	0.991618	4.4725	-0.0987447	-5.77872	980.091
SUSD2	0.478173	0.0814418	0.674226	4.27825	1.75982	-4.37811	1183.45
SUSD3	-0.329486	0.225228	0.79681	4.47949	-1.22015	-5.09538	1263.56
SUSD4	0.0530611	0.848878	0.982349	3.9774	0.191036	-5.67516	943.187
SUSD5	0.278488	0.46583	0.897154	0.242193	0.732034	-4.96611	94.2395
SUSD6	0.0415128	0.686233	0.955704	5.53019	0.405128	-5.86623	1973.17
SUV39H1	0.0661296	0.737859	0.965946	2.97574	0.335606	-5.44339	366.584
SUV39H2	-0.181421	0.50619	0.910825	3.38793	-0.667144	-5.36379	504.832
SUV39H2-DT	0.10202	0.714846	0.961818	-3.05035	0.366375	-4.98619	6.1908
SUZ12	-0.180634	0.120121	0.718341	5.93036	-1.56742	-4.83063	2659.39
SUZ12P1	0.0234651	0.859425	0.983645	1.72164	0.177555	-5.27371	144.091
SV2A	0.0550069	0.844049	0.981649	1.6343	0.19722	-5.26022	169.592
SV2B	0.253388	0.345214	0.859229	0.513979	0.948318	-4.85942	76.3823
SV2C	0.576841	0.154673	0.74803	-1.9327	1.43387	-4.43949	21.119
SVBP	0.035455	0.880726	0.98662	2.74628	0.150427	-5.43388	319.901
SVEP1	-0.0332299	0.84234	0.981649	7.16552	-0.199409	-6.05748	6721.48
SVIL	-0.114987	0.142103	0.738619	8.34761	-1.47947	-5.10491	13573.8
SVIL-AS1	-0.11748	0.279007	0.831879	3.94732	-1.08836	-5.15063	664.708
SVIL2P	0.0241313	0.930642	0.99299	-0.14947	0.0872525	-5.11476	49.1639
SVIP	-0.0172751	0.940129	0.994611	3.38482	-0.075293	-5.56212	515.453
SVOPL	-0.340387	0.358183	0.863753	-1.86926	-0.923014	-4.79521	18.7108
SWAP70	-0.107869	0.352934	0.86295	5.85076	-0.933182	-5.56269	2525.39
SWI5	0.23781	0.0877499	0.683841	3.22166	1.72397	-4.29138	412.567
SWSAP1	0.357682	0.107969	0.709339	1.89538	1.62166	-4.31999	180.838
SWT1	-0.184001	0.176398	0.757513	5.22764	-1.36138	-5.04066	1671.52
SYAP1	-0.103255	0.381834	0.870779	5.95447	-0.878328	-5.61864	2740.28
SYBU	-0.165471	0.307229	0.842464	5.55786	-1.0262	-5.44766	2212.02
SYBU-AS1	0.17515	0.692808	0.957196	-4.37173	0.396171	-4.95439	16.8362
SYCE1	-0.84235	0.0617316	0.646452	-0.531008	-1.88905	-3.98464	64.2431
SYCE1L	0.0962208	0.785392	0.973007	-0.69873	0.273018	-5.06749	38.6315
SYCE2	0.613078	0.125221	0.724241	-2.87256	1.54595	-4.34044	12.773
SYCE3	0.815617	0.0722469	0.661533	-2.46046	1.81643	-4.07907	16.3697
SYCP1	2.34803	2.92251e-05	0.331372	-2.89967	4.37682	0.013988	35.8369
SYCP2	0.0140563	0.951667	0.995079	6.76305	0.0607635	-6.04774	5855.19
SYCP2L	0.144303	0.667182	0.951998	0.711966	0.431273	-5.11651	100.27
SYCP3	-0.0421183	0.908321	0.989283	-1.82404	-0.115444	-5.05009	19.4251
SYDE1	0.20785	0.20089	0.782506	4.30891	1.28736	-5.01482	932.412
SYDE2	-0.379776	0.0349016	0.599688	6.54534	-2.13811	-3.89935	4548.47
SYF2	-0.204752	0.131154	0.7288	5.00502	-1.52182	-4.80186	1443.78
SYK	0.144636	0.258662	0.816921	4.91199	1.13591	-5.26929	1330.65
SYMPK	0.0173081	0.84969	0.982349	7.38697	0.189997	-6.07472	7061.49
SYN1	0.433064	0.188995	0.770514	-1.09039	1.32241	-4.53815	40.6217
SYN2	0.11685	0.723621	0.962554	0.0563393	0.354603	-5.08958	60.993
SYN3	-0.236669	0.507703	0.910825	-1.55062	-0.664767	-4.92543	26.2967
SYNAGE	0.212178	0.554318	0.924645	-4.34726	0.593268	-4.90059	3.62559
SYNC	-0.126868	0.542505	0.921216	4.09706	-0.611086	-5.53941	793.21
SYNCRIP	-0.135959	0.127603	0.724651	6.87016	-1.53616	-4.94077	4950.45
SYNCRIP.1	-0.685704	0.014061	0.577358	2.20335	-2.49881	-2.99259	248.299
SYNCRIPP1	-0.221625	0.529315	0.917588	-2.64849	-0.631215	-4.91558	10.11
SYNDIG1	-0.0993177	0.77301	0.972278	2.8479	-0.289209	-5.42455	439.524
SYNDIG1L	-0.619488	0.0867217	0.681929	-3.95421	-1.72966	-4.17826	4.56797
SYNE1	-0.207307	0.0606159	0.644058	9.14407	-1.89735	-4.48062	24428.8
SYNE2	-0.199416	0.0493249	0.623556	10.1306	-1.98954	-4.35703	47987.8
SYNE3	0.14727	0.318466	0.846087	5.09764	1.00253	-5.42548	1564.53
SYNE4	0.0221956	0.892221	0.987662	3.28285	0.135833	-5.54016	455.902
SYNGAP1	0.0308141	0.778394	0.973007	6.7353	0.28216	-6.00996	4585.67
SYNGAP1-AS1	0.317489	0.300343	0.840753	-3.7458	1.041	-4.70459	4.07888
SYNGR1	0.0605853	0.723926	0.962554	3.59781	0.354194	-5.55742	564.907
SYNGR2	0.268577	0.0519097	0.628112	6.00161	1.96696	-4.19608	2889.63
SYNGR3	-0.108822	0.796358	0.973984	-0.757892	-0.25874	-5.0654	51.5297
SYNGR4	0.421357	0.350507	0.860746	-4.11744	0.937916	-4.75771	6.70653
SYNJ1	-0.0205556	0.836716	0.980439	5.74702	-0.206625	-5.94465	2288.93
SYNJ2	0.0256221	0.788253	0.973279	6.7059	0.269289	-6.01096	4423.61
SYNJ2BP	-0.0278089	0.920805	0.991551	2.26705	-0.0996664	-5.35622	276.021
SYNJ2BP-COX16	0.397628	0.137387	0.733761	2.57779	1.49739	-4.52486	297.594
SYNM	-0.257225	0.301955	0.840843	6.39665	-1.03751	-5.5071	4653.13
SYNM-AS2	0.0989013	0.78092	0.973007	-0.353576	0.278858	-5.08224	49.9608
SYNPO	0.216083	0.111767	0.712633	7.40592	1.6042	-4.87761	7571.62
SYNPO2	0.0513778	0.701313	0.958644	7.78825	0.384631	-6.04687	9820.48
SYNPO2L	0.201478	0.694664	0.957301	0.620911	0.393649	-5.12067	303.501
SYNPO2L-AS1	0.0996609	0.767608	0.971825	-3.36232	0.296296	-4.99308	6.75044
SYNRG	-0.078155	0.324168	0.849657	7.18693	-0.990728	-5.60958	6076.18
SYP	0.0290514	0.923616	0.991846	-0.13333	0.0961181	-5.11521	87.5641
SYPL1	0.159969	0.249883	0.813045	4.75818	1.15724	-5.22625	1216.68
SYPL2	0.229871	0.545655	0.921658	-0.936844	0.606316	-4.96765	43.8108
SYS1	0.0652346	0.507611	0.910825	4.48371	0.664911	-5.58845	943.412
SYS1-DBNDD2	-0.474974	0.151893	0.746321	1.90429	-1.4437	-4.51145	212.545
SYT1	1.08886	0.0219377	0.584636	1.18701	2.32715	-3.31653	309.294
SYT10	0.160805	0.732423	0.964708	-3.81103	0.342844	-4.97579	8.7873
SYT11	0.227016	0.077508	0.666736	3.36276	1.78336	-4.22046	449.815
SYT12	0.0617915	0.788797	0.973348	3.52899	0.26858	-5.56948	618.171
SYT13	-0.292471	0.662844	0.951466	-0.432783	-0.437267	-5.03722	272.602
SYT14	-0.172973	0.642903	0.947664	-0.755713	-0.465031	-5.01771	55.9803
SYT15	-0.13034	0.765554	0.97122	-0.452898	-0.298994	-5.07088	48.5488
SYT15-AS1	0.124034	0.651638	0.948572	2.82691	0.452826	-5.37995	395.203
SYT15B	0.377553	0.177692	0.758794	-0.408859	1.35729	-4.51876	43.2676
SYT16	0.229819	0.623437	0.945253	-2.97343	0.492485	-4.95696	14.0397
SYT17	0.00812366	0.960503	0.996124	5.3308	0.0496441	-5.91742	1859.15
SYT3	0.38341	0.380538	0.869843	-3.064	0.880732	-4.80134	13.2383
SYT4	0.334619	0.527964	0.917435	-5.04501	0.63329	-4.87654	74.6912
SYT5	-0.09943	0.827057	0.978188	-3.64188	-0.219041	-4.99762	19.0953
SYT6	0.660936	0.0760441	0.664623	-0.017799	1.79237	-4.08592	64.5223
SYT7	0.302582	0.179907	0.76104	5.15711	1.35032	-5.05912	1995.4
SYT8	-0.536692	0.131176	0.7288	1.6406	-1.52173	-4.41108	213.478
SYT9	-0.162591	0.771019	0.972087	2.67497	-0.291818	-5.38946	650.201
SYT9-AS1	-0.108023	0.735341	0.965622	-1.24879	-0.338956	-5.034	25.5483
SYTL1	-0.0196424	0.888643	0.987536	4.65729	-0.140373	-5.80911	1141.99
SYTL2	-0.0999745	0.584344	0.935883	9.31547	-0.5488	-6.05745	30544.3
SYTL3	0.109223	0.607944	0.942594	3.65073	0.514605	-5.51402	595.926
SYTL4	-0.149793	0.408666	0.879574	5.00985	-0.829671	-5.54967	1588.9
SYTL5	-0.077677	0.864879	0.984378	2.55019	-0.170597	-5.39188	522.334
SYVN1	0.203874	0.0603848	0.643144	5.79047	1.89908	-4.30001	2376.27
SZRD1	-0.0156187	0.84783	0.982349	6.23222	-0.192377	-5.99088	3140.16
SZT2	0.0182688	0.809753	0.976112	8.5982	0.241372	-6.13727	16141.9
SZT2-AS1	-0.334267	0.395868	0.874234	-0.196363	-0.852627	-4.8748	57.4495
TAAR8	0.257326	0.588413	0.937828	-5.28345	0.54286	-4.90161	22.037
TAB1	0.0478017	0.768525	0.971825	3.8675	0.295091	-5.62873	657.871
TAB2	-0.149705	0.229223	0.798443	8.69074	-1.20963	-5.46643	18079.3
TAB3	-0.234784	0.12082	0.718341	7.41645	-1.56443	-4.93063	7713.26
TAC1	-0.130928	0.796277	0.973984	-1.35629	-0.258846	-5.04558	42.6445
TACC1	-0.00984354	0.927655	0.992523	7.53363	-0.091021	-6.0971	7965.16
TACC1P1	-0.217132	0.667064	0.951998	-1.55676	-0.431435	-5.00311	50.8875
TACC2	0.212724	0.244426	0.808355	7.76233	1.17077	-5.4643	15007.7
TACC3	0.0627737	0.638734	0.946903	4.62318	0.470881	-5.71332	1095.26
TACO1	-0.22976	0.412111	0.882106	2.42488	-0.823567	-5.10906	256.741
TACR1	0.449261	0.322752	0.848263	0.752201	0.993644	-4.84662	130.589
TACR1-AS1	0.031012	0.928795	0.992523	-2.95738	0.089582	-5.02455	8.58502
TACR2	0.788717	0.0680703	0.656699	-1.97632	1.84415	-4.04558	21.3706
TACR3	0.655073	0.202936	0.785792	-3.47524	1.28148	-4.55044	17.7033
TACSTD2	0.297971	0.156477	0.749637	6.69642	1.42757	-5.08701	5372.78
TADA1	0.196661	0.264796	0.821339	3.08732	1.12131	-4.98886	385.094
TADA2A	-0.187741	0.0392426	0.609751	4.29332	-2.08856	-3.8076	826.151
TADA2B	0.0559157	0.615116	0.94375	5.26021	0.504335	-5.79265	1633.65
TADA3	0.0381244	0.653988	0.949224	5.73828	0.449554	-5.86991	2239.86
TAF1	-0.0159549	0.863237	0.984378	8.52957	-0.172691	-6.14657	15614.3
TAF10	-0.0993652	0.24393	0.808208	5.88263	-1.17201	-5.33094	2477.27
TAF11	-0.0683862	0.358805	0.863753	5.08546	-0.921814	-5.48888	1409.29
TAF12	-0.135879	0.292048	0.836958	4.19923	-1.05913	-5.22342	811.146
TAF13	0.0264513	0.867159	0.984378	3.50307	0.167691	-5.58156	525.539
TAF15	-0.119076	0.156536	0.749637	6.70972	-1.42736	-5.0814	4397.51
TAF1A	0.0159887	0.897015	0.988565	3.56978	0.129757	-5.60101	520.185
TAF1B	-0.163774	0.121936	0.720193	4.42053	-1.55969	-4.67192	916.223
TAF1C	-0.168769	0.159966	0.751836	6.57938	-1.41553	-5.08764	4190.55
TAF1D	-0.150662	0.151617	0.746321	6.48762	-1.44469	-5.04294	3843.55
TAF1L	0.306682	0.511088	0.911746	-1.63926	0.659462	-4.92882	49.2151
TAF2	-0.151816	0.0725539	0.662238	6.97457	-1.81445	-4.51383	5285.42
TAF3	-0.135439	0.144942	0.74197	5.80641	-1.46891	-4.95947	2370.78
TAF4	-0.0796106	0.430335	0.887731	5.45584	-0.791772	-5.63783	1913.16
TAF4B	-0.434015	0.0640649	0.650163	4.24996	-1.87209	-4.16416	919.124
TAF5	0.0266593	0.792964	0.973984	3.20204	0.263154	-5.50396	389.92
TAF5L	0.14648	0.0935102	0.693471	5.39723	1.69302	-4.60408	1775.87
TAF6	0.336081	0.00023001	0.399297	5.78491	3.81968	0.44492	2338.1
TAF6L	-0.108031	0.463805	0.895776	3.96457	-0.735371	-5.44028	724.704
TAF7	-0.0457727	0.705699	0.960123	6.29793	-0.3787	-5.94511	3445.98
TAF7L	0.187152	0.612476	0.94314	-1.10498	0.50811	-4.99623	31.025
TAF8	0.118997	0.108551	0.709339	4.46488	1.61896	-4.60446	913.244
TAF9	-0.157769	0.119127	0.718341	5.69007	-1.57169	-4.80494	2194.45
TAF9B	-0.144248	0.410827	0.881104	4.03109	-0.825839	-5.38804	770.104
TAFA2	0.200139	0.556852	0.924931	-1.42435	0.589471	-4.95996	21.7024
TAFA5	-0.293185	0.404382	0.878889	0.53479	-0.837307	-4.91908	100.262
TAFAZZIN	-0.0623813	0.565113	0.928877	4.69401	-0.577149	-5.66848	1114.86
TAGAP	0.157238	0.317543	0.846087	4.25639	1.00445	-5.29587	879.331
TAGAP-AS1	-0.0650615	0.757747	0.967955	0.183521	-0.309272	-5.10471	53.0056
TAGLN	0.043832	0.739871	0.966187	7.93867	0.332931	-6.0737	10899
TAGLN2	0.172513	0.141543	0.738437	5.55809	1.48157	-4.92708	2059.4
TAGLN3	0.561986	0.191243	0.773057	-4.57846	1.31566	-4.5199	6.51608
TAL1	0.0738967	0.700021	0.957868	1.69595	0.386381	-5.22727	153.756
TAL2	0.266368	0.534879	0.919657	-3.15268	0.622692	-4.91141	9.73245
TALAM1	0.369163	0.311162	0.845042	0.983752	1.01785	-4.84321	217.478
TALDO1	0.101965	0.357359	0.863753	5.59232	0.924602	-5.55072	2075.63
TAMALIN	-0.5145	0.0402438	0.612732	3.37669	-2.0778	-3.73253	510.645
TAMM41	0.00863132	0.937296	0.994611	4.85728	0.0788636	-5.84891	1246.02
TANC1	-0.102485	0.364916	0.865152	7.77502	-0.910106	-5.71823	9500.33
TANC2	-0.0454586	0.68115	0.955281	8.43257	-0.412076	-6.07308	14922.5
TANGO2	0.0100536	0.939263	0.994611	4.14179	0.0763851	-5.7213	772.711
TANGO6	-0.0216904	0.856756	0.982862	5.5621	-0.180964	-5.92985	2067.36
TANK	-0.150648	0.184411	0.765598	6.44729	-1.33636	-5.18069	3791.59
TAOK1	-0.170553	0.114237	0.715343	7.74929	-1.59311	-4.90781	9364.2
TAOK2	0.106552	0.189742	0.771427	7.22171	1.32016	-5.25502	6244.58
TAOK3	-0.17768	0.0998811	0.699266	6.59111	-1.66055	-4.73784	4162.57
TAP1	0.24113	0.121047	0.718341	5.59869	1.56347	-4.81734	2263.59
TAP2	0.278081	0.0814774	0.674226	4.80571	1.75962	-4.43902	1318.01
TAPBP	0.180377	0.0632922	0.649386	7.57849	1.87765	-4.44342	8162.82
TAPBPL	0.147713	0.163153	0.751836	4.39651	1.4047	-4.88519	902.69
TAPT1	-0.109505	0.441338	0.890221	5.40013	-0.772959	-5.6441	1886.07
TAPT1-AS1	-0.0471917	0.787065	0.973007	1.28172	-0.270837	-5.20459	111.075
TARBP1	0.021563	0.870658	0.984981	7.64463	0.163234	-6.09576	8892.93
TARBP2	0.042356	0.726684	0.962812	3.553	0.350505	-5.55186	509.414
TARDBP	-0.183655	0.103004	0.701482	4.9441	-1.64524	-4.61733	1321.04
TARID	0.193606	0.580547	0.934392	-4.34225	0.554362	-4.91301	3.37056
TARS1	-0.0617043	0.556556	0.924871	6.4727	-0.589914	-5.86106	3810.27
TARS1-DT	0.0107857	0.975157	0.997466	-3.80443	0.0312176	-5.00829	4.52981
TARS2	0.120593	0.280056	0.831879	5.05617	1.08597	-5.3391	1430.84
TARS3	-0.0617326	0.453847	0.894133	4.71398	-0.751898	-5.56553	1094.37
TAS1R1	1.05739	0.0198125	0.580861	-3.16296	2.36723	-3.45013	19.9433
TAS1R2	0.934738	0.0187838	0.577358	-4.88573	2.38801	-3.47611	5.21607
TAS1R3	-0.0738062	0.85691	0.982862	0.552291	-0.180767	-5.15154	110.875
TAS2R1	0.766487	0.115716	0.717833	-4.1937	1.58655	-4.30643	8.35528
TAS2R10	-0.0670457	0.823815	0.977475	1.62814	-0.223216	-5.25048	171.341
TAS2R12P	0.159912	0.653738	0.949224	-3.79923	0.449901	-4.95197	4.66329
TAS2R13	-0.156835	0.381072	0.870097	4.39863	-0.87974	-5.41263	1010.41
TAS2R14	-0.0910905	0.555471	0.924849	4.7058	-0.591539	-5.66216	1186.15
TAS2R15P	-0.156354	0.407401	0.879056	1.60523	-0.83192	-5.00817	144.942
TAS2R18P	-0.1674	0.518341	0.913667	-1.60699	-0.64816	-4.93111	17.8898
TAS2R19	-0.140115	0.409071	0.879574	3.24692	-0.828952	-5.24024	443.738
TAS2R20	-0.112157	0.532473	0.918398	3.19319	-0.626373	-5.35714	429.92
TAS2R3	0.264407	0.136095	0.731806	4.00855	1.50238	-4.70457	774.668
TAS2R30	-0.142442	0.275985	0.829653	4.07763	-1.09526	-5.16635	744.863
TAS2R31	-0.0947797	0.585554	0.936741	3.52968	-0.547033	-5.4634	544.387
TAS2R4	0.0488248	0.816716	0.976526	3.91566	0.232371	-5.65301	744.542
TAS2R41	0.785132	0.0566648	0.633989	-0.447418	1.92782	-3.93155	51.4703
TAS2R43	-0.0689566	0.794911	0.973984	2.35241	-0.260622	-5.34674	271.957
TAS2R46	-0.146507	0.35846	0.863753	2.77056	-0.92248	-5.0931	315.523
TAS2R5	0.102028	0.624609	0.945253	3.27985	0.490822	-5.45016	481.282
TAS2R50	-0.243246	0.257308	0.815875	2.52123	-1.13917	-4.87387	276.988
TAS2R60	-0.0522359	0.906125	0.989277	0.156483	-0.118221	-5.13069	83.1122
TAS2R63P	-0.0924766	0.728632	0.96375	-0.12075	-0.347903	-5.0777	47.489
TAS2R64P	0.333205	0.373721	0.867491	0.160034	0.893455	-4.87538	76.4564
TAS2R7	0.343486	0.40167	0.878653	-1.90833	0.842165	-4.84035	19.3932
TAS2R8	-0.209353	0.63408	0.946568	-1.37023	-0.47743	-4.99522	38.0707
TAS2R9	0.038453	0.920918	0.991551	-0.992021	0.0995236	-5.0763	36.2459
TASL	-0.134067	0.50292	0.909615	2.83414	-0.672293	-5.26773	348.213
TASOR	-0.183087	0.035063	0.599688	8.24546	-2.13617	-3.99242	12785
TASOR2	-0.30074	0.00326932	0.543787	9.23445	-3.01248	-1.9929	25908.4
TASP1	0.00734999	0.971197	0.996515	4.39432	0.0361956	-5.77221	942.558
TAT	-1.31158	0.0692078	0.656699	1.1841	-1.83646	-4.03028	845.275
TAT-AS1	-0.443758	0.259036	0.817119	-4.3311	-1.13501	-4.64048	4.07409
TATDN1	-0.152549	0.364031	0.864911	3.03676	-0.911795	-5.14406	380.244
TATDN2	-0.231604	0.115268	0.717223	4.23923	-1.58853	-4.6011	837.043
TATDN3	-0.208324	0.241338	0.807454	2.97298	-1.17852	-4.90062	361.753
TAX1BP1	-0.167615	0.129716	0.727272	7.79139	-1.52759	-5.0061	9611.18
TAX1BP3	-0.0411088	0.744727	0.966596	4.04565	-0.326486	-5.65367	726.728
TBC1D1	-0.155746	0.0836202	0.677392	6.65894	-1.74719	-4.60589	4258.86
TBC1D10A	0.134283	0.209789	0.789647	4.94527	1.26212	-5.13465	1325.09
TBC1D10B	-0.00916706	0.9316	0.993349	5.76516	-0.0860441	-5.96341	2356.1
TBC1D10C	-0.110567	0.710361	0.960886	3.17041	-0.372412	-5.46158	516.899
TBC1D12	-0.208617	0.119945	0.718341	5.06668	-1.56817	-4.74472	1460.65
TBC1D13	0.255025	0.0272867	0.587713	3.95935	2.23968	-3.50428	666.231
TBC1D14	-0.142281	0.0596565	0.640675	6.54648	-1.90459	-4.33461	3889.05
TBC1D15	-0.0990351	0.326462	0.850653	6.01476	-0.986019	-5.52969	2775.12
TBC1D16	0.0921177	0.499283	0.907662	6.12926	0.678043	-5.78441	3206.13
TBC1D17	0.19956	0.0577057	0.637929	5.71404	1.91962	-4.25856	2244.14
TBC1D19	-0.0490327	0.698907	0.957814	4.88662	-0.38789	-5.78487	1299.71
TBC1D2	0.244015	0.081417	0.674226	4.95656	1.75997	-4.45578	1435.64
TBC1D20	0.073101	0.424952	0.887062	5.00551	0.801078	-5.57916	1349.43
TBC1D22A	-0.01197	0.893225	0.987808	5.64025	-0.134561	-5.94539	2095.74
TBC1D22B	0.00050688	0.996638	0.999019	4.31947	0.00422455	-5.75647	857.584
TBC1D23	-0.265377	0.158578	0.751742	5.39681	-1.42029	-4.9799	1864.07
TBC1D24	0.0872756	0.590456	0.937864	4.75434	0.539885	-5.70411	1280.26
TBC1D25	0.0384406	0.719532	0.962195	5.30527	0.360082	-5.85553	1685.87
TBC1D27P	0.311324	0.350057	0.860471	-3.44043	0.938798	-4.76549	5.62631
TBC1D29P	0.218121	0.484334	0.903605	-3.77519	0.701915	-4.87045	4.09666
TBC1D2B	0.0118429	0.884593	0.986836	6.65821	0.145514	-6.03177	4220.96
TBC1D3	-0.446471	0.398197	0.87578	-5.40821	-0.848417	-4.78365	15.2644
TBC1D30	-0.0688511	0.639709	0.947245	4.61521	-0.46951	-5.70676	1108.09
TBC1D31	-0.159917	0.40263	0.878889	4.37886	-0.840443	-5.44185	955.809
TBC1D32	-0.0402418	0.805883	0.975548	5.47062	-0.246382	-5.90568	2015.87
TBC1D3B	-0.128873	0.656406	0.949817	-2.77657	-0.446193	-4.97173	8.20318
TBC1D3C	-0.119027	0.848362	0.982349	-4.70957	-0.191696	-4.98012	24.3687
TBC1D3D	0.0584665	0.905607	0.989147	-5.39825	0.118877	-4.97482	9.69128
TBC1D3G	-0.434484	0.41812	0.884647	-5.29393	-0.812992	-4.8006	19.5783
TBC1D3H	0.0736436	0.88711	0.987301	-5.35608	0.142318	-4.97395	12.8508
TBC1D3I	0.380479	0.320834	0.8472	-1.30055	0.99761	-4.7653	28.0177
TBC1D3L	-0.801533	0.000196908	0.398785	2.6284	-3.86338	0.117669	312.036
TBC1D4	-0.0649493	0.509351	0.910912	6.7232	-0.662182	-5.83636	4488.27
TBC1D5	-0.219045	0.00826604	0.568011	6.18929	-2.6937	-2.68138	3056.6
TBC1D7	0.146444	0.366342	0.865247	4.02998	0.907394	-5.33781	796.331
TBC1D8	-0.222744	0.101268	0.699563	6.71916	-1.6537	-4.75565	4744.08
TBC1D8B	0.0227801	0.85183	0.982349	4.74542	0.18726	-5.81821	1169.07
TBC1D9	0.0312243	0.818508	0.976526	9.02531	0.230058	-6.16372	23347.7
TBC1D9B	0.0395645	0.669051	0.952387	7.76554	0.428695	-6.02811	9220.33
TBCA	-0.407629	0.00761799	0.568011	3.43381	-2.72278	-2.48774	494.973
TBCAP3	-0.217536	0.64914	0.948391	-3.24057	-0.456309	-4.95913	11.5398
TBCB	0.203066	0.0238312	0.587713	5.1531	2.29423	-3.50506	1500.86
TBCC	0.216321	0.0326703	0.597157	4.04113	2.16569	-3.65059	699.167
TBCCD1	0.0223669	0.837082	0.980499	4.84382	0.206154	-5.83017	1229.22
TBCD	0.0393789	0.614663	0.943738	6.94122	0.504982	-5.94075	5126.92
TBCE	-0.0515222	0.613008	0.94314	5.03619	-0.507348	-5.75742	1395.89
TBCEL	-0.12881	0.190384	0.772197	4.93838	-1.31823	-5.05893	1298.01
TBCEL-TECTA	-0.192158	0.713986	0.96164	-0.853885	-0.367531	-5.03965	49.4873
TBCK	-0.0834899	0.431369	0.887731	6.22357	-0.789992	-5.71076	3203.7
TBILA	0.31619	0.277486	0.830577	3.05336	1.09183	-5.01429	513.067
TBK1	-0.142147	0.146575	0.743817	5.7618	-1.4629	-4.96354	2316.91
TBKBP1	0.107018	0.474704	0.900493	3.73687	0.717508	-5.41795	601.047
TBL1X	-0.175938	0.20074	0.782506	5.32687	-1.28779	-5.14154	1767.72
TBL1XR1	-0.310419	0.0103983	0.568011	7.4626	-2.61075	-2.93248	7791.97
TBL2	0.129831	0.140926	0.737913	3.86116	1.4839	-4.70147	609.006
TBL3	0.00681598	0.95593	0.995865	4.79045	0.0553979	-5.83988	1222.75
TBP	0.0430178	0.772586	0.972278	4.19142	0.289764	-5.69681	793.435
TBPL1	-0.245583	0.126444	0.724651	2.61137	-1.5409	-4.45854	276.459
TBR1	0.537504	0.226431	0.797007	-4.19499	1.21697	-4.59045	13.428
TBRG1	-0.180435	0.0112666	0.568011	5.45168	-2.58133	-2.90256	1811.64
TBRG4	0.0677316	0.547561	0.922428	4.89009	0.603436	-5.6897	1285.05
TBX1	0.0871725	0.709859	0.960747	2.94456	0.373087	-5.42653	418.35
TBX10	0.0903403	0.83684	0.980439	-4.95011	0.206465	-4.97499	9.44078
TBX15	-0.055011	0.719943	0.962258	3.98632	-0.35953	-5.63047	720.883
TBX18	0.123931	0.41199	0.882106	4.28761	0.82378	-5.4483	881.332
TBX19	0.0866668	0.659075	0.950765	2.67202	0.442488	-5.35353	293.399
TBX2	0.240323	0.088758	0.685529	5.33899	1.71843	-4.56069	1837.17
TBX20	0.585933	0.396433	0.874642	-2.56524	0.851603	-4.82483	57.6641
TBX21	-0.11138	0.74111	0.966187	0.90922	-0.331285	-5.15372	119.643
TBX22	-0.352695	0.531825	0.918018	-3.1679	-0.627364	-4.90654	20.1737
TBX3	0.0345541	0.864903	0.984378	7.10966	0.170567	-6.05987	6911.14
TBX4	0.32053	0.535307	0.919814	-3.02073	0.62204	-4.91446	19.012
TBX5	0.20712	0.254445	0.814168	3.61968	1.14609	-5.05063	587.252
TBX5-AS1	0.214607	0.428305	0.887659	-3.20666	0.795274	-4.83973	5.59166
TBX6	0.144962	0.506718	0.910825	1.36618	0.666314	-5.08407	125.595
TBXA2R	0.161671	0.569371	0.931403	0.789326	0.570833	-5.07342	90.9832
TBXAS1	0.143954	0.323894	0.849418	4.3833	0.991291	-5.3295	950.514
TC2N	-0.155335	0.277849	0.831285	7.69431	-1.091	-5.54049	9309.88
TCAF1	0.122836	0.176418	0.757513	5.199	1.36132	-5.04648	1551.82
TCAF2	0.195553	0.594299	0.938654	-1.691	0.5343	-4.97234	21.0182
TCAIM	-0.152502	0.304708	0.841903	4.26576	-1.03159	-5.25988	871.322
TCAP	-0.0284953	0.944089	0.994757	-1.94577	-0.0703049	-5.0495	21.1194
TCEA1	-0.176461	0.22839	0.797509	3.68049	-1.21181	-4.97826	582.394
TCEA1P2	-0.497542	0.168996	0.754076	-0.308863	-1.38528	-4.49253	47.6916
TCEA2	0.0358542	0.754192	0.967498	3.77789	0.313963	-5.60731	591.618
TCEA3	0.100421	0.47849	0.901998	5.93553	0.711358	-5.74659	2753.09
TCEAL1	-0.234489	0.214838	0.790914	5.4693	-1.24815	-5.2021	2179.73
TCEAL2	-0.848095	0.0403669	0.612732	-0.371752	-2.0765	-3.75713	66.3907
TCEAL3	-0.217139	0.302339	0.840843	4.459	-1.03669	-5.28493	1173.52
TCEAL4	-0.320422	0.0963219	0.695873	6.89143	-1.67848	-4.72624	6340.74
TCEAL5	-0.119184	0.798565	0.973989	0.187664	-0.255873	-5.11438	100.323
TCEAL6	-0.24906	0.577291	0.933078	-4.46329	-0.559145	-4.90765	7.94824
TCEAL7	-0.115146	0.758244	0.968149	0.272657	-0.308617	-5.10987	80.5949
TCEAL8	-0.00589184	0.972606	0.99694	5.04476	-0.0344242	-5.88013	1601.39
TCEAL9	-0.216885	0.288616	0.835812	4.15205	-1.06673	-5.20464	952.644
TCEANC	-0.0998271	0.621943	0.944998	2.54749	-0.494608	-5.30727	269.452
TCEANC2	0.110912	0.464669	0.896372	2.50008	0.733946	-5.18868	249.594
TCERG1	-0.0696051	0.443454	0.890636	7.4764	-0.769373	-5.81316	7508.41
TCERG1L	0.444602	0.311095	0.845042	-3.87443	1.01799	-4.71679	8.23576
TCF12	-0.0835164	0.264276	0.821339	7.644	-1.12254	-5.50543	8312.57
TCF12-DT	0.0627716	0.870101	0.984847	0.993909	0.163943	-5.19482	132.708
TCF15	-0.0903083	0.805392	0.975548	-3.81957	-0.247018	-4.99042	4.96898
TCF19	0.220881	0.0980471	0.696978	3.48503	1.66972	-4.39979	507.25
TCF20	-0.158025	0.0659824	0.652647	8.80153	-1.85854	-4.53321	18743.3
TCF21	0.0710575	0.863372	0.984378	-4.05379	0.172519	-4.99545	5.7319
TCF23	0.781372	0.046531	0.623106	-2.94574	2.0151	-3.87048	9.92515
TCF25	-0.0494477	0.618211	0.9443	7.08001	-0.499918	-5.95111	5763.43
TCF3	0.0830021	0.484209	0.903605	5.87789	0.702117	-5.74692	2571.62
TCF3P1	-0.120932	0.649764	0.948521	-0.487672	-0.455439	-5.03164	37.0251
TCF4	-0.0230972	0.821276	0.976942	7.01109	-0.226488	-6.04169	5497.53
TCF7	0.189894	0.21986	0.793033	4.59397	1.2345	-5.11899	1122.28
TCF7L1	-0.060024	0.668904	0.952298	5.35364	-0.428897	-5.8331	1832.11
TCF7L2	0.0771323	0.520029	0.913806	7.45056	0.645542	-5.89762	7635.76
TCFL5	-0.0366351	0.740249	0.966187	4.09867	-0.332429	-5.66379	750.163
TCHH	0.483176	0.20752	0.788988	1.12125	1.26848	-4.65149	184.793
TCHHL1	0.237688	0.623744	0.945253	-4.63503	0.492049	-4.92642	7.68709
TCHP	-0.147925	0.179794	0.76095	3.53273	-1.35068	-4.80334	492.947
TCIM	-0.228029	0.510105	0.91134	5.51546	-0.661001	-5.72867	3193
TCIRG1	0.0935027	0.507867	0.910825	6.78769	0.664509	-5.84248	5021.92
TCL1A	0.978699	0.0395771	0.610046	-3.9227	2.08494	-3.80807	15.295
TCN1	1.38168	0.0390255	0.609751	0.203012	2.09092	-3.70412	382.868
TCN2	0.244289	0.0949294	0.693659	3.51032	1.68564	-4.38084	516.283
TCOF1	-0.0520105	0.524656	0.916753	5.84912	-0.638386	-5.7817	2408.94
TCP1	-0.10347	0.1916	0.773251	5.71773	-1.3146	-5.15137	2195.04
TCP10L	0.0139555	0.967076	0.996515	-1.37111	0.0413775	-5.06636	24.0343
TCP11	0.813605	0.04806	0.623106	-3.35513	2.00095	-3.89242	9.83063
TCP11L1	-0.0824102	0.475414	0.900493	4.86385	-0.716352	-5.61114	1246.27
TCP11L2	0.0759644	0.641018	0.947285	4.66451	0.467674	-5.72244	1124.51
TCTA	0.158188	0.319566	0.846476	2.22174	1.00024	-4.96829	211.791
TCTN1	-0.147637	0.171038	0.754076	5.52977	-1.37861	-5.05225	1986.12
TCTN2	-0.0298477	0.813479	0.976526	5.08699	-0.236553	-5.85867	1498.93
TCTN3	-0.11706	0.184497	0.765729	5.48642	-1.3361	-5.10228	1886.79
TDG	-0.0922645	0.38658	0.871587	4.24344	-0.869573	-5.39691	805.57
TDO2	0.571214	0.176557	0.757749	0.129503	1.36088	-4.52853	99.6219
TDP1	-0.0269681	0.716282	0.962092	4.50718	-0.364444	-5.73025	941.287
TDP2	-0.0299314	0.747677	0.966823	5.23252	-0.322578	-5.85683	1590.9
TDRD1	0.5476	0.142925	0.73897	0.883186	1.47639	-4.44109	159.056
TDRD10	-0.242727	0.487956	0.905482	1.64962	-0.696095	-5.08776	186.497
TDRD12	0.47505	0.306201	0.841903	0.0261136	1.0284	-4.78545	140.722
TDRD15	-0.0306959	0.93755	0.994611	0.553142	-0.0785429	-5.16216	108.741
TDRD3	-0.30955	0.00799011	0.568011	6.49105	-2.70582	-2.66521	3911.38
TDRD5	-0.547765	0.309877	0.844613	3.98149	-1.02057	-5.19794	1293.42
TDRD6	-0.0534454	0.784875	0.973007	2.7796	-0.273693	-5.41642	334.716
TDRD7	-0.0154277	0.868972	0.984639	5.10056	-0.165381	-5.87516	1446.27
TDRD9	-0.126278	0.738415	0.965946	1.92926	-0.334866	-5.26548	310.435
TDRKH	-0.0566547	0.697754	0.957727	4.26746	-0.389454	-5.67642	872.217
TDRP	-0.109357	0.519987	0.913804	3.95054	-0.645606	-5.49325	724.611
TEAD1	-0.135578	0.114178	0.715212	5.6129	-1.59337	-4.76689	2054.51
TEAD2	0.277561	0.0910627	0.68945	4.70012	1.70597	-4.5096	1212.08
TEAD3	0.0352671	0.723642	0.962554	5.05994	0.354574	-5.82502	1421.49
TEAD4	-0.185063	0.475996	0.900493	3.48894	-0.715407	-5.35855	540.744
TEC	-0.0921983	0.641159	0.947285	3.06218	-0.467476	-5.40439	396.048
TECPR1	0.217464	0.119367	0.718341	4.92765	1.57065	-4.737	1391.1
TECPR2	0.0741588	0.313846	0.845499	6.08224	1.01219	-5.51433	2814.71
TECR	0.232694	0.0680096	0.656699	5.1337	1.84456	-4.33665	1549.88
TECRP2	0.007707	0.983203	0.998322	-3.34861	0.0211055	-5.01801	6.45719
TECTA	0.127227	0.61009	0.943126	3.23463	0.511527	-5.43413	455.062
TEDC1	-0.165256	0.391381	0.872807	3.23203	-0.860782	-5.21393	477.063
TEDC2	0.180472	0.567354	0.930324	1.33739	0.573822	-5.12232	141.329
TEDC2-AS1	-0.0824782	0.781609	0.973007	-3.59694	-0.277957	-4.99035	4.44501
TEF	0.416516	0.00813457	0.568011	2.81128	2.69943	-2.55095	321.899
TEFM	-0.0439937	0.771712	0.972092	3.97686	-0.29091	-5.6504	707.496
TEK	-0.0724103	0.724008	0.962554	3.99297	-0.354085	-5.63077	755.167
TEKT1	1.05727	0.0318649	0.595338	-4.75095	2.17605	-3.72133	10.6378
TEKT2	0.529278	0.261357	0.819132	-0.542701	1.12946	-4.69624	62.0866
TEKT3	-0.404834	0.26457	0.821339	1.36709	-1.12184	-4.77648	157.004
TEKT4	0.208951	0.658949	0.950702	-2.24075	0.442662	-4.98642	22.2282
TEKT4P2	-0.300621	0.19916	0.780778	3.35074	-1.29236	-4.83505	536.734
TEKT5	0.287325	0.523353	0.916124	-0.816454	0.640398	-4.95897	52.0172
TEKTIP1	0.0108765	0.95763	0.995911	1.7576	0.0532588	-5.28891	169.758
TELO2	0.0408533	0.784587	0.973007	5.64191	0.27407	-5.92009	2348.13
TEN1	-0.307907	0.221492	0.794407	2.23146	-1.23011	-4.75625	231.024
TEN1-CDK3	-0.286098	0.40608	0.878889	1.07546	-0.834275	-4.95769	131.976
TENM1	-0.277229	0.428156	0.887659	3.90175	-0.795531	-5.3759	901.253
TENM2	0.323734	0.24588	0.8107	3.74342	1.16714	-5.05439	746.856
TENM3	0.063138	0.757472	0.967931	6.11407	0.309634	-5.95475	3526.04
TENM3-AS1	0.176376	0.605989	0.942188	-3.91783	0.517415	-4.93139	4.50411
TENM4	0.188031	0.220809	0.793598	5.98582	1.23194	-5.2778	2924.55
TENT2	-0.31922	0.00898409	0.568011	6.97431	-2.6638	-2.78645	5481.86
TENT4A	-0.0620714	0.498232	0.907662	5.58494	-0.679709	-5.7294	2023.34
TENT4B	-0.243731	0.059673	0.640675	4.74409	-1.90446	-4.17941	1188.12
TENT5A	0.17613	0.147958	0.74429	5.35773	1.45786	-4.93992	1790.8
TENT5B	0.22773	0.594682	0.938779	2.6236	0.533745	-5.31564	439.852
TENT5C	0.399056	0.00872731	0.568011	5.21024	2.67423	-2.68219	1704.47
TENT5D	0.688301	0.170996	0.754076	-3.81575	1.37875	-4.47629	24.7578
TEP1	0.094845	0.310675	0.844839	7.35602	1.01888	-5.59606	6933.28
TEPSIN	-0.10662	0.453843	0.894133	4.4706	-0.751906	-5.52283	1030.48
TERB1	0.0388262	0.927547	0.992523	-1.70064	0.0911564	-5.05543	22.3365
TERC	1.11636	0.0501566	0.626124	-0.273575	1.98216	-3.86006	143.001
TERC.1	-0.142771	0.712591	0.961251	4.41186	-0.369408	-5.69947	1625.26
TERF1	-0.360017	0.0666603	0.65273	3.5572	-1.85382	-4.11527	564.987
TERF2	-0.0759104	0.394975	0.873629	4.96009	-0.854245	-5.52616	1304.42
TERF2IP	-0.102969	0.292529	0.837382	4.94443	-1.05807	-5.34354	1311.06
TERF2IPP1	-0.0397639	0.929528	0.992834	-3.42084	-0.0886576	-5.01407	9.78064
TERT	0.544511	0.231063	0.798839	-1.80587	1.20483	-4.62014	34.3265
TES	0.123431	0.293711	0.838201	5.27593	1.05547	-5.39607	1675.49
TESC	0.272522	0.372568	0.867491	-0.740698	0.895621	-4.83778	32.723
TESK1	0.142769	0.106396	0.706844	6.1589	1.62904	-4.76266	3004.2
TESK2	0.0452992	0.775968	0.973007	4.40979	0.285334	-5.73992	981.069
TESMIN	0.0569549	0.732213	0.964708	4.45743	0.343124	-5.73078	1037.95
TESPA1	-0.0681039	0.741242	0.966187	3.17871	-0.331109	-5.4766	439.718
TET1	0.0729451	0.571653	0.931403	6.70159	0.567457	-5.89274	4588.23
TET2	-0.0615465	0.561626	0.92766	8.54173	-0.582339	-5.99752	15957
TET3	0.0820113	0.367254	0.865651	7.66277	0.905661	-5.71814	8553.71
TEX10	-0.112088	0.179191	0.760328	4.89065	-1.35257	-5.01115	1240.95
TEX11	0.372481	0.371396	0.867469	-3.34572	0.897828	-4.78848	7.73421
TEX12	-0.745324	0.0945824	0.693659	-0.522796	-1.68743	-4.20361	57.5709
TEX13C	0.108584	0.797211	0.973984	-4.60336	0.257632	-4.97495	7.30228
TEX14	-0.440837	0.376023	0.867712	0.946722	-0.889142	-4.91156	173.413
TEX15	0.115917	0.820677	0.976736	-2.03756	0.22726	-5.03407	56.8928
TEX2	-0.15812	0.0479381	0.623106	7.50783	-2.00206	-4.21216	7611.12
TEX21P	0.151795	0.579675	0.93415	-0.75704	0.555641	-4.99164	29.8888
TEX22	-0.0180596	0.947913	0.994968	1.26916	-0.0654887	-5.22865	127.853
TEX261	0.225487	0.137696	0.733843	4.20397	1.4962	-4.74081	803.477
TEX264	0.120051	0.237331	0.804093	4.4286	1.18868	-5.14086	916.245
TEX29	0.279605	0.424472	0.886826	-3.06962	0.801911	-4.83919	7.16782
TEX30	-0.329023	0.213842	0.790914	2.09022	-1.25089	-4.72201	219.822
TEX35	0.73149	0.130653	0.728535	-4.13612	1.52383	-4.35965	11.208
TEX38	0.367946	0.431484	0.887731	-2.48684	0.789794	-4.85529	21.2901
TEX41	0.433747	0.284826	0.834089	-2.37583	1.0752	-4.70043	15.4942
TEX46	0.513975	0.209086	0.789647	-4.20267	1.26409	-4.55813	4.99453
TEX55	0.202939	0.604293	0.941894	-5.28023	0.519856	-4.90804	3.64292
TEX56P	0.983462	0.0378702	0.60645	-3.83296	2.10369	-3.78532	20.5051
TEX9	-0.0738747	0.668919	0.952298	4.49266	-0.428877	-5.70148	1062.03
TF	0.0268041	0.887784	0.98736	2.66073	0.141462	-5.4218	326.875
TFAM	-0.364045	0.0297568	0.590473	4.32614	-2.20428	-3.59082	945.05
TFAP2A	0.0769275	0.617146	0.944013	7.67727	0.501437	-5.99076	9366.81
TFAP2A-AS2	0.48281	0.211759	0.790778	-2.46632	1.25664	-4.57573	24.5697
TFAP2B	0.100677	0.819502	0.976526	6.01103	0.228776	-5.9672	4614.61
TFAP2C	-0.0978951	0.505061	0.910752	4.85553	-0.668919	-5.64002	1309.09
TFAP2E	-0.0671615	0.718355	0.962195	1.15219	-0.361661	-5.16998	104.416
TFAP2E-AS1	0.212038	0.561609	0.92766	-2.03191	0.582365	-4.9483	15.1015
TFAP4	0.178657	0.361343	0.864156	3.19882	0.916937	-5.18065	419.702
TFB1M	-0.0818128	0.477485	0.901295	3.82084	-0.712987	-5.42726	607.314
TFB2M	-0.103526	0.471858	0.899324	4.04101	-0.722149	-5.46545	741.065
TFB2MP1	-0.637381	0.0364962	0.602107	-2.51175	-2.11932	-3.74971	9.59201
TFCP2	-0.0128427	0.868206	0.984429	5.59776	-0.166357	-5.93635	2019.11
TFCP2L1	0.0557873	0.856593	0.982862	2.62997	0.181172	-5.40885	347.784
TFDP1	-0.0927931	0.287985	0.835594	4.23229	-1.06814	-5.22181	787.103
TFDP1P2	-0.106012	0.791719	0.973984	-2.24642	-0.264774	-5.02205	15.7155
[truncated: 1,874,787 more chars]
