## Supplemental Tables for "Multi-omic Profiling of Recurrence Risk Across Breast Cancer Subtypes": Supplemental_table_3_FULL_CNV_BAND_and_ARM_LEVEL_results.xlsx

### Sheet: Basal band level analysis
Subtype	band_label	chrom_label	band_start	band_end	n_genes_in_band	n_total	event_count_amp	event_count_del	event_frac_amp_total	event_frac_del_total	coef_amp_unadj	hr_amp_unadj	ci_low_amp_unadj	ci_high_amp_unadj	p_amp_unadj	coef_del_unadj	hr_del_unadj	ci_low_del_unadj	ci_high_del_unadj	p_del_unadj	coef_amp_adj	hr_amp_adj	ci_low_amp_adj	ci_high_amp_adj	p_amp_adj	coef_del_adj	hr_del_adj	ci_low_del_adj	ci_high_del_adj	p_del_adj	p_amp_unadj_fdr	p_del_unadj_fdr	p_amp_adj_fdr	p_del_adj_fdr
Basal	7p11.2	7	53900000	58100000	39	137	34	7	0.248175	0.0510949	0.636819	1.89046	1.13222	3.15648	0.0149006						0.672629	1.95938	1.16119	3.30625	0.0117403						0.0407283		0.0300846
Basal	4q24	4	100100000	106700000	40	137	22	28	0.160584	0.20438	-0.419024	0.657689	0.313798	1.37845	0.267053	0.818475	2.26704	1.33999	3.83544	0.00228133	-0.585502	0.556826	0.25413	1.22007	0.143469	0.861586	2.36691	1.37922	4.06191	0.00176688	0.966002	0.020532	0.773053	0.0171338
Basal	7q21.12	7	86700000	88500000	13	137	49	6	0.357664	0.0437956	0.649611	1.9148	1.18166	3.10278	0.00834447						0.763159	2.14504	1.2921	3.56103	0.00316829						0.0407283		0.0162375
Basal	20p12.3	20	5100000	9200000	28	137	32	22	0.233577	0.160584	0.442813	1.55708	0.913367	2.65446	0.103728	-0.131202	0.877041	0.447288	1.7197	0.702533	0.465888	1.59343	0.928821	2.73359	0.0906737	-0.120158	0.886781	0.447525	1.75718	0.730562	0.34974	0.984993	0.304568	0.985231
Basal	20p11.23	20	17900000	21300000	26	137	36	23	0.262774	0.167883	0.440879	1.55407	0.92661	2.60643	0.094704	-0.275753	0.759	0.38704	1.48843	0.422253	0.476496	1.61042	0.950974	2.72716	0.0762354	-0.302996	0.738602	0.374889	1.45519	0.381166	0.34974	0.984993	0.304568	0.985231
Basal	20p13	20	0	5100000	88	137	35	23	0.255474	0.167883	0.439293	1.55161	0.924311	2.60463	0.0964743	-0.163343	0.8493	0.43334	1.66454	0.634225	0.463745	1.59002	0.940287	2.68871	0.0835812	-0.173781	0.840481	0.424129	1.66555	0.618474	0.34974	0.984993	0.304568	0.985231
Basal	7p15.2	7	25500000	27900000	29	137	38	13	0.277372	0.0948905	0.757192	2.13228	1.2947	3.51171	0.00293305						0.814785	2.25869	1.34822	3.78401	0.00196866						0.0200425		0.0127367
Basal	7p15.1	7	27900000	28800000	3	137	37	13	0.270073	0.0948905	0.81841	2.26689	1.37547	3.73604	0.00132448						0.874686	2.39812	1.43315	4.01284	0.000868096						0.0200425		0.0127367
Basal	7p14.3	7	28800000	34900000	42	137	36	13	0.262774	0.0948905	0.767997	2.15544	1.30202	3.56825	0.00282482						0.835634	2.30628	1.36378	3.90012	0.00182401						0.0200425		0.0127367
Basal	7q21.11	7	77900000	86700000	18	137	50	8	0.364964	0.0583942	0.669449	1.95316	1.20636	3.16228	0.00646689						0.781186	2.18406	1.32536	3.59912	0.00217456						0.0378775		0.0127367
Basal	7q21.13	7	88500000	91500000	14	137	52	6	0.379562	0.0437956	0.615681	1.85092	1.14339	2.99627	0.0122372						0.728838	2.07267	1.24864	3.44051	0.00482028						0.0407283		0.0219591
Basal	7q21.2	7	91500000	93300000	18	137	61	4	0.445255	0.0291971	0.607119	1.83514	1.13155	2.9762	0.0138558						0.680014	1.97391	1.1953	3.25968	0.00788206						0.0407283		0.0285407
Basal	7q21.3	7	93300000	98400000	32	137	59	4	0.430657	0.0291971	0.428365	1.53475	0.948841	2.48244	0.080818						0.501998	1.65202	1.00537	2.7146	0.0475776						0.150615		0.0886674
Basal	7q11.21	7	62100000	67500000	54	137	38	13	0.277372	0.0948905	0.425645	1.53058	0.922514	2.53944	0.099399						0.463707	1.58996	0.951991	2.65545	0.076396						0.16707		0.135639
Basal	7q11.22	7	67500000	72700000	6	137	34	28	0.248175	0.20438	0.795481	2.21551	1.34728	3.64324	0.00172072	-0.247806	0.780511	0.408704	1.49056	0.452806	0.852126	2.34463	1.41341	3.88938	0.000967123	-0.256477	0.773773	0.399803	1.49755	0.446475	0.0200425	0.653577	0.0127367	0.68973
Basal	4q25	4	106700000	113200000	43	137	22	27	0.160584	0.19708	-0.568044	0.566633	0.270179	1.18837	0.132768	0.839093	2.31427	1.35555	3.95102	0.00210688	-0.680553	0.506337	0.234491	1.09333	0.0831313	0.882548	2.41705	1.39574	4.18569	0.00163211	0.966002	0.020532	0.773053	0.0171338
Basal	7q22.3	7	104900000	107800000	25	137	65	5	0.474453	0.0364964	0.354291	1.42517	0.880022	2.30802	0.149758						0.40085	1.49309	0.898993	2.4798	0.121471						0.219288		0.177868
Basal	7p21.1	7	16500000	20900000	19	137	41	14	0.29927	0.10219	0.632498	1.88231	1.149	3.08362	0.0120218	-0.23686	0.789102	0.340308	1.82976	0.580958	0.668935	1.95216	1.18237	3.22313	0.00892758	-0.218712	0.803553	0.344225	1.8758	0.613093	0.0407283	0.653577	0.0285407	0.68973
Basal	7p15.3	7	20900000	25500000	29	137	40	12	0.291971	0.0875912	0.54943	1.73226	1.04875	2.86125	0.0318793						0.593724	1.81072	1.07675	3.04501	0.0251672						0.0653525		0.0515928
Basal	7q34	7	138500000	143400000	70	137	58	10	0.423358	0.0729927	0.386569	1.47192	0.909141	2.38308	0.115831						0.407517	1.50308	0.923121	2.44741	0.101341						0.182657		0.159808
Basal	7p21.2	7	13700000	16500000	7	137	42	15	0.306569	0.109489	0.603916	1.82927	1.10957	3.01578	0.0179032	-0.293974	0.745296	0.321582	1.72729	0.493024	0.641786	1.89987	1.14218	3.16019	0.0134334	-0.276495	0.758437	0.325109	1.76934	0.522337	0.0458769	0.653577	0.0309644	0.68973
Basal	17q24.1	17	64600000	66200000	11	137	64	15	0.467153	0.109489	-0.656214	0.518812	0.314403	0.856118	0.0102315	0.924865	2.52153	1.31282	4.84309	0.00548069	-0.699919	0.496626	0.298363	0.826634	0.00709422	0.960858	2.61394	1.32669	5.15017	0.00548631	0.0935388	0.0471466	0.0639373	0.0448863
Basal	17q24.2	17	66200000	69100000	28	137	59	18	0.430657	0.131387	-0.645925	0.524177	0.31422	0.874425	0.0133627	0.807784	2.24293	1.1899	4.22785	0.0125036	-0.692123	0.500512	0.29746	0.842173	0.0091339	0.832199	2.29837	1.19327	4.4269	0.012834	0.0935388	0.0500145	0.0639373	0.051336
Basal	17q25.1	17	72900000	76800000	100	137	75	8	0.547445	0.0583942	-0.419312	0.657499	0.406619	1.06317	0.0872333						-0.422085	0.655679	0.400851	1.07251	0.092725						0.17298		0.169622
Basal	17q25.3	17	77200000	83257441	118	137	69	8	0.50365	0.0583942	-0.435649	0.646845	0.398562	1.04979	0.0778476						-0.447002	0.639543	0.390331	1.04787	0.0759975						0.17298		0.169622
Basal	20p11.22	20	21300000	22300000	8	137	22	38	0.160584	0.277372	0.802174	2.23038	1.25267	3.9712	0.00642254	0.0285088	1.02892	0.604578	1.7511	0.916308	0.838031	2.31181	1.28552	4.15743	0.00512867	0.036276	1.03694	0.606795	1.77201	0.894438	0.0610142	0.984993	0.0487224	0.985231
Basal	20p11.21	20	22300000	25700000	45	137	20	36	0.145985	0.262774	0.833522	2.30141	1.27315	4.16014	0.00578884	0.0469394	1.04806	0.610062	1.80052	0.864998	0.858583	2.35981	1.29515	4.29968	0.00503317	0.0584774	1.06022	0.615043	1.82763	0.833292	0.0610142	0.984993	0.0487224	0.985231
Basal	20q12	20	39000000	43100000	12	137	27	19	0.19708	0.138686	0.426571	1.532	0.883405	2.65678	0.128852	0.0807569	1.08411	0.567679	2.07034	0.806721	0.390549	1.47779	0.837988	2.60609	0.177231	0.112526	1.1191	0.582096	2.15152	0.735802	0.34974	0.984993	0.481056	0.985231
Basal	20q13.31	20	56400000	57800000	16	137	48	10	0.350365	0.0729927	0.391521	1.47923	0.91216	2.39883	0.112452						0.423333	1.52704	0.927368	2.51449	0.0961795						0.34974		0.304568
Basal	20p12.1	20	12000000	17900000	22	137	35	18	0.255474	0.131387	0.23394	1.26357	0.742078	2.15154	0.388966	-0.183838	0.83207	0.396858	1.74456	0.626471	0.260227	1.29722	0.755982	2.22597	0.344869	-0.179763	0.835468	0.393667	1.77309	0.639621	0.592465	0.984993	0.55763	0.985231
Basal	20p12.2	20	9200000	12000000	14	137	38	19	0.277372	0.138686	0.137042	1.14688	0.679281	1.93635	0.608069	-0.236547	0.789349	0.376677	1.65413	0.530867	0.161939	1.17579	0.690712	2.00153	0.550743	-0.230523	0.794118	0.375068	1.68136	0.546952	0.77022	0.984993	0.697607	0.985231
Basal	17q23.3	17	63100000	64600000	33	137	63	15	0.459854	0.109489	-0.662371	0.515627	0.312442	0.850946	0.00955598	0.940476	2.5612	1.33397	4.91745	0.00471577	-0.712468	0.490432	0.294897	0.815619	0.00604513	0.978052	2.65927	1.34942	5.24056	0.00471571	0.0935388	0.0471466	0.0639373	0.0448863
Basal	17q23.2	17	60200000	63100000	19	137	53	19	0.386861	0.138686	-0.534565	0.585924	0.349185	0.983168	0.0429411	0.81316	2.25502	1.24786	4.07509	0.007072	-0.526889	0.590439	0.350393	0.994936	0.047808	0.841001	2.31869	1.262	4.26014	0.00673295	0.131983	0.0471466	0.143424	0.0448863
Basal	17q24.3	17	69100000	72900000	20	137	58	18	0.423358	0.131387	-0.54934	0.57733	0.346274	0.962563	0.0351784	0.807784	2.24293	1.1899	4.22785	0.0125036	-0.593783	0.552234	0.326894	0.93291	0.0264461	0.832199	2.29837	1.19327	4.4269	0.012834	0.131983	0.0500145	0.136466	0.051336
Basal	17q21.32	17	46800000	49300000	60	137	26	20	0.189781	0.145985	-0.640743	0.526901	0.260707	1.06489	0.0742834	0.645282	1.90653	1.05519	3.44471	0.0325165	-0.662127	0.515753	0.254278	1.0461	0.066493	0.701795	2.01737	1.08415	3.75388	0.0267589	0.17298	0.0812912	0.169622	0.0677226
Basal	17q22	17	52100000	59500000	49	137	39	26	0.284672	0.189781	-0.474721	0.622059	0.353996	1.09311	0.0988459	0.529933	1.69882	0.966458	2.98614	0.065556	-0.478402	0.619773	0.352297	1.09033	0.0969266	0.572456	1.77262	0.987648	3.18146	0.0550669	0.17298	0.131112	0.169622	0.110134
Basal	17q25.2	17	76800000	77200000	5	137	75	9	0.547445	0.0656934	-0.392597	0.675301	0.417891	1.09127	0.108866						-0.394657	0.673911	0.412427	1.10118	0.11519						0.175861		0.186076
Basal	7q11.23	7	72700000	77900000	91	137	63	6	0.459854	0.0437956	0.581004	1.78783	1.09974	2.90647	0.0191059						0.674253	1.96257	1.18725	3.24418	0.00855481						0.0460789		0.0285407
Basal	20q13.2	20	51200000	56400000	19	137	49	8	0.357664	0.0583942	0.229583	1.25808	0.774123	2.04458	0.354113						0.233298	1.26276	0.772444	2.0643	0.352187						0.592465		0.55763
Basal	7p14.2	7	34900000	37100000	10	137	36	14	0.262774	0.10219	0.763855	2.14653	1.3044	3.53236	0.00264995	0.340117	1.40511	0.695514	2.83868	0.343147	0.80732	2.24189	1.35136	3.71926	0.00177263	0.363725	1.43868	0.706626	2.92912	0.316004	0.0200425	0.653577	0.0127367	0.68973
Basal	7q22.2	7	104200000	104900000	3	137	64	8	0.467153	0.0583942	0.150703	1.16265	0.718979	1.88011	0.538838						0.176069	1.19252	0.719686	1.97601	0.494389						0.613677		0.578495
Basal	7p12.1	7	50500000	53900000	10	137	31	12	0.226277	0.0875912	0.655601	1.9263	1.1474	3.23395	0.0131323						0.69658	2.00688	1.18337	3.40347	0.0097456						0.0407283		0.0285407
Basal	7q35	7	143400000	148200000	38	137	55	13	0.40146	0.0948905	0.402529	1.4956	0.923334	2.42255	0.101872						0.421939	1.52492	0.936174	2.4839	0.0900668						0.16707		0.14771
Basal	16q21	16	57300000	66600000	49	137	23	28	0.167883	0.20438	0.57288	1.77337	0.996672	3.15533	0.0513361	-0.822448	0.439355	0.209659	0.920699	0.0293401	0.622617	1.8638	1.03656	3.35122	0.0375296	-0.995498	0.369539	0.157935	0.864654	0.0217156	0.312557	0.220485	0.256336	0.190383
Basal	4q13.2	4	65500000	69400000	28	137	28	25	0.20438	0.182482	0.0728405	1.07556	0.595573	1.94238	0.809137	0.849753	2.33907	1.3562	4.03425	0.002246	0.0421051	1.043	0.575929	1.88887	0.88948	0.904059	2.46961	1.39564	4.37	0.00190375	0.966002	0.020532	0.922424	0.0171338
Basal	4q21.1	4	75300000	78000000	28	137	31	25	0.226277	0.182482	-0.145031	0.864996	0.479581	1.56015	0.629841	0.849753	2.33907	1.3562	4.03425	0.002246	-0.164097	0.84866	0.468672	1.53673	0.588034	0.904059	2.46961	1.39564	4.37	0.00190375	0.966002	0.020532	0.862093	0.0171338
Basal	4q27	4	119900000	122800000	20	137	22	26	0.160584	0.189781	-0.32722	0.720925	0.357041	1.45567	0.361392	0.764491	2.1479	1.24745	3.69833	0.00582433	-0.367972	0.692137	0.340682	1.40616	0.308924	0.798012	2.22112	1.27904	3.85709	0.00459653	0.966002	0.0374421	0.773053	0.034474
Basal	4q13.1	4	58500000	65500000	15	137	24	30	0.175182	0.218978	0.0881571	1.09216	0.583709	2.04351	0.782706	0.719385	2.05317	1.2135	3.47386	0.00733563	0.0478091	1.04897	0.55766	1.97313	0.882096	0.753118	2.12361	1.22635	3.67735	0.00718044	0.966002	0.0387446	0.922424	0.0359022
Basal	4q26	4	113200000	119900000	31	137	23	26	0.167883	0.189781	-0.236078	0.789719	0.402961	1.54768	0.491639	0.737863	2.09146	1.21501	3.60015	0.00774893	-0.266303	0.766207	0.388747	1.51017	0.441745	0.774508	2.16953	1.24426	3.78285	0.00632504	0.966002	0.0387446	0.773053	0.0355784
Basal	4q21.3	4	86000000	87100000	5	137	22	30	0.160584	0.218978	-0.188082	0.828546	0.410131	1.67383	0.600114	0.59027	1.80448	1.05813	3.07725	0.0301979	-0.409733	0.663827	0.302859	1.45502	0.306144	0.617939	1.8551	1.07607	3.19811	0.026158	0.966002	0.0799356	0.773053	0.0681659
Basal	4q22.1	4	87100000	92800000	30	137	24	30	0.175182	0.218978	-0.306998	0.735652	0.364172	1.48607	0.392128	0.59027	1.80448	1.05813	3.07725	0.0301979	-0.530189	0.588494	0.270898	1.27843	0.180427	0.617939	1.8551	1.07607	3.19811	0.026158	0.966002	0.0799356	0.773053	0.0681659
Basal	4q22.3	4	94200000	97900000	10	137	20	32	0.145985	0.233577	-0.254882	0.775008	0.369836	1.62407	0.499509	0.582897	1.79122	1.05955	3.02814	0.0295598	-0.372397	0.689081	0.316286	1.50128	0.348597	0.616287	1.85204	1.08242	3.16886	0.0245106	0.966002	0.0799356	0.773053	0.0681659
Basal	4q23	4	97900000	100100000	20	137	21	32	0.153285	0.233577	-0.160467	0.851746	0.421391	1.72161	0.654928	0.582897	1.79122	1.05955	3.02814	0.0295598	-0.315129	0.729695	0.34405	1.54761	0.411349	0.616663	1.85274	1.08275	3.17029	0.0244432	0.966002	0.0799356	0.773053	0.0681659
Basal	4q28.1	4	122800000	127900000	16	137	21	28	0.153285	0.20438	-0.427739	0.651982	0.311097	1.36639	0.257187	0.645752	1.90742	1.10809	3.28335	0.0197847	-0.476	0.621263	0.295069	1.30806	0.210183	0.680826	1.97551	1.12391	3.47237	0.0179844	0.966002	0.0799356	0.773053	0.0681659
Basal	16q13	16	56000000	57300000	31	137	27	28	0.19708	0.20438	0.490497	1.63313	0.940415	2.83609	0.0815367	-0.822448	0.439355	0.209659	0.920699	0.0293401	0.490272	1.63276	0.935792	2.84882	0.0842883	-0.995498	0.369539	0.157935	0.864654	0.0217156	0.312557	0.220485	0.323105	0.190383
Basal	16q12.1	16	47000000	52600000	39	137	11	50	0.080292	0.364964						-0.477126	0.620564	0.364707	1.05592	0.0785143						-0.5174	0.596069	0.339847	1.04546	0.0710898		0.257352		0.233581
Basal	7q22.1	7	98400000	104200000	129	137	70	7	0.510949	0.0510949	0.216155	1.2413	0.765885	2.01181	0.380284						0.246998	1.28018	0.774002	2.11737	0.335992						0.487239		0.43049
Basal	4q28.2	4	127900000	130100000	12	137	22	30	0.160584	0.218978	-0.482244	0.617396	0.294708	1.29341	0.201208	0.615492	1.85057	1.08446	3.15789	0.0239847	-0.532293	0.587257	0.279224	1.2351	0.160522	0.644729	1.90547	1.09565	3.31385	0.0223985	0.966002	0.0799356	0.773053	0.0681659
Basal	4p16.3	4	0	4500000	77	137	7	76	0.0510949	0.554745						-0.328281	0.720161	0.444784	1.16603	0.1818						-0.3331	0.716698	0.437914	1.17296	0.185079		0.285174		0.300421
Basal	13q13.1	13	31600000	33400000	17	137	22	36	0.160584	0.262774	0.598592	1.81956	1.03483	3.19935	0.0376262	-0.502909	0.604769	0.323769	1.12965	0.114659	0.642553	1.90133	1.07225	3.37147	0.0279	-0.519558	0.594783	0.315327	1.12191	0.108556	0.87425	0.733916	0.669599	0.729947
Basal	7p21.3	7	7200000	13700000	18	137	42	10	0.306569	0.0729927	0.570413	1.769	1.075	2.91102	0.0247941						0.606618	1.83422	1.10673	3.03991	0.0186016						0.0535032		0.0401402
Basal	17q23.1	17	59500000	60200000	14	137	55	19	0.40146	0.138686	-0.55621	0.573378	0.343779	0.956319	0.0330784	0.611818	1.84378	1.00485	3.3831	0.0481958	-0.549883	0.577018	0.344637	0.966086	0.0365089	0.646852	1.90952	1.01865	3.57949	0.043628	0.131983	0.107102	0.136466	0.0969511
Basal	7p22.3	7	0	2800000	35	137	31	24	0.226277	0.175182	0.459067	1.5826	0.929441	2.69475	0.0909243	-0.223352	0.799833	0.396058	1.61525	0.533378	0.483535	1.6218	0.944847	2.78376	0.0793986	-0.201919	0.817161	0.402103	1.66065	0.576779	0.162082	0.653577	0.135639	0.68973
Basal	4q13.3	4	69400000	75300000	59	137	29	25	0.211679	0.182482	-0.132004	0.876338	0.477722	1.60756	0.669791	0.849753	2.33907	1.3562	4.03425	0.002246	-0.140282	0.869113	0.473184	1.59633	0.651101	0.904059	2.46961	1.39564	4.37	0.00190375	0.966002	0.020532	0.862093	0.0171338
Basal	7q36.3	7	155200000	159345973	19	137	31	31	0.226277	0.226277	0.279077	1.32191	0.769546	2.27075	0.312009	-0.222311	0.800666	0.436726	1.46789	0.472225	0.31116	1.36501	0.790799	2.35615	0.263889	-0.232096	0.79287	0.42483	1.47975	0.465968	0.412658	0.653577	0.351154	0.68973
Basal	4q31.21	4	140600000	145900000	32	137	26	28	0.189781	0.20438	-0.183544	0.832315	0.43587	1.58935	0.578117	0.663932	1.94241	1.12768	3.34578	0.0167056	-0.27315	0.760979	0.388379	1.49104	0.426061	0.692802	1.99931	1.15212	3.46947	0.0137578	0.966002	0.0751752	0.773053	0.0619102
Basal	4q21.21	4	78000000	81500000	19	137	26	32	0.189781	0.233577	-0.25363	0.775979	0.405915	1.48342	0.442979	0.516938	1.67689	0.98258	2.8618	0.0580183	-0.280774	0.755199	0.393341	1.44995	0.398865	0.539281	1.71477	0.983515	2.98973	0.0572506	0.966002	0.118674	0.773053	0.117103
Basal	4q12	4	51800000	58500000	47	137	33	31	0.240876	0.226277	0.0173726	1.01752	0.571538	1.81153	0.952925	0.730831	2.07681	1.23578	3.49019	0.00579236	-0.0971251	0.907442	0.480308	1.71442	0.764771	0.767276	2.15389	1.25347	3.70113	0.00547082	0.987238	0.0374421	0.922424	0.0351696
Basal	16q11.2	16	38400000	47000000	9	137	23	31	0.167883	0.226277	0.544313	1.72342	0.969038	3.06509	0.0638919	-0.751403	0.471704	0.233438	0.953164	0.0362906	0.577749	1.78202	0.98596	3.22082	0.0557251	-0.886776	0.411982	0.186086	0.912101	0.0287503	0.312557	0.220485	0.256336	0.190383
Basal	7p14.1	7	37100000	43300000	36	137	34	13	0.248175	0.0948905	0.773659	2.16768	1.31207	3.58124	0.0025248						0.816592	2.26277	1.35853	3.76889	0.00170618						0.0200425		0.0127367
Basal	7p22.1	7	4500000	7200000	47	137	51	10	0.372263	0.0729927	0.460329	1.5846	0.975206	2.57478	0.0630796						0.516992	1.67698	1.02251	2.75034	0.0405425						0.123155		0.0791543
Basal	20q13.12	20	43500000	47800000	88	137	41	14	0.29927	0.10219	0.326455	1.38605	0.836491	2.29665	0.205138	-0.00709413	0.992931	0.474101	2.07954	0.984993	0.312008	1.36617	0.816755	2.28515	0.234528	0.00706185	1.00709	0.476793	2.12718	0.985231	0.487204	0.984993	0.557003	0.985231
Basal	20p11.1	20	25700000	28100000	5	137	51	12	0.372263	0.0875912	0.217164	1.24255	0.76217	2.0257	0.38382						0.247147	1.28037	0.776208	2.11199	0.333102						0.592465		0.55763
Basal	20q11.1	20	28100000	30400000	10	137	51	12	0.372263	0.0875912	0.217164	1.24255	0.76217	2.0257	0.38382						0.247147	1.28037	0.776208	2.11199	0.333102						0.592465		0.55763
Basal	20q13.32	20	57800000	59700000	20	137	49	12	0.357664	0.0875912	0.144243	1.15516	0.708819	1.88258	0.562681						0.163431	1.17754	0.712683	1.94562	0.523534						0.763639		0.697607
Basal	20q13.33	20	59700000	64444167	85	137	33	21	0.240876	0.153285	0.0218827	1.02212	0.589176	1.77322	0.937945	-0.352253	0.703102	0.33577	1.47229	0.35022	0.0233154	1.02359	0.579028	1.80947	0.936069	-0.416139	0.659589	0.30816	1.41179	0.283812	0.937945	0.984993	0.936069	0.985231
Basal	16p11.1	16	35300000	36800000	10	137	25	25	0.182482	0.182482	0.644356	1.90476	1.09752	3.30574	0.0219735	-0.562684	0.569678	0.272115	1.19263	0.135521	0.713131	2.04037	1.1582	3.59445	0.0135733	-0.57213	0.564322	0.266735	1.19392	0.134543	0.303514	0.257352	0.201661	0.246712
Basal	4q31.1	4	138500000	140600000	15	137	21	29	0.153285	0.211679	-0.225876	0.797817	0.39488	1.61191	0.529029	0.567075	1.7631	1.02443	3.03439	0.0406439	-0.282373	0.753992	0.371096	1.53196	0.434982	0.596905	1.81649	1.04701	3.15148	0.0337191	0.966002	0.0914488	0.773053	0.075868
Basal	13q13.3	13	34900000	39500000	38	137	17	38	0.124088	0.277372	0.459407	1.58313	0.846504	2.96078	0.150352	-0.394765	0.673838	0.373685	1.21508	0.189398	0.464536	1.59128	0.844488	2.99845	0.15069	-0.401689	0.669189	0.367799	1.21755	0.188373	0.87425	0.733916	0.864079	0.729947
Basal	20q11.23	20	35800000	39000000	46	137	35	11	0.255474	0.080292	0.222217	1.24884	0.739906	2.10785	0.405371						0.204887	1.22739	0.715701	2.1049	0.456563						0.592465		0.667284
Basal	7p12.2	7	49000000	50500000	7	137	33	15	0.240876	0.109489	0.593109	1.80961	1.08536	3.01713	0.022962	-0.0516857	0.949627	0.433219	2.08161	0.897296	0.665448	1.94536	1.14675	3.30014	0.0135941	-0.0286136	0.971792	0.439989	2.14637	0.943576	0.0523023	0.897296	0.0309644	0.943576
Basal	4q28.3	4	130100000	138500000	23	137	21	31	0.153285	0.226277	-0.225876	0.797817	0.39488	1.61191	0.529029	0.59647	1.8157	1.06474	3.0963	0.0284979	-0.287044	0.750478	0.368872	1.52687	0.428296	0.622307	1.86322	1.07231	3.23748	0.0272663	0.966002	0.0799356	0.773053	0.0681659
Basal	4p16.2	4	4500000	6000000	9	137	5	85	0.0364964	0.620438						-0.338054	0.713157	0.439054	1.15838	0.17196						-0.306722	0.735855	0.449926	1.20349	0.221699		0.285174		0.344016
Basal	7q31.1	7	107800000	115000000	27	137	62	6	0.452555	0.0437956	0.36433	1.43955	0.8899	2.32869	0.137634						0.402714	1.49588	0.917314	2.43935	0.106509						0.209		0.161736
Basal	7q36.2	7	152800000	155200000	7	137	32	29	0.233577	0.211679	0.217241	1.24264	0.723587	2.13404	0.431063	-0.183781	0.832118	0.445458	1.5544	0.564306	0.18788	1.20669	0.698717	2.08396	0.500337	-0.191363	0.825833	0.43263	1.5764	0.561814	0.519812	0.653577	0.578495	0.68973
Basal	17q21.31	17	42800000	46800000	103	137	22	24	0.160584	0.175182	-0.862401	0.422147	0.182388	0.977083	0.0439943	0.606643	1.83426	1.05606	3.18591	0.0312682	-0.886704	0.412011	0.177531	0.956191	0.0389902	0.653957	1.92314	1.07685	3.43452	0.027089	0.131983	0.0812912	0.136466	0.0677226
Basal	16p12.1	16	24200000	28500000	34	137	23	22	0.167883	0.160584	0.652125	1.91962	1.07948	3.41362	0.0263926	-0.0166011	0.983536	0.501789	1.92779	0.961437	0.708609	2.03116	1.13189	3.6449	0.0175357	-0.0223931	0.977856	0.487962	1.95958	0.949655	0.303514	0.961437	0.201661	0.949655
Basal	13q13.2	13	33400000	34900000	3	137	21	37	0.153285	0.270073	0.386582	1.47194	0.815673	2.65622	0.199305	-0.411869	0.662411	0.361402	1.21413	0.182746	0.406718	1.50188	0.829082	2.72066	0.179698	-0.417626	0.658609	0.356438	1.21694	0.182465	0.87425	0.733916	0.864079	0.729947
Basal	16q12.2	16	52600000	56000000	22	137	24	33	0.175182	0.240876	0.485784	1.62545	0.913799	2.89132	0.0982859	-0.640824	0.526858	0.27577	1.00656	0.0523554	0.480593	1.61703	0.903832	2.89301	0.10538	-0.730365	0.481733	0.236257	0.982265	0.044513	0.322939	0.240835	0.324063	0.20476
Basal	17q21.33	17	49300000	52100000	49	137	27	22	0.19708	0.160584	-0.300754	0.74026	0.395971	1.3839	0.346105	0.654834	1.92482	1.08071	3.42824	0.0261772	-0.327449	0.72076	0.38479	1.35007	0.30649	0.721429	2.05737	1.11891	3.78294	0.0202564	0.454263	0.0812912	0.402269	0.0675215
Basal	4q31.22	4	145900000	147500000	6	137	25	31	0.182482	0.226277	-0.071682	0.930827	0.48756	1.77709	0.828002	0.566731	1.7625	1.03286	3.00755	0.0376541	-0.150401	0.860363	0.438561	1.68785	0.661776	0.592642	1.80876	1.05215	3.10947	0.032042	0.966002	0.0914488	0.862093	0.075868
Basal	4p11	4	48200000	50000000	10	137	30	36	0.218978	0.262774	0.0127539	1.01284	0.56979	1.80038	0.965338	0.541227	1.71811	1.02357	2.88394	0.0405445	-0.0670434	0.935155	0.512105	1.70768	0.827261	0.597895	1.81829	1.07209	3.08385	0.0265366	0.987238	0.0914488	0.922424	0.0681659
Basal	20q11.22	20	33500000	35800000	46	137	56	11	0.408759	0.080292	0.0995361	1.10466	0.679463	1.79593	0.688103						0.120933	1.12855	0.685547	1.85782	0.634424						0.817122		0.753378
Basal	4q21.22	4	81500000	83200000	17	137	24	32	0.175182	0.233577	-0.105547	0.899832	0.470652	1.72038	0.749572	0.539428	1.71503	1.00566	2.92476	0.0476222	-0.13834	0.870803	0.453834	1.67087	0.677359	0.566632	1.76232	1.01078	3.07265	0.0457382	0.966002	0.102048	0.862093	0.0980103
Basal	4q21.23	4	83200000	86000000	12	137	22	31	0.160584	0.226277	-0.0473398	0.953763	0.486044	1.87157	0.890524	0.468257	1.59721	0.928377	2.74789	0.0907346	-0.0844942	0.918977	0.465916	1.8126	0.807379	0.489196	1.631	0.927178	2.86911	0.08958	0.987238	0.17711	0.922424	0.163731
Basal	4q35.1	4	182300000	186200000	39	137	12	51	0.0875912	0.372263						0.263599	1.30161	0.800759	2.11571	0.287544						0.22933	1.25776	0.766233	2.06458	0.36443		0.431317		0.51248
Basal	7p12.3	7	45400000	49000000	18	137	31	12	0.226277	0.0875912	0.657941	1.93081	1.15013	3.24141	0.0128036						0.699555	2.01286	1.18633	3.41524	0.00950236						0.0407283		0.0285407
Basal	4p12	4	44600000	48200000	16	137	20	43	0.145985	0.313869	-0.0734685	0.929165	0.486496	1.77462	0.823891	0.423257	1.52693	0.920373	2.53322	0.101268	-0.200839	0.818044	0.410787	1.62906	0.567689	0.461434	1.58635	0.949732	2.64969	0.0779085	0.966002	0.182282	0.862093	0.15243
Basal	4p14	4	35800000	41200000	40	137	18	56	0.131387	0.408759	0.00548869	1.0055	0.513221	1.96998	0.987238	0.34515	1.4122	0.872567	2.28557	0.16	-0.0338696	0.966698	0.48833	1.91367	0.922559	0.397591	1.48824	0.908526	2.43784	0.114333	0.987238	0.276922	0.922559	0.197884
Basal	13q12.13	13	24900000	27200000	22	137	16	34	0.116788	0.248175	0.371801	1.45034	0.738078	2.84997	0.280682	-0.481474	0.617872	0.330588	1.15481	0.131321	0.420313	1.52244	0.770264	3.00912	0.226618	-0.482296	0.617365	0.327691	1.1631	0.135582	0.87425	0.733916	0.864079	0.729947
Basal	13q12.2	13	27200000	28300000	18	137	16	34	0.116788	0.248175	0.371801	1.45034	0.738078	2.84997	0.280682	-0.481474	0.617872	0.330588	1.15481	0.131321	0.420313	1.52244	0.770264	3.00912	0.226618	-0.482296	0.617365	0.327691	1.1631	0.135582	0.87425	0.733916	0.864079	0.729947
Basal	13q12.3	13	28300000	31600000	35	137	22	33	0.160584	0.240876	0.279031	1.32185	0.720549	2.42493	0.367414	-0.440087	0.64398	0.344454	1.20397	0.168033	0.321257	1.37886	0.747553	2.5433	0.303708	-0.441931	0.642794	0.341283	1.21068	0.17127	0.87425	0.733916	0.864079	0.729947
Basal	13q12.11	13	18900000	22600000	50	137	21	32	0.153285	0.233577	0.343131	1.40935	0.752416	2.63987	0.283897	-0.253223	0.776294	0.42343	1.42322	0.412894	0.377636	1.45883	0.768342	2.76985	0.248326	-0.23794	0.78825	0.425422	1.46052	0.449542	0.87425	0.799982	0.864079	0.745979
Basal	7q31.31	7	117700000	121400000	11	137	59	6	0.430657	0.0437956	0.266279	1.3051	0.807082	2.11042	0.277511						0.280288	1.32351	0.808081	2.1677	0.265507						0.390948		0.351154
Basal	7q33	7	132900000	138500000	28	137	67	7	0.489051	0.0510949	0.206764	1.22969	0.760379	1.98867	0.399198						0.216595	1.24184	0.764218	2.01797	0.381891						0.495974		0.474471
Basal	15q25.1	15	78000000	81400000	39	137	22	33	0.160584	0.240876	-0.825598	0.437973	0.189203	1.01384	0.0538662	0.500639	1.64978	0.983249	2.76813	0.0579572	-0.96269	0.381864	0.161802	0.901229	0.0279938	0.479751	1.61567	0.958013	2.72481	0.0719965	0.271941	0.448235	0.176741	0.461673
Basal	15q22.31	15	63400000	66900000	49	137	18	34	0.131387	0.248175	-0.581848	0.558865	0.241228	1.29475	0.174662	0.441339	1.55479	0.926998	2.60774	0.0943866	-0.616394	0.539888	0.230063	1.26695	0.156681	0.461238	1.58604	0.936838	2.6851	0.0859598	0.349412	0.448235	0.334393	0.461673
Basal	4p15.31	4	17700000	21300000	9	137	5	80	0.0364964	0.583942						-0.156903	0.854787	0.527462	1.38524	0.524122						-0.157386	0.854375	0.524542	1.39161	0.527175		0.589638		0.658969
Basal	15q24.3	15	76300000	78000000	13	137	23	32	0.167883	0.233577	-0.69652	0.498316	0.227548	1.09128	0.0815822	0.441439	1.55494	0.920326	2.62717	0.099001	-0.725195	0.48423	0.219012	1.07062	0.0732243	0.418674	1.51994	0.894799	2.58184	0.121429	0.271941	0.448235	0.244081	0.461673
Basal	15q25.2	15	81400000	84700000	48	137	25	34	0.182482	0.248175	-0.667149	0.513169	0.2451	1.07443	0.0767967	0.391568	1.4793	0.875484	2.49956	0.143435	-0.839787	0.431803	0.19751	0.944023	0.0353481	0.410681	1.50784	0.884218	2.5713	0.131523	0.271941	0.448235	0.176741	0.461673
Basal	15q22.1	15	58800000	59000000	3	137	12	44	0.0875912	0.321168						0.268357	1.30781	0.792883	2.15716	0.29324						0.247148	1.28037	0.772486	2.12217	0.337721		0.7331		0.692598
Basal	15q21.2	15	49200000	52600000	35	137	8	44	0.0583942	0.321168						0.211354	1.23535	0.749297	2.03669	0.407358						0.207397	1.23047	0.743988	2.03506	0.419123		0.744914		0.698538
Basal	15q21.3	15	52600000	58800000	35	137	10	43	0.0729927	0.313869						0.164017	1.17823	0.710751	1.9532	0.524767						0.156411	1.16931	0.702254	1.94699	0.547666		0.819949		0.83611
Basal	16q22.3	16	72800000	74100000	3	137	36	29	0.262774	0.211679	0.226054	1.25364	0.742137	2.1177	0.398055	-0.742876	0.475744	0.235537	0.960918	0.0383452	0.254559	1.28989	0.749898	2.21873	0.357622	-0.798461	0.450021	0.2159	0.93802	0.0331101	0.781272	0.220485	0.707957	0.190383
Basal	15q24.2	15	74900000	76300000	29	137	20	32	0.145985	0.233577	-0.505557	0.60317	0.275287	1.32158	0.206492	0.460113	1.58425	0.938048	2.67562	0.0852847	-0.531076	0.587972	0.264847	1.30532	0.191834	0.43918	1.55143	0.913628	2.63449	0.104027	0.349412	0.448235	0.334393	0.461673
Basal	15q25.3	15	84700000	88500000	16	137	25	32	0.182482	0.233577	-0.424607	0.654027	0.323961	1.32038	0.236166	0.413511	1.51212	0.887977	2.57495	0.127873	-0.461669	0.630231	0.310188	1.28049	0.201805	0.431708	1.53989	0.895087	2.64918	0.118855	0.349412	0.448235	0.334393	0.461673
Basal	15q24.1	15	72400000	74900000	45	137	17	34	0.124088	0.248175	-0.446475	0.63988	0.276481	1.48092	0.297021	0.405272	1.49971	0.89447	2.51448	0.124285	-0.483242	0.61678	0.262513	1.44914	0.267515	0.38484	1.46938	0.872644	2.47418	0.147735	0.371276	0.448235	0.334393	0.461673
Basal	15q23	15	67200000	72400000	45	137	13	35	0.0948905	0.255474						0.463806	1.59012	0.954272	2.64963	0.0750219						0.444241	1.55931	0.93197	2.60892	0.0907023		0.448235		0.461673
Basal	15q22.2	15	59000000	63400000	28	137	10	40	0.0729927	0.291971						0.344198	1.41086	0.850555	2.34026	0.182503						0.323293	1.38167	0.830059	2.29985	0.213664		0.506952		0.593511
Basal	15q12	15	25500000	27800000	10	137	3	82	0.0218978	0.59854						-0.119247	0.887589	0.545816	1.44337	0.630738						-0.131718	0.876588	0.53433	1.43807	0.601999		0.876025		0.83611
Basal	13q12.12	13	22600000	24900000	27	137	17	34	0.124088	0.248175	0.291285	1.33815	0.681756	2.6265	0.397219	-0.338042	0.713165	0.389092	1.30716	0.274163	0.336354	1.39983	0.70905	2.76361	0.332431	-0.334478	0.715712	0.387334	1.32249	0.285642	0.87425	0.799982	0.864079	0.745979
Basal	4q31.3	4	150200000	154600000	24	137	16	39	0.116788	0.284672	-0.346879	0.706891	0.305516	1.63558	0.41767	0.431706	1.53988	0.92843	2.55403	0.0944587	-0.423094	0.655017	0.28097	1.52702	0.327214	0.451322	1.57039	0.930534	2.65021	0.0909614	0.966002	0.17711	0.773053	0.163731
Basal	4q31.23	4	147500000	150200000	10	137	21	34	0.153285	0.248175	-0.145617	0.864489	0.428209	1.74527	0.684551	0.361399	1.43534	0.842396	2.44563	0.183779	-0.192292	0.825066	0.405793	1.67754	0.595336	0.371147	1.4494	0.835214	2.51522	0.186929	0.966002	0.285174	0.862093	0.300421
Basal	4q32.1	4	154600000	160800000	29	137	14	41	0.10219	0.29927	-0.42864	0.651395	0.26176	1.62101	0.356782	0.263133	1.301	0.784913	2.15642	0.307429	-0.512313	0.599108	0.238626	1.50415	0.275358	0.272993	1.31389	0.779129	2.21569	0.305878	0.966002	0.432322	0.773053	0.444017
Basal	4p15.32	4	15000000	17700000	20	137	7	80	0.0510949	0.583942						-0.183292	0.832525	0.513303	1.35027	0.457556						-0.183483	0.832366	0.510537	1.35707	0.461901		0.571945		0.61134
Basal	4q33	4	169200000	171000000	10	137	11	53	0.080292	0.386861						0.18423	1.20229	0.739709	1.95416	0.457239						0.146657	1.15796	0.705345	1.90101	0.562014		0.571945		0.68353
Basal	4q34.3	4	176600000	182300000	9	137	9	56	0.0656934	0.408759						0.143409	1.1542	0.711717	1.87179	0.560994						0.106007	1.11183	0.678645	1.82152	0.673841		0.615725		0.739582
Basal	13q14.3	13	50300000	54700000	39	137	11	47	0.080292	0.343066						-0.329314	0.719417	0.4226	1.22471	0.225043						-0.330612	0.718484	0.417313	1.23701	0.232989		0.775148		0.745979
Basal	4q34.1	4	171000000	175400000	17	137	9	54	0.0656934	0.394161						0.170367	1.18574	0.729506	1.9273	0.491815						0.131619	1.14067	0.694556	1.87334	0.603063		0.589638		0.714154
Basal	7p13	7	43300000	45400000	37	137	32	12	0.233577	0.0875912	0.645334	1.90662	1.13502	3.20277	0.0147446						0.683908	1.98161	1.17019	3.35565	0.0109331						0.0407283		0.0298839
Basal	15q13.3	15	30900000	33400000	19	137	4	68	0.0291971	0.49635						-0.211911	0.809037	0.500135	1.30873	0.387826						-0.233046	0.792117	0.487256	1.28772	0.347212		0.744914		0.692598
Basal	15q13.2	15	30000000	30900000	16	137	4	75	0.0291971	0.547445						-0.198931	0.819606	0.50688	1.32527	0.417152						-0.2142	0.807187	0.496391	1.31257	0.387855		0.744914		0.692598
Basal	15q14	15	33400000	39800000	38	137	4	64	0.0291971	0.467153						-0.180989	0.834445	0.515054	1.35189	0.462209						-0.218788	0.803492	0.493567	1.30803	0.378869		0.770348		0.692598
Basal	7q31.2	7	115000000	117700000	16	137	63	7	0.459854	0.0510949	0.261292	1.29861	0.803507	2.09878	0.286059						0.278479	1.32112	0.810575	2.15323	0.263841						0.390948		0.351154
Basal	8p11.21	8	39900000	43200000	29	137	52	14	0.379562	0.10219	0.100946	1.10622	0.67844	1.80372	0.685706	0.370486	1.44844	0.685785	3.05923	0.331443	0.115306	1.12222	0.683073	1.84368	0.648949	0.407459	1.50299	0.706192	3.19883	0.290367	0.982605	0.764994	0.990094	0.781077
Basal	8q11.1	8	45200000	47200000	6	137	70	8	0.510949	0.0583942	0.229237	1.25764	0.777764	2.0336	0.349818						0.215534	1.24052	0.76554	2.01021	0.381487						0.982605		0.990094
Basal	8q11.21	8	47200000	51300000	10	137	68	6	0.49635	0.0437956	0.167324	1.18214	0.731528	1.91032	0.494405						0.156017	1.16885	0.7216	1.8933	0.526061						0.982605		0.990094
Basal	8q11.23	8	51700000	54600000	13	137	71	6	0.518248	0.0437956	0.124983	1.13313	0.69962	1.83526	0.611442						0.113884	1.12062	0.68977	1.8206	0.645542						0.982605		0.990094
Basal	8q12.1	8	54600000	60600000	27	137	68	5	0.49635	0.0364964	0.126023	1.13431	0.701719	1.83358	0.607019						0.113275	1.11994	0.691146	1.81476	0.645536						0.982605		0.990094
Basal	8q12.3	8	61300000	65100000	13	137	82	4	0.59854	0.0291971	0.0290871	1.02951	0.631497	1.67839	0.907141						0.0353125	1.03594	0.634541	1.69127	0.88771						0.982605		0.990094
Basal	8q13.1	8	65100000	67100000	21	137	87	2	0.635036	0.0145985	-0.156996	0.854707	0.52404	1.39403	0.529335						-0.149808	0.860873	0.526315	1.4081	0.550681						0.982605		0.990094
Basal	8q13.2	8	67100000	69600000	9	137	87	2	0.635036	0.0145985	-0.0326817	0.967847	0.589267	1.58965	0.897283						-0.0218363	0.9784	0.593647	1.61252	0.931736						0.982605		0.990094
Basal	8q13.3	8	69600000	72000000	11	137	88	1	0.642336	0.00729927	0.0169269	1.01707	0.616939	1.67672	0.947087						0.0217474	1.02199	0.61704	1.69268	0.932676						0.982605		0.990094
Basal	8q21.13	8	74700000	83500000	39	137	94	2	0.686131	0.0145985	-0.0385318	0.962201	0.577535	1.60307	0.882381						-0.0319264	0.968578	0.578268	1.62233	0.903438						0.982605		0.990094
Basal	8q21.2	8	83500000	85900000	19	137	98	4	0.715328	0.0291971	-0.00591641	0.994101	0.584055	1.69203	0.982605						0.0107496	1.01081	0.586896	1.74091	0.969086						0.982605		0.990094
Basal	8q21.3	8	85900000	92300000	33	137	97	3	0.708029	0.0218978	0.124852	1.13298	0.659847	1.94537	0.650791						0.153393	1.16578	0.667552	2.03587	0.589711						0.982605		0.990094
Basal	8q22.1	8	92300000	97900000	31	137	107	3	0.781022	0.0218978	-0.0861192	0.917485	0.516364	1.63021	0.76903						-0.0514347	0.949866	0.53076	1.69991	0.862484						0.982605		0.990094
Basal	8q22.3	8	100500000	105100000	29	137	123	0	0.89781	0	-0.333803	0.716195	0.341842	1.5005	0.37637						-0.336074	0.714571	0.337607	1.51244	0.379667						0.982605		0.990094
Basal	8q23.1	8	105100000	109500000	15	137	120	1	0.875912	0.00729927	-0.250463	0.77844	0.39708	1.52606	0.465839						-0.280256	0.75559	0.382714	1.49176	0.419352						0.982605		0.990094
Basal	8q23.2	8	109500000	111100000	5	137	119	1	0.868613	0.00729927	-0.162673	0.849869	0.433545	1.66598	0.635716						-0.194923	0.822898	0.416885	1.62433	0.574239						0.982605		0.990094
Basal	8q23.3	8	111100000	116700000	6	137	118	1	0.861314	0.00729927	-0.0576741	0.943958	0.481416	1.8509	0.866678						-0.087746	0.915994	0.464371	1.80684	0.80014						0.982605		0.990094
Basal	8q24.22	8	130400000	135400000	17	137	102	4	0.744526	0.0291971	0.0693293	1.07179	0.617971	1.85888	0.805082						0.0597463	1.06157	0.604244	1.86502	0.835381						0.982605		0.990094
Basal	4q32.2	4	160800000	163600000	7	137	12	53	0.0875912	0.386861						0.159422	1.17283	0.7196	1.91153	0.522387						0.119518	1.12695	0.684591	1.85516	0.638378		0.589638		0.718175
Basal	10q11.22	10	45500000	48600000	44	137	26	39	0.189781	0.284672	0.334844	1.39772	0.786276	2.48466	0.253952	-0.429432	0.650879	0.366319	1.15649	0.143122	0.346259	1.41377	0.78815	2.53599	0.245457	-0.421408	0.656122	0.367232	1.17227	0.154677	0.874725	0.982552	0.85313	0.995965
Basal	10q11.23	10	48600000	51100000	34	137	25	31	0.182482	0.226277	0.431732	1.53992	0.865462	2.73999	0.141964	-0.296404	0.743487	0.397947	1.38906	0.352643	0.445215	1.56083	0.86923	2.80268	0.136031	-0.288244	0.749579	0.39876	1.40904	0.370722	0.874725	0.982552	0.85313	0.995965
Basal	10q21.1	10	51100000	59400000	20	137	25	25	0.182482	0.182482	0.349824	1.41882	0.785805	2.56176	0.245879	-0.141342	0.868192	0.45458	1.65814	0.668541	0.361457	1.43542	0.788259	2.6139	0.237218	-0.169474	0.844108	0.438389	1.62531	0.612158	0.874725	0.982552	0.85313	0.995965
Basal	10q26.11	10	117300000	119900000	21	137	18	36	0.131387	0.262774	-0.892959	0.409442	0.163912	1.02276	0.0558994	0.0723998	1.07509	0.625798	1.84693	0.793139	-0.922858	0.397382	0.15644	1.00941	0.052343	0.0584045	1.06014	0.615735	1.82531	0.833135	0.874725	0.982552	0.85313	0.995965
Basal	10q26.12	10	119900000	121400000	5	137	19	40	0.138686	0.291971	-0.652003	0.521001	0.236812	1.14623	0.105074	0.165627	1.18013	0.70316	1.98065	0.530697	-0.668188	0.512637	0.229973	1.14273	0.102305	0.157766	1.17089	0.696134	1.96943	0.552058	0.874725	0.982552	0.85313	0.995965
Basal	10q26.13	10	121400000	125700000	35	137	18	37	0.131387	0.270073	-0.530651	0.588222	0.267801	1.29203	0.186234	0.169767	1.18503	0.695188	2.02002	0.532702	-0.510749	0.600046	0.272212	1.3227	0.205338	0.143676	1.15451	0.673016	1.98048	0.601797	0.874725	0.982552	0.85313	0.995965
Basal	10p15.3	10	0	3000000	15	137	75	14	0.547445	0.10219	-0.0638004	0.938192	0.580254	1.51693	0.794668	0.404294	1.49824	0.714854	3.14013	0.284226	-0.0541564	0.947284	0.583262	1.5385	0.826746	0.408971	1.50527	0.710306	3.18994	0.285831	0.942901	0.982552	0.949227	0.995965
Basal	10p11.1	10	38000000	39800000	9	137	55	17	0.40146	0.124088	0.24601	1.27891	0.789901	2.07066	0.316987	-0.661829	0.515907	0.207287	1.28402	0.154844	0.194148	1.21428	0.741524	1.98843	0.440376	-0.662818	0.515397	0.205748	1.29106	0.157148	0.942901	0.982552	0.949227	0.995965
Basal	10q21.2	10	59400000	62800000	14	137	32	24	0.233577	0.175182	0.142699	1.15338	0.656545	2.0262	0.619629	-0.0694652	0.932893	0.4885	1.78155	0.833315	0.163311	1.1774	0.663294	2.08999	0.576985	-0.116648	0.889899	0.452345	1.7507	0.735455	0.942901	0.982552	0.949227	0.995965
Basal	10q23.2	10	86100000	87700000	21	137	18	33	0.131387	0.240876	0.0279157	1.02831	0.490618	2.15528	0.941059	-0.054196	0.947246	0.540043	1.66149	0.850061	0.032114	1.03264	0.487757	2.1862	0.933121	-0.0685283	0.933767	0.530566	1.64338	0.812186	0.942901	0.982552	0.964248	0.995965
Basal	10p15.2	10	3000000	3800000	4	137	94	9	0.686131	0.0656934	-0.0335902	0.966968	0.576912	1.62074	0.898566						-0.00425484	0.995754	0.591278	1.67692	0.987234						0.942901		0.987234
Basal	10p15.1	10	3800000	6600000	29	137	98	6	0.715328	0.0437956	-0.130846	0.877353	0.523413	1.47063	0.619546						-0.0734936	0.929142	0.546951	1.57839	0.785747						0.942901		0.949227
Basal	10p11.21	10	34200000	38000000	19	137	60	9	0.437956	0.0656934	0.233748	1.26333	0.781823	2.04138	0.339719						0.185055	1.20328	0.737366	1.9636	0.458915						0.942901		0.949227
Basal	10q23.31	10	87700000	91100000	41	137	13	34	0.0948905	0.248175						-0.119264	0.887573	0.50601	1.55686	0.677419						-0.130794	0.877399	0.498242	1.54509	0.650531		0.982552		0.995965
Basal	10q23.33	10	92300000	95300000	32	137	13	33	0.0948905	0.240876						-0.0519757	0.949352	0.541145	1.66549	0.856181						-0.0682608	0.934017	0.530985	1.64296	0.812735		0.982552		0.995965
Basal	10q24.1	10	95300000	97500000	25	137	13	34	0.0948905	0.248175						-0.12121	0.885848	0.504939	1.5541	0.672554						-0.135906	0.872925	0.496262	1.53548	0.63716		0.982552		0.995965
Basal	10q23.32	10	91100000	92300000	10	137	13	33	0.0948905	0.240876						-0.0519757	0.949352	0.541145	1.66549	0.856181						-0.0682608	0.934017	0.530985	1.64296	0.812735		0.982552		0.995965
Basal	4p13	4	41200000	44600000	15	137	9	63	0.0656934	0.459854						0.233425	1.26292	0.781175	2.04174	0.340896						0.281571	1.32521	0.808605	2.17187	0.26394		0.464858		0.39591
Basal	4p15.33	4	11300000	15000000	14	137	8	79	0.0583942	0.576642						-0.215292	0.806306	0.497702	1.30626	0.38178						-0.178204	0.836772	0.511714	1.36832	0.477562		0.505297		0.614008
Basal	9q33.2	9	119800000	123100000	36	137	27	26	0.19708	0.189781	-0.323039	0.723945	0.36961	1.41797	0.346283	0.963898	2.6219	1.55925	4.40876	0.000277679	-0.342641	0.709893	0.358329	1.40638	0.325941	1.00016	2.71871	1.60262	4.61209	0.000208042	0.849155	0.0116625	0.830945	0.00873775
Basal	9q22.31	9	91200000	93900000	28	137	23	29	0.167883	0.211679	-0.31359	0.730818	0.361871	1.47593	0.381869	0.726958	2.06878	1.2228	3.50002	0.00673262	-0.337882	0.713279	0.349726	1.45476	0.352795	0.758573	2.13523	1.24754	3.65456	0.00566352	0.849155	0.054547	0.830945	0.0448071
Basal	9q22.33	9	96500000	99800000	37	137	24	30	0.175182	0.218978	-0.281412	0.754717	0.384962	1.47962	0.412602	0.66315	1.9409	1.14415	3.29247	0.0139161	-0.302961	0.738628	0.372959	1.46282	0.384852	0.632029	1.88142	1.09566	3.2307	0.0219524	0.849155	0.0649418	0.830945	0.0654845
Basal	9q22.2	9	89200000	91200000	12	137	20	30	0.145985	0.218978	-0.282053	0.754234	0.360186	1.57937	0.454467	0.574112	1.77555	1.04091	3.0287	0.0351047	-0.311199	0.732568	0.346578	1.54844	0.4151	0.600625	1.82326	1.05755	3.14338	0.0306693	0.849155	0.0775998	0.830945	0.0654845
Basal	9q34.12	9	130600000	131100000	7	137	23	36	0.167883	0.262774	-0.345681	0.707738	0.350489	1.42913	0.334984	0.583102	1.79159	1.08053	2.97057	0.0238083	-0.369783	0.690884	0.338935	1.4083	0.308816	0.613975	1.84776	1.10359	3.09374	0.0195517	0.849155	0.0775998	0.830945	0.0654845
Basal	9q33.1	9	114900000	119800000	12	137	17	45	0.124088	0.328467	-0.550231	0.576817	0.231781	1.43548	0.236863	0.455388	1.57679	0.96545	2.57523	0.068833	-0.601403	0.548042	0.215328	1.39485	0.207025	0.499665	1.64817	0.995642	2.72835	0.0520143	0.849155	0.120458	0.830945	0.104029
Basal	14q21.1	14	37400000	43000000	17	137	8	51	0.0583942	0.372263						-0.233629	0.791656	0.471792	1.32838	0.376317						-0.231148	0.793622	0.466825	1.34919	0.393238		0.979975		0.999981
Basal	14q21.2	14	43000000	46700000	14	137	8	50	0.0583942	0.364964						-0.285178	0.751881	0.444916	1.27063	0.286747						-0.289337	0.74876	0.437629	1.28109	0.290985		0.979975		0.999981
Basal	14q32.12	14	91400000	94200000	32	137	5	58	0.0364964	0.423358						-0.200812	0.818066	0.497984	1.34388	0.427816						-0.185708	0.830516	0.498323	1.38416	0.476102		0.979975		0.999981
Basal	14q32.33	14	103500000	107043718	53	137	19	61	0.138686	0.445255	0.52421	1.68912	0.903784	3.15688	0.100396	-0.23725	0.788794	0.480679	1.29441	0.347817	0.559745	1.75023	0.927606	3.30236	0.0839869	-0.225232	0.798331	0.481281	1.32424	0.383034	0.837749	0.979975	0.746151	0.999981
Basal	14q32.13	14	94200000	95800000	25	137	5	67	0.0364964	0.489051						-0.249511	0.779181	0.480169	1.26439	0.3124						-0.228555	0.795683	0.484369	1.30708	0.366783		0.979975		0.999981
Basal	4q32.3	4	163600000	169200000	21	137	12	53	0.0875912	0.386861						0.159422	1.17283	0.7196	1.91153	0.522387						0.119518	1.12695	0.684591	1.85516	0.638378		0.589638		0.718175
Basal	17q11.1	17	25100000	27400000	3	137	14	53	0.10219	0.386861	0.455581	1.57709	0.779221	3.19192	0.205332	0.0233897	1.02367	0.624627	1.67763	0.92606	0.459735	1.58365	0.763881	3.28318	0.216489	-0.0265236	0.973825	0.586872	1.61591	0.918238	0.287465	0.970631	0.303085	0.969548
Basal	4q35.2	4	186200000	190214555	38	137	10	53	0.0729927	0.386861						0.0985096	1.10353	0.677152	1.79837	0.692582						0.0569848	1.05864	0.643029	1.74287	0.822734		0.742052		0.861001
Basal	14q11.2	14	18200000	24100000	136	137	19	29	0.138686	0.211679	-0.335618	0.714896	0.326611	1.56478	0.401063	-0.0137992	0.986296	0.546962	1.77851	0.96341	-0.413906	0.661063	0.29447	1.48404	0.315766	-0.000814007	0.999186	0.549742	1.81608	0.997869	0.837749	0.979975	0.746151	0.999981
Basal	14q12	14	24100000	32900000	69	137	16	38	0.116788	0.277372	-0.182421	0.83325	0.359883	1.92926	0.670199	-0.370369	0.69048	0.387659	1.22985	0.20856	-0.27434	0.760074	0.316827	1.82343	0.538898	-0.355558	0.700782	0.391542	1.25426	0.231228	0.837749	0.979975	0.746151	0.999981
Basal	14q13.2	14	34800000	36100000	15	137	18	44	0.131387	0.321168	-0.339329	0.712248	0.325228	1.55982	0.396199	-0.0133008	0.986787	0.58322	1.66961	0.960463	-0.346286	0.70731	0.320032	1.56324	0.392088	-0.00831632	0.991718	0.57811	1.70124	0.975905	0.837749	0.979975	0.746151	0.999981
Basal	14q21.3	14	46700000	50400000	17	137	18	42	0.131387	0.306569	0.214517	1.23926	0.630755	2.43482	0.53357	0.0727676	1.07548	0.636644	1.81681	0.785605	0.205737	1.22843	0.615072	2.45344	0.559939	0.078498	1.08166	0.631219	1.85354	0.775139	0.837749	0.979975	0.746151	0.999981
Basal	14q24.3	14	73300000	78800000	76	137	14	48	0.10219	0.350365	0.440016	1.55273	0.737971	3.26703	0.246297	-0.0215082	0.978721	0.586769	1.63249	0.93433	0.355031	1.42622	0.607123	3.35042	0.415203	-0.0148095	0.9853	0.58311	1.66489	0.955872	0.837749	0.979975	0.746151	0.999981
Basal	14q32.31	14	100900000	102700000	20	137	23	50	0.167883	0.364964	0.142835	1.15354	0.61762	2.15449	0.654057	0.0445036	1.04551	0.630954	1.73244	0.862873	0.181448	1.19895	0.632837	2.27149	0.577827	0.0646829	1.06682	0.636078	1.78926	0.806329	0.837749	0.979975	0.746151	0.999981
Basal	14q32.32	14	102700000	103500000	11	137	27	49	0.19708	0.357664	0.130295	1.13916	0.631856	2.05378	0.664802	-0.0169889	0.983155	0.590049	1.63816	0.948	0.162109	1.17599	0.644868	2.14454	0.596921	-6.47122e-06	0.999994	0.592979	1.68638	0.999981	0.837749	0.979975	0.746151	0.999981
Basal	14q22.1	14	50400000	53600000	28	137	10	46	0.0729927	0.335766						0.0801563	1.08346	0.649693	1.80682	0.75869						0.0878239	1.0918	0.645715	1.84604	0.743109		0.979975		0.999981
Basal	14q22.2	14	53600000	55000000	10	137	10	48	0.0729927	0.350365						-0.0131185	0.986967	0.592119	1.64512	0.959864						-0.0618242	0.940048	0.557951	1.58381	0.816314		0.979975		0.999981
Basal	14q22.3	14	55000000	57600000	22	137	10	49	0.0729927	0.357664						-0.0523012	0.949043	0.569502	1.58153	0.840911						-0.103987	0.901237	0.534309	1.52014	0.696641		0.979975		0.999981
Basal	14q23.1	14	57600000	61600000	35	137	12	49	0.0875912	0.357664						0.124063	1.13209	0.686212	1.86768	0.62717						0.0767932	1.07982	0.644749	1.80847	0.770384		0.979975		0.999981
Basal	14q23.2	14	61600000	64300000	14	137	10	48	0.0729927	0.350365						-0.00654398	0.993477	0.59599	1.65606	0.979975						-0.0571626	0.94444	0.559879	1.59314	0.830332		0.979975		0.999981
Basal	14q31.1	14	78800000	83100000	15	137	6	54	0.0437956	0.394161						-0.054221	0.947223	0.574585	1.56153	0.831643						-0.0483305	0.952819	0.570133	1.59237	0.853656		0.979975		0.999981
Basal	14q31.3	14	84400000	89300000	20	137	4	57	0.0291971	0.416058						-0.207425	0.812674	0.49293	1.33982	0.416122						-0.210236	0.810393	0.484506	1.35548	0.423093		0.979975		0.999981
Basal	14q32.11	14	89300000	91400000	18	137	4	56	0.0291971	0.408759						-0.16306	0.849541	0.515259	1.40069	0.522719						-0.165597	0.847387	0.506125	1.41875	0.52884		0.979975		0.999981
Basal	14q32.2	14	95800000	100900000	34	137	5	72	0.0364964	0.525547						-0.112359	0.893723	0.55323	1.44378	0.646118						-0.083022	0.920331	0.561592	1.50823	0.741833		0.979975		0.999981
Basal	10q11.21	10	41600000	45500000	43	137	31	26	0.226277	0.189781	0.127936	1.13648	0.647855	1.99363	0.65548	-0.70007	0.49655	0.237119	1.03982	0.0633905	0.138106	1.1481	0.648531	2.03248	0.635548	-0.723182	0.485206	0.229689	1.02497	0.0580459	0.942901	0.982552	0.949227	0.995965
Basal	15q11.2	15	20500000	25500000	49	137	4	80	0.0291971	0.583942						-0.0249757	0.975334	0.599919	1.58567	0.919766						-0.037461	0.963232	0.588365	1.57694	0.881594		0.933833		0.947017
Basal	7q31.33	7	124100000	127500000	6	137	62	8	0.452555	0.0583942	0.0605569	1.06243	0.656742	1.71872	0.805103						0.0584162	1.06016	0.652419	1.72271	0.813558						0.84639		0.855279
Basal	12p13.33	12	0	3200000	43	137	67	21	0.489051	0.153285	0.371633	1.4501	0.89566	2.34775	0.130598	-0.171574	0.842338	0.429811	1.6508	0.617214	0.331747	1.3934	0.850265	2.28348	0.188052	-0.143937	0.865942	0.43566	1.72119	0.68131	0.898748	0.863332	0.944075	0.836976
Basal	12p13.32	12	3200000	5300000	22	137	65	28	0.474453	0.20438	0.276801	1.3189	0.816481	2.13049	0.257919	-0.123908	0.883461	0.490047	1.59271	0.680279	0.230732	1.25952	0.76891	2.06317	0.359478	-0.0917387	0.912344	0.502402	1.65678	0.763125	0.898748	0.863332	0.944075	0.836976
Basal	12p12.3	12	14600000	19800000	32	137	45	23	0.328467	0.167883	0.241939	1.27372	0.76819	2.11192	0.348351	-0.216756	0.805127	0.421383	1.53834	0.511716	0.235969	1.26614	0.757332	2.11677	0.368152	-0.312277	0.731779	0.372612	1.43715	0.364491	0.898748	0.863332	0.944075	0.836976
Basal	12p12.2	12	19800000	21100000	7	137	49	19	0.357664	0.138686	0.318165	1.3746	0.839848	2.24985	0.205625	-0.344867	0.708315	0.33823	1.48334	0.360471	0.316559	1.3724	0.831143	2.26613	0.216025	-0.481933	0.617589	0.28255	1.3499	0.227061	0.898748	0.863332	0.944075	0.836976
Basal	12p12.1	12	21100000	26300000	30	137	48	15	0.350365	0.109489	0.205445	1.22807	0.744263	2.02638	0.421368	-0.238673	0.787673	0.359694	1.72488	0.550633	0.195683	1.21614	0.731879	2.02083	0.450093	-0.404287	0.667453	0.286249	1.55631	0.349286	0.898748	0.863332	0.944075	0.836976
Basal	12p13.31	12	5300000	10000000	118	137	79	12	0.576642	0.0875912	0.134719	1.14422	0.703802	1.86023	0.586898						0.104428	1.11008	0.675279	1.82483	0.680499						0.898748		0.944075
Basal	12p11.1	12	33200000	35500000	4	137	45	11	0.328467	0.080292	0.275347	1.31699	0.793091	2.18696	0.287278						0.250816	1.28507	0.766591	2.15423	0.341314						0.898748		0.944075
Basal	12q24.12	12	111300000	111900000	10	137	18	38	0.131387	0.277372	-0.0793707	0.923697	0.441105	1.93427	0.833292	0.226381	1.25405	0.741894	2.11978	0.397961	-0.0913069	0.912738	0.432159	1.92774	0.810823	0.241846	1.2736	0.74392	2.18041	0.377983	0.924237	0.863332	0.944075	0.836976
Basal	12p13.2	12	10000000	12600000	51	137	76	13	0.554745	0.0948905	0.0383901	1.03914	0.642658	1.68022	0.875571						0.0673671	1.06969	0.658643	1.73726	0.785407						0.927075		0.944075
Basal	12q24.11	12	108600000	111300000	41	137	11	37	0.080292	0.270073						0.297092	1.34594	0.796435	2.27458	0.267097						0.313655	1.36842	0.7986	2.34481	0.253655		0.863332		0.836976
Basal	12q24.32	12	125400000	128700000	18	137	10	76	0.0729927	0.554745						-0.131669	0.876632	0.54247	1.41664	0.590785						-0.138807	0.870396	0.535019	1.416	0.576125		0.863332		0.836976
Basal	5p13.1	5	38400000	42500000	28	137	47	19	0.343066	0.138686	0.613664	1.84719	1.1297	3.02036	0.014441	-0.271036	0.762589	0.363947	1.59787	0.472658	0.652184	1.91973	1.15314	3.19594	0.0121442	-0.259101	0.771745	0.366617	1.62456	0.495068	0.110612	0.98725	0.0843177	0.950705
Basal	8p21.1	8	27500000	29000000	20	137	19	65	0.138686	0.474453	-0.044132	0.956828	0.473972	1.93159	0.902001	-0.215661	0.806008	0.496745	1.30781	0.382497	-0.0258461	0.974485	0.470629	2.01777	0.944511	-0.218459	0.803757	0.492885	1.3107	0.381255	0.982605	0.764994	0.990094	0.781077
Basal	8q24.11	8	116700000	118300000	8	137	124	1	0.905109	0.00729927	0.111136	1.11755	0.482744	2.58711	0.795249						0.108082	1.11414	0.474765	2.61456	0.803869						0.982605		0.990094
Basal	8q24.23	8	135400000	138900000	4	137	84	5	0.613139	0.0364964	0.110806	1.11718	0.679936	1.83559	0.661847						0.094234	1.09882	0.664131	1.81801	0.713752						0.982605		0.990094
Basal	8q24.3	8	138900000	145138636	114	137	100	6	0.729927	0.0437956	-0.294809	0.744674	0.444142	1.24856	0.263535						-0.286717	0.750724	0.44243	1.27384	0.28787						0.982605		0.990094
Basal	20q11.21	20	30400000	33500000	54	137	58	8	0.423358	0.0583942	-0.080815	0.922364	0.565958	1.50322	0.745707						-0.0501617	0.951076	0.579894	1.55984	0.842481						0.820765		0.889285
Basal	20q13.13	20	47800000	51200000	32	137	72	7	0.525547	0.0510949	0.0694782	1.07195	0.661939	1.73592	0.777567						0.0875535	1.0915	0.671209	1.77497	0.724141						0.820765		0.809334
Basal	22q12.3	22	31800000	37200000	58	137	34	18	0.248175	0.131387	-0.168092	0.845276	0.481608	1.48356	0.558096	0.578558	1.78346	0.952791	3.33835	0.0704811	-0.17809	0.836867	0.465994	1.50291	0.551059	0.587973	1.80034	0.952056	3.40443	0.0704742	0.990177	0.357375	0.92647	0.328891
Basal	22q13.1	22	37200000	40600000	72	137	56	16	0.408759	0.116788	-0.2373	0.788755	0.481955	1.29085	0.345077	0.446051	1.56213	0.795753	3.0666	0.194932	-0.219347	0.803043	0.489613	1.31712	0.384909	0.458595	1.58185	0.79599	3.14357	0.190598	0.990177	0.357375	0.92647	0.328891
Basal	22q13.2	22	40600000	43800000	63	137	55	18	0.40146	0.131387	-0.372416	0.689068	0.417535	1.13718	0.145104	0.434981	1.54493	0.808021	2.95391	0.188382	-0.404469	0.667331	0.400061	1.11316	0.121296	0.439342	1.55169	0.803977	2.99478	0.190325	0.990177	0.357375	0.92647	0.328891
Basal	22q12.2	22	29200000	31800000	57	137	45	17	0.328467	0.124088	0.0388013	1.03956	0.627095	1.72333	0.880403	0.309924	1.36332	0.695435	2.67264	0.366838	0.0584261	1.06017	0.633877	1.77314	0.823808	0.306931	1.35925	0.686627	2.69077	0.378354	0.990177	0.504402	0.92647	0.520237
Basal	15q26.1	15	88500000	93800000	60	137	41	27	0.29927	0.19708	-0.251006	0.778018	0.453007	1.33621	0.363011	0.150962	1.16295	0.644375	2.09887	0.61628	-0.265528	0.766801	0.44208	1.33004	0.34467	0.161061	1.17476	0.64393	2.14317	0.599542	0.403345	0.876025	0.382966	0.83611
Basal	10q25.3	10	113100000	117300000	31	137	15	36	0.109489	0.262774	-0.583347	0.558027	0.223781	1.39151	0.210826	0.082591	1.0861	0.63237	1.86538	0.764717	-0.567134	0.567148	0.226227	1.42184	0.226491	0.067721	1.07007	0.621616	1.84204	0.80694	0.874725	0.982552	0.85313	0.995965
Basal	10q26.2	10	125700000	128800000	17	137	14	39	0.10219	0.284672	-0.55307	0.575181	0.247515	1.33662	0.198589	0.054329	1.05583	0.619897	1.79833	0.841512	-0.539979	0.582761	0.250031	1.35827	0.211034	0.0447587	1.04578	0.612807	1.78465	0.869621	0.874725	0.982552	0.85313	0.995965
Basal	10q23.1	10	80300000	86100000	23	137	18	46	0.131387	0.335766	0.0839304	1.08755	0.518443	2.28139	0.824279	0.0344171	1.03502	0.624857	1.71441	0.893662	0.0960516	1.10082	0.517114	2.34338	0.803227	0.0518311	1.0532	0.627538	1.76758	0.844453	0.942901	0.982552	0.949227	0.995965
Basal	9q32	9	112100000	114900000	38	137	24	28	0.175182	0.20438	-0.35544	0.700865	0.347172	1.4149	0.321345	0.740181	2.09631	1.2383	3.54884	0.0058553	-0.378397	0.684959	0.334469	1.40273	0.300829	0.767227	2.15379	1.25641	3.69211	0.0052697	0.849155	0.054547	0.830945	0.0448071
Basal	9q33.3	9	123100000	127500000	35	137	27	25	0.19708	0.182482	-0.250344	0.778533	0.407798	1.48631	0.447968	0.665574	1.94561	1.13173	3.34478	0.0160557	-0.266737	0.765875	0.396875	1.47796	0.426461	0.686024	1.9858	1.14603	3.44095	0.0144461	0.849155	0.0674338	0.830945	0.0654845
Basal	9q22.1	9	87800000	89200000	11	137	20	30	0.145985	0.218978	-0.282053	0.754234	0.360186	1.57937	0.454467	0.578172	1.78278	1.04522	3.0408	0.0338095	-0.31422	0.730358	0.346419	1.53982	0.408979	0.604018	1.82945	1.06122	3.15384	0.0297175	0.849155	0.0775998	0.830945	0.0654845
Basal	9q22.32	9	93900000	96500000	20	137	22	31	0.160584	0.226277	-0.252028	0.777223	0.384782	1.56992	0.482294	0.556927	1.7453	1.03145	2.95321	0.0379511	-0.276583	0.758371	0.37152	1.54804	0.447432	0.518433	1.67939	0.982791	2.86975	0.057894	0.849155	0.07786	0.830945	0.104806
Basal	9q21.31	9	78500000	81500000	8	137	21	30	0.153285	0.218978	-0.518361	0.595496	0.271967	1.30389	0.194846	0.495225	1.64087	0.96324	2.79519	0.0684256	-0.551082	0.576326	0.261527	1.27004	0.171622	0.521827	1.6851	0.978494	2.90198	0.0598894	0.849155	0.120458	0.830945	0.104806
Basal	9q21.32	9	81500000	84300000	17	137	21	30	0.153285	0.218978	-0.518361	0.595496	0.271967	1.30389	0.194846	0.495225	1.64087	0.96324	2.79519	0.0684256	-0.551082	0.576326	0.261527	1.27004	0.171622	0.521827	1.6851	0.978494	2.90198	0.0598894	0.849155	0.120458	0.830945	0.104806
Basal	8p23.1	8	6300000	12800000	110	137	20	72	0.145985	0.525547	-0.336732	0.7141	0.34094	1.49569	0.372014	0.145491	1.15661	0.714651	1.87188	0.553652	-0.32987	0.719017	0.340904	1.51651	0.386296	0.151521	1.1636	0.715493	1.89236	0.541405	0.982605	0.922753	0.990094	0.902341
Basal	8q24.13	8	121500000	126300000	36	137	123	1	0.89781	0.00729927	0.0124886	1.01257	0.462243	2.21808	0.975098						0.0050608	1.00507	0.452111	2.23435	0.990094						0.982605		0.990094
Basal	8q24.21	8	126300000	130400000	15	137	125	0	0.912409	0	-0.187991	0.828623	0.377674	1.81801	0.639113						-0.273075	0.761036	0.340381	1.70155	0.505924						0.982605		0.990094
Basal	8p21.2	8	23500000	27500000	24	137	11	80	0.080292	0.583942						-0.235865	0.789887	0.488471	1.2773	0.336103						-0.231929	0.793002	0.486464	1.2927	0.352239		0.764994		0.781077
Basal	11q14.3	11	88600000	93000000	26	137	34	14	0.248175	0.10219	0.592695	1.80886	1.08843	3.00612	0.022197	-0.155851	0.855687	0.36935	1.9824	0.71617	0.571377	1.7707	1.03951	3.01621	0.0354997	-0.201513	0.817493	0.345783	1.9327	0.646211	0.7547	0.765066	0.962964	0.694225
Basal	11q14.2	11	85900000	88600000	15	137	34	14	0.248175	0.10219	0.518848	1.68009	1.01113	2.79162	0.0452054	-0.155851	0.855687	0.36935	1.9824	0.71617	0.488038	1.62912	0.956911	2.77353	0.0722157	-0.201513	0.817493	0.345783	1.9327	0.646211	0.768491	0.765066	0.962964	0.694225
Basal	11p15.4	11	2800000	11700000	173	137	17	48	0.124088	0.350365	-0.203101	0.816196	0.389814	1.70896	0.590106	0.173078	1.18896	0.72395	1.95265	0.494112	-0.207284	0.812788	0.385772	1.71247	0.585633	0.203028	1.22511	0.739321	2.03009	0.43075	0.907364	0.685633	0.962964	0.694225
Basal	11p15.3	11	11700000	13800000	12	137	34	32	0.248175	0.233577	-0.378521	0.684874	0.379742	1.23518	0.208388	0.553879	1.73999	1.01855	2.97244	0.0426358	-0.364431	0.694592	0.384563	1.25456	0.226986	0.571542	1.771	1.03064	3.04319	0.0385227	0.907364	0.685633	0.962964	0.694225
Basal	11p15.2	11	13800000	16900000	16	137	41	31	0.29927	0.226277	-0.386644	0.679333	0.391552	1.17863	0.169015	0.356584	1.42844	0.8216	2.4835	0.206357	-0.367419	0.692519	0.398603	1.20316	0.192326	0.374457	1.4542	0.83187	2.5421	0.188834	0.907364	0.685633	0.962964	0.694225
Basal	11p15.1	11	16900000	22000000	49	137	36	26	0.262774	0.189781	-0.291406	0.747212	0.420406	1.32806	0.320664	0.446541	1.5629	0.8761	2.78809	0.130512	-0.304357	0.737597	0.412518	1.31885	0.304637	0.45888	1.5823	0.879737	2.84594	0.12548	0.907364	0.685633	0.962964	0.694225
Basal	11p14.3	11	22000000	26200000	10	137	40	25	0.291971	0.182482	-0.210021	0.810567	0.467359	1.40581	0.454717	0.467085	1.59534	0.879942	2.89235	0.123884	-0.233952	0.7914	0.452715	1.38346	0.411662	0.45464	1.57561	0.864367	2.87208	0.137763	0.907364	0.685633	0.962964	0.694225
Basal	11p14.2	11	26200000	27200000	6	137	47	22	0.343066	0.160584	-0.143451	0.866363	0.516555	1.45306	0.586642	0.33043	1.39157	0.725253	2.67004	0.320307	-0.161314	0.851025	0.503588	1.43817	0.546774	0.307721	1.36032	0.704742	2.62575	0.359084	0.907364	0.685633	0.962964	0.694225
Basal	11p14.1	11	27200000	31000000	16	137	43	21	0.313869	0.153285	-0.187348	0.829155	0.487155	1.41125	0.489905	0.236134	1.26634	0.643802	2.49087	0.493885	-0.206364	0.813536	0.47393	1.3965	0.454119	0.211193	1.23515	0.62421	2.44404	0.544158	0.907364	0.685633	0.962964	0.694225
Basal	11q23.2	11	112700000	114600000	18	137	23	34	0.167883	0.248175	-0.230826	0.793878	0.40515	1.55558	0.501223	0.429509	1.5365	0.91007	2.59413	0.107978	-0.253629	0.77598	0.391075	1.53971	0.468162	0.418081	1.51904	0.894398	2.57994	0.121856	0.907364	0.685633	0.962964	0.694225
Basal	11q21	11	93000000	97400000	34	137	33	16	0.240876	0.116788	0.463361	1.58941	0.936057	2.69879	0.0862769	-0.119761	0.887133	0.404442	1.9459	0.765066	0.406428	1.50145	0.856782	2.63117	0.155618	-0.166307	0.846786	0.376618	1.90391	0.687452	0.907364	0.765066	0.962964	0.694225
Basal	11q13.1	11	63600000	66100000	104	137	77	4	0.562044	0.0291971	-0.192851	0.824605	0.509878	1.3336	0.431708						-0.134578	0.874085	0.523945	1.45821	0.60628						0.907364		0.962964
Basal	11q13.3	11	68700000	70500000	19	137	54	9	0.394161	0.0656934	-0.117984	0.88871	0.54118	1.45941	0.641064						-0.190579	0.82648	0.492087	1.38811	0.471287						0.908175		0.962964
Basal	11q23.3	11	114600000	121300000	80	137	23	28	0.167883	0.20438	0.113913	1.12066	0.599264	2.09568	0.72133	0.287704	1.33336	0.759593	2.34054	0.316259	0.0734465	1.07621	0.568721	2.03655	0.821434	0.270444	1.31055	0.739394	2.32289	0.354394	0.96464	0.685633	0.978236	0.694225
Basal	11q12.2	11	60100000	61900000	47	137	68	6	0.49635	0.0437956	-0.0491765	0.952013	0.589031	1.53868	0.840885						0.0495566	1.05081	0.629768	1.75333	0.849526						0.96464		0.978236
Basal	9q21.13	9	71300000	76600000	24	137	21	26	0.153285	0.189781	-0.333675	0.716287	0.342085	1.49982	0.37618	0.606822	1.83459	1.05617	3.18674	0.0312425	-0.363787	0.695039	0.32961	1.46561	0.339215	0.627608	1.87312	1.06754	3.28662	0.0286817	0.849155	0.0775998	0.830945	0.0654845
Basal	9q21.33	9	84300000	87800000	16	137	21	28	0.153285	0.20438	-0.381169	0.683062	0.326013	1.43115	0.312466	0.584901	1.79481	1.04231	3.0906	0.034907	-0.41078	0.663133	0.314049	1.40024	0.28139	0.608792	1.83821	1.05674	3.19759	0.0311323	0.849155	0.0775998	0.830945	0.0654845
Basal	9q34.11	9	127500000	130600000	69	137	30	20	0.218978	0.145985	-0.326791	0.721235	0.386047	1.34745	0.305456	0.4588	1.58217	0.877348	2.85323	0.127247	-0.356004	0.70047	0.369914	1.32641	0.274457	0.488558	1.62996	0.891541	2.97999	0.112498	0.849155	0.19794	0.830945	0.174997
Basal	9p22.3	9	14200000	16600000	9	137	64	15	0.467153	0.109489	-0.392449	0.675401	0.413093	1.10427	0.117681	-0.0437866	0.957158	0.437157	2.0957	0.912797	-0.428658	0.651382	0.384808	1.10263	0.110441	-0.0535972	0.947814	0.422938	2.12407	0.89642	0.849155	0.929407	0.830945	0.906475
Basal	11p13	11	31000000	36400000	43	137	58	13	0.423358	0.0948905	-0.158909	0.853074	0.521553	1.39532	0.52673						-0.138307	0.870832	0.530803	1.42868	0.583984						0.907364		0.962964
Basal	14q24.1	14	67400000	69800000	23	137	14	45	0.10219	0.328467	0.0849274	1.08864	0.496553	2.38672	0.832068	0.0761961	1.07917	0.647183	1.79952	0.770229	0.0528482	1.05427	0.471954	2.35507	0.897454	0.0840005	1.08763	0.642794	1.84031	0.754245	0.838625	0.979975	0.909884	0.999981
Basal	5p13.3	5	28900000	33800000	17	137	49	19	0.357664	0.138686	0.58965	1.80336	1.11109	2.92693	0.0170172	-0.301852	0.739447	0.352991	1.549	0.423662	0.639201	1.89497	1.14448	3.13759	0.0129719	-0.296384	0.743502	0.352459	1.56839	0.436422	0.110612	0.98725	0.0843177	0.950705
Basal	5p12	5	42500000	46100000	21	137	46	21	0.335766	0.153285	0.515212	1.67399	1.02299	2.73927	0.0403178	-0.0805697	0.922591	0.470778	1.80802	0.81443	0.498637	1.64648	0.985291	2.75135	0.0569839	-0.0650198	0.937049	0.475851	1.84524	0.850826	0.131033	0.98725	0.185198	0.950705
Basal	9p13.3	9	33200000	36300000	80	137	54	15	0.394161	0.109489	-0.254914	0.774983	0.469738	1.27858	0.318314	0.766948	2.15318	1.05773	4.38317	0.0344511	-0.238395	0.787892	0.473721	1.31042	0.358384	0.798564	2.22235	1.08338	4.55872	0.0293711	0.849155	0.0775998	0.830945	0.0654845
Basal	9p21.2	9	25600000	28000000	13	137	44	23	0.321168	0.167883	-0.284816	0.752153	0.441522	1.28133	0.294677	0.215346	1.24029	0.647931	2.37421	0.515671	-0.295633	0.74406	0.425562	1.30093	0.299689	0.224057	1.25114	0.639297	2.44856	0.513085	0.849155	0.656309	0.830945	0.59907
Basal	9q31.2	9	105400000	108500000	10	137	24	27	0.175182	0.19708	-0.124937	0.882553	0.462122	1.68548	0.705069	0.658799	1.93247	1.12049	3.33286	0.0178303	-0.139932	0.869418	0.449393	1.68202	0.677702	0.612785	1.84556	1.05694	3.22261	0.0311831	0.956889	0.0680793	0.911392	0.0654845
Basal	9p11.2	9	40000000	42200000	13	137	14	19	0.10219	0.138686	-0.000635259	0.999365	0.456666	2.187	0.998731	0.81156	2.25142	1.22359	4.14264	0.00909117	-0.00967328	0.990373	0.448902	2.18497	0.980884	0.851183	2.34242	1.25554	4.37016	0.00746785	0.998731	0.054547	0.996718	0.0448071
Basal	9p11.1	9	42200000	43000000	10	137	14	19	0.10219	0.138686	-0.000635259	0.999365	0.456666	2.187	0.998731	0.81156	2.25142	1.22359	4.14264	0.00909117	-0.00967328	0.990373	0.448902	2.18497	0.980884	0.851183	2.34242	1.25554	4.37016	0.00746785	0.998731	0.054547	0.996718	0.0448071
Basal	9q12	9	45500000	61500000	5	137	14	19	0.10219	0.138686	-0.000635259	0.999365	0.456666	2.187	0.998731	0.81156	2.25142	1.22359	4.14264	0.00909117	-0.00967328	0.990373	0.448902	2.18497	0.980884	0.851183	2.34242	1.25554	4.37016	0.00746785	0.998731	0.054547	0.996718	0.0448071
Basal	9q13	9	61500000	65000000	26	137	14	19	0.10219	0.138686	-0.000635259	0.999365	0.456666	2.187	0.998731	0.81156	2.25142	1.22359	4.14264	0.00909117	-0.00967328	0.990373	0.448902	2.18497	0.980884	0.851183	2.34242	1.25554	4.37016	0.00746785	0.998731	0.054547	0.996718	0.0448071
Basal	9q31.3	9	108500000	112100000	24	137	22	26	0.160584	0.189781	-0.127434	0.880352	0.449416	1.7245	0.710283	0.710199	2.0344	1.18127	3.50367	0.0104481	-0.147258	0.863072	0.436047	1.70828	0.672485	0.668984	1.95225	1.1178	3.40965	0.0187022	0.956889	0.0548525	0.911392	0.0654845
Basal	15q15.1	15	39800000	42500000	65	137	12	47	0.0875912	0.343066						-0.259237	0.77164	0.459466	1.29591	0.327067						-0.272593	0.761403	0.449267	1.2904	0.311171		0.743335		0.692598
Basal	15q13.1	15	27800000	30000000	16	137	4	83	0.0291971	0.605839						-0.0208395	0.979376	0.598809	1.60181	0.933833						-0.0290221	0.971395	0.590113	1.59903	0.909137		0.933833		0.947017
Basal	7q36.1	7	148200000	152800000	68	137	58	15	0.423358	0.109489	0.138519	1.14857	0.708828	1.86112	0.573775	0.242267	1.27413	0.608095	2.66968	0.520907	0.155622	1.16839	0.717213	1.90337	0.531948	0.216912	1.24223	0.560996	2.75073	0.592783	0.635804	0.653577	0.589456	0.68973
Basal	4p16.1	4	6000000	11300000	71	137	7	83	0.0510949	0.605839						-0.257028	0.773347	0.475551	1.25763	0.300187						-0.218938	0.803371	0.4895	1.3185	0.386408		0.432322		0.52692
Basal	9p13.1	9	37900000	39000000	10	137	41	21	0.29927	0.153285	-0.239768	0.78681	0.45806	1.3515	0.385021	0.664947	1.94439	1.05668	3.57784	0.0325815	-0.256706	0.773595	0.447337	1.3378	0.35831	0.713832	2.0418	1.09634	3.80259	0.0244546	0.849155	0.0775998	0.830945	0.0654845
Basal	9p13.2	9	36300000	37900000	20	137	46	19	0.335766	0.138686	-0.19752	0.820763	0.489264	1.37687	0.454256	0.663191	1.94098	1.03427	3.64255	0.03893	-0.209236	0.811204	0.479197	1.37324	0.435945	0.712676	2.03944	1.07369	3.87387	0.0294656	0.849155	0.07786	0.830945	0.0654845
Basal	4p15.2	4	21300000	27700000	26	137	6	74	0.0437956	0.540146						-0.0510084	0.950271	0.587707	1.53651	0.835183						-0.0120626	0.98801	0.598691	1.6305	0.962357		0.854164		0.962357
Basal	8p11.23	8	36700000	38500000	21	137	45	33	0.328467	0.240876	-0.00672908	0.993294	0.596329	1.65451	0.979378	0.369026	1.44633	0.848943	2.46407	0.174605	-0.0118708	0.988199	0.587535	1.66209	0.964308	0.381588	1.46461	0.841702	2.5485	0.176944	0.982605	0.764994	0.990094	0.781077
Basal	8p11.22	8	38500000	39900000	11	137	48	27	0.350365	0.19708	0.0915772	1.0959	0.667623	1.79892	0.71723	0.267513	1.30671	0.734145	2.32583	0.363139	0.104972	1.11068	0.672671	1.83389	0.681599	0.263437	1.3014	0.713263	2.37448	0.390538	0.982605	0.764994	0.990094	0.781077
Basal	8p12	8	29000000	36700000	35	137	18	62	0.131387	0.452555	-0.28966	0.748518	0.341841	1.639	0.468832	-0.0140728	0.986026	0.609017	1.59642	0.95435	-0.294355	0.745012	0.336596	1.64899	0.467749	-0.0171654	0.982981	0.604538	1.59833	0.944823	0.982605	0.95435	0.990094	0.944823
Basal	8q21.11	8	72000000	74600000	17	137	91	2	0.664234	0.0145985	-0.0991936	0.905567	0.548888	1.49402	0.697778						-0.095737	0.908703	0.547921	1.50705	0.710696						0.982605		0.990094
Basal	8q22.2	8	97900000	100500000	16	137	112	0	0.817518	0	-0.208011	0.812198	0.450471	1.46439	0.489147						-0.170259	0.843446	0.462725	1.53742	0.578317						0.982605		0.990094
Basal	7q32.3	7	130800000	132900000	7	137	69	5	0.50365	0.0364964	-0.0412463	0.959593	0.594074	1.55001	0.866114						-0.0347925	0.965806	0.595526	1.56631	0.887842						0.866114		0.891572
Basal	9q31.1	9	99800000	105400000	35	137	25	28	0.182482	0.20438	-0.211211	0.809603	0.423737	1.54685	0.522557	0.371219	1.4495	0.824806	2.54733	0.196895	-0.229071	0.795272	0.411925	1.53537	0.494922	0.320008	1.37714	0.775223	2.44641	0.275033	0.849155	0.285158	0.839216	0.398324
Basal	9p24.1	9	4600000	9000000	40	137	71	15	0.518248	0.109489	-0.17792	0.83701	0.518163	1.35205	0.467107	-0.0354174	0.965203	0.440876	2.1131	0.929407	-0.163084	0.84952	0.510773	1.41293	0.529809	-0.0485052	0.952652	0.424131	2.13978	0.906475	0.849155	0.929407	0.86094	0.906475
Basal	9q21.11	9	65000000	69300000	25	137	23	28	0.167883	0.20438	-0.165195	0.847728	0.432785	1.66051	0.630096	0.470186	1.60029	0.911218	2.81045	0.101752	-0.202186	0.816943	0.413256	1.61497	0.560911	0.510619	1.66632	0.937203	2.96267	0.0820153	0.945144	0.164368	0.875021	0.135996
Basal	9p22.1	9	18500000	19900000	9	137	56	19	0.408759	0.138686	-0.0121833	0.987891	0.606212	1.60988	0.961	-0.32726	0.720896	0.3293	1.57817	0.41299	-0.00107539	0.998925	0.59836	1.66764	0.996718	-0.346466	0.707183	0.317728	1.57401	0.396025	0.998731	0.559534	0.996718	0.53655
Basal	9q34.3	9	134500000	138394717	104	137	13	52	0.0948905	0.379562						0.0291472	1.02958	0.629573	1.68372	0.907535						0.0531646	1.0546	0.635808	1.74925	0.83685		0.929407		0.878692
Basal	10q24.33	10	103100000	104000000	16	137	18	38	0.131387	0.277372	-0.49363	0.610407	0.263651	1.41322	0.24912	0.186779	1.20536	0.718881	2.02105	0.478747	-0.499067	0.607097	0.260478	1.41496	0.247683	0.165915	1.18047	0.698484	1.99506	0.535454	0.874725	0.982552	0.85313	0.995965
Basal	9q21.2	9	76600000	78500000	11	137	22	27	0.160584	0.19708	-0.232477	0.792568	0.392546	1.60023	0.516659	0.401906	1.49467	0.850851	2.62566	0.162077	-0.258526	0.772189	0.379534	1.57107	0.475603	0.426911	1.53252	0.863336	2.72039	0.144814	0.849155	0.243115	0.839216	0.217221
Basal	9q21.12	9	69300000	71300000	8	137	22	28	0.160584	0.20438	-0.126877	0.880842	0.449623	1.72563	0.711533	0.477505	1.61205	0.928008	2.8003	0.0901107	-0.146194	0.86399	0.436001	1.7121	0.675238	0.495309	1.64101	0.935325	2.87911	0.0841878	0.956889	0.151386	0.911392	0.135996
Basal	9p12	9	39000000	40000000	12	137	20	21	0.145985	0.153285	-0.094299	0.910011	0.450765	1.83714	0.792478	0.699197	2.01214	1.09264	3.70542	0.024807	-0.0961235	0.908352	0.446947	1.84609	0.790503	0.736856	2.08936	1.12173	3.89169	0.0202343	0.987094	0.0775998	0.994504	0.0654845
Basal	9q34.13	9	131100000	133100000	25	137	11	47	0.080292	0.343066						0.186933	1.20555	0.734496	1.97869	0.459649						0.211581	1.23563	0.742388	2.05658	0.415651		0.603289		0.545542
Basal	10q22.2	10	73100000	75900000	40	137	50	22	0.364964	0.160584	-0.233869	0.791466	0.468659	1.33662	0.381706	0.00721863	1.00724	0.527437	1.92353	0.982552	-0.213621	0.807655	0.474345	1.37517	0.43144	0.00485712	1.00487	0.5121	1.97181	0.988732	0.942901	0.982552	0.949227	0.995965
Basal	10q22.3	10	75900000	80300000	36	137	25	37	0.182482	0.270073	0.0236715	1.02395	0.535741	1.95707	0.942901	0.0642745	1.06639	0.626202	1.81599	0.812935	0.0280245	1.02842	0.534337	1.97937	0.933143	0.0443668	1.04537	0.608074	1.79713	0.872493	0.942901	0.982552	0.964248	0.995965
Basal	10p12.31	10	18400000	22300000	16	137	87	9	0.635036	0.0656934	-0.0897503	0.914159	0.559116	1.49466	0.720495						-0.116915	0.889661	0.532822	1.48548	0.654879						0.942901		0.949227
Basal	10q24.2	10	97500000	100100000	29	137	11	39	0.080292	0.284672						-0.150836	0.859989	0.500862	1.47662	0.58446						-0.163123	0.849487	0.493893	1.4611	0.555492		0.982552		0.995965
Basal	10q24.31	10	100100000	101200000	24	137	11	39	0.080292	0.284672						0.00688196	1.00691	0.596337	1.70015	0.979457						-0.0127983	0.987283	0.579431	1.68222	0.962457		0.982552		0.995965
Basal	10p12.2	10	22300000	24300000	11	137	85	8	0.620438	0.0583942	-0.0748011	0.927928	0.569393	1.51223	0.764029						-0.0896752	0.914228	0.554061	1.50852	0.725617						0.942901		0.949227
Basal	10p11.23	10	29300000	31100000	13	137	84	7	0.613139	0.0510949	-0.125479	0.882074	0.541197	1.43766	0.614637						-0.130838	0.87736	0.53479	1.43937	0.604445						0.942901		0.949227
Basal	9p22.2	9	16600000	18500000	6	137	58	19	0.423358	0.138686	-0.0750911	0.927659	0.56923	1.51178	0.763139	-0.32726	0.720896	0.3293	1.57817	0.41299	-0.0694329	0.932923	0.559633	1.55521	0.790011	-0.346466	0.707183	0.317728	1.57401	0.396025	0.987094	0.559534	0.994504	0.53655
Basal	12q13.2	12	54500000	56200000	52	137	17	29	0.124088	0.211679	0.185717	1.20408	0.595962	2.43272	0.604758	0.603259	1.82807	1.07219	3.11682	0.0266873	0.15305	1.16538	0.570598	2.38017	0.674437	0.646608	1.90905	1.09438	3.33018	0.0227448	0.898748	0.466079	0.944075	0.450755
Basal	8q24.12	8	118300000	121500000	15	137	124	1	0.905109	0.00729927	-0.279945	0.755825	0.360777	1.58345	0.458132						-0.292242	0.746588	0.351206	1.58708	0.447534						0.982605		0.990094
Basal	8p23.3	8	0	2300000	13	137	12	89	0.0875912	0.649635						-0.0594937	0.942241	0.573868	1.54708	0.814083						-0.0821341	0.921148	0.560105	1.51492	0.746252		0.95435		0.932815
Basal	4q34.2	4	175400000	176600000	8	137	8	56	0.0583942	0.408759						0.0771428	1.0802	0.664588	1.75571	0.755585						0.0372473	1.03795	0.632288	1.70388	0.882904		0.790729		0.90297
Basal	12q15	12	67300000	71100000	35	137	22	27	0.160584	0.19708	-0.359942	0.697717	0.333214	1.46095	0.339774	0.211357	1.23535	0.694656	2.19691	0.471784	-0.382406	0.682218	0.324435	1.43456	0.313257	0.249009	1.28275	0.713886	2.30493	0.404955	0.898748	0.863332	0.944075	0.836976
Basal	12q24.13	12	111900000	113900000	28	137	14	45	0.10219	0.328467	0.369454	1.44694	0.69078	3.03085	0.3274	0.286955	1.33236	0.807757	2.19768	0.261075	0.3587	1.43147	0.67423	3.03917	0.350401	0.276036	1.3179	0.793311	2.18937	0.286464	0.898748	0.863332	0.944075	0.836976
Basal	12q14.2	12	62700000	64700000	13	137	16	31	0.116788	0.226277	-0.247557	0.780706	0.337139	1.80786	0.563374	0.0932691	1.09776	0.624518	1.9296	0.745861	-0.291155	0.7474	0.318874	1.75181	0.502891	0.130747	1.13968	0.640838	2.02683	0.656236	0.898748	0.885344	0.944075	0.836976
Basal	12p11.21	12	30500000	33200000	19	137	54	10	0.394161	0.0729927	0.162773	1.17677	0.718248	1.928	0.518154						0.141917	1.15248	0.697492	1.90427	0.579648						0.898748		0.944075
Basal	12q13.12	12	48700000	51100000	58	137	21	27	0.153285	0.19708	0.0957459	1.10048	0.575818	2.10319	0.772021	0.564364	1.75833	1.01133	3.05709	0.045509	0.0675868	1.06992	0.557021	2.0551	0.839178	0.611219	1.84268	1.03684	3.2748	0.0372222	0.924237	0.466079	0.944075	0.450755
Basal	12q13.3	12	56200000	57700000	51	137	18	27	0.131387	0.19708	0.0690961	1.07154	0.530568	2.16409	0.847217	0.504234	1.65572	0.952923	2.87683	0.0736277	0.040598	1.04143	0.511243	2.12146	0.910954	0.535079	1.70758	0.968061	3.01204	0.0646169	0.924237	0.466079	0.964539	0.450755
Basal	12q12	12	37800000	46000000	40	137	27	22	0.19708	0.160584	0.101769	1.10713	0.602464	2.03453	0.743059	0.419115	1.52062	0.827257	2.79511	0.177202	0.0370485	1.03774	0.551137	1.95398	0.908644	0.444642	1.55993	0.838566	2.90184	0.160305	0.924237	0.860695	0.964539	0.778624
Basal	12p13.1	12	12600000	14600000	20	137	57	19	0.416058	0.138686	0.0608634	1.06275	0.65163	1.73326	0.807323	-0.11183	0.894196	0.442787	1.80581	0.755147	0.0622485	1.06423	0.650793	1.74031	0.804075	-0.128259	0.879626	0.420305	1.84091	0.733559	0.924237	0.885344	0.944075	0.836976
Basal	12p11.22	12	27600000	30500000	13	137	48	13	0.350365	0.0948905	0.069071	1.07151	0.642291	1.78757	0.791376						0.056086	1.05769	0.63006	1.77555	0.831946						0.924237		0.944075
Basal	12p11.23	12	26300000	27600000	8	137	51	13	0.372263	0.0948905	-0.0053073	0.994707	0.599982	1.64912	0.983584						-0.0202039	0.979999	0.587081	1.63589	0.938397						0.983584		0.965209
Basal	12q24.33	12	128700000	133275309	47	137	12	56	0.0875912	0.408759						-0.0614863	0.940366	0.57507	1.53771	0.806413						-0.0922	0.911923	0.552065	1.50635	0.718799		0.89985		0.836976
Basal	10p12.1	10	24300000	29300000	34	137	83	9	0.605839	0.0656934	-0.123308	0.883992	0.543881	1.43679	0.61878						-0.142306	0.867356	0.529073	1.42193	0.572586						0.942901		0.949227
Basal	7q32.1	7	127500000	129600000	31	137	67	5	0.489051	0.0364964	0.110576	1.11692	0.691279	1.80464	0.651472						0.118686	1.12602	0.693635	1.82792	0.631129						0.702904		0.680955
Basal	7q32.2	7	129600000	130800000	16	137	71	5	0.518248	0.0364964	-0.0427425	0.958158	0.593153	1.54777	0.861322						-0.0336245	0.966935	0.596252	1.56807	0.891572						0.866114		0.891572
Basal	11q24.3	11	127900000	130900000	24	137	27	39	0.19708	0.284672	0.206914	1.22988	0.692053	2.18566	0.480625	0.298937	1.34842	0.809516	2.24609	0.250853	0.288228	1.33406	0.737035	2.4147	0.341046	0.293795	1.34151	0.805049	2.23545	0.259463	0.907364	0.685633	0.962964	0.694225
Basal	11q23.1	11	110600000	112700000	28	137	29	24	0.211679	0.175182	-0.0919947	0.91211	0.505616	1.64541	0.759895	0.340563	1.40574	0.778513	2.5383	0.258655	-0.102629	0.902462	0.496512	1.64032	0.736384	0.319058	1.37583	0.756706	2.50151	0.295549	0.96464	0.685633	0.962964	0.694225
Basal	15q26.2	15	93800000	98000000	16	137	29	39	0.211679	0.284672	-0.383987	0.68114	0.356725	1.30059	0.244589	0.0485783	1.04978	0.616513	1.78752	0.858026	-0.393275	0.674843	0.349177	1.30425	0.242059	0.0317544	1.03226	0.603756	1.7649	0.907618	0.349412	0.933833	0.334393	0.947017
Basal	12q21.1	12	71100000	75300000	15	137	20	27	0.145985	0.19708	-0.432082	0.649156	0.296474	1.42138	0.279875	0.206607	1.2295	0.691594	2.18578	0.481548	-0.458881	0.63199	0.287098	1.3912	0.254345	0.248116	1.28161	0.715751	2.29482	0.403826	0.898748	0.863332	0.944075	0.836976
Basal	12q21.31	12	79900000	86300000	20	137	19	28	0.138686	0.20438	0.347868	1.41604	0.7412	2.70532	0.292229	-0.0468865	0.954196	0.520425	1.74951	0.87951	0.329102	1.38972	0.718861	2.68664	0.32781	-0.0196438	0.980548	0.528954	1.81769	0.95026	0.898748	0.934479	0.944075	0.95026
Basal	14q13.1	14	32900000	34800000	7	137	14	45	0.10219	0.328467	0.0813757	1.08478	0.49569	2.37395	0.838625	0.0196715	1.01987	0.607218	1.71294	0.940727	0.0463677	1.04746	0.469273	2.33802	0.909884	0.0281411	1.02854	0.604084	1.75124	0.917453	0.838625	0.979975	0.909884	0.999981
Basal	14q24.2	14	69800000	73300000	23	137	12	50	0.0875912	0.364964						-0.131623	0.876671	0.52545	1.46266	0.614268						-0.127314	0.880457	0.521317	1.48701	0.633975		0.979975		0.999981
Basal	10q25.2	10	110100000	113100000	17	137	13	38	0.0948905	0.277372						-0.0547319	0.946739	0.551333	1.62572	0.842728						-0.0645672	0.937473	0.5442	1.61495	0.816005		0.982552		0.995965
Basal	19p13.3	19	0	6900000	209	137	17	34	0.124088	0.248175	-0.516737	0.596463	0.257649	1.38083	0.227604	0.625882	1.8699	1.11869	3.12554	0.0169441	-0.600098	0.548758	0.233716	1.28847	0.168204	0.655886	1.92685	1.13944	3.25838	0.0144038	0.723025	0.101665	0.703093	0.0864228
Basal	19q12	19	28100000	31900000	14	137	37	33	0.270073	0.240876	0.268132	1.30752	0.779952	2.19194	0.30906	-0.231138	0.79363	0.439763	1.43224	0.442872	0.25866	1.29519	0.772179	2.17246	0.326972	-0.182845	0.832898	0.457213	1.51728	0.550154	0.723025	0.885744	0.703093	0.982469
Basal	17q21.2	17	40200000	42800000	102	137	26	27	0.189781	0.19708	-0.593329	0.552485	0.273591	1.11568	0.0979814	0.168768	1.18385	0.665232	2.10677	0.566039	-0.606687	0.545154	0.268716	1.10598	0.0927793	0.161492	1.17526	0.646462	2.13662	0.596431	0.17298	0.873721	0.169622	0.858266
Basal	17q21.1	17	39800000	40200000	15	137	23	29	0.167883	0.211679	-0.545927	0.579304	0.276672	1.21297	0.147636	0.124506	1.13259	0.644439	1.9905	0.665182	-0.560812	0.570746	0.270641	1.20363	0.140711	0.112558	1.11914	0.623446	2.00894	0.706111	0.221453	0.886909	0.211066	0.882639
Basal	17q12	17	33500000	39800000	111	137	17	42	0.124088	0.306569	-0.318421	0.727297	0.332213	1.59223	0.42574	0.0296576	1.0301	0.613818	1.7287	0.910601	-0.316296	0.728844	0.326558	1.62671	0.440013	0.0185672	1.01874	0.594893	1.74457	0.946064	0.525914	0.970631	0.543545	0.969548
Basal	17p12	17	10800000	16100000	30	137	4	60	0.0291971	0.437956						-0.142144	0.867496	0.532612	1.41294	0.567919						-0.211127	0.809671	0.486583	1.34729	0.416429		0.873721		0.757144
Basal	10q21.3	10	62800000	68800000	23	137	26	29	0.189781	0.211679	0.0868238	1.0907	0.583441	2.039	0.78562	-0.0533716	0.948028	0.525781	1.70937	0.859153	0.0885771	1.09262	0.579693	2.05939	0.784156	-0.0878396	0.915908	0.499724	1.6787	0.776282	0.942901	0.982552	0.949227	0.995965
Basal	10q22.1	10	68800000	73100000	49	137	34	30	0.248175	0.218978	-0.174564	0.839823	0.465678	1.51457	0.561776	0.0301624	1.03062	0.579864	1.83178	0.918128	-0.168288	0.84511	0.465419	1.53456	0.580305	0.00152506	1.00153	0.554568	1.80872	0.995965	0.942901	0.982552	0.949227	0.995965
Basal	10q24.32	10	101200000	103100000	37	137	20	35	0.145985	0.255474	-0.0560483	0.945493	0.468122	1.90967	0.87582	0.206693	1.22961	0.728213	2.07622	0.439321	-0.0505473	0.950709	0.466784	1.93633	0.889232	0.190167	1.20945	0.708916	2.06339	0.485335	0.942901	0.982552	0.964248	0.995965
Basal	10p14	10	6600000	12200000	28	137	82	8	0.59854	0.0583942	-0.0823703	0.920931	0.567888	1.49345	0.738427						-0.103391	0.901775	0.553446	1.46934	0.678078						0.942901		0.949227
Basal	10p12.33	10	17300000	18300000	8	137	86	8	0.627737	0.0583942	-0.121921	0.885219	0.543128	1.44278	0.624707						-0.154107	0.85718	0.519027	1.41565	0.547134						0.942901		0.949227
Basal	10q25.1	10	104000000	110100000	17	137	13	39	0.0948905	0.284672						0.0286206	1.02903	0.608998	1.73878	0.914837						0.0114549	1.01152	0.591951	1.72848	0.966575		0.982552		0.995965
Basal	10q26.3	10	128800000	133797422	55	137	11	71	0.080292	0.518248						-0.0579919	0.943658	0.583916	1.52503	0.812814						-0.070771	0.931675	0.573787	1.51279	0.774752		0.982552		0.995965
Basal	22q11.1	22	15000000	17400000	37	137	25	29	0.182482	0.211679	-0.0303561	0.9701	0.519305	1.81222	0.924147	0.415784	1.51556	0.873012	2.63103	0.13956	-0.0888649	0.914969	0.482313	1.73574	0.785605	0.401503	1.49407	0.858441	2.60034	0.155572	0.990177	0.357375	0.92647	0.328891
Basal	22q11.21	22	17400000	21700000	105	137	26	28	0.189781	0.20438	0.0227385	1.023	0.55817	1.87493	0.941357	0.37377	1.4532	0.827839	2.55098	0.192949	-0.0746417	0.928076	0.488594	1.76286	0.819625	0.399978	1.49179	0.845898	2.63086	0.167025	0.990177	0.357375	0.92647	0.328891
Basal	22q11.22	22	21700000	23100000	20	137	24	32	0.175182	0.233577	-0.101391	0.90358	0.473266	1.72515	0.758623	0.442575	1.55671	0.913984	2.65141	0.103323	-0.128957	0.879012	0.457563	1.68865	0.698655	0.476138	1.60985	0.940326	2.75607	0.0826162	0.990177	0.357375	0.92647	0.328891
Basal	22q11.23	22	23100000	25500000	54	137	25	32	0.182482	0.233577	-0.00392469	0.996083	0.533281	1.86052	0.990177	0.320928	1.37841	0.802236	2.36839	0.245197	-0.0297299	0.970708	0.516264	1.82518	0.92647	0.349605	1.41851	0.821872	2.44827	0.209295	0.990177	0.385309	0.92647	0.328891
Basal	22q12.1	22	25500000	29200000	30	137	20	38	0.145985	0.277372	-0.0467312	0.954344	0.486981	1.87024	0.891713	0.0727034	1.07541	0.625431	1.84914	0.792624	-0.0846174	0.918864	0.465322	1.81446	0.807424	0.108156	1.11422	0.639274	1.94203	0.702789	0.990177	0.914284	0.92647	0.830075
Basal	22q13.33	22	49100000	50818468	40	137	37	39	0.270073	0.284672	-0.207046	0.812982	0.468482	1.41081	0.4616	0.0579059	1.05962	0.622242	1.80442	0.831168	-0.210918	0.80984	0.463217	1.41584	0.459295	0.0857415	1.08952	0.636403	1.86527	0.754614	0.990177	0.914284	0.92647	0.830075
Basal	22q13.31	22	43800000	48100000	45	137	23	41	0.167883	0.29927	-0.0468273	0.954252	0.510722	1.78296	0.883269	-0.0119491	0.988122	0.580364	1.68237	0.964896	-0.059012	0.942695	0.501803	1.77096	0.854455	0.0127933	1.01288	0.591561	1.73425	0.962811	0.990177	0.964896	0.92647	0.962811
Basal	10p13	10	12200000	17300000	35	137	86	8	0.627737	0.0583942	-0.0979879	0.90666	0.55637	1.47749	0.694106						-0.128626	0.879303	0.532878	1.45094	0.614703						0.942901		0.949227
Basal	8p22	8	12800000	19200000	24	137	14	76	0.10219	0.554745	0.0183204	1.01849	0.46478	2.23185	0.963493	-0.0164534	0.983681	0.60836	1.59055	0.946494	0.0269507	1.02732	0.46562	2.26661	0.946779	-0.0492162	0.951975	0.58547	1.54791	0.842706	0.982605	0.95435	0.990094	0.93634
Basal	1p36.23	1	7100000	9100000	16	137	46	33	0.335766	0.240876	-0.388135	0.67832	0.398393	1.15494	0.152864	0.341273	1.40674	0.826398	2.39462	0.208596	-0.398989	0.670998	0.391456	1.15016	0.146737	0.293439	1.34103	0.771292	2.33163	0.298434	0.888653	0.435452	0.923403	0.537954
Basal	1p35.3	1	27600000	29900000	32	137	50	20	0.364964	0.145985	-0.405013	0.666968	0.394919	1.12643	0.129835	0.502827	1.65339	0.916053	2.98421	0.0951228	-0.407088	0.665586	0.389266	1.13805	0.136888	0.506943	1.66021	0.905104	3.04528	0.10145	0.888653	0.435452	0.923403	0.537954
Basal	1p13.2	1	111200000	115500000	61	137	42	12	0.306569	0.0875912	-0.229389	0.795019	0.458152	1.37957	0.414653						-0.250696	0.778259	0.439896	1.37689	0.389098						0.888653		0.923403
Basal	1p11.2	1	120400000	121700000	9	137	65	3	0.474453	0.0218978	0.190331	1.20965	0.748531	1.95483	0.437025						0.182123	1.19976	0.737648	1.95137	0.463031						0.888653		0.923403
Basal	1q23.3	1	160500000	165500000	63	137	119	0	0.868613	0	-0.564227	0.5688	0.296898	1.08971	0.0889438						-0.497736	0.607906	0.309376	1.1945	0.148659						0.888653		0.923403
Basal	1q25.3	1	180300000	185800000	48	137	98	2	0.715328	0.0145985	-0.151232	0.859648	0.508937	1.45204	0.571759						-0.0795914	0.923494	0.529735	1.60994	0.778955						0.888653		0.949418
Basal	1q31.1	1	185800000	190800000	13	137	104	2	0.759124	0.0145985	-0.216051	0.805694	0.469091	1.38383	0.433704						-0.151768	0.859188	0.479828	1.53847	0.609619						0.888653		0.948111
Basal	1q31.2	1	190800000	193800000	12	137	102	3	0.744526	0.0218978	-0.370001	0.690734	0.411934	1.15823	0.160615						-0.332411	0.717193	0.411446	1.25014	0.240993						0.888653		0.923403
Basal	1q31.3	1	193800000	198700000	20	137	98	2	0.715328	0.0145985	-0.303263	0.738405	0.443076	1.23058	0.244517						-0.262519	0.769112	0.449949	1.31467	0.337168						0.888653		0.923403
Basal	1q42.11	1	223900000	224400000	6	137	106	2	0.773723	0.0145985	-0.184454	0.831558	0.479315	1.44266	0.511695						-0.145788	0.864341	0.484099	1.54325	0.622058						0.888653		0.948111
Basal	1q42.12	1	224400000	226800000	22	137	107	1	0.781022	0.00729927	-0.203119	0.816181	0.470443	1.41601	0.46994						-0.165442	0.847519	0.472688	1.51958	0.578643						0.888653		0.948111
Basal	1q42.13	1	226800000	230500000	41	137	105	1	0.766423	0.00729927	-0.204643	0.814938	0.474525	1.39956	0.458279						-0.164709	0.848141	0.48111	1.49517	0.569076						0.888653		0.948111
Basal	1q42.2	1	230500000	234600000	31	137	101	3	0.737226	0.0218978	-0.20968	0.810844	0.480008	1.3697	0.433105						-0.175811	0.838777	0.486529	1.44605	0.526942						0.888653		0.923403
Basal	1q44	1	243500000	248956422	73	137	99	1	0.722628	0.00729927	0.145981	1.15717	0.674014	1.98668	0.596542						0.122811	1.13067	0.655039	1.95166	0.65924						0.888653		0.948662
Basal	1q21.1	1	143200000	147500000	45	137	107	1	0.781022	0.00729927	-0.12037	0.886592	0.505444	1.55516	0.674606						-0.0640146	0.937991	0.52525	1.67506	0.828695						0.925622		0.949418
Basal	1q25.2	1	176100000	180300000	30	137	97	1	0.708029	0.00729927	-0.112461	0.893632	0.529157	1.50915	0.67401						-0.0645479	0.937491	0.544402	1.61441	0.815941						0.925622		0.949418
Basal	1p21.1	1	101800000	106700000	12	137	34	14	0.248175	0.10219	-0.0467454	0.95433	0.54371	1.67506	0.870633	-0.497523	0.608035	0.244158	1.51421	0.285183	-0.0982382	0.906433	0.508671	1.61523	0.738915	-0.44901	0.63826	0.254707	1.59939	0.338057	0.968706	0.456292	0.949418	0.540892
Basal	1q32.2	1	207100000	211300000	33	137	93	6	0.678832	0.0437956	0.0412966	1.04216	0.621752	1.74684	0.875475						0.10585	1.11166	0.647625	1.90817	0.700987						0.968706		0.949418
Basal	1q32.3	1	211300000	214400000	26	137	96	4	0.70073	0.0291971	-0.0631183	0.938832	0.560182	1.57343	0.810658						-0.00274197	0.997262	0.578884	1.71802	0.992116						0.968706		0.992116
Basal	1q41	1	214400000	223900000	55	137	96	3	0.70073	0.0218978	0.0725316	1.07523	0.636866	1.81531	0.786051						0.108622	1.11474	0.65227	1.90511	0.691176						0.968706		0.949418
Basal	1p13.1	1	115500000	117200000	21	137	46	12	0.335766	0.0875912	-0.0220971	0.978145	0.582862	1.6415	0.933328						-0.0498091	0.951411	0.562029	1.61056	0.852867						0.97967		0.949418
Basal	1p12	1	117200000	120400000	31	137	57	7	0.416058	0.0510949	0.0104305	1.01049	0.619857	1.64728	0.966632						-0.0060068	0.994011	0.606126	1.63012	0.981012						0.97967		0.992116
Basal	1q43	1	236400000	243500000	35	137	95	2	0.693431	0.0145985	0.0156639	1.01579	0.60603	1.7026	0.9526						-0.0104457	0.989609	0.586424	1.66999	0.968789						0.97967		0.992116
Basal	17p13.2	17	3400000	6500000	69	137	24	40	0.175182	0.291971	0.158017	1.17119	0.626117	2.19077	0.620908	0.0349774	1.0356	0.617177	1.73769	0.894624	0.188189	1.20706	0.632904	2.30208	0.567791	0.0107186	1.01078	0.582981	1.75249	0.969548	0.724392	0.970631	0.662423	0.969548
Basal	17q11.2	17	27400000	33500000	93	137	17	43	0.124088	0.313869	-0.105273	0.900079	0.429892	1.88453	0.780071	0.155088	1.16776	0.703499	1.9384	0.54863	-0.123006	0.884259	0.417727	1.87183	0.747841	0.154904	1.16755	0.689525	1.97696	0.564284	0.858011	0.873721	0.793839	0.858266
Basal	17p13.3	17	0	3400000	54	137	23	38	0.167883	0.277372	0.0764428	1.07944	0.564633	2.06363	0.817153	-0.00985973	0.990189	0.585816	1.67369	0.970631	0.104813	1.1105	0.573265	2.15122	0.756037	-0.0413631	0.959481	0.548654	1.67793	0.884672	0.858011	0.970631	0.793839	0.969548
Basal	17p13.1	17	6500000	10800000	128	137	16	47	0.116788	0.343066	-0.0271371	0.973228	0.444143	2.13258	0.945943	0.128038	1.1366	0.691123	1.86921	0.613941	0.00280195	1.00281	0.452985	2.21998	0.994486	0.124373	1.13244	0.668538	1.91824	0.643699	0.945943	0.877058	0.994486	0.858266
Basal	3q25.31	3	155300000	157300000	23	137	80	3	0.583942	0.0218978	-0.732738	0.480591	0.296687	0.778492	0.00290619						-0.767483	0.46418	0.285712	0.754126	0.00193689						0.0552176		0.0368009
Basal	3q25.32	3	157300000	159300000	11	137	82	3	0.59854	0.0218978	-0.742862	0.47575	0.294076	0.769659	0.00247236						-0.774551	0.460911	0.284167	0.747583	0.00169561						0.0552176		0.0368009
Basal	3q26.2	3	167900000	171200000	25	137	87	1	0.635036	0.00729927	-0.741971	0.476174	0.294592	0.769681	0.00245771						-0.801953	0.448452	0.275724	0.729387	0.00123127						0.0552176		0.0368009
Basal	3q25.33	3	159300000	161000000	15	137	80	3	0.583942	0.0218978	-0.671529	0.510927	0.315856	0.826471	0.00620537						-0.702251	0.495469	0.305418	0.803783	0.00444312						0.0884265		0.0633145
Basal	3q25.2	3	152300000	155300000	13	137	78	2	0.569343	0.0145985	-0.590942	0.553805	0.342456	0.895591	0.015968						-0.584125	0.557594	0.343048	0.906318	0.0184286						0.0910179		0.0912071
Basal	3q26.1	3	161000000	167900000	23	137	81	1	0.591241	0.00729927	-0.635774	0.529525	0.327333	0.856611	0.0095791						-0.687654	0.502754	0.309026	0.817931	0.00561598						0.0910179		0.0640222
Basal	3q26.32	3	176000000	179300000	15	137	83	1	0.605839	0.00729927	-0.594642	0.55176	0.341463	0.891573	0.0151505						-0.651943	0.521032	0.32047	0.847113	0.00856073						0.0910179		0.0813269
Basal	3q26.33	3	179300000	183000000	25	137	77	1	0.562044	0.00729927	-0.600299	0.548648	0.338271	0.88986	0.0149771						-0.610125	0.543283	0.332482	0.887736	0.014879						0.0910179		0.08481
Basal	3q27.1	3	183000000	184800000	46	137	74	1	0.540146	0.00729927	-0.615544	0.540347	0.331527	0.880697	0.0135218						-0.624231	0.535673	0.326548	0.878724	0.013437						0.0910179		0.08481
Basal	3q27.2	3	184800000	186300000	16	137	72	1	0.525547	0.00729927	-0.635228	0.529815	0.324043	0.866255	0.0113293						-0.641659	0.526418	0.320188	0.865479	0.0114214						0.0910179		0.0813778
Basal	3q26.31	3	171200000	176000000	19	137	88	1	0.642336	0.00729927	-0.579639	0.5601	0.34627	0.905978	0.0181552						-0.634893	0.529992	0.325565	0.862781	0.0106601						0.0940769		0.0813778
Basal	3q27.3	3	186300000	188200000	27	137	64	2	0.467153	0.0145985	-0.581416	0.559106	0.337541	0.92611	0.0239372						-0.612303	0.542101	0.32471	0.905034	0.0192015						0.113702		0.0912071
Basal	3q25.1	3	149200000	152300000	40	137	78	2	0.569343	0.0145985	-0.530805	0.588131	0.364002	0.950266	0.0301287						-0.535527	0.585361	0.361529	0.947773	0.029393						0.132103		0.117515
Basal	3p26.1	3	4000000	8100000	14	137	36	22	0.262774	0.160584	-0.647223	0.523497	0.28023	0.977943	0.0423614	0.35628	1.42801	0.777836	2.62164	0.250373	-0.758319	0.468453	0.245894	0.892452	0.0211103	0.377633	1.45883	0.784689	2.71213	0.23263	0.172471	0.666475	0.0925604	0.641187
Basal	3q24	3	143100000	149200000	26	137	73	2	0.532847	0.0145985	-0.488465	0.613568	0.378871	0.99365	0.0470446						-0.482647	0.617148	0.37952	1.00356	0.0516944						0.17877		0.173328
Basal	3p22.3	3	32000000	36400000	24	137	27	26	0.19708	0.189781	-0.715536	0.48893	0.233483	1.02386	0.0577646	0.432777	1.54153	0.865924	2.74426	0.141354	-0.827804	0.437008	0.206049	0.926848	0.0309249	0.452199	1.57177	0.877287	2.81601	0.128525	0.205786	0.666475	0.117515	0.641187
Basal	3p23	3	30800000	32000000	7	137	28	26	0.20438	0.189781	-0.609057	0.543863	0.26931	1.09832	0.089417	0.432777	1.54153	0.865924	2.74426	0.141354	-0.712253	0.490538	0.239959	1.00279	0.0508939	0.452199	1.57177	0.877287	2.81601	0.128525	0.29981	0.666475	0.173328	0.641187
Basal	3p26.2	3	2800000	4000000	6	137	36	22	0.262774	0.160584	-0.499895	0.606594	0.330939	1.11186	0.105874	0.35628	1.42801	0.777836	2.62164	0.250373	-0.605569	0.545764	0.291356	1.02232	0.0586142	0.377633	1.45883	0.784689	2.71213	0.23263	0.317621	0.666475	0.185612	0.641187
Basal	3q28	3	188200000	192600000	22	137	64	2	0.467153	0.0145985	-0.409627	0.663898	0.404517	1.0896	0.105119						-0.443519	0.641774	0.38747	1.06298	0.0849319						0.317621		0.23053
Basal	3p22.2	3	36400000	39300000	35	137	25	28	0.182482	0.20438	-0.554026	0.574632	0.27443	1.20322	0.141739	0.269275	1.30901	0.736131	2.32774	0.359203	-0.729701	0.482053	0.222036	1.04656	0.0650479	0.280908	1.32433	0.73922	2.37258	0.345026	0.403957	0.666475	0.187405	0.647872
Basal	3p22.1	3	39300000	43600000	45	137	22	29	0.160584	0.211679	-0.574572	0.562946	0.257232	1.23199	0.150466	0.21907	1.24492	0.700089	2.21375	0.455703	-0.776298	0.460106	0.201254	1.05189	0.0657561	0.232106	1.26125	0.704586	2.25773	0.434611	0.408409	0.705098	0.187405	0.656178
Basal	3q29	3	192600000	198295559	84	137	79	4	0.576642	0.0291971	-0.339681	0.711997	0.44089	1.14981	0.164797						-0.349502	0.705039	0.433036	1.14789	0.159909						0.426974		0.35057
Basal	3q13.33	3	119300000	122200000	31	137	38	12	0.277372	0.0875912	-0.393617	0.674612	0.379617	1.19885	0.179669						-0.414387	0.660745	0.366157	1.19234	0.168854						0.445266		0.35647
Basal	3p25.1	3	13200000	16300000	38	137	38	19	0.277372	0.138686	-0.386018	0.679758	0.377083	1.22538	0.199159	0.295956	1.34441	0.703658	2.56863	0.370264	-0.45068	0.637195	0.350393	1.15875	0.139651	0.306805	1.35908	0.704663	2.62123	0.359929	0.454082	0.666475	0.331672	0.647872
Basal	3p26.3	3	0	2800000	7	137	36	23	0.262774	0.167883	-0.379265	0.684364	0.379577	1.23389	0.207257	0.253761	1.28886	0.701671	2.36745	0.413371	-0.469433	0.625357	0.3402	1.14953	0.130701	0.265888	1.30459	0.703372	2.41971	0.398892	0.454372	0.697564	0.323911	0.656178
Basal	3p25.2	3	11600000	13200000	19	137	41	18	0.29927	0.131387	-0.34518	0.708093	0.403694	1.24202	0.228585	0.396155	1.4861	0.777329	2.84113	0.230854	-0.419125	0.657622	0.369421	1.17066	0.154308	0.419574	1.52131	0.784268	2.95102	0.214547	0.465335	0.666475	0.35057	0.641187
Basal	3q21.1	3	122200000	124100000	23	137	35	14	0.255474	0.10219	-0.367217	0.69266	0.384065	1.24921	0.222285	-0.103686	0.901509	0.389417	2.08701	0.808702	-0.391993	0.675709	0.369787	1.23472	0.20249	-0.110096	0.895748	0.383553	2.09193	0.799177	0.465335	0.87251	0.372321	0.863111
Basal	3p24.1	3	26300000	30800000	18	137	25	26	0.182482	0.189781	-0.381878	0.682578	0.338014	1.37838	0.286869	0.578532	1.78342	1.01356	3.13804	0.0447812	-0.470472	0.624707	0.304163	1.28306	0.200113	0.603877	1.8292	1.03192	3.24246	0.0386789	0.549539	0.666475	0.372321	0.641187
Basal	3p25.3	3	8100000	11600000	53	137	40	15	0.291971	0.109489	-0.303833	0.737984	0.420741	1.29443	0.289231	0.257067	1.29313	0.616724	2.71141	0.49618	-0.384738	0.680629	0.380971	1.21599	0.193775	0.298038	1.34721	0.634923	2.85859	0.437452	0.549539	0.705098	0.372321	0.656178
Basal	3q23	3	139000000	143100000	33	137	58	6	0.423358	0.0437956	-0.260137	0.770946	0.471493	1.26059	0.299772						-0.269542	0.763729	0.464547	1.25559	0.287935						0.551194		0.482715
Basal	3q13.31	3	113700000	117600000	21	137	44	9	0.321168	0.0656934	-0.266091	0.76637	0.446319	1.31593	0.334703						-0.27692	0.758115	0.436644	1.31626	0.325228						0.59619		0.529657
Basal	3p24.3	3	16300000	23800000	26	137	27	23	0.19708	0.167883	-0.322577	0.72428	0.369781	1.41863	0.346974	0.49293	1.63711	0.906471	2.95665	0.102173	-0.405117	0.666899	0.334925	1.32792	0.248958	0.513617	1.67133	0.91911	3.03917	0.0922745	0.599319	0.666475	0.443456	0.641187
Basal	3p13	3	69700000	74100000	20	137	22	38	0.160584	0.277372	-0.322092	0.724631	0.35838	1.46518	0.369908	0.289818	1.33618	0.791104	2.25683	0.278473	-0.502807	0.604831	0.284725	1.28482	0.190864	0.298574	1.34794	0.786141	2.3112	0.277774	0.620139	0.666475	0.372321	0.641187
Basal	3q13.32	3	117600000	119300000	6	137	36	12	0.262774	0.0875912	-0.255616	0.774439	0.435772	1.37631	0.383597						-0.273433	0.760763	0.420696	1.37572	0.365647						0.624715		0.578941
Basal	3p12.1	3	83500000	87100000	10	137	24	32	0.175182	0.233577	-0.269727	0.763588	0.389557	1.49674	0.432152	0.204709	1.22717	0.698751	2.15519	0.476187	-0.411517	0.662644	0.323859	1.35583	0.259908	0.214582	1.23934	0.697678	2.20155	0.46418	0.678644	0.705098	0.448933	0.659625
Basal	3q21.2	3	124100000	126100000	17	137	35	16	0.255474	0.116788	-0.226255	0.797514	0.44879	1.41721	0.440523	-0.172564	0.841504	0.384539	1.8415	0.665828	-0.25916	0.7717	0.428863	1.3886	0.387224	-0.146324	0.863878	0.391884	1.90435	0.716742	0.678644	0.783621	0.596534	0.854913
Basal	3q13.12	3	106500000	108200000	12	137	42	8	0.306569	0.0583942	-0.195278	0.822606	0.478994	1.41271	0.479099						-0.202894	0.816365	0.468496	1.42253	0.473933						0.682716		0.658882
Basal	3q13.2	3	111600000	113700000	28	137	44	9	0.321168	0.0656934	-0.192548	0.824855	0.484699	1.40373	0.477819						-0.201127	0.817809	0.475999	1.40507	0.46638						0.682716		0.658882
Basal	3q22.1	3	129500000	134000000	36	137	44	11	0.321168	0.080292	-0.195902	0.822093	0.486749	1.38847	0.463793						-0.218427	0.803782	0.472407	1.3676	0.420525						0.682716		0.623318
Basal	3q12.2	3	100300000	101200000	7	137	45	8	0.328467	0.0583942	-0.157873	0.853959	0.501516	1.45408	0.560994						-0.161763	0.850643	0.496829	1.45642	0.55546						0.761349		0.703583
Basal	3q12.3	3	101200000	103100000	13	137	45	7	0.328467	0.0510949	-0.157873	0.853959	0.501516	1.45408	0.560994						-0.161763	0.850643	0.496829	1.45642	0.55546						0.761349		0.703583
Basal	3q22.2	3	134000000	136000000	9	137	47	11	0.343066	0.080292	-0.143708	0.86614	0.519893	1.44299	0.581063						-0.156371	0.855242	0.509802	1.43475	0.553581						0.770246		0.703583
Basal	3q22.3	3	136000000	139000000	28	137	53	7	0.386861	0.0510949	-0.133203	0.875287	0.533273	1.43665	0.598279						-0.142522	0.867168	0.525348	1.4314	0.577268						0.775043		0.715311
Basal	3p21.2	3	50600000	52300000	35	137	14	44	0.10219	0.321168	0.181451	1.19896	0.571281	2.51627	0.631412	-0.053921	0.947507	0.560998	1.60031	0.840195	0.0889653	1.09304	0.508602	2.34907	0.819708	-0.0291163	0.971304	0.569631	1.65621	0.914837	0.782402	0.87251	0.881573	0.950024
Basal	3q12.1	3	98600000	100300000	13	137	44	10	0.321168	0.0729927	-0.132147	0.876212	0.514711	1.49161	0.626361						-0.12371	0.883636	0.516205	1.5126	0.651935						0.782402		0.790645
Basal	3p12.3	3	74100000	79800000	21	137	20	39	0.145985	0.284672	-0.119184	0.887644	0.438603	1.79641	0.740373	0.340382	1.40548	0.837382	2.359	0.197646	-0.310985	0.732725	0.340456	1.57696	0.426481	0.353917	1.42464	0.837596	2.42312	0.191544	0.89027	0.666475	0.623318	0.641187
Basal	3p14.3	3	54400000	58600000	37	137	16	47	0.116788	0.343066	0.11487	1.12173	0.553863	2.27181	0.749701	0.127942	1.13649	0.685745	1.8835	0.619628	0.0451617	1.0462	0.507777	2.15553	0.902542	0.138217	1.14822	0.68391	1.92777	0.601089	0.89027	0.783621	0.918658	0.81147
Basal	3p12.2	3	79800000	83500000	7	137	22	35	0.160584	0.255474	-0.0894624	0.914423	0.466192	1.79361	0.794651	0.2545	1.28982	0.750381	2.21705	0.35711	-0.253346	0.776199	0.375768	1.60334	0.493663	0.268576	1.3081	0.752407	2.2742	0.341187	0.905902	0.666475	0.669971	0.647872
Basal	3q21.3	3	126100000	129500000	50	137	36	13	0.262774	0.0948905	-0.0734472	0.929185	0.535704	1.61168	0.793789						-0.103754	0.901447	0.514647	1.57896	0.716754						0.905902		0.817099
Basal	3p21.1	3	52300000	54400000	30	137	14	45	0.10219	0.328467	-0.0513871	0.949911	0.432941	2.08419	0.898007	-0.114922	0.891435	0.527655	1.50602	0.667529	-0.150521	0.860259	0.383902	1.92769	0.714627	-0.0944035	0.909916	0.534216	1.54984	0.72826	0.980724	0.783621	0.817099	0.854913
Basal	3p11.1	3	87800000	90900000	10	137	30	26	0.218978	0.189781	0.0268115	1.02717	0.569012	1.85424	0.929107	-0.147959	0.862467	0.451635	1.64702	0.653955	-0.0733655	0.929261	0.498566	1.73202	0.817361	-0.131139	0.877096	0.456642	1.68468	0.693737	0.980724	0.783621	0.881573	0.854913
Basal	3p11.2	3	87100000	87800000	5	137	28	29	0.20438	0.211679	-0.0322393	0.968275	0.52766	1.77682	0.917098	0.084352	1.08801	0.60316	1.96261	0.779281	-0.141306	0.868224	0.45695	1.64966	0.666117	0.0917042	1.09604	0.600122	2.00177	0.76539	0.980724	0.87251	0.791014	0.861064
Basal	3p14.1	3	63800000	69700000	32	137	17	43	0.124088	0.313869	0.0143451	1.01445	0.502003	2.05	0.96812	0.296904	1.34569	0.806927	2.24416	0.255178	-0.0570971	0.944502	0.460209	1.93843	0.876307	0.30936	1.36255	0.805176	2.30577	0.249063	0.985408	0.666475	0.914131	0.641187
Basal	3q11.2	3	94000000	98600000	25	137	42	10	0.306569	0.0729927	-0.015994	0.984133	0.577745	1.67638	0.953067						-0.00562694	0.994389	0.579531	1.70622	0.983703						0.985408		0.983703
Basal	3p21.31	3	44200000	50600000	158	137	16	36	0.116788	0.262774	-0.000144549	0.999855	0.47693	2.09614	0.999695	-0.0343082	0.966274	0.556807	1.67686	0.902907	-0.0898594	0.91406	0.427871	1.9527	0.816518	-0.0124527	0.987624	0.563758	1.73018	0.965278	0.999695	0.902907	0.881573	0.965278
Basal	3p14.2	3	58600000	63800000	13	137	10	50	0.0729927	0.364964						0.25878	1.29535	0.788022	2.12929	0.307481						0.27852	1.32117	0.792915	2.20137	0.284972		0.666475		0.641187
Basal	12q13.11	12	46000000	48700000	28	137	22	29	0.160584	0.211679	0.375618	1.45589	0.792088	2.67599	0.226479	0.481667	1.61877	0.940265	2.78689	0.0822493	0.357107	1.42919	0.766235	2.66574	0.261518	0.504544	1.65623	0.942262	2.91118	0.079545	0.898748	0.466079	0.944075	0.450755
Basal	12q14.1	12	57700000	62700000	21	137	16	27	0.116788	0.19708	0.193545	1.21354	0.57908	2.54315	0.608141	0.504234	1.65572	0.952923	2.87683	0.0736277	0.153102	1.16544	0.547926	2.47891	0.690921	0.535079	1.70758	0.968061	3.01204	0.0646169	0.898748	0.466079	0.944075	0.450755
Basal	12q14.3	12	64700000	67300000	22	137	18	31	0.131387	0.226277	-0.181916	0.833671	0.380784	1.8252	0.649096	0.155432	1.16816	0.67236	2.02957	0.581289	-0.219994	0.802524	0.363422	1.77217	0.586239	0.195231	1.21559	0.690956	2.13858	0.498172	0.898748	0.863332	0.944075	0.836976
Basal	12q22	12	92200000	95800000	28	137	24	28	0.175182	0.20438	0.24269	1.27467	0.695427	2.3364	0.432429	0.21986	1.2459	0.700924	2.21461	0.453764	0.2264	1.25408	0.680466	2.31122	0.467956	0.226378	1.25405	0.698207	2.2524	0.448654	0.898748	0.863332	0.944075	0.836976
Basal	12q23.2	12	101200000	103500000	19	137	15	33	0.109489	0.240876	0.24675	1.27986	0.610192	2.68447	0.513816	0.133385	1.14269	0.658304	1.98349	0.635452	0.244439	1.27691	0.60257	2.70589	0.523501	0.140091	1.15038	0.65478	2.02109	0.626093	0.898748	0.863332	0.944075	0.836976
Basal	12q24.21	12	113900000	116400000	7	137	14	49	0.10219	0.357664	0.649697	1.91496	0.947505	3.87024	0.0703281	0.132422	1.14159	0.695496	1.87381	0.600449	0.64993	1.91541	0.935336	3.92243	0.075535	0.13197	1.14107	0.694162	1.87571	0.602769	0.898748	0.863332	0.944075	0.836976
Basal	12q21.32	12	86300000	88600000	9	137	24	28	0.175182	0.20438	0.29161	1.33858	0.730389	2.45321	0.34543	0.0682972	1.07068	0.59363	1.93111	0.820452	0.270999	1.31127	0.711909	2.41525	0.384517	0.101138	1.10643	0.607364	2.01557	0.741011	0.898748	0.89985	0.944075	0.836976
Basal	12q13.13	12	51100000	54500000	106	137	15	27	0.109489	0.19708	0.144718	1.15571	0.551521	2.4218	0.701412	0.502899	1.65351	0.95186	2.87236	0.0742787	0.104498	1.11015	0.522756	2.35758	0.78566	0.538195	1.71291	0.963028	3.04671	0.0669843	0.924237	0.466079	0.944075	0.450755
Basal	12q23.3	12	103500000	108600000	40	137	11	37	0.080292	0.270073						0.24222	1.27407	0.754274	2.15209	0.365129						0.257153	1.29324	0.755106	2.21489	0.348886		0.863332		0.836976
Basal	19p13.11	19	16100000	19900000	112	137	67	7	0.489051	0.0510949	-0.30798	0.73493	0.453187	1.19183	0.211826						-0.322405	0.724405	0.442595	1.18565	0.199645						0.723025		0.703093
Basal	19q13.31	19	42900000	44700000	55	137	50	9	0.364964	0.0656934	-0.107641	0.89795	0.542124	1.48732	0.675881						-0.0993627	0.905414	0.545918	1.50165	0.700281						0.831854		0.800321
Basal	19q13.11	19	31900000	35100000	44	137	51	4	0.372263	0.0291971	0.00842389	1.00846	0.614508	1.65497	0.97341						0.0164402	1.01658	0.61812	1.67189	0.948359						0.97341		0.948359
Basal	10p11.22	10	31100000	34200000	10	137	84	8	0.613139	0.0583942	-0.121969	0.885176	0.54306	1.44282	0.624625						-0.128067	0.879795	0.536398	1.44303	0.611956						0.942901		0.949227
Basal	18p11.22	18	8500000	10900000	22	137	44	14	0.321168	0.10219	0.0815801	1.085	0.646931	1.81971	0.757153	0.0723547	1.07504	0.464201	2.48966	0.865899	0.0345539	1.03516	0.610685	1.75467	0.897884	0.101818	1.10718	0.474855	2.58153	0.81364	0.953451	0.998835	0.954002	0.996302
Basal	18q12.1	18	27500000	35100000	29	137	43	22	0.313869	0.160584	-0.0658425	0.936278	0.554621	1.58057	0.805329	0.445506	1.56128	0.830783	2.9341	0.166341	-0.08255	0.920765	0.54377	1.55913	0.758688	0.461235	1.58603	0.825834	3.04601	0.165971	0.953451	0.998835	0.932963	0.996302
Basal	18q12.2	18	35100000	39500000	16	137	37	26	0.270073	0.189781	0.0552389	1.05679	0.615445	1.81464	0.84128	0.229337	1.25777	0.684115	2.31244	0.460432	0.0905344	1.09476	0.632503	1.89485	0.746353	0.234946	1.26484	0.676296	2.36557	0.462016	0.953451	0.998835	0.932963	0.996302
Basal	18q12.3	18	39500000	45900000	16	137	29	35	0.211679	0.255474	-0.274151	0.760217	0.406961	1.42011	0.389846	0.0338584	1.03444	0.596021	1.79534	0.904193	-0.302407	0.739037	0.392871	1.39022	0.348223	0.00988964	1.00994	0.573625	1.77812	0.972664	0.953451	0.998835	0.932963	0.996302
Basal	18q21.1	18	45900000	50700000	32	137	25	36	0.182482	0.262774	-0.211414	0.809439	0.413165	1.58579	0.537782	0.146248	1.15748	0.68003	1.97016	0.589925	-0.268111	0.764823	0.385553	1.51718	0.442969	0.165504	1.17999	0.680263	2.04681	0.555889	0.953451	0.998835	0.932963	0.996302
Basal	18q21.2	18	50700000	56200000	26	137	24	37	0.175182	0.270073	0.0987815	1.10383	0.590708	2.06266	0.75681	0.1318	1.14088	0.670176	1.94219	0.627274	0.00791658	1.00795	0.516987	1.96515	0.981459	0.159285	1.17267	0.679269	2.02447	0.56748	0.953451	0.998835	0.981459	0.996302
Basal	18q21.31	18	56200000	58600000	14	137	27	38	0.19708	0.277372	0.149507	1.16126	0.64388	2.09438	0.619274	0.0766433	1.07966	0.634356	1.83755	0.777574	0.0716927	1.07433	0.575875	2.00421	0.821708	0.0995371	1.10466	0.640957	1.90383	0.720038	0.953451	0.998835	0.932963	0.996302
Basal	18q21.32	18	58600000	61300000	15	137	32	38	0.233577	0.277372	0.130087	1.13893	0.648831	1.99922	0.650444	-0.0413413	0.959502	0.558866	1.64734	0.880833	0.0729994	1.07573	0.596574	1.93974	0.808245	-0.018892	0.981285	0.562638	1.71144	0.946924	0.953451	0.998835	0.932963	0.996302
Basal	18q22.3	18	71000000	75400000	14	137	28	39	0.20438	0.284672	0.128248	1.13684	0.639744	2.02017	0.66196	-0.00962651	0.99042	0.582153	1.68501	0.971676	0.0691497	1.0716	0.584231	1.96552	0.823202	0.00129807	1.0013	0.578305	1.73369	0.996302	0.953451	0.998835	0.932963	0.996302
Basal	18q23	18	75400000	80373285	26	137	26	45	0.189781	0.328467	0.253402	1.2884	0.725051	2.28946	0.387644	-0.0548767	0.946602	0.568398	1.57646	0.832984	0.202443	1.22439	0.666087	2.25065	0.514544	-0.0359573	0.964681	0.562676	1.6539	0.895988	0.953451	0.998835	0.932963	0.996302
Basal	18p11.32	18	0	2900000	22	137	61	12	0.445255	0.0875912	-0.134109	0.874495	0.536528	1.42535	0.590541						-0.166553	0.846578	0.514962	1.39174	0.511385						0.953451		0.932963
Basal	18p11.31	18	2900000	7200000	28	137	47	12	0.343066	0.0875912	0.151451	1.16352	0.701809	1.92899	0.557085						0.106961	1.11289	0.663992	1.86527	0.684791						0.953451		0.932963
Basal	18p11.21	18	10900000	15400000	47	137	53	8	0.386861	0.0583942	0.144984	1.15602	0.70545	1.89437	0.565052						0.105535	1.11131	0.670956	1.84066	0.681851						0.953451		0.932963
Basal	18q11.2	18	21500000	27500000	39	137	54	12	0.394161	0.0875912	-0.359051	0.698339	0.419078	1.16369	0.168163						-0.374529	0.687613	0.411712	1.1484	0.152367						0.953451		0.932963
Basal	18q22.2	18	69100000	71000000	8	137	31	33	0.226277	0.240876	-0.0369276	0.963746	0.542455	1.71223	0.899783	-0.00041868	0.999581	0.56987	1.75332	0.998835	-0.10716	0.898382	0.492389	1.63913	0.726876	0.00259431	1.0026	0.563228	1.78471	0.992965	0.956019	0.998835	0.932963	0.996302
Basal	18q22.1	18	63900000	69100000	14	137	30	34	0.218978	0.248175	-0.0122005	0.987874	0.547808	1.78145	0.96765	0.0549798	1.05652	0.609148	1.83245	0.844854	-0.0815507	0.921686	0.494648	1.71739	0.797311	0.0625064	1.0645	0.604332	1.87507	0.828675	0.96765	0.998835	0.932963	0.996302
Basal	19q13.41	19	50900000	53100000	82	137	28	24	0.20438	0.175182	-0.239845	0.78675	0.421156	1.4697	0.45189	0.0291133	1.02954	0.55074	1.9246	0.927325	-0.228217	0.795952	0.420454	1.5068	0.483377	0.0726349	1.07534	0.570286	2.02767	0.822399	0.723025	0.935483	0.703093	0.982469
Basal	19q13.42	19	53100000	55800000	113	137	29	21	0.211679	0.153285	-0.286984	0.750524	0.401365	1.40342	0.368819	-0.027815	0.972568	0.49594	1.90726	0.935483	-0.283607	0.753063	0.39759	1.42635	0.38415	0.0076222	1.00765	0.510556	1.98874	0.982469	0.723025	0.935483	0.703093	0.982469
Basal	19q13.43	19	55800000	58617616	99	137	25	27	0.182482	0.19708	-0.269626	0.763665	0.399681	1.45913	0.414379	-0.0559369	0.945599	0.506104	1.76675	0.860768	-0.25883	0.771954	0.39833	1.49603	0.443238	-0.0951372	0.909248	0.48069	1.71989	0.769868	0.723025	0.935483	0.703093	0.982469
Basal	19p13.13	19	12600000	13800000	36	137	62	8	0.452555	0.0583942	-0.359807	0.697811	0.426794	1.14093	0.151456						-0.393835	0.674465	0.410714	1.10759	0.119657						0.723025		0.703093
Basal	19p13.12	19	13800000	16100000	72	137	66	5	0.481752	0.0364964	-0.223792	0.799482	0.492968	1.29658	0.36432						-0.262232	0.769332	0.471207	1.25608	0.294434						0.723025		0.703093
Basal	19q13.32	19	44700000	47500000	91	137	54	7	0.394161	0.0510949	-0.212636	0.808451	0.490534	1.33241	0.404192						-0.206405	0.813503	0.492588	1.34349	0.420011						0.723025		0.703093
Basal	19q13.33	19	47500000	50900000	137	137	48	11	0.350365	0.080292	-0.26964	0.763654	0.45561	1.27997	0.306182						-0.264332	0.767719	0.457534	1.28819	0.316826						0.723025		0.703093
Basal	19p13.2	19	6900000	12600000	173	137	51	9	0.372263	0.0656934	-0.142754	0.866967	0.525974	1.42903	0.575564						-0.197157	0.821062	0.493817	1.36517	0.447235						0.767418		0.703093
Basal	19q13.12	19	35100000	37800000	96	137	60	5	0.437956	0.0364964	0.0763325	1.07932	0.66662	1.74752	0.756194						0.103575	1.10913	0.683192	1.80062	0.675248						0.864221		0.800321
Basal	19p12	19	19900000	24200000	50	137	49	14	0.357664	0.10219	0.0559779	1.05757	0.644233	1.73612	0.82482	0.351147	1.4207	0.703378	2.86955	0.327577	0.03368	1.03425	0.621423	1.72134	0.896896	0.347144	1.41502	0.681021	2.94012	0.352168	0.879808	0.885744	0.948359	0.982469
Basal	1q21.2	1	147500000	150600000	41	137	126	0	0.919708	0	0.275367	1.31701	0.479191	3.6197	0.593456						0.474639	1.60743	0.557539	4.63438	0.37963						0.888653		0.923403
Basal	1q42.3	1	234600000	236400000	17	137	107	2	0.781022	0.0145985	-0.302634	0.738869	0.430137	1.26919	0.27291						-0.329954	0.718957	0.412039	1.25449	0.245349						0.888653		0.923403
Basal	1q24.1	1	165500000	167200000	19	137	112	0	0.817518	0	-0.0559663	0.945571	0.506102	1.76665	0.86069						0.013115	1.0132	0.535856	1.91577	0.967811						0.968706		0.992116
Basal	9p21.1	9	28000000	33200000	20	137	44	19	0.321168	0.138686	-0.0148427	0.985267	0.58759	1.65209	0.955116	0.178535	1.19546	0.59104	2.418	0.619351	-0.00491689	0.995095	0.584737	1.69344	0.985538	0.159472	1.17289	0.568972	2.41783	0.665683	0.998731	0.743221	0.996718	0.75564
Basal	17p11.2	17	16100000	22700000	126	137	10	58	0.0729927	0.423358						-0.072386	0.930172	0.570822	1.51574	0.77139						-0.135704	0.873101	0.524486	1.45343	0.601736		0.964238		0.858266
Basal	8p21.3	8	19200000	23500000	43	137	12	78	0.0875912	0.569343						-0.103405	0.901761	0.557665	1.45818	0.67323						-0.0932368	0.910978	0.558744	1.48526	0.708522		0.95435		0.932815
Basal	12q21.33	12	88600000	92200000	20	137	26	26	0.189781	0.189781	0.146021	1.15722	0.631258	2.12141	0.636761	0.184037	1.20206	0.666539	2.16784	0.540741	0.127374	1.13584	0.617483	2.08935	0.682087	0.204608	1.22704	0.670683	2.24493	0.506764	0.898748	0.863332	0.944075	0.836976
Basal	7q31.32	7	121400000	124100000	18	137	62	7	0.452555	0.0510949	0.159378	1.17278	0.725394	1.8961	0.515546						0.165044	1.17944	0.723556	1.92257	0.507947						0.603925		0.578495
Basal	12q24.22	12	116400000	117700000	9	137	15	49	0.109489	0.357664	0.484297	1.62303	0.803208	3.27965	0.177208	0.109779	1.11603	0.676778	1.84037	0.667073	0.487304	1.62792	0.796428	3.32752	0.181558	0.10293	1.10841	0.666843	1.84239	0.691345	0.898748	0.863332	0.944075	0.836976
Basal	12q24.23	12	117700000	120300000	24	137	14	57	0.10219	0.416058	0.351678	1.42145	0.678466	2.97807	0.351349	0.100449	1.10567	0.67987	1.79814	0.685587	0.350684	1.42004	0.670278	3.00846	0.359907	0.110068	1.11635	0.684036	1.8219	0.659618	0.898748	0.863332	0.944075	0.836976
Basal	12q24.31	12	120300000	125400000	86	137	32	25	0.233577	0.182482	-0.14066	0.868785	0.481781	1.56666	0.640079	-0.0365019	0.964156	0.515716	1.80254	0.908966	-0.107743	0.897858	0.489626	1.64646	0.727642	-0.0380889	0.962627	0.510613	1.81478	0.906273	0.898748	0.936511	0.944075	0.933736
Basal	3q13.13	3	108200000	111600000	19	137	37	10	0.270073	0.0729927	-0.0372803	0.963406	0.555148	1.6719	0.894546						-0.0430459	0.957867	0.542418	1.69152	0.882057						0.980724		0.914131
Basal	19q13.2	19	38200000	42900000	157	137	52	6	0.379562	0.0437956	-0.16497	0.847919	0.51187	1.40459	0.521756						-0.158633	0.85331	0.514406	1.41549	0.538994						0.758918		0.718659
Basal	1p36.11	1	23600000	27600000	78	137	48	19	0.350365	0.138686	-0.171243	0.842617	0.505734	1.40391	0.510883	0.527226	1.69423	0.93866	3.05798	0.0801361	-0.173304	0.840882	0.501245	1.41065	0.511464	0.531884	1.70214	0.927615	3.12335	0.0859086	0.888653	0.435452	0.923403	0.537954
Basal	1p21.2	1	99300000	101800000	22	137	34	14	0.248175	0.10219	-0.150538	0.860245	0.483841	1.52947	0.608141	-0.289721	0.748473	0.32313	1.7337	0.499021	-0.204118	0.815366	0.451582	1.47221	0.498356	-0.237417	0.788663	0.338014	1.84013	0.582847	0.888653	0.725849	0.923403	0.784645
Basal	1p31.3	1	60800000	68500000	50	137	46	9	0.335766	0.0656934	-0.261228	0.770105	0.456042	1.30046	0.328461						-0.276401	0.758508	0.445808	1.29054	0.308039						0.888653		0.923403
Basal	1q23.1	1	156600000	159100000	51	137	115	0	0.839416	0	-0.416291	0.659488	0.351538	1.2372	0.19467						-0.353297	0.702369	0.368267	1.33958	0.283495						0.888653		0.923403
Basal	1q23.2	1	159100000	160500000	33	137	115	0	0.839416	0	-0.416291	0.659488	0.351538	1.2372	0.19467						-0.353297	0.702369	0.368267	1.33958	0.283495						0.888653		0.923403
Basal	12q23.1	12	95800000	101200000	31	137	16	31	0.116788	0.226277	0.304616	1.3561	0.670667	2.74207	0.396461	0.156927	1.16991	0.666589	2.05327	0.584519	0.27315	1.3141	0.640419	2.69644	0.456372	0.166093	1.18068	0.666256	2.09231	0.569386	0.898748	0.863332	0.944075	0.836976
Basal	12q21.2	12	75300000	79900000	18	137	16	31	0.116788	0.226277	0.042896	1.04383	0.498345	2.1864	0.909464	0.0150009	1.01511	0.570914	1.80492	0.959256	0.0119054	1.01198	0.476663	2.14847	0.975274	0.0471948	1.04833	0.584101	1.8815	0.874334	0.935448	0.959256	0.975274	0.92898
Basal	Xp22.13	X	17400000	19200000	15	137	14	56	0.10219	0.408759	-0.749888	0.472419	0.1483	1.50492	0.204601	0.377556	1.45871	0.902665	2.3573	0.123118	-0.728109	0.482821	0.149948	1.55465	0.222311	0.383225	1.46701	0.899477	2.39263	0.124659	0.977637	0.951381	0.92479	0.954011
Basal	Xp22.12	X	19200000	21900000	13	137	15	53	0.109489	0.386861	-0.530159	0.588512	0.213967	1.61869	0.304413	0.322404	1.38044	0.853027	2.23395	0.18927	-0.498847	0.60723	0.218752	1.6856	0.338235	0.325582	1.38484	0.848206	2.26097	0.192999	0.977637	0.951381	0.92479	0.954011
Basal	Xp22.11	X	21900000	24900000	23	137	15	52	0.109489	0.379562	-0.636786	0.52899	0.19247	1.45389	0.217023	0.290576	1.3372	0.825145	2.16701	0.238117	-0.617088	0.539513	0.194377	1.49747	0.236109	0.291313	1.33818	0.818877	2.18682	0.245008	0.977637	0.951381	0.92479	0.954011
Basal	Xq26.3	X	134500000	138900000	55	137	21	53	0.153285	0.386861	0.230742	1.25953	0.672918	2.35753	0.470636	-0.130352	0.877786	0.532075	1.44812	0.609807	0.265401	1.30395	0.691227	2.45982	0.412447	-0.178561	0.836473	0.495183	1.41299	0.504414	0.977637	0.951381	0.92479	0.958386
Basal	Xq27.1	X	138900000	141200000	10	137	23	52	0.167883	0.379562	0.0403204	1.04114	0.557123	1.94568	0.899426	-0.145907	0.864238	0.521494	1.43224	0.571309	0.0758142	1.07876	0.573988	2.02744	0.813815	-0.197094	0.821114	0.484904	1.39044	0.463298	0.977637	0.951381	0.92479	0.954011
Basal	Xq27.2	X	141200000	143000000	9	137	23	53	0.167883	0.386861	0.0403204	1.04114	0.557123	1.94568	0.899426	-0.187799	0.828781	0.500209	1.37318	0.466012	0.0758142	1.07876	0.573988	2.02744	0.813815	-0.243648	0.783763	0.464401	1.32275	0.361521	0.977637	0.951381	0.92479	0.954011
Basal	Xq28	X	148000000	156040895	128	137	21	47	0.153285	0.343066	0.0692417	1.0717	0.561161	2.0467	0.833854	-0.188703	0.828032	0.493761	1.3886	0.474367	0.109472	1.11569	0.579545	2.14782	0.743224	-0.197805	0.82053	0.484129	1.39068	0.46244	0.977637	0.951381	0.92479	0.954011
Basal	Xq26.1	X	129500000	131300000	18	137	18	53	0.131387	0.386861	0.260753	1.29791	0.66078	2.54936	0.449019	-0.0992059	0.905556	0.551426	1.48711	0.695065	0.271046	1.31134	0.663703	2.59092	0.435307	-0.14495	0.865066	0.515298	1.45224	0.58342	0.977637	0.959333	0.92479	0.959079
Basal	Xq27.3	X	143000000	148000000	11	137	22	51	0.160584	0.372263	0.111131	1.11754	0.598073	2.08821	0.727531	-0.0969647	0.907588	0.547525	1.50444	0.706877	0.146292	1.15753	0.615856	2.17565	0.649552	-0.0961738	0.908306	0.540594	1.52614	0.71641	0.977637	0.959333	0.92479	0.959079
Basal	Xq26.2	X	131300000	134500000	19	137	17	53	0.124088	0.386861	0.202589	1.22457	0.605161	2.47797	0.5732	-0.0757966	0.927005	0.564411	1.52254	0.764625	0.210199	1.23392	0.606129	2.51195	0.562208	-0.119697	0.887189	0.528266	1.48998	0.650904	0.977637	0.968525	0.92479	0.959079
Basal	Xq22.3	X	104500000	109400000	32	137	18	44	0.131387	0.321168	0.122465	1.13028	0.558692	2.28665	0.733365	0.00289183	1.0029	0.600678	1.67444	0.991178	0.106721	1.11262	0.538469	2.29898	0.77318	0.00798459	1.00802	0.59397	1.71069	0.976395	0.977637	0.996221	0.92479	0.995165
Basal	Xq23	X	109400000	117400000	41	137	18	45	0.131387	0.328467	0.120451	1.12801	0.557332	2.28302	0.737739	0.0373415	1.03805	0.625403	1.72296	0.885151	0.109229	1.11542	0.543374	2.28969	0.765946	0.048293	1.04948	0.620195	1.7759	0.857195	0.977637	0.996221	0.92479	0.995165
Basal	Xq25	X	121800000	129500000	21	137	18	50	0.131387	0.364964	0.268208	1.30762	0.665702	2.56852	0.436182	0.00119947	1.0012	0.609437	1.6448	0.996221	0.274563	1.31596	0.665333	2.60282	0.430093	0.00158088	1.00158	0.600642	1.67016	0.995165	0.977637	0.996221	0.92479	0.995165
Basal	Xq22.1	X	99100000	103300000	60	137	17	44	0.124088	0.321168	0.00976328	1.00981	0.4815	2.1178	0.979386	0.00289183	1.0029	0.600678	1.67444	0.991178	-0.0133272	0.986761	0.461063	2.11185	0.972614	0.00798459	1.00802	0.59397	1.71069	0.976395	0.979386	0.996221	0.972614	0.995165
Basal	Xq22.2	X	103300000	104500000	20	137	17	44	0.124088	0.321168	0.00976328	1.00981	0.4815	2.1178	0.979386	0.00289183	1.0029	0.600678	1.67444	0.991178	-0.0133272	0.986761	0.461063	2.11185	0.972614	0.00798459	1.00802	0.59397	1.71069	0.976395	0.979386	0.996221	0.972614	0.995165
Basal	Xp11.22	X	50100000	54800000	50	137	10	52	0.0729927	0.379562						0.286873	1.33226	0.822299	2.15847	0.243909						0.301167	1.35143	0.821621	2.22289	0.235557		0.951381		0.954011
Basal	Xq11.1	X	61000000	63800000	6	137	13	45	0.0948905	0.328467						0.233554	1.26308	0.768413	2.07619	0.357002						0.252584	1.28735	0.766612	2.1618	0.339547		0.951381		0.954011
Basal	Xq11.2	X	63800000	65400000	9	137	12	44	0.0875912	0.321168						0.223436	1.25037	0.75733	2.06438	0.382425						0.24112	1.27267	0.754477	2.14679	0.366058		0.951381		0.954011
Basal	Xq12	X	65400000	68500000	11	137	13	46	0.0948905	0.335766						0.145428	1.15653	0.700241	1.91016	0.569981						0.150665	1.16261	0.692947	1.95059	0.568222		0.951381		0.959079
Basal	9p24.3	9	0	2200000	13	137	70	16	0.510949	0.116788	-0.0508572	0.950414	0.588545	1.53478	0.835233	-0.14174	0.867847	0.396477	1.89963	0.722873	-0.0222359	0.97801	0.589493	1.62259	0.931397	-0.275911	0.75888	0.332352	1.7328	0.512479	0.987094	0.798965	0.996718	0.59907
Basal	9p24.2	9	2200000	4600000	10	137	70	16	0.510949	0.116788	-0.0508572	0.950414	0.588545	1.53478	0.835233	-0.14174	0.867847	0.396477	1.89963	0.722873	-0.0222359	0.97801	0.589493	1.62259	0.931397	-0.275911	0.75888	0.332352	1.7328	0.512479	0.987094	0.798965	0.996718	0.59907
Basal	9q34.2	9	133100000	134500000	28	137	9	50	0.0656934	0.364964						0.142092	1.15268	0.704903	1.88491	0.571187						0.168607	1.18365	0.713802	1.96278	0.513488		0.705584		0.59907
Basal	11q22.1	11	97400000	102300000	9	137	36	20	0.262774	0.145985	0.196822	1.21753	0.719861	2.05925	0.462902	0.20858	1.23193	0.642691	2.36139	0.529807	0.157312	1.17036	0.684275	2.00174	0.565639	0.174442	1.19058	0.613741	2.30958	0.605863	0.907364	0.685633	0.962964	0.694225
Basal	11q24.1	11	121300000	124000000	23	137	18	40	0.131387	0.291971	0.208931	1.23236	0.628446	2.41662	0.543133	0.148086	1.15961	0.691856	1.94361	0.574121	0.27647	1.31847	0.658374	2.64037	0.435214	0.141826	1.15238	0.684844	1.93909	0.593221	0.907364	0.701703	0.962964	0.694225
Basal	11p12	11	36400000	43400000	8	137	40	17	0.291971	0.124088	-0.43088	0.649937	0.3658	1.15478	0.141758	-0.136726	0.872209	0.398211	1.91042	0.732505	-0.400569	0.669938	0.375327	1.1958	0.175392	-0.15881	0.853159	0.386517	1.88318	0.694225	0.907364	0.765066	0.962964	0.694225
Basal	11p11.12	11	48800000	51000000	16	137	52	7	0.379562	0.0510949	-0.140728	0.868725	0.524389	1.43917	0.58478						-0.0974772	0.907123	0.538865	1.52705	0.713738						0.907364		0.962964
Basal	11q12.1	11	55800000	60100000	103	137	47	7	0.343066	0.0510949	-0.166776	0.846389	0.504604	1.41968	0.527378						-0.0984937	0.906201	0.52944	1.55108	0.719448						0.907364		0.962964
Basal	11q13.2	11	66100000	68700000	76	137	79	0	0.576642	0	-0.129221	0.87878	0.54176	1.42545	0.600554						-0.0875675	0.916157	0.559649	1.49977	0.727671						0.907364		0.962964
Basal	11q14.1	11	77400000	85900000	34	137	38	10	0.277372	0.0729927	0.192445	1.21221	0.72265	2.03342	0.465885						0.127559	1.13605	0.657768	1.96211	0.6473						0.907364		0.962964
Basal	11p15.5	11	0	2800000	87	137	16	49	0.116788	0.357664	0.0296628	1.03011	0.510134	2.08008	0.934065	0.167716	1.1826	0.720076	1.94222	0.50759	0.0299834	1.03044	0.50659	2.09598	0.934037	0.19285	1.2127	0.733527	2.00489	0.452141	0.96464	0.685633	0.978236	0.694225
Basal	11q24.2	11	124000000	127900000	63	137	17	41	0.124088	0.29927	0.0928552	1.0973	0.542966	2.21758	0.795884	0.202804	1.22483	0.735373	2.04007	0.435905	0.153531	1.16594	0.565685	2.40315	0.677361	0.202327	1.22425	0.734894	2.03946	0.437143	0.96464	0.685633	0.962964	0.694225
Basal	11p11.2	11	43400000	48800000	66	137	52	7	0.379562	0.0510949	-0.0473441	0.953759	0.578317	1.57294	0.852851						0.0071741	1.0072	0.601548	1.6864	0.978236						0.96464		0.978236
Basal	11q12.3	11	61900000	63600000	50	137	75	2	0.547445	0.0145985	-0.0468096	0.954269	0.589188	1.54557	0.8491						0.0373581	1.03806	0.619169	1.74036	0.887316						0.96464		0.978236
Basal	11q13.4	11	70500000	75500000	76	137	50	6	0.364964	0.0437956	0.0224202	1.02267	0.619832	1.68733	0.930068						-0.033995	0.966576	0.57227	1.63257	0.898845						0.96464		0.978236
Basal	11q13.5	11	75500000	77400000	19	137	50	11	0.364964	0.080292	-0.0204221	0.979785	0.593921	1.61634	0.936269						-0.0794274	0.923645	0.546873	1.56	0.766442						0.96464		0.96515
Basal	11q22.3	11	103000000	110600000	37	137	28	22	0.20438	0.160584	0.0113283	1.01139	0.560366	1.82544	0.970005	0.233874	1.26348	0.674928	2.36528	0.464741	-0.012839	0.987243	0.543109	1.79457	0.966412	0.204012	1.22631	0.648171	2.32014	0.530576	0.970005	0.685633	0.978236	0.694225
Basal	11q25	11	130900000	135086622	14	137	12	78	0.0875912	0.569343						0.287818	1.33351	0.816204	2.1787	0.250498						0.319312	1.37618	0.834252	2.27015	0.211163		0.685633		0.694225
Basal	4p15.1	4	27700000	35800000	11	137	7	72	0.0510949	0.525547						0.034387	1.03499	0.639806	1.67425	0.888559						0.0840564	1.08769	0.659393	1.79418	0.742021		0.888559		0.795023
Basal	2q14.3	2	121600000	129100000	26	137	26	20	0.189781	0.145985	0.422459	1.52571	0.857372	2.71502	0.150809	-0.731164	0.481348	0.207985	1.114	0.0876677	0.492494	1.63639	0.894633	2.99316	0.109911	-0.740936	0.476668	0.204222	1.11258	0.0866538	0.995198	0.410758	0.970381	0.309478
Basal	2q33.3	2	204100000	208200000	29	137	29	18	0.211679	0.131387	-0.0626036	0.939316	0.520934	1.69371	0.835121	0.503956	1.65526	0.884469	3.09776	0.115012	-0.117314	0.889306	0.489015	1.61726	0.700625	0.588102	1.80057	0.936201	3.46297	0.0779957	0.995198	0.410758	0.970381	0.309478
Basal	2q34	2	208200000	214500000	25	137	26	18	0.189781	0.131387	-0.19378	0.823839	0.440939	1.53924	0.543434	0.566338	1.7618	0.941448	3.297	0.0765124	-0.255401	0.774606	0.410901	1.46024	0.429782	0.647613	1.91097	0.996356	3.66517	0.0512937	0.995198	0.410758	0.970381	0.309478
Basal	2q35	2	214500000	220700000	80	137	25	21	0.182482	0.153285	-0.298315	0.742067	0.388463	1.41754	0.36633	0.696543	2.0068	1.12775	3.57106	0.0178427	-0.378931	0.684593	0.353974	1.32402	0.260169	0.760883	2.14016	1.1747	3.89914	0.0129159	0.995198	0.410758	0.970381	0.309478
Basal	2q36.1	2	220700000	224300000	14	137	22	20	0.160584	0.145985	-0.158674	0.853275	0.435597	1.67145	0.643688	0.506296	1.65913	0.90454	3.04323	0.101874	-0.247643	0.780638	0.392342	1.55323	0.480488	0.567196	1.76332	0.935639	3.32316	0.0793881	0.995198	0.410758	0.970381	0.309478
Basal	2q36.2	2	224300000	225200000	4	137	23	20	0.167883	0.145985	-0.136497	0.872409	0.456926	1.66569	0.679118	0.506296	1.65913	0.90454	3.04323	0.101874	-0.217665	0.804395	0.415527	1.55718	0.518364	0.567196	1.76332	0.935639	3.32316	0.0793881	0.995198	0.410758	0.970381	0.309478
Basal	2q36.3	2	225200000	230100000	21	137	23	20	0.167883	0.145985	-0.0611894	0.940645	0.492602	1.7962	0.852912	0.54973	1.73279	0.944106	3.18031	0.0760048	-0.0642464	0.937774	0.487164	1.80518	0.847526	0.654837	1.92483	1.00262	3.69529	0.0490843	0.995198	0.410758	0.970381	0.309478
Basal	2q21.1	2	129100000	131700000	64	137	25	23	0.182482	0.167883	0.43078	1.53846	0.864637	2.73739	0.142846	-0.529962	0.588627	0.281184	1.23222	0.159725	0.491167	1.63422	0.897923	2.97429	0.107924	-0.536335	0.584888	0.276571	1.23691	0.160443	0.995198	0.499139	0.970381	0.501384
Basal	2q21.2	2	131700000	134300000	8	137	23	22	0.167883	0.160584	0.41154	1.50914	0.835723	2.72519	0.172303	-0.440993	0.643397	0.307376	1.34675	0.241958	0.481087	1.61783	0.870155	3.00795	0.128401	-0.439463	0.644383	0.305095	1.36098	0.249305	0.995198	0.604895	0.970381	0.623262
Basal	2p25.2	2	4400000	6900000	11	137	50	26	0.364964	0.189781	0.0908282	1.09508	0.666156	1.80018	0.720229	0.156695	1.16964	0.648217	2.11049	0.602821	0.0989754	1.10404	0.665763	1.83083	0.701322	0.195988	1.21651	0.665022	2.22534	0.524731	0.995198	0.805822	0.970381	0.798895
Basal	2p25.1	2	6900000	12000000	35	137	58	14	0.423358	0.10219	-0.196387	0.821694	0.502244	1.34433	0.434269	0.250509	1.28468	0.613576	2.68981	0.506405	-0.159585	0.852497	0.515628	1.40945	0.533869	0.270927	1.31118	0.621539	2.76602	0.476863	0.995198	0.805822	0.970381	0.798895
Basal	2q13	2	108700000	112200000	27	137	29	16	0.211679	0.116788	0.101192	1.10649	0.613185	1.99665	0.736869	-0.202537	0.816657	0.373024	1.7879	0.612425	0.0866323	1.0905	0.593719	2.00293	0.780027	-0.197831	0.820509	0.371038	1.81446	0.625138	0.995198	0.805822	0.970381	0.82255
Basal	2q14.2	2	118100000	121600000	25	137	28	18	0.20438	0.131387	0.0512859	1.05262	0.583541	1.89878	0.864699	-0.283982	0.75278	0.343853	1.64802	0.477484	0.0406423	1.04148	0.562766	1.92741	0.89703	-0.280548	0.75537	0.341553	1.67055	0.488438	0.995198	0.805822	0.970381	0.798895
Basal	2q21.3	2	134300000	136100000	11	137	24	18	0.175182	0.131387	0.498515	1.64627	0.924924	2.93021	0.0901336	-0.297859	0.742406	0.339287	1.62448	0.455938	0.576444	1.7797	0.970352	3.2641	0.0624979	-0.295906	0.743858	0.336536	1.64418	0.464636	0.995198	0.805822	0.970381	0.798895
Basal	2q22.1	2	136100000	141500000	11	137	24	17	0.175182	0.124088	0.284726	1.3294	0.724552	2.43916	0.35784	-0.232088	0.792876	0.362375	1.73481	0.56126	0.328706	1.38917	0.743649	2.59503	0.30254	-0.234194	0.791208	0.356977	1.75365	0.564117	0.995198	0.805822	0.970381	0.798895
Basal	2q37.2	2	234700000	236400000	7	137	19	29	0.138686	0.211679	0.471256	1.60201	0.872896	2.94012	0.128211	0.152072	1.16424	0.655099	2.0691	0.604227	0.48315	1.62117	0.875435	3.00217	0.124334	0.180768	1.19814	0.667713	2.14993	0.544516	0.995198	0.805822	0.970381	0.798895
Basal	2p25.3	2	0	4400000	26	137	41	33	0.29927	0.240876	0.0810836	1.08446	0.646067	1.82033	0.758965	-0.0798843	0.923223	0.518858	1.64272	0.785841	0.0833854	1.08696	0.641663	1.84128	0.756501	-0.0510401	0.950241	0.527193	1.71276	0.865166	0.995198	0.855249	0.970381	0.925042
Basal	2p24.2	2	16500000	19000000	10	137	47	16	0.343066	0.116788	0.0398142	1.04062	0.630825	1.71662	0.876109	0.0970462	1.10191	0.545357	2.22645	0.786829	0.0912788	1.09557	0.657449	1.82567	0.726084	0.0240728	1.02436	0.496126	2.11503	0.94811	0.995198	0.855249	0.970381	0.94811
Basal	2q14.1	2	112200000	118100000	41	137	30	15	0.218978	0.109489	0.148328	1.15989	0.652018	2.06337	0.613757	-0.155287	0.856169	0.391013	1.87468	0.697755	0.153115	1.16546	0.634603	2.14038	0.621519	-0.149143	0.861446	0.389577	1.90486	0.712597	0.995198	0.855249	0.970381	0.890746
Basal	2q12.3	2	106700000	108700000	19	137	28	14	0.20438	0.10219	0.105266	1.11101	0.615495	2.00544	0.72683	0.0873889	1.09132	0.49789	2.39206	0.827227	0.0900327	1.09421	0.594743	2.01313	0.772239	0.0976041	1.10253	0.496224	2.44963	0.810618	0.995198	0.861695	0.970381	0.921156
Basal	2q22.2	2	141500000	143400000	5	137	29	14	0.211679	0.10219	0.151802	1.16393	0.65471	2.06921	0.605073	-0.0573729	0.944242	0.408083	2.18483	0.893368	0.170515	1.18592	0.660105	2.13056	0.568374	-0.0615259	0.940329	0.39928	2.21453	0.888041	0.995198	0.893368	0.970381	0.925042
Basal	2p23.3	2	23800000	27700000	75	137	77	6	0.562044	0.0437956	-0.259969	0.771076	0.477301	1.24567	0.288083						-0.22965	0.794812	0.487316	1.29634	0.357512						0.995198		0.970381
Basal	2p23.2	2	27700000	29800000	14	137	80	5	0.583942	0.0364964	-0.166539	0.84659	0.522703	1.37117	0.498454						-0.131824	0.876495	0.535911	1.43353	0.599449						0.995198		0.970381
Basal	2p23.1	2	29800000	31800000	11	137	56	9	0.408759	0.0656934	-0.0144037	0.9857	0.604076	1.60841	0.954023						-0.00346222	0.996544	0.606513	1.63739	0.989097						0.995198		0.991814
Basal	2p22.3	2	31800000	36300000	18	137	70	5	0.510949	0.0364964	-0.136192	0.872675	0.540296	1.40953	0.577691						-0.105583	0.8998	0.553359	1.46314	0.670352						0.995198		0.970381
Basal	2p22.2	2	36300000	38300000	18	137	73	5	0.532847	0.0364964	-0.387448	0.678787	0.419957	1.09714	0.113748						-0.352269	0.703091	0.432219	1.14372	0.155883						0.995198		0.970381
Basal	2p22.1	2	38300000	41500000	21	137	74	5	0.540146	0.0364964	-0.354143	0.701775	0.434386	1.13376	0.147882						-0.317304	0.72811	0.447536	1.18458	0.201308						0.995198		0.970381
Basal	2p21	2	41500000	47500000	49	137	72	4	0.525547	0.0291971	-0.320788	0.725577	0.448755	1.17316	0.190687						-0.299302	0.741336	0.455458	1.20665	0.228508						0.995198		0.970381
Basal	2p16.3	2	47500000	52600000	15	137	68	1	0.49635	0.00729927	-0.126624	0.881064	0.544827	1.42481	0.605619						-0.0994513	0.905334	0.555122	1.47649	0.690244						0.995198		0.970381
Basal	2p16.2	2	52600000	54700000	9	137	73	0	0.532847	0	-0.0912975	0.912746	0.564829	1.47497	0.709261						-0.0592116	0.942507	0.575867	1.54258	0.813771						0.995198		0.970381
Basal	2p16.1	2	54700000	61000000	27	137	75	0	0.547445	0	-0.188204	0.828446	0.512507	1.33915	0.442416						-0.162903	0.849673	0.521137	1.38533	0.513653						0.995198		0.970381
Basal	2p15	2	61000000	63900000	17	137	86	0	0.627737	0	-0.544087	0.580371	0.359027	0.938178	0.0263893						-0.535973	0.585099	0.35694	0.9591	0.0335352						0.995198		0.970381
Basal	2p13.3	2	68400000	71300000	47	137	62	2	0.452555	0.0145985	-0.0666736	0.935501	0.575883	1.51968	0.787664						-0.0527074	0.948658	0.58119	1.54846	0.83301						0.995198		0.970381
Basal	2p13.2	2	71300000	73300000	14	137	55	3	0.40146	0.0218978	0.00350856	1.00351	0.614597	1.63854	0.988809						0.00259915	1.0026	0.610218	1.6473	0.991814						0.995198		0.991814
Basal	2p12	2	74800000	83100000	23	137	44	5	0.321168	0.0364964	-0.051626	0.949684	0.565806	1.59401	0.845089						-0.0484644	0.952691	0.564757	1.6071	0.855848						0.995198		0.970381
Basal	2p11.2	2	83100000	91800000	60	137	56	4	0.408759	0.0291971	0.0414572	1.04233	0.639127	1.6999	0.868054						0.0599957	1.06183	0.645968	1.74542	0.812965						0.995198		0.970381
Basal	2p11.1	2	91800000	93900000	5	137	46	2	0.335766	0.0145985	-0.0787228	0.924296	0.551186	1.54997	0.765345						-0.0803523	0.922791	0.542039	1.571	0.767231						0.995198		0.970381
Basal	2q11.1	2	93900000	96000000	21	137	46	4	0.335766	0.0291971	0.02185	1.02209	0.613448	1.70295	0.933145						0.0202632	1.02047	0.606902	1.71586	0.939078						0.995198		0.970381
Basal	2q11.2	2	96000000	102100000	73	137	39	10	0.284672	0.0729927	-0.276989	0.758063	0.43202	1.33017	0.334291						-0.30189	0.739419	0.411827	1.3276	0.312012						0.995198		0.970381
Basal	2q12.1	2	102100000	105300000	25	137	29	13	0.211679	0.0948905	-0.15828	0.853611	0.465414	1.5656	0.609025						-0.246832	0.781272	0.411747	1.48243	0.450059						0.995198		0.970381
Basal	2q12.2	2	105300000	106700000	8	137	30	13	0.218978	0.0948905	-0.0766252	0.926237	0.513455	1.67087	0.799058						-0.154711	0.856663	0.459772	1.59616	0.626068						0.995198		0.970381
Basal	2q22.3	2	143400000	147900000	10	137	31	12	0.226277	0.0875912	0.272953	1.31384	0.756852	2.28073	0.332053						0.296403	1.34501	0.766265	2.36088	0.301809						0.995198		0.970381
Basal	2q23.1	2	147900000	149000000	4	137	35	12	0.255474	0.0875912	0.219833	1.24587	0.731662	2.12146	0.418226						0.176731	1.19331	0.695052	2.04875	0.521604						0.995198		0.970381
Basal	2q23.2	2	149000000	149600000	3	137	33	12	0.240876	0.0875912	0.232115	1.26126	0.734228	2.16661	0.40043						0.183429	1.20133	0.692776	2.0832	0.513687						0.995198		0.970381
Basal	2q23.3	2	149600000	154000000	19	137	36	9	0.262774	0.0656934	0.0752255	1.07813	0.627703	1.85176	0.785176						0.0244324	1.02473	0.590506	1.77827	0.930769						0.995198		0.970381
Basal	2q24.1	2	154000000	158900000	21	137	39	6	0.284672	0.0437956	-0.00163258	0.998369	0.58665	1.69904	0.995198						-0.0455731	0.95545	0.557114	1.63859	0.868477						0.995198		0.970381
Basal	2q24.3	2	162900000	168900000	23	137	43	5	0.313869	0.0364964	0.0282394	1.02864	0.613629	1.72434	0.914678						0.0418518	1.04274	0.614846	1.76842	0.876593						0.995198		0.970381
Basal	2q31.1	2	168900000	177100000	70	137	47	5	0.343066	0.0364964	0.0575001	1.05919	0.639182	1.75517	0.823427						0.0746482	1.0775	0.642486	1.80707	0.777202						0.995198		0.970381
Basal	2q31.2	2	177100000	179700000	20	137	48	6	0.350365	0.0437956	-0.217584	0.80446	0.476445	1.3583	0.415561						-0.202481	0.816702	0.479309	1.39159	0.456462						0.995198		0.970381
Basal	2q31.3	2	179700000	182100000	10	137	48	6	0.350365	0.0437956	-0.217584	0.80446	0.476445	1.3583	0.415561						-0.202481	0.816702	0.479309	1.39159	0.456462						0.995198		0.970381
Basal	2q32.2	2	188500000	191100000	21	137	51	7	0.372263	0.0510949	-0.0466298	0.954441	0.578784	1.57392	0.85502						-0.0466229	0.954447	0.575458	1.58303	0.856676						0.995198		0.970381
Basal	2q32.3	2	191100000	196600000	16	137	41	7	0.29927	0.0510949	0.126251	1.13457	0.676282	1.90341	0.632463						0.12434	1.1324	0.672613	1.90649	0.639903						0.995198		0.970381
Basal	2q33.1	2	196600000	202500000	63	137	38	10	0.277372	0.0729927	0.246792	1.27991	0.763196	2.14647	0.349502						0.279958	1.32307	0.780769	2.24206	0.298176						0.995198		0.970381
Basal	2q33.2	2	202500000	204100000	13	137	47	13	0.343066	0.0948905	0.17067	1.1861	0.722677	1.94669	0.49958						0.149225	1.16093	0.703738	1.91516	0.559024						0.995198		0.970381
Basal	Xp22.33	X	0	4400000	33	137	14	60	0.10219	0.437956	-0.295301	0.744308	0.298672	1.85485	0.526167	0.151153	1.16317	0.719356	1.88081	0.537565	-0.236444	0.78943	0.314382	1.9823	0.614722	0.135293	1.14487	0.700034	1.87238	0.589845	0.977637	0.951381	0.92479	0.959079
Basal	Xq13.3	X	74700000	76800000	12	137	18	44	0.131387	0.321168	-0.189237	0.82759	0.395371	1.73231	0.615591	0.131741	1.14081	0.687226	1.89378	0.610428	-0.230405	0.794212	0.362023	1.74236	0.565421	0.0927239	1.09716	0.645451	1.86499	0.731929	0.977637	0.951381	0.92479	0.959079
Basal	Xq21.31	X	87000000	92700000	10	137	17	43	0.124088	0.313869	-0.239087	0.787346	0.359622	1.7238	0.549833	-0.137832	0.871245	0.514224	1.47614	0.608398	-0.265574	0.766765	0.344361	1.7073	0.515525	-0.200268	0.818512	0.471308	1.42149	0.477006	0.977637	0.951381	0.92479	0.954011
Basal	Xq21.32	X	92700000	94300000	3	137	17	43	0.124088	0.313869	-0.239087	0.787346	0.359622	1.7238	0.549833	-0.137832	0.871245	0.514224	1.47614	0.608398	-0.265574	0.766765	0.344361	1.7073	0.515525	-0.200268	0.818512	0.471308	1.42149	0.477006	0.977637	0.951381	0.92479	0.954011
Basal	Xq24	X	117400000	121800000	55	137	17	47	0.124088	0.343066	0.218882	1.24468	0.615043	2.51891	0.54281	0.105288	1.11103	0.675935	1.82619	0.677947	0.223414	1.25034	0.613646	2.54764	0.538403	0.1064	1.11227	0.66778	1.85261	0.682721	0.977637	0.959333	0.92479	0.959079
Basal	Xq21.33	X	94300000	99100000	5	137	18	46	0.131387	0.335766	-0.108074	0.897561	0.428549	1.87987	0.774471	-0.0803642	0.92278	0.552364	1.5416	0.758894	-0.12813	0.879739	0.412597	1.87578	0.740128	-0.0784112	0.924584	0.543605	1.57257	0.772305	0.977637	0.968525	0.92479	0.978253
Basal	Xq21.1	X	76800000	85400000	33	137	19	41	0.138686	0.29927	-0.268832	0.764272	0.365104	1.59985	0.475688	-0.0150252	0.985087	0.582023	1.66728	0.95537	-0.319233	0.726706	0.331813	1.59157	0.424793	-0.069863	0.932522	0.53731	1.61843	0.803847	0.977637	0.996221	0.92479	0.985361
Basal	Xq21.2	X	85400000	87000000	4	137	18	41	0.131387	0.29927	0.0557885	1.05737	0.523388	2.13616	0.876433	-0.0459915	0.95505	0.563262	1.61935	0.864444	0.0388936	1.03966	0.500339	2.16032	0.916985	-0.0455975	0.955426	0.554365	1.64664	0.869586	0.977637	0.996221	0.972614	0.995165
Basal	Xp22.31	X	6100000	9600000	10	137	10	59	0.0729927	0.430657						0.119791	1.12726	0.696397	1.8247	0.625908						0.102079	1.10747	0.676708	1.81244	0.68462		0.951381		0.959079
Basal	Xp22.2	X	9600000	17400000	56	137	11	55	0.080292	0.40146						0.363575	1.43846	0.889964	2.32501	0.137773						0.363275	1.43803	0.883076	2.34174	0.144236		0.951381		0.954011
Basal	Xp21.3	X	24900000	29300000	13	137	10	55	0.0729927	0.40146						0.27504	1.31658	0.813665	2.13035	0.262641						0.276463	1.31846	0.807961	2.1515	0.268503		0.951381		0.954011
Basal	Xp21.1	X	31500000	37800000	14	137	10	53	0.0729927	0.386861						0.274407	1.31575	0.812338	2.13113	0.264733						0.27253	1.31328	0.804891	2.14279	0.275247		0.951381		0.954011
Basal	Xp11.4	X	37800000	42500000	26	137	9	56	0.0656934	0.408759						0.269341	1.3091	0.809553	2.1169	0.272028						0.285645	1.33062	0.817796	2.16503	0.250094		0.951381		0.954011
Basal	Xp11.3	X	42500000	47600000	42	137	10	51	0.0729927	0.372263						0.316705	1.3726	0.846832	2.22479	0.19869						0.318155	1.37459	0.831989	2.27106	0.214246		0.951381		0.954011
Basal	Xp11.23	X	47600000	50100000	73	137	12	53	0.0875912	0.386861						0.256767	1.29274	0.798058	2.09407	0.296774						0.253808	1.28892	0.781676	2.12534	0.31989		0.951381		0.954011
Basal	Xp11.21	X	54800000	58100000	26	137	12	43	0.0875912	0.313869						0.189484	1.20863	0.732703	1.99368	0.458065						0.190628	1.21001	0.724864	2.01986	0.465892		0.951381		0.954011
Basal	16q23.1	16	74100000	79200000	38	137	36	26	0.262774	0.189781	0.221486	1.24793	0.738785	2.10796	0.40762	-0.693194	0.499976	0.23877	1.04694	0.0660093	0.249086	1.28285	0.744692	2.20992	0.369369	-0.744554	0.474946	0.220692	1.02212	0.0569031	0.781272	0.253036	0.707957	0.218129
Basal	21q11.2	21	13000000	15000000	26	137	55	3	0.40146	0.0218978	-0.0128453	0.987237	0.607236	1.60504	0.958684						0.026946	1.02731	0.627226	1.6826	0.914755						0.964355		0.995841
Basal	21q21.1	21	15000000	22600000	26	137	38	8	0.277372	0.0583942	-0.0123217	0.987754	0.575374	1.69569	0.964355						-0.0292839	0.971141	0.562626	1.67627	0.916257						0.964355		0.995841
Basal	21q21.2	21	22600000	25500000	7	137	33	10	0.240876	0.0729927	0.0232779	1.02355	0.58347	1.79556	0.935301						-0.0015065	0.998495	0.566707	1.75927	0.995841						0.964355		0.995841
Basal	21q21.3	21	25500000	30200000	33	137	34	6	0.248175	0.0437956	-0.0580045	0.943646	0.537963	1.65526	0.839676						-0.0499861	0.951243	0.537391	1.68381	0.863777						0.964355		0.995841
Basal	21q22.11	21	30200000	34400000	46	137	36	5	0.262774	0.0364964	0.152647	1.16491	0.684336	1.98298	0.57382						0.166605	1.18129	0.685764	2.03487	0.5482						0.964355		0.995841
Basal	21q22.13	21	36400000	38300000	20	137	50	5	0.364964	0.0364964	-0.0542515	0.947194	0.574243	1.56236	0.831737						-0.0248217	0.975484	0.585919	1.62406	0.923966						0.964355		0.995841
Basal	21q22.2	21	38300000	41200000	23	137	42	13	0.306569	0.0948905	-0.0708661	0.931587	0.551791	1.57279	0.790845						-0.0591707	0.942546	0.552282	1.60858	0.828234						0.964355		0.995841
Basal	21q22.3	21	41200000	46709983	110	137	48	10	0.350365	0.0729927	0.127815	1.13634	0.692297	1.8652	0.613188						0.173635	1.18962	0.71202	1.98758	0.50731						0.964355		0.995841
Basal	13q21.33	13	68100000	72800000	14	137	17	37	0.124088	0.270073	0.253412	1.28841	0.636466	2.60817	0.481255	-0.243278	0.784053	0.441027	1.39388	0.407259	0.304901	1.35649	0.664035	2.77104	0.402814	-0.246671	0.781398	0.435618	1.40164	0.408	0.87425	0.799982	0.864079	0.745979
Basal	13q31.2	13	87100000	89400000	10	137	29	31	0.211679	0.226277	0.193505	1.2135	0.682406	2.15791	0.509979	-0.267614	0.765203	0.409707	1.42916	0.401111	0.232892	1.26224	0.706047	2.25659	0.43204	-0.339475	0.712144	0.3772	1.34451	0.2951	0.87425	0.799982	0.864079	0.745979
Basal	13q31.3	13	89400000	94400000	18	137	28	30	0.20438	0.218978	0.202056	1.22392	0.688571	2.17548	0.491127	-0.302243	0.739158	0.387108	1.41138	0.359732	0.241064	1.2726	0.71217	2.27406	0.415689	-0.3735	0.688321	0.357051	1.32694	0.264719	0.87425	0.799982	0.864079	0.745979
Basal	13q33.2	13	104200000	106400000	4	137	37	28	0.270073	0.20438	-0.215512	0.806129	0.459638	1.41382	0.45213	-0.229905	0.794609	0.416052	1.51761	0.486163	-0.178906	0.836185	0.474287	1.47422	0.536311	-0.292525	0.746376	0.387327	1.43826	0.382086	0.87425	0.816391	0.91939	0.745979
Basal	13q21.31	13	61800000	65200000	11	137	15	40	0.109489	0.291971	0.0191008	1.01928	0.464955	2.2345	0.961958	-0.290658	0.747772	0.42583	1.31311	0.311645	0.0564175	1.05804	0.477611	2.34384	0.889429	-0.294794	0.744685	0.41975	1.32116	0.313532	0.963266	0.799982	0.94556	0.745979
Basal	13q21.32	13	65200000	68100000	10	137	16	39	0.116788	0.284672	0.15811	1.17129	0.558403	2.45688	0.675703	-0.239906	0.786702	0.448242	1.38073	0.403204	0.19826	1.21928	0.575135	2.58486	0.605053	-0.233721	0.791583	0.447794	1.39931	0.421342	0.963266	0.799982	0.94556	0.745979
Basal	13q22.1	13	72800000	74900000	9	137	19	33	0.138686	0.240876	0.0784648	1.08163	0.53463	2.18827	0.827232	-0.171106	0.842732	0.467286	1.51983	0.569558	0.12356	1.13152	0.554574	2.30868	0.734153	-0.168446	0.844977	0.465037	1.53533	0.580369	0.963266	0.816391	0.94556	0.749644
Basal	13q22.2	13	74900000	76700000	11	137	22	32	0.160584	0.233577	0.0368879	1.03758	0.528428	2.0373	0.914667	-0.120893	0.886129	0.491282	1.59832	0.687892	0.0762282	1.07921	0.545685	2.13437	0.826579	-0.117237	0.889374	0.489373	1.61633	0.7005	0.963266	0.848267	0.94556	0.835212
Basal	13q32.1	13	94400000	97500000	24	137	34	26	0.248175	0.189781	0.0715587	1.07418	0.61901	1.86405	0.799142	-0.122092	0.885067	0.463472	1.69016	0.71145	0.112128	1.11866	0.64075	1.95301	0.693293	-0.195198	0.822672	0.426011	1.58867	0.560998	0.963266	0.848267	0.94556	0.749644
Basal	13q22.3	13	76700000	78500000	14	137	25	29	0.182482	0.211679	-0.0650755	0.936997	0.49012	1.79132	0.843965	-0.0624914	0.939421	0.512258	1.72279	0.839939	-0.0517058	0.949608	0.494409	1.82391	0.876608	-0.0595249	0.942212	0.510154	1.74019	0.849181	0.963266	0.964374	0.94556	0.946968
Basal	13q32.3	13	98700000	101100000	24	137	35	24	0.255474	0.175182	0.0311267	1.03162	0.594723	1.78946	0.911802	0.0242656	1.02456	0.536386	1.95704	0.941416	0.0697887	1.07228	0.614683	1.87054	0.805818	-0.0483409	0.952809	0.492393	1.84374	0.885873	0.963266	0.972796	0.94556	0.946968
Basal	13q21.1	13	54700000	59000000	14	137	11	43	0.080292	0.313869						-0.445545	0.640475	0.364785	1.12452	0.120815						-0.457907	0.632606	0.356349	1.12303	0.117875		0.733916		0.729947
Basal	13q21.2	13	59000000	61800000	10	137	12	45	0.0875912	0.328467						-0.389248	0.677566	0.390376	1.17603	0.166472						-0.398054	0.671626	0.382616	1.17894	0.165571		0.733916		0.729947
Basal	13q14.11	13	39500000	44600000	44	137	9	40	0.0656934	0.291971						-0.160649	0.851591	0.490862	1.47741	0.56765						-0.177098	0.837698	0.476048	1.47409	0.539078		0.816391		0.749644
Basal	13q14.2	13	46700000	50300000	37	137	13	46	0.0948905	0.335766						-0.166649	0.846497	0.497376	1.44067	0.539053						-0.158054	0.853804	0.49678	1.46741	0.5673		0.816391		0.749644
Basal	13q14.12	13	44600000	45200000	5	137	12	46	0.0875912	0.335766						0.0230839	1.02335	0.610197	1.71625	0.930271						0.0268559	1.02722	0.605044	1.74397	0.920784		0.972796		0.951477
Basal	13q14.13	13	45200000	46700000	18	137	13	47	0.0948905	0.343066						-0.00822524	0.991808	0.591345	1.66347	0.97513						-0.00405964	0.995949	0.586846	1.69025	0.987998		0.97513		0.987998
Basal	16p12.3	16	16700000	21200000	36	137	22	33	0.160584	0.240876	0.540598	1.71703	0.952174	3.09629	0.0723218	0.246127	1.27906	0.74423	2.19824	0.373025	0.592648	1.80877	0.994437	3.28996	0.0521705	0.231602	1.26062	0.721239	2.20337	0.416247	0.312557	0.476643	0.256336	0.531871
Basal	16p12.2	16	21200000	24200000	41	137	25	29	0.182482	0.211679	0.398327	1.48933	0.838177	2.64635	0.174425	0.306572	1.35876	0.77382	2.38586	0.285833	0.478243	1.61324	0.893383	2.91312	0.112718	0.336676	1.40028	0.779009	2.51704	0.260462	0.501472	0.386715	0.324063	0.35239
Basal	16p13.2	16	7800000	10400000	13	137	18	49	0.131387	0.357664	0.412602	1.51074	0.791204	2.88465	0.211188	-0.0805258	0.922631	0.557064	1.5281	0.754421	0.46233	1.58777	0.823615	3.06091	0.167418	-0.0695075	0.932853	0.56121	1.5506	0.788624	0.539703	0.788713	0.385062	0.82447
Basal	16p11.2	16	28500000	35300000	150	137	61	11	0.445255	0.080292	0.284763	1.32945	0.823275	2.14683	0.244159						0.365809	1.44168	0.875667	2.37355	0.150418						0.561566		0.3844
Basal	16q23.2	16	79200000	81600000	17	137	27	29	0.19708	0.211679	0.145878	1.15706	0.640368	2.09064	0.628876	-0.48046	0.618499	0.323893	1.18107	0.14546	0.162863	1.17688	0.643348	2.15285	0.597114	-0.541409	0.581928	0.299381	1.13113	0.11035	0.874924	0.257352	0.862442	0.246712
Basal	16q24.2	16	87000000	88700000	18	137	33	25	0.240876	0.182482	0.123522	1.13147	0.651985	1.9636	0.660529	-0.584628	0.557313	0.275854	1.12595	0.103233	0.128136	1.13671	0.648152	1.99352	0.654826	-0.611363	0.542611	0.267432	1.10094	0.0903413	0.874924	0.257352	0.862442	0.246712
Basal	16q23.3	16	81600000	84100000	12	137	29	27	0.211679	0.19708	0.133966	1.14335	0.642432	2.03486	0.648754	-0.392851	0.67513	0.353529	1.28929	0.233969	0.15473	1.16734	0.648275	2.10202	0.606123	-0.446502	0.639862	0.328813	1.24515	0.188678	0.874924	0.339328	0.862442	0.289306
Basal	16p13.3	16	0	7800000	205	137	37	21	0.270073	0.153285	0.108688	1.11481	0.659695	1.88392	0.684723	0.186328	1.20482	0.644652	2.25174	0.559236	0.159786	1.17326	0.684592	2.01074	0.561009	0.148302	1.15986	0.603276	2.22996	0.65656	0.874924	0.67697	0.862442	0.754417
Basal	16p13.12	16	12500000	14700000	11	137	26	33	0.189781	0.240876	0.151097	1.16311	0.645281	2.09649	0.615204	0.109344	1.11555	0.643156	1.9349	0.697159	0.114499	1.12131	0.609937	2.06143	0.712452	0.114131	1.1209	0.641169	1.95957	0.688815	0.874924	0.763555	0.862442	0.754417
Basal	16q22.2	16	70800000	72800000	26	137	45	25	0.328467	0.182482	-0.0469578	0.954128	0.572607	1.58985	0.856953	-0.528377	0.589561	0.291875	1.19086	0.140744	-0.0111788	0.988883	0.586943	1.66607	0.966497	-0.564838	0.568452	0.271643	1.18957	0.133811	0.895906	0.257352	0.966497	0.246712
Basal	16q24.1	16	84100000	87000000	36	137	31	25	0.226277	0.182482	0.0659442	1.06817	0.600851	1.89894	0.822254	-0.526351	0.590757	0.292546	1.19295	0.142119	0.0655658	1.06776	0.5946	1.91745	0.826252	-0.55425	0.574503	0.283103	1.16584	0.124777	0.895906	0.257352	0.935241	0.246712
Basal	16q22.1	16	66600000	70800000	101	137	46	20	0.335766	0.145985	0.056703	1.05834	0.638985	1.75291	0.825669	-0.523297	0.592564	0.270357	1.29877	0.191197	0.108227	1.1143	0.665237	1.8665	0.68091	-0.578077	0.560976	0.245878	1.27988	0.169556	0.895906	0.314109	0.862442	0.278557
Basal	16p13.13	16	10400000	12500000	25	137	33	28	0.240876	0.20438	0.0615669	1.0635	0.61309	1.84481	0.826588	0.33287	1.39497	0.804332	2.41931	0.236054	0.0536919	1.05516	0.595797	1.86869	0.853915	0.325209	1.38432	0.788471	2.43045	0.257454	0.895906	0.339328	0.935241	0.35239
Basal	16q24.3	16	88700000	90338345	42	137	40	22	0.291971	0.160584	0.0128833	1.01297	0.595189	1.72399	0.962126	-0.563036	0.569478	0.271735	1.19346	0.13583	0.014016	1.01411	0.587405	1.7508	0.959877	-0.564332	0.56874	0.269073	1.20215	0.139446	0.962126	0.257352	0.966497	0.246712
Basal	11q22.2	11	102300000	103000000	13	137	33	20	0.240876	0.145985	0.205697	1.22838	0.713826	2.11385	0.457642	0.20858	1.23193	0.642691	2.36139	0.529807	0.16487	1.17924	0.675111	2.05982	0.562336	0.174442	1.19058	0.613741	2.30958	0.605863	0.907364	0.685633	0.962964	0.694225
Basal	11q11	11	53400000	55800000	16	137	46	8	0.335766	0.0583942	-0.134799	0.873892	0.517709	1.47513	0.613805						-0.137185	0.871809	0.511542	1.4858	0.614025						0.907364		0.962964
Basal	6p25.2	6	2300000	4200000	25	137	62	26	0.452555	0.189781	-0.16233	0.850161	0.524184	1.37885	0.510579	-0.286094	0.751192	0.383463	1.47156	0.404326	-0.180334	0.834991	0.512061	1.36158	0.469774	-0.376637	0.686165	0.344896	1.36512	0.283194	0.967069	0.557879	0.960812	0.53671
Basal	6p25.1	6	4200000	7100000	14	137	64	25	0.467153	0.182482	-0.223984	0.799328	0.492735	1.29669	0.364187	-0.283217	0.753356	0.384543	1.4759	0.409112	-0.286991	0.750519	0.454049	1.24057	0.263024	-0.301245	0.739896	0.373535	1.46558	0.387669	0.967069	0.557879	0.960812	0.53671
Basal	6p24.3	6	7100000	10600000	23	137	68	20	0.49635	0.145985	-0.144456	0.865493	0.535649	1.39845	0.555136	-0.408776	0.664463	0.303303	1.45568	0.306962	-0.204565	0.815002	0.494456	1.34335	0.422365	-0.425393	0.653513	0.29623	1.44172	0.291989	0.967069	0.557879	0.960812	0.53671
Basal	6p24.2	6	10600000	11600000	14	137	73	16	0.532847	0.116788	-0.0804468	0.922704	0.570963	1.49113	0.742532	-0.365695	0.693714	0.298894	1.61007	0.394607	-0.13294	0.875518	0.531531	1.44212	0.601593	-0.378265	0.685049	0.293289	1.6001	0.382145	0.967069	0.557879	0.960812	0.53671
Basal	6q15	6	87300000	92500000	28	137	43	14	0.313869	0.10219	-0.216066	0.805683	0.469006	1.38404	0.433815	-0.373548	0.688288	0.297042	1.59486	0.383609	-0.287615	0.750051	0.425791	1.32125	0.319425	-0.383704	0.681333	0.290466	1.59817	0.377714	0.967069	0.557879	0.960812	0.53671
Basal	6q16.2	6	98900000	100000000	9	137	40	16	0.291971	0.116788	-0.247102	0.781061	0.450061	1.3555	0.379643	-0.610222	0.54323	0.233964	1.2613	0.155651	-0.294974	0.744551	0.421248	1.31599	0.310068	-0.628775	0.533245	0.228276	1.24564	0.146343	0.967069	0.557879	0.960812	0.53671
Basal	6q16.3	6	100000000	105000000	9	137	41	15	0.29927	0.109489	-0.183546	0.832314	0.484516	1.42977	0.506115	-0.767588	0.464131	0.185811	1.15934	0.10029	-0.226388	0.797409	0.456277	1.39358	0.426719	-0.773407	0.461438	0.183484	1.16046	0.100234	0.967069	0.557879	0.960812	0.53671
Basal	6q25.2	6	152100000	155200000	15	137	36	22	0.262774	0.160584	0.0652529	1.06743	0.621097	1.8345	0.813294	0.270604	1.31076	0.70057	2.4524	0.397201	0.0392014	1.03998	0.601972	1.79669	0.88824	0.276263	1.31819	0.698773	2.4867	0.393588	0.967069	0.557879	0.960812	0.53671
Basal	6q26	6	160600000	164100000	10	137	19	40	0.138686	0.291971	-0.0729446	0.929652	0.46034	1.87742	0.838808	-0.352595	0.702862	0.400582	1.23324	0.219012	-0.133446	0.875074	0.430458	1.77893	0.712375	-0.341061	0.711016	0.402177	1.25702	0.240724	0.967069	0.557879	0.960812	0.53671
Basal	6q27	6	164100000	170805979	47	137	21	42	0.153285	0.306569	0.0410432	1.0419	0.545258	1.99089	0.901132	-0.443708	0.641653	0.369885	1.1131	0.114391	-0.0114153	0.98865	0.513985	1.90167	0.972715	-0.43756	0.64561	0.368898	1.12988	0.125436	0.967069	0.557879	0.989433	0.53671
Basal	6q16.1	6	92500000	98900000	14	137	41	15	0.29927	0.109489	-0.120577	0.886409	0.516066	1.52252	0.662194	-0.24138	0.785543	0.358529	1.72114	0.546396	-0.162479	0.850034	0.486056	1.48657	0.568852	-0.252664	0.776729	0.352203	1.71295	0.531208	0.967069	0.682995	0.960812	0.66401
Basal	6q25.1	6	148500000	152100000	34	137	43	18	0.313869	0.131387	0.10654	1.11242	0.662573	1.86769	0.686952	0.150894	1.16287	0.593196	2.27964	0.660393	0.0867328	1.09061	0.64542	1.84286	0.745894	0.151492	1.16357	0.589104	2.29822	0.662664	0.967069	0.761991	0.960812	0.764612
Basal	6q24.3	6	145100000	148500000	14	137	46	17	0.335766	0.124088	0.132187	1.14132	0.68787	1.89369	0.608873	0.10139	1.10671	0.54781	2.23581	0.777489	0.116403	1.12345	0.672317	1.87729	0.656779	0.104184	1.1098	0.545554	2.25764	0.773691	0.967069	0.833024	0.960812	0.828954
Basal	6q25.3	6	155200000	160600000	43	137	32	23	0.233577	0.167883	0.182538	1.20026	0.691116	2.08449	0.516882	-0.0171843	0.982962	0.514516	1.87791	0.958505	0.152172	1.16436	0.66687	2.03298	0.592545	-0.016879	0.983263	0.510849	1.89255	0.959705	0.967069	0.958505	0.960812	0.959705
Basal	6p24.1	6	11600000	13400000	7	137	73	12	0.532847	0.0875912	-0.0804468	0.922704	0.570963	1.49113	0.742532						-0.13294	0.875518	0.531531	1.44212	0.601593						0.967069		0.960812
Basal	6p23	6	13400000	15200000	8	137	73	13	0.532847	0.0948905	-0.0596969	0.94205	0.583119	1.52192	0.807284						-0.115631	0.890804	0.539239	1.47158	0.65163						0.967069		0.960812
Basal	6p22.3	6	15200000	25200000	46	137	79	6	0.576642	0.0437956	0.109818	1.11607	0.684676	1.81929	0.659571						0.0558925	1.05748	0.631709	1.77023	0.831618						0.967069		0.960812
Basal	6p22.2	6	25200000	27100000	23	137	83	6	0.605839	0.0437956	0.193622	1.21364	0.736053	2.0011	0.447921						0.149027	1.1607	0.686603	1.96217	0.577978						0.967069		0.960812
Basal	6p22.1	6	27100000	30500000	95	137	76	6	0.554745	0.0437956	0.297531	1.34653	0.82327	2.20237	0.235906						0.272356	1.31305	0.786108	2.19322	0.298086						0.967069		0.960812
Basal	6p21.32	6	32100000	33500000	61	137	93	2	0.678832	0.0145985	-0.0365111	0.964147	0.574917	1.61689	0.889914						-0.0589063	0.942795	0.548395	1.62084	0.831267						0.967069		0.960812
Basal	6p21.2	6	36600000	40500000	36	137	74	3	0.540146	0.0218978	-0.0846593	0.918825	0.568031	1.48626	0.730071						-0.163908	0.84882	0.507755	1.41898	0.531837						0.967069		0.960812
Basal	6p21.1	6	40500000	46200000	92	137	86	3	0.627737	0.0218978	-0.105384	0.899979	0.550359	1.4717	0.674493						-0.164228	0.848548	0.51232	1.40544	0.523515						0.967069		0.960812
Basal	6p12.3	6	46200000	51800000	33	137	71	7	0.518248	0.0510949	-0.0722194	0.930327	0.575945	1.50276	0.76785						-0.0889785	0.914865	0.55947	1.49602	0.722874						0.967069		0.960812
Basal	6p12.2	6	51800000	53000000	22	137	77	7	0.562044	0.0510949	0.0894847	1.09361	0.672321	1.77889	0.718465						0.0802339	1.08354	0.656795	1.78756	0.753423						0.967069		0.960812
Basal	6p12.1	6	53000000	57200000	23	137	72	6	0.525547	0.0437956	0.13848	1.14853	0.708931	1.86071	0.573737						0.156707	1.16965	0.71672	1.90882	0.530585						0.967069		0.960812
Basal	6p11.2	6	57200000	58500000	6	137	74	7	0.540146	0.0510949	-0.0377242	0.962979	0.594268	1.56045	0.878258						-0.0539741	0.947457	0.581628	1.54338	0.828362						0.967069		0.960812
Basal	6q12	6	62700000	69200000	9	137	49	5	0.357664	0.0364964	-0.0339061	0.966662	0.586539	1.59314	0.894181						-0.055515	0.945998	0.567553	1.57679	0.831348						0.967069		0.960812
Basal	6q13	6	69200000	75200000	30	137	55	5	0.40146	0.0364964	-0.261579	0.769835	0.467065	1.26887	0.304897						-0.308426	0.734602	0.440332	1.22553	0.237541						0.967069		0.960812
Basal	6q14.1	6	75200000	83200000	28	137	51	10	0.372263	0.0729927	-0.180426	0.834914	0.500999	1.39138	0.488674						-0.23286	0.792265	0.467945	1.34136	0.386055						0.967069		0.960812
Basal	6q14.2	6	83200000	84200000	7	137	46	11	0.335766	0.080292	-0.218985	0.803334	0.475642	1.35679	0.41282						-0.279619	0.756072	0.438943	1.30232	0.313513						0.967069		0.960812
Basal	6q14.3	6	84200000	87300000	14	137	45	13	0.328467	0.0948905	-0.273832	0.76046	0.446762	1.29442	0.31295						-0.280773	0.7552	0.439763	1.2969	0.308825						0.967069		0.960812
Basal	6q21	6	105000000	114200000	69	137	62	12	0.452555	0.0875912	-0.301875	0.73943	0.452083	1.20942	0.229148						-0.337936	0.713241	0.433053	1.17471	0.184352						0.967069		0.960812
Basal	6q22.1	6	114200000	117900000	26	137	54	9	0.394161	0.0656934	-0.127441	0.880346	0.534046	1.4512	0.617262						-0.169998	0.843666	0.507685	1.402	0.511803						0.967069		0.960812
Basal	6q22.31	6	118100000	125800000	25	137	54	9	0.394161	0.0656934	-0.0604358	0.941354	0.570989	1.55195	0.812709						-0.101845	0.90317	0.543405	1.50112	0.694392						0.967069		0.960812
Basal	6q22.32	6	125800000	126800000	5	137	60	9	0.437956	0.0656934	-0.0975549	0.907053	0.556387	1.47873	0.695629						-0.139702	0.869617	0.528832	1.43001	0.581967						0.967069		0.960812
Basal	6q22.33	6	126800000	130000000	15	137	59	8	0.430657	0.0583942	-0.157399	0.854363	0.522399	1.39728	0.530573						-0.201924	0.817157	0.495228	1.34836	0.429379						0.967069		0.960812
Basal	6q23.1	6	130000000	130900000	4	137	60	9	0.437956	0.0656934	-0.114424	0.89188	0.54714	1.45383	0.646248						-0.151254	0.85963	0.52379	1.4108	0.549568						0.967069		0.960812
Basal	6q23.2	6	130900000	134700000	35	137	61	8	0.445255	0.0583942	-0.058189	0.943472	0.580343	1.53382	0.814444						-0.093409	0.910821	0.556552	1.4906	0.710136						0.967069		0.960812
Basal	6q23.3	6	134700000	138300000	22	137	61	8	0.445255	0.0583942	0.0607505	1.06263	0.654256	1.72592	0.806067						0.0317613	1.03227	0.631025	1.68866	0.899348						0.967069		0.960812
Basal	6q24.1	6	138300000	142200000	15	137	60	9	0.437956	0.0656934	0.104957	1.11066	0.683871	1.80381	0.671416						0.077652	1.08075	0.661007	1.76702	0.756888						0.967069		0.960812
Basal	6q24.2	6	142200000	145100000	16	137	51	12	0.372263	0.0875912	0.120992	1.12862	0.686686	1.85496	0.633166						0.10836	1.11445	0.6723	1.84738	0.674323						0.967069		0.960812
Basal	6p21.31	6	33500000	36600000	48	137	93	2	0.678832	0.0145985	0.0216704	1.02191	0.609408	1.71362	0.934516						0.00366003	1.00367	0.583934	1.7251	0.989433						0.979016		0.989433
Basal	6p21.33	6	30500000	32100000	105	137	95	2	0.693431	0.0145985	-0.01236	0.987716	0.584812	1.6682	0.963133						-0.0289845	0.971432	0.562689	1.67709	0.917139						0.985531		0.960812
Basal	6p25.3	6	0	2300000	9	137	46	30	0.335766	0.218978	-0.00257374	0.99743	0.602203	1.65204	0.992023	-0.405428	0.666691	0.349023	1.27349	0.21951	-0.0347806	0.965817	0.57999	1.60831	0.893658	-0.462819	0.629507	0.326719	1.21291	0.166617	0.992023	0.557879	0.960812	0.53671
Basal	15q26.3	15	98000000	101991189	39	137	35	35	0.255474	0.255474	-0.161294	0.851042	0.485189	1.49277	0.573711	0.0347708	1.03538	0.596308	1.79776	0.901701	-0.153862	0.857391	0.484391	1.51762	0.597402	0.0100322	1.01008	0.579148	1.76167	0.9718	0.573711	0.933833	0.597402	0.9718
Basal	15q21.1	15	44500000	49200000	36	137	10	51	0.0729927	0.372263						-0.098257	0.906416	0.549556	1.49501	0.700334						-0.0674114	0.934811	0.55681	1.56942	0.798714		0.921492		0.947017
Basal	15q15.2	15	42500000	43300000	14	137	11	49	0.080292	0.357664						-0.0678504	0.9344	0.566132	1.54223	0.7907						-0.0796007	0.923485	0.553589	1.54054	0.760457		0.933833		0.947017
Basal	15q15.3	15	43300000	44500000	24	137	12	48	0.0875912	0.350365						-0.0831413	0.920221	0.554903	1.52605	0.747329						-0.0963853	0.908114	0.541393	1.52324	0.714927		0.933833		0.940693
Basal	1p36.22	1	9100000	12500000	53	137	26	36	0.189781	0.262774	-0.188961	0.827819	0.44313	1.54646	0.553418	0.380962	1.46369	0.872812	2.45459	0.148662	-0.240919	0.785905	0.412908	1.49585	0.463147	0.341312	1.40679	0.826989	2.3931	0.207965	0.888653	0.435452	0.923403	0.537954
Basal	1p36.12	1	20100000	23600000	56	137	31	32	0.226277	0.233577	0.220026	1.24611	0.717966	2.16276	0.434121	0.470692	1.6011	0.947637	2.70517	0.0785761	0.192837	1.21268	0.689505	2.13284	0.503235	0.490534	1.63319	0.95415	2.79548	0.0736403	0.888653	0.435452	0.923403	0.537954
Basal	1p35.1	1	32300000	34300000	31	137	53	17	0.386861	0.124088	-0.270894	0.762698	0.460385	1.26352	0.292887	0.484268	1.62299	0.849511	3.1007	0.142592	-0.27801	0.757289	0.454509	1.26177	0.285824	0.480152	1.61632	0.836951	3.12144	0.152736	0.888653	0.435452	0.923403	0.537954
Basal	1p35.2	1	29900000	32300000	32	137	49	18	0.357664	0.131387	-0.220693	0.801963	0.48132	1.33621	0.396844	0.354664	1.4257	0.746168	2.72408	0.282989	-0.223671	0.799578	0.476955	1.34043	0.396153	0.347462	1.41547	0.731129	2.74036	0.302599	0.888653	0.456292	0.923403	0.537954
Basal	1p21.3	1	94300000	99300000	23	137	35	14	0.255474	0.10219	-0.358586	0.698663	0.387487	1.25973	0.233154	-0.256452	0.773792	0.334304	1.79105	0.549226	-0.399007	0.670986	0.367826	1.22401	0.193274	-0.233738	0.791569	0.339426	1.846	0.588484	0.888653	0.732301	0.923403	0.784645
Basal	1p13.3	1	106700000	111200000	69	137	40	15	0.291971	0.109489	-0.303832	0.737985	0.420614	1.29483	0.289493	-0.0859173	0.91767	0.419226	2.00875	0.829806	-0.333824	0.71618	0.399775	1.283	0.261763	-0.122806	0.884436	0.398568	1.96259	0.762668	0.888653	0.829806	0.923403	0.819063
Basal	1p34.3	1	34300000	39600000	67	137	50	9	0.364964	0.0656934	-0.315825	0.729187	0.435027	1.22225	0.230747						-0.344221	0.708772	0.419766	1.19676	0.197763						0.888653		0.923403
Basal	1p34.2	1	39600000	43700000	65	137	76	4	0.554745	0.0291971	-0.229449	0.794972	0.492254	1.28385	0.34811						-0.234899	0.790651	0.485765	1.2869	0.344593						0.888653		0.923403
Basal	1p34.1	1	43700000	46300000	50	137	72	5	0.525547	0.0364964	-0.122305	0.884879	0.547512	1.43013	0.617539						-0.190054	0.826914	0.503355	1.35846	0.45301						0.888653		0.923403
Basal	1p33	1	46300000	50200000	42	137	67	5	0.489051	0.0364964	-0.141071	0.868427	0.535864	1.40738	0.566849						-0.212889	0.808246	0.488626	1.33693	0.407045						0.888653		0.923403
Basal	1p32.3	1	50200000	55600000	67	137	54	6	0.394161	0.0437956	-0.156824	0.854854	0.518505	1.40939	0.538705						-0.162232	0.850244	0.5111	1.41443	0.532131						0.888653		0.923403
Basal	1p32.1	1	58500000	60800000	10	137	57	7	0.416058	0.0510949	-0.173175	0.840991	0.514325	1.37513	0.490025						-0.173363	0.840833	0.51027	1.38554	0.496297						0.888653		0.923403
Basal	1p31.1	1	69300000	84400000	66	137	34	8	0.248175	0.0583942	-0.147209	0.863114	0.491935	1.51436	0.607802						-0.201939	0.817145	0.457787	1.4586	0.49454						0.888653		0.923403
Basal	1p22.3	1	84400000	87900000	27	137	49	12	0.357664	0.0875912	-0.182261	0.833384	0.500063	1.38888	0.484294						-0.208791	0.811565	0.481621	1.36754	0.432889						0.888653		0.923403
Basal	1p22.2	1	87900000	91500000	23	137	52	13	0.379562	0.0948905	-0.173537	0.840686	0.507002	1.39399	0.501207						-0.194764	0.823029	0.493099	1.37371	0.456168						0.888653		0.923403
Basal	1p22.1	1	91500000	94300000	27	137	49	12	0.357664	0.0875912	-0.344553	0.708537	0.419367	1.1971	0.197863						-0.435485	0.646951	0.376346	1.11213	0.115139						0.888653		0.923403
Basal	1q22	1	155100000	156600000	52	137	125	0	0.912409	0	-0.759315	0.467987	0.223152	0.981446	0.0444773						-0.661771	0.515937	0.231239	1.15115	0.106047						0.888653		0.923403
Basal	1q24.2	1	167200000	170900000	38	137	113	0	0.824818	0	-0.220573	0.802059	0.437533	1.47029	0.475617						-0.14966	0.861001	0.462804	1.6018	0.636558						0.888653		0.948111
Basal	1q24.3	1	170900000	173000000	18	137	109	1	0.79562	0.00729927	-0.271411	0.762303	0.434203	1.33833	0.344578						-0.210954	0.809812	0.453957	1.44462	0.475007						0.888653		0.923403
Basal	1q25.1	1	173000000	176100000	26	137	104	1	0.759124	0.00729927	-0.231495	0.793347	0.461824	1.36285	0.40171						-0.181531	0.833992	0.47809	1.45484	0.522537						0.888653		0.923403
Basal	1p36.13	1	15900000	20100000	59	137	26	35	0.189781	0.255474	0.118781	1.12612	0.624683	2.03008	0.692793	0.334155	1.39676	0.826801	2.35962	0.21164	0.0763237	1.07931	0.587756	1.98197	0.805576	0.291123	1.33793	0.783805	2.2838	0.285924	0.928972	0.435452	0.949418	0.537954
Basal	1p36.33	1	0	2300000	75	137	40	47	0.291971	0.343066	-0.0400895	0.960703	0.568821	1.62257	0.880824	0.0636026	1.06567	0.646587	1.75638	0.802976	-0.0662612	0.935886	0.549908	1.59278	0.807046	0.0460997	1.04718	0.634019	1.72957	0.857097	0.968706	0.829806	0.949418	0.857097
Basal	1p36.32	1	2300000	5300000	31	137	16	80	0.116788	0.583942	-0.067826	0.934423	0.446366	1.95612	0.857199	0.055587	1.05716	0.64805	1.72454	0.823822	-0.185853	0.830396	0.378609	1.82129	0.642787	0.0743526	1.07719	0.657452	1.76489	0.767872	0.968706	0.829806	0.948111	0.819063
Basal	1p32.2	1	55600000	58500000	13	137	47	8	0.343066	0.0583942	-0.0371144	0.963566	0.578527	1.60487	0.886612						-0.0608024	0.941009	0.557689	1.5878	0.819803						0.968706		0.949418
Basal	1q21.3	1	150600000	155100000	149	137	127	0	0.927007	0	-0.124939	0.882551	0.354485	2.19726	0.788342						0.0575594	1.05925	0.400814	2.79932	0.907583						0.968706		0.991618
Basal	1q32.1	1	198700000	207100000	123	137	97	2	0.708029	0.0145985	-0.0683045	0.933976	0.553195	1.57686	0.798247						-0.00764193	0.992387	0.572851	1.71918	0.978254						0.968706		0.992116
Basal	1p36.21	1	12500000	15900000	60	137	21	43	0.153285	0.313869	-0.0194016	0.980785	0.513768	1.87232	0.953101	0.314757	1.36993	0.830481	2.25977	0.217726	-0.0851424	0.918382	0.467977	1.80228	0.804503	0.282493	1.32643	0.798281	2.20402	0.275542	0.97967	0.435452	0.949418	0.537954
Basal	1p36.31	1	5300000	7100000	21	137	21	60	0.153285	0.437956	-0.00840714	0.991628	0.519425	1.8931	0.97967	0.0908503	1.09511	0.677191	1.77093	0.711033	-0.0705835	0.93185	0.474987	1.82814	0.837343	0.0805122	1.08384	0.667113	1.76089	0.745058	0.97967	0.829806	0.949418	0.819063
Basal	13q33.3	13	106400000	109600000	12	137	39	28	0.284672	0.20438	-0.217833	0.80426	0.463752	1.39478	0.438063	-0.183236	0.832572	0.435544	1.59152	0.579374	-0.177075	0.837717	0.480022	1.46195	0.533108	-0.249188	0.779433	0.40408	1.50345	0.457213	0.87425	0.816391	0.91939	0.745979
Basal	13q34	13	109600000	114364328	65	137	39	34	0.284672	0.248175	-0.322563	0.724291	0.412901	1.27052	0.260597	-0.15512	0.856313	0.474182	1.54639	0.606971	-0.286419	0.750948	0.425533	1.32522	0.322978	-0.209148	0.811275	0.446146	1.47523	0.493	0.87425	0.818091	0.864079	0.749644
Basal	13q33.1	13	101100000	104200000	17	137	34	28	0.248175	0.20438	-0.0461471	0.954901	0.544379	1.67501	0.872132	-0.229905	0.794609	0.416052	1.51761	0.486163	-0.0197315	0.980462	0.556493	1.72743	0.94556	-0.292525	0.746376	0.387327	1.43826	0.382086	0.963266	0.816391	0.94556	0.745979
Basal	13q31.1	13	78500000	87100000	26	137	24	30	0.175182	0.218978	0.0152387	1.01536	0.530848	1.94207	0.963266	-0.129882	0.878199	0.479011	1.61005	0.674501	0.030868	1.03135	0.536619	1.98219	0.926218	-0.129073	0.87891	0.475986	1.62291	0.679975	0.963266	0.848267	0.94556	0.835212
Basal	13q32.2	13	97500000	98700000	5	137	39	24	0.284672	0.175182	-0.0597725	0.941979	0.548611	1.6174	0.828431	0.0242656	1.02456	0.536386	1.95704	0.941416	-0.0224842	0.977767	0.566008	1.68907	0.935748	-0.0483409	0.952809	0.492393	1.84374	0.885873	0.963266	0.972796	0.94556	0.946968
Basal	9p23	9	9000000	14200000	10	137	69	14	0.50365	0.10219	-0.26726	0.765474	0.472819	1.23927	0.276917	-0.0939428	0.910335	0.393142	2.10791	0.826421	-0.302595	0.738899	0.441965	1.23533	0.248491	-0.107088	0.898447	0.377812	2.13653	0.808552	0.849155	0.889992	0.830945	0.870749
Basal	9p21.3	9	19900000	25600000	23	137	50	21	0.364964	0.153285	-0.13173	0.876578	0.52921	1.45196	0.608909	-0.137802	0.871271	0.431412	1.7596	0.700787	-0.123343	0.88396	0.519956	1.50279	0.648704	-0.143206	0.866575	0.423235	1.77432	0.695297	0.945144	0.798965	0.911392	0.768486
Basal	5p13.2	5	33800000	38400000	38	137	46	20	0.335766	0.145985	0.552501	1.73759	1.06	2.84834	0.0284472	-0.151801	0.859159	0.425489	1.73484	0.672003	0.586695	1.79804	1.07722	3.00118	0.0247948	-0.140449	0.868968	0.427607	1.76589	0.697861	0.123271	0.98725	0.107444	0.950705
Basal	5p15.33	5	0	4400000	40	137	42	37	0.306569	0.270073	0.297835	1.34694	0.817022	2.22056	0.242931	0.0538512	1.05533	0.620294	1.79547	0.842561	0.300748	1.35087	0.815816	2.23684	0.242466	0.114223	1.121	0.649516	1.93474	0.681647	0.589697	0.98725	0.54203	0.950705
Basal	5p14.1	5	24600000	28900000	8	137	45	17	0.328467	0.124088	0.280383	1.32364	0.802454	2.18332	0.272168	0.297187	1.34607	0.686802	2.63816	0.386687	0.301527	1.35192	0.808637	2.26021	0.250168	0.293621	1.34127	0.676885	2.65779	0.400055	0.589697	0.98725	0.54203	0.950705
Basal	5p15.2	5	9900000	15000000	20	137	45	21	0.328467	0.153285	0.213117	1.23753	0.753963	2.03124	0.399254	0.211725	1.23581	0.64725	2.35956	0.521105	0.244373	1.27682	0.773412	2.10789	0.339363	0.158982	1.17232	0.60391	2.27572	0.638518	0.741472	0.98725	0.630245	0.950705
Basal	5p15.32	5	4400000	6300000	6	137	39	39	0.284672	0.284672	0.132407	1.14157	0.681006	1.91362	0.61541	-0.0854999	0.918053	0.534649	1.5764	0.756589	0.129182	1.1379	0.676776	1.9132	0.62605	-0.0875831	0.916143	0.527206	1.59201	0.756062	0.770846	0.98725	0.752436	0.950705
Basal	5p15.1	5	15000000	18400000	14	137	51	15	0.372263	0.109489	0.135896	1.14556	0.702897	1.86701	0.585534	0.410709	1.50789	0.746276	3.04676	0.252426	0.166954	1.1817	0.721572	1.93524	0.507088	0.302925	1.35381	0.644787	2.8425	0.423457	0.770846	0.98725	0.73246	0.950705
Basal	5p14.3	5	18400000	23300000	10	137	51	14	0.372263	0.10219	0.0952596	1.09994	0.672784	1.79831	0.704089	0.524101	1.68894	0.834407	3.41862	0.145173	0.108335	1.11442	0.675635	1.83818	0.671345	0.521003	1.68372	0.820785	3.45389	0.155243	0.770846	0.98725	0.752436	0.950705
Basal	5q11.1	5	48800000	51400000	3	137	14	56	0.10219	0.408759	0.15082	1.16279	0.530923	2.54665	0.706122	-0.0747498	0.927976	0.569133	1.51307	0.764423	0.320671	1.37805	0.591676	3.20958	0.457243	-0.12055	0.886433	0.532301	1.47616	0.643155	0.770846	0.98725	0.73246	0.950705
Basal	5q35.3	5	177100000	181538259	76	137	19	53	0.138686	0.386861	0.126854	1.13525	0.579529	2.22387	0.71155	0.117623	1.12482	0.68985	1.83405	0.637251	0.137498	1.1474	0.577641	2.27914	0.694556	0.149627	1.1614	0.703516	1.9173	0.558529	0.770846	0.98725	0.752436	0.950705
Basal	5p15.31	5	6300000	9900000	23	137	40	36	0.291971	0.262774	-0.0457757	0.955256	0.565892	1.61252	0.86394	0.0696614	1.07215	0.624397	1.84097	0.800616	-0.0393957	0.96137	0.569177	1.6238	0.882887	0.0689233	1.07135	0.613969	1.86948	0.808279	0.86394	0.98725	0.882887	0.950705
Basal	5q11.2	5	51400000	59600000	48	137	9	64	0.0656934	0.467153						0.0970486	1.10191	0.681532	1.78159	0.692177						0.0717679	1.07441	0.652543	1.769	0.777872		0.98725		0.950705
Basal	5q12.1	5	59600000	63600000	19	137	0	75	0	0.547445						-0.0903872	0.913577	0.563994	1.47985	0.713394						-0.120683	0.886315	0.534994	1.46834	0.639382		0.98725		0.950705
Basal	5q12.3	5	63900000	67400000	21	137	0	71	0	0.518248						0.119776	1.12724	0.695931	1.82587	0.62642						0.104997	1.11071	0.671827	1.83629	0.682294		0.98725		0.950705
Basal	5q13.1	5	67400000	69100000	5	137	1	76	0.00729927	0.554745						0.0998467	1.105	0.680611	1.79402	0.686339						0.0553553	1.05692	0.64265	1.73823	0.827368		0.98725		0.950705
Basal	5q13.2	5	69100000	74000000	43	137	1	74	0.00729927	0.540146						-0.0830679	0.920289	0.568784	1.48902	0.735093						-0.146636	0.863608	0.525651	1.41885	0.562664		0.98725		0.950705
Basal	5q13.3	5	74000000	77600000	30	137	0	74	0	0.540146						0.0112531	1.01132	0.624793	1.63696	0.963471						-0.0458299	0.955204	0.581261	1.56972	0.856495		0.98725		0.950705
Basal	5q14.1	5	77600000	82100000	35	137	2	70	0.0145985	0.510949						-0.151996	0.858992	0.531074	1.38939	0.53556						-0.229802	0.794691	0.482908	1.30777	0.365884		0.98725		0.950705
Basal	5q14.2	5	82100000	83500000	7	137	2	67	0.0145985	0.489051						-0.184664	0.831384	0.512663	1.34825	0.454083						-0.263463	0.768386	0.465295	1.26891	0.303273		0.98725		0.950705
Basal	5q14.3	5	83500000	93000000	30	137	1	71	0.00729927	0.518248						0.00391378	1.00392	0.621197	1.62245	0.98725						-0.055286	0.946214	0.577515	1.5503	0.826283		0.98725		0.950705
Basal	5q15	5	93000000	98900000	39	137	4	64	0.0291971	0.467153						0.126001	1.13428	0.701453	1.83419	0.60735						0.0754095	1.07833	0.655823	1.77302	0.766294		0.98725		0.950705
Basal	5q21.1	5	98900000	103400000	15	137	5	65	0.0364964	0.474453						0.13852	1.14857	0.710502	1.85674	0.571894						0.100943	1.10621	0.674487	1.81428	0.689232		0.98725		0.950705
Basal	5q21.2	5	103400000	105100000	3	137	8	63	0.0583942	0.459854						0.133417	1.14273	0.706414	1.84853	0.586657						0.138226	1.14823	0.701515	1.87942	0.582436		0.98725		0.950705
Basal	5q21.3	5	105100000	110200000	9	137	9	61	0.0656934	0.445255						0.213497	1.238	0.765816	2.00132	0.383637						0.203457	1.22563	0.750165	2.00246	0.416617		0.98725		0.950705
Basal	5q22.1	5	110200000	112200000	11	137	9	61	0.0656934	0.445255						0.19358	1.21359	0.750847	1.96151	0.429393						0.181783	1.19935	0.734209	1.95918	0.467821		0.98725		0.950705
Basal	5q22.2	5	112200000	113800000	11	137	10	60	0.0729927	0.437956						0.0426219	1.04354	0.644325	1.69011	0.862451						0.0255591	1.02589	0.625918	1.68145	0.919242		0.98725		0.963412
Basal	5q22.3	5	113800000	115900000	14	137	7	63	0.0510949	0.459854						0.00764855	1.00768	0.623139	1.62952	0.975118						-0.0579409	0.943706	0.574256	1.55084	0.819165		0.98725		0.950705
Basal	5q23.1	5	115900000	122100000	22	137	7	60	0.0510949	0.437956						0.104104	1.10972	0.686058	1.79499	0.671347						0.044673	1.04569	0.636133	1.71891	0.860162		0.98725		0.950705
Basal	5q23.2	5	122100000	127900000	30	137	9	58	0.0656934	0.423358						0.0804635	1.08379	0.669047	1.75563	0.743707						0.0139165	1.01401	0.614695	1.67274	0.956542		0.98725		0.963412
Basal	5q23.3	5	127900000	131200000	10	137	6	57	0.0437956	0.416058						0.0120397	1.01211	0.623746	1.64229	0.961118						-0.0574997	0.944122	0.57133	1.56016	0.822468		0.98725		0.950705
Basal	5q31.1	5	131200000	136900000	66	137	5	57	0.0364964	0.416058						0.0330883	1.03364	0.636985	1.6773	0.893429						0.0170943	1.01724	0.61894	1.67186	0.946235		0.98725		0.963412
Basal	5q31.2	5	136900000	140100000	40	137	6	52	0.0437956	0.379562						0.275246	1.31685	0.811446	2.13706	0.265189						0.27526	1.31687	0.809341	2.14267	0.267738		0.98725		0.950705
Basal	5q31.3	5	140100000	145100000	104	137	4	54	0.0291971	0.394161						0.148077	1.1596	0.713087	1.88571	0.550573						0.176036	1.19248	0.725939	1.95886	0.486949		0.98725		0.950705
Basal	5q32	5	145100000	150400000	54	137	4	59	0.0291971	0.430657						0.186242	1.20471	0.744864	1.94846	0.447715						0.22492	1.25222	0.764911	2.04999	0.371131		0.98725		0.950705
Basal	5q33.1	5	150400000	153300000	29	137	8	58	0.0583942	0.423358						0.0768069	1.07983	0.665669	1.75168	0.75566						0.10576	1.11156	0.677002	1.82504	0.675905		0.98725		0.950705
Basal	5q33.2	5	153300000	156300000	15	137	6	59	0.0437956	0.430657						0.0610065	1.06291	0.655152	1.72444	0.804827						0.0911862	1.09547	0.666663	1.8001	0.718955		0.98725		0.950705
Basal	5q33.3	5	156300000	160500000	36	137	5	60	0.0364964	0.437956						0.0925537	1.09697	0.677288	1.77671	0.706773						0.126491	1.13484	0.69102	1.86371	0.617241		0.98725		0.950705
Basal	5q34	5	160500000	169000000	21	137	7	57	0.0510949	0.416058						0.0543724	1.05588	0.649354	1.7169	0.826485						0.0880147	1.092	0.661929	1.80151	0.730398		0.98725		0.950705
Basal	5q35.1	5	169000000	173300000	33	137	11	57	0.080292	0.416058						0.0847917	1.08849	0.670787	1.7663	0.73137						0.118483	1.12579	0.684214	1.85234	0.640965		0.98725		0.950705
Basal	5q35.2	5	173300000	177100000	38	137	12	56	0.0875912	0.408759						-0.0275566	0.97282	0.596755	1.58587	0.911996						0.0117654	1.01183	0.612052	1.67275	0.963412		0.98725		0.963412
Basal	Xq13.2	X	73000000	74700000	20	137	16	44	0.116788	0.321168	-0.205107	0.81456	0.372223	1.78256	0.607728	0.131741	1.14081	0.687226	1.89378	0.610428	-0.164241	0.848538	0.384168	1.87422	0.684572	0.0927239	1.09716	0.645451	1.86499	0.731929	0.977637	0.951381	0.92479	0.959079
Basal	Xq13.1	X	68500000	73000000	58	137	14	48	0.10219	0.350365	-0.226516	0.797306	0.34454	1.84506	0.596701	0.0513591	1.0527	0.637182	1.73919	0.841088	-0.176687	0.838042	0.358883	1.95694	0.683019	-0.0027974	0.997207	0.592869	1.6773	0.991587	0.977637	0.996221	0.92479	0.995165
Basal	Xp21.2	X	29300000	31500000	8	137	11	55	0.080292	0.40146						0.232545	1.26181	0.779925	2.04142	0.343444						0.232753	1.26207	0.773606	2.05895	0.351302		0.951381		0.954011
Basal	14q13.3	14	36100000	37400000	13	137	9	48	0.0656934	0.350365						-0.0812956	0.921921	0.54923	1.54751	0.758357						-0.0761721	0.926657	0.544892	1.57589	0.778584		0.979975		0.999981
Basal	14q23.3	14	64300000	67400000	26	137	12	45	0.0875912	0.328467						0.0890042	1.09309	0.655863	1.82178	0.732716						0.092163	1.09654	0.647162	1.85797	0.731929		0.979975		0.999981
Basal	2p13.1	2	73300000	74800000	41	137	54	3	0.394161	0.0218978	-0.0321218	0.968389	0.591201	1.58622	0.89848						-0.0352202	0.965393	0.586031	1.59033	0.890007						0.995198		0.970381
Basal	2q37.1	2	230100000	234700000	66	137	28	22	0.20438	0.160584	0.0585469	1.06029	0.596559	1.88451	0.841852	0.390651	1.47794	0.805404	2.71207	0.207207	0.0721352	1.0748	0.599488	1.92697	0.808645	0.415509	1.51514	0.819772	2.80036	0.184884	0.995198	0.575576	0.970381	0.513567
Basal	2p24.3	2	12000000	16500000	10	137	47	17	0.343066	0.124088	-0.10166	0.903337	0.541659	1.50652	0.696849	0.267198	1.3063	0.666191	2.56145	0.436726	-0.0553159	0.946186	0.56166	1.59397	0.835321	0.199088	1.22029	0.60822	2.4483	0.575204	0.995198	0.805822	0.970381	0.798895
Basal	2p24.1	2	19000000	23800000	22	137	47	14	0.343066	0.10219	-0.0212187	0.979005	0.59365	1.61451	0.933743	0.326794	1.38652	0.686567	2.80006	0.362127	0.0265445	1.0269	0.617109	1.70881	0.918627	0.337364	1.40125	0.686397	2.86059	0.354168	0.995198	0.805822	0.970381	0.798895
Basal	2q37.3	2	236400000	242193529	68	137	16	35	0.116788	0.255474	0.423027	1.52658	0.778095	2.99505	0.218589	0.0848611	1.08857	0.633836	1.86953	0.758429	0.434669	1.54445	0.778512	3.06396	0.213628	0.0691852	1.07163	0.62227	1.8455	0.802998	0.995198	0.855249	0.970381	0.921156
Basal	2p14	2	63900000	68400000	34	137	67	1	0.489051	0.00729927	-0.200476	0.818342	0.504724	1.32683	0.416176						-0.18672	0.829676	0.509207	1.35183	0.453459						0.995198		0.970381
Basal	2q24.2	2	158900000	162900000	24	137	43	4	0.313869	0.0291971	0.00833999	1.00837	0.601585	1.69023	0.974754						-0.0316392	0.968856	0.573394	1.63706	0.905891						0.995198		0.970381
Basal	2q32.1	2	182100000	188500000	20	137	50	7	0.364964	0.0510949	-0.0696134	0.932754	0.562847	1.54577	0.787075						-0.0498167	0.951404	0.567949	1.59375	0.849889						0.995198		0.970381
Basal	3p24.2	3	23800000	26300000	14	137	26	27	0.189781	0.19708	-0.466267	0.62734	0.310765	1.26641	0.193261	0.539772	1.71561	0.974573	3.02013	0.0613819	-0.554244	0.574506	0.280258	1.17769	0.130177	0.564033	1.75775	0.991409	3.11645	0.0535486	0.454082	0.666475	0.323911	0.641187
Basal	18q21.33	18	61300000	63900000	20	137	36	31	0.262774	0.226277	-0.0992117	0.905551	0.516148	1.58874	0.729408	0.0231044	1.02337	0.575972	1.81831	0.937205	-0.163428	0.849228	0.472105	1.5276	0.585361	0.0415337	1.04241	0.580117	1.8731	0.889526	0.953451	0.998835	0.932963	0.996302
Basal	21q22.12	21	34400000	36400000	15	137	57	5	0.416058	0.0364964	-0.0219921	0.978248	0.601078	1.59209	0.929477						0.0087386	1.00878	0.61111	1.66522	0.97274						0.964355		0.995841
Basal	16p13.11	16	14700000	16700000	22	137	28	32	0.20438	0.233577	0.208976	1.23242	0.693752	2.18933	0.475962	0.14115	1.1516	0.66394	1.99743	0.615418	0.177609	1.19436	0.659573	2.16275	0.55769	0.133226	1.14251	0.650978	2.00517	0.642495	0.842087	0.707731	0.862442	0.754417
Basal	13q11	13	17700000	18900000	10	137	0	0	0	0
Basal	15q11.1	15	19000000	20500000	4	137	0	0	0	0
Basal	21p11.2	21	7000000	10900000	8	137	7	0	0.0510949	0

### Sheet: Basal arm level analysis
Subtype	arm	amp_label	amp_col_name	amp_test_type	amp_binary_threshold	amp_n_pos	amp_n_neg	amp_n_binary_pos	amp_n_binary_neg	amp_freq_binary_pos	amp_freq_binary_neg	amp_delta_freq_binary	amp_median_pos	amp_median_neg	amp_delta_median	amp_mean_pos	amp_mean_neg	amp_delta_mean	amp_odds_ratio	amp_p_value	amp_p_fdr	amp_cox_model_type	amp_cox_binary_threshold	amp_cox_n	amp_cox_events	amp_cox_n_binary	amp_cox_hr	amp_cox_ci95_low	amp_cox_ci95_high	amp_cox_p_value	amp_cox_adj_hr	amp_cox_adj_ci95_low	amp_cox_adj_ci95_high	amp_cox_adj_p_value	amp_cox_p_fdr	amp_cox_adj_p_fdr	del_label	del_col_name	del_test_type	del_binary_threshold	del_n_pos	del_n_neg	del_n_binary_pos	del_n_binary_neg	del_freq_binary_pos	del_freq_binary_neg	del_delta_freq_binary	del_median_pos	del_median_neg	del_delta_median	del_mean_pos	del_mean_neg	del_delta_mean	del_odds_ratio	del_p_value	del_p_fdr	del_cox_model_type	del_cox_binary_threshold	del_cox_n	del_cox_events	del_cox_n_binary	del_cox_hr	del_cox_ci95_low	del_cox_ci95_high	del_cox_p_value	del_cox_adj_hr	del_cox_adj_ci95_low	del_cox_adj_ci95_high	del_cox_adj_p_value	del_cox_p_fdr	del_cox_adj_p_fdr
Basal	chr1_p	chr1_p	chr1_p_percent_amplified	fisher_binary	60	65	69	6	6	0.0923077	0.0869565	0.00535117	14.0223	20.3002	-6.27786	23.0722	24.3086	-1.23636	1.0678	1	1	binary	60	134	65	12	1.01117	0.439555	2.32613	0.979155	0.922278	0.389355	2.18463	0.854099	0.99851	0.979702	chr1_p	chr1_p_percent_deleted	fisher_binary	60	65	69	5	1	0.0769231	0.0144928	0.0624303	12.3368	12.1184	0.218466	20.8618	14.9552	5.90661	5.66667	0.107608	0.992027	binary	60	134	65	6	3.09793	1.23198	7.79003	0.0162437	3.31706	1.25152	8.79161	0.0159042	0.316753	0.310131
Basal	chr1_q	chr1_q	chr1_q_percent_amplified	fisher_binary	60	66	70	35	34	0.530303	0.485714	0.0445887	64.0793	57.8931	6.18617	64.1403	62.3228	1.81753	1.19545	0.611826	1	binary	60	136	66	69	1.19733	0.741736	1.93276	0.461048	1.21977	0.749859	1.98414	0.423544	0.873748	0.881863	chr1_q	chr1_q_percent_deleted	fisher_binary	60	66	70	0	0	0	0	0	0	0	0	2.35983	1.96208	0.39775		1	1	binary	60	136	66	0
Basal	chr2_p	chr2_p	chr2_p_percent_amplified	fisher_binary	60	57	64	13	14	0.22807	0.21875	0.00932018	29.7424	34.0051	-4.26268	36.9381	36.9281	0.0100113	1.05519	1	1	binary	60	121	57	27	0.999415	0.540723	1.84721	0.99851	0.978815	0.525287	1.82392	0.946241	0.99851	0.993844	chr2_p	chr2_p_percent_deleted	fisher_binary	60	57	64	4	3	0.0701754	0.046875	0.0233004	0	0	0	13.515	10.3262	3.18884	1.53459	0.705559	1	binary	60	121	57	7	2.03944	0.737772	5.63769	0.16952	2.09353	0.746891	5.86813	0.16002	0.520534	0.512209
Basal	chr2_q	chr2_q	chr2_q_percent_amplified	fisher_binary	60	66	70	4	3	0.0606061	0.0428571	0.0177489	2.0795	9.48927	-7.40978	14.5689	17.8525	-3.28359	1.44086	0.712513	1	binary	60	136	66	7	1.16882	0.426481	3.20326	0.761695	1.14535	0.404269	3.24494	0.798401	0.873748	0.95558	chr2_q	chr2_q_percent_deleted	fisher_binary	60	66	70	1	2	0.0151515	0.0285714	-0.0134199	0	0	0	9.09329	10.2501	-1.15676	0.523077	1	1	binary	60	136	66	3	0.573206	0.0830728	3.95515	0.572276	0.571156	0.0819489	3.98076	0.571801	0.810949	0.887282
Basal	chr3_p	chr3_p	chr3_p_percent_amplified	fisher_binary	60	57	66	5	7	0.0877193	0.106061	-0.0183413	1.53454	2.44113	-0.906588	15.2809	16.5179	-1.23695	0.81044	0.770773	1	binary	60	123	57	12	0.803713	0.324993	1.9876	0.636209	0.746405	0.299172	1.86221	0.530639	0.873748	0.881863	chr3_p	chr3_p_percent_deleted	fisher_binary	60	57	66	16	11	0.280702	0.166667	0.114035	12.7603	11.6242	1.13607	33.5854	26.1282	7.45718	1.95122	0.189433	0.992027	binary	60	123	57	27	1.61224	0.907332	2.8648	0.103438	1.72665	0.96144	3.10089	0.0675001	0.44823	0.411361
Basal	chr3_q	chr3_q	chr3_q_percent_amplified	fisher_binary	60	66	70	13	11	0.19697	0.157143	0.0398268	19.5301	37.2112	-17.6812	29.2668	34.947	-5.68017	1.31561	0.653954	1	binary	60	136	66	24	1.24834	0.683477	2.28004	0.470463	1.2097	0.657443	2.22585	0.540602	0.873748	0.881863	chr3_q	chr3_q_percent_deleted	fisher_binary	60	66	70	2	0	0.030303	0	0.030303	0	0	0	6.70875	6.2227	0.48605	inf	0.23366	0.992027	binary	60	136	66	2	2.13149	0.520202	8.73362	0.292915	2.03129	0.417553	9.88168	0.379958	0.734565	0.783015
Basal	chr4_p	chr4_p	chr4_p_percent_amplified	fisher_binary	60	50	62	1	0	0.02	0	0.02	0	0	0	7.89584	3.17347	4.72238	inf	0.446429	1	binary	60	112	50	1	3.04565	0.415057	22.3487	0.273418	0.966967	0.06177	15.1372	0.980905	0.873748	0.993844	chr4_p	chr4_p_percent_deleted	fisher_binary	60	50	62	27	39	0.54	0.629032	-0.0890323	67.1688	78.4117	-11.2429	54.6448	65.5975	-10.9527	0.692308	0.439898	0.994853	binary	60	112	50	66	0.841706	0.484743	1.46153	0.540487	0.883846	0.496807	1.57241	0.674426	0.810949	0.906986
Basal	chr4_q	chr4_q	chr4_q_percent_amplified	fisher_binary	60	66	70	1	2	0.0151515	0.0285714	-0.0134199	0	3.56472	-3.56472	8.98341	10.8878	-1.90438	0.523077	1	1	binary	60	136	66	3	0.652293	0.0941722	4.51817	0.665239	0.48455	0.0655426	3.58223	0.4778	0.873748	0.881863	chr4_q	chr4_q_percent_deleted	fisher_binary	60	66	70	20	8	0.30303	0.114286	0.188745	23.1787	8.83438	14.3443	35.457	20.8363	14.6208	3.36957	0.0101148	0.414708	binary	60	136	66	28	2.09633	1.24174	3.53906	0.00560047	2.16017	1.26515	3.68838	0.00477896	0.218418	0.186379
Basal	chr5_p	chr5_p	chr5_p_percent_amplified	fisher_binary	60	61	67	21	13	0.344262	0.19403	0.150232	0	0	0	35.4417	23.5255	11.9161	2.18077	0.0714421	1	binary	60	128	61	34	1.70773	1.00928	2.88953	0.0461088	1.68116	0.9904	2.8537	0.0543253	0.482248	0.529671	chr5_p	chr5_p_percent_deleted	fisher_binary	60	61	67	11	10	0.180328	0.149254	0.0310741	0	0	0	20.3766	20.7898	-0.413165	1.254	0.642689	1	binary	60	128	61	21	0.951613	0.49804	1.81827	0.880661	1.01636	0.525245	1.96668	0.961573	0.93662	0.974434
Basal	chr5_q	chr5_q	chr5_q_percent_amplified	fisher_binary	60	66	70	0	0	0	0	0	0	0	0	3.60266	3.35214	0.250522		1	1	binary	60	136	66	0											chr5_q	chr5_q_percent_deleted	fisher_binary	60	66	70	30	29	0.454545	0.414286	0.0402597	48.4191	45.5474	2.87165	48.2025	46.214	1.98849	1.17816	0.729623	1	binary	60	136	66	59	1.09802	0.679371	1.77465	0.702654	1.07532	0.656925	1.76018	0.77273	0.85636	0.973686
Basal	chr6_p	chr6_p	chr6_p_percent_amplified	fisher_binary	60	60	63	27	29	0.45	0.460317	-0.0103175	51.665	56.3026	-4.63759	48.1711	54.6295	-6.45844	0.959248	1	1	binary	60	123	60	56	0.87868	0.530689	1.45486	0.615167	0.815101	0.47359	1.40288	0.460526	0.873748	0.881863	chr6_p	chr6_p_percent_deleted	fisher_binary	60	60	63	3	2	0.05	0.031746	0.018254	0	0	0	10.5528	8.52315	2.02966	1.60526	0.674698	1	binary	60	123	60	5	2.57147	0.792828	8.34033	0.115658	2.65715	0.810974	8.70616	0.10654	0.451067	0.461673
Basal	chr6_q	chr6_q	chr6_q_percent_amplified	fisher_binary	60	66	70	18	14	0.272727	0.2	0.0727273	10.1437	16.1752	-6.03152	31.6996	29.7808	1.91882	1.5	0.418859	1	binary	60	136	66	32	1.29938	0.758714	2.22532	0.340066	1.22742	0.700639	2.15027	0.473791	0.873748	0.881863	chr6_q	chr6_q_percent_deleted	fisher_binary	60	66	70	2	4	0.030303	0.0571429	-0.0268398	0	5.75965	-5.75965	9.44647	13.8151	-4.36862	0.515625	0.681251	1	binary	60	136	66	6	0.533571	0.134493	2.11682	0.371641	0.539588	0.135527	2.14832	0.381469	0.805222	0.783015
Basal	chr7_p	chr7_p	chr7_p_percent_amplified	fisher_binary	60	55	61	14	9	0.254545	0.147541	0.107004	4.57088	1.36589	3.20499	32.0393	17.5513	14.488	1.9729	0.168169	1	binary	60	116	55	23	1.71616	0.937285	3.14225	0.0801025	1.72409	0.9354	3.17776	0.0808264	0.624799	0.560773	chr7_p	chr7_p_percent_deleted	fisher_binary	60	55	61	3	11	0.0545455	0.180328	-0.125782	0	0	0	11.7003	20.8072	-9.10688	0.262238	0.0472835	0.646207	binary	60	116	55	14	0.367108	0.119752	1.12539	0.0795541	0.360396	0.117029	1.10985	0.075347	0.44823	0.411361
Basal	chr7_q	chr7_q	chr7_q_percent_amplified	fisher_binary	60	66	70	18	10	0.272727	0.142857	0.12987	31.165	20.6647	10.5003	36.3883	27.0416	9.34668	2.25	0.0887227	1	binary	60	136	66	28	1.72108	1.00128	2.95833	0.0494614	1.79145	1.01105	3.17422	0.0457593	0.482248	0.529671	chr7_q	chr7_q_percent_deleted	fisher_binary	60	66	70	3	1	0.0454545	0.0142857	0.0311688	0	0.88189	-0.88189	9.67906	7.46385	2.21522	3.28571	0.355059	0.994853	binary	60	136	66	4	2.71446	0.848018	8.68882	0.0925207	2.80835	0.869271	9.07293	0.0843817	0.44823	0.411361
Basal	chr8_p	chr8_p	chr8_p_percent_amplified	fisher_binary	60	60	65	1	4	0.0166667	0.0615385	-0.0448718	0	0	0	7.09187	12.7931	-5.70127	0.258475	0.36686	1	binary	60	125	60	5	0.393136	0.0593434	2.60444	0.333174	0.405351	0.0609285	2.69676	0.350338	0.873748	0.881863	chr8_p	chr8_p_percent_deleted	fisher_binary	60	60	65	37	44	0.616667	0.676923	-0.0602564	84.941	79.6285	5.31246	62.9558	64.2095	-1.25375	0.767787	0.574538	1	binary	60	125	60	81	0.891957	0.532258	1.49474	0.66425	0.875719	0.520836	1.47241	0.616666	0.85636	0.89074
Basal	chr8_q	chr8_q	chr8_q_percent_amplified	fisher_binary	60	66	70	39	44	0.590909	0.628571	-0.0376623	77.2511	70.8845	6.36662	63.5586	67.4454	-3.88676	0.853535	0.725928	1	binary	60	136	66	83	0.921572	0.566624	1.49887	0.742064	0.920089	0.564304	1.50019	0.738456	0.873748	0.95558	chr8_q	chr8_q_percent_deleted	fisher_binary	60	66	70	1	0	0.0151515	0	0.0151515	0	0	0	4.3076	4.68672	-0.379116	inf	0.485294	0.994853	binary	60	136	66	1	2.14145	0.296183	15.483	0.450585	2.26268	0.308052	16.6198	0.422207	0.810949	0.807042
Basal	chr9_p	chr9_p	chr9_p_percent_amplified	fisher_binary	60	46	53	19	25	0.413043	0.471698	-0.0586546	33.2541	53.9343	-20.6802	46.3587	55.3837	-9.02507	0.788148	0.685414	1	binary	60	99	46	44	0.89749	0.502066	1.60435	0.715164	0.959623	0.511439	1.80056	0.897863	0.873748	0.993844	chr9_p	chr9_p_percent_deleted	fisher_binary	60	46	53	4	8	0.0869565	0.150943	-0.0639869	0	0	0	10.6354	17.4986	-6.86316	0.535714	0.372622	0.994853	binary	60	99	46	12	0.587679	0.214456	1.61043	0.30136	0.478546	0.16076	1.42453	0.185435	0.734565	0.516568
Basal	chr9_q	chr9_q	chr9_q_percent_amplified	fisher_binary	60	66	70	3	6	0.0454545	0.0857143	-0.0402597	0	0	0	8.22683	11.2704	-3.04357	0.507937	0.494557	1	binary	60	136	66	9	0.623479	0.200408	1.93967	0.41458	0.56725	0.180047	1.78716	0.332892	0.873748	0.881863	chr9_q	chr9_q_percent_deleted	fisher_binary	60	66	70	13	8	0.19697	0.114286	0.082684	9.3794	4.76235	4.61705	28.0387	19.3208	8.71795	1.90094	0.23657	0.992027	binary	60	136	66	21	1.54301	0.843494	2.82263	0.159248	1.56124	0.846271	2.88023	0.15394	0.520534	0.512209
Basal	chr10_p	chr10_p	chr10_p_percent_amplified	fisher_binary	60	58	60	33	37	0.568966	0.616667	-0.0477011	88.7892	83.7069	5.08228	59.8812	66.1396	-6.25836	0.820541	0.70814	1	binary	60	118	58	70	0.888826	0.531182	1.48727	0.653649	0.880626	0.518515	1.49562	0.638068	0.873748	0.921654	chr10_p	chr10_p_percent_deleted	fisher_binary	60	58	60	6	2	0.103448	0.0333333	0.0701149	0	0	0	11.3433	4.41793	6.9254	3.34615	0.159335	0.992027	binary	60	118	58	8	2.02569	0.871048	4.7109	0.10114	1.94162	0.814741	4.62712	0.134251	0.44823	0.512209
Basal	chr10_q	chr10_q	chr10_q_percent_amplified	fisher_binary	60	66	70	3	2	0.0454545	0.0285714	0.0168831	3.21209	1.59687	1.61523	13.5721	12.4402	1.13193	1.61905	0.67378	1	binary	60	136	66	5	1.70277	0.53665	5.40283	0.366278	1.73687	0.528854	5.70426	0.362841	0.873748	0.881863	chr10_q	chr10_q_percent_deleted	fisher_binary	60	66	70	10	11	0.151515	0.157143	-0.00562771	15.0727	18.7635	-3.6908	26.7354	27.0016	-0.266259	0.957792	1	1	binary	60	136	66	21	1.03121	0.529122	2.00974	0.92807	0.988979	0.50215	1.94778	0.974434	0.93662	0.974434
Basal	chr11_p	chr11_p	chr11_p_percent_amplified	fisher_binary	60	53	62	6	9	0.113208	0.145161	-0.0319537	4.0042	5.67665	-1.67245	21.9363	22.5928	-0.656483	0.751773	0.782557	1	binary	60	115	53	15	0.735658	0.31831	1.70021	0.472615	0.653744	0.277671	1.53917	0.330611	0.873748	0.881863	chr11_p	chr11_p_percent_deleted	fisher_binary	60	53	62	16	14	0.301887	0.225806	0.0760803	17.7076	7.23918	10.4684	34.5499	30.4615	4.08839	1.48263	0.398558	0.994853	binary	60	115	53	30	1.65114	0.91845	2.96832	0.0937966	1.73246	0.946472	3.17118	0.0748126	0.44823	0.411361
Basal	chr11_q	chr11_q	chr11_q_percent_amplified	fisher_binary	60	66	70	6	5	0.0909091	0.0714286	0.0194805	9.10618	11.6726	-2.56644	20.4574	18.7212	1.73615	1.3	0.759338	1	binary	60	136	66	11	1.05392	0.458595	2.42208	0.901549	0.996529	0.41195	2.41065	0.993844	0.950281	0.993844	chr11_q	chr11_q_percent_deleted	fisher_binary	60	66	70	5	4	0.0757576	0.0571429	0.0186147	9.59516	5.67618	3.91899	17.6413	15.3219	2.31941	1.35246	0.739381	1	binary	60	136	66	9	1.16118	0.469568	2.87143	0.746318	1.01631	0.398408	2.59253	0.972991	0.882012	0.974434
Basal	chr12_p	chr12_p	chr12_p_percent_amplified	fisher_binary	60	59	61	31	25	0.525424	0.409836	0.115588	66.507	53.7359	12.7711	57.6229	49.1228	8.5	1.59429	0.272173	1	binary	60	120	59	56	1.44978	0.872907	2.40788	0.151331	1.46761	0.882145	2.44163	0.13964	0.843128	0.777994	chr12_p	chr12_p_percent_deleted	fisher_binary	60	59	61	7	7	0.118644	0.114754	0.00388997	0	0	0	17.1568	16.5212	0.635569	1.03846	1	1	binary	60	120	59	14	0.784524	0.35928	1.71309	0.542502	0.783985	0.353821	1.73713	0.548818	0.810949	0.887282
Basal	chr12_q	chr12_q	chr12_q_percent_amplified	fisher_binary	60	66	70	4	1	0.0606061	0.0142857	0.0463203	0	4.29054	-4.29054	12.003	9.5726	2.43038	4.45161	0.198621	1	binary	60	136	66	5	2.93375	1.06337	8.09394	0.0376512	5.50281	1.31001	23.1151	0.0198737	0.482248	0.393996	chr12_q	chr12_q_percent_deleted	fisher_binary	60	66	70	14	9	0.212121	0.128571	0.0835498	11.7826	12.198	-0.415434	26.6326	24.7185	1.91413	1.82479	0.253436	0.992027	binary	60	136	66	23	1.42963	0.794464	2.57262	0.233114	1.44575	0.796374	2.62463	0.225663	0.649389	0.586725
Basal	chr13_q	chr13_q	chr13_q_percent_amplified	fisher_binary	60	66	70	5	4	0.0757576	0.0571429	0.0186147	0	0.874905	-0.874905	12.3634	11.7284	0.634946	1.35246	0.739381	1	binary	60	136	66	9	1.23975	0.500838	3.06881	0.642132	1.40232	0.542825	3.62273	0.485011	0.873748	0.881863	chr13_q	chr13_q_percent_deleted	fisher_binary	60	66	70	11	17	0.166667	0.242857	-0.0761905	1.56839	28.0862	-26.5178	23.8469	34.3195	-10.4726	0.623529	0.296224	0.992027	binary	60	136	66	28	0.769718	0.406392	1.45787	0.421884	0.773185	0.405575	1.47399	0.434561	0.810949	0.807042
Basal	chr14_q	chr14_q	chr14_q_percent_amplified	fisher_binary	60	66	70	0	1	0	0.0142857	-0.0142857	0	0	0	5.26131	6.18445	-0.923139	0	1	1	binary	60	136	66	1	0.057109	2.67036e-06	1221.35	0.5736	0.0586886	2.64523e-06	1302.1	0.578657	0.873748	0.881863	chr14_q	chr14_q_percent_deleted	fisher_binary	60	66	70	20	26	0.30303	0.371429	-0.0683983	14.8423	36.9456	-22.1033	35.9382	43.9121	-7.97389	0.735786	0.469428	0.994853	binary	60	136	66	46	0.860741	0.511622	1.44809	0.57207	0.85361	0.49941	1.45902	0.562772	0.810949	0.887282
Basal	chr15_q	chr15_q	chr15_q_percent_amplified	fisher_binary	60	66	70	1	0	0.0151515	0	0.0151515	0	1.76447	-1.76447	7.00491	8.7398	-1.73489	inf	0.485294	1	binary	60	136	66	1	0.123286	6.53526e-09	2.32576e+06	0.806537	0.125338	6.33448e-09	2.48003e+06	0.808568	0.873748	0.95558	chr15_q	chr15_q_percent_deleted	fisher_binary	60	66	70	24	14	0.363636	0.2	0.163636	28.6824	26.7008	1.98156	41.2084	33.8015	7.40682	2.28571	0.037382	0.646207	binary	60	136	66	38	1.6264	0.987207	2.67947	0.0562085	1.61674	0.976659	2.67632	0.0617447	0.44823	0.411361
Basal	chr16_p	chr16_p	chr16_p_percent_amplified	fisher_binary	60	51	58	8	6	0.156863	0.103448	0.0534145	15.1024	11.8917	3.21071	25.5022	21.6124	3.88978	1.6124	0.567575	1	binary	60	109	51	14	1.46519	0.691883	3.10281	0.318374	1.48006	0.672031	3.25964	0.330394	0.873748	0.881863	chr16_p	chr16_p_percent_deleted	fisher_binary	60	51	58	12	12	0.235294	0.206897	0.0283976	0	19.0058	-19.0058	26.5506	29.5546	-3.00402	1.17949	0.818069	1	binary	60	109	51	24	1.08778	0.572738	2.06598	0.797114	1.01557	0.530574	1.9439	0.9628	0.914336	0.974434
Basal	chr16_q	chr16_q	chr16_q_percent_amplified	fisher_binary	60	66	70	7	2	0.106061	0.0285714	0.0774892	0	0	0	13.2574	12.1484	1.109	4.0339	0.0898699	1	binary	60	136	66	9	2.47162	1.12749	5.41815	0.0238456	2.55448	1.15766	5.63667	0.0202049	0.482248	0.393996	chr16_q	chr16_q_percent_deleted	fisher_binary	60	66	70	9	15	0.136364	0.214286	-0.0779221	0	11.5062	-11.5062	17.9292	30.7802	-12.851	0.578947	0.266476	0.992027	binary	60	136	66	24	0.7202	0.360345	1.43942	0.352881	0.700656	0.340621	1.44125	0.333691	0.805222	0.765527
Basal	chr17_p	chr17_p	chr17_p_percent_amplified	fisher_binary	60	43	46	4	8	0.0930233	0.173913	-0.0808898	0	0	0	15.0725	23.128	-8.05555	0.487179	0.356307	1	binary	60	89	43	12	0.736716	0.268004	2.02516	0.55369	0.722581	0.262397	1.98982	0.529553	0.873748	0.881863	chr17_p	chr17_p_percent_deleted	fisher_binary	60	43	46	7	6	0.162791	0.130435	0.0323559	0	0	0	25.3583	21.67	3.6883	1.2963	0.767917	1	binary	60	89	43	13	1.03315	0.462434	2.30822	0.93662	1.07396	0.474818	2.4291	0.863959	0.93662	0.974434
Basal	chr17_q	chr17_q	chr17_q_percent_amplified	fisher_binary	60	66	70	5	7	0.0757576	0.1	-0.0242424	7.99546	25.2378	-17.2423	18.1401	26.6197	-8.47961	0.737705	0.765114	1	binary	60	136	66	12	0.80943	0.328798	1.99265	0.645535	0.776513	0.311037	1.93859	0.587909	0.873748	0.881863	chr17_q	chr17_q_percent_deleted	fisher_binary	60	66	70	14	8	0.212121	0.114286	0.0978355	12.4208	13.8374	-1.41661	30.5394	24.6048	5.93459	2.08654	0.162526	0.992027	binary	60	136	66	22	1.73068	0.960797	3.11746	0.0677339	1.79473	0.967748	3.32841	0.0634635	0.44823	0.411361
Basal	chr18_p	chr18_p	chr18_p_percent_amplified	fisher_binary	60	31	38	13	16	0.419355	0.421053	-0.00169779	18.7701	48.3827	-29.6126	42.4924	46.9292	-4.43684	0.993056	1	1	binary	60	69	31	29	1.34745	0.662477	2.74067	0.410368	1.26625	0.614534	2.6091	0.522192	0.873748	0.881863	chr18_p	chr18_p_percent_deleted	fisher_binary	60	31	38	3	3	0.0967742	0.0789474	0.0178268	0	0	0	14.1212	10.487	3.63419	1.25	1	1	binary	60	69	31	6	1.13495	0.34823	3.69902	0.83367	0.930891	0.267178	3.24337	0.910469	0.928947	0.974434
Basal	chr18_q	chr18_q	chr18_q_percent_amplified	fisher_binary	60	66	70	7	10	0.106061	0.142857	-0.0367965	0	3.1025	-3.1025	15.7907	20.0946	-4.30394	0.711864	0.608238	1	binary	60	136	66	17	0.788119	0.363661	1.708	0.546248	0.727203	0.32913	1.60673	0.430949	0.873748	0.881863	chr18_q	chr18_q_percent_deleted	fisher_binary	60	66	70	12	13	0.181818	0.185714	-0.0038961	1.28542	0	1.28542	23.6117	22.0625	1.54925	0.974359	1	1	binary	60	136	66	25	1.16848	0.627202	2.17687	0.623799	1.16209	0.614229	2.19863	0.644242	0.838902	0.897337
Basal	chr19_p	chr19_p	chr19_p_percent_amplified	fisher_binary	60	51	55	11	9	0.215686	0.163636	0.0520499	9.72257	0	9.72257	27.369	25.6033	1.7657	1.40556	0.620644	1	binary	60	106	51	20	1.09761	0.566112	2.12811	0.782779	1.02503	0.504634	2.08207	0.94549	0.873748	0.993844	chr19_p	chr19_p_percent_deleted	fisher_binary	60	51	55	8	9	0.156863	0.163636	-0.00677362	14.2442	0	14.2442	26.9994	20.8602	6.13917	0.950904	1	1	binary	60	106	51	17	1.16732	0.551507	2.47077	0.685911	1.11932	0.518642	2.4157	0.773955	0.85636	0.973686
Basal	chr19_q	chr19_q	chr19_q_percent_amplified	fisher_binary	60	66	70	11	10	0.166667	0.142857	0.0238095	19.0158	18.1835	0.832254	26.8609	27.1863	-0.32547	1.2	0.813541	1	binary	60	136	66	21	1.10998	0.58393	2.10992	0.750198	1.14085	0.597033	2.18	0.690018	0.873748	0.95558	chr19_q	chr19_q_percent_deleted	fisher_binary	60	66	70	1	2	0.0151515	0.0285714	-0.0134199	2.23111	7.81203	-5.58092	13.1916	12.0145	1.17713	0.523077	1	1	binary	60	136	66	3	0.498505	0.0725078	3.42732	0.479124	0.509302	0.0736344	3.52265	0.494103	0.810949	0.87591
Basal	chr20_p	chr20_p	chr20_p_percent_amplified	fisher_binary	60	54	53	12	8	0.222222	0.150943	0.0712788	0	0	0	25.5981	17.001	8.5971	1.60714	0.458076	1	binary	60	107	54	20	1.27	0.671419	2.40223	0.462346	1.30343	0.684833	2.4808	0.419647	0.873748	0.881863	chr20_p	chr20_p_percent_deleted	fisher_binary	60	54	53	7	10	0.12963	0.188679	-0.0590496	0	0	0	20.1807	22.999	-2.81824	0.640426	0.439326	0.994853	binary	60	107	54	17	0.756977	0.345746	1.65733	0.486195	0.626379	0.267029	1.46932	0.282203	0.810949	0.68787
Basal	chr20_q	chr20_q	chr20_q_percent_amplified	fisher_binary	60	66	70	12	6	0.181818	0.0857143	0.0961039	26.5521	19.0468	7.50529	31.9259	25.4637	6.46222	2.37037	0.129773	1	binary	60	136	66	18	1.67726	0.900043	3.12564	0.103447	1.75206	0.923159	3.32523	0.0862728	0.672404	0.560773	chr20_q	chr20_q_percent_deleted	fisher_binary	60	66	70	4	3	0.0606061	0.0428571	0.0177489	0	3.44811	-3.44811	9.72396	14.356	-4.63203	1.44086	0.712513	1	binary	60	136	66	7	1.06046	0.386627	2.90868	0.909216	1.11396	0.398146	3.11674	0.837106	0.93662	0.974434
Basal	chr21_q	chr21_q	chr21_q_percent_amplified	fisher_binary	60	66	70	13	12	0.19697	0.171429	0.0255411	5.63159	9.01964	-3.38805	27.2389	25.6474	1.59154	1.18553	0.82537	1	binary	60	136	66	25	1.08389	0.594092	1.97749	0.792874	1.09299	0.594509	2.00945	0.774722	0.873748	0.95558	chr21_q	chr21_q_percent_deleted	fisher_binary	60	66	70	3	3	0.0454545	0.0428571	0.0025974	0	0	0	6.65958	6.94405	-0.284469	1.06349	1	1	binary	60	136	66	6	1.4165	0.446849	4.49029	0.554177	1.13313	0.305339	4.20513	0.851809	0.810949	0.974434
Basal	chr22_q	chr22_q	chr22_q_percent_amplified	fisher_binary	60	66	70	6	4	0.0909091	0.0571429	0.0337662	3.27747	13.2648	-9.98734	19.3739	18.8914	0.482584	1.65	0.523225	1	binary	60	136	66	10	1.3628	0.591595	3.13933	0.467209	1.27134	0.542489	2.97943	0.580612	0.873748	0.881863	chr22_q	chr22_q_percent_deleted	fisher_binary	60	66	70	11	7	0.166667	0.1	0.0666667	14.6474	8.50161	6.14579	27.9613	20.4485	7.51286	1.8	0.314545	0.992027	binary	60	136	66	18	1.56613	0.820841	2.98813	0.173511	1.58071	0.820985	3.04347	0.170736	0.520534	0.512209
Basal	chrX_q	chrX_q	chrX_q_percent_amplified	fisher_binary	60	66	70	2	2	0.030303	0.0285714	0.0017316	0	0	0	8.78472	7.82689	0.957828	1.0625	1	1	binary	60	136	66	4	1.22444	0.302581	4.95485	0.776491	1.2599	0.30976	5.12445	0.746884	0.873748	0.95558	chrX_q	chrX_q_percent_deleted	fisher_binary	60	66	70	25	23	0.378788	0.328571	0.0502165	25.0919	24.653	0.438894	41.1582	36.1527	5.00553	1.24602	0.592447	1	binary	60	136	66	48	1.14889	0.7007	1.88375	0.58222	1.14887	0.692049	1.90725	0.591522	0.810949	0.887282

### Sheet: Luminal A band level analysis
Subtype	band_label	chrom_label	band_start	band_end	n_genes_in_band	n_total	event_count_amp	event_count_del	event_frac_amp_total	event_frac_del_total	coef_amp_unadj	hr_amp_unadj	ci_low_amp_unadj	ci_high_amp_unadj	p_amp_unadj	coef_del_unadj	hr_del_unadj	ci_low_del_unadj	ci_high_del_unadj	p_del_unadj	coef_amp_adj	hr_amp_adj	ci_low_amp_adj	ci_high_amp_adj	p_amp_adj	coef_del_adj	hr_del_adj	ci_low_del_adj	ci_high_del_adj	p_del_adj	p_amp_unadj_fdr	p_del_unadj_fdr	p_amp_adj_fdr	p_del_adj_fdr
Luminal A	3q12.3	3	101200000	103100000	13	93	7	3	0.0752688	0.0322581
Luminal A	3q13.12	3	106500000	108200000	12	93	7	3	0.0752688	0.0322581
Luminal A	3q21.3	3	126100000	129500000	50	93	6	5	0.0645161	0.0537634
Luminal A	3q22.1	3	129500000	134000000	36	93	7	4	0.0752688	0.0430108
Luminal A	3q27.1	3	183000000	184800000	46	93	16	0	0.172043	0	-0.839679	0.431849	0.131737	1.41565	0.165691						-1.27216	0.280225	0.0802142	0.978953	0.0462253						0.37944		0.257296
Luminal A	3q27.2	3	184800000	186300000	16	93	16	0	0.172043	0	-0.839679	0.431849	0.131737	1.41565	0.165691						-1.27216	0.280225	0.0802142	0.978953	0.0462253						0.37944		0.257296
Luminal A	3q21.2	3	124100000	126100000	17	93	5	5	0.0537634	0.0537634
Luminal A	3q22.3	3	136000000	139000000	28	93	7	6	0.0752688	0.0645161
Luminal A	3q25.1	3	149200000	152300000	40	93	16	1	0.172043	0.0107527	-0.834085	0.434272	0.13249	1.42344	0.168491						-0.847745	0.42838	0.127618	1.43795	0.170029						0.37944		0.257296
Luminal A	3q25.2	3	152300000	155300000	13	93	12	1	0.129032	0.0107527	-0.822988	0.439118	0.104984	1.83671	0.259636						-0.960532	0.382689	0.0892211	1.64144	0.196035						0.37944		0.257296
Luminal A	3q25.31	3	155300000	157300000	23	93	12	1	0.129032	0.0107527	-0.822988	0.439118	0.104984	1.83671	0.259636						-0.960532	0.382689	0.0892211	1.64144	0.196035						0.37944		0.257296
Luminal A	3q25.32	3	157300000	159300000	11	93	12	1	0.129032	0.0107527	-0.822988	0.439118	0.104984	1.83671	0.259636						-0.960532	0.382689	0.0892211	1.64144	0.196035						0.37944		0.257296
Luminal A	3q25.33	3	159300000	161000000	15	93	12	1	0.129032	0.0107527	-0.822988	0.439118	0.104984	1.83671	0.259636						-0.960532	0.382689	0.0892211	1.64144	0.196035						0.37944		0.257296
Luminal A	3q22.2	3	134000000	136000000	9	93	7	4	0.0752688	0.0430108
Luminal A	3q24	3	143100000	149200000	26	93	10	2	0.107527	0.0215054	-1.41873	0.242022	0.0330586	1.77184	0.162468						-1.62415	0.19708	0.0263112	1.47619	0.1139						0.37944		0.257296
Luminal A	3q26.33	3	179300000	183000000	25	93	17	0	0.182796	0	-0.616151	0.540019	0.189749	1.53687	0.248232						-0.955808	0.384501	0.127724	1.1575	0.0891552						0.37944		0.257296
Luminal A	3q28	3	188200000	192600000	22	93	16	0	0.172043	0	-0.821654	0.439704	0.134118	1.44156	0.175004						-1.26578	0.282018	0.0808068	0.98425	0.0471563						0.37944		0.257296
Luminal A	3q29	3	192600000	198295559	84	93	39	0	0.419355	0	-0.47799	0.620028	0.30406	1.26434	0.188572						-0.526177	0.590859	0.28459	1.22673	0.158031						0.37944		0.257296
Luminal A	3p12.3	3	74100000	79800000	21	93	4	6	0.0430108	0.0645161
Luminal A	3q13.13	3	108200000	111600000	19	93	5	7	0.0537634	0.0752688
Luminal A	20p13	20	0	5100000	88	93	8	6	0.0860215	0.0645161
Luminal A	20p12.3	20	5100000	9200000	28	93	8	5	0.0860215	0.0537634
Luminal A	3q26.1	3	161000000	167900000	23	93	13	0	0.139785	0	-0.87817	0.415543	0.0993002	1.73893	0.229195						-0.99891	0.368281	0.0861251	1.57481	0.177844						0.37944		0.257296
Luminal A	3q26.31	3	171200000	176000000	19	93	18	0	0.193548	0	-0.622858	0.536409	0.188534	1.52617	0.242992						-0.957695	0.383777	0.127187	1.15802	0.0892002						0.37944		0.257296
Luminal A	3q26.32	3	176000000	179300000	15	93	19	0	0.204301	0	-0.456997	0.633183	0.244423	1.64027	0.346697						-0.727187	0.483267	0.177492	1.31581	0.15475						0.45504		0.257296
Luminal A	3q26.2	3	167900000	171200000	25	93	18	0	0.193548	0	-0.660595	0.516544	0.181544	1.46971	0.215631						-0.96523	0.380896	0.126708	1.145	0.085638						0.37944		0.257296
Luminal A	3p14.3	3	54400000	58600000	37	93	14	3	0.150538	0.0322581	-0.410016	0.66364	0.232991	1.89028	0.442637						-0.306466	0.736043	0.250119	2.16601	0.57786						0.542894		0.67417
Luminal A	20p12.1	20	12000000	17900000	22	93	10	3	0.107527	0.0322581	0.650975	1.91741	0.790849	4.64875	0.149672						0.681101	1.97605	0.792749	4.92562	0.143849						0.47625		0.299294
Luminal A	20p11.23	20	17900000	21300000	26	93	12	3	0.129032	0.0322581	0.729077	2.07317	0.89712	4.79091	0.0880143						0.886004	2.42542	1.00607	5.84718	0.0484414						0.47625		0.299294
Luminal A	20p11.22	20	21300000	22300000	8	93	8	16	0.0860215	0.172043						-0.920273	0.39841	0.121519	1.30622	0.12875						-0.931334	0.394028	0.116798	1.32928	0.133304		0.257501		0.266609
Luminal A	20p11.21	20	22300000	25700000	45	93	7	19	0.0752688	0.204301						-0.844904	0.429598	0.150768	1.2241	0.113762						-0.891343	0.410104	0.142022	1.18423	0.0994612		0.257501		0.266609
Luminal A	20p12.2	20	9200000	12000000	14	93	9	5	0.0967742	0.0537634
Luminal A	17q12	17	33500000	39800000	111	93	23	12	0.247312	0.129032	-0.274206	0.760176	0.329662	1.75291	0.520047	0.2004	1.22189	0.470568	3.1728	0.68061	-0.344709	0.708426	0.299027	1.67834	0.433434	0.119371	1.12679	0.430835	2.94695	0.807726	0.953289	0.68061	0.98613	0.807726
Luminal A	17q21.2	17	40200000	42800000	102	93	47	7	0.505376	0.0752688	-0.478595	0.619653	0.310124	1.23812	0.175357						-0.549764	0.577086	0.280951	1.18536	0.1344						0.953289		0.98613
Luminal A	17q21.31	17	42800000	46800000	103	93	41	7	0.44086	0.0752688	-0.301466	0.739733	0.369784	1.4798	0.394116						-0.278232	0.757121	0.370573	1.54688	0.445302						0.953289		0.98613
Luminal A	17q21.32	17	46800000	49300000	60	93	42	8	0.451613	0.0860215	-0.497674	0.607943	0.301666	1.22518	0.16393						-0.458392	0.6323	0.307058	1.30204	0.213564						0.953289		0.98613
Luminal A	17q21.33	17	49300000	52100000	49	93	40	8	0.430108	0.0860215	-0.378658	0.68478	0.340016	1.37912	0.289106						-0.276719	0.758268	0.368843	1.55885	0.451694						0.953289		0.98613
Luminal A	17q24.3	17	69100000	72900000	20	93	18	8	0.193548	0.0860215	-0.113727	0.892502	0.38617	2.06272	0.790182						-0.184482	0.831535	0.3543	1.95159	0.671687						0.953289		0.98613
Luminal A	3q27.3	3	186300000	188200000	27	93	17	2	0.182796	0.0215054	-0.587257	0.55585	0.195346	1.58165	0.271029						-0.96625	0.380507	0.125765	1.15124	0.0871444						0.37944		0.257296
Luminal A	17q23.2	17	60200000	63100000	19	93	34	7	0.365591	0.0752688	-0.236938	0.78904	0.386936	1.60901	0.514571						-0.145223	0.86483	0.420177	1.78004	0.693352						0.953289		0.98613
Luminal A	3p21.31	3	44200000	50600000	158	93	13	2	0.139785	0.0215054	-0.367715	0.692314	0.243013	1.97232	0.49119						-0.30737	0.735378	0.255307	2.11816	0.569042						0.542894		0.67417
Luminal A	3p21.2	3	50600000	52300000	35	93	11	3	0.11828	0.0322581	-0.419928	0.657094	0.200408	2.15447	0.488235						-0.274509	0.759945	0.224582	2.57151	0.658942						0.542894		0.728304
Luminal A	17q25.1	17	72900000	76800000	100	93	39	5	0.419355	0.0537634	-0.039748	0.961032	0.482573	1.91387	0.909958						-0.0739338	0.928733	0.462483	1.86503	0.835352						0.953289		0.98613
Luminal A	17q25.2	17	76800000	77200000	5	93	40	5	0.430108	0.0537634	-0.115313	0.891087	0.44669	1.7776	0.743454						-0.118407	0.888334	0.442701	1.78255	0.738962						0.953289		0.98613
Luminal A	17q25.3	17	77200000	83257441	118	93	40	4	0.430108	0.0430108	-0.133482	0.875043	0.438684	1.74545	0.704766						-0.117675	0.888985	0.442768	1.7849	0.740726						0.953289		0.98613
Luminal A	7q31.31	7	117700000	121400000	11	93	10	1	0.107527	0.0107527	0.911738	2.48864	1.02242	6.05754	0.0445525						0.927008	2.52694	1.01624	6.28338	0.0460802						0.229942		0.236984
Luminal A	7q31.32	7	121400000	124100000	18	93	11	1	0.11828	0.0107527	0.984393	2.67619	1.15547	6.19831	0.0216054						1.0673	2.90753	1.22656	6.89223	0.0153611						0.229942		0.236984
Luminal A	7q31.33	7	124100000	127500000	6	93	10	3	0.107527	0.0322581	0.911738	2.48864	1.02242	6.05754	0.0445525						0.927008	2.52694	1.01624	6.28338	0.0460802						0.229942		0.236984
Luminal A	7q36.1	7	148200000	152800000	68	93	10	3	0.107527	0.0322581	1.05684	2.87726	1.24439	6.65274	0.0134632						1.25197	3.49722	1.43753	8.50805	0.00577818						0.229942		0.208015
Luminal A	7q31.1	7	107800000	115000000	27	93	11	1	0.11828	0.0107527	0.797702	2.22043	0.911914	5.40656	0.078933						0.843763	2.3251	0.939976	5.7513	0.0678448						0.315732		0.271379
Luminal A	7q31.2	7	115000000	117700000	16	93	11	1	0.11828	0.0107527	0.797702	2.22043	0.911914	5.40656	0.078933						0.843763	2.3251	0.939976	5.7513	0.0678448						0.315732		0.271379
Luminal A	7q21.2	7	91500000	93300000	18	93	15	2	0.16129	0.0215054	0.571108	1.77023	0.7636	4.10385	0.183094						0.730616	2.07636	0.882114	4.88743	0.0943649						0.486165		0.283095
Luminal A	7p12.1	7	50500000	53900000	10	93	11	10	0.11828	0.107527	0.477632	1.61225	0.620862	4.18669	0.326587	-0.153504	0.857698	0.300288	2.4498	0.774362	0.640001	1.89648	0.712026	5.05129	0.20038	-0.206994	0.813025	0.282518	2.33971	0.70111	0.505271	0.986765	0.368343	0.981899
Luminal A	7q33	7	132900000	138500000	28	93	9	2	0.0967742	0.0215054
Luminal A	7q34	7	138500000	143400000	70	93	9	3	0.0967742	0.0322581
Luminal A	7q35	7	143400000	148200000	38	93	9	4	0.0967742	0.0430108
Luminal A	3p21.1	3	52300000	54400000	30	93	12	3	0.129032	0.0322581	-0.237738	0.788409	0.276911	2.24472	0.656075						-0.0607156	0.941091	0.316259	2.8004	0.9131						0.656075		0.932645
Luminal A	3p13	3	69700000	74100000	20	93	11	5	0.11828	0.0537634	-0.272732	0.761297	0.231945	2.49875	0.652881						-0.0518414	0.949479	0.285342	3.15941	0.932645						0.656075		0.932645
Luminal A	17q23.3	17	63100000	64600000	33	93	36	6	0.387097	0.0645161	-0.253747	0.775888	0.383681	1.56902	0.480028						-0.160206	0.851968	0.416631	1.74219	0.660695						0.953289		0.98613
Luminal A	17p12	17	10800000	16100000	30	93	7	22	0.0752688	0.236559						0.543117	1.72136	0.816945	3.62704	0.153207						0.339045	1.40361	0.64628	3.04839	0.391539		0.423666		0.807726
Luminal A	7q32.2	7	129600000	130800000	16	93	12	2	0.129032	0.0215054	0.860061	2.3633	1.0205	5.47301	0.044711						0.90577	2.47384	1.03476	5.91428	0.0416663						0.229942		0.236984
Luminal A	7q32.3	7	130800000	132900000	7	93	12	2	0.129032	0.0215054	0.860061	2.3633	1.0205	5.47301	0.044711						0.90577	2.47384	1.03476	5.91428	0.0416663						0.229942		0.236984
Luminal A	7q21.11	7	77900000	86700000	18	93	12	1	0.129032	0.0107527	0.727426	2.06975	0.848572	5.04831	0.10981						0.786178	2.19499	0.884635	5.4463	0.0899576						0.359377		0.283095
Luminal A	7p12.2	7	49000000	50500000	7	93	11	10	0.11828	0.107527	0.477632	1.61225	0.620862	4.18669	0.326587	-0.153504	0.857698	0.300288	2.4498	0.774362	0.640001	1.89648	0.712026	5.05129	0.20038	-0.206994	0.813025	0.282518	2.33971	0.70111	0.505271	0.986765	0.368343	0.981899
Luminal A	7q32.1	7	127500000	129600000	31	93	10	3	0.107527	0.0322581	0.911738	2.48864	1.02242	6.05754	0.0445525						0.927008	2.52694	1.01624	6.28338	0.0460802						0.229942		0.236984
Luminal A	7q21.3	7	93300000	98400000	32	93	12	2	0.129032	0.0215054	0.727426	2.06975	0.848572	5.04831	0.10981						0.786178	2.19499	0.884635	5.4463	0.0899576						0.359377		0.283095
Luminal A	7q22.3	7	104900000	107800000	25	93	15	2	0.16129	0.0215054	0.462744	1.58843	0.688237	3.66603	0.278176						0.649307	1.91421	0.814578	4.4983	0.136348						0.500716		0.31892
Luminal A	7q22.2	7	104200000	104900000	3	93	14	4	0.150538	0.0430108	0.370008	1.44775	0.596847	3.51173	0.41311						0.499062	1.64718	0.668577	4.05815	0.277993						0.505271		0.40475
Luminal A	7p22.3	7	0	2800000	35	93	11	18	0.11828	0.193548	-0.162463	0.850048	0.298577	2.42008	0.760864	-0.00749774	0.99253	0.409262	2.40705	0.986765	-0.365845	0.693611	0.231994	2.07374	0.512644	0.0780966	1.08123	0.434451	2.69087	0.866676	0.760864	0.986765	0.537241	0.987637
Luminal A	7p21.3	7	7200000	13700000	18	93	13	0	0.139785	0	0.446063	1.56215	0.643726	3.79092	0.32405						0.561124	1.75264	0.714179	4.3011	0.220548						0.505271		0.378082
Luminal A	7q22.1	7	98400000	104200000	129	93	24	4	0.258065	0.0430108	0.344109	1.41073	0.670446	2.96842	0.364608						0.40159	1.4942	0.707724	3.15466	0.292207						0.505271		0.40475
Luminal A	7p15.1	7	27900000	28800000	3	93	13	2	0.139785	0.0215054	0.578235	1.78289	0.732589	4.33898	0.202569						0.676874	1.96772	0.797691	4.85389	0.141742						0.486165		0.31892
Luminal A	7p15.3	7	20900000	25500000	29	93	12	2	0.129032	0.0215054	0.392046	1.48001	0.569502	3.8462	0.421059						0.473295	1.60528	0.610493	4.22103	0.337292						0.505271		0.40475
Luminal A	7p21.2	7	13700000	16500000	7	93	14	0	0.150538	0	0.36592	1.44184	0.593777	3.50115	0.418852						0.463527	1.58967	0.646837	3.90678	0.312318						0.505271		0.40475
Luminal A	6q14.1	6	75200000	83200000	28	93	4	10	0.0430108	0.107527						-0.875735	0.416556	0.0992432	1.74842	0.231467						-1.11304	0.328557	0.0726611	1.48566	0.148235		0.705123		0.540414
Luminal A	6p12.3	6	46200000	51800000	33	93	8	3	0.0860215	0.0322581
Luminal A	6p12.2	6	51800000	53000000	22	93	8	3	0.0860215	0.0322581
Luminal A	6p12.1	6	53000000	57200000	23	93	8	3	0.0860215	0.0322581
Luminal A	6p11.2	6	57200000	58500000	6	93	7	4	0.0752688	0.0430108
Luminal A	17q11.1	17	25100000	27400000	3	93	19	9	0.204301	0.0967742	0.224696	1.25194	0.581165	2.69693	0.566049						0.265278	1.30379	0.594849	2.85766	0.507599						0.953289		0.98613
Luminal A	17q24.2	17	66200000	69100000	28	93	21	7	0.225806	0.0752688	0.071256	1.07386	0.497703	2.31698	0.855887						0.0472231	1.04836	0.480789	2.28593	0.905488						0.953289		0.98613
Luminal A	17q24.1	17	64600000	66200000	11	93	35	6	0.376344	0.0645161	-0.176687	0.838042	0.41516	1.69167	0.621991						-0.0996153	0.905186	0.444862	1.84183	0.783432						0.953289		0.98613
Luminal A	7p14.3	7	28800000	34900000	42	93	13	2	0.139785	0.0215054	0.578235	1.78289	0.732589	4.33898	0.202569						0.676874	1.96772	0.797691	4.85389	0.141742						0.486165		0.31892
Luminal A	7q11.22	7	67500000	72700000	6	93	16	28	0.172043	0.301075	-0.221715	0.801143	0.3091	2.07645	0.648179	0.244381	1.27683	0.618226	2.63706	0.508988	-0.194673	0.823104	0.316726	2.13907	0.689511	0.444842	1.56024	0.705108	3.45246	0.27231	0.666698	0.986765	0.689511	0.981899
Luminal A	5q22.3	5	113800000	115900000	14	93	12	3	0.129032	0.0322581	-1.47463	0.228864	0.0311967	1.67899	0.146963						-1.54686	0.212916	0.0287728	1.57556	0.129821						0.556409		0.460185
Luminal A	5q23.2	5	122100000	127900000	30	93	14	4	0.150538	0.0430108	-0.942146	0.389791	0.0931386	1.6313	0.197064						-1.17082	0.310112	0.0709389	1.35567	0.119784						0.556409		0.460185
Luminal A	5q23.3	5	127900000	131200000	10	93	15	4	0.16129	0.0430108	-0.572094	0.564343	0.17179	1.85391	0.345806						-0.747021	0.473776	0.137686	1.63025	0.236085						0.556409		0.460185
Luminal A	7q21.13	7	88500000	91500000	14	93	16	0	0.172043	0	0.5081	1.66213	0.716114	3.85787	0.236917						0.551373	1.73563	0.740374	4.06879	0.204635						0.500716		0.368343
Luminal A	7p14.2	7	34900000	37100000	10	93	13	2	0.139785	0.0215054	0.578235	1.78289	0.732589	4.33898	0.202569						0.676874	1.96772	0.797691	4.85389	0.141742						0.486165		0.31892
Luminal A	7q21.12	7	86700000	88500000	13	93	14	0	0.150538	0	0.510218	1.66565	0.682937	4.06247	0.262013						0.480339	1.61662	0.654786	3.99134	0.297556						0.500716		0.40475
Luminal A	7p12.3	7	45400000	49000000	18	93	12	4	0.129032	0.0430108	0.392046	1.48001	0.569502	3.8462	0.421059						0.473295	1.60528	0.610493	4.22103	0.337292						0.505271		0.40475
Luminal A	7p11.2	7	53900000	58100000	39	93	11	12	0.11828	0.129032	0.341789	1.40746	0.54295	3.6485	0.481872	-0.33979	0.71192	0.249822	2.02877	0.524803	0.320304	1.37755	0.516351	3.67508	0.522318	-0.210295	0.810346	0.276623	2.37385	0.701356	0.559594	0.986765	0.537241	0.981899
Luminal A	5q21.3	5	105100000	110200000	9	93	13	3	0.139785	0.0322581	-0.783666	0.456729	0.108889	1.91573	0.284036						-0.879146	0.415137	0.0973108	1.77102	0.234916						0.556409		0.460185
Luminal A	5q22.1	5	110200000	112200000	11	93	13	3	0.139785	0.0322581	-0.783666	0.456729	0.108889	1.91573	0.284036						-0.879146	0.415137	0.0973108	1.77102	0.234916						0.556409		0.460185
Luminal A	5q22.2	5	112200000	113800000	11	93	13	3	0.139785	0.0322581	-0.783666	0.456729	0.108889	1.91573	0.284036						-0.879146	0.415137	0.0973108	1.77102	0.234916						0.556409		0.460185
Luminal A	7p21.1	7	16500000	20900000	19	93	15	1	0.16129	0.0107527	0.271076	1.31137	0.540205	3.18343	0.549123						0.43322	1.54222	0.622044	3.82357	0.349695						0.599044		0.406097
Luminal A	17q21.1	17	39800000	40200000	15	93	50	5	0.537634	0.0537634	-0.633156	0.530914	0.265352	1.06225	0.0735593						-0.714378	0.489497	0.237338	1.00956	0.0530838						0.953289		0.98613
Luminal A	5p15.31	5	6300000	9900000	23	93	13	22	0.139785	0.236559	0.575787	1.77853	0.728796	4.34026	0.205882	-0.503105	0.60465	0.248646	1.47037	0.267137	0.633492	1.88418	0.71966	4.93306	0.197029	-0.44872	0.638445	0.255115	1.59776	0.337679	0.556409	0.801411	0.460185	0.978679
Luminal A	5q11.1	5	48800000	51400000	3	93	13	2	0.139785	0.0215054	-1.5473	0.212823	0.0290353	1.55994	0.127889						-1.71842	0.179348	0.0242816	1.3247	0.0921073						0.556409		0.460185
Luminal A	16q12.1	16	47000000	52600000	39	93	4	63	0.0430108	0.677419						-0.57332	0.563651	0.279002	1.13871	0.110053						-0.711429	0.490942	0.238639	1.00999	0.0532386		0.458967		0.324502
Luminal A	16q12.2	16	52600000	56000000	22	93	5	58	0.0537634	0.623656						-0.686575	0.503297	0.252352	1.00379	0.0512632						-0.787621	0.454926	0.224895	0.920239	0.0284334		0.458967		0.324502
Luminal A	5q12.1	5	59600000	63600000	19	93	14	2	0.150538	0.0215054	-0.901135	0.406108	0.0968523	1.70284	0.217888						-0.958909	0.383311	0.0900912	1.63087	0.194304						0.556409		0.460185
Luminal A	5q14.3	5	83500000	93000000	30	93	12	3	0.129032	0.0322581	-1.37408	0.253073	0.034458	1.85867	0.176795						-1.53246	0.216004	0.0289653	1.61082	0.134932						0.556409		0.460185
Luminal A	5q15	5	93000000	98900000	39	93	13	3	0.139785	0.0322581	-0.783666	0.456729	0.108889	1.91573	0.284036						-0.879146	0.415137	0.0973108	1.77102	0.234916						0.556409		0.460185
Luminal A	5q21.1	5	98900000	103400000	15	93	13	3	0.139785	0.0322581	-0.783666	0.456729	0.108889	1.91573	0.284036						-0.879146	0.415137	0.0973108	1.77102	0.234916						0.556409		0.460185
Luminal A	5q21.2	5	103400000	105100000	3	93	13	3	0.139785	0.0322581	-0.783666	0.456729	0.108889	1.91573	0.284036						-0.879146	0.415137	0.0973108	1.77102	0.234916						0.556409		0.460185
Luminal A	5q33.1	5	150400000	153300000	29	93	11	4	0.11828	0.0430108	-1.29224	0.274654	0.0374137	2.01623	0.203891						-1.46746	0.230509	0.0308205	1.724	0.152873						0.556409		0.460185
Luminal A	5q33.3	5	156300000	160500000	36	93	11	7	0.11828	0.0752688	-1.29224	0.274654	0.0374137	2.01623	0.203891						-1.46746	0.230509	0.0308205	1.724	0.152873						0.556409		0.460185
Luminal A	5q13.3	5	74000000	77600000	30	93	16	3	0.172043	0.0322581	-0.382878	0.681896	0.239342	1.94275	0.473519						-0.336807	0.714046	0.24513	2.07996	0.536944						0.584936		0.650883
Luminal A	17q23.1	17	59500000	60200000	14	93	35	6	0.376344	0.0645161	-0.118025	0.888674	0.440752	1.79181	0.741489						-0.0202844	0.97992	0.481428	1.99457	0.95539						0.953289		0.98613
Luminal A	5q11.2	5	51400000	59600000	48	93	20	3	0.215054	0.0322581	-0.674599	0.50936	0.178588	1.45278	0.207106						-0.630686	0.532227	0.185429	1.52762	0.241049						0.556409		0.460185
Luminal A	5q13.2	5	69100000	74000000	43	93	17	2	0.182796	0.0215054	-0.439677	0.644244	0.226011	1.83642	0.410683						-0.424641	0.654005	0.227053	1.8838	0.431447						0.556409		0.566274
Luminal A	5q23.1	5	115900000	122100000	22	93	13	3	0.139785	0.0322581	-0.783666	0.456729	0.108889	1.91573	0.284036						-0.879146	0.415137	0.0973108	1.77102	0.234916						0.556409		0.460185
Luminal A	5q31.1	5	131200000	136900000	66	93	15	4	0.16129	0.0430108	-0.572094	0.564343	0.17179	1.85391	0.345806						-0.747021	0.473776	0.137686	1.63025	0.236085						0.556409		0.460185
Luminal A	5q31.2	5	136900000	140100000	40	93	20	4	0.215054	0.0430108	-0.401663	0.669206	0.258027	1.73562	0.408769						-0.489747	0.612781	0.231949	1.6189	0.323117						0.556409		0.502627
Luminal A	5q31.3	5	140100000	145100000	104	93	20	4	0.215054	0.0430108	-0.401663	0.669206	0.258027	1.73562	0.408769						-0.489747	0.612781	0.231949	1.6189	0.323117						0.556409		0.502627
Luminal A	5q32	5	145100000	150400000	54	93	12	4	0.129032	0.0430108	-1.37408	0.253073	0.034458	1.85867	0.176795						-1.53246	0.216004	0.0289653	1.61082	0.134932						0.556409		0.460185
Luminal A	5q33.2	5	153300000	156300000	15	93	11	6	0.11828	0.0645161	-1.29224	0.274654	0.0374137	2.01623	0.203891						-1.46746	0.230509	0.0308205	1.724	0.152873						0.556409		0.460185
Luminal A	5q34	5	160500000	169000000	21	93	10	7	0.107527	0.0752688	-1.18684	0.305185	0.0415925	2.23929	0.243134						-1.41109	0.243878	0.0325152	1.82919	0.169878						0.556409		0.460185
Luminal A	20q13.32	20	57800000	59700000	20	93	11	18	0.11828	0.193548	0.569897	1.76809	0.677247	4.61594	0.244422	-0.210689	0.810026	0.332895	1.97102	0.642371	0.734388	2.08421	0.767471	5.66004	0.149647	-0.311944	0.732023	0.29351	1.82569	0.503488	0.47625	0.642371	0.299294	0.503488
Luminal A	20q13.12	20	43500000	47800000	88	93	19	3	0.204301	0.0322581	0.466857	1.59497	0.740324	3.43625	0.233184						0.655318	1.92576	0.866996	4.27745	0.107513						0.47625		0.299294
Luminal A	20q13.2	20	51200000	56400000	19	93	13	5	0.139785	0.0537634	0.49743	1.64449	0.676786	3.99586	0.272143						0.493195	1.63754	0.663151	4.04363	0.284899						0.47625		0.362599
Luminal A	20q11.21	20	30400000	33500000	54	93	38	1	0.408602	0.0107527	-0.0415833	0.959269	0.480665	1.91443	0.906108						0.145431	1.15654	0.556571	2.40325	0.696736						0.906108		0.750331
Luminal A	20q11.22	20	33500000	35800000	46	93	38	2	0.408602	0.0215054	-0.0415833	0.959269	0.480665	1.91443	0.906108						0.145431	1.15654	0.556571	2.40325	0.696736						0.906108		0.750331
Luminal A	6q21	6	105000000	114200000	69	93	9	9	0.0967742	0.0967742
Luminal A	Xq21.1	X	76800000	85400000	33	93	1	19	0.0107527	0.204301						-1.53282	0.215926	0.0516377	0.90291	0.035736						-1.5391	0.214573	0.051272	0.897989	0.0350898		0.135797		0.133341
Luminal A	Xq21.2	X	85400000	87000000	4	93	2	20	0.0215054	0.215054						-1.56675	0.208723	0.0499237	0.872637	0.0318202						-1.56668	0.208738	0.0498842	0.873454	0.0319315		0.135797		0.133341
Luminal A	Xq21.31	X	87000000	92700000	10	93	1	19	0.0107527	0.204301						-1.53282	0.215926	0.0516377	0.90291	0.035736						-1.5391	0.214573	0.051272	0.897989	0.0350898		0.135797		0.133341
Luminal A	Xq21.32	X	92700000	94300000	3	93	1	20	0.0107527	0.215054						-1.58938	0.204053	0.0488044	0.853154	0.0294365						-1.57917	0.206147	0.049234	0.863153	0.0306626		0.135797		0.133341
Luminal A	Xq21.33	X	94300000	99100000	5	93	1	20	0.0107527	0.215054						-1.58938	0.204053	0.0488044	0.853154	0.0294365						-1.57917	0.206147	0.049234	0.863153	0.0306626		0.135797		0.133341
Luminal A	Xq22.1	X	99100000	103300000	60	93	1	19	0.0107527	0.204301						-1.53282	0.215926	0.0516377	0.90291	0.035736						-1.5391	0.214573	0.051272	0.897989	0.0350898		0.135797		0.133341
Luminal A	Xq22.2	X	103300000	104500000	20	93	1	19	0.0107527	0.204301						-1.53282	0.215926	0.0516377	0.90291	0.035736						-1.5391	0.214573	0.051272	0.897989	0.0350898		0.135797		0.133341
Luminal A	Xq22.3	X	104500000	109400000	32	93	1	19	0.0107527	0.204301						-1.53282	0.215926	0.0516377	0.90291	0.035736						-1.5391	0.214573	0.051272	0.897989	0.0350898		0.135797		0.133341
Luminal A	Xq23	X	109400000	117400000	41	93	1	19	0.0107527	0.204301						-1.53282	0.215926	0.0516377	0.90291	0.035736						-1.5391	0.214573	0.051272	0.897989	0.0350898		0.135797		0.133341
Luminal A	Xq24	X	117400000	121800000	55	93	2	19	0.0215054	0.204301						-1.53282	0.215926	0.0516377	0.90291	0.035736						-1.5391	0.214573	0.051272	0.897989	0.0350898		0.135797		0.133341
Luminal A	Xq13.1	X	68500000	73000000	58	93	1	20	0.0107527	0.215054						-1.14145	0.319356	0.0973827	1.04729	0.0595999						-1.13622	0.321029	0.0977705	1.0541	0.0610483		0.161771		0.165703
Luminal A	Xq13.2	X	73000000	74700000	20	93	1	20	0.0107527	0.215054						-1.14145	0.319356	0.0973827	1.04729	0.0595999						-1.13622	0.321029	0.0977705	1.0541	0.0610483		0.161771		0.165703
Luminal A	Xq13.3	X	74700000	76800000	12	93	1	20	0.0107527	0.215054						-1.14145	0.319356	0.0973827	1.04729	0.0595999						-1.13622	0.321029	0.0977705	1.0541	0.0610483		0.161771		0.165703
Luminal A	Xq25	X	121800000	129500000	21	93	1	20	0.0107527	0.215054						-1.1724	0.309621	0.0944188	1.01532	0.0530019						-1.1599	0.313518	0.0954525	1.02976	0.0559197		0.161771		0.165703
Luminal A	Xp21.1	X	31500000	37800000	14	93	3	19	0.0322581	0.204301						-1.07116	0.342612	0.104469	1.12361	0.0771171						-1.07125	0.342582	0.1043	1.12524	0.0774738		0.183153		0.184
Luminal A	Xp11.4	X	37800000	42500000	26	93	3	19	0.0322581	0.204301						-1.07116	0.342612	0.104469	1.12361	0.0771171						-1.07125	0.342582	0.1043	1.12524	0.0774738		0.183153		0.184
Luminal A	Xp22.2	X	9600000	17400000	56	93	3	21	0.0322581	0.225806						-0.627308	0.534027	0.206056	1.38402	0.196666						-0.602822	0.547265	0.210714	1.42135	0.215738		0.311388		0.341585
Luminal A	Xp22.13	X	17400000	19200000	15	93	3	21	0.0322581	0.225806						-0.627308	0.534027	0.206056	1.38402	0.196666						-0.602822	0.547265	0.210714	1.42135	0.215738		0.311388		0.341585
Luminal A	Xp22.12	X	19200000	21900000	13	93	3	21	0.0322581	0.225806						-0.627308	0.534027	0.206056	1.38402	0.196666						-0.602822	0.547265	0.210714	1.42135	0.215738		0.311388		0.341585
Luminal A	Xp21.3	X	24900000	29300000	13	93	3	21	0.0322581	0.225806						-0.627308	0.534027	0.206056	1.38402	0.196666						-0.602822	0.547265	0.210714	1.42135	0.215738		0.311388		0.341585
Luminal A	Xp21.2	X	29300000	31500000	8	93	3	19	0.0322581	0.204301						-0.784431	0.456379	0.16027	1.29957	0.141773						-0.780695	0.458087	0.160523	1.30725	0.144506		0.311388		0.323013
Luminal A	20q12	20	39000000	43100000	12	93	16	3	0.172043	0.0322581	0.584664	1.79439	0.808003	3.98492	0.150922						0.685272	1.98431	0.878478	4.48218	0.0992817						0.47625		0.299294
Luminal A	7p15.2	7	25500000	27900000	29	93	12	2	0.129032	0.0215054	0.392046	1.48001	0.569502	3.8462	0.421059						0.473295	1.60528	0.610493	4.22103	0.337292						0.505271		0.40475
Luminal A	5q13.1	5	67400000	69100000	5	93	17	2	0.182796	0.0215054	-0.439677	0.644244	0.226011	1.83642	0.410683						-0.424641	0.654005	0.227053	1.8838	0.431447						0.556409		0.566274
Luminal A	Xq12	X	65400000	68500000	11	93	2	22	0.0215054	0.236559						-0.637556	0.528583	0.20395	1.36994	0.189464						-0.620452	0.537701	0.207106	1.39602	0.202442		0.311388		0.341585
Luminal A	Xp22.11	X	21900000	24900000	23	93	3	21	0.0322581	0.225806						-0.627308	0.534027	0.206056	1.38402	0.196666						-0.602822	0.547265	0.210714	1.42135	0.215738		0.311388		0.341585
Luminal A	17p13.3	17	0	3400000	54	93	22	18	0.236559	0.193548	0.0783101	1.08146	0.50175	2.33094	0.841587	0.378137	1.45956	0.657093	3.24204	0.353055	0.0071237	1.00715	0.451113	2.24855	0.98613	0.185767	1.20414	0.519615	2.79044	0.664846	0.953289	0.423666	0.98613	0.807726
Luminal A	17p13.2	17	3400000	6500000	69	93	19	18	0.204301	0.193548	0.129818	1.13862	0.513058	2.52692	0.749592	0.378137	1.45956	0.657093	3.24204	0.353055	0.06118	1.06309	0.466841	2.42087	0.884149	0.185767	1.20414	0.519615	2.79044	0.664846	0.953289	0.423666	0.98613	0.807726
Luminal A	17q11.2	17	27400000	33500000	93	93	25	8	0.268817	0.0860215	0.14402	1.15491	0.558903	2.38648	0.697335						0.238209	1.26897	0.600155	2.68313	0.532931						0.953289		0.98613
Luminal A	17q22	17	52100000	59500000	49	93	22	6	0.236559	0.0645161	-0.501954	0.605346	0.249649	1.46784	0.266682						-0.179687	0.835531	0.325632	2.14387	0.708588						0.953289		0.98613
Luminal A	17p13.1	17	6500000	10800000	128	93	18	21	0.193548	0.225806	0.0176046	1.01776	0.441558	2.34587	0.96704	0.387517	1.47332	0.683152	3.17743	0.323025	-0.0668751	0.935312	0.393226	2.22469	0.879762	0.16105	1.17474	0.522456	2.64141	0.696851	0.96704	0.423666	0.98613	0.807726
Luminal A	6q27	6	164100000	170805979	47	93	5	22	0.0537634	0.236559						-0.431158	0.649756	0.279268	1.51175	0.316941						-0.514725	0.597665	0.251108	1.42251	0.244657		0.705123		0.540414
Luminal A	6q23.2	6	130900000	134700000	35	93	11	10	0.11828	0.107527	-0.0690889	0.933244	0.283767	3.06922	0.90944	-0.431485	0.649544	0.195879	2.15391	0.480511	0.135718	1.14536	0.342074	3.83498	0.825775	-0.565529	0.56806	0.160509	2.01043	0.38048	0.994342	0.705123	0.897496	0.540414
Luminal A	6q23.3	6	134700000	138300000	22	93	13	10	0.139785	0.107527	-0.0706085	0.931827	0.326863	2.65647	0.894902	-0.883521	0.413325	0.0979062	1.74491	0.229215	0.201505	1.22324	0.410572	3.64449	0.717522	-1.16761	0.311109	0.068696	1.40894	0.129741	0.994342	0.705123	0.897496	0.540414
Luminal A	6q24.1	6	138300000	142200000	15	93	16	10	0.172043	0.107527	-0.145917	0.864229	0.333412	2.24015	0.763969	-0.883521	0.413325	0.0979062	1.74491	0.229215	0.20037	1.22186	0.445435	3.35162	0.697132	-1.16761	0.311109	0.068696	1.40894	0.129741	0.994342	0.705123	0.897496	0.540414
Luminal A	6p25.2	6	2300000	4200000	25	93	20	4	0.215054	0.0430108	0.178987	1.19601	0.538578	2.65594	0.660138						0.376082	1.45657	0.642553	3.30181	0.367749						0.994342		0.897496
Luminal A	6p24.3	6	7100000	10600000	23	93	22	2	0.236559	0.0215054	0.17088	1.18635	0.550891	2.55481	0.662392						0.260919	1.29812	0.591254	2.85008	0.515509						0.994342		0.897496
Luminal A	6p22.1	6	27100000	30500000	95	93	23	5	0.247312	0.0537634	0.293468	1.34107	0.63761	2.82064	0.439145						0.369248	1.44665	0.671222	3.11787	0.345953						0.994342		0.897496
Luminal A	6q24.2	6	142200000	145100000	16	93	10	9	0.107527	0.0967742	0.181249	1.19871	0.420782	3.41487	0.734356						0.413489	1.51208	0.511569	4.46938	0.45458						0.994342		0.897496
Luminal A	6q24.3	6	145100000	148500000	14	93	10	9	0.107527	0.0967742	0.181249	1.19871	0.420782	3.41487	0.734356						0.413489	1.51208	0.511569	4.46938	0.45458						0.994342		0.897496
Luminal A	6q14.3	6	84200000	87300000	14	93	4	16	0.0430108	0.172043						0.212603	1.23689	0.535931	2.85467	0.618316						0.225425	1.25286	0.516085	3.04145	0.618363		0.705123		0.700811
Luminal A	6q15	6	87300000	92500000	28	93	4	16	0.0430108	0.172043						0.212603	1.23689	0.535931	2.85467	0.618316						0.225425	1.25286	0.516085	3.04145	0.618363		0.705123		0.700811
Luminal A	6q22.1	6	114200000	117900000	26	93	7	10	0.0752688	0.107527						-0.431485	0.649544	0.195879	2.15391	0.480511						-0.565529	0.56806	0.160509	2.01043	0.38048		0.705123		0.540414
Luminal A	6q22.32	6	125800000	126800000	5	93	7	9	0.0752688	0.0967742
Luminal A	6q22.33	6	126800000	130000000	15	93	8	9	0.0860215	0.0967742
Luminal A	6q25.1	6	148500000	152100000	34	93	8	9	0.0860215	0.0967742
Luminal A	6q25.3	6	155200000	160600000	43	93	5	9	0.0537634	0.0967742
Luminal A	Xp22.31	X	6100000	9600000	10	93	3	22	0.0322581	0.236559						-0.4652	0.628009	0.259126	1.52202	0.303012						-0.436778	0.646115	0.265783	1.5707	0.335178		0.411748		0.446054
Luminal A	5q35.1	5	169000000	173300000	33	93	10	8	0.107527	0.0860215	-1.18684	0.305185	0.0415925	2.23929	0.243134						-1.41109	0.243878	0.0325152	1.82919	0.169878						0.556409		0.460185
Luminal A	5q12.3	5	63900000	67400000	21	93	16	2	0.172043	0.0215054	-0.382878	0.681896	0.239342	1.94275	0.473519						-0.336807	0.714046	0.24513	2.07996	0.536944						0.584936		0.650883
Luminal A	5p15.1	5	15000000	18400000	14	93	15	1	0.16129	0.0107527	0.0650341	1.0672	0.411103	2.77037	0.893703						-0.0170228	0.983121	0.372415	2.59529	0.972581						0.938388		0.972581
Luminal A	5p14.3	5	18400000	23300000	10	93	15	1	0.16129	0.0107527	0.0650341	1.0672	0.411103	2.77037	0.893703						-0.0170228	0.983121	0.372415	2.59529	0.972581						0.938388		0.972581
Luminal A	17p11.2	17	16100000	22700000	126	93	15	15	0.16129	0.16129	-0.0720929	0.930444	0.383566	2.25705	0.873309	0.515632	1.6747	0.724734	3.86984	0.227581	-0.109767	0.896043	0.356802	2.25025	0.81526	0.258804	1.29538	0.54753	3.06469	0.555828	0.953289	0.423666	0.98613	0.807726
Luminal A	7p13	7	43300000	45400000	37	93	13	1	0.139785	0.0107527	0.516526	1.6762	0.688826	4.07887	0.254944						0.649865	1.91528	0.77564	4.7294	0.158804						0.500716		0.336291
Luminal A	7p22.1	7	4500000	7200000	47	93	30	0	0.322581	0	0.235311	1.2653	0.629113	2.54484	0.509225						0.231266	1.26019	0.621877	2.5537	0.521012						0.572878		0.537241
Luminal A	6p21.1	6	40500000	46200000	92	93	27	3	0.290323	0.0322581	0.298577	1.34794	0.662706	2.7417	0.409803						0.488661	1.63013	0.770261	3.4499	0.201402						0.994342		0.897496
Luminal A	7p14.1	7	37100000	43300000	36	93	12	1	0.129032	0.0107527	0.392046	1.48001	0.569502	3.8462	0.421059						0.473295	1.60528	0.610493	4.22103	0.337292						0.505271		0.40475
Luminal A	20q13.31	20	56400000	57800000	16	93	11	9	0.11828	0.0967742	0.569897	1.76809	0.677247	4.61594	0.244422						0.734388	2.08421	0.767471	5.66004	0.149647						0.47625		0.299294
Luminal A	20p11.1	20	25700000	28100000	5	93	22	7	0.236559	0.0752688	0.352784	1.42302	0.676756	2.99221	0.352194						0.421011	1.5235	0.720509	3.22141	0.270465						0.493072		0.362599
Luminal A	20q11.1	20	28100000	30400000	10	93	22	7	0.236559	0.0752688	0.352784	1.42302	0.676756	2.99221	0.352194						0.421011	1.5235	0.720509	3.22141	0.270465						0.493072		0.362599
Luminal A	20q13.33	20	59700000	64444167	85	93	11	20	0.11828	0.215054	0.146734	1.15805	0.406158	3.30185	0.783706	0.399649	1.4913	0.691999	3.21385	0.307644	0.109547	1.11577	0.385474	3.22966	0.839901	0.445688	1.56156	0.675981	3.60733	0.2968	0.906108	0.410192	0.839901	0.395733
Luminal A	20q13.13	20	47800000	51200000	32	93	40	1	0.430108	0.0107527	0.20149	1.22322	0.617685	2.4224	0.563272						0.396358	1.4864	0.731911	3.01866	0.272835						0.716891		0.362599
Luminal A	5q14.1	5	77600000	82100000	35	93	13	2	0.139785	0.0215054	-0.662997	0.515305	0.122669	2.16469	0.365262						-0.810695	0.444549	0.103786	1.90414	0.274711						0.556409		0.480745
Luminal A	Xq26.1	X	129500000	131300000	18	93	1	22	0.0107527	0.236559						-0.691826	0.500661	0.193127	1.29791	0.154598						-0.645803	0.524242	0.201574	1.36341	0.185399		0.311388		0.341585
Luminal A	Xq26.2	X	131300000	134500000	19	93	1	23	0.0107527	0.247312						-0.51608	0.596855	0.246199	1.44695	0.253343						-0.459555	0.631565	0.259457	1.53734	0.311299		0.370271		0.446054
Luminal A	Xq11.1	X	61000000	63800000	6	93	2	23	0.0215054	0.247312						-0.43469	0.647465	0.267118	1.56938	0.3359						-0.411142	0.662893	0.272902	1.6102	0.363886		0.411748		0.446054
Luminal A	Xq11.2	X	63800000	65400000	9	93	2	23	0.0215054	0.247312						-0.43469	0.647465	0.267118	1.56938	0.3359						-0.411142	0.662893	0.272902	1.6102	0.363886		0.411748		0.446054
Luminal A	Xq28	X	148000000	156040895	128	93	2	23	0.0215054	0.247312						-0.201169	0.817775	0.354742	1.88519	0.63686						-0.139175	0.870076	0.373391	2.02745	0.747108		0.691448		0.835003
Luminal A	Xp22.33	X	0	4400000	33	93	3	22	0.0322581	0.236559						-0.449128	0.638184	0.263309	1.54677	0.320055						-0.429201	0.651029	0.267907	1.58204	0.34342		0.411748		0.446054
Luminal A	Xp11.21	X	54800000	58100000	26	93	2	23	0.0215054	0.247312						-0.43469	0.647465	0.267118	1.56938	0.3359						-0.411142	0.662893	0.272902	1.6102	0.363886		0.411748		0.446054
Luminal A	Xq26.3	X	134500000	138900000	55	93	1	22	0.0107527	0.236559						-0.419935	0.65709	0.271079	1.59277	0.35258						-0.334481	0.71571	0.292171	1.75322	0.464334		0.414893		0.534688
Luminal A	6p25.1	6	4200000	7100000	14	93	19	3	0.204301	0.0322581	0.0395412	1.04033	0.450886	2.40037	0.926146						0.168925	1.18403	0.508274	2.75822	0.695413						0.994342		0.897496
Luminal A	5p13.3	5	28900000	33800000	17	93	16	1	0.172043	0.0107527	0.0220952	1.02234	0.39353	2.65591	0.963819						-0.0803537	0.92279	0.348913	2.44055	0.871358						0.963819		0.938386
Luminal A	10p15.3	10	0	3000000	15	93	10	11	0.107527	0.11828	1.06465	2.89983	1.30299	6.45363	0.00909594	0.138384	1.14842	0.402325	3.27809	0.79595	0.996784	2.70955	1.18692	6.18548	0.0179375	0.0327119	1.03325	0.339636	3.1434	0.954046	0.154631	0.872103	0.304937	0.954046
Luminal A	10p15.2	10	3000000	3800000	4	93	22	5	0.236559	0.0537634	0.399079	1.49045	0.70827	3.13644	0.293109						0.353162	1.42356	0.668036	3.03356	0.36024						0.785571		0.959917
Luminal A	10p15.1	10	3800000	6600000	29	93	28	0	0.301075	0	0.169437	1.18464	0.573705	2.44615	0.646941						0.0957959	1.10053	0.512749	2.36212	0.80581						0.785571		0.959917
Luminal A	10q21.2	10	59400000	62800000	14	93	29	3	0.311828	0.0322581	-0.590801	0.553883	0.240255	1.27692	0.165635						-0.545331	0.57965	0.249005	1.34935	0.205878						0.785571		0.959917
Luminal A	10q22.2	10	73100000	75900000	40	93	39	2	0.419355	0.0215054	-0.227978	0.796142	0.398391	1.591	0.518669						-0.18432	0.83167	0.400117	1.72868	0.621482						0.785571		0.959917
Luminal A	10q23.2	10	86100000	87700000	21	93	10	2	0.107527	0.0215054	-0.763217	0.466164	0.111507	1.94885	0.295674						-0.944036	0.389054	0.0920476	1.6444	0.199255						0.785571		0.959917
Luminal A	10q11.22	10	45500000	48600000	44	93	7	16	0.0752688	0.172043						-0.891832	0.409904	0.125047	1.34367	0.140934						-0.873158	0.41763	0.127087	1.37241	0.1503		0.704669		0.751498
Luminal A	10q21.1	10	51100000	59400000	20	93	8	3	0.0860215	0.0322581
Luminal A	10q22.3	10	75900000	80300000	36	93	8	3	0.0860215	0.0322581
Luminal A	10q23.1	10	80300000	86100000	23	93	8	4	0.0860215	0.0430108
Luminal A	10q23.31	10	87700000	91100000	41	93	7	3	0.0752688	0.0322581
Luminal A	10q25.1	10	104000000	110100000	17	93	5	5	0.0537634	0.0537634
Luminal A	10q25.2	10	110100000	113100000	17	93	5	5	0.0537634	0.0537634
Luminal A	10q26.12	10	119900000	121400000	5	93	4	9	0.0430108	0.0967742
Luminal A	8p11.23	8	36700000	38500000	21	93	28	10	0.301075	0.107527	0.40328	1.49673	0.734386	3.05042	0.266933	-0.0691451	0.933191	0.284126	3.065	0.909267	0.328303	1.38861	0.669805	2.87881	0.377456	0.140019	1.1503	0.34278	3.86014	0.820673	0.898899	0.962157	0.871608	0.956904
Luminal A	8q12.3	8	61300000	65100000	13	93	27	3	0.290323	0.0322581	0.225165	1.25253	0.592491	2.64785	0.555496						0.188634	1.2076	0.569533	2.56051	0.622768						0.898899		0.871608
Luminal A	8q13.1	8	65100000	67100000	21	93	30	1	0.322581	0.0107527	0.354226	1.42508	0.695315	2.92076	0.333302						0.348923	1.41754	0.689568	2.91403	0.342601						0.898899		0.871608
Luminal A	8q13.2	8	67100000	69600000	9	93	30	1	0.322581	0.0107527	0.354226	1.42508	0.695315	2.92076	0.333302						0.348923	1.41754	0.689568	2.91403	0.342601						0.898899		0.871608
Luminal A	8q13.3	8	69600000	72000000	11	93	30	1	0.322581	0.0107527	0.354226	1.42508	0.695315	2.92076	0.333302						0.348923	1.41754	0.689568	2.91403	0.342601						0.898899		0.871608
Luminal A	8q21.11	8	72000000	74600000	17	93	30	1	0.322581	0.0107527	0.266516	1.30541	0.627685	2.71488	0.475601						0.236789	1.26717	0.606398	2.64798	0.52888						0.898899		0.871608
Luminal A	8q21.13	8	74700000	83500000	39	93	31	1	0.333333	0.0107527	0.172854	1.18869	0.573417	2.46416	0.642118						0.12001	1.12751	0.536629	2.369	0.751386						0.898899		0.871608
Luminal A	8q21.2	8	83500000	85900000	19	93	31	1	0.333333	0.0107527	0.172854	1.18869	0.573417	2.46416	0.642118						0.12001	1.12751	0.536629	2.369	0.751386						0.898899		0.871608
Luminal A	8q21.3	8	85900000	92300000	33	93	32	1	0.344086	0.0107527	0.274909	1.31641	0.643691	2.69219	0.451374						0.224516	1.25172	0.602583	2.60013	0.547209						0.898899		0.871608
Luminal A	8q23.3	8	111100000	116700000	6	93	34	1	0.365591	0.0107527	0.137695	1.14763	0.562098	2.34308	0.705352						0.132697	1.1419	0.552958	2.35813	0.719852						0.898899		0.871608
Luminal A	8q24.11	8	116700000	118300000	8	93	50	1	0.537634	0.0107527	0.233954	1.26359	0.633027	2.52225	0.507064						0.449409	1.56739	0.758806	3.23759	0.224651						0.898899		0.871608
Luminal A	8q24.22	8	130400000	135400000	17	93	27	7	0.290323	0.0752688	0.392809	1.48114	0.714054	3.07226	0.291318						0.508151	1.66221	0.761207	3.62971	0.202219						0.898899		0.871608
Luminal A	8q24.21	8	126300000	130400000	15	93	41	2	0.44086	0.0215054	0.0785339	1.0817	0.544556	2.14868	0.82254						0.25593	1.29166	0.589566	2.82986	0.522445						0.917449		0.871608
Luminal A	8q11.21	8	47200000	51300000	10	93	25	5	0.268817	0.0537634	0.00320405	1.00321	0.450441	2.23432	0.993742						-0.0785937	0.924415	0.412219	2.07304	0.848729						0.993742		0.887432
Luminal A	8q24.12	8	118300000	121500000	15	93	44	1	0.473118	0.0107527	0.0103722	1.01043	0.509979	2.00197	0.976281						0.1917	1.21131	0.586518	2.50165	0.604408						0.993742		0.871608
Luminal A	8p21.3	8	19200000	23500000	43	93	6	28	0.0645161	0.301075						0.335752	1.39899	0.676188	2.89443	0.365388						0.434532	1.54424	0.7124	3.34739	0.270955		0.962157		0.948251
Luminal A	8p21.2	8	23500000	27500000	24	93	6	28	0.0645161	0.301075						0.335752	1.39899	0.676188	2.89443	0.365388						0.434532	1.54424	0.7124	3.34739	0.270955		0.962157		0.948251
Luminal A	8p12	8	29000000	36700000	35	93	8	17	0.0860215	0.182796						0.0632591	1.0653	0.408062	2.78112	0.897193						0.0182808	1.01845	0.376486	2.75505	0.971279		0.962157		0.971279
Luminal A	8p11.22	8	38500000	39900000	11	93	26	10	0.27957	0.107527	0.182024	1.19964	0.570057	2.52456	0.631585	-0.0287903	0.97162	0.295793	3.19158	0.962157	0.0848722	1.08858	0.508715	2.3294	0.826908	0.161105	1.17481	0.349666	3.94712	0.794434	0.898899	0.962157	0.887432	0.956904
Luminal A	8p11.21	8	39900000	43200000	29	93	25	7	0.268817	0.0752688	0.245428	1.27817	0.606532	2.69354	0.518719						0.183709	1.20167	0.566302	2.54988	0.632221						0.898899		0.871608
Luminal A	8q11.1	8	45200000	47200000	6	93	25	9	0.268817	0.0967742	0.170308	1.18567	0.548338	2.56377	0.665122						0.0719597	1.07461	0.491732	2.34842	0.856831						0.898899		0.887432
Luminal A	8q12.1	8	54600000	60600000	27	93	24	4	0.258065	0.0430108	-0.132042	0.876304	0.378918	2.02659	0.757559						-0.212959	0.808189	0.347589	1.87914	0.620825						0.898899		0.871608
Luminal A	8q22.1	8	92300000	97900000	31	93	37	1	0.397849	0.0107527	0.136541	1.1463	0.566991	2.31751	0.703821						0.136364	1.1461	0.556392	2.36083	0.711492						0.898899		0.871608
Luminal A	8q23.1	8	105100000	109500000	15	93	34	1	0.365591	0.0107527	0.137695	1.14763	0.562098	2.34308	0.705352						0.132697	1.1419	0.552958	2.35813	0.719852						0.898899		0.871608
Luminal A	8q23.2	8	109500000	111100000	5	93	34	1	0.365591	0.0107527	0.137695	1.14763	0.562098	2.34308	0.705352						0.132697	1.1419	0.552958	2.35813	0.719852						0.898899		0.871608
Luminal A	8q24.13	8	121500000	126300000	36	93	43	1	0.462366	0.0107527	-0.216784	0.805104	0.403581	1.6061	0.53838						-0.128138	0.879732	0.423704	1.82658	0.731022						0.898899		0.871608
Luminal A	8p23.3	8	0	2300000	13	93	4	45	0.0430108	0.483871						0.126119	1.13442	0.572641	2.24731	0.717653						0.320714	1.37811	0.638738	2.97335	0.41367		0.962157		0.948251
Luminal A	8p22	8	12800000	19200000	24	93	8	27	0.0860215	0.290323						0.212921	1.23729	0.587981	2.60362	0.574841						0.287524	1.33312	0.606657	2.92952	0.474125		0.962157		0.948251
Luminal A	7q11.21	7	62100000	67500000	54	93	12	9	0.129032	0.0967742	0.49247	1.63635	0.67475	3.96836	0.275898						0.472692	1.60431	0.644409	3.99405	0.30975						0.500716		0.40475
Luminal A	7q11.23	7	72700000	77900000	91	93	31	0	0.333333	0	0.165514	1.18	0.579745	2.40174	0.648049						0.258181	1.29457	0.623177	2.68932	0.488842						0.666698		0.537241
Luminal A	7q36.3	7	155200000	159345973	19	93	8	32	0.0860215	0.344086						-0.240205	0.786467	0.374056	1.65357	0.526389						-0.19715	0.821068	0.384748	1.75219	0.610213		0.986765		0.981899
Luminal A	14q13.1	14	32900000	34800000	7	93	15	2	0.16129	0.0215054	0.0791268	1.08234	0.446141	2.62577	0.861084						0.128815	1.13748	0.463116	2.79381	0.778733						0.991563		0.942553
Luminal A	14q13.2	14	34800000	36100000	15	93	19	2	0.204301	0.0215054	0.153055	1.16539	0.525159	2.58614	0.706661						0.258148	1.29453	0.576807	2.90532	0.531385						0.991563		0.942553
Luminal A	14q21.2	14	43000000	46700000	14	93	14	4	0.150538	0.0430108	0.276498	1.3185	0.542561	3.20416	0.541649						0.292734	1.34009	0.548057	3.27672	0.521062						0.991563		0.942553
Luminal A	14q21.3	14	46700000	50400000	17	93	17	2	0.182796	0.0215054	0.256052	1.29182	0.559699	2.9816	0.548492						0.301285	1.35159	0.579577	3.15196	0.485552						0.991563		0.942553
Luminal A	14q31.3	14	84400000	89300000	20	93	5	10	0.0537634	0.107527						0.538599	1.71361	0.706547	4.15605	0.233445						0.727626	2.07016	0.820947	5.22027	0.123096		0.933782		0.492383
Luminal A	14q32.11	14	89300000	91400000	18	93	8	8	0.0860215	0.0860215
Luminal A	Xp11.3	X	42500000	47600000	42	93	3	21	0.0322581	0.225806						-0.573768	0.563399	0.217384	1.46017	0.237646						-0.546332	0.57907	0.222938	1.5041	0.261939		0.361222		0.398147
Luminal A	Xp11.23	X	47600000	50100000	73	93	2	22	0.0215054	0.236559						-0.413165	0.661553	0.272968	1.60331	0.360302						-0.381355	0.682935	0.281026	1.65963	0.399913		0.414893		0.474897
Luminal A	Xq27.2	X	141200000	143000000	9	93	2	26	0.0215054	0.27957						-0.0658947	0.936229	0.434862	2.01564	0.866249						0.0496323	1.05088	0.479489	2.3032	0.901335		0.866249		0.901335
Luminal A	Xq27.3	X	143000000	148000000	11	93	2	26	0.0215054	0.27957						-0.0658947	0.936229	0.434862	2.01564	0.866249						0.0496323	1.05088	0.479489	2.3032	0.901335		0.866249		0.901335
Luminal A	14q11.2	14	18200000	24100000	136	93	27	2	0.290323	0.0215054	0.0908426	1.0951	0.520385	2.30452	0.810867						0.10833	1.11442	0.520015	2.38824	0.780581						0.991563		0.942553
Luminal A	14q12	14	24100000	32900000	69	93	17	2	0.182796	0.0215054	-0.265451	0.76686	0.295336	1.9912	0.585573						-0.205052	0.814605	0.309748	2.14232	0.677672						0.991563		0.942553
Luminal A	14q13.3	14	36100000	37400000	13	93	12	2	0.129032	0.0215054	-0.0522664	0.949076	0.33265	2.70779	0.92216						-0.0841786	0.919267	0.321018	2.63241	0.875385						0.991563		0.942553
Luminal A	14q21.1	14	37400000	43000000	17	93	14	4	0.150538	0.0430108	-0.0612143	0.940622	0.362845	2.43842	0.899768						-0.0467923	0.954286	0.365147	2.49396	0.923943						0.991563		0.942553
Luminal A	14q24.1	14	67400000	69800000	23	93	30	4	0.322581	0.0430108	-0.438137	0.645237	0.290878	1.43129	0.281095						-0.357022	0.699757	0.310037	1.57936	0.390001						0.991563		0.942553
Luminal A	14q32.32	14	102700000	103500000	11	93	21	7	0.225806	0.0752688	-0.40745	0.665345	0.287667	1.53888	0.340886						-0.349757	0.70486	0.30048	1.65344	0.421384						0.991563		0.942553
Luminal A	14q32.2	14	95800000	100900000	34	93	6	18	0.0645161	0.193548						0.202381	1.22431	0.551926	2.71585	0.618573						0.232786	1.26211	0.551379	2.88898	0.581661		0.982892		0.896858
Luminal A	14q31.1	14	78800000	83100000	15	93	5	8	0.0537634	0.0860215
Luminal A	22q12.2	22	29200000	31800000	57	93	10	14	0.107527	0.150538	0.0128749	1.01296	0.35564	2.88518	0.980766	-0.126048	0.881573	0.308991	2.51519	0.813705	0.178826	1.19581	0.40741	3.50989	0.744794	-0.0595895	0.942151	0.328661	2.70081	0.911694	0.980766	0.968146	0.926251	0.99226
Luminal A	22q13.1	22	37200000	40600000	72	93	18	13	0.193548	0.139785	0.0135949	1.01369	0.439285	2.33917	0.974579	-0.0459397	0.9551	0.334916	2.72372	0.931528	0.0412184	1.04208	0.435362	2.49431	0.926251	-0.00521107	0.994802	0.347124	2.85095	0.99226	0.980766	0.968146	0.926251	0.99226
Luminal A	22q13.2	22	40600000	43800000	63	93	17	13	0.182796	0.139785	0.101614	1.10696	0.479786	2.55395	0.811707	-0.0718499	0.930671	0.326434	2.65336	0.893073	0.104805	1.11049	0.46315	2.66263	0.81429	-0.013225	0.986862	0.344747	2.82496	0.980337	0.980766	0.968146	0.926251	0.99226
Luminal A	22q13.33	22	49100000	50818468	40	93	17	22	0.182796	0.236559	0.223936	1.25099	0.542309	2.88577	0.599508	0.447173	1.56389	0.725539	3.37092	0.253785	0.376445	1.4571	0.607359	3.49568	0.399139	0.500723	1.64991	0.7508	3.62575	0.212581	0.980766	0.968146	0.926251	0.99226
Luminal A	22q11.1	22	15000000	17400000	37	93	1	21	0.0107527	0.225806						-0.286931	0.750564	0.309805	1.81839	0.525072						-0.218841	0.80345	0.326626	1.97636	0.633694		0.968146		0.99226
Luminal A	22q11.21	22	17400000	21700000	105	93	1	20	0.0107527	0.215054						-0.251546	0.777598	0.320988	1.88374	0.577379						-0.188374	0.828305	0.336294	2.04015	0.682099		0.968146		0.99226
Luminal A	22q11.22	22	21700000	23100000	20	93	1	20	0.0107527	0.215054						-0.251546	0.777598	0.320988	1.88374	0.577379						-0.188374	0.828305	0.336294	2.04015	0.682099		0.968146		0.99226
Luminal A	22q11.23	22	23100000	25500000	54	93	1	20	0.0107527	0.215054						-0.251546	0.777598	0.320988	1.88374	0.577379						-0.188374	0.828305	0.336294	2.04015	0.682099		0.968146		0.99226
Luminal A	22q12.1	22	25500000	29200000	30	93	1	19	0.0107527	0.204301						-0.141125	0.86838	0.358395	2.10406	0.754621						-0.079827	0.923276	0.375054	2.27284	0.862117		0.968146		0.99226
Luminal A	22q12.3	22	31800000	37200000	58	93	8	13	0.0860215	0.139785						-0.0459397	0.9551	0.334916	2.72372	0.931528						-0.00521107	0.994802	0.347124	2.85095	0.99226		0.968146		0.99226
Luminal A	22q13.31	22	43800000	48100000	45	93	6	21	0.0645161	0.225806						-0.0170158	0.983128	0.426486	2.26629	0.968146						0.0429199	1.04385	0.446234	2.44184	0.921148		0.968146		0.99226
Luminal A	14q22.1	14	50400000	53600000	28	93	16	3	0.172043	0.0322581	0.087625	1.09158	0.450002	2.64787	0.846321						0.119854	1.12733	0.460634	2.75898	0.792958						0.991563		0.942553
Luminal A	21q11.2	21	13000000	15000000	26	93	14	4	0.150538	0.0430108	0.119679	1.12714	0.434725	2.92238	0.805518						0.25837	1.29482	0.474466	3.53356	0.613966						0.805518		0.613966
Luminal A	21q22.12	21	34400000	36400000	15	93	11	2	0.11828	0.0215054	0.135165	1.14473	0.441436	2.96849	0.780996						0.433021	1.54191	0.551479	4.31111	0.409107						0.805518		0.613661
Luminal A	21q22.13	21	36400000	38300000	20	93	11	1	0.11828	0.0107527	0.458834	1.58223	0.650662	3.84754	0.31151						0.900158	2.45999	0.908666	6.65982	0.0764759						0.805518		0.229428
Luminal A	21q21.1	21	15000000	22600000	26	93	8	4	0.0860215	0.0430108
Luminal A	21q21.2	21	22600000	25500000	7	93	8	4	0.0860215	0.0430108
Luminal A	21q21.3	21	25500000	30200000	33	93	8	3	0.0860215	0.0322581
Luminal A	21q22.11	21	30200000	34400000	46	93	8	2	0.0860215	0.0215054
Luminal A	21q22.2	21	38300000	41200000	23	93	8	4	0.0860215	0.0430108
Luminal A	21q22.3	21	41200000	46709983	110	93	7	5	0.0752688	0.0537634
Luminal A	14q24.3	14	73300000	78800000	76	93	19	6	0.204301	0.0645161	-0.200645	0.818203	0.33735	1.98445	0.657136						-0.100028	0.904812	0.359099	2.27983	0.831989						0.991563		0.942553
Luminal A	8p21.1	8	27500000	29000000	20	93	11	20	0.11828	0.215054	0.545873	1.72612	0.710739	4.19208	0.227905	-0.214561	0.806896	0.31028	2.09836	0.65992	0.50444	1.65606	0.657813	4.16916	0.28423	-0.230669	0.794003	0.29624	2.12814	0.646544	0.898899	0.962157	0.871608	0.956904
Luminal A	8q11.23	8	51700000	54600000	13	93	24	6	0.258065	0.0645161	-0.152308	0.858724	0.371267	1.98619	0.721833						-0.244591	0.783025	0.336026	1.82464	0.570931						0.898899		0.871608
Luminal A	8q22.2	8	97900000	100500000	16	93	37	1	0.397849	0.0107527	0.102345	1.10777	0.549278	2.23411	0.774913						0.139271	1.14944	0.562425	2.34912	0.702535						0.898899		0.871608
Luminal A	8q22.3	8	100500000	105100000	29	93	35	1	0.376344	0.0107527	0.204235	1.22659	0.607311	2.47734	0.569045						0.219043	1.24488	0.609347	2.54328	0.547874						0.898899		0.871608
Luminal A	6p22.3	6	15200000	25200000	46	93	26	1	0.27957	0.0107527	-0.118992	0.887815	0.412458	1.91102	0.76096						0.0576928	1.05939	0.476594	2.35485	0.887425						0.994342		0.897496
Luminal A	6q13	6	69200000	75200000	30	93	5	10	0.0537634	0.107527						-0.404043	0.667616	0.2025	2.20104	0.506804						-0.565213	0.568239	0.160252	2.01493	0.381468		0.705123		0.540414
Luminal A	6q22.31	6	118100000	125800000	25	93	6	10	0.0645161	0.107527						-0.431485	0.649544	0.195879	2.15391	0.480511						-0.565529	0.56806	0.160509	2.01043	0.38048		0.705123		0.540414
Luminal A	6q25.2	6	152100000	155200000	15	93	9	9	0.0967742	0.0967742
Luminal A	15q15.1	15	39800000	42500000	65	93	31	0	0.333333	0	0.0021576	1.00216	0.492315	2.04001	0.995253						0.126893	1.1353	0.542256	2.37691	0.736425						0.995253		0.890806
Luminal A	15q11.2	15	20500000	25500000	49	93	2	29	0.0215054	0.311828						0.103807	1.10939	0.537683	2.28897	0.778779						0.193557	1.21356	0.57853	2.54563	0.608584		0.778779		0.608584
Luminal A	15q12	15	25500000	27800000	10	93	2	29	0.0215054	0.311828						0.103807	1.10939	0.537683	2.28897	0.778779						0.193557	1.21356	0.57853	2.54563	0.608584		0.778779		0.608584
Luminal A	15q13.1	15	27800000	30000000	16	93	2	29	0.0215054	0.311828						0.103807	1.10939	0.537683	2.28897	0.778779						0.193557	1.21356	0.57853	2.54563	0.608584		0.778779		0.608584
Luminal A	15q13.2	15	30000000	30900000	16	93	2	12	0.0215054	0.129032						-0.660357	0.516667	0.157366	1.69633	0.276276						-0.552777	0.57535	0.173548	1.90741	0.366006		0.778779		0.608584
Luminal A	15q26.3	15	98000000	101991189	39	93	8	5	0.0860215	0.0537634
Luminal A	14q22.2	14	53600000	55000000	10	93	16	4	0.172043	0.0430108	0.087625	1.09158	0.450002	2.64787	0.846321						0.119854	1.12733	0.460634	2.75898	0.792958						0.991563		0.942553
Luminal A	14q22.3	14	55000000	57600000	22	93	14	4	0.150538	0.0430108	-0.00513843	0.994875	0.383838	2.57863	0.991563						0.0356468	1.03629	0.393013	2.73247	0.942553						0.991563		0.942553
Luminal A	14q23.1	14	57600000	61600000	35	93	15	5	0.16129	0.0537634	-0.0870748	0.916609	0.353506	2.37668	0.85784						-0.0788583	0.924171	0.353969	2.4129	0.87205						0.991563		0.942553
Luminal A	14q23.2	14	61600000	64300000	14	93	13	6	0.139785	0.0645161	-0.421343	0.656165	0.199798	2.15494	0.48737						-0.480151	0.61869	0.188154	2.03438	0.429172						0.991563		0.942553
Luminal A	14q23.3	14	64300000	67400000	26	93	24	4	0.258065	0.0430108	-0.250328	0.778545	0.337425	1.79635	0.557315						-0.207082	0.812953	0.347744	1.90051	0.632683						0.991563		0.942553
Luminal A	14q24.2	14	69800000	73300000	23	93	20	7	0.215054	0.0752688	0.007417	1.00744	0.436252	2.32651	0.986142						0.0912833	1.09558	0.456482	2.62944	0.838072						0.991563		0.942553
Luminal A	14q32.31	14	100900000	102700000	20	93	15	7	0.16129	0.0752688	0.189775	1.20898	0.524031	2.7892	0.656364						0.456016	1.57778	0.64462	3.86178	0.318024						0.991563		0.942553
Luminal A	14q32.12	14	91400000	94200000	32	93	9	7	0.0967742	0.0752688
Luminal A	5p12	5	42500000	46100000	21	93	18	0	0.193548	0	-0.135869	0.872957	0.335766	2.2696	0.780464						-0.190207	0.826788	0.31672	2.15831	0.697624						0.885932		0.791897
Luminal A	10q24.33	10	103100000	104000000	16	93	12	4	0.129032	0.0430108	-0.506833	0.6024	0.183695	1.97548	0.402907						-0.375377	0.68703	0.202257	2.33371	0.547397						0.785571		0.959917
Luminal A	15q13.3	15	30900000	33400000	19	93	2	10	0.0215054	0.107527						-0.453628	0.635319	0.193504	2.0859	0.454528						-0.362126	0.696195	0.208671	2.32274	0.555807		0.778779		0.608584
Luminal A	8q24.23	8	135400000	138900000	4	93	18	14	0.193548	0.150538	0.00408214	1.00409	0.413671	2.4372	0.992801	0.148938	1.1606	0.477849	2.81887	0.742186	0.00319735	1.0032	0.395165	2.54682	0.994633	0.344386	1.41112	0.55952	3.55889	0.465588	0.993742	0.962157	0.994633	0.948251
Luminal A	1p35.3	1	27600000	29900000	32	93	32	2	0.344086	0.0215054	-0.383443	0.681511	0.323348	1.4364	0.313453						-0.349535	0.705016	0.330672	1.50314	0.365522						0.684698		0.898672
Luminal A	1p35.2	1	29900000	32300000	32	93	34	2	0.365591	0.0215054	-0.697667	0.497745	0.229953	1.0774	0.0765958						-0.625253	0.535126	0.242769	1.17956	0.121025						0.684698		0.898672
Luminal A	1p35.1	1	32300000	34300000	31	93	34	2	0.365591	0.0215054	-0.697667	0.497745	0.229953	1.0774	0.0765958						-0.625253	0.535126	0.242769	1.17956	0.121025						0.684698		0.898672
Luminal A	1p13.3	1	106700000	111200000	69	93	18	3	0.193548	0.0322581	-1.42639	0.240174	0.0574432	1.00419	0.0506689						-1.35548	0.257823	0.0616197	1.07875	0.0634263						0.684698		0.898672
Luminal A	1p13.2	1	111200000	115500000	61	93	15	3	0.16129	0.0322581	-1.19908	0.301472	0.0721179	1.26024	0.100371						-1.07238	0.342195	0.0809621	1.44632	0.144784						0.684698		0.898672
Luminal A	1q21.3	1	150600000	155100000	149	93	74	0	0.795699	0	0.822356	2.27586	0.692507	7.47938	0.175512						0.913842	2.49389	0.755073	8.23691	0.133841						0.684698		0.898672
Luminal A	1q22	1	155100000	156600000	52	93	75	0	0.806452	0	0.779799	2.18103	0.663884	7.16527	0.198802						0.882168	2.41613	0.731179	7.98394	0.148014						0.684698		0.898672
Luminal A	1q23.3	1	160500000	165500000	63	93	61	0	0.655914	0	0.261351	1.29868	0.60292	2.79735	0.504403						0.231268	1.2602	0.578618	2.74464	0.560335						0.684698		0.898672
Luminal A	1q24.1	1	165500000	167200000	19	93	59	0	0.634409	0	0.235278	1.26526	0.601319	2.66229	0.535327						0.173608	1.18959	0.556063	2.5449	0.654555						0.684698		0.898672
Luminal A	1q24.2	1	167200000	170900000	38	93	59	0	0.634409	0	0.254283	1.28954	0.612869	2.71331	0.502866						0.184924	1.20313	0.56226	2.57446	0.633746						0.684698		0.898672
Luminal A	1q24.3	1	170900000	173000000	18	93	59	0	0.634409	0	0.254283	1.28954	0.612869	2.71331	0.502866						0.184924	1.20313	0.56226	2.57446	0.633746						0.684698		0.898672
Luminal A	1q25.1	1	173000000	176100000	26	93	59	0	0.634409	0	0.254283	1.28954	0.612869	2.71331	0.502866						0.184924	1.20313	0.56226	2.57446	0.633746						0.684698		0.898672
Luminal A	1q25.2	1	176100000	180300000	30	93	60	0	0.645161	0	0.379429	1.46145	0.678346	3.14859	0.332579						0.314855	1.37006	0.625628	3.00029	0.431115						0.684698		0.898672
Luminal A	1q25.3	1	180300000	185800000	48	93	60	0	0.645161	0	0.379429	1.46145	0.678346	3.14859	0.332579						0.314855	1.37006	0.625628	3.00029	0.431115						0.684698		0.898672
Luminal A	1q31.1	1	185800000	190800000	13	93	60	0	0.645161	0	0.379429	1.46145	0.678346	3.14859	0.332579						0.314855	1.37006	0.625628	3.00029	0.431115						0.684698		0.898672
Luminal A	1q31.2	1	190800000	193800000	12	93	60	0	0.645161	0	0.379429	1.46145	0.678346	3.14859	0.332579						0.314855	1.37006	0.625628	3.00029	0.431115						0.684698		0.898672
Luminal A	1q31.3	1	193800000	198700000	20	93	60	0	0.645161	0	0.379429	1.46145	0.678346	3.14859	0.332579						0.314855	1.37006	0.625628	3.00029	0.431115						0.684698		0.898672
Luminal A	1q32.2	1	207100000	211300000	33	93	62	0	0.666667	0	0.248117	1.28161	0.594633	2.76225	0.526555						0.194743	1.215	0.552376	2.6725	0.628229						0.684698		0.898672
Luminal A	1q41	1	214400000	223900000	55	93	61	0	0.655914	0	0.331115	1.39252	0.64657	2.99908	0.397593						0.245973	1.27887	0.583163	2.80453	0.539252						0.684698		0.898672
Luminal A	1q42.11	1	223900000	224400000	6	93	61	0	0.655914	0	0.331115	1.39252	0.64657	2.99908	0.397593						0.245973	1.27887	0.583163	2.80453	0.539252						0.684698		0.898672
Luminal A	1q42.12	1	224400000	226800000	22	93	61	0	0.655914	0	0.331115	1.39252	0.64657	2.99908	0.397593						0.245973	1.27887	0.583163	2.80453	0.539252						0.684698		0.898672
Luminal A	1q42.13	1	226800000	230500000	41	93	59	0	0.634409	0	0.234931	1.26482	0.601196	2.66098	0.535851						0.145158	1.15622	0.538892	2.48074	0.709381						0.684698		0.898672
Luminal A	1q42.3	1	234600000	236400000	17	93	61	0	0.655914	0	0.290653	1.3373	0.620787	2.88081	0.457887						0.252191	1.28684	0.589134	2.81084	0.526954						0.684698		0.898672
Luminal A	1q32.3	1	211300000	214400000	26	93	63	0	0.677419	0	0.162462	1.1764	0.545142	2.53865	0.678885						0.0752328	1.07814	0.48573	2.39305	0.853279						0.824477		0.898672
Luminal A	1q32.1	1	198700000	207100000	123	93	65	0	0.698925	0	0.00211864	1.00212	0.46345	2.16689	0.995704						-0.0665336	0.935631	0.422786	2.07057	0.869601						0.995704		0.898672
Luminal A	1p36.31	1	5300000	7100000	21	93	8	19	0.0860215	0.204301						0.335737	1.39897	0.628892	3.11202	0.410487						0.447457	1.56433	0.674562	3.62773	0.297115		0.820974		0.501403
Luminal A	1p32.2	1	55600000	58500000	13	93	6	6	0.0645161	0.0645161
Luminal A	1p32.1	1	58500000	60800000	10	93	9	4	0.0967742	0.0430108
Luminal A	1p31.3	1	60800000	68500000	50	93	6	4	0.0645161	0.0430108
Luminal A	1p31.1	1	69300000	84400000	66	93	7	5	0.0752688	0.0537634
Luminal A	1p22.3	1	84400000	87900000	27	93	8	8	0.0860215	0.0860215
Luminal A	1p22.2	1	87900000	91500000	23	93	8	8	0.0860215	0.0860215
Luminal A	1p22.1	1	91500000	94300000	27	93	9	6	0.0967742	0.0645161
Luminal A	1p21.3	1	94300000	99300000	23	93	7	8	0.0752688	0.0860215
Luminal A	8q24.3	8	138900000	145138636	114	93	27	5	0.290323	0.0537634	0.210497	1.23429	0.598203	2.54675	0.568949						0.306502	1.35866	0.627645	2.9411	0.436639						0.898899		0.871608
Luminal A	10q26.2	10	125700000	128800000	17	93	5	14	0.0537634	0.150538						-0.236467	0.789412	0.30364	2.05234	0.627614						-0.108077	0.897558	0.34118	2.36124	0.82665		0.872103		0.954046
Luminal A	18p11.22	18	8500000	10900000	22	93	10	7	0.107527	0.0752688	-0.484023	0.616299	0.147079	2.58245	0.507883						-0.566733	0.567376	0.130688	2.46324	0.449311						0.614419		0.723638
Luminal A	18p11.21	18	10900000	15400000	47	93	15	5	0.16129	0.0537634	-0.269142	0.764034	0.268132	2.17709	0.614419						-0.194806	0.822994	0.279539	2.42298	0.723638						0.614419		0.723638
Luminal A	18q22.3	18	71000000	75400000	14	93	6	12	0.0645161	0.129032						0.158889	1.17221	0.452005	3.03995	0.743821						0.136967	1.14679	0.437625	3.00514	0.780502		0.875382		0.942087
Luminal A	18p11.32	18	0	2900000	22	93	6	7	0.0645161	0.0752688
Luminal A	18p11.31	18	2900000	7200000	28	93	4	8	0.0430108	0.0860215
Luminal A	18q11.2	18	21500000	27500000	39	93	6	5	0.0645161	0.0537634
Luminal A	18q12.1	18	27500000	35100000	29	93	4	7	0.0430108	0.0752688
Luminal A	18q12.2	18	35100000	39500000	16	93	4	7	0.0430108	0.0752688
Luminal A	18q12.3	18	39500000	45900000	16	93	4	8	0.0430108	0.0860215
Luminal A	18q21.1	18	45900000	50700000	32	93	6	8	0.0645161	0.0860215
Luminal A	18q21.2	18	50700000	56200000	26	93	6	7	0.0645161	0.0752688
Luminal A	18q21.31	18	56200000	58600000	14	93	7	6	0.0752688	0.0645161
Luminal A	18q21.32	18	58600000	61300000	15	93	6	6	0.0645161	0.0645161
Luminal A	18q21.33	18	61300000	63900000	20	93	6	6	0.0645161	0.0645161
Luminal A	18q22.1	18	63900000	69100000	14	93	5	6	0.0537634	0.0645161
Luminal A	18q22.2	18	69100000	71000000	8	93	6	6	0.0645161	0.0645161
Luminal A	7q36.2	7	152800000	155200000	7	93	8	35	0.0860215	0.376344						-0.0653889	0.936703	0.460444	1.90558	0.856787						0.00572471	1.00574	0.487535	2.07475	0.987637		0.986765		0.987637
Luminal A	15q23	15	67200000	72400000	45	93	22	0	0.236559	0	-0.595015	0.551554	0.226637	1.34229	0.189768						-0.480845	0.618261	0.244903	1.56081	0.308811						0.882497		0.890806
Luminal A	15q21.1	15	44500000	49200000	36	93	27	0	0.290323	0	0.12442	1.13249	0.548938	2.3364	0.736314						0.2658	1.30447	0.60801	2.79872	0.494946						0.899939		0.890806
Luminal A	15q15.3	15	43300000	44500000	24	93	28	0	0.301075	0	0.058502	1.06025	0.513752	2.18807	0.87425						0.213966	1.23858	0.572864	2.67792	0.586523						0.961675		0.890806
Luminal A	15q26.2	15	93800000	98000000	16	93	4	7	0.0430108	0.0752688
Luminal A	18q23	18	75400000	80373285	26	93	4	24	0.0430108	0.258065						0.0615362	1.06347	0.492855	2.29472	0.875382						0.0286131	1.02903	0.475514	2.22684	0.942087		0.875382		0.942087
Luminal A	11q22.1	11	97400000	102300000	9	93	10	16	0.107527	0.172043	-0.551698	0.575971	0.137667	2.40975	0.449932	0.328413	1.38876	0.601298	3.2075	0.44191	-0.421189	0.656266	0.154912	2.7802	0.567449	0.402996	1.4963	0.640042	3.49808	0.35231	0.994371	0.858149	0.883641	0.734322
Luminal A	11q22.2	11	102300000	103000000	13	93	10	16	0.107527	0.172043	-0.551698	0.575971	0.137667	2.40975	0.449932	0.328413	1.38876	0.601298	3.2075	0.44191	-0.421189	0.656266	0.154912	2.7802	0.567449	0.402996	1.4963	0.640042	3.49808	0.35231	0.994371	0.858149	0.883641	0.734322
Luminal A	11p15.3	11	11700000	13800000	12	93	12	6	0.129032	0.0645161	-0.16286	0.84971	0.298204	2.42119	0.760487						-0.0870201	0.916659	0.320544	2.62137	0.871049						0.994371		0.938052
Luminal A	11p11.2	11	43400000	48800000	66	93	15	3	0.16129	0.0322581	-0.527761	0.589925	0.207263	1.67908	0.322704						-0.363231	0.695426	0.236836	2.04199	0.508652						0.994371		0.883641
Luminal A	11p11.12	11	48800000	51000000	16	93	10	8	0.107527	0.0860215	-0.254311	0.775451	0.2365	2.54259	0.674669						-0.238835	0.787545	0.239345	2.59135	0.69429						0.994371		0.883641
Luminal A	11q13.1	11	63600000	66100000	104	93	40	3	0.430108	0.0322581	-0.00246933	0.997534	0.502323	1.98094	0.994371						0.211415	1.23542	0.600022	2.5437	0.566129						0.994371		0.883641
Luminal A	11q13.2	11	66100000	68700000	76	93	42	3	0.451613	0.0322581	0.00865117	1.00869	0.509052	1.99872	0.980218						0.181929	1.19953	0.592146	2.42992	0.613474						0.994371		0.883641
Luminal A	11q13.4	11	70500000	75500000	76	93	16	4	0.172043	0.0430108	-0.722718	0.485431	0.170167	1.38478	0.176594						-0.581733	0.558929	0.194046	1.60994	0.281139						0.994371		0.883641
Luminal A	11q13.5	11	75500000	77400000	19	93	13	7	0.139785	0.0752688	-0.753593	0.470672	0.143449	1.54433	0.213828						-0.705291	0.493965	0.149227	1.63511	0.248146						0.994371		0.883641
Luminal A	11p15.5	11	0	2800000	87	93	4	11	0.0430108	0.11828						0.547427	1.7288	0.712585	4.19423	0.226039						0.666572	1.94755	0.787424	4.8169	0.149096		0.858149		0.734322
Luminal A	11p15.4	11	2800000	11700000	173	93	4	11	0.0430108	0.11828						0.266575	1.30549	0.503572	3.3844	0.58336						0.338078	1.40225	0.534818	3.67659	0.491802		0.858149		0.734322
Luminal A	11q14.2	11	85900000	88600000	15	93	6	13	0.0645161	0.139785						-0.70383	0.494687	0.150407	1.62702	0.246585						-0.621787	0.536984	0.162127	1.77855	0.308853		0.858149		0.734322
Luminal A	11q14.3	11	88600000	93000000	26	93	4	14	0.0430108	0.150538						-0.404111	0.66757	0.233848	1.90572	0.450202						-0.310204	0.733298	0.254703	2.11119	0.565315		0.858149		0.739258
Luminal A	11q22.3	11	103000000	110600000	37	93	5	18	0.0537634	0.193548						0.277904	1.32036	0.59426	2.93365	0.495064						0.32621	1.38571	0.621056	3.0918	0.425637		0.858149		0.734322
Luminal A	11q23.1	11	110600000	112700000	28	93	5	18	0.0537634	0.193548						0.277904	1.32036	0.59426	2.93365	0.495064						0.32621	1.38571	0.621056	3.0918	0.425637		0.858149		0.734322
Luminal A	11q23.2	11	112700000	114600000	18	93	4	22	0.0430108	0.236559						0.383748	1.46778	0.696985	3.09097	0.312521						0.452967	1.57297	0.743943	3.32585	0.235734		0.858149		0.734322
Luminal A	11q23.3	11	114600000	121300000	80	93	7	17	0.0752688	0.182796						0.201326	1.22302	0.529142	2.82681	0.637655						0.220697	1.24695	0.535188	2.90528	0.609066		0.858149		0.73958
Luminal A	11q25	11	130900000	135086622	14	93	3	56	0.0322581	0.602151						0.410378	1.50739	0.71681	3.1699	0.279212						0.574093	1.77552	0.811364	3.88539	0.150768		0.858149		0.734322
Luminal A	11q21	11	93000000	97400000	34	93	4	17	0.0430108	0.182796						0.144199	1.15511	0.500208	2.66747	0.73559						0.172662	1.18846	0.512878	2.75396	0.687173		0.88009		0.765068
Luminal A	11p15.2	11	13800000	16900000	16	93	7	7	0.0752688	0.0752688
Luminal A	11p15.1	11	16900000	22000000	49	93	6	6	0.0645161	0.0645161
Luminal A	11p14.3	11	22000000	26200000	10	93	5	7	0.0537634	0.0752688
Luminal A	11p13	11	31000000	36400000	43	93	6	5	0.0645161	0.0537634
Luminal A	11p12	11	36400000	43400000	8	93	3	8	0.0322581	0.0860215
Luminal A	11q14.1	11	77400000	85900000	34	93	7	7	0.0752688	0.0752688
Luminal A	6p21.2	6	36600000	40500000	36	93	23	3	0.247312	0.0322581	0.240362	1.27171	0.604654	2.67466	0.526296						0.442691	1.55689	0.723444	3.35052	0.257588						0.994342		0.897496
Luminal A	6q16.3	6	100000000	105000000	9	93	4	10	0.0430108	0.107527						0.331075	1.39246	0.535472	3.62103	0.497139						0.439993	1.5527	0.580488	4.15317	0.380749		0.705123		0.540414
Luminal A	5p13.2	5	33800000	38400000	38	93	21	0	0.225806	0	-0.407854	0.665076	0.256211	1.72642	0.402017						-0.418519	0.658021	0.252861	1.71237	0.391061						0.556409		0.566274
Luminal A	13q12.3	13	28300000	31600000	35	93	15	7	0.16129	0.0752688	0.293673	1.34135	0.552181	3.25836	0.516645						0.495655	1.64157	0.661465	4.07393	0.285162						0.597237		0.380216
Luminal A	13q14.11	13	39500000	44600000	44	93	13	8	0.139785	0.0860215	0.556481	1.74452	0.713737	4.26398	0.222311						0.825022	2.28193	0.905085	5.75328	0.080355						0.597237		0.21428
Luminal A	13q14.12	13	44600000	45200000	5	93	13	8	0.139785	0.0860215	0.556481	1.74452	0.713737	4.26398	0.222311						0.825022	2.28193	0.905085	5.75328	0.080355						0.597237		0.21428
Luminal A	13q14.13	13	45200000	46700000	18	93	12	7	0.129032	0.0752688	0.421681	1.52452	0.58417	3.97858	0.388902						0.6657	1.94585	0.727973	5.2012	0.184483						0.597237		0.295172
Luminal A	13q14.2	13	46700000	50300000	37	93	10	8	0.107527	0.0860215	0.341664	1.40729	0.493756	4.01101	0.522583						0.395543	1.48519	0.514167	4.29002	0.464862						0.597237		0.464862
Luminal A	13q13.3	13	34900000	39500000	38	93	11	8	0.11828	0.0860215	0.178175	1.19503	0.419315	3.40581	0.738796						0.443458	1.55809	0.529017	4.58895	0.421022						0.738796		0.464862
Luminal A	13q21.1	13	54700000	59000000	14	93	4	11	0.0430108	0.11828						0.553169	1.73875	0.716	4.22244	0.221708						0.531306	1.70115	0.66771	4.3341	0.265491		0.963559		0.933433
Luminal A	13q21.2	13	59000000	61800000	10	93	4	10	0.0430108	0.107527						0.427349	1.53319	0.590054	3.98381	0.380393						0.41727	1.51781	0.546745	4.21358	0.423135		0.963559		0.933433
Luminal A	13q33.2	13	104200000	106400000	4	93	6	13	0.0645161	0.139785						-0.353268	0.702389	0.246348	2.00265	0.508705						-0.314759	0.729965	0.244884	2.17592	0.572181		0.963559		0.933433
Luminal A	13q33.3	13	106400000	109600000	12	93	7	14	0.0752688	0.150538						-0.484881	0.61577	0.21566	1.7582	0.365027						-0.608031	0.544422	0.176097	1.68313	0.29103		0.963559		0.933433
Luminal A	13q34	13	109600000	114364328	65	93	6	20	0.0645161	0.215054						-0.266863	0.765778	0.330073	1.77663	0.534263						-0.325431	0.722216	0.304004	1.71575	0.461031		0.963559		0.933433
Luminal A	13q12.11	13	18900000	22600000	50	93	6	12	0.0645161	0.129032						0.0585009	1.06025	0.408944	2.74884	0.9042						0.00834663	1.00838	0.379374	2.68029	0.986648		0.983468		0.986648
Luminal A	13q12.12	13	22600000	24900000	27	93	7	12	0.0752688	0.129032						0.0460416	1.04712	0.403881	2.7148	0.924534						0.0165789	1.01672	0.384804	2.68634	0.97332		0.983468		0.986648
Luminal A	13q33.1	13	101100000	104200000	17	93	6	15	0.0645161	0.16129						0.00937381	1.00942	0.4159	2.44992	0.983468						0.0994346	1.10455	0.436664	2.79396	0.833662		0.983468		0.986648
Luminal A	13q14.3	13	50300000	54700000	39	93	8	9	0.0860215	0.0967742
Luminal A	13q21.31	13	61800000	65200000	11	93	4	9	0.0430108	0.0967742
Luminal A	13q21.32	13	65200000	68100000	10	93	5	9	0.0537634	0.0967742
Luminal A	13q21.33	13	68100000	72800000	14	93	7	8	0.0752688	0.0860215
Luminal A	13q22.1	13	72800000	74900000	9	93	7	8	0.0752688	0.0860215
Luminal A	13q22.2	13	74900000	76700000	11	93	7	8	0.0752688	0.0860215
Luminal A	13q22.3	13	76700000	78500000	14	93	6	8	0.0645161	0.0860215
Luminal A	13q31.1	13	78500000	87100000	26	93	6	8	0.0645161	0.0860215
Luminal A	13q31.2	13	87100000	89400000	10	93	5	9	0.0537634	0.0967742
Luminal A	13q32.1	13	94400000	97500000	24	93	4	8	0.0430108	0.0860215
Luminal A	13q32.2	13	97500000	98700000	5	93	6	9	0.0645161	0.0967742
Luminal A	5p15.33	5	0	4400000	40	93	12	29	0.129032	0.311828	0.416956	1.51734	0.58265	3.95144	0.393192	-0.131869	0.876456	0.41671	1.84342	0.728115	0.422219	1.52534	0.544486	4.27316	0.421777	-0.0104722	0.989582	0.459095	2.13305	0.978679	0.556409	0.939033	0.566274	0.978679
Luminal A	5p15.32	5	4400000	6300000	6	93	12	30	0.129032	0.322581	0.416956	1.51734	0.58265	3.95144	0.393192	-0.028279	0.972117	0.470975	2.0065	0.939033	0.422219	1.52534	0.544486	4.27316	0.421777	0.100781	1.10603	0.523602	2.33634	0.791667	0.556409	0.939033	0.566274	0.978679
Luminal A	5q14.2	5	82100000	83500000	7	93	13	2	0.139785	0.0215054	-0.662997	0.515305	0.122669	2.16469	0.365262						-0.810695	0.444549	0.103786	1.90414	0.274711						0.556409		0.480745
Luminal A	5q35.3	5	177100000	181538259	76	93	12	5	0.129032	0.0537634	-0.250258	0.7786	0.236659	2.56157	0.680423						-0.376995	0.685919	0.203937	2.30702	0.542403						0.816508		0.650883
Luminal A	13q13.2	13	33400000	34900000	3	93	19	7	0.204301	0.0752688	0.445027	1.56053	0.722062	3.37265	0.257714						0.765833	2.15079	0.958966	4.82382	0.0631223						0.597237		0.21428
Luminal A	13q12.13	13	24900000	27200000	22	93	6	13	0.0645161	0.139785						0.189775	1.20898	0.498646	2.9312	0.674491						0.207869	1.23105	0.496857	3.05015	0.653403		0.963559		0.933433
Luminal A	13q12.2	13	27200000	28300000	18	93	6	13	0.0645161	0.139785						0.189775	1.20898	0.498646	2.9312	0.674491						0.207869	1.23105	0.496857	3.05015	0.653403		0.963559		0.933433
Luminal A	13q31.3	13	89400000	94400000	18	93	4	9	0.0430108	0.0967742
Luminal A	13q32.3	13	98700000	101100000	24	93	6	9	0.0645161	0.0967742
Luminal A	5p13.1	5	38400000	42500000	28	93	18	0	0.193548	0	-0.135869	0.872957	0.335766	2.2696	0.780464						-0.190207	0.826788	0.31672	2.15831	0.697624						0.885932		0.791897
Luminal A	6p22.2	6	25200000	27100000	23	93	28	2	0.301075	0.0215054	0.116841	1.12394	0.544839	2.31856	0.751802						0.242259	1.27412	0.603087	2.6918	0.525535						0.994342		0.897496
Luminal A	19p13.3	19	0	6900000	209	93	36	2	0.387097	0.0215054	-0.28611	0.75118	0.368803	1.53001	0.430528						-0.312715	0.731459	0.351218	1.52336	0.403459						0.931412		0.977201
Luminal A	19p13.2	19	6900000	12600000	173	93	33	2	0.354839	0.0215054	-0.148367	0.862115	0.423271	1.75595	0.682698						-0.106796	0.898709	0.428424	1.88523	0.777528						0.931412		0.977201
Luminal A	19p13.13	19	12600000	13800000	36	93	44	1	0.473118	0.0107527	-0.24828	0.780142	0.391396	1.555	0.480494						-0.28348	0.753158	0.370635	1.53048	0.433273						0.931412		0.977201
Luminal A	19q13.2	19	38200000	42900000	157	93	36	1	0.387097	0.0107527	-0.226764	0.797109	0.391599	1.62253	0.531752						-0.218691	0.80357	0.391696	1.64853	0.550838						0.931412		0.977201
Luminal A	19q13.31	19	42900000	44700000	55	93	39	1	0.419355	0.0107527	-0.422656	0.655304	0.321447	1.33591	0.244806						-0.520032	0.594501	0.279392	1.26501	0.177073						0.931412		0.977201
Luminal A	19q13.32	19	44700000	47500000	91	93	58	1	0.623656	0.0107527	-0.362008	0.696277	0.343443	1.41159	0.31539						-0.383635	0.68138	0.33085	1.40329	0.297973						0.931412		0.977201
Luminal A	19q13.33	19	47500000	50900000	137	93	58	1	0.623656	0.0107527	-0.375929	0.686651	0.338246	1.39393	0.298049						-0.365029	0.694177	0.336556	1.4318	0.32303						0.931412		0.977201
Luminal A	19q13.43	19	55800000	58617616	99	93	25	7	0.268817	0.0752688	0.0684133	1.07081	0.508949	2.25293	0.856939						0.0594142	1.06121	0.498551	2.2589	0.877495						0.931412		0.977201
Luminal A	19q12	19	28100000	31900000	14	93	5	46	0.0537634	0.494624						0.000958992	1.00096	0.505452	1.98223	0.997805						0.346302	1.41383	0.6221	3.21317	0.40836		0.997805		0.847271
Luminal A	5p14.1	5	24600000	28900000	8	93	16	3	0.172043	0.0322581	0.0220952	1.02234	0.39353	2.65591	0.963819						-0.0803537	0.92279	0.348913	2.44055	0.871358						0.963819		0.938386
Luminal A	Xq27.1	X	138900000	141200000	10	93	1	25	0.0107527	0.268817						-0.219956	0.802554	0.361733	1.78058	0.588512						-0.100478	0.904405	0.400116	2.04428	0.80918		0.657749		0.871316
Luminal A	1q23.2	1	159100000	160500000	33	93	58	1	0.623656	0.0107527	0.285835	1.33087	0.632225	2.80157	0.451656						0.209598	1.23318	0.57485	2.64546	0.590408						0.684698		0.898672
Luminal A	1q43	1	236400000	243500000	35	93	51	6	0.548387	0.0645161	0.250911	1.2852	0.637914	2.58926	0.482626						0.0889684	1.09305	0.523375	2.28278	0.81282						0.684698		0.898672
Luminal A	1q42.2	1	230500000	234600000	31	93	58	0	0.623656	0	0.134207	1.14363	0.553593	2.36254	0.716936						0.0483327	1.04952	0.498772	2.20841	0.898672						0.824477		0.898672
Luminal A	1q21.2	1	147500000	150600000	41	93	74	0	0.795699	0	0.132662	1.14186	0.436286	2.98853	0.786964						0.151829	1.16396	0.433581	3.12469	0.763147						0.841868		0.898672
Luminal A	1p36.11	1	23600000	27600000	78	93	28	2	0.301075	0.0215054	-0.0900509	0.913885	0.434618	1.92165	0.812289						-0.0736929	0.928957	0.438858	1.96638	0.847262						0.849211		0.898672
Luminal A	1p36.32	1	2300000	5300000	31	93	2	50	0.0215054	0.537634						0.0656677	1.06787	0.538004	2.11959	0.851078						0.262402	1.30005	0.604947	2.79384	0.501403		0.851078		0.501403
Luminal A	9p13.3	9	33200000	36300000	80	93	11	4	0.11828	0.0430108	-1.68685	0.185102	0.0252686	1.35595	0.0968558						-1.67794	0.186758	0.0253408	1.37638	0.0996552						0.45115		0.489138
Luminal A	9p13.2	9	36300000	37900000	20	93	10	4	0.107527	0.0430108	-1.5277	0.217033	0.0296243	1.59003	0.132691						-1.57926	0.206128	0.0279091	1.5224	0.121617						0.45115		0.489138
Luminal A	9p13.1	9	37900000	39000000	10	93	10	5	0.107527	0.0537634	-1.5277	0.217033	0.0296243	1.59003	0.132691						-1.57926	0.206128	0.0279091	1.5224	0.121617						0.45115		0.489138
Luminal A	9q33.2	9	119800000	123100000	36	93	25	4	0.268817	0.0430108	-0.945998	0.388292	0.149667	1.00737	0.0517878						-0.761583	0.466927	0.176152	1.23768	0.125706						0.45115		0.489138
Luminal A	9q33.3	9	123100000	127500000	35	93	28	3	0.301075	0.0322581	-0.670664	0.511369	0.221567	1.18022	0.116026						-0.463679	0.628966	0.264599	1.49508	0.293901						0.45115		0.489138
Luminal A	9q34.12	9	130600000	131100000	7	93	14	14	0.150538	0.150538	-0.537998	0.583916	0.204863	1.66432	0.314058	0.771585	2.16319	0.928075	5.04205	0.0739188	-0.746328	0.474104	0.159909	1.40564	0.178321	0.76194	2.14243	0.865938	5.30062	0.0992376	0.532108	0.270855	0.489138	0.336921
Luminal A	9q34.13	9	131100000	133100000	25	93	10	15	0.107527	0.16129	-0.498619	0.607369	0.184937	1.99471	0.411155	0.69455	2.00281	0.857908	4.67561	0.108342	-0.751297	0.471754	0.134889	1.64989	0.239537	0.690849	1.99541	0.806912	4.93444	0.134768	0.532108	0.270855	0.489138	0.336921
Luminal A	9p24.3	9	0	2200000	13	93	12	6	0.129032	0.0645161	-0.500412	0.606281	0.184645	1.99072	0.409392						-0.513881	0.59817	0.179458	1.99382	0.402819						0.532108		0.489138
Luminal A	9p24.2	9	2200000	4600000	10	93	12	6	0.129032	0.0645161	-0.500412	0.606281	0.184645	1.99072	0.409392						-0.513881	0.59817	0.179458	1.99382	0.402819						0.532108		0.489138
Luminal A	9p24.1	9	4600000	9000000	40	93	12	6	0.129032	0.0645161	-0.500412	0.606281	0.184645	1.99072	0.409392						-0.513881	0.59817	0.179458	1.99382	0.402819						0.532108		0.489138
Luminal A	9p23	9	9000000	14200000	10	93	14	5	0.150538	0.0537634	-0.470881	0.624452	0.189871	2.05371	0.438207						-0.524517	0.591841	0.179898	1.94708	0.387975						0.532108		0.489138
Luminal A	9p21.3	9	19900000	25600000	23	93	10	5	0.107527	0.0537634	-0.639279	0.527673	0.125963	2.21047	0.38174						-0.703585	0.494808	0.117168	2.08961	0.338425						0.532108		0.489138
Luminal A	9p21.2	9	25600000	28000000	13	93	10	5	0.107527	0.0537634	-0.639279	0.527673	0.125963	2.21047	0.38174						-0.703585	0.494808	0.117168	2.08961	0.338425						0.532108		0.489138
Luminal A	9q34.11	9	127500000	130600000	69	93	49	2	0.526882	0.0215054	-0.349756	0.70486	0.353868	1.40399	0.319812						-0.378952	0.684579	0.339712	1.37955	0.289146						0.532108		0.489138
Luminal A	9q31.3	9	108500000	112100000	24	93	12	5	0.129032	0.0537634	-0.300082	0.740758	0.259872	2.11151	0.574459						0.105787	1.11158	0.362753	3.40623	0.853106						0.651054		0.853106
Luminal A	9q32	9	112100000	114900000	38	93	15	7	0.16129	0.0752688	-0.107167	0.898375	0.370238	2.17989	0.81269						0.265447	1.30401	0.503956	3.3742	0.584208						0.863483		0.620721
Luminal A	9q34.3	9	134500000	138394717	104	93	12	15	0.129032	0.16129	0.00729549	1.00732	0.388483	2.61195	0.988026	0.360614	1.43421	0.588803	3.49346	0.427246	-0.301567	0.739658	0.25713	2.12769	0.575885	0.359168	1.43214	0.565165	3.62906	0.448981	0.988026	0.534058	0.620721	0.537986
Luminal A	9q34.2	9	133100000	134500000	28	93	9	16	0.0967742	0.172043						0.520808	1.68339	0.725346	3.90682	0.225338						0.521457	1.68448	0.687959	4.12448	0.253726		0.375563		0.422877
Luminal A	9p22.3	9	14200000	16600000	9	93	9	7	0.0967742	0.0752688
Luminal A	9p22.2	9	16600000	18500000	6	93	9	6	0.0967742	0.0645161
Luminal A	9p22.1	9	18500000	19900000	9	93	9	4	0.0967742	0.0430108
Luminal A	9p21.1	9	28000000	33200000	20	93	9	6	0.0967742	0.0645161
Luminal A	9p12	9	39000000	40000000	12	93	9	6	0.0967742	0.0645161
Luminal A	9p11.2	9	40000000	42200000	13	93	9	6	0.0967742	0.0645161
Luminal A	9p11.1	9	42200000	43000000	10	93	9	6	0.0967742	0.0645161
Luminal A	9q12	9	45500000	61500000	5	93	9	6	0.0967742	0.0645161
Luminal A	9q13	9	61500000	65000000	26	93	9	6	0.0967742	0.0645161
Luminal A	9q21.11	9	65000000	69300000	25	93	9	6	0.0967742	0.0645161
Luminal A	9q21.12	9	69300000	71300000	8	93	8	5	0.0860215	0.0537634
Luminal A	9q21.13	9	71300000	76600000	24	93	7	5	0.0752688	0.0537634
Luminal A	9q21.2	9	76600000	78500000	11	93	6	4	0.0645161	0.0430108
Luminal A	9q22.1	9	87800000	89200000	11	93	7	5	0.0752688	0.0537634
Luminal A	9q22.2	9	89200000	91200000	12	93	7	6	0.0752688	0.0645161
Luminal A	9q22.31	9	91200000	93900000	28	93	7	5	0.0752688	0.0537634
Luminal A	9q22.32	9	93900000	96500000	20	93	5	5	0.0537634	0.0537634
Luminal A	9q22.33	9	96500000	99800000	37	93	5	5	0.0537634	0.0537634
Luminal A	9q31.1	9	99800000	105400000	35	93	4	6	0.0430108	0.0645161
Luminal A	9q31.2	9	105400000	108500000	10	93	6	5	0.0645161	0.0537634
Luminal A	5p15.2	5	9900000	15000000	20	93	15	1	0.16129	0.0107527	0.0650341	1.0672	0.411103	2.77037	0.893703						-0.0170228	0.983121	0.372415	2.59529	0.972581						0.938388		0.972581
Luminal A	14q32.33	14	103500000	107043718	53	93	8	15	0.0860215	0.16129						0.0302525	1.03071	0.424195	2.50444	0.946751						0.108989	1.11515	0.417761	2.97672	0.827763		0.982892		0.896858
Luminal A	11q12.2	11	60100000	61900000	47	93	26	3	0.27957	0.0322581	-0.142658	0.86705	0.402841	1.86619	0.715289						-0.00680548	0.993218	0.448727	2.1984	0.986606						0.994371		0.986606
Luminal A	11q13.3	11	68700000	70500000	19	93	19	3	0.204301	0.0322581	-0.449492	0.637952	0.262722	1.5491	0.320684						-0.313628	0.730791	0.295525	1.80714	0.497164						0.994371		0.883641
Luminal A	11q24.2	11	124000000	127900000	63	93	4	25	0.0430108	0.268817						0.107661	1.11367	0.529497	2.34234	0.77655						0.248784	1.28247	0.602806	2.72843	0.518345		0.88009		0.734322
Luminal A	1p36.23	1	7100000	9100000	16	93	33	2	0.354839	0.0215054	-0.291741	0.746962	0.360645	1.54709	0.432261						-0.270795	0.762773	0.363711	1.59968	0.473585						0.684698		0.898672
Luminal A	1p36.13	1	15900000	20100000	59	93	17	2	0.182796	0.0215054	-0.339453	0.71216	0.274619	1.84682	0.485052						-0.391019	0.676367	0.258867	1.76721	0.424883						0.684698		0.898672
Luminal A	1p34.3	1	34300000	39600000	67	93	16	3	0.172043	0.0322581	-0.600099	0.548757	0.192233	1.56651	0.262157						-0.577105	0.561522	0.186393	1.69162	0.305036						0.684698		0.898672
Luminal A	1p34.2	1	39600000	43700000	65	93	28	2	0.301075	0.0215054	-0.591642	0.553418	0.248154	1.2342	0.148235						-0.494397	0.609938	0.269392	1.38098	0.235703						0.684698		0.898672
Luminal A	1p34.1	1	43700000	46300000	50	93	28	2	0.301075	0.0215054	-0.591642	0.553418	0.248154	1.2342	0.148235						-0.494397	0.609938	0.269392	1.38098	0.235703						0.684698		0.898672
Luminal A	1p33	1	46300000	50200000	42	93	24	2	0.258065	0.0215054	-0.520645	0.594137	0.256941	1.37386	0.223471						-0.433636	0.648148	0.274678	1.52941	0.322179						0.684698		0.898672
Luminal A	1p13.1	1	115500000	117200000	21	93	18	2	0.193548	0.0215054	-0.326761	0.721256	0.278328	1.86906	0.501199						-0.191537	0.825689	0.313367	2.1756	0.698397						0.684698		0.898672
Luminal A	1p12	1	117200000	120400000	31	93	18	2	0.193548	0.0215054	-0.326761	0.721256	0.278328	1.86906	0.501199						-0.191537	0.825689	0.313367	2.1756	0.698397						0.684698		0.898672
Luminal A	1q21.1	1	143200000	147500000	45	93	60	0	0.645161	0	-0.274404	0.760025	0.377014	1.53214	0.442986						-0.323238	0.723801	0.352576	1.48589	0.378403						0.684698		0.898672
Luminal A	1q23.1	1	156600000	159100000	51	93	53	1	0.569892	0.0107527	0.237285	1.2678	0.6225	2.58204	0.513211						0.089371	1.09349	0.521173	2.29427	0.813139						0.684698		0.898672
Luminal A	1q44	1	243500000	248956422	73	93	55	1	0.591398	0.0107527	0.137626	1.14755	0.563626	2.33641	0.704393						0.0510207	1.05234	0.50694	2.18454	0.891098						0.824477		0.898672
Luminal A	1p36.22	1	9100000	12500000	53	93	22	2	0.236559	0.0215054	0.124304	1.13236	0.52541	2.44045	0.751028						0.136503	1.14626	0.527107	2.49268	0.730548						0.841868		0.898672
Luminal A	1p36.21	1	12500000	15900000	60	93	19	2	0.204301	0.0215054	-0.0461513	0.954897	0.413957	2.20271	0.913819						-0.0626721	0.939251	0.404471	2.18111	0.884079						0.934127		0.898672
Luminal A	1p21.2	1	99300000	101800000	22	93	8	5	0.0860215	0.0537634
Luminal A	1p21.1	1	101800000	106700000	12	93	8	6	0.0860215	0.0645161
Luminal A	Xp11.22	X	50100000	54800000	50	93	2	25	0.0215054	0.268817						-0.129122	0.878867	0.39604	1.95033	0.750871						-0.0899778	0.913951	0.410792	2.03341	0.825458		0.792586		0.871316
Luminal A	13q13.1	13	31600000	33400000	17	93	20	7	0.215054	0.0752688	0.328158	1.38841	0.643908	2.99372	0.402538						0.580876	1.7876	0.808077	3.95448	0.151587						0.597237		0.295172
Luminal A	10q21.3	10	62800000	68800000	23	93	8	2	0.0860215	0.0215054
Luminal A	10q24.2	10	97500000	100100000	29	93	6	4	0.0645161	0.0430108
Luminal A	10q24.31	10	100100000	101200000	24	93	6	4	0.0645161	0.0430108
Luminal A	1p11.2	1	120400000	121700000	9	93	33	0	0.354839	0	-0.420248	0.656884	0.311102	1.38699	0.270423						-0.424953	0.653801	0.304948	1.40173	0.274785						0.684698		0.898672
Luminal A	1p36.12	1	20100000	23600000	56	93	23	3	0.247312	0.0322581	-0.113433	0.892764	0.402412	1.98062	0.780236						-0.10185	0.903165	0.404979	2.0142	0.803447						0.841868		0.898672
Luminal A	12q24.23	12	117700000	120300000	24	93	10	16	0.107527	0.172043	0.843074	2.3235	0.946781	5.7021	0.0656793	0.506647	1.65972	0.747642	3.68447	0.213054	1.1883	3.2815	1.27233	8.46341	0.0139616	0.682298	1.97842	0.854955	4.57819	0.110955	0.946329	0.532635	0.32957	0.277387
Luminal A	12p13.1	12	12600000	14600000	20	93	25	3	0.268817	0.0322581	0.29429	1.34217	0.649924	2.77175	0.426387						0.53016	1.6992	0.791332	3.64866	0.173911						0.946329		0.8255
Luminal A	12p12.3	12	14600000	19800000	32	93	11	3	0.11828	0.0322581	0.476579	1.61056	0.615712	4.21283	0.331328						0.679525	1.97294	0.722049	5.3909	0.185173						0.946329		0.8255
Luminal A	12p12.2	12	19800000	21100000	7	93	10	4	0.107527	0.0430108	0.306004	1.35799	0.473623	3.89367	0.56909						0.549668	1.73268	0.589679	5.0912	0.317533						0.946329		0.8255
Luminal A	12p12.1	12	21100000	26300000	30	93	11	3	0.11828	0.0322581	0.213542	1.23806	0.431553	3.55178	0.691268						0.361884	1.43603	0.496403	4.15426	0.504308						0.946329		0.853423
Luminal A	12p11.23	12	26300000	27600000	8	93	18	2	0.193548	0.0215054	0.417124	1.51759	0.678396	3.39489	0.309906						0.616379	1.85221	0.808714	4.24214	0.144882						0.946329		0.8255
Luminal A	12p11.22	12	27600000	30500000	13	93	11	2	0.11828	0.0215054	0.482658	1.62038	0.619388	4.23906	0.325261						0.623985	1.86635	0.705803	4.93518	0.208494						0.946329		0.8255
Luminal A	12p11.21	12	30500000	33200000	19	93	12	3	0.129032	0.0322581	0.227464	1.25541	0.483122	3.26224	0.640599						0.297141	1.346	0.503849	3.59578	0.553384						0.946329		0.853423
Luminal A	12q13.11	12	46000000	48700000	28	93	28	1	0.301075	0.0107527	-0.292769	0.746195	0.346025	1.60915	0.45524						-0.119658	0.887224	0.396605	1.98476	0.770833						0.946329		0.853423
Luminal A	12q13.12	12	48700000	51100000	58	93	39	1	0.419355	0.0107527	-0.367647	0.692361	0.342738	1.39863	0.305451						-0.181313	0.834174	0.401892	1.73143	0.626513						0.946329		0.853423
Luminal A	12q13.13	12	51100000	54500000	106	93	41	0	0.44086	0	-0.271444	0.762278	0.381045	1.52493	0.442913						-0.134463	0.874185	0.430527	1.77503	0.709822						0.946329		0.853423
Luminal A	12q13.2	12	54500000	56200000	52	93	39	0	0.419355	0	-0.177936	0.836996	0.418685	1.67325	0.614634						0.000245362	1.00025	0.486929	2.0547	0.999467						0.946329		0.999467
Luminal A	12q13.3	12	56200000	57700000	51	93	39	0	0.419355	0	-0.177936	0.836996	0.418685	1.67325	0.614634						0.000245362	1.00025	0.486929	2.0547	0.999467						0.946329		0.999467
Luminal A	12q14.1	12	57700000	62700000	21	93	15	0	0.16129	0	0.208673	1.23204	0.505134	3.005	0.646434						0.442779	1.55703	0.622309	3.89571	0.343997						0.946329		0.8255
Luminal A	12q14.2	12	62700000	64700000	13	93	11	1	0.11828	0.0107527	0.380311	1.46274	0.508868	4.20464	0.480211						0.498225	1.6458	0.567394	4.77385	0.359151						0.946329		0.8255
Luminal A	12q14.3	12	64700000	67300000	22	93	11	1	0.11828	0.0107527	0.380311	1.46274	0.508868	4.20464	0.480211						0.498225	1.6458	0.567394	4.77385	0.359151						0.946329		0.8255
Luminal A	12q21.2	12	75300000	79900000	18	93	12	3	0.129032	0.0322581	0.421056	1.52357	0.586096	3.96055	0.387665						0.589467	1.80303	0.68515	4.74481	0.232454						0.946329		0.8255
Luminal A	12q21.33	12	88600000	92200000	20	93	23	2	0.247312	0.0215054	-0.163231	0.849395	0.36798	1.96063	0.702115						0.146672	1.15797	0.475131	2.82218	0.74692						0.946329		0.853423
Luminal A	12q22	12	92200000	95800000	28	93	23	2	0.247312	0.0215054	-0.237979	0.788219	0.341811	1.81764	0.576664						0.0555443	1.05712	0.434495	2.57194	0.902547						0.946329		0.964792
Luminal A	12q24.11	12	108600000	111300000	41	93	11	6	0.11828	0.0645161	0.389957	1.47692	0.568296	3.83829	0.423553						0.414859	1.51416	0.574366	3.99166	0.401561						0.946329		0.829892
Luminal A	12q24.12	12	111300000	111900000	10	93	12	6	0.129032	0.0645161	0.275455	1.31713	0.50643	3.42561	0.57218						0.341308	1.40679	0.530725	3.72895	0.492559						0.946329		0.853423
Luminal A	12q24.22	12	116400000	117700000	9	93	11	9	0.11828	0.0967742	0.751608	2.12041	0.864901	5.19843	0.10043						1.1108	3.03678	1.18005	7.81496	0.0212626						0.946329		0.32957
Luminal A	12p13.33	12	0	3200000	43	93	10	8	0.107527	0.0860215	-0.0794099	0.923661	0.280352	3.04314	0.896139						0.324036	1.3827	0.396712	4.81924	0.610987						0.954437		0.853423
Luminal A	12p13.31	12	5300000	10000000	118	93	24	3	0.258065	0.0322581	-0.070303	0.932111	0.432906	2.00698	0.857412						0.119968	1.12746	0.505858	2.51289	0.76923						0.954437		0.853423
Luminal A	12p13.2	12	10000000	12600000	51	93	24	3	0.258065	0.0322581	-0.070303	0.932111	0.432906	2.00698	0.857412						0.119968	1.12746	0.505858	2.51289	0.76923						0.954437		0.853423
Luminal A	12q21.1	12	71100000	75300000	15	93	12	2	0.129032	0.0215054	0.142362	1.15299	0.403893	3.29146	0.790236						0.201689	1.22347	0.422979	3.53889	0.709752						0.954437		0.853423
Luminal A	12q21.31	12	79900000	86300000	20	93	12	3	0.129032	0.0322581	0.0305742	1.03105	0.361229	2.94289	0.954437						0.218462	1.24416	0.430295	3.59738	0.686739						0.954437		0.853423
Luminal A	12q23.1	12	95800000	101200000	31	93	12	4	0.129032	0.0430108	0.0327434	1.03329	0.362553	2.94489	0.951139						0.20194	1.22377	0.424419	3.52865	0.708583						0.954437		0.853423
Luminal A	12q24.31	12	120300000	125400000	86	93	41	4	0.44086	0.0430108	0.0575915	1.05928	0.534699	2.09852	0.868854						0.421419	1.52412	0.712278	3.2613	0.277563						0.954437		0.8255
Luminal A	12q24.32	12	125400000	128700000	18	93	2	54	0.0215054	0.580645						0.51491	1.67349	0.79618	3.5175	0.174273						0.803523	2.23339	1.01255	4.92622	0.0464911		0.532635		0.232455
Luminal A	12q24.13	12	111900000	113900000	28	93	9	13	0.0967742	0.139785						0.4092	1.50561	0.653233	3.47023	0.336807						0.539409	1.71499	0.710568	4.13923	0.230174		0.561345		0.348626
Luminal A	12p13.32	12	3200000	5300000	22	93	8	15	0.0860215	0.16129						0.100953	1.10623	0.455621	2.68586	0.823485						0.102337	1.10776	0.454917	2.69747	0.821687		0.823485		0.821687
Luminal A	12p11.1	12	33200000	35500000	4	93	9	4	0.0967742	0.0430108
Luminal A	12q12	12	37800000	46000000	40	93	8	2	0.0860215	0.0215054
Luminal A	12q23.2	12	101200000	103500000	19	93	9	5	0.0967742	0.0537634
Luminal A	12q23.3	12	103500000	108600000	40	93	9	6	0.0967742	0.0645161
Luminal A	12q24.21	12	113900000	116400000	7	93	8	9	0.0860215	0.0967742
Luminal A	19q13.41	19	50900000	53100000	82	93	23	11	0.247312	0.11828	0.0346899	1.0353	0.480409	2.2311	0.929437	0.0628757	1.06489	0.322219	3.51934	0.91789	-0.0113445	0.98872	0.454123	2.15265	0.977201	0.12048	1.12804	0.33102	3.84409	0.847271	0.931412	0.997805	0.977201	0.847271
Luminal A	19q13.42	19	53100000	55800000	113	93	23	11	0.247312	0.11828	0.0346899	1.0353	0.480409	2.2311	0.929437	0.0628757	1.06489	0.322219	3.51934	0.91789	-0.0113445	0.98872	0.454123	2.15265	0.977201	0.12048	1.12804	0.33102	3.84409	0.847271	0.931412	0.997805	0.977201	0.847271
Luminal A	19p13.12	19	13800000	16100000	72	93	40	1	0.430108	0.0107527	0.0363546	1.03702	0.52293	2.05653	0.917111						0.078768	1.08195	0.535059	2.18784	0.826454						0.931412		0.977201
Luminal A	19p13.11	19	16100000	19900000	112	93	40	1	0.430108	0.0107527	0.0363546	1.03702	0.52293	2.05653	0.917111						0.078768	1.08195	0.535059	2.18784	0.826454						0.931412		0.977201
Luminal A	19p12	19	19900000	24200000	50	93	28	6	0.301075	0.0645161	0.0968395	1.10168	0.540803	2.24427	0.789659						0.147801	1.15928	0.562079	2.39101	0.689029						0.931412		0.977201
Luminal A	19q13.11	19	31900000	35100000	44	93	23	4	0.247312	0.0430108	-0.0337163	0.966846	0.448646	2.08358	0.931412						-0.0324715	0.96805	0.438337	2.1379	0.935976						0.931412		0.977201
Luminal A	15q15.2	15	42500000	43300000	14	93	31	0	0.333333	0	-0.187489	0.829038	0.401303	1.71268	0.612516						-0.053487	0.947918	0.441702	2.03429	0.890806						0.882497		0.890806
Luminal A	15q21.2	15	49200000	52600000	35	93	18	0	0.193548	0	-0.210268	0.810367	0.334121	1.96544	0.641816						-0.17767	0.837218	0.33367	2.10068	0.705027						0.882497		0.890806
Luminal A	15q21.3	15	52600000	58800000	35	93	21	0	0.225806	0	-0.231945	0.79299	0.343031	1.83317	0.587473						-0.148462	0.862032	0.36241	2.05044	0.737013						0.882497		0.890806
Luminal A	15q22.1	15	58800000	59000000	3	93	25	0	0.268817	0	-0.313668	0.730762	0.328122	1.62748	0.442599						-0.220343	0.802244	0.353424	1.82103	0.598307						0.882497		0.890806
Luminal A	15q22.2	15	59000000	63400000	28	93	24	0	0.258065	0	-0.222625	0.800415	0.359942	1.77991	0.585076						-0.0945459	0.909786	0.395375	2.09348	0.824033						0.882497		0.890806
Luminal A	15q22.31	15	63400000	66900000	49	93	29	0	0.311828	0	-0.600518	0.548527	0.246376	1.22123	0.141406						-0.506266	0.602742	0.266319	1.36415	0.224425						0.882497		0.890806
Luminal A	15q26.1	15	88500000	93800000	60	93	11	2	0.11828	0.0215054	-0.307013	0.735641	0.224397	2.41165	0.61229						-0.136124	0.872734	0.260947	2.91885	0.825101						0.882497		0.890806
Luminal A	6p23	6	13400000	15200000	8	93	25	1	0.268817	0.0107527	-0.0490622	0.952122	0.442325	2.04948	0.900182						0.052597	1.054	0.483111	2.29953	0.894867						0.994342		0.897496
Luminal A	16p12.1	16	24200000	28500000	34	93	34	18	0.365591	0.193548	0.124559	1.13265	0.56291	2.27904	0.726964	-0.645686	0.524302	0.18421	1.49228	0.226317	0.00808321	1.00812	0.490688	2.07117	0.982445	-0.556369	0.573287	0.193371	1.69963	0.315663	0.931419	0.458967	0.982445	0.44719
Luminal A	16q11.2	16	38400000	47000000	9	93	11	53	0.11828	0.569892	0.323237	1.38159	0.483449	3.94829	0.546276	-0.529013	0.589186	0.29703	1.1687	0.130057	0.333654	1.39606	0.478741	4.07106	0.541176	-0.68202	0.505595	0.249381	1.02504	0.0585701	0.931419	0.458967	0.982445	0.324502
Luminal A	16p11.1	16	35300000	36800000	10	93	19	37	0.204301	0.397849	-0.171515	0.842388	0.347289	2.04331	0.704401	-0.26012	0.770959	0.378944	1.56851	0.472862	-0.566465	0.567528	0.220979	1.45755	0.239153	-0.15868	0.85327	0.400901	1.81608	0.68053	0.931419	0.57419	0.982445	0.68053
Luminal A	16p13.2	16	7800000	10400000	13	93	31	23	0.333333	0.247312	-0.0318239	0.968677	0.469252	1.99964	0.931419	0.0239667	1.02426	0.461492	2.27328	0.953016	-0.17828	0.836708	0.396598	1.76521	0.639742	0.182098	1.19973	0.515476	2.79228	0.672661	0.931419	0.953016	0.982445	0.68053
Luminal A	16p13.3	16	0	7800000	205	93	59	0	0.634409	0	0.0709543	1.07353	0.519871	2.21684	0.847909						0.082539	1.08604	0.512594	2.30101	0.829402						0.931419		0.982445
Luminal A	16p13.13	16	10400000	12500000	25	93	41	7	0.44086	0.0752688	0.276645	1.3187	0.664829	2.61566	0.428524						0.190342	1.20966	0.599793	2.43965	0.594858						0.931419		0.982445
Luminal A	16p13.12	16	12500000	14700000	11	93	43	6	0.462366	0.0645161	0.278033	1.32053	0.665502	2.62028	0.426467						0.239883	1.2711	0.631443	2.55873	0.501567						0.931419		0.982445
Luminal A	16p13.11	16	14700000	16700000	22	93	43	6	0.462366	0.0645161	0.278033	1.32053	0.665502	2.62028	0.426467						0.239883	1.2711	0.631443	2.55873	0.501567						0.931419		0.982445
Luminal A	16p12.3	16	16700000	21200000	36	93	41	5	0.44086	0.0537634	0.0977238	1.10266	0.554655	2.19209	0.780436						0.0187485	1.01893	0.503803	2.06074	0.95839						0.931419		0.982445
Luminal A	16p12.2	16	21200000	24200000	41	93	39	5	0.419355	0.0537634	0.155934	1.16875	0.587974	2.32319	0.656412						0.0950652	1.09973	0.544458	2.22131	0.790982						0.931419		0.982445
Luminal A	16p11.2	16	28500000	35300000	150	93	59	1	0.634409	0.0107527	-0.138251	0.87088	0.426533	1.77813	0.704233						-0.0646753	0.937372	0.452312	1.94261	0.861899						0.931419		0.982445
Luminal A	16q13	16	56000000	57300000	31	93	3	62	0.0322581	0.666667						-0.461983	0.630033	0.311544	1.27411	0.198519						-0.606518	0.545246	0.265903	1.11805	0.0978367		0.458967		0.324502
Luminal A	16q21	16	57300000	66600000	49	93	1	65	0.0107527	0.698925						-0.442267	0.642578	0.314686	1.31212	0.224666						-0.552662	0.575416	0.279045	1.18656	0.134461		0.458967		0.326549
Luminal A	16q22.2	16	70800000	72800000	26	93	3	58	0.0322581	0.623656						-0.485742	0.615241	0.309538	1.22286	0.165763						-0.566592	0.567456	0.280755	1.14693	0.11453		0.458967		0.324502
Luminal A	16q22.3	16	72800000	74100000	3	93	1	65	0.0107527	0.698925						-0.372787	0.688812	0.338513	1.4016	0.303707						-0.435295	0.647074	0.313687	1.33479	0.238671		0.458967		0.44676
Luminal A	16q23.2	16	79200000	81600000	17	93	1	69	0.0107527	0.741935						-0.374625	0.687547	0.326582	1.44748	0.323976						-0.410095	0.663588	0.310901	1.41636	0.28908		0.458967		0.44676
Luminal A	16q23.3	16	81600000	84100000	12	93	1	69	0.0107527	0.741935						-0.374625	0.687547	0.326582	1.44748	0.323976						-0.410095	0.663588	0.310901	1.41636	0.28908		0.458967		0.44676
Luminal A	16q24.1	16	84100000	87000000	36	93	1	67	0.0107527	0.72043						-0.419778	0.657193	0.317564	1.36005	0.257945						-0.486729	0.614633	0.292761	1.29039	0.198348		0.458967		0.42149
Luminal A	16q24.3	16	88700000	90338345	42	93	2	64	0.0215054	0.688172						-0.519549	0.594789	0.294785	1.20011	0.146871						-0.649461	0.522327	0.252821	1.07913	0.0793784		0.458967		0.324502
Luminal A	16q23.1	16	74100000	79200000	38	93	1	63	0.0107527	0.677419						-0.293106	0.745943	0.36626	1.51922	0.419289						-0.32623	0.721639	0.35135	1.48218	0.374331		0.548301		0.454545
Luminal A	16q22.1	16	66600000	70800000	101	93	6	41	0.0645161	0.44086						-0.168603	0.844845	0.420029	1.69932	0.6363						-0.35021	0.70454	0.337271	1.47175	0.351445		0.676069		0.454545
Luminal A	16q24.2	16	87000000	88700000	18	93	1	69	0.0107527	0.741935						-0.188691	0.828043	0.383959	1.78575	0.630357						-0.241453	0.785486	0.358785	1.71966	0.545873		0.676069		0.618656
Luminal A	2p23.3	2	23800000	27700000	75	93	31	0	0.333333	0	-0.148717	0.861813	0.417224	1.78015	0.687817						0.0203522	1.02056	0.481174	2.16459	0.957689						0.973714		0.971911
Luminal A	2p23.2	2	27700000	29800000	14	93	27	1	0.290323	0.0107527	0.314173	1.36913	0.673349	2.78386	0.385556						0.446606	1.563	0.755759	3.23247	0.228337						0.973714		0.561709
Luminal A	2p22.3	2	31800000	36300000	18	93	17	1	0.182796	0.0107527	-0.0476533	0.953464	0.393479	2.3104	0.915957						0.0159919	1.01612	0.417203	2.47482	0.971911						0.973714		0.971911
Luminal A	2p22.2	2	36300000	38300000	18	93	15	0	0.16129	0	0.0886383	1.09269	0.450815	2.64845	0.844429						0.525986	1.69213	0.653223	4.38333	0.278758						0.973714		0.561709
Luminal A	2p22.1	2	38300000	41500000	21	93	15	0	0.16129	0	0.0886383	1.09269	0.450815	2.64845	0.844429						0.525986	1.69213	0.653223	4.38333	0.278758						0.973714		0.561709
Luminal A	2p21	2	41500000	47500000	49	93	14	0	0.150538	0	-0.0160141	0.984113	0.379625	2.55115	0.973714						0.273868	1.31504	0.488283	3.54166	0.587953						0.973714		0.814089
Luminal A	2p16.2	2	52600000	54700000	9	93	11	0	0.11828	0	0.559504	1.7498	0.719042	4.25818	0.217546						1.09713	2.99556	1.12198	7.99784	0.0285452						0.973714		0.513813
Luminal A	2p15	2	61000000	63900000	17	93	19	0	0.204301	0	0.304038	1.35532	0.610553	3.00857	0.454886						0.390156	1.47721	0.661469	3.29895	0.341209						0.973714		0.561709
Luminal A	2q24.1	2	154000000	158900000	21	93	16	0	0.172043	0	0.323288	1.38166	0.597643	3.1942	0.449592						0.636285	1.88945	0.790457	4.51639	0.152396						0.973714		0.561709
Luminal A	2q24.2	2	158900000	162900000	24	93	11	0	0.11828	0	0.313339	1.36798	0.476261	3.92932	0.560529						0.460529	1.58491	0.547085	4.59151	0.396105						0.973714		0.594157
Luminal A	2q24.3	2	162900000	168900000	23	93	10	1	0.107527	0.0107527	0.485309	1.62468	0.564917	4.67251	0.36789						0.596674	1.81607	0.62632	5.26585	0.271964						0.973714		0.561709
Luminal A	2q31.1	2	168900000	177100000	70	93	12	1	0.129032	0.0107527	0.260433	1.29749	0.500127	3.36611	0.592346						0.50198	1.65199	0.626075	4.35901	0.310567						0.973714		0.561709
Luminal A	2q31.2	2	177100000	179700000	20	93	10	1	0.107527	0.0107527	-0.0444044	0.956567	0.291253	3.14167	0.941656						0.120752	1.12835	0.339942	3.74524	0.843614						0.973714		0.949066
Luminal A	2q32.2	2	188500000	191100000	21	93	11	1	0.11828	0.0107527	0.0619772	1.06394	0.373847	3.02788	0.907537						0.26118	1.29846	0.440721	3.82556	0.635668						0.973714		0.817288
Luminal A	2q33.1	2	196600000	202500000	63	93	10	1	0.107527	0.0107527	0.576056	1.77901	0.680431	4.65127	0.24008						0.89018	2.43557	0.899809	6.5925	0.0797402						0.973714		0.561709
Luminal A	2q33.2	2	202500000	204100000	13	93	24	1	0.258065	0.0107527	0.124909	1.13304	0.538782	2.38277	0.741894						0.124134	1.13217	0.530517	2.41614	0.748238						0.973714		0.897886
Luminal A	2q36.1	2	220700000	224300000	14	93	11	1	0.11828	0.0107527	0.102026	1.10741	0.388186	3.15921	0.848715						0.541256	1.71816	0.560955	5.26261	0.343266						0.973714		0.561709
Luminal A	2q36.2	2	224300000	225200000	4	93	12	1	0.129032	0.0107527	0.320313	1.37756	0.529964	3.58075	0.511042						0.707916	2.02976	0.740221	5.56578	0.168971						0.973714		0.561709
Luminal A	2p25.3	2	0	4400000	26	93	3	41	0.0322581	0.44086						0.0881225	1.09212	0.550187	2.16787	0.801105						0.265223	1.30372	0.643144	2.64278	0.461926		0.901377		0.961409
Luminal A	2p25.2	2	4400000	6900000	11	93	3	30	0.0322581	0.322581						-0.0970507	0.90751	0.438757	1.87706	0.793524						0.0719865	1.07464	0.505511	2.28453	0.851595		0.901377		0.961409
Luminal A	2p24.3	2	12000000	16500000	10	93	4	12	0.0430108	0.129032						-0.278389	0.757002	0.265239	2.16051	0.602864						-0.213265	0.807942	0.279761	2.33332	0.693484		0.901377		0.961409
Luminal A	2p23.1	2	29800000	31800000	11	93	6	16	0.0645161	0.172043						-0.0560332	0.945508	0.389738	2.29381	0.901377						0.0224225	1.02268	0.412352	2.53634	0.961409		0.901377		0.961409
Luminal A	2p25.1	2	6900000	12000000	35	93	5	9	0.0537634	0.0967742
Luminal A	2p24.2	2	16500000	19000000	10	93	4	9	0.0430108	0.0967742
Luminal A	2p24.1	2	19000000	23800000	22	93	4	8	0.0430108	0.0860215
Luminal A	2q12.2	2	105300000	106700000	8	93	4	6	0.0430108	0.0645161
Luminal A	2q12.3	2	106700000	108700000	19	93	4	6	0.0430108	0.0645161
Luminal A	2q22.3	2	143400000	147900000	10	93	8	2	0.0860215	0.0215054
Luminal A	2q23.1	2	147900000	149000000	4	93	9	2	0.0967742	0.0215054
Luminal A	2q23.2	2	149000000	149600000	3	93	9	2	0.0967742	0.0215054
Luminal A	2q33.3	2	204100000	208200000	29	93	9	1	0.0967742	0.0107527
Luminal A	2q34	2	208200000	214500000	25	93	9	1	0.0967742	0.0107527
Luminal A	2q36.3	2	225200000	230100000	21	93	8	2	0.0860215	0.0215054
Luminal A	12q21.32	12	86300000	88600000	9	93	22	3	0.236559	0.0322581	0.0528541	1.05428	0.473804	2.3459	0.896944						0.406603	1.50171	0.641267	3.51668	0.348978						0.954437		0.8255
Luminal A	12q24.33	12	128700000	133275309	47	93	2	37	0.0215054	0.397849						0.214901	1.23974	0.623843	2.46368	0.539661						0.412576	1.5107	0.71588	3.188	0.278901		0.674576		0.348626
Luminal A	20q11.23	20	35800000	39000000	46	93	17	2	0.182796	0.0215054	0.680039	1.97395	0.91531	4.25702	0.0828619						0.799311	2.22401	1.01245	4.88538	0.0465001						0.47625		0.299294
Luminal A	10p12.33	10	17300000	18300000	8	93	19	1	0.204301	0.0107527	0.316996	1.373	0.637711	2.95607	0.417827						0.186829	1.20542	0.546975	2.6565	0.643064						0.785571		0.959917
Luminal A	10p12.31	10	18400000	22300000	16	93	23	1	0.247312	0.0107527	0.483592	1.62189	0.785891	3.34719	0.1908						0.345701	1.41298	0.672044	2.97081	0.361884						0.785571		0.959917
Luminal A	10p12.2	10	22300000	24300000	11	93	22	1	0.236559	0.0107527	0.18511	1.20335	0.55921	2.58946	0.6359						0.047484	1.04863	0.478717	2.29702	0.905521						0.785571		0.959917
Luminal A	10p11.21	10	34200000	38000000	19	93	19	3	0.204301	0.0322581	0.316996	1.373	0.637711	2.95607	0.417827						0.186829	1.20542	0.546975	2.6565	0.643064						0.785571		0.959917
Luminal A	10p11.1	10	38000000	39800000	9	93	17	3	0.182796	0.0322581	0.284338	1.32888	0.599124	2.94752	0.48419						0.126077	1.13437	0.49629	2.59283	0.764999						0.785571		0.959917
Luminal A	10q24.32	10	101200000	103100000	37	93	13	4	0.139785	0.0430108	-0.245027	0.782683	0.27488	2.22859	0.646263						-0.0956224	0.908807	0.305859	2.70037	0.863358						0.785571		0.959917
Luminal A	10p12.1	10	24300000	29300000	34	93	20	2	0.215054	0.0215054	0.100845	1.1061	0.498702	2.4533	0.804036						-0.0209669	0.979251	0.43229	2.21826	0.959917						0.854288		0.959917
Luminal A	10p11.23	10	29300000	31100000	13	93	22	0	0.236559	0	0.110831	1.11721	0.519054	2.40466	0.77689						0.031547	1.03205	0.472424	2.2546	0.936931						0.854288		0.959917
Luminal A	10q26.13	10	121400000	125700000	35	93	4	11	0.0430108	0.11828						-0.106486	0.898987	0.315632	2.56051	0.841948						0.033136	1.03369	0.355466	3.00597	0.951485		0.872103		0.954046
Luminal A	10q26.3	10	128800000	133797422	55	93	4	55	0.0430108	0.591398						-0.0567404	0.944839	0.473529	1.88525	0.872103						0.12565	1.13389	0.54739	2.34877	0.73523		0.872103		0.954046
Luminal A	10q11.21	10	41600000	45500000	43	93	7	8	0.0752688	0.0860215
Luminal A	10q11.23	10	48600000	51100000	34	93	6	6	0.0645161	0.0645161
Luminal A	10q23.32	10	91100000	92300000	10	93	6	5	0.0645161	0.0537634
Luminal A	10q23.33	10	92300000	95300000	32	93	6	4	0.0645161	0.0430108
Luminal A	10q24.1	10	95300000	97500000	25	93	6	4	0.0645161	0.0430108
Luminal A	8p23.1	8	6300000	12800000	110	93	6	34	0.0645161	0.365591						-0.060658	0.941145	0.455932	1.94273	0.869698						0.0690387	1.07148	0.494133	2.32339	0.861214		0.962157		0.956904
Luminal A	10p11.22	10	31100000	34200000	10	93	23	0	0.247312	0	0.221755	1.24827	0.593893	2.62365	0.558462						0.143795	1.15465	0.542632	2.45693	0.708973						0.785571		0.959917
Luminal A	10p13	10	12200000	17300000	35	93	17	0	0.182796	0	0.0424751	1.04339	0.452413	2.40635	0.920641						-0.108634	0.897058	0.37888	2.12393	0.804878						0.920641		0.959917
Luminal A	10q26.11	10	117300000	119900000	21	93	5	6	0.0537634	0.0645161
Luminal A	12q15	12	67300000	71100000	35	93	13	1	0.139785	0.0107527	0.385386	1.47018	0.565201	3.82419	0.429437						0.442834	1.55711	0.587987	4.12357	0.372806						0.946329		0.8255
Luminal A	4q35.1	4	182300000	186200000	39	93	11	7	0.11828	0.0752688	0.898928	2.45697	1.06137	5.68762	0.0358092						0.653276	1.92183	0.748816	4.93234	0.174311						0.0716185		0.348621
Luminal A	4p14	4	35800000	41200000	40	93	20	4	0.215054	0.0430108	0.146517	1.15779	0.522065	2.56766	0.718434						0.294335	1.34223	0.591412	3.04625	0.481497						0.718434		0.481497
Luminal A	4p16.3	4	0	4500000	77	93	2	11	0.0215054	0.11828						0.579761	1.78561	0.684064	4.66098	0.236279						0.739634	2.09517	0.779181	5.63378	0.14276		0.516179		0.315087
Luminal A	4p16.2	4	4500000	6000000	9	93	1	16	0.0107527	0.172043						0.327393	1.38735	0.600828	3.20346	0.443199						0.494145	1.6391	0.681116	3.94446	0.270074		0.516179		0.315087
Luminal A	4p16.1	4	6000000	11300000	71	93	1	15	0.0107527	0.16129						0.360893	1.43461	0.621583	3.31107	0.397704						0.531595	1.70164	0.706853	4.09646	0.235626		0.516179		0.315087
Luminal A	4p15.33	4	11300000	15000000	14	93	2	11	0.0215054	0.11828						0.333214	1.39545	0.537637	3.6219	0.493505						0.585323	1.79557	0.664683	4.85054	0.248325		0.516179		0.315087
Luminal A	4p15.32	4	15000000	17700000	20	93	2	11	0.0215054	0.11828						0.453429	1.5737	0.605921	4.08722	0.351776						0.686793	1.98733	0.740216	5.33559	0.17288		0.516179		0.315087
Luminal A	4p15.31	4	17700000	21300000	9	93	3	10	0.0322581	0.107527						0.347296	1.41524	0.496015	4.03797	0.516179						0.554028	1.74025	0.590296	5.13042	0.315196		0.516179		0.315196
Luminal A	4q35.2	4	186200000	190214555	38	93	7	12	0.0752688	0.129032						0.330971	1.39232	0.574495	3.37436	0.463679						0.84655	2.33159	0.875503	6.20935	0.0902742		0.516179		0.315087
Luminal A	4p15.2	4	21300000	27700000	26	93	3	9	0.0322581	0.0967742
Luminal A	4p13	4	41200000	44600000	15	93	3	7	0.0322581	0.0752688
Luminal A	4q21.1	4	75300000	78000000	28	93	8	4	0.0860215	0.0430108
Luminal A	4q21.23	4	83200000	86000000	12	93	5	5	0.0537634	0.0537634
Luminal A	4q21.3	4	86000000	87100000	5	93	8	5	0.0860215	0.0537634
Luminal A	4q22.1	4	87100000	92800000	30	93	5	5	0.0537634	0.0537634
Luminal A	4q22.3	4	94200000	97900000	10	93	5	6	0.0537634	0.0645161
Luminal A	4q23	4	97900000	100100000	20	93	6	6	0.0645161	0.0645161
Luminal A	4q24	4	100100000	106700000	40	93	6	5	0.0645161	0.0537634
Luminal A	4q25	4	106700000	113200000	43	93	4	6	0.0430108	0.0645161
Luminal A	4q26	4	113200000	119900000	31	93	4	6	0.0430108	0.0645161
Luminal A	4q27	4	119900000	122800000	20	93	5	6	0.0537634	0.0645161
Luminal A	4q28.1	4	122800000	127900000	16	93	4	6	0.0430108	0.0645161
Luminal A	4q28.2	4	127900000	130100000	12	93	4	6	0.0430108	0.0645161
Luminal A	4q28.3	4	130100000	138500000	23	93	4	6	0.0430108	0.0645161
Luminal A	4q31.1	4	138500000	140600000	15	93	6	5	0.0645161	0.0537634
Luminal A	4q31.21	4	140600000	145900000	32	93	5	5	0.0537634	0.0537634
Luminal A	4q31.22	4	145900000	147500000	6	93	5	5	0.0537634	0.0537634
Luminal A	4q31.23	4	147500000	150200000	10	93	5	5	0.0537634	0.0537634
Luminal A	4q31.3	4	150200000	154600000	24	93	5	5	0.0537634	0.0537634
Luminal A	4q32.1	4	154600000	160800000	29	93	5	5	0.0537634	0.0537634
Luminal A	4q32.2	4	160800000	163600000	7	93	8	5	0.0860215	0.0537634
Luminal A	4q32.3	4	163600000	169200000	21	93	8	5	0.0860215	0.0537634
Luminal A	4q33	4	169200000	171000000	10	93	8	5	0.0860215	0.0537634
Luminal A	4q34.1	4	171000000	175400000	17	93	8	5	0.0860215	0.0537634
Luminal A	4q34.2	4	175400000	176600000	8	93	8	6	0.0860215	0.0645161
Luminal A	4q34.3	4	176600000	182300000	9	93	8	6	0.0860215	0.0645161
Luminal A	11q24.3	11	127900000	130900000	24	93	13	23	0.139785	0.247312	0.132915	1.14215	0.440301	2.96277	0.784623	0.209216	1.23271	0.585473	2.59547	0.581804	0.301143	1.3514	0.505078	3.61585	0.54869	0.274376	1.31571	0.613735	2.82058	0.480675	0.994371	0.858149	0.883641	0.734322
Luminal A	9q33.1	9	114900000	119800000	12	93	4	16	0.0430108	0.172043						-0.280146	0.755674	0.264935	2.15541	0.600366						-0.334116	0.715971	0.247226	2.07346	0.537986		0.600366		0.537986
Luminal A	9q21.32	9	81500000	84300000	17	93	6	4	0.0645161	0.0430108
Luminal A	9q21.33	9	84300000	87800000	16	93	6	4	0.0645161	0.0430108
Luminal A	19q13.12	19	35100000	37800000	96	93	30	1	0.322581	0.0107527	-0.132776	0.875661	0.423552	1.81036	0.720112						-0.100312	0.904555	0.427259	1.91504	0.793221						0.931412		0.977201
Luminal A	11q11	11	53400000	55800000	16	93	10	11	0.107527	0.11828	0.0964274	1.10123	0.386881	3.13457	0.856623	0.0295595	1.03	0.361716	2.93296	0.955848	0.162997	1.17703	0.392874	3.52634	0.770932	-0.116695	0.889857	0.309903	2.55514	0.828334	0.994371	0.955848	0.89942	0.828334
Luminal A	11q12.3	11	61900000	63600000	50	93	40	3	0.430108	0.0322581	-0.00834489	0.99169	0.499039	1.97068	0.980998						0.164148	1.17839	0.577929	2.40272	0.65157						0.994371		0.883641
Luminal A	11q12.1	11	55800000	60100000	103	93	9	10	0.0967742	0.107527						-0.269772	0.763554	0.232782	2.50455	0.656232						-0.414828	0.660454	0.20006	2.18034	0.49601		0.858149		0.734322
Luminal A	11q24.1	11	121300000	124000000	23	93	5	23	0.0537634	0.247312						0.0228073	1.02307	0.474843	2.20425	0.953559						0.141901	1.15246	0.53037	2.50423	0.720064		0.955848		0.765068
Luminal A	11p14.2	11	26200000	27200000	6	93	4	6	0.0430108	0.0645161
Luminal A	6p25.3	6	0	2300000	9	93	10	19	0.107527	0.204301	0.374208	1.45384	0.560765	3.76923	0.441362	0.118501	1.12581	0.507469	2.49758	0.770679	0.574261	1.77582	0.655567	4.81039	0.258692	0.143108	1.15385	0.517257	2.57392	0.72664	0.994342	0.818846	0.897496	0.772055
Luminal A	6p24.1	6	11600000	13400000	7	93	24	1	0.258065	0.0107527	-0.162853	0.849716	0.383018	1.88508	0.688729						-0.0535595	0.94785	0.419608	2.14109	0.897496						0.994342		0.897496
Luminal A	6q14.2	6	83200000	84200000	7	93	3	16	0.0322581	0.172043						0.210271	1.23401	0.534691	2.84798	0.622167						0.228068	1.25617	0.520377	3.03235	0.611987		0.705123		0.700811
Luminal A	6q16.1	6	92500000	98900000	14	93	4	14	0.0430108	0.150538						0.324665	1.38357	0.59866	3.19757	0.447489						0.447522	1.56443	0.636379	3.84589	0.329479		0.705123		0.540414
Luminal A	6q26	6	160600000	164100000	10	93	4	30	0.0430108	0.322581						-0.0150904	0.985023	0.482608	2.01047	0.966932						0.0784156	1.08157	0.525756	2.22498	0.831272		0.966932		0.831272
Luminal A	14q32.13	14	94200000	95800000	25	93	7	15	0.0752688	0.16129						-0.00968687	0.99036	0.408561	2.40065	0.982892						0.0610373	1.06294	0.422388	2.67488	0.896858		0.982892		0.896858
Luminal A	1p36.33	1	0	2300000	75	93	21	6	0.225806	0.0645161	0.157797	1.17093	0.543729	2.52161	0.686814						0.308689	1.36164	0.587524	3.15572	0.471634						0.824477		0.898672
Luminal A	6p24.2	6	10600000	11600000	14	93	25	1	0.268817	0.0107527	-0.0490622	0.952122	0.442325	2.04948	0.900182						0.052597	1.054	0.483111	2.29953	0.894867						0.994342		0.897496
Luminal A	6p21.33	6	30500000	32100000	105	93	45	3	0.483871	0.0322581	0.00247294	1.00248	0.506064	1.98583	0.994342						0.10892	1.11507	0.556112	2.23586	0.758951						0.994342		0.897496
Luminal A	6p21.32	6	32100000	33500000	61	93	45	3	0.483871	0.0322581	0.00247294	1.00248	0.506064	1.98583	0.994342						0.10892	1.11507	0.556112	2.23586	0.758951						0.994342		0.897496
Luminal A	6p21.31	6	33500000	36600000	48	93	44	3	0.473118	0.0322581	0.0593283	1.06112	0.535725	2.10179	0.864901						0.146892	1.15823	0.578658	2.31829	0.678222						0.994342		0.897496
Luminal A	6q16.2	6	98900000	100000000	9	93	4	14	0.0430108	0.150538						0.324665	1.38357	0.59866	3.19757	0.447489						0.447522	1.56443	0.636379	3.84589	0.329479		0.705123		0.540414
Luminal A	6q23.1	6	130000000	130900000	4	93	9	10	0.0967742	0.107527						-0.431485	0.649544	0.195879	2.15391	0.480511						-0.565529	0.56806	0.160509	2.01043	0.38048		0.705123		0.540414
Luminal A	5q35.2	5	173300000	177100000	38	93	11	6	0.11828	0.0645161	-0.541828	0.581684	0.13859	2.44142	0.45908						-0.738191	0.477978	0.111105	2.05628	0.321386						0.584936		0.502627
Luminal A	1p32.3	1	50200000	55600000	67	93	6	3	0.0645161	0.0322581
Luminal A	2p16.3	2	47500000	52600000	15	93	7	2	0.0752688	0.0215054
Luminal A	2p16.1	2	54700000	61000000	27	93	7	0	0.0752688	0
Luminal A	2p14	2	63900000	68400000	34	93	9	0	0.0967742	0
Luminal A	2p13.3	2	68400000	71300000	47	93	7	0	0.0752688	0
Luminal A	2p13.2	2	71300000	73300000	14	93	6	0	0.0645161	0
Luminal A	2p13.1	2	73300000	74800000	41	93	6	0	0.0645161	0
Luminal A	2p12	2	74800000	83100000	23	93	4	1	0.0430108	0.0107527
Luminal A	2p11.2	2	83100000	91800000	60	93	8	0	0.0860215	0
Luminal A	2p11.1	2	91800000	93900000	5	93	8	0	0.0860215	0
Luminal A	2q11.1	2	93900000	96000000	21	93	8	0	0.0860215	0
Luminal A	2q11.2	2	96000000	102100000	73	93	8	0	0.0860215	0
Luminal A	2q12.1	2	102100000	105300000	25	93	4	5	0.0430108	0.0537634
Luminal A	2q13	2	108700000	112200000	27	93	4	2	0.0430108	0.0215054
Luminal A	2q14.1	2	112200000	118100000	41	93	4	2	0.0430108	0.0215054
Luminal A	2q14.2	2	118100000	121600000	25	93	4	3	0.0430108	0.0322581
Luminal A	2q14.3	2	121600000	129100000	26	93	3	4	0.0322581	0.0430108
Luminal A	2q21.1	2	129100000	131700000	64	93	4	4	0.0430108	0.0430108
Luminal A	2q21.2	2	131700000	134300000	8	93	5	4	0.0537634	0.0430108
Luminal A	2q21.3	2	134300000	136100000	11	93	5	2	0.0537634	0.0215054
Luminal A	2q22.1	2	136100000	141500000	11	93	7	2	0.0752688	0.0215054
Luminal A	2q22.2	2	141500000	143400000	5	93	7	2	0.0752688	0.0215054
Luminal A	2q23.3	2	149600000	154000000	19	93	8	0	0.0860215	0
Luminal A	2q31.3	2	179700000	182100000	10	93	8	1	0.0860215	0.0107527
Luminal A	2q32.1	2	182100000	188500000	20	93	8	1	0.0860215	0.0107527
Luminal A	2q32.3	2	191100000	196600000	16	93	8	1	0.0860215	0.0107527
Luminal A	2q35	2	214500000	220700000	80	93	7	1	0.0752688	0.0107527
Luminal A	2q37.1	2	230100000	234700000	66	93	6	1	0.0645161	0.0107527
Luminal A	2q37.2	2	234700000	236400000	7	93	7	1	0.0752688	0.0107527
Luminal A	2q37.3	2	236400000	242193529	68	93	6	3	0.0645161	0.0322581
Luminal A	3p26.3	3	0	2800000	7	93	2	4	0.0215054	0.0430108
Luminal A	3p26.2	3	2800000	4000000	6	93	2	3	0.0215054	0.0322581
Luminal A	3p26.1	3	4000000	8100000	14	93	3	2	0.0322581	0.0215054
Luminal A	3p25.3	3	8100000	11600000	53	93	3	2	0.0322581	0.0215054
Luminal A	3p25.2	3	11600000	13200000	19	93	3	2	0.0322581	0.0215054
Luminal A	3p25.1	3	13200000	16300000	38	93	3	2	0.0322581	0.0215054
Luminal A	3p24.3	3	16300000	23800000	26	93	2	2	0.0215054	0.0215054
Luminal A	3p24.2	3	23800000	26300000	14	93	3	2	0.0322581	0.0215054
Luminal A	3p24.1	3	26300000	30800000	18	93	2	2	0.0215054	0.0215054
Luminal A	3p23	3	30800000	32000000	7	93	3	2	0.0322581	0.0215054
Luminal A	3p22.3	3	32000000	36400000	24	93	3	2	0.0322581	0.0215054
Luminal A	3p22.2	3	36400000	39300000	35	93	2	2	0.0215054	0.0215054
Luminal A	3p22.1	3	39300000	43600000	45	93	2	3	0.0215054	0.0322581
Luminal A	3p14.2	3	58600000	63800000	13	93	3	5	0.0322581	0.0537634
Luminal A	3p14.1	3	63800000	69700000	32	93	3	6	0.0322581	0.0645161
Luminal A	3p12.2	3	79800000	83500000	7	93	4	4	0.0430108	0.0430108
Luminal A	3p12.1	3	83500000	87100000	10	93	4	4	0.0430108	0.0430108
Luminal A	3p11.2	3	87100000	87800000	5	93	5	3	0.0537634	0.0322581
Luminal A	3p11.1	3	87800000	90900000	10	93	4	4	0.0430108	0.0430108
Luminal A	3q11.2	3	94000000	98600000	25	93	4	3	0.0430108	0.0322581
Luminal A	3q12.1	3	98600000	100300000	13	93	4	3	0.0430108	0.0322581
Luminal A	3q12.2	3	100300000	101200000	7	93	6	3	0.0645161	0.0322581
Luminal A	3q13.2	3	111600000	113700000	28	93	6	2	0.0645161	0.0215054
Luminal A	3q13.31	3	113700000	117600000	21	93	6	2	0.0645161	0.0215054
Luminal A	3q13.32	3	117600000	119300000	6	93	5	3	0.0537634	0.0322581
Luminal A	3q13.33	3	119300000	122200000	31	93	5	3	0.0537634	0.0322581
Luminal A	3q21.1	3	122200000	124100000	23	93	5	3	0.0537634	0.0322581
Luminal A	3q23	3	139000000	143100000	33	93	7	2	0.0752688	0.0215054
Luminal A	4p15.1	4	27700000	35800000	11	93	3	6	0.0322581	0.0645161
Luminal A	4p12	4	44600000	48200000	16	93	3	6	0.0322581	0.0645161
Luminal A	4p11	4	48200000	50000000	10	93	3	6	0.0322581	0.0645161
Luminal A	4q12	4	51800000	58500000	47	93	3	6	0.0322581	0.0645161
Luminal A	4q13.1	4	58500000	65500000	15	93	3	5	0.0322581	0.0537634
Luminal A	4q13.2	4	65500000	69400000	28	93	3	3	0.0322581	0.0322581
Luminal A	4q13.3	4	69400000	75300000	59	93	5	3	0.0537634	0.0322581
Luminal A	4q21.21	4	78000000	81500000	19	93	5	4	0.0537634	0.0430108
Luminal A	4q21.22	4	81500000	83200000	17	93	4	5	0.0430108	0.0537634
Luminal A	6q12	6	62700000	69200000	9	93	5	4	0.0537634	0.0430108
Luminal A	9q21.31	9	78500000	81500000	8	93	5	4	0.0537634	0.0430108
Luminal A	10p14	10	6600000	12200000	28	93	9	0	0.0967742	0
Luminal A	10q22.1	10	68800000	73100000	49	93	6	3	0.0645161	0.0322581
Luminal A	10q25.3	10	113100000	117300000	31	93	4	4	0.0430108	0.0430108
Luminal A	11p14.1	11	27200000	31000000	16	93	4	5	0.0430108	0.0537634
Luminal A	13q11	13	17700000	18900000	10	93	0	0	0	0
Luminal A	15q11.1	15	19000000	20500000	4	93	0	0	0	0
Luminal A	15q14	15	33400000	39800000	38	93	2	7	0.0215054	0.0752688
Luminal A	15q24.1	15	72400000	74900000	45	93	8	0	0.0860215	0
Luminal A	15q24.2	15	74900000	76300000	29	93	8	0	0.0860215	0
Luminal A	15q24.3	15	76300000	78000000	13	93	8	0	0.0860215	0
Luminal A	15q25.1	15	78000000	81400000	39	93	6	1	0.0645161	0.0107527
Luminal A	15q25.2	15	81400000	84700000	48	93	6	1	0.0645161	0.0107527
Luminal A	15q25.3	15	84700000	88500000	16	93	4	1	0.0430108	0.0107527
Luminal A	21p11.2	21	7000000	10900000	8	93	4	1	0.0430108	0.0107527

### Sheet: Luminal A arm level analysis
Subtype	arm	amp_label	amp_col_name	amp_test_type	amp_binary_threshold	amp_n_pos	amp_n_neg	amp_n_binary_pos	amp_n_binary_neg	amp_freq_binary_pos	amp_freq_binary_neg	amp_delta_freq_binary	amp_median_pos	amp_median_neg	amp_delta_median	amp_mean_pos	amp_mean_neg	amp_delta_mean	amp_odds_ratio	amp_p_value	amp_p_fdr	amp_cox_model_type	amp_cox_binary_threshold	amp_cox_n	amp_cox_events	amp_cox_n_binary	amp_cox_hr	amp_cox_ci95_low	amp_cox_ci95_high	amp_cox_p_value	amp_cox_adj_hr	amp_cox_adj_ci95_low	amp_cox_adj_ci95_high	amp_cox_adj_p_value	amp_cox_p_fdr	amp_cox_adj_p_fdr	del_label	del_col_name	del_test_type	del_binary_threshold	del_n_pos	del_n_neg	del_n_binary_pos	del_n_binary_neg	del_freq_binary_pos	del_freq_binary_neg	del_delta_freq_binary	del_median_pos	del_median_neg	del_delta_median	del_mean_pos	del_mean_neg	del_delta_mean	del_odds_ratio	del_p_value	del_p_fdr	del_cox_model_type	del_cox_binary_threshold	del_cox_n	del_cox_events	del_cox_n_binary	del_cox_hr	del_cox_ci95_low	del_cox_ci95_high	del_cox_p_value	del_cox_adj_hr	del_cox_adj_ci95_low	del_cox_adj_ci95_high	del_cox_adj_p_value	del_cox_p_fdr	del_cox_adj_p_fdr
Luminal A	chr1_p	chr1_p	chr1_p_percent_amplified	fisher_binary	60	32	53	2	3	0.0625	0.0566038	0.00589623	0.509646	4.93667	-4.42702	13.5866	13.303	0.283648	1.11111	1	1	binary	60	85	32	5	0.85217	0.207296	3.50317	0.824475	0.85169	0.199391	3.63795	0.828442	0.876005	0.908905	chr1_p	chr1_p_percent_deleted	fisher_binary	60	32	53	3	6	0.09375	0.113208	-0.0194575	10.1175	7.45446	2.66308	17.7646	17.2881	0.476518	0.810345	1	1	binary	60	85	32	9	0.934016	0.289482	3.01361	0.909068	1.21891	0.364085	4.08074	0.748139	0.93432	0.770143
Luminal A	chr1_q	chr1_q	chr1_q_percent_amplified	fisher_binary	60	33	60	13	24	0.393939	0.4	-0.00606061	48.7291	45.9314	2.79769	52.6385	50.0858	2.55267	0.975	1	1	binary	60	93	33	37	0.864628	0.432933	1.72678	0.680231	0.746027	0.36361	1.53064	0.424266	0.856588	0.804337	chr1_q	chr1_q_percent_deleted	fisher_binary	60	33	60	0	0	0	0	0	0	0	0	1.05227	0.477995	0.574277		1	1	binary	60	93	33	0
Luminal A	chr2_p	chr2_p	chr2_p_percent_amplified	fisher_binary	60	29	41	0	0	0	0	0	0	5.49613	-5.49613	6.44953	8.69098	-2.24144		1	1	binary	60	70	29	0											chr2_p	chr2_p_percent_deleted	fisher_binary	60	29	41	2	7	0.0689655	0.170732	-0.101766	12.4422	14.8654	-2.42321	17.8721	26.3726	-8.5005	0.359788	0.28875	1	binary	60	70	29	9	0.397148	0.0993294	1.58791	0.191557	0.332206	0.0801208	1.37743	0.128845	0.699748	0.607614
Luminal A	chr2_q	chr2_q	chr2_q_percent_amplified	fisher_binary	60	33	60	0	2	0	0.0333333	-0.0333333	0	0	0	2.9931	4.60916	-1.61606	0	0.537167	1	binary	60	93	33	2	0.0702007	4.78204e-05	103.055	0.475211	0.0939873	4.67107e-05	189.113	0.542359	0.850253	0.804337	chr2_q	chr2_q_percent_deleted	fisher_binary	60	33	60	1	0	0.030303	0	0.030303	0	0	0	4.15989	3.32871	0.831179	inf	0.354839	1	binary	60	93	33	1	14.3693	1.71041	120.719	0.0141188	11.6901	1.29645	105.409	0.0284258	0.130599	0.19898
Luminal A	chr3_p	chr3_p	chr3_p_percent_amplified	fisher_binary	60	19	28	0	0	0	0	0	2.08566	4.03271	-1.94705	5.43492	7.04344	-1.60852		1	1	binary	60	47	19	0											chr3_p	chr3_p_percent_deleted	fisher_binary	60	19	28	2	1	0.105263	0.0357143	0.0695489	0	0	0	14.9241	6.631	8.29307	3.17647	0.557077	1	binary	60	47	19	3	3.18906	0.72478	14.032	0.124992	3.21458	0.662616	15.5951	0.147284	0.578087	0.607614
Luminal A	chr3_q	chr3_q	chr3_q_percent_amplified	fisher_binary	60	33	60	0	1	0	0.0166667	-0.0166667	0.549158	1.4389	-0.889746	2.05449	6.85463	-4.80014	0	1	1	binary	60	93	33	1	0.0485043	2.78945e-06	843.415	0.54354	0.0288068	2.88631e-06	287.506	0.450253	0.850253	0.804337	chr3_q	chr3_q_percent_deleted	fisher_binary	60	33	60	2	1	0.0606061	0.0166667	0.0439394	0	0	0	7.1991	2.30584	4.89326	3.80645	0.286177	1	binary	60	93	33	3	4.89885	1.11983	21.4307	0.0348351	5.41304	1.20735	24.2689	0.0273765	0.25778	0.19898
Luminal A	chr4_p	chr4_p	chr4_p_percent_amplified	fisher_binary	60	20	34	0	0	0	0	0	5.8016	0	5.8016	4.9262	3.51913	1.40707		1	1	binary	60	54	20	0											chr4_p	chr4_p_percent_deleted	fisher_binary	60	20	34	5	6	0.25	0.176471	0.0735294	7.63714	0	7.63714	31.7088	16.639	15.0698	1.55556	0.727711	1	binary	60	54	20	11	1.52598	0.557651	4.17575	0.410581	1.38596	0.497326	3.86242	0.532513	0.699748	0.734078
Luminal A	chr4_q	chr4_q	chr4_q_percent_amplified	fisher_binary	60	33	60	0	0	0	0	0	0	0	0	1.30871	0.761094	0.547613		1	1	binary	60	93	33	0											chr4_q	chr4_q_percent_deleted	fisher_binary	60	33	60	2	2	0.0606061	0.0333333	0.0272727	0	0	0	11.3439	5.04712	6.29674	1.87097	0.613232	1	binary	60	93	33	4	1.42785	0.343579	5.93384	0.6241	1.95901	0.442602	8.67085	0.375613	0.699748	0.734078
Luminal A	chr5_p	chr5_p	chr5_p_percent_amplified	fisher_binary	60	27	45	1	2	0.037037	0.0444444	-0.00740741	0	0	0	5.88202	6.19884	-0.316822	0.826923	1	1	binary	60	72	27	3	1.08643	0.151012	7.81618	0.934376	0.929083	0.117338	7.35646	0.944451	0.934376	0.944451	chr5_p	chr5_p_percent_deleted	fisher_binary	60	27	45	7	18	0.259259	0.4	-0.140741	0	31.5793	-31.5793	30.3118	45.7985	-15.4867	0.525	0.307899	1	binary	60	72	27	25	0.618643	0.265615	1.44088	0.265602	0.682896	0.287525	1.62194	0.387483	0.699748	0.734078
Luminal A	chr5_q	chr5_q	chr5_q_percent_amplified	fisher_binary	60	33	60	1	8	0.030303	0.133333	-0.10303	0	0	0	7.72943	14.8292	-7.09981	0.203125	0.151327	1	binary	60	93	33	9	0.3245	0.0516753	2.03773	0.229904	0.267444	0.0426527	1.67695	0.159123	0.829912	0.804337	chr5_q	chr5_q_percent_deleted	fisher_binary	60	33	60	3	0	0.0909091	0	0.0909091	0	0	0	9.24827	1.90023	7.34804	inf	0.0420449	0.861921	binary	60	93	33	3	6.95544	2.01407	24.0201	0.00216065	7.91813	2.2333	28.0736	0.0013544	0.039972	0.0295332
Luminal A	chr6_p	chr6_p	chr6_p_percent_amplified	fisher_binary	60	23	42	5	8	0.217391	0.190476	0.0269151	21.1183	0	21.1183	27.0902	23.0291	4.06112	1.18056	1	1	binary	60	65	23	13	1.19883	0.448704	3.20297	0.717598	1.29317	0.472938	3.53598	0.616402	0.871369	0.804337	chr6_p	chr6_p_percent_deleted	fisher_binary	60	23	42	1	1	0.0434783	0.0238095	0.0196687	5.20701	6.28268	-1.07567	8.73706	10.8211	-2.08405	1.86364	1	1	binary	60	65	23	2	1.67908	0.226255	12.4607	0.612316	1.84704	0.232515	14.6724	0.561713	0.699748	0.734078
Luminal A	chr6_q	chr6_q	chr6_q_percent_amplified	fisher_binary	60	33	60	0	0	0	0	0	0	0	0	2.49463	2.20246	0.292166		1	1	binary	60	93	33	0											chr6_q	chr6_q_percent_deleted	fisher_binary	60	33	60	2	5	0.0606061	0.0833333	-0.0227273	2.02024	0	2.02024	13.1989	13.5156	-0.316696	0.709677	1	1	binary	60	93	33	7	0.657205	0.16217	2.66337	0.556583	0.712655	0.1722	2.94935	0.640171	0.699748	0.741937
Luminal A	chr7_p	chr7_p	chr7_p_percent_amplified	fisher_binary	60	24	39	0	3	0	0.0769231	-0.0769231	0	0	0	7.13567	11.4251	-4.28941	0	0.281106	1	binary	60	63	24	3	0.0564464	0.000162556	19.6005	0.335524	0.064905	0.000165948	25.3855	0.369186	0.829912	0.804337	chr7_p	chr7_p_percent_deleted	fisher_binary	60	24	39	0	0	0	0	0	0	0	0	3.90946	4.78565	-0.876198		1	1	binary	60	63	24	0
Luminal A	chr7_q	chr7_q	chr7_q_percent_amplified	fisher_binary	60	33	60	3	3	0.0909091	0.05	0.0409091	0	0	0	12.7108	9.46486	3.24594	1.9	0.66222	1	binary	60	93	33	6	1.83241	0.560647	5.98901	0.3162	1.75106	0.520773	5.88784	0.365222	0.829912	0.804337	chr7_q	chr7_q_percent_deleted	fisher_binary	60	33	60	0	2	0	0.0333333	-0.0333333	0.830725	4.20571	-3.37498	7.92268	10.8099	-2.88718	0	0.537167	1	binary	60	93	33	2	0.1015	4.63529e-05	222.258	0.559925	0.0640668	4.71113e-05	87.1246	0.455405	0.699748	0.734078
Luminal A	chr8_p	chr8_p	chr8_p_percent_amplified	fisher_binary	60	28	42	1	1	0.0357143	0.0238095	0.0119048	6.54878	5.65503	0.893756	12.0326	8.12711	3.90544	1.51852	1	1	binary	60	70	28	2	3.77576	0.49312	28.9105	0.200815	3.22228	0.407722	25.4661	0.267275	0.829912	0.804337	chr8_p	chr8_p_percent_deleted	fisher_binary	60	28	42	11	23	0.392857	0.547619	-0.154762	32.3192	61.8204	-29.5012	43.2193	55.8751	-12.6557	0.534527	0.230917	1	binary	60	70	28	34	0.745736	0.352531	1.57751	0.442795	0.838153	0.384362	1.82771	0.657145	0.699748	0.741937
Luminal A	chr8_q	chr8_q	chr8_q_percent_amplified	fisher_binary	60	33	60	10	16	0.30303	0.266667	0.0363636	5.00321	1.54213	3.46107	30.8685	29.4897	1.37883	1.19565	0.810112	1	binary	60	93	33	26	1.21064	0.579643	2.52852	0.610975	1.18695	0.561602	2.50863	0.653524	0.850253	0.804337	chr8_q	chr8_q_percent_deleted	fisher_binary	60	33	60	0	2	0	0.0333333	-0.0333333	1.23393	0	1.23393	6.42654	8.39041	-1.96387	0	0.537167	1	binary	60	93	33	2	0.1015	4.63529e-05	222.258	0.559925	0.106802	4.57674e-05	249.23	0.571868	0.699748	0.734078
Luminal A	chr9_p	chr9_p	chr9_p_percent_amplified	fisher_binary	60	9	14	0	1	0	0.0714286	-0.0714286	0	0	0	11.919	10.0064	1.91263	0	1	1	binary	60	23	9	1	0.0460629	2.78369e-06	762.223	0.534607					0.850253		chr9_p	chr9_p_percent_deleted	fisher_binary	60	9	14	2	2	0.222222	0.142857	0.0793651	0	0	0	26.0983	21.2717	4.82662	1.71429	1	1	binary	60	23	9	4	1.94586	0.39096	9.68479	0.416215					0.699748
Luminal A	chr9_q	chr9_q	chr9_q_percent_amplified	fisher_binary	60	33	60	0	4	0	0.0666667	-0.0666667	0	0.359123	-0.359123	2.73164	8.56058	-5.82894	0	0.293148	1	binary	60	93	33	4	0.0612004	0.000365366	10.2513	0.284982	0.0519804	0.000343444	7.86725	0.248273	0.829912	0.804337	chr9_q	chr9_q_percent_deleted	fisher_binary	60	33	60	1	6	0.030303	0.1	-0.069697	0	0	0	6.13861	12.8381	-6.69952	0.28125	0.414774	1	binary	60	93	33	7	0.43296	0.0659001	2.84453	0.383452	0.42886	0.0636702	2.88865	0.384328	0.699748	0.734078
Luminal A	chr10_p	chr10_p	chr10_p_percent_amplified	fisher_binary	60	21	34	1	0	0.047619	0	0.047619	7.40592	2.62086	4.78506	19.8734	15.7305	4.14286	inf	0.381818	1	binary	60	55	21	1	10.0077	1.16084	86.2779	0.0361125	14.8557	1.53134	144.117	0.0199363	0.613912	0.15949	chr10_p	chr10_p_percent_deleted	fisher_binary	60	21	34	0	3	0	0.0882353	-0.0882353	5.62881	0	5.62881	12.1795	15.4286	-3.2491	0	0.278788	1	binary	60	55	21	3	0.0528811	0.000157322	17.7751	0.321973	0.0582688	0.000158816	21.3785	0.345414	0.699748	0.734078
Luminal A	chr10_q	chr10_q	chr10_q_percent_amplified	fisher_binary	60	33	60	0	1	0	0.0166667	-0.0166667	1.9883	2.30042	-0.312118	4.39374	5.83369	-1.43995	0	1	1	binary	60	93	33	1	0.075622	2.39705e-06	2385.72	0.625186	0.0863796	2.23869e-06	3332.95	0.649458	0.850253	0.804337	chr10_q	chr10_q_percent_deleted	fisher_binary	60	33	60	1	1	0.030303	0.0166667	0.0136364	5.65066	5.57449	0.0761736	11.8323	9.29436	2.53795	1.84375	1	1	binary	60	93	33	2	3.11804	0.415765	23.3839	0.268626	1.46102	0.18044	11.8299	0.722372	0.699748	0.770143
Luminal A	chr11_p	chr11_p	chr11_p_percent_amplified	fisher_binary	60	20	32	1	1	0.05	0.03125	0.01875	3.8215	3.71853	0.102975	11.8711	10.1388	1.73231	1.63158	1	1	binary	60	52	20	2	1.12702	0.152985	8.30267	0.906572	1.16637	0.156842	8.67382	0.880502	0.934044	0.908905	chr11_p	chr11_p_percent_deleted	fisher_binary	60	20	32	4	4	0.2	0.125	0.075	13.6817	0	13.6817	31.7562	15.5623	16.1939	1.75	0.694941	1	binary	60	52	20	8	1.79369	0.602945	5.33602	0.293531	2.34081	0.722374	7.58524	0.156244	0.699748	0.607614
Luminal A	chr11_q	chr11_q	chr11_q_percent_amplified	fisher_binary	60	33	60	1	0	0.030303	0	0.030303	5.30738	0	5.30738	10.0376	6.16135	3.87625	inf	0.354839	1	binary	60	93	33	1	1.98657	0.270303	14.6001	0.500005	3.14035	0.394467	25.0002	0.279642	0.850253	0.804337	chr11_q	chr11_q_percent_deleted	fisher_binary	60	33	60	4	10	0.121212	0.166667	-0.0454545	4.98286	4.06238	0.920484	19.5232	18.0612	1.46203	0.689655	0.763447	1	binary	60	93	33	14	0.652441	0.233539	1.82273	0.415259	0.671568	0.239622	1.88215	0.448928	0.699748	0.734078
Luminal A	chr12_p	chr12_p	chr12_p_percent_amplified	fisher_binary	60	15	29	3	9	0.2	0.310345	-0.110345	25.5355	14.4657	11.0698	29.8146	31.4334	-1.61884	0.555556	0.499978	1	binary	60	44	15	12	0.548168	0.158741	1.89295	0.341728	0.553812	0.158233	1.93832	0.355213	0.829912	0.804337	chr12_p	chr12_p_percent_deleted	fisher_binary	60	15	29	2	2	0.133333	0.0689655	0.0643678	15.3771	0	15.3771	22.1012	13.6094	8.49183	2.07692	0.596246	1	binary	60	44	15	4	1.74773	0.397169	7.69086	0.460193	1.74274	0.364916	8.32285	0.486248	0.699748	0.734078
Luminal A	chr12_q	chr12_q	chr12_q_percent_amplified	fisher_binary	60	33	60	0	0	0	0	0	5.2548	4.35387	0.900938	8.6772	8.97454	-0.297341		1	1	binary	60	93	33	0											chr12_q	chr12_q_percent_deleted	fisher_binary	60	33	60	0	2	0	0.0333333	-0.0333333	7.48392	6.08897	1.39495	10.6294	6.60454	4.02483	0	0.537167	1	binary	60	93	33	2	0.0522999	4.711e-05	58.0616	0.409512	0.0609001	4.75568e-05	77.9872	0.443326	0.699748	0.734078
Luminal A	chr13_q	chr13_q	chr13_q_percent_amplified	fisher_binary	60	33	60	0	1	0	0.0166667	-0.0166667	0	0	0	3.796	3.28831	0.507683	0	1	1	binary	60	93	33	1	0.0593938	2.63151e-06	1340.53	0.580906	0.0785633	2.34432e-06	2632.83	0.632291	0.850253	0.804337	chr13_q	chr13_q_percent_deleted	fisher_binary	60	33	60	4	8	0.121212	0.133333	-0.0121212	0	0	0	18.1213	15.5206	2.60066	0.896552	1	1	binary	60	93	33	12	0.83786	0.299153	2.34665	0.736372	0.754041	0.256212	2.21917	0.608236	0.801346	0.734078
Luminal A	chr14_q	chr14_q	chr14_q_percent_amplified	fisher_binary	60	33	60	2	4	0.0606061	0.0666667	-0.00606061	0	1.91649	-1.91649	8.23945	9.67556	-1.43611	0.903226	1	1	binary	60	93	33	6	0.73192	0.179687	2.98132	0.663181	0.816799	0.194345	3.43287	0.782359	0.856588	0.894125	chr14_q	chr14_q_percent_deleted	fisher_binary	60	33	60	0	2	0	0.0333333	-0.0333333	3.21865	0	3.21865	10.6445	7.84579	2.79867	0	0.537167	1	binary	60	93	33	2	0.0558903	4.7392e-05	65.9124	0.424113	0.0616518	4.75379e-05	79.9562	0.446131	0.699748	0.734078
Luminal A	chr15_q	chr15_q	chr15_q_percent_amplified	fisher_binary	60	33	60	1	0	0.030303	0	0.030303	0	0	0	8.95677	4.29191	4.66487	inf	0.354839	1	binary	60	93	33	1	6.4489e-05	1.99806e-13	20814.3	0.334416	15.9354	1.81982	139.54	0.0123915	0.829912	0.15949	chr15_q	chr15_q_percent_deleted	fisher_binary	60	33	60	0	0	0	0	0	3.77758	0	3.77758	8.29781	6.64204	1.65577		1	1	binary	60	93	33	0
Luminal A	chr16_p	chr16_p	chr16_p_percent_amplified	fisher_binary	60	29	54	11	20	0.37931	0.37037	0.00893997	26.5594	25.9771	0.582305	45.0039	45.741	-0.737072	1.03889	1	1	binary	60	83	29	31	1.12945	0.537347	2.374	0.748071	1.19275	0.561747	2.53255	0.646373	0.876005	0.804337	chr16_p	chr16_p_percent_deleted	fisher_binary	60	29	54	2	4	0.0689655	0.0740741	-0.00510856	0	0	0	17.1553	13.8604	3.29485	0.925926	1	1	binary	60	83	29	6	0.674338	0.164293	2.76781	0.584445	0.66604	0.160668	2.76103	0.575376	0.699748	0.734078
Luminal A	chr16_q	chr16_q	chr16_q_percent_amplified	fisher_binary	60	33	60	1	1	0.030303	0.0166667	0.0136364	0	0	0	4.94246	5.75416	-0.811699	1.84375	1	1	binary	60	93	33	2	1.89549	0.259324	13.8548	0.528634	2.17481	0.284819	16.6063	0.453805	0.850253	0.804337	chr16_q	chr16_q_percent_deleted	fisher_binary	60	33	60	20	43	0.606061	0.716667	-0.110606	90.5473	90.6195	-0.0722032	68.1022	73.0431	-4.94086	0.608229	0.354484	1	binary	60	93	33	63	0.567382	0.28283	1.13822	0.110604	0.544655	0.266661	1.11246	0.0954184	0.578087	0.556607
Luminal A	chr17_p	chr17_p	chr17_p_percent_amplified	fisher_binary	60	19	25	4	3	0.210526	0.12	0.0905263	0	0	0	28.2667	18.3651	9.90157	1.95556	0.443039	1	binary	60	44	19	7	1.73887	0.57742	5.2365	0.325321	1.71188	0.53545	5.47303	0.36463	0.829912	0.804337	chr17_p	chr17_p_percent_deleted	fisher_binary	60	19	25	7	8	0.368421	0.32	0.0484211	51.8675	43.8199	8.04758	49.053	46.2416	2.81141	1.23958	0.758907	1	binary	60	44	19	15	1.29535	0.513662	3.2666	0.583458	0.887856	0.30996	2.5432	0.824681	0.699748	0.824681
Luminal A	chr17_q	chr17_q	chr17_q_percent_amplified	fisher_binary	60	33	60	2	5	0.0606061	0.0833333	-0.0227273	9.46268	6.70427	2.75841	20.4322	17.9889	2.44327	0.709677	1	1	binary	60	93	33	7	0.653685	0.16153	2.64535	0.551142	0.754953	0.183333	3.10885	0.697081	0.850253	0.826171	chr17_q	chr17_q_percent_deleted	fisher_binary	60	33	60	7	2	0.212121	0.0333333	0.178788	3.00209	2.28038	0.721706	23.1902	8.84851	14.3417	7.80769	0.00876776	0.359478	binary	60	93	33	9	4.63142	1.96317	10.9263	0.000464668	4.13726	1.70532	10.0374	0.00168761	0.0171927	0.0295332
Luminal A	chr18_p	chr18_p	chr18_p_percent_amplified	fisher_binary	60	12	13	1	0	0.0833333	0	0.0833333	0	0	0	10.0654	6.39726	3.6681	inf	0.48	1	binary	60	25	12	1	4.2044	0.491047	35.9985	0.189922					0.829912		chr18_p	chr18_p_percent_deleted	fisher_binary	60	12	13	2	1	0.166667	0.0769231	0.0897436	45.7443	0	45.7443	41.0886	21.3707	19.718	2.4	0.593043	1	binary	60	25	12	3	1.17702	0.259259	5.3436	0.832772					0.880359
Luminal A	chr18_q	chr18_q	chr18_q_percent_amplified	fisher_binary	60	33	60	1	1	0.030303	0.0166667	0.0136364	0	0	0	5.72058	5.15289	0.567697	1.84375	1	1	binary	60	93	33	2	2.25192	0.304551	16.6512	0.426465	1.9981	0.259267	15.3987	0.506462	0.850253	0.804337	chr18_q	chr18_q_percent_deleted	fisher_binary	60	33	60	3	6	0.0909091	0.1	-0.00909091	0	0	0	10.6923	12.1922	-1.49994	0.9	1	1	binary	60	93	33	9	0.96241	0.298864	3.09918	0.948799	1.21807	0.367643	4.03566	0.746881	0.948799	0.770143
Luminal A	chr19_p	chr19_p	chr19_p_percent_amplified	fisher_binary	60	19	29	8	8	0.421053	0.275862	0.145191	16.7106	0	16.7106	40.4944	30.0087	10.4858	1.90909	0.35677	1	binary	60	48	19	16	1.637	0.662697	4.04374	0.285419	1.4506	0.569339	3.69594	0.435666	0.829912	0.804337	chr19_p	chr19_p_percent_deleted	fisher_binary	60	19	29	0	1	0	0.0344828	-0.0344828	0	0	0	2.28072	4.89481	-2.61409	0	1	1	binary	60	48	19	1	0.0629262	2.57253e-06	1539.22	0.591639	0.0653496	2.5027e-06	1706.38	0.599073	0.699748	0.734078
Luminal A	chr19_q	chr19_q	chr19_q_percent_amplified	fisher_binary	60	33	60	6	9	0.181818	0.15	0.0318182	12.9986	13.8595	-0.86082	23.9537	27.5103	-3.55652	1.25926	0.770933	1	binary	60	93	33	15	1.12587	0.468431	2.70601	0.791027	1.35467	0.54182	3.38698	0.516175	0.876005	0.804337	chr19_q	chr19_q_percent_deleted	fisher_binary	60	33	60	1	0	0.030303	0	0.030303	8.36354	7.68048	0.683063	14.1804	12.4692	1.7112	inf	0.354839	1	binary	60	93	33	1	14.3693	1.71041	120.719	0.0141188	11.6901	1.29645	105.409	0.0284258	0.130599	0.19898
Luminal A	chr20_p	chr20_p	chr20_p_percent_amplified	fisher_binary	60	9	28	1	4	0.111111	0.142857	-0.031746	0	0	0	15.9788	13.9208	2.05796	0.75	1	1	binary	60	37	9	5	0.783432	0.103442	5.93345	0.813223	0.841417	0.104718	6.76082	0.870986	0.876005	0.908905	chr20_p	chr20_p_percent_deleted	fisher_binary	60	9	28	0	4	0	0.142857	-0.142857	11.5977	6.1445	5.45323	10.5071	18.3581	-7.85097	0	0.553577	1	binary	60	37	9	4	0.0820681	0.000338285	19.9098	0.372201	0.0711672	0.000305765	16.5642	0.34191	0.699748	0.734078
Luminal A	chr20_q	chr20_q	chr20_q_percent_amplified	fisher_binary	60	33	60	6	5	0.181818	0.0833333	0.0984848	3.48507	2.09868	1.3864	23.0179	15.8863	7.13164	2.44444	0.188837	1	binary	60	93	33	11	1.60052	0.664531	3.85484	0.294307	1.67713	0.684205	4.11101	0.258321	0.829912	0.804337	chr20_q	chr20_q_percent_deleted	fisher_binary	60	33	60	0	2	0	0.0333333	-0.0333333	4.48001	2.14606	2.33394	7.65133	12.243	-4.59171	0	0.537167	1	binary	60	93	33	2	0.0908231	4.70879e-05	175.179	0.534252	0.0735648	4.71525e-05	114.772	0.486656	0.699748	0.734078
Luminal A	chr21_q	chr21_q	chr21_q_percent_amplified	fisher_binary	60	33	60	3	1	0.0909091	0.0166667	0.0742424	0	0	0	8.96528	5.44787	3.51741	5.9	0.126135	1	binary	60	93	33	4	2.91522	0.885465	9.59776	0.0784278	4.86993	1.32984	17.8339	0.0168305	0.829912	0.15949	chr21_q	chr21_q_percent_deleted	fisher_binary	60	33	60	2	1	0.0606061	0.0166667	0.0439394	0	0	0	7.03882	2.93149	4.10733	3.80645	0.286177	1	binary	60	93	33	3	3.38153	0.790482	14.4655	0.100401	2.82524	0.596532	13.3807	0.190571	0.578087	0.667
Luminal A	chr22_q	chr22_q	chr22_q_percent_amplified	fisher_binary	60	33	60	1	0	0.030303	0	0.030303	0	0	0	5.03399	4.22839	0.805601	inf	0.354839	1	binary	60	93	33	1	12.276	1.4943	100.851	0.0196078	17.1567	1.99018	147.902	0.00970567	0.613912	0.15949	chr22_q	chr22_q_percent_deleted	fisher_binary	60	33	60	8	12	0.242424	0.2	0.0424242	8.97182	8.645	0.326824	29.0359	24.9721	4.06385	1.28	0.792481	1	binary	60	93	33	20	1.26545	0.575324	2.78342	0.558287	1.49809	0.667167	3.36388	0.327408	0.699748	0.734078
Luminal A	chrX_q	chrX_q	chrX_q_percent_amplified	fisher_binary	60	33	60	0	1	0	0.0166667	-0.0166667	0	0	0	1.515	2.3092	-0.794196	0	1	1	binary	60	93	33	1	0.0485043	2.78945e-06	843.415	0.54354	0.0288068	2.88631e-06	287.506	0.450253	0.850253	0.804337	chrX_q	chrX_q_percent_deleted	fisher_binary	60	33	60	9	21	0.272727	0.35	-0.0772727	0	0	0	26.0448	35.5711	-9.52634	0.696429	0.494479	1	binary	60	93	33	30	0.758979	0.357337	1.61206	0.473039	0.814863	0.37989	1.74788	0.599012	0.699748	0.734078

### Sheet: Luminal B band level analysis
Subtype	band_label	chrom_label	band_start	band_end	n_genes_in_band	n_total	event_count_amp	event_count_del	event_frac_amp_total	event_frac_del_total	coef_amp_unadj	hr_amp_unadj	ci_low_amp_unadj	ci_high_amp_unadj	p_amp_unadj	coef_del_unadj	hr_del_unadj	ci_low_del_unadj	ci_high_del_unadj	p_del_unadj	coef_amp_adj	hr_amp_adj	ci_low_amp_adj	ci_high_amp_adj	p_amp_adj	coef_del_adj	hr_del_adj	ci_low_del_adj	ci_high_del_adj	p_del_adj	p_amp_unadj_fdr	p_del_unadj_fdr	p_amp_adj_fdr	p_del_adj_fdr
Luminal B	18q12.1	18	27500000	35100000	29	98	14	21	0.142857	0.214286	-1.004	0.366411	0.131206	1.02326	0.0553491	0.751929	2.12109	1.16988	3.84571	0.0132557	-1.05897	0.346814	0.123385	0.974836	0.0446078	1.07672	2.93502	1.54711	5.56806	0.000981621	0.175315	0.0519468	0.160611	0.00403494
Luminal B	18q12.2	18	35100000	39500000	16	98	14	21	0.142857	0.214286	-0.982004	0.37456	0.134393	1.04391	0.0604056	0.836148	2.30746	1.26719	4.20172	0.00624942	-1.01677	0.361762	0.129542	1.01026	0.0523175	1.17911	3.25149	1.70371	6.2054	0.000349155	0.175315	0.0519468	0.160611	0.00403494
Luminal B	18q22.2	18	69100000	71000000	8	98	15	19	0.153061	0.193878	-0.851423	0.426807	0.168292	1.08243	0.0729444	0.85091	2.34178	1.2559	4.36653	0.00743359	-0.858628	0.423743	0.166179	1.08051	0.0721996	1.1487	3.15409	1.61488	6.16041	0.000770516	0.177151	0.0519468	0.175342	0.00403494
Luminal B	6q12	6	62700000	69200000	9	98	13	14	0.132653	0.142857	0.463797	1.5901	0.746695	3.38614	0.22913	-0.788904	0.454342	0.163547	1.26219	0.130193	0.506897	1.66013	0.774665	3.55771	0.192421	-0.80037	0.449163	0.16131	1.25068	0.125553	0.968881	0.219273	0.978679	0.223205
Luminal B	6q27	6	164100000	170805979	47	98	6	40	0.0612245	0.408163						-0.969006	0.37946	0.201425	0.714858	0.00271036						-0.936193	0.392118	0.207217	0.742005	0.00401462		0.0522464		0.0642338
Luminal B	18q22.1	18	63900000	69100000	14	98	18	17	0.183673	0.173469	-0.847022	0.42869	0.181532	1.01236	0.0533611	0.820214	2.27099	1.20243	4.28913	0.011464	-0.865359	0.4209	0.176932	1.00127	0.0503327	1.12771	3.08856	1.56494	6.09556	0.00114945	0.175315	0.0519468	0.160611	0.00403494
Luminal B	6q25.3	6	155200000	160600000	43	98	8	29	0.0816327	0.295918						-1.14159	0.319311	0.149234	0.683219	0.0032654						-1.1418	0.319245	0.147669	0.690174	0.00369985		0.0522464		0.0642338
Luminal B	6q24.3	6	145100000	148500000	14	98	15	31	0.153061	0.316327	0.102454	1.10789	0.539046	2.27701	0.780441	-0.884746	0.412819	0.205985	0.827342	0.0126183	0.048184	1.04936	0.500772	2.19893	0.898419	-0.880737	0.414477	0.204371	0.840585	0.0146315	0.968881	0.0956032	0.978679	0.114069
Luminal B	18q12.3	18	39500000	45900000	16	98	13	21	0.132653	0.214286	-0.652266	0.520864	0.204998	1.32342	0.170375	0.752581	2.12247	1.15545	3.89882	0.0152785	-0.670429	0.511489	0.199847	1.30911	0.162038	1.07139	2.91943	1.52756	5.57952	0.00118675	0.241365	0.0519468	0.250422	0.00403494
Luminal B	18q21.32	18	58600000	61300000	15	98	18	17	0.183673	0.173469	-0.897801	0.407465	0.171925	0.965696	0.0414215	0.605166	1.83156	0.954539	3.51437	0.0687488	-0.932051	0.393745	0.163359	0.949049	0.0378471	0.85083	2.34159	1.17677	4.6594	0.0153643	0.175315	0.138806	0.160611	0.0290214
Luminal B	18q21.33	18	61300000	63900000	20	98	20	16	0.204082	0.163265	-0.863797	0.421558	0.187992	0.945314	0.0360384	0.614022	1.84785	0.943284	3.61985	0.0734853	-0.895861	0.408256	0.180171	0.925085	0.0318264	0.896195	2.45026	1.19301	5.03247	0.0146625	0.175315	0.138806	0.160611	0.0290214
Luminal B	18q21.1	18	45900000	50700000	32	98	15	19	0.153061	0.193878	-0.674752	0.509283	0.215276	1.20482	0.12457	0.648791	1.91323	1.0148	3.60705	0.0449189	-0.638348	0.528164	0.222199	1.25544	0.148448	0.881351	2.41416	1.24063	4.69773	0.00946398	0.241365	0.12727	0.250422	0.0268146
Luminal B	1q42.13	1	226800000	230500000	41	98	70	2	0.714286	0.0204082	0.639421	1.89538	0.970266	3.70257	0.0612556						0.716852	2.04798	1.03817	4.03998	0.0386323						0.187292		0.139644
Luminal B	1q42.2	1	230500000	234600000	31	98	71	2	0.72449	0.0204082	0.714148	2.04245	1.02064	4.08722	0.0436201						0.797465	2.21991	1.09701	4.4922	0.0265919						0.187292		0.139644
Luminal B	1q42.3	1	234600000	236400000	17	98	76	2	0.77551	0.0204082	0.852356	2.34517	1.05465	5.21482	0.0365729						0.950529	2.58708	1.13995	5.87127	0.0230101						0.187292		0.139644
Luminal B	1q44	1	243500000	248956422	73	98	71	3	0.72449	0.0306122	0.553178	1.73877	0.890381	3.39554	0.105236						0.623816	1.86604	0.943076	3.69227	0.0731858						0.206424		0.143557
Luminal B	6q24.2	6	142200000	145100000	16	98	15	32	0.153061	0.326531	0.02324	1.02351	0.497494	2.10571	0.949655	-0.916035	0.400102	0.199778	0.8013	0.00973351	-0.0379851	0.962727	0.45831	2.02231	0.9201	-0.924883	0.396578	0.195951	0.802617	0.0101322	0.968881	0.0956032	0.978679	0.108077
Luminal B	6q25.2	6	152100000	155200000	15	98	12	31	0.122449	0.316327	0.245862	1.27872	0.600705	2.72203	0.523584	-0.862887	0.421942	0.210606	0.84535	0.014938	0.189956	1.2092	0.554788	2.63552	0.63275	-0.848099	0.428228	0.212312	0.863725	0.0178233	0.968881	0.0956032	0.978679	0.114069
Luminal B	6q25.1	6	148500000	152100000	34	98	17	30	0.173469	0.306122	0.0890068	1.09309	0.547413	2.18271	0.800839	-0.83571	0.433567	0.216191	0.869508	0.0185808	0.0336903	1.03426	0.507185	2.1091	0.926167	-0.825847	0.437864	0.21584	0.888273	0.0221214	0.968881	0.0990976	0.978679	0.117981
Luminal B	6q23.1	6	130000000	130900000	4	98	13	31	0.132653	0.316327	0.158004	1.17117	0.55003	2.49376	0.681985	-0.686699	0.503235	0.257727	0.982611	0.0442852	0.0991225	1.1042	0.507113	2.40432	0.802842	-0.651824	0.521094	0.265871	1.02132	0.0576237	0.968881	0.12883	0.978679	0.167633
Luminal B	6q23.2	6	130900000	134700000	35	98	17	30	0.173469	0.306122	0.345537	1.41275	0.739015	2.7007	0.295937	-0.749361	0.472668	0.236292	0.945506	0.0341404	0.307468	1.35998	0.693263	2.66787	0.371126	-0.71287	0.490235	0.24369	0.986214	0.0456165	0.968881	0.12883	0.978679	0.167633
Luminal B	6q22.31	6	118100000	125800000	25	98	13	31	0.132653	0.316327	0.347549	1.41559	0.688675	2.9098	0.344453	-0.640711	0.526917	0.26984	1.02891	0.0605845	0.297301	1.34622	0.627618	2.8876	0.445115	-0.60585	0.545611	0.276568	1.07637	0.0805174	0.968881	0.161559	0.978679	0.184959
Luminal B	6q22.33	6	126800000	130000000	15	98	13	31	0.132653	0.316327	0.158004	1.17117	0.55003	2.49376	0.681985	-0.686699	0.503235	0.257727	0.982611	0.0442852	0.0991225	1.1042	0.507113	2.40432	0.802842	-0.651824	0.521094	0.265871	1.02132	0.0576237	0.968881	0.12883	0.978679	0.167633
Luminal B	10q21.3	10	62800000	68800000	23	98	13	7	0.132653	0.0714286	1.04482	2.84289	1.40401	5.75638	0.00369914						1.02421	2.7849	1.35545	5.72184	0.00530612						0.0961775		0.137959
Luminal B	1q42.12	1	224400000	226800000	22	98	71	2	0.72449	0.0204082	0.553007	1.73847	0.890491	3.39396	0.10519						0.6334	1.88401	0.953163	3.72389	0.0684532						0.206424		0.139644
Luminal B	10q22.1	10	68800000	73100000	49	98	13	9	0.132653	0.0918367	0.897236	2.45281	1.17852	5.10497	0.0164297						0.863136	2.37058	1.12483	4.996	0.0232517						0.213586		0.302272
Luminal B	2q37.3	2	236400000	242193529	68	98	14	18	0.142857	0.183673	0.691281	1.99627	0.997268	3.99601	0.0509055	-0.747487	0.473555	0.201814	1.11119	0.0858484	0.738897	2.09362	1.03226	4.24628	0.0405595	-0.757413	0.468878	0.196362	1.1196	0.088081	0.716202	0.556895	0.594873	0.672747
Luminal B	1q42.11	1	223900000	224400000	6	98	71	2	0.72449	0.0204082	0.553007	1.73847	0.890491	3.39396	0.10519						0.6334	1.88401	0.953163	3.72389	0.0684532						0.206424		0.139644
Luminal B	18p11.21	18	10900000	15400000	47	98	27	19	0.27551	0.193878	-0.495148	0.609481	0.317231	1.17097	0.137213	0.343339	1.40965	0.737032	2.69609	0.299385	-0.478751	0.619557	0.32098	1.19587	0.153614	0.483739	1.62213	0.829614	3.17172	0.157364	0.241365	0.355449	0.250422	0.18986
Luminal B	1q41	1	214400000	223900000	55	98	71	2	0.72449	0.0204082	0.553007	1.73847	0.890491	3.39396	0.10519						0.6334	1.88401	0.953163	3.72389	0.0684532						0.206424		0.139644
Luminal B	6q22.32	6	125800000	126800000	5	98	13	31	0.132653	0.316327	0.158004	1.17117	0.55003	2.49376	0.681985	-0.501148	0.605835	0.316856	1.15837	0.129659	0.0991225	1.1042	0.507113	2.40432	0.802842	-0.459269	0.631746	0.328796	1.21383	0.168078	0.968881	0.219273	0.978679	0.268926
Luminal B	6p12.3	6	46200000	51800000	33	98	23	8	0.234694	0.0816327	0.28337	1.3276	0.71718	2.45756	0.367095						0.358006	1.43047	0.756379	2.70533	0.270819						0.968881		0.978679
Luminal B	6p12.1	6	53000000	57200000	23	98	25	7	0.255102	0.0714286	0.206877	1.22983	0.664503	2.27612	0.510102						0.233752	1.26333	0.669986	2.38215	0.470076						0.968881		0.978679
Luminal B	6q24.1	6	138300000	142200000	15	98	18	29	0.183673	0.295918	0.260395	1.29744	0.678914	2.47949	0.430678	-0.722745	0.485418	0.242554	0.971455	0.0411699	0.281657	1.32532	0.681373	2.57786	0.406669	-0.685825	0.503675	0.249767	1.0157	0.0553055	0.968881	0.12883	0.978679	0.167633
Luminal B	1q43	1	236400000	243500000	35	98	59	5	0.602041	0.0510204	0.505539	1.65788	0.924954	2.97157	0.0895114						0.574955	1.77705	0.988045	3.19612	0.0548781						0.206424		0.139644
Luminal B	1q32.3	1	211300000	214400000	26	98	75	1	0.765306	0.0102041	0.667503	1.94936	0.947455	4.01077	0.0697753						0.698331	2.0104	0.976163	4.14039	0.0581524						0.187292		0.139644
Luminal B	6q14.1	6	75200000	83200000	28	98	9	32	0.0918367	0.326531						-0.0971551	0.907415	0.501937	1.64045	0.74776						-0.0751437	0.92761	0.512364	1.67939	0.804037		0.797611		0.829974
Luminal B	18q21.2	18	50700000	56200000	26	98	13	17	0.132653	0.173469	-0.981957	0.374577	0.133624	1.05002	0.0618759	0.624876	1.86801	0.95467	3.65517	0.0680692	-1.01114	0.363803	0.128596	1.02922	0.0566862	0.915469	2.49795	1.22569	5.0908	0.0117278	0.175315	0.138806	0.160611	0.0284819
Luminal B	1q25.2	1	176100000	180300000	30	98	72	0	0.734694	0	0.829987	2.29329	1.07722	4.88218	0.031323						0.922614	2.51586	1.16291	5.44286	0.0191126						0.187292		0.139644
Luminal B	6q23.3	6	134700000	138300000	22	98	18	29	0.183673	0.295918	0.260395	1.29744	0.678914	2.47949	0.430678	-0.722745	0.485418	0.242554	0.971455	0.0411699	0.221683	1.24818	0.638117	2.44147	0.517232	-0.684153	0.504517	0.250811	1.01486	0.055031	0.968881	0.12883	0.978679	0.167633
Luminal B	6q22.1	6	114200000	117900000	26	98	12	37	0.122449	0.377551	0.261143	1.29841	0.60993	2.76405	0.498128	-0.49901	0.607132	0.331848	1.11078	0.105422	0.19848	1.21955	0.547526	2.71639	0.627127	-0.541056	0.582133	0.307225	1.10303	0.0970619	0.968881	0.219273	0.978679	0.206763
Luminal B	6p12.2	6	51800000	53000000	22	98	27	9	0.27551	0.0918367	0.224619	1.25185	0.692609	2.26263	0.457006						0.283272	1.32747	0.717437	2.4562	0.366906						0.968881		0.978679
Luminal B	6p11.2	6	57200000	58500000	6	98	24	8	0.244898	0.0816327	0.164248	1.17851	0.627293	2.21408	0.60969						0.187949	1.20677	0.63203	2.30416	0.568969						0.968881		0.978679
Luminal B	6q16.1	6	92500000	98900000	14	98	7	37	0.0714286	0.377551						-0.347265	0.706618	0.390533	1.27853	0.251037						-0.369381	0.691162	0.373508	1.27897	0.239441		0.382533		0.364863
Luminal B	1q24.3	1	170900000	173000000	18	98	66	0	0.673469	0	0.602301	1.82632	0.954434	3.49467	0.0688899						0.678342	1.97061	1.01642	3.82055	0.0446193						0.187292		0.139644
Luminal B	6q15	6	87300000	92500000	28	98	7	38	0.0714286	0.387755						-0.291928	0.746822	0.416945	1.33769	0.326271						-0.282184	0.754135	0.41844	1.35914	0.347753		0.400045		0.425824
Luminal B	6q16.2	6	98900000	100000000	9	98	7	38	0.0714286	0.387755						-0.281564	0.754603	0.421051	1.35239	0.344208						-0.297216	0.742883	0.405423	1.36124	0.336093		0.400045		0.425824
Luminal B	1q31.2	1	190800000	193800000	12	98	71	0	0.72449	0	0.838724	2.31341	1.12496	4.75739	0.0226014						0.917765	2.50369	1.20552	5.19979	0.013845						0.187292		0.139644
Luminal B	18q22.3	18	71000000	75400000	14	98	13	24	0.132653	0.244898	-0.60614	0.545452	0.215553	1.38025	0.200669	0.347054	1.41489	0.76356	2.62183	0.270115	-0.60249	0.547447	0.215947	1.38783	0.204282	0.48264	1.62035	0.854181	3.07373	0.139541	0.262413	0.355449	0.267138	0.182476
Luminal B	1q25.1	1	173000000	176100000	26	98	67	0	0.683673	0	0.71275	2.03959	1.04446	3.98288	0.0368535						0.792001	2.20781	1.11667	4.36514	0.0227678						0.187292		0.139644
Luminal B	1q32.2	1	207100000	211300000	33	98	78	0	0.795918	0	0.914618	2.49582	1.06387	5.85513	0.035525						0.981194	2.66764	1.1273	6.31267	0.0255709						0.187292		0.139644
Luminal B	1p22.2	1	87900000	91500000	23	98	14	17	0.142857	0.173469	-0.273384	0.760801	0.342215	1.69139	0.502421	0.693595	2.0009	1.04342	3.83698	0.0368022	-0.204414	0.815125	0.360178	1.84472	0.623745	0.721233	2.05697	1.05316	4.01753	0.0347156	0.667418	0.499921	0.795275	0.427514
Luminal B	1q31.1	1	185800000	190800000	13	98	71	0	0.72449	0	0.590877	1.80557	0.903457	3.60846	0.0944048						0.672214	1.95857	0.96558	3.97273	0.0624719						0.206424		0.139644
Luminal B	10q21.1	10	51100000	59400000	20	98	12	8	0.122449	0.0816327	0.680539	1.97494	0.923656	4.22278	0.0792286						0.675773	1.96555	0.899635	4.2944	0.0901224						0.466946		0.514225
Luminal B	1q21.3	1	150600000	155100000	149	98	74	0	0.755102	0	0.750548	2.11816	0.991543	4.52488	0.0526149						0.796094	2.21686	1.03339	4.7557	0.0409199						0.187292		0.139644
Luminal B	1q22	1	155100000	156600000	52	98	76	0	0.77551	0	0.828921	2.29085	1.02901	5.10003	0.0423536						0.878237	2.40665	1.07565	5.38465	0.0325589						0.187292		0.139644
Luminal B	1q23.2	1	159100000	160500000	33	98	59	1	0.602041	0.0102041	0.612397	1.84485	1.00801	3.37643	0.0470484						0.686729	1.9872	1.07685	3.66717	0.0280316						0.187292		0.139644
Luminal B	1q31.3	1	193800000	198700000	20	98	74	0	0.755102	0	0.672808	1.95973	0.952922	4.03029	0.0674121						0.720432	2.05532	0.993021	4.25403	0.0522425						0.187292		0.139644
Luminal B	1p11.2	1	120400000	121700000	9	98	31	7	0.316327	0.0714286	0.350498	1.41977	0.803844	2.50765	0.227178						0.37245	1.45129	0.814856	2.58479	0.205963						0.399519		0.375147
Luminal B	1p22.1	1	91500000	94300000	27	98	15	14	0.153061	0.142857	-0.400639	0.669892	0.301123	1.49027	0.326071	0.627687	1.87327	0.906066	3.87295	0.0903011	-0.278316	0.757057	0.332607	1.72316	0.507176	0.655057	1.92525	0.91855	4.03527	0.0827447	0.519676	0.499921	0.739028	0.427514
Luminal B	1p22.3	1	84400000	87900000	27	98	13	15	0.132653	0.153061	-0.312633	0.731518	0.311729	1.71662	0.472529	0.632899	1.88306	0.937778	3.7812	0.0751767	-0.236311	0.789535	0.332135	1.87685	0.592721	0.669726	1.9537	0.954948	3.99702	0.0666869	0.667418	0.499921	0.794457	0.427514
Luminal B	1p31.1	1	69300000	84400000	66	98	7	18	0.0714286	0.183673						0.527223	1.69422	0.882858	3.25124	0.112885						0.537808	1.71225	0.875837	3.34742	0.11586		0.499921		0.448958
Luminal B	18q21.31	18	56200000	58600000	14	98	23	16	0.234694	0.163265	-0.475456	0.621602	0.315857	1.2233	0.168671	0.506983	1.66027	0.828644	3.32653	0.152753	-0.468213	0.62612	0.314485	1.24657	0.182635	0.785152	2.19274	1.05119	4.57398	0.0363421	0.241365	0.259681	0.258732	0.0617816
Luminal B	18q11.2	18	21500000	27500000	39	98	16	14	0.163265	0.142857	-0.230782	0.793912	0.356952	1.76577	0.571488	0.370992	1.44917	0.704234	2.9821	0.313631	-0.277664	0.757551	0.339076	1.69249	0.498403	0.749015	2.11492	0.973684	4.59376	0.0584093	0.607206	0.355449	0.605204	0.090269
Luminal B	6q13	6	69200000	75200000	30	98	12	31	0.122449	0.316327	0.433499	1.54265	0.724706	3.28375	0.260738	-0.312935	0.731298	0.394965	1.35403	0.319414	0.494128	1.63907	0.764191	3.51554	0.204366	-0.307253	0.735464	0.393791	1.37359	0.335028	0.968881	0.400045	0.978679	0.425824
Luminal B	6q26	6	160600000	164100000	10	98	5	45	0.0510204	0.459184						-0.486745	0.614624	0.34975	1.08009	0.090617						-0.465351	0.627914	0.347578	1.13435	0.123021		0.207125		0.223205
Luminal B	6q14.2	6	83200000	84200000	7	98	8	38	0.0816327	0.387755						-0.278003	0.757295	0.422709	1.35671	0.350039						-0.268021	0.764892	0.424351	1.37872	0.372596		0.400045		0.425824
Luminal B	6q14.3	6	84200000	87300000	14	98	8	38	0.0816327	0.387755						-0.278003	0.757295	0.422709	1.35671	0.350039						-0.268021	0.764892	0.424351	1.37872	0.372596		0.400045		0.425824
Luminal B	2q37.2	2	234700000	236400000	7	98	17	12	0.173469	0.122449	0.545464	1.72541	0.902087	3.30016	0.0992364	-0.564365	0.568721	0.204788	1.57941	0.278824	0.580299	1.78657	0.918861	3.47369	0.0871618	-0.612019	0.542255	0.190463	1.54382	0.251589	0.858585	0.556895	0.767024	0.672747
Luminal B	10q21.2	10	59400000	62800000	14	98	32	6	0.326531	0.0612245	0.349772	1.41874	0.807426	2.4929	0.223902						0.429361	1.53628	0.851393	2.7721	0.153936						0.74736		0.667056
Luminal B	6q21	6	105000000	114200000	69	98	19	33	0.193878	0.336735	-0.179971	0.835294	0.417211	1.67234	0.611359	-0.512665	0.598897	0.318392	1.12653	0.111746	-0.182919	0.832835	0.410373	1.69021	0.612469	-0.555635	0.573708	0.293963	1.11967	0.103381	0.968881	0.219273	0.978679	0.206763
Luminal B	6p25.1	6	4200000	7100000	14	98	32	13	0.326531	0.132653	-0.180211	0.835094	0.465857	1.49699	0.54507	0.109736	1.11598	0.475043	2.6217	0.801174	-0.111481	0.894508	0.487481	1.64139	0.718879	0.175417	1.19174	0.505533	2.80942	0.688475	0.968881	0.827018	0.978679	0.734373
Luminal B	18p11.31	18	2900000	7200000	28	98	13	28	0.132653	0.285714	-0.257253	0.773173	0.329342	1.81512	0.554635	0.35479	1.42588	0.802486	2.53355	0.226384	-0.222286	0.800686	0.336143	1.90722	0.615685	0.481961	1.61925	0.880131	2.97906	0.121262	0.607206	0.349866	0.654165	0.171788
Luminal B	12p13.33	12	0	3200000	43	98	17	19	0.173469	0.193878	0.663647	1.94186	0.990855	3.80563	0.0532069	-0.645435	0.524435	0.245342	1.12101	0.095858	0.65092	1.9173	0.973088	3.77772	0.0599502	-0.602926	0.547208	0.25275	1.18471	0.126042	0.834792	0.460327	0.853605	0.457665
Luminal B	12q24.22	12	116400000	117700000	9	98	23	6	0.234694	0.0612245	0.600738	1.82346	0.995216	3.341	0.0518377						0.571652	1.77119	0.943799	3.32392	0.0750918						0.834792		0.853605
Luminal B	1p32.3	1	50200000	55600000	67	98	11	16	0.112245	0.163265	-0.594788	0.55168	0.198543	1.53292	0.253983	0.17409	1.19016	0.578631	2.448	0.636117	-0.559331	0.571592	0.204135	1.6005	0.287001	0.120834	1.12844	0.531405	2.39624	0.753145	0.431771	0.914413	0.487902	0.970839
Luminal B	1p32.2	1	55600000	58500000	13	98	8	18	0.0816327	0.183673						0.410344	1.50734	0.772203	2.94231	0.229182						0.385352	1.47013	0.726752	2.9739	0.283692		0.535031		0.676497
Luminal B	1q25.3	1	180300000	185800000	48	98	72	0	0.734694	0	0.829987	2.29329	1.07722	4.88218	0.031323						0.922614	2.51586	1.16291	5.44286	0.0191126						0.187292		0.139644
Luminal B	1q32.1	1	198700000	207100000	123	98	80	0	0.816327	0	0.794134	2.21252	0.94306	5.19082	0.0679625						0.874801	2.3984	1.01066	5.69164	0.0472504						0.187292		0.139644
Luminal B	18p11.22	18	8500000	10900000	22	98	22	21	0.22449	0.214286	-0.535143	0.585586	0.284218	1.20651	0.146783	0.088533	1.09257	0.571734	2.08788	0.788742	-0.551935	0.575835	0.277714	1.19398	0.137948	0.200952	1.22257	0.622634	2.40055	0.559407	0.241365	0.788742	0.250422	0.59437
Luminal B	1q23.1	1	156600000	159100000	51	98	50	1	0.510204	0.0102041	0.483266	1.62136	0.923289	2.84723	0.0925337						0.567525	1.7639	0.998845	3.11492	0.050463						0.206424		0.139644
Luminal B	1p31.3	1	60800000	68500000	50	98	8	16	0.0816327	0.163265						0.414233	1.51321	0.756431	3.02711	0.241627						0.379823	1.46203	0.706598	3.02509	0.305909		0.535031		0.67737
Luminal B	1q24.2	1	167200000	170900000	38	98	66	0	0.673469	0	0.602301	1.82632	0.954434	3.49467	0.0688899						0.678342	1.97061	1.01642	3.82055	0.0446193						0.187292		0.139644
Luminal B	18p11.32	18	0	2900000	22	98	19	22	0.193878	0.22449	-0.146007	0.864151	0.431484	1.73067	0.680304	0.337736	1.40177	0.756686	2.5968	0.282972	-0.0633324	0.938631	0.464516	1.89666	0.859927	0.443543	1.55822	0.830006	2.92534	0.167523	0.680304	0.355449	0.859927	0.18986
Luminal B	8p22	8	12800000	19200000	24	98	13	43	0.132653	0.438776	0.668596	1.9515	0.904421	4.2108	0.088387	-0.694941	0.499104	0.278163	0.895535	0.0198106	0.774537	2.16959	0.980696	4.79976	0.0558911	-0.976416	0.376659	0.196031	0.72372	0.00338472	0.756675	0.0679305	0.534722	0.0389166
Luminal B	8p12	8	29000000	36700000	35	98	14	32	0.142857	0.326531	0.801448	2.22877	1.11077	4.47205	0.0240919	-0.788886	0.45435	0.237038	0.870892	0.0174815	0.81493	2.25902	1.11434	4.57953	0.0238036	-0.891465	0.410055	0.209613	0.802167	0.00921749	0.756675	0.0679305	0.534722	0.0389166
Luminal B	2q35	2	214500000	220700000	80	98	17	2	0.173469	0.0204082	0.728831	2.07266	1.08191	3.97065	0.0279942						0.723765	2.06218	1.05201	4.04234	0.0350605						0.716202		0.594873
Luminal B	2q37.1	2	230100000	234700000	66	98	16	12	0.163265	0.122449	0.486929	1.62731	0.833595	3.17677	0.153663	-0.291198	0.747368	0.296736	1.88234	0.536652	0.465509	1.59282	0.800858	3.16797	0.184519	-0.326412	0.721508	0.281478	1.84943	0.496713	0.858585	0.697648	0.834698	0.672747
Luminal B	2p22.1	2	38300000	41500000	21	98	24	3	0.244898	0.0306122	0.409876	1.50663	0.823507	2.75643	0.183541						0.454344	1.57514	0.850873	2.9159	0.14817						0.858585		0.834698
Luminal B	2p16.2	2	52600000	54700000	9	98	13	1	0.132653	0.0102041	0.371644	1.45012	0.680245	3.09129	0.335891						0.335053	1.39801	0.646647	3.02243	0.394354						0.858585		0.922753
Luminal B	2p16.1	2	54700000	61000000	27	98	11	1	0.112245	0.0102041	0.570002	1.76827	0.794509	3.93549	0.16258						0.554516	1.7411	0.765995	3.9575	0.185616						0.858585		0.834698
Luminal B	2q24.1	2	154000000	158900000	21	98	26	3	0.265306	0.0306122	0.31712	1.37317	0.765713	2.46252	0.287246						0.353983	1.42473	0.779285	2.60477	0.250183						0.858585		0.882512
Luminal B	2q32.2	2	188500000	191100000	21	98	19	2	0.193878	0.0204082	0.421049	1.52356	0.795487	2.918	0.204114						0.375753	1.45609	0.747075	2.83799	0.269769						0.858585		0.882512
Luminal B	2q33.1	2	196600000	202500000	63	98	20	2	0.204082	0.0204082	0.305431	1.35721	0.708624	2.59943	0.356952						0.259093	1.29575	0.665163	2.52416	0.446321						0.858585		0.922753
Luminal B	2q24.2	2	158900000	162900000	24	98	21	2	0.214286	0.0204082	0.108216	1.11429	0.581608	2.13484	0.744254						0.141342	1.15182	0.594094	2.23312	0.675628						0.909644		0.922753
Luminal B	2q21.3	2	134300000	136100000	11	98	6	7	0.0612245	0.0714286
Luminal B	12q21.2	12	75300000	79900000	18	98	37	3	0.377551	0.0306122	-0.560632	0.570848	0.310553	1.04931	0.0710721						-0.655219	0.519328	0.276419	0.975699	0.0417039						0.834792		0.853605
Luminal B	3q22.1	3	129500000	134000000	36	98	12	13	0.122449	0.132653	0.644071	1.90422	0.853532	4.24828	0.11568	-0.118784	0.888	0.398399	1.97928	0.771458	0.582159	1.7899	0.792595	4.04209	0.161297	0.023082	1.02335	0.451183	2.32111	0.955946	0.910464	0.86552	0.9204	0.955946
Luminal B	3q12.1	3	98600000	100300000	13	98	14	8	0.142857	0.0816327	0.431763	1.53997	0.748995	3.16626	0.240366						0.379474	1.46152	0.695389	3.0717	0.316652						0.910464		0.9204
Luminal B	3q12.2	3	100300000	101200000	7	98	19	8	0.193878	0.0816327	0.379034	1.46087	0.764396	2.79194	0.251387						0.342211	1.40806	0.72265	2.74355	0.314639						0.910464		0.9204
Luminal B	3q12.3	3	101200000	103100000	13	98	19	8	0.193878	0.0816327	0.379034	1.46087	0.764396	2.79194	0.251387						0.342211	1.40806	0.72265	2.74355	0.314639						0.910464		0.9204
Luminal B	2q36.1	2	220700000	224300000	14	98	18	4	0.183673	0.0408163	0.594409	1.81196	0.963466	3.4077	0.0651092						0.582438	1.7904	0.931361	3.44176	0.0806815						0.716202		0.767024
Luminal B	2q36.2	2	224300000	225200000	4	98	22	4	0.22449	0.0408163	0.628947	1.87563	1.04692	3.36032	0.034503						0.664903	1.9443	1.06555	3.54777	0.0302423						0.716202		0.594873
Luminal B	2p21	2	41500000	47500000	49	98	25	2	0.255102	0.0204082	0.355509	1.42691	0.788447	2.58237	0.240137						0.409629	1.50626	0.816628	2.77827	0.189704						0.858585		0.834698
Luminal B	2q33.3	2	204100000	208200000	29	98	19	2	0.193878	0.0204082	0.385507	1.47036	0.781083	2.7679	0.232298						0.345359	1.4125	0.731337	2.72808	0.303784						0.858585		0.882512
Luminal B	2q31.1	2	168900000	177100000	70	98	24	1	0.244898	0.0102041	0.0364157	1.03709	0.551556	1.95003	0.910001						0.00959816	1.00964	0.527669	1.93186	0.976871						0.931164		0.976871
Luminal B	2p22.2	2	36300000	38300000	18	98	22	3	0.22449	0.0306122	0.32771	1.38779	0.749119	2.57095	0.297525						0.374444	1.45418	0.774175	2.73149	0.244345						0.858585		0.882512
Luminal B	1q21.2	1	147500000	150600000	41	98	76	0	0.77551	0	0.762012	2.14258	0.962184	4.77108	0.0620945						0.809261	2.24625	1.00249	5.0331	0.0492937						0.187292		0.139644
Luminal B	2p16.3	2	47500000	52600000	15	98	14	3	0.142857	0.0306122	0.233625	1.26317	0.592677	2.69219	0.545105						0.196925	1.21765	0.562792	2.6345	0.616995						0.858585		0.922753
Luminal B	Xq13.1	X	68500000	73000000	58	98	5	33	0.0510204	0.336735						0.340376	1.40548	0.803755	2.45767	0.232557						0.328222	1.3885	0.789119	2.44314	0.254916		0.962855		0.957285
Luminal B	Xq13.2	X	73000000	74700000	20	98	4	33	0.0408163	0.336735						0.340376	1.40548	0.803755	2.45767	0.232557						0.328222	1.3885	0.789119	2.44314	0.254916		0.962855		0.957285
Luminal B	Xq13.3	X	74700000	76800000	12	98	4	34	0.0408163	0.346939						0.264042	1.30218	0.744571	2.27739	0.35454						0.255608	1.29125	0.731041	2.28075	0.378512		0.962855		0.957285
Luminal B	Xq21.2	X	85400000	87000000	4	98	4	35	0.0408163	0.357143						0.189437	1.20857	0.690842	2.11429	0.506766						0.183913	1.20191	0.676851	2.13428	0.530162		0.962855		0.957285
Luminal B	Xq21.31	X	87000000	92700000	10	98	4	35	0.0408163	0.357143						0.189437	1.20857	0.690842	2.11429	0.506766						0.183913	1.20191	0.676851	2.13428	0.530162		0.962855		0.957285
Luminal B	Xq21.32	X	92700000	94300000	3	98	4	34	0.0408163	0.346939						0.264042	1.30218	0.744571	2.27739	0.35454						0.255608	1.29125	0.731041	2.28075	0.378512		0.962855		0.957285
Luminal B	Xq21.33	X	94300000	99100000	5	98	4	32	0.0408163	0.326531						0.288499	1.33442	0.760225	2.34231	0.314893						0.268095	1.30747	0.742561	2.30214	0.352991		0.962855		0.957285
Luminal B	Xq22.1	X	99100000	103300000	60	98	4	30	0.0408163	0.306122						0.295178	1.34337	0.761267	2.37057	0.308363						0.27041	1.3105	0.741717	2.31546	0.35178		0.962855		0.957285
Luminal B	Xq22.2	X	103300000	104500000	20	98	5	30	0.0510204	0.306122						0.295178	1.34337	0.761267	2.37057	0.308363						0.27041	1.3105	0.741717	2.31546	0.35178		0.962855		0.957285
Luminal B	Xq22.3	X	104500000	109400000	32	98	5	31	0.0510204	0.316327						0.208649	1.23201	0.697836	2.17509	0.471862						0.189174	1.20825	0.681829	2.14111	0.516953		0.962855		0.957285
Luminal B	Xq23	X	109400000	117400000	41	98	5	33	0.0510204	0.336735						0.34714	1.41501	0.809613	2.47312	0.222995						0.330815	1.3921	0.793046	2.44368	0.24919		0.962855		0.957285
Luminal B	Xq24	X	117400000	121800000	55	98	6	34	0.0612245	0.346939						0.270846	1.31107	0.749975	2.29196	0.341908						0.258333	1.29477	0.735127	2.28046	0.37105		0.962855		0.957285
Luminal B	Xq25	X	121800000	129500000	21	98	4	36	0.0408163	0.367347						0.273875	1.31505	0.754561	2.29188	0.333875						0.257875	1.29418	0.736976	2.27266	0.369381		0.962855		0.957285
Luminal B	Xq26.1	X	129500000	131300000	18	98	4	35	0.0408163	0.357143						0.30579	1.3577	0.779412	2.36504	0.280189						0.277139	1.31935	0.755699	2.30341	0.329673		0.962855		0.957285
Luminal B	Xq26.3	X	134500000	138900000	55	98	6	36	0.0612245	0.367347						0.340172	1.40519	0.808978	2.4408	0.227234						0.312091	1.36628	0.784345	2.37997	0.27039		0.962855		0.957285
Luminal B	Xq27.2	X	141200000	143000000	9	98	6	38	0.0612245	0.387755						0.220899	1.2472	0.718136	2.16602	0.43283						0.190958	1.21041	0.693909	2.11136	0.501132		0.962855		0.957285
Luminal B	Xq27.3	X	143000000	148000000	11	98	6	38	0.0612245	0.387755						0.220899	1.2472	0.718136	2.16602	0.43283						0.190958	1.21041	0.693909	2.11136	0.501132		0.962855		0.957285
Luminal B	Xq28	X	148000000	156040895	128	98	6	38	0.0612245	0.387755						0.133376	1.14268	0.656306	1.98949	0.637325						0.111643	1.11811	0.636288	1.9648	0.697903		0.976447		0.964894
Luminal B	1p34.3	1	34300000	39600000	67	98	12	16	0.122449	0.163265	-0.273773	0.760504	0.324009	1.78503	0.529405	0.241805	1.27355	0.637357	2.54476	0.493563	-0.228921	0.795391	0.332034	1.90537	0.607526	0.196526	1.21717	0.590129	2.51046	0.594674	0.674991	0.900026	0.794457	0.970839
Luminal B	Xq21.1	X	76800000	85400000	33	98	4	34	0.0408163	0.346939						0.264042	1.30218	0.744571	2.27739	0.35454						0.255608	1.29125	0.731041	2.28075	0.378512		0.962855		0.957285
Luminal B	Xq26.2	X	131300000	134500000	19	98	5	34	0.0510204	0.346939						0.206121	1.2289	0.703153	2.14776	0.469301						0.1777	1.19447	0.681523	2.09348	0.534794		0.962855		0.957285
Luminal B	Xp22.12	X	19200000	21900000	13	98	9	29	0.0918367	0.295918						0.179028	1.19605	0.667789	2.14221	0.547125						0.205997	1.22875	0.678412	2.22553	0.496679		0.976447		0.957285
Luminal B	1p36.32	1	2300000	5300000	31	98	1	69	0.0102041	0.704082						0.513555	1.67122	0.857036	3.25889	0.131754						0.691853	1.99741	0.920384	4.33478	0.0800957		0.510546		0.427514
Luminal B	2q36.3	2	225200000	230100000	21	98	12	11	0.122449	0.112245	0.590276	1.80449	0.846314	3.84748	0.126503	0.0293033	1.02974	0.4387	2.41705	0.946332	0.566248	1.76164	0.813699	3.81393	0.150759	0.0289388	1.02936	0.421271	2.51521	0.949379	0.858585	0.946332	0.834698	0.949379
Luminal B	2q23.3	2	149600000	154000000	19	98	15	6	0.153061	0.0612245	0.334103	1.39669	0.697625	2.79625	0.345509						0.292683	1.34002	0.658744	2.72587	0.419176						0.858585		0.922753
Luminal B	2q32.1	2	182100000	188500000	20	98	17	1	0.173469	0.0102041	0.285039	1.32981	0.664392	2.66169	0.420762						0.235115	1.26505	0.623184	2.56804	0.515139						0.858585		0.922753
Luminal B	2p24.3	2	12000000	16500000	10	98	6	16	0.0612245	0.163265						-0.529187	0.589084	0.251039	1.38233	0.223981						-0.452132	0.63627	0.266593	1.51857	0.30834		0.556895		0.672747
Luminal B	2q22.1	2	136100000	141500000	11	98	10	7	0.102041	0.0714286	0.112369	1.11893	0.476165	2.62933	0.796571						0.0665968	1.06886	0.450071	2.53842	0.880046						0.927888		0.96918
Luminal B	1q24.1	1	165500000	167200000	19	98	64	0	0.653061	0	0.70199	2.01776	1.05484	3.85971	0.0338938						0.777978	2.17707	1.12759	4.20333	0.0204633						0.187292		0.139644
Luminal B	1p21.3	1	94300000	99300000	23	98	9	17	0.0918367	0.173469						0.450271	1.56874	0.803507	3.06274	0.187136						0.449087	1.56688	0.785313	3.12629	0.20257		0.527382		0.570879
Luminal B	1p33	1	46300000	50200000	42	98	16	15	0.163265	0.153061	-0.559231	0.571649	0.256903	1.27201	0.170558	0.0504371	1.05173	0.493955	2.23935	0.895928	-0.43838	0.645081	0.281889	1.47622	0.299324	-0.0146662	0.985441	0.44888	2.16337	0.970839	0.322166	0.925792	0.492436	0.970839
Luminal B	Xq27.1	X	138900000	141200000	10	98	6	37	0.0612245	0.377551						0.237901	1.26858	0.730454	2.20316	0.398259						0.199859	1.22123	0.700911	2.12781	0.480492		0.962855		0.957285
Luminal B	Xp22.13	X	17400000	19200000	15	98	9	30	0.0918367	0.306122						0.09783	1.10278	0.615765	1.97496	0.742114						0.112049	1.11857	0.618394	2.02329	0.710975		0.976447		0.964894
Luminal B	7q31.33	7	124100000	127500000	6	98	23	4	0.234694	0.0408163	0.739564	2.09502	1.15229	3.80903	0.0153186						0.814949	2.25906	1.24039	4.11432	0.00771546						0.171622		0.0728157
Luminal B	7q32.2	7	129600000	130800000	16	98	25	2	0.255102	0.0204082	0.663087	1.94077	1.07961	3.48886	0.026692						0.737625	2.09096	1.15887	3.77274	0.0142983						0.171622		0.0837473
Luminal B	7q32.3	7	130800000	132900000	7	98	23	2	0.234694	0.0204082	0.697496	2.00872	1.10661	3.64622	0.0218461						0.791985	2.20778	1.20725	4.03751	0.0101247						0.171622		0.0728157
Luminal B	7q34	7	138500000	143400000	70	98	24	3	0.244898	0.0306122	0.664745	1.94399	1.06921	3.53449	0.0293013						0.731039	2.07724	1.14128	3.78078	0.0167346						0.171622		0.085765
Luminal B	7q36.1	7	148200000	152800000	68	98	23	6	0.234694	0.0612245	0.692653	1.99901	1.08428	3.68543	0.026469						0.869662	2.38611	1.27108	4.47925	0.00679952						0.171622		0.0728157
Luminal B	7p15.3	7	20900000	25500000	29	98	34	5	0.346939	0.0510204	0.316204	1.37191	0.774703	2.42949	0.278151						0.324055	1.38272	0.771551	2.47802	0.276292						0.60022		0.519168
Luminal B	7p21.2	7	13700000	16500000	7	98	39	3	0.397959	0.0306122	0.292281	1.33948	0.767261	2.33845	0.303899						0.298418	1.34772	0.749042	2.42491	0.319358						0.610613		0.519168
Luminal B	7p21.1	7	16500000	20900000	19	98	42	3	0.428571	0.0306122	0.268729	1.3083	0.751397	2.27796	0.342216						0.259501	1.29628	0.730322	2.30083	0.375372						0.610613		0.519168
Luminal B	1p36.22	1	9100000	12500000	53	98	16	19	0.163265	0.193878	0.0836969	1.0873	0.543474	2.1753	0.813	0.113604	1.12031	0.574597	2.1843	0.738769	0.0910863	1.09536	0.547254	2.19244	0.796968	0.0370437	1.03774	0.519828	2.07165	0.916354	0.880623	0.914413	0.909617	0.970839
Luminal B	1q23.3	1	160500000	165500000	63	98	66	0	0.673469	0	0.706198	2.02627	1.03863	3.95306	0.0383423						0.786026	2.19466	1.11331	4.32631	0.0232086						0.187292		0.139644
Luminal B	3q13.33	3	119300000	122200000	31	98	13	11	0.132653	0.112245	0.387057	1.47264	0.691429	3.1365	0.315662	-0.234756	0.790764	0.313612	1.99389	0.618827	0.334197	1.39682	0.644602	3.02683	0.396977	-0.198817	0.8197	0.317512	2.11616	0.681165	0.910464	0.86552	0.9204	0.900111
Luminal B	3q21.1	3	122200000	124100000	23	98	10	11	0.102041	0.112245	0.497263	1.64422	0.699003	3.86757	0.25452	-0.234756	0.790764	0.313612	1.99389	0.618827	0.439443	1.55184	0.651111	3.69862	0.321344	-0.198817	0.8197	0.317512	2.11616	0.681165	0.910464	0.86552	0.9204	0.900111
Luminal B	3q29	3	192600000	198295559	84	98	53	1	0.540816	0.0102041	0.262435	1.30009	0.740541	2.28244	0.36075						0.289689	1.33601	0.743993	2.39912	0.332098						0.910464		0.9204
Luminal B	3q11.2	3	94000000	98600000	25	98	15	10	0.153061	0.102041	0.280767	1.32415	0.643994	2.72264	0.445208	-0.335513	0.714971	0.257404	1.98592	0.519766	0.218686	1.24444	0.586985	2.63828	0.568405	-0.405842	0.666415	0.235797	1.88344	0.443894	0.91088	0.86552	0.935581	0.888042
Luminal B	3q13.2	3	111600000	113700000	28	98	18	10	0.183673	0.102041	0.285855	1.3309	0.665954	2.65978	0.418404	-0.182604	0.833098	0.299593	2.31665	0.726376	0.223775	1.25079	0.609355	2.56743	0.541925	-0.130788	0.877404	0.299275	2.57234	0.811629	0.91088	0.86552	0.935581	0.915633
Luminal B	3q13.31	3	113700000	117600000	21	98	17	10	0.173469	0.102041	0.301849	1.35236	0.676832	2.7021	0.392704	-0.182604	0.833098	0.299593	2.31665	0.726376	0.244585	1.27709	0.620297	2.62932	0.506793	-0.130788	0.877404	0.299275	2.57234	0.811629	0.91088	0.86552	0.935581	0.915633
Luminal B	3q13.32	3	117600000	119300000	6	98	10	12	0.102041	0.122449	0.273221	1.31419	0.559833	3.08502	0.530298	-0.26518	0.767068	0.304222	1.93409	0.574111	0.220963	1.24728	0.52177	2.98158	0.619224	-0.233383	0.79185	0.307249	2.04078	0.62897	0.91088	0.86552	0.935581	0.900111
Luminal B	3q13.12	3	106500000	108200000	12	98	21	8	0.214286	0.0816327	0.129653	1.13843	0.583685	2.22043	0.703655						0.0663353	1.06858	0.536612	2.12793	0.850285						0.91088		0.935581
Luminal B	3q24	3	143100000	149200000	26	98	23	8	0.234694	0.0816327	0.157089	1.1701	0.622891	2.19803	0.625299						0.0902372	1.09443	0.560177	2.13823	0.791718						0.91088		0.935581
Luminal B	3q25.2	3	152300000	155300000	13	98	25	6	0.255102	0.0612245	0.110444	1.11677	0.602951	2.06847	0.725434						0.0800446	1.08334	0.576039	2.03739	0.803835						0.91088		0.935581
Luminal B	3q26.1	3	161000000	167900000	23	98	26	4	0.265306	0.0408163	-0.0639874	0.938017	0.499125	1.76284	0.842431						-0.0735347	0.929104	0.491579	1.75604	0.820888						0.912624		0.935581
Luminal B	3q26.33	3	179300000	183000000	25	98	29	4	0.295918	0.0408163	-0.097427	0.907169	0.490214	1.67877	0.756368						-0.13381	0.874756	0.469352	1.63033	0.673572						0.91108		0.935581
Luminal B	1p13.2	1	111200000	115500000	61	98	21	14	0.214286	0.142857	0.0269103	1.02728	0.537138	1.96466	0.935168	0.735681	2.0869	1.03808	4.19542	0.0389335	0.0769499	1.07999	0.553884	2.10581	0.821306	0.753012	2.12339	1.04117	4.33047	0.0383619	0.935168	0.499921	0.909617	0.427514
Luminal B	2p15	2	61000000	63900000	17	98	22	1	0.22449	0.0102041	0.24461	1.27712	0.679446	2.40055	0.447436						0.331097	1.39249	0.731296	2.65151	0.313631						0.858585		0.882512
Luminal B	3q21.3	3	126100000	129500000	50	98	12	14	0.122449	0.142857	0.644071	1.90422	0.853532	4.24828	0.11568	-0.0827523	0.920579	0.431263	1.96508	0.830628	0.582159	1.7899	0.792595	4.04209	0.161297	0.0373644	1.03807	0.480788	2.2413	0.924198	0.910464	0.878092	0.9204	0.94987
Luminal B	3q22.2	3	134000000	136000000	9	98	11	14	0.112245	0.142857	0.672712	1.95954	0.879178	4.3675	0.0999491	0.000345279	1.00035	0.468599	2.1355	0.999288	0.617517	1.85432	0.819596	4.19535	0.13823	0.142051	1.15264	0.531377	2.50024	0.719175	0.910464	0.999288	0.9204	0.915633
Luminal B	8q24.23	8	135400000	138900000	4	98	43	15	0.438776	0.153061	-0.285365	0.75174	0.428261	1.31955	0.320193	0.239475	1.27058	0.617985	2.61233	0.51491	-0.317761	0.727777	0.412532	1.28392	0.27259	0.4092	1.50561	0.712815	3.18017	0.283443	0.756675	0.743759	0.564561	0.409418
Luminal B	8q13.1	8	65100000	67100000	21	98	55	1	0.561224	0.0102041	-0.335121	0.715252	0.412623	1.23984	0.232466						-0.423081	0.655026	0.373192	1.1497	0.140484						0.756675		0.534722
Luminal B	8q24.22	8	130400000	135400000	17	98	57	8	0.581633	0.0816327	-0.375071	0.68724	0.396086	1.19241	0.182182						-0.386911	0.679152	0.387444	1.19049	0.176658						0.756675		0.534722
Luminal B	8p11.23	8	36700000	38500000	21	98	48	10	0.489796	0.102041	0.168975	1.18409	0.6832	2.05221	0.547022	-0.683182	0.505008	0.157201	1.62234	0.25123	0.114511	1.12132	0.644656	1.95045	0.68514	-0.654634	0.519632	0.159219	1.69588	0.278033	0.784858	0.408248	0.779642	0.409418
Luminal B	8p23.3	8	0	2300000	13	98	7	64	0.0714286	0.653061						-0.728501	0.482632	0.272308	0.855405	0.0126005						-0.761276	0.46707	0.257934	0.845777	0.0119743		0.0679305		0.0389166
Luminal B	3p12.1	3	83500000	87100000	10	98	14	12	0.142857	0.122449	0.130747	1.13968	0.535032	2.42765	0.734688	-0.173479	0.840734	0.358462	1.97185	0.689988	0.0688832	1.07131	0.48998	2.34236	0.862975	-0.137319	0.871692	0.365171	2.0808	0.757066	0.91088	0.86552	0.935581	0.915633
Luminal B	3q23	3	139000000	143100000	33	98	13	9	0.132653	0.0918367	0.283587	1.32788	0.5969	2.95406	0.486966						0.228777	1.25706	0.558104	2.83138	0.580791						0.91088		0.935581
Luminal B	3q25.31	3	155300000	157300000	23	98	24	8	0.244898	0.0816327	0.0773944	1.08047	0.57469	2.03137	0.810113						0.0491385	1.05037	0.55213	1.9982	0.880955						0.912624		0.935581
Luminal B	3q25.32	3	157300000	159300000	11	98	24	7	0.244898	0.0714286	0.0635171	1.06558	0.566878	2.003	0.843628						0.0352212	1.03585	0.546783	1.96235	0.913959						0.912624		0.935581
Luminal B	3q25.33	3	159300000	161000000	15	98	24	6	0.244898	0.0612245	0.0635171	1.06558	0.566878	2.003	0.843628						0.0352212	1.03585	0.546783	1.96235	0.913959						0.912624		0.935581
Luminal B	3q27.3	3	186300000	188200000	27	98	27	8	0.27551	0.0816327	0.0562268	1.05784	0.571682	1.95742	0.857876						0.0227305	1.02299	0.547635	1.91096	0.943161						0.912624		0.943161
Luminal B	8p21.3	8	19200000	23500000	43	98	12	47	0.122449	0.479592	0.506752	1.65989	0.741845	3.71403	0.217475	-0.523514	0.592435	0.337945	1.03857	0.0675701	0.60479	1.83087	0.807258	4.15242	0.147747	-0.696453	0.49835	0.275417	0.901731	0.0213419	0.756675	0.146402	0.534722	0.0487373
Luminal B	8q24.12	8	118300000	121500000	15	98	72	1	0.734694	0.0102041	-0.465897	0.627572	0.346248	1.13747	0.124664						-0.469799	0.625128	0.344487	1.1344	0.122288						0.756675		0.534722
Luminal B	8q24.13	8	121500000	126300000	36	98	73	1	0.744898	0.0102041	-0.432254	0.649044	0.354474	1.1884	0.161312						-0.437324	0.645762	0.35197	1.18479	0.157837						0.756675		0.534722
Luminal B	8q24.3	8	138900000	145138636	114	98	53	7	0.540816	0.0714286	-0.329755	0.7191	0.414417	1.24779	0.240908						-0.369837	0.690847	0.395149	1.20782	0.194444						0.756675		0.534722
Luminal B	8q13.2	8	67100000	69600000	9	98	52	1	0.530612	0.0102041	-0.238069	0.788148	0.454451	1.36687	0.396731						-0.315226	0.729624	0.416378	1.27853	0.2707						0.763152		0.564561
Luminal B	2q34	2	208200000	214500000	25	98	21	2	0.214286	0.0204082	0.164531	1.17884	0.62698	2.21644	0.609518						0.101892	1.10726	0.568137	2.15799	0.764724						0.858585		0.922753
Luminal B	3q21.2	3	124100000	126100000	17	98	10	12	0.102041	0.122449	0.497263	1.64422	0.699003	3.86757	0.25452	-0.156107	0.855467	0.363471	2.01343	0.720745	0.439443	1.55184	0.651111	3.69862	0.321344	-0.0879283	0.915827	0.387073	2.16687	0.841393	0.910464	0.86552	0.9204	0.915633
Luminal B	3q26.32	3	176000000	179300000	15	98	31	3	0.316327	0.0306122	-0.217455	0.804564	0.434371	1.49025	0.489282						-0.270657	0.762878	0.40649	1.43173	0.399419						0.91088		0.9204
Luminal B	3p12.3	3	74100000	79800000	21	98	7	20	0.0714286	0.204082						-0.217566	0.804475	0.391207	1.65432	0.554199						-0.212356	0.808677	0.390485	1.67473	0.567512		0.86552		0.888042
Luminal B	3q22.3	3	136000000	139000000	28	98	11	12	0.112245	0.122449	0.738264	2.0923	0.936406	4.67503	0.0718899	0.0363841	1.03705	0.465975	2.30802	0.92897	0.682159	1.97814	0.867551	4.51046	0.104773	0.235857	1.26599	0.553868	2.89372	0.576027	0.910464	0.954775	0.9204	0.888042
Luminal B	3p11.1	3	87800000	90900000	10	98	14	12	0.142857	0.122449	0.130747	1.13968	0.535032	2.42765	0.734688	-0.407752	0.665144	0.264185	1.67465	0.386746	0.0688832	1.07131	0.48998	2.34236	0.862975	-0.393916	0.674411	0.264512	1.71951	0.409424	0.91088	0.86552	0.935581	0.888042
Luminal B	3q27.1	3	183000000	184800000	46	98	30	4	0.306122	0.0408163	-0.131169	0.87707	0.474036	1.62277	0.676074						-0.147702	0.862688	0.463661	1.60512	0.641034						0.91088		0.935581
Luminal B	3q25.1	3	149200000	152300000	40	98	35	5	0.357143	0.0510204	0.0442177	1.04521	0.594816	1.83664	0.877815						-0.0468298	0.95425	0.528063	1.7244	0.876726						0.912624		0.935581
Luminal B	3q27.2	3	184800000	186300000	16	98	29	4	0.295918	0.0408163	-0.0403321	0.96047	0.519147	1.77696	0.897762						-0.0571732	0.94443	0.506423	1.76127	0.857302						0.915027		0.935581
Luminal B	Xp11.22	X	50100000	54800000	50	98	9	32	0.0918367	0.326531						0.0226787	1.02294	0.575318	1.81882	0.938436						0.0173666	1.01752	0.570431	1.81502	0.953099		0.976447		0.985627
Luminal B	1p34.1	1	43700000	46300000	50	98	23	14	0.234694	0.142857	-0.306447	0.736058	0.384654	1.40849	0.35469	0.0994581	1.10457	0.518829	2.3516	0.796424	-0.211565	0.809317	0.411771	1.59067	0.539437	0.0354399	1.03608	0.469995	2.28397	0.929977	0.548157	0.914413	0.764203	0.970839
Luminal B	6p22.1	6	27100000	30500000	95	98	28	10	0.285714	0.102041	0.126187	1.13449	0.627016	2.0527	0.676608	0.437766	1.54924	0.660006	3.63656	0.314625	0.211279	1.23526	0.666755	2.28848	0.501848	0.481273	1.61813	0.687305	3.80959	0.27061	0.968881	0.400045	0.978679	0.393615
Luminal B	6p22.2	6	25200000	27100000	23	98	40	7	0.408163	0.0714286	0.202603	1.22459	0.705769	2.12479	0.471156						0.309424	1.36264	0.753833	2.46313	0.305632						0.968881		0.978679
Luminal B	8p21.2	8	23500000	27500000	24	98	11	48	0.112245	0.489796	0.36463	1.43998	0.610624	3.39578	0.404817	-0.548287	0.577939	0.329696	1.0131	0.0555477	0.462012	1.58726	0.662932	3.8004	0.299659	-0.689252	0.501951	0.277685	0.907342	0.0224941	0.763152	0.144424	0.564561	0.0487373
Luminal B	8p23.1	8	6300000	12800000	110	98	9	51	0.0918367	0.520408						-0.661815	0.515914	0.294224	0.904642	0.0209017						-0.790692	0.453531	0.248829	0.826634	0.00983321		0.0679305		0.0389166
Luminal B	8q12.3	8	61300000	65100000	13	98	40	4	0.408163	0.0408163	-0.281801	0.754424	0.424597	1.34046	0.33661						-0.322895	0.72405	0.406858	1.28853	0.272211						0.756675		0.564561
Luminal B	8q22.3	8	100500000	105100000	29	98	58	1	0.591837	0.0102041	-0.275827	0.758944	0.436634	1.31917	0.328117						-0.374886	0.687368	0.391684	1.20626	0.191393						0.756675		0.534722
Luminal B	10q11.23	10	48600000	51100000	34	98	10	9	0.102041	0.0918367	0.463183	1.58912	0.675756	3.73702	0.288386						0.443785	1.5586	0.650801	3.73266	0.319264						0.74736		0.813086
Luminal B	8q23.3	8	111100000	116700000	6	98	59	1	0.602041	0.0102041	-0.317773	0.727768	0.418784	1.26472	0.259724						-0.387135	0.679	0.387365	1.1902	0.176392						0.756675		0.534722
Luminal B	18q23	18	75400000	80373285	26	98	11	40	0.112245	0.408163	-0.297422	0.742731	0.294555	1.87282	0.528497	-0.137467	0.871563	0.495796	1.53212	0.632921	-0.272994	0.761097	0.300827	1.92559	0.564316	-0.0703173	0.932098	0.503897	1.72418	0.822698	0.607206	0.672478	0.639558	0.822698
Luminal B	1p13.3	1	106700000	111200000	69	98	21	16	0.214286	0.163265	-0.10742	0.898149	0.469288	1.71892	0.745672	0.563447	1.75672	0.898244	3.43565	0.0996767	-0.0214361	0.978792	0.502792	1.90543	0.949709	0.573681	1.77479	0.892773	3.52819	0.101744	0.834563	0.499921	0.977209	0.448958
Luminal B	8q23.1	8	105100000	109500000	15	98	57	1	0.581633	0.0102041	-0.369578	0.691026	0.398206	1.19917	0.188793						-0.440281	0.643855	0.367426	1.12825	0.123959						0.756675		0.534722
Luminal B	2q23.1	2	147900000	149000000	4	98	13	7	0.132653	0.0714286	0.207169	1.23019	0.577006	2.62279	0.591721						0.158723	1.17201	0.542627	2.53142	0.686218						0.858585		0.922753
Luminal B	2q23.2	2	149000000	149600000	3	98	13	7	0.132653	0.0714286	0.207169	1.23019	0.577006	2.62279	0.591721						0.158723	1.17201	0.542627	2.53142	0.686218						0.858585		0.922753
Luminal B	2q31.2	2	177100000	179700000	20	98	19	1	0.193878	0.0102041	0.1419	1.15246	0.590455	2.2494	0.677498						0.103812	1.10939	0.558719	2.20281	0.766741						0.858585		0.922753
Luminal B	2q32.3	2	191100000	196600000	16	98	18	3	0.183673	0.0306122	0.159221	1.1726	0.585771	2.34731	0.652968						0.110793	1.11716	0.550537	2.26697	0.758947						0.858585		0.922753
Luminal B	2p14	2	63900000	68400000	34	98	17	2	0.173469	0.0204082	-0.0927923	0.911383	0.442336	1.8778	0.801358						-0.0742241	0.928464	0.445739	1.93397	0.842845						0.927888		0.96918
Luminal B	2p24.2	2	16500000	19000000	10	98	6	14	0.0612245	0.142857						-0.393165	0.674917	0.287681	1.5834	0.366164						-0.287041	0.750481	0.314643	1.79003	0.517498		0.556895		0.672747
Luminal B	2q14.3	2	121600000	129100000	26	98	6	9	0.0612245	0.0918367
Luminal B	2q21.1	2	129100000	131700000	64	98	6	8	0.0612245	0.0816327
Luminal B	1p32.1	1	58500000	60800000	10	98	12	16	0.122449	0.163265	-0.150785	0.860032	0.386918	1.91166	0.711384	0.440346	1.55324	0.776611	3.10653	0.213083	-0.0214353	0.978793	0.428272	2.23698	0.959462	0.41461	1.51378	0.735066	3.11745	0.26063	0.824558	0.535031	0.977209	0.673295
Luminal B	2q22.2	2	141500000	143400000	5	98	13	8	0.132653	0.0816327	0.227338	1.25525	0.589168	2.67439	0.555796						0.191392	1.21093	0.560376	2.61674	0.626373						0.858585		0.922753
Luminal B	8p21.1	8	27500000	29000000	20	98	15	40	0.153061	0.408163	0.296933	1.34572	0.628629	2.88084	0.444498	-0.42455	0.654064	0.369273	1.15849	0.145506	0.343708	1.41017	0.654734	3.03722	0.379919	-0.550414	0.576711	0.313085	1.06232	0.0773898	0.763152	0.270225	0.569878	0.143724
Luminal B	8p11.21	8	39900000	43200000	29	98	36	15	0.367347	0.153061	0.094198	1.09878	0.617941	1.95377	0.748377	0.0336579	1.03423	0.50308	2.12617	0.927064	0.0477994	1.04896	0.583936	1.88431	0.872929	0.0131439	1.01323	0.480486	2.13666	0.972455	0.823215	0.927064	0.872929	0.972455
Luminal B	1p34.2	1	39600000	43700000	65	98	22	14	0.22449	0.142857	-0.250073	0.778744	0.40676	1.49091	0.450434	0.0994581	1.10457	0.518829	2.3516	0.796424	-0.146907	0.863374	0.440151	1.69354	0.669104	0.0354399	1.03608	0.469995	2.28397	0.929977	0.661216	0.914413	0.804947	0.970839
Luminal B	13q12.11	13	18900000	22600000	50	98	8	33	0.0816327	0.336735						0.424513	1.52885	0.877817	2.66271	0.133708						0.455502	1.57696	0.882659	2.81741	0.123941		0.527864		0.524575
Luminal B	13q12.12	13	22600000	24900000	27	98	6	32	0.0612245	0.326531						0.498607	1.64643	0.945438	2.86715	0.0781109						0.53305	1.70412	0.95863	3.02935	0.0693613		0.527864		0.524575
Luminal B	8q24.21	8	126300000	130400000	15	98	71	1	0.72449	0.0102041	-0.291911	0.746835	0.408012	1.36702	0.343943						-0.284757	0.752197	0.408208	1.38606	0.361176						0.756675		0.569878
Luminal B	8q21.11	8	72000000	74600000	17	98	51	2	0.520408	0.0204082	-0.191623	0.825618	0.475995	1.43204	0.495254						-0.264891	0.76729	0.437124	1.34683	0.356135						0.763152		0.569878
Luminal B	8q21.3	8	85900000	92300000	33	98	52	1	0.530612	0.0102041	-0.185619	0.83059	0.478922	1.44049	0.508768						-0.260169	0.770921	0.438388	1.35569	0.366334						0.763152		0.569878
Luminal B	8q12.1	8	54600000	60600000	27	98	37	7	0.377551	0.0714286	-0.163032	0.849564	0.474357	1.52155	0.583468						-0.199735	0.818948	0.456447	1.46934	0.503038						0.802269		0.664011
Luminal B	8q24.11	8	116700000	118300000	8	98	77	2	0.785714	0.0204082	-0.169135	0.844395	0.432744	1.64763	0.619955						-0.180893	0.834525	0.426497	1.63291	0.597368						0.818341		0.704041
Luminal B	8p11.22	8	38500000	39900000	11	98	45	11	0.459184	0.112245	-0.0960977	0.908375	0.520964	1.58388	0.734778	-0.175352	0.839161	0.332809	2.1159	0.710173	-0.160565	0.851662	0.483803	1.49922	0.577868	-0.152881	0.858232	0.331063	2.22484	0.75309	0.823215	0.88849	0.704041	0.86508
Luminal B	8q13.3	8	69600000	72000000	11	98	52	1	0.530612	0.0102041	-0.125909	0.881695	0.508736	1.52807	0.653602						-0.196573	0.821541	0.468626	1.44023	0.492512						0.823215		0.664011
Luminal B	8q11.23	8	51700000	54600000	13	98	40	9	0.408163	0.0918367	-0.0255403	0.974783	0.555442	1.71071	0.929081						-0.0635689	0.938409	0.531029	1.65831	0.826783						0.929081		0.859869
Luminal B	2p24.1	2	19000000	23800000	22	98	7	12	0.0714286	0.122449						-0.719586	0.486954	0.175229	1.35323	0.16761						-0.603439	0.546927	0.193164	1.54858	0.255789		0.556895		0.672747
Luminal B	3q13.13	3	108200000	111600000	19	98	15	12	0.153061	0.122449	0.128432	1.13704	0.534111	2.4206	0.739016	0.0962887	1.10108	0.468646	2.58697	0.825139	0.0624383	1.06443	0.488051	2.3215	0.875291	0.0528609	1.05428	0.441229	2.51913	0.905319	0.91088	0.878092	0.935581	0.94987
Luminal B	3q26.2	3	167900000	171200000	25	98	31	3	0.316327	0.0306122	-0.160756	0.8515	0.465869	1.55634	0.601363						-0.190849	0.826257	0.4462	1.53003	0.543777						0.91088		0.935581
Luminal B	2p23.1	2	29800000	31800000	11	98	9	18	0.0918367	0.183673						-0.0798837	0.923224	0.448747	1.89938	0.82818						-0.061393	0.940454	0.452479	1.95468	0.869361		0.897195		0.941807
Luminal B	3p26.1	3	4000000	8100000	14	98	11	18	0.112245	0.183673	0.590983	1.80576	0.809416	4.02856	0.148871	0.602434	1.82656	0.952307	3.5034	0.0698412	0.515913	1.67517	0.742534	3.7792	0.21392	0.643398	1.90294	0.971059	3.72909	0.0608697	0.910464	0.587992	0.9204	0.563045
Luminal B	1p35.1	1	32300000	34300000	31	98	29	14	0.295918	0.142857	-0.125948	0.881661	0.487345	1.59502	0.677117	0.0994581	1.10457	0.518829	2.3516	0.796424	-0.0552145	0.946282	0.515092	1.73843	0.858773	0.031752	1.03226	0.465501	2.28907	0.937713	0.803092	0.914413	0.912446	0.970839
Luminal B	1p21.2	1	99300000	101800000	22	98	8	20	0.0816327	0.204082						0.42744	1.53333	0.816134	2.88077	0.184009						0.431989	1.54032	0.803256	2.95371	0.19344		0.527382		0.570879
Luminal B	1p21.1	1	101800000	106700000	12	98	8	20	0.0816327	0.204082						0.42744	1.53333	0.816134	2.88077	0.184009						0.431989	1.54032	0.803256	2.95371	0.19344		0.527382		0.570879
Luminal B	2q24.3	2	162900000	168900000	23	98	17	3	0.173469	0.0306122	0.152247	1.16445	0.565445	2.398	0.679548						0.131939	1.14104	0.549136	2.37094	0.723643						0.858585		0.922753
Luminal B	6p21.1	6	40500000	46200000	92	98	32	9	0.326531	0.0918367	0.341888	1.4076	0.801816	2.47107	0.23376						0.363412	1.43823	0.80123	2.58166	0.223397						0.968881		0.978679
Luminal B	7q32.1	7	127500000	129600000	31	98	21	3	0.214286	0.0306122	0.717251	2.04879	1.09944	3.81792	0.0239145						0.817206	2.26416	1.20926	4.23932	0.010656						0.171622		0.0728157
Luminal B	2p23.3	2	23800000	27700000	75	98	25	4	0.255102	0.0408163	0.26111	1.29837	0.717486	2.34954	0.388212						0.306537	1.35871	0.741734	2.48889	0.320913						0.858585		0.882512
Luminal B	2p12	2	74800000	83100000	23	98	7	7	0.0714286	0.0714286
Luminal B	3p25.3	3	8100000	11600000	53	98	11	16	0.112245	0.163265	0.495732	1.6417	0.737486	3.65455	0.22468	0.371214	1.44949	0.724488	2.90002	0.294116	0.453148	1.57326	0.697537	3.54839	0.274837	0.352177	1.42216	0.709929	2.84893	0.320455	0.910464	0.86552	0.9204	0.888042
Luminal B	8q22.2	8	97900000	100500000	16	98	62	1	0.632653	0.0102041	-0.117964	0.888728	0.508565	1.55307	0.678721						-0.215699	0.805978	0.458125	1.41795	0.454232						0.823215		0.651724
Luminal B	8q11.21	8	47200000	51300000	10	98	37	13	0.377551	0.132653	-0.0420913	0.958782	0.539684	1.70334	0.885851	-0.0925608	0.911594	0.41045	2.02461	0.820144	-0.0833065	0.920069	0.512843	1.65065	0.779967	-0.103965	0.901257	0.405634	2.00246	0.798535	0.929081	0.88849	0.857964	0.86508
Luminal B	8q23.2	8	109500000	111100000	5	98	58	1	0.591837	0.0102041	-0.30397	0.737883	0.42456	1.28244	0.281084						-0.37258	0.688954	0.392751	1.20855	0.193808						0.756675		0.534722
Luminal B	1p35.2	1	29900000	32300000	32	98	31	14	0.316327	0.142857	-0.206222	0.813652	0.449597	1.4725	0.495616	0.0994581	1.10457	0.518829	2.3516	0.796424	-0.138304	0.870834	0.478037	1.58639	0.65129	0.031752	1.03226	0.465501	2.28907	0.937713	0.667418	0.914413	0.804947	0.970839
Luminal B	1p12	1	117200000	120400000	31	98	25	10	0.255102	0.102041	0.297619	1.34665	0.745094	2.43387	0.324336	0.387075	1.47267	0.623646	3.47753	0.377266	0.37123	1.44952	0.779245	2.69633	0.241069	0.414272	1.51327	0.63479	3.60747	0.349962	0.519676	0.730954	0.423949	0.723254
Luminal B	1p36.21	1	12500000	15900000	60	98	14	24	0.142857	0.244898	0.116046	1.12305	0.545549	2.31186	0.752743	0.161521	1.1753	0.635026	2.17523	0.607073	0.154731	1.16734	0.561387	2.42737	0.67868	0.0950095	1.09967	0.58212	2.07736	0.769709	0.834563	0.914413	0.804947	0.970839
Luminal B	7q11.21	7	62100000	67500000	54	98	24	13	0.244898	0.132653	0.464775	1.59166	0.8587	2.95023	0.139899	-0.683893	0.504648	0.199746	1.27497	0.148099	0.497345	1.64435	0.847991	3.18858	0.141024	-0.593799	0.552225	0.215868	1.41268	0.215319	0.441219	0.5299	0.385465	0.645957
Luminal B	2q31.3	2	179700000	182100000	10	98	18	1	0.183673	0.0102041	0.14723	1.15862	0.579522	2.31639	0.677015						0.102615	1.10806	0.546576	2.24636	0.775951						0.858585		0.922753
Luminal B	3p11.2	3	87100000	87800000	5	98	14	11	0.142857	0.112245	0.130747	1.13968	0.535032	2.42765	0.734688	-0.322194	0.724557	0.287775	1.82429	0.494039	0.0688832	1.07131	0.48998	2.34236	0.862975	-0.292781	0.746186	0.291112	1.91264	0.542089	0.91088	0.86552	0.935581	0.888042
Luminal B	6q16.3	6	100000000	105000000	9	98	9	38	0.0918367	0.387755						-0.281564	0.754603	0.421051	1.35239	0.344208						-0.297216	0.742883	0.405423	1.36124	0.336093		0.400045		0.425824
Luminal B	1p36.31	1	5300000	7100000	21	98	6	39	0.0612245	0.397959						0.127359	1.13582	0.651975	1.97875	0.652938						0.0930795	1.09755	0.608393	1.97999	0.757165		0.914413		0.970839
Luminal B	2p13.3	2	68400000	71300000	47	98	17	4	0.173469	0.0408163	-0.173727	0.840526	0.394335	1.79158	0.652775						-0.119778	0.887117	0.410474	1.91724	0.760651						0.858585		0.922753
Luminal B	2p13.1	2	73300000	74800000	41	98	14	5	0.142857	0.0510204	-0.177801	0.837109	0.356627	1.96494	0.682965						-0.179395	0.835775	0.349236	2.00014	0.686988						0.858585		0.922753
Luminal B	2p11.2	2	83100000	91800000	60	98	16	5	0.163265	0.0510204	0.152426	1.16466	0.566052	2.39629	0.678817						0.126847	1.13524	0.540099	2.38619	0.737864						0.858585		0.922753
Luminal B	2p11.1	2	91800000	93900000	5	98	16	3	0.163265	0.0306122	0.181585	1.19912	0.582633	2.4679	0.621947						0.136418	1.14616	0.548777	2.39384	0.716567						0.858585		0.922753
Luminal B	2q11.1	2	93900000	96000000	21	98	16	3	0.163265	0.0306122	0.181585	1.19912	0.582633	2.4679	0.621947						0.136418	1.14616	0.548777	2.39384	0.716567						0.858585		0.922753
Luminal B	2p25.3	2	0	4400000	26	98	3	46	0.0306122	0.469388						-0.24556	0.782266	0.449527	1.3613	0.384973						-0.201129	0.817807	0.466061	1.43502	0.483264		0.556895		0.672747
Luminal B	7q33	7	132900000	138500000	28	98	23	2	0.234694	0.0204082	0.615403	1.8504	1.00781	3.39746	0.0471349						0.683861	1.98151	1.07723	3.64491	0.0278615						0.241566		0.126924
Luminal B	7q31.32	7	121400000	124100000	18	98	24	4	0.244898	0.0408163	0.527283	1.69432	0.935354	3.06914	0.0819424						0.658879	1.93263	1.05668	3.5347	0.0324378						0.335964		0.132995
Luminal B	7q31.31	7	117700000	121400000	11	98	23	4	0.234694	0.0408163	0.504667	1.65643	0.904642	3.033	0.101993						0.588976	1.80214	0.978214	3.32004	0.0588461						0.380154		0.219336
Luminal B	7p21.3	7	7200000	13700000	18	98	35	6	0.357143	0.0612245	0.265277	1.30379	0.736282	2.30873	0.362867						0.269163	1.30887	0.72292	2.36975	0.374156						0.610613		0.519168
Luminal B	7p15.2	7	25500000	27900000	29	98	33	2	0.336735	0.0204082	0.257565	1.29378	0.727136	2.30198	0.380963						0.279982	1.32311	0.74316	2.35563	0.341426						0.610613		0.519168
Luminal B	2q21.2	2	131700000	134300000	8	98	6	10	0.0612245	0.102041						0.213257	1.2377	0.527401	2.90463	0.624143						0.178398	1.1953	0.503911	2.83531	0.685614		0.737624		0.810271
Luminal B	2q33.2	2	202500000	204100000	13	98	32	1	0.326531	0.0102041	0.0357093	1.03635	0.57762	1.85941	0.904694						-0.0308042	0.969665	0.529864	1.77451	0.920419						0.931164		0.976871
Luminal B	1q21.1	1	143200000	147500000	45	98	63	0	0.642857	0	0.400023	1.49186	0.815572	2.72894	0.194175						0.460167	1.58434	0.862133	2.91153	0.138292						0.353676		0.261218
Luminal B	13q32.2	13	97500000	98700000	5	98	10	27	0.102041	0.27551	-1.12561	0.324454	0.100232	1.05027	0.0603592	0.217219	1.24262	0.693179	2.22755	0.465748	-1.26467	0.282331	0.0849138	0.938729	0.0390985	0.216383	1.24158	0.675894	2.28071	0.485531	0.78459	0.816206	0.528326	0.798848
Luminal B	13q12.3	13	28300000	31600000	35	98	16	26	0.163265	0.265306	-0.281481	0.754666	0.354313	1.60739	0.465589	0.437135	1.54827	0.871198	2.75153	0.136223	-0.240231	0.786446	0.359594	1.71999	0.547379	0.449393	1.56736	0.868948	2.82712	0.135374	0.966212	0.527864	0.943856	0.524575
Luminal B	13q13.1	13	31600000	33400000	17	98	16	26	0.163265	0.265306	-0.195443	0.822471	0.386416	1.75059	0.612079	0.465238	1.59239	0.895943	2.83022	0.112845	-0.145791	0.864339	0.399121	1.87181	0.711526	0.478179	1.61313	0.897414	2.89966	0.109991	0.966212	0.527864	0.943856	0.524575
Luminal B	13q13.3	13	34900000	39500000	38	98	13	36	0.132653	0.367347	-0.385662	0.680001	0.289675	1.59628	0.375717	0.521003	1.68372	0.970703	2.92046	0.0637138	-0.364567	0.694497	0.290411	1.66084	0.412477	0.554611	1.74126	0.983893	3.08164	0.0568782	0.966212	0.527864	0.943856	0.524575
Luminal B	13q13.2	13	33400000	34900000	3	98	14	33	0.142857	0.336735	-0.0253236	0.974994	0.458163	2.07484	0.947599	0.554358	1.74082	1.00223	3.02372	0.0490781	0.00809199	1.00812	0.467531	2.17379	0.983532	0.587501	1.79949	1.02188	3.16883	0.0418555	0.984006	0.527864	0.983532	0.524575
Luminal B	13q12.13	13	24900000	27200000	22	98	6	33	0.0612245	0.336735						0.438562	1.55048	0.889982	2.70115	0.121509						0.47296	1.60474	0.895575	2.87545	0.111976		0.527864		0.524575
Luminal B	13q12.2	13	27200000	28300000	18	98	7	33	0.0714286	0.336735						0.438562	1.55048	0.889982	2.70115	0.121509						0.47296	1.60474	0.895575	2.87545	0.111976		0.527864		0.524575
Luminal B	13q32.1	13	94400000	97500000	24	98	9	28	0.0918367	0.285714						0.275854	1.31766	0.741048	2.34292	0.347518						0.279424	1.32237	0.727823	2.40259	0.359046		0.723557		0.742027
Luminal B	Xp11.23	X	47600000	50100000	73	98	11	26	0.112245	0.265306	0.190525	1.20988	0.515456	2.83985	0.661629	0.00306271	1.00307	0.548534	1.83424	0.992065	0.0648781	1.06703	0.40738	2.79482	0.894935	0.00556779	1.00558	0.548702	1.84289	0.985627	0.926084	0.992065	0.945402	0.985627
Luminal B	1p36.23	1	7100000	9100000	16	98	23	20	0.234694	0.204082	0.235349	1.26535	0.683583	2.34224	0.453776	0.14489	1.15591	0.604952	2.20866	0.660959	0.231803	1.26087	0.677758	2.34567	0.464236	0.0674133	1.06974	0.541907	2.11169	0.845951	0.661216	0.914413	0.698338	0.970839
Luminal B	1p35.3	1	27600000	29900000	32	98	29	13	0.295918	0.132653	-0.037743	0.96296	0.532338	1.74193	0.900678	0.36454	1.43985	0.676256	3.06566	0.344429	-0.00885615	0.991183	0.539848	1.81985	0.977209	0.341106	1.4065	0.650161	3.0427	0.386259	0.935168	0.711821	0.977209	0.748376
Luminal B	3p24.3	3	16300000	23800000	26	98	11	17	0.112245	0.173469	0.426281	1.53155	0.687559	3.41156	0.296841	0.450993	1.56987	0.803694	3.06646	0.186751	0.38868	1.47503	0.651388	3.34013	0.351298	0.475026	1.60806	0.822043	3.14563	0.165265	0.910464	0.86552	0.9204	0.888042
Luminal B	3p24.1	3	26300000	30800000	18	98	13	16	0.132653	0.163265	0.54267	1.7206	0.834427	3.54788	0.141628	0.252672	1.28746	0.626167	2.64715	0.492048	0.518266	1.67911	0.800596	3.52165	0.170228	0.225183	1.25255	0.607558	2.58228	0.541835	0.910464	0.86552	0.9204	0.888042
Luminal B	3p23	3	30800000	32000000	7	98	13	15	0.132653	0.153061	0.228177	1.25631	0.589385	2.67789	0.554586	0.699876	2.0135	1.00419	4.03729	0.0486354	0.169095	1.18423	0.554232	2.53036	0.662469	0.70098	2.01573	1.00099	4.05915	0.0496743	0.91088	0.587992	0.935581	0.563045
Luminal B	3p22.2	3	36400000	39300000	35	98	13	17	0.132653	0.173469	0.214606	1.23937	0.581453	2.64174	0.578365	0.786638	2.196	1.14287	4.21958	0.018237	0.148613	1.16022	0.543027	2.47892	0.701227	0.842009	2.32103	1.20317	4.47747	0.0120136	0.91088	0.587992	0.935581	0.444503
Luminal B	3q26.31	3	171200000	176000000	19	98	33	2	0.336735	0.0204082	-0.168883	0.844608	0.466897	1.52788	0.576559						-0.217612	0.804438	0.43909	1.47378	0.481135						0.91088		0.935581
Luminal B	3p12.2	3	79800000	83500000	7	98	11	15	0.112245	0.153061	0.0292301	1.02966	0.438746	2.41644	0.946455	-0.118082	0.888623	0.399861	1.97481	0.771951	-0.0466527	0.954419	0.392963	2.31807	0.917929	-0.0858498	0.917732	0.405641	2.0763	0.836715	0.946455	0.86552	0.935581	0.915633
Luminal B	Xp22.33	X	0	4400000	33	98	9	32	0.0918367	0.326531						0.139086	1.14922	0.646714	2.04219	0.635389						0.15755	1.17064	0.650927	2.1053	0.598787		0.976447		0.957285
Luminal B	Xp21.1	X	31500000	37800000	14	98	8	28	0.0816327	0.285714						-0.0669959	0.935199	0.511616	1.70948	0.827665						-0.0770935	0.925803	0.506114	1.69351	0.802423		0.976447		0.985627
Luminal B	Xp11.21	X	54800000	58100000	26	98	7	33	0.0714286	0.336735						-0.0523295	0.949016	0.533596	1.68785	0.85862						-0.0573651	0.944249	0.527756	1.68943	0.846748		0.976447		0.985627
Luminal B	7q35	7	143400000	148200000	38	98	21	6	0.214286	0.0612245	0.510082	1.66543	0.884013	3.13756	0.114453						0.584969	1.79494	0.949114	3.39453	0.0719629						0.391049		0.245873
Luminal B	7q21.3	7	93300000	98400000	32	98	26	5	0.265306	0.0510204	0.368404	1.44543	0.797726	2.61902	0.224441						0.43178	1.54	0.843908	2.81024	0.159432						0.541298		0.393396
Luminal B	7p11.2	7	53900000	58100000	39	98	20	15	0.204082	0.153061	0.374336	1.45403	0.744458	2.83991	0.27308	-0.58921	0.554765	0.236006	1.30406	0.176633	0.402819	1.49604	0.753087	2.97193	0.25004	-0.574222	0.563143	0.23857	1.3293	0.190057	0.60022	0.5299	0.519168	0.645957
Luminal B	7p15.1	7	27900000	28800000	3	98	31	3	0.316327	0.0306122	0.269488	1.30929	0.729036	2.35139	0.367004						0.291311	1.33818	0.743151	2.40964	0.331668						0.610613		0.519168
Luminal B	7q21.12	7	86700000	88500000	13	98	29	2	0.295918	0.0204082	0.203049	1.22513	0.676784	2.21777	0.502468						0.291554	1.33851	0.7313	2.44988	0.344484						0.643787		0.519168
Luminal B	7q21.2	7	91500000	93300000	18	98	31	3	0.316327	0.0306122	0.17944	1.19655	0.667077	2.14626	0.54722						0.252866	1.28771	0.709945	2.33567	0.405204						0.67988		0.519168
Luminal B	7q21.11	7	77900000	86700000	18	98	33	1	0.336735	0.0102041	0.140599	1.15096	0.647212	2.0468	0.632157						0.205524	1.22817	0.685809	2.19944	0.489355						0.740527		0.607986
Luminal B	7q36.2	7	152800000	155200000	7	98	11	39	0.112245	0.397959	0.885293	2.42369	1.13174	5.19049	0.0226954	0.102623	1.10807	0.637404	1.92629	0.716049	1.62701	5.08865	1.9771	13.0972	0.000743067	0.141242	1.1517	0.637686	2.08005	0.639572	0.171622	0.859259	0.0304658	0.796947
Luminal B	7q36.3	7	155200000	159345973	19	98	10	37	0.102041	0.377551	0.756859	2.13157	0.954905	4.75817	0.0646935	-0.0477633	0.953359	0.544438	1.66942	0.867291	1.43459	4.19791	1.58614	11.1103	0.00386505	-0.0430298	0.957883	0.529003	1.73447	0.887042	0.294715	0.867291	0.0728157	0.887042
Luminal B	6p25.2	6	2300000	4200000	25	98	33	13	0.336735	0.132653	-0.187756	0.828817	0.462394	1.48561	0.528307	0.230959	1.25981	0.566373	2.80225	0.571237	-0.122346	0.884842	0.483273	1.62009	0.691756	0.280267	1.32348	0.592496	2.95632	0.494283	0.968881	0.63033	0.978679	0.545416
Luminal B	2p23.2	2	27700000	29800000	14	98	22	4	0.22449	0.0408163	0.0590753	1.06086	0.564002	1.99541	0.854583						0.149127	1.16082	0.608368	2.21495	0.650989						0.931164		0.922753
Luminal B	2q14.2	2	118100000	121600000	25	98	7	6	0.0714286	0.0612245
Luminal B	1p13.1	1	115500000	117200000	21	98	24	12	0.244898	0.122449	0.0304024	1.03087	0.557027	1.90779	0.92288	0.711423	2.03689	0.948945	4.37213	0.0679212	0.0714435	1.07406	0.567403	2.03312	0.826309	0.741767	2.09964	0.96727	4.55767	0.0606767	0.935168	0.499921	0.909617	0.427514
Luminal B	3p22.3	3	32000000	36400000	24	98	12	15	0.122449	0.153061	0.408514	1.50458	0.704865	3.21162	0.290992	0.699876	2.0135	1.00419	4.03729	0.0486354	0.379756	1.46193	0.674135	3.17033	0.336273	0.70098	2.01573	1.00099	4.05915	0.0496743	0.910464	0.587992	0.9204	0.563045
Luminal B	10p11.21	10	34200000	38000000	19	98	19	7	0.193878	0.0714286	-0.457395	0.63293	0.2968	1.34973	0.236491						-0.46411	0.628694	0.294686	1.34128	0.229948						0.74736		0.747331
Luminal B	3p25.1	3	13200000	16300000	38	98	11	16	0.112245	0.163265	0.426281	1.53155	0.687559	3.41156	0.296841	0.420781	1.52315	0.761652	3.046	0.234043	0.38868	1.47503	0.651388	3.34013	0.351298	0.398646	1.48981	0.744072	2.98294	0.260406	0.910464	0.86552	0.9204	0.888042
Luminal B	3p26.3	3	0	2800000	7	98	7	25	0.0714286	0.255102						0.262362	1.3	0.702059	2.4072	0.403913						0.22624	1.25388	0.672974	2.3362	0.476106		0.86552		0.888042
Luminal B	13q31.3	13	89400000	94400000	18	98	10	28	0.102041	0.285714	-0.778213	0.459226	0.164026	1.28571	0.138457	0.275854	1.31766	0.741048	2.34292	0.347518	-0.897729	0.407494	0.141362	1.17465	0.096515	0.279424	1.32237	0.727823	2.40259	0.359046	0.78459	0.723557	0.546918	0.742027
Luminal B	13q33.1	13	101100000	104200000	17	98	8	30	0.0816327	0.306122						0.278045	1.32055	0.742737	2.34786	0.34363						0.279008	1.32182	0.732599	2.38494	0.354126		0.723557		0.742027
Luminal B	13q32.3	13	98700000	101100000	24	98	8	28	0.0816327	0.285714						0.182589	1.20032	0.669826	2.15096	0.539542						0.198786	1.21992	0.665941	2.23474	0.519809		0.816206		0.798848
Luminal B	5p15.31	5	6300000	9900000	23	98	14	23	0.142857	0.234694	0.825201	2.28234	1.14013	4.56886	0.0197887	-0.119727	0.887163	0.464089	1.69592	0.717229	0.852224	2.34486	1.16157	4.73357	0.0174122	-0.0301994	0.970252	0.496476	1.89614	0.929605	0.793926	0.717229	0.527313	0.929605
Luminal B	5p15.2	5	9900000	15000000	20	98	22	3	0.22449	0.0306122	0.424019	1.52809	0.812637	2.87344	0.188155						0.439341	1.55168	0.824357	2.92073	0.173371						0.793926		0.683749
Luminal B	5p15.1	5	15000000	18400000	14	98	30	3	0.306122	0.0306122	0.546227	1.72673	0.983203	3.03252	0.057296						0.602937	1.82748	1.03497	3.22684	0.0376652						0.793926		0.527313
Luminal B	5p14.3	5	18400000	23300000	10	98	28	3	0.285714	0.0306122	0.471876	1.603	0.901713	2.84969	0.107935						0.534872	1.70723	0.956778	3.0463	0.0702269						0.793926		0.683749
Luminal B	7q21.13	7	88500000	91500000	14	98	31	3	0.316327	0.0306122	0.0436548	1.04462	0.577345	1.89009	0.885266						0.107134	1.11308	0.608297	2.03676	0.728199						0.909289		0.806923
Luminal B	2q22.3	2	143400000	147900000	10	98	11	8	0.112245	0.0816327	0.060563	1.06243	0.452415	2.49498	0.889416						0.0151093	1.01522	0.427697	2.40984	0.972672						0.931164		0.976871
Luminal B	2p25.2	2	4400000	6900000	11	98	4	39	0.0408163	0.397959						-0.383247	0.681644	0.382776	1.21387	0.193014						-0.333772	0.716217	0.399748	1.28322	0.261935		0.556895		0.672747
Luminal B	3p25.2	3	11600000	13200000	19	98	11	16	0.112245	0.163265	0.517624	1.67804	0.752777	3.74055	0.205645	0.420781	1.52315	0.761652	3.046	0.234043	0.473168	1.60507	0.708958	3.63386	0.256391	0.398646	1.48981	0.744072	2.98294	0.260406	0.910464	0.86552	0.9204	0.888042
Luminal B	3p22.1	3	39300000	43600000	45	98	11	17	0.112245	0.173469	0.224368	1.25153	0.562867	2.78277	0.58209	0.60045	1.82294	0.931851	3.56613	0.0794584	0.268819	1.30842	0.584546	2.9287	0.513166	0.605807	1.83273	0.930208	3.61091	0.0799629	0.91088	0.587992	0.935581	0.591726
Luminal B	3q28	3	188200000	192600000	22	98	24	5	0.244898	0.0510204	-0.0506505	0.950611	0.497399	1.81677	0.878185						-0.0812621	0.921952	0.478697	1.77564	0.807999						0.912624		0.935581
Luminal B	5p15.33	5	0	4400000	40	98	17	35	0.173469	0.357143	0.472892	1.60463	0.802803	3.20731	0.180778	-0.297072	0.74299	0.416749	1.32462	0.313922	0.465886	1.59343	0.795418	3.19204	0.188747	-0.245607	0.78223	0.423473	1.44492	0.432771	0.793926	0.717229	0.683749	0.88379
Luminal B	5p15.32	5	4400000	6300000	6	98	12	36	0.122449	0.367347	0.777201	2.17538	1.02033	4.63797	0.0442091	-0.152079	0.85892	0.485617	1.51919	0.60118	0.832636	2.29937	1.05758	4.99926	0.0356161	-0.0744267	0.928276	0.506448	1.70145	0.809744	0.793926	0.717229	0.527313	0.929605
Luminal B	5q35.2	5	173300000	177100000	38	98	17	11	0.173469	0.112245	0.428671	1.53522	0.767318	3.07159	0.225709	-0.244213	0.783321	0.333234	1.84133	0.575459	0.424472	1.52878	0.754801	3.09642	0.238478	-0.239931	0.786682	0.33157	1.86648	0.586237	0.793926	0.717229	0.683749	0.88379
Luminal B	5p14.1	5	24600000	28900000	8	98	25	6	0.255102	0.0612245	0.458202	1.58123	0.873602	2.86204	0.130124						0.47833	1.61338	0.890113	2.92434	0.11494						0.793926		0.683749
Luminal B	5p13.3	5	28900000	33800000	17	98	26	1	0.265306	0.0102041	0.484494	1.62335	0.896686	2.93891	0.109622						0.496918	1.64365	0.907261	2.97773	0.101215						0.793926		0.683749
Luminal B	5p13.1	5	38400000	42500000	28	98	30	1	0.306122	0.0102041	0.20506	1.2276	0.684499	2.20161	0.491412						0.189712	1.2089	0.672501	2.17314	0.526062						0.793926		0.779385
Luminal B	5p12	5	42500000	46100000	21	98	30	3	0.306122	0.0306122	0.212788	1.23712	0.689757	2.21886	0.475288						0.197973	1.21893	0.678119	2.19105	0.508161						0.793926		0.779385
Luminal B	5q11.1	5	48800000	51400000	3	98	25	6	0.255102	0.0612245	0.33711	1.40089	0.764471	2.56714	0.275318						0.307226	1.35965	0.736877	2.50876	0.325595						0.793926		0.683749
Luminal B	5q11.2	5	51400000	59600000	48	98	28	8	0.285714	0.0816327	0.378923	1.46071	0.819127	2.60482	0.199158						0.332573	1.39455	0.771992	2.51917	0.270336						0.793926		0.683749
Luminal B	5q12.3	5	63900000	67400000	21	98	28	6	0.285714	0.0612245	0.228746	1.25702	0.701506	2.25245	0.44209						0.249799	1.28377	0.712139	2.31424	0.406057						0.793926		0.746972
Luminal B	5q13.1	5	67400000	69100000	5	98	30	7	0.306122	0.0714286	0.173909	1.18995	0.669244	2.11578	0.553669						0.184212	1.20227	0.668301	2.16288	0.538656						0.793926		0.779385
Luminal B	5q13.2	5	69100000	74000000	43	98	29	7	0.295918	0.0714286	0.153965	1.16645	0.650957	2.09016	0.604896						0.162837	1.17684	0.646869	2.14102	0.593817						0.793926		0.779385
Luminal B	5q14.1	5	77600000	82100000	35	98	24	8	0.244898	0.0816327	0.166609	1.18129	0.63771	2.18822	0.596315						0.187792	1.20658	0.638582	2.2798	0.562954						0.793926		0.779385
Luminal B	5q21.1	5	98900000	103400000	15	98	27	8	0.27551	0.0816327	0.279958	1.32307	0.730787	2.3954	0.355276						0.32095	1.37844	0.749548	2.53498	0.301817						0.793926		0.683749
Luminal B	5q21.2	5	103400000	105100000	3	98	28	8	0.285714	0.0816327	0.301032	1.35125	0.75346	2.42333	0.312438						0.342377	1.40829	0.766494	2.58747	0.269957						0.793926		0.683749
Luminal B	5q21.3	5	105100000	110200000	9	98	23	9	0.234694	0.0918367	0.267178	1.30627	0.705087	2.42006	0.395732						0.317233	1.37332	0.731507	2.57826	0.323577						0.793926		0.683749
Luminal B	5q22.1	5	110200000	112200000	11	98	23	9	0.234694	0.0918367	0.267178	1.30627	0.705087	2.42006	0.395732						0.317233	1.37332	0.731507	2.57826	0.323577						0.793926		0.683749
Luminal B	5q22.2	5	112200000	113800000	11	98	23	9	0.234694	0.0918367	0.267178	1.30627	0.705087	2.42006	0.395732						0.317233	1.37332	0.731507	2.57826	0.323577						0.793926		0.683749
Luminal B	5q22.3	5	113800000	115900000	14	98	24	8	0.244898	0.0816327	0.232267	1.26146	0.680753	2.33752	0.460487						0.279251	1.32214	0.705561	2.47753	0.383465						0.793926		0.746972
Luminal B	5q23.1	5	115900000	122100000	22	98	23	8	0.234694	0.0816327	0.179021	1.19605	0.636161	2.24869	0.578357						0.228813	1.25711	0.662833	2.38419	0.483496						0.793926		0.779385
Luminal B	5q31.2	5	136900000	140100000	40	98	33	4	0.336735	0.0408163	0.251267	1.28565	0.732366	2.25694	0.381492						0.325239	1.38436	0.773247	2.47845	0.273709						0.793926		0.683749
Luminal B	5q31.3	5	140100000	145100000	104	98	32	4	0.326531	0.0408163	0.178485	1.19541	0.677268	2.10994	0.538084						0.24757	1.28091	0.711628	2.3056	0.409056						0.793926		0.746972
Luminal B	5q33.2	5	153300000	156300000	15	98	17	6	0.173469	0.0612245	0.369672	1.44726	0.722999	2.89705	0.296485						0.365334	1.44099	0.704867	2.9459	0.316651						0.793926		0.683749
Luminal B	5q33.3	5	156300000	160500000	36	98	12	9	0.122449	0.0918367	0.23771	1.26834	0.570293	2.82081	0.559969						0.239518	1.27064	0.563655	2.86437	0.563564						0.793926		0.779385
Luminal B	5q34	5	160500000	169000000	21	98	11	9	0.112245	0.0918367	0.424685	1.52911	0.68702	3.40336	0.298165						0.444719	1.56005	0.682115	3.56797	0.292049						0.793926		0.683749
Luminal B	5q35.1	5	169000000	173300000	33	98	12	9	0.122449	0.0918367	0.400596	1.49271	0.670417	3.32359	0.326639						0.415502	1.51513	0.662201	3.46665	0.325152						0.793926		0.683749
Luminal B	5q14.2	5	82100000	83500000	7	98	22	8	0.22449	0.0816327	0.137055	1.14689	0.610196	2.15563	0.670329						0.159605	1.17305	0.612269	2.24745	0.630423						0.804395		0.802357
Luminal B	5q23.3	5	127900000	131200000	10	98	32	7	0.326531	0.0714286	-0.130942	0.877268	0.485248	1.58599	0.664714						-0.0861332	0.917472	0.498003	1.69026	0.782321						0.804395		0.842499
Luminal B	5q32	5	145100000	150400000	54	98	24	5	0.244898	0.0510204	0.0836636	1.08726	0.587572	2.01191	0.789891						0.105928	1.11174	0.589736	2.0958	0.743311						0.879399		0.842499
Luminal B	5q33.1	5	150400000	153300000	29	98	23	5	0.234694	0.0510204	0.0832854	1.08685	0.578672	2.04131	0.795647						0.107341	1.11331	0.576746	2.14907	0.749054						0.879399		0.842499
Luminal B	5q35.3	5	177100000	181538259	76	98	16	11	0.163265	0.112245	0.0873019	1.09123	0.512605	2.32299	0.820834	-0.239585	0.786954	0.334878	1.84932	0.582589	0.0781587	1.08129	0.505946	2.31092	0.840148	-0.237662	0.788469	0.332778	1.86816	0.589193	0.883975	0.717229	0.86064	0.88379
Luminal B	5q14.3	5	83500000	93000000	30	98	23	8	0.234694	0.0816327	0.0539584	1.05544	0.561433	1.98413	0.866941						0.0811231	1.0845	0.559364	2.10266	0.81021						0.910288		0.850721
Luminal B	5q23.2	5	122100000	127900000	30	98	29	6	0.295918	0.0612245	-0.0404432	0.960364	0.525274	1.75584	0.895481						0.0248769	1.02519	0.551844	1.90455	0.937253						0.917322		0.937253
Luminal B	5q31.1	5	131200000	136900000	66	98	33	7	0.336735	0.0714286	0.0245657	1.02487	0.576775	1.82109	0.93325						0.0855175	1.08928	0.605272	1.96033	0.775449						0.93325		0.842499
Luminal B	7q31.2	7	115000000	117700000	16	98	22	4	0.22449	0.0408163	0.451596	1.57082	0.847562	2.91125	0.151402						0.538322	1.71313	0.917357	3.1992	0.0911598						0.443392		0.287504
Luminal B	1p36.12	1	20100000	23600000	56	98	14	23	0.142857	0.234694	0.216114	1.24124	0.603154	2.55438	0.557253	0.0869277	1.09082	0.58091	2.04831	0.786849	0.273476	1.31453	0.630612	2.74016	0.465558	0.0791997	1.08242	0.571096	2.05155	0.808178	0.676664	0.914413	0.698338	0.970839
Luminal B	22q11.21	22	17400000	21700000	105	98	11	31	0.112245	0.316327	0.671738	1.95764	0.917428	4.17726	0.0823635	-0.116518	0.890014	0.486709	1.62751	0.705154	0.618413	1.85598	0.841088	4.09549	0.125661	-0.0823633	0.920937	0.498943	1.69984	0.79225	0.260742	0.992645	0.359016	0.940281
Luminal B	22q11.22	22	21700000	23100000	20	98	10	34	0.102041	0.346939	0.527345	1.69443	0.761041	3.77258	0.19659	-0.0528684	0.948505	0.529013	1.70064	0.859136	0.4539	1.57444	0.702356	3.52935	0.270412	-0.02264	0.977614	0.540662	1.7677	0.940281	0.260742	0.992645	0.359016	0.940281
Luminal B	22q11.23	22	23100000	25500000	54	98	10	36	0.102041	0.367347	0.527345	1.69443	0.761041	3.77258	0.19659	0.0383506	1.0391	0.588297	1.83533	0.894879	0.4539	1.57444	0.702356	3.52935	0.270412	0.064487	1.06661	0.600299	1.89516	0.825959	0.260742	0.992645	0.359016	0.940281
Luminal B	22q12.2	22	29200000	31800000	57	98	13	33	0.132653	0.336735	0.65759	1.93014	0.93538	3.98279	0.0751986	0.0898472	1.09401	0.615354	1.94498	0.75957	0.586386	1.79748	0.859625	3.75854	0.119212	0.164045	1.17827	0.639088	2.17234	0.599179	0.260742	0.992645	0.359016	0.940281
Luminal B	22q12.3	22	31800000	37200000	58	98	13	32	0.132653	0.326531	0.468977	1.59836	0.776667	3.28938	0.2028	-0.221997	0.800917	0.438035	1.46442	0.470889	0.401036	1.49337	0.72224	3.08783	0.279235	-0.200473	0.818343	0.432765	1.54746	0.537395	0.260742	0.992645	0.359016	0.940281
Luminal B	22q13.2	22	40600000	43800000	63	98	17	31	0.173469	0.316327	0.480282	1.61653	0.843647	3.09747	0.14774	0.125965	1.13424	0.632826	2.03296	0.67222	0.418456	1.51961	0.776687	2.97317	0.221708	0.177374	1.19408	0.653415	2.18211	0.564197	0.260742	0.992645	0.359016	0.940281
Luminal B	22q13.33	22	49100000	50818468	40	98	23	35	0.234694	0.357143	0.47625	1.61003	0.890402	2.91125	0.115051	0.0947708	1.09941	0.622843	1.94061	0.743749	0.47096	1.60153	0.870208	2.94746	0.130206	0.175106	1.19137	0.662146	2.14359	0.559014	0.260742	0.992645	0.359016	0.940281
Luminal B	22q11.1	22	15000000	17400000	37	98	12	31	0.122449	0.316327	0.452861	1.57281	0.738633	3.34905	0.240247	-0.00278692	0.997217	0.551389	1.80352	0.992645	0.401392	1.4939	0.649664	3.43523	0.344761	0.0576773	1.05937	0.573738	1.95607	0.853748	0.270277	0.992645	0.387856	0.940281
Luminal B	22q13.1	22	37200000	40600000	72	98	18	29	0.183673	0.295918	0.344555	1.41136	0.737921	2.69939	0.297685	-0.0116679	0.9884	0.540624	1.80705	0.969765	0.260423	1.29748	0.668311	2.51896	0.441665	0.0364966	1.03717	0.55365	1.94296	0.909271	0.297685	0.992645	0.441665	0.940281
Luminal B	22q13.31	22	43800000	48100000	45	98	9	41	0.0918367	0.418367						0.142982	1.15371	0.664261	2.0038	0.611711						0.187883	1.20669	0.675396	2.15593	0.525725		0.992645		0.940281
Luminal B	20q13.33	20	59700000	64444167	85	98	42	10	0.428571	0.102041	0.584642	1.79435	1.03388	3.11417	0.0376677	-0.272795	0.761249	0.301305	1.9233	0.564017	0.567945	1.76464	1.01024	3.08238	0.045956	-0.230329	0.794272	0.31204	2.02176	0.628959	0.715686	0.71687	0.836547	0.85569
Luminal B	20p13	20	0	5100000	88	98	23	7	0.234694	0.0714286	0.299258	1.34886	0.705378	2.57935	0.365586						0.270253	1.3103	0.678306	2.53112	0.421103						0.765388		0.836547
Luminal B	20p12.2	20	9200000	12000000	14	98	19	7	0.193878	0.0714286	0.336882	1.40057	0.717616	2.73351	0.323438						0.328607	1.38903	0.702094	2.74808	0.345182						0.765388		0.836547
Luminal B	20q11.23	20	35800000	39000000	46	98	44	0	0.44898	0	0.297534	1.34653	0.775695	2.33746	0.290346						0.257566	1.29378	0.739539	2.26338	0.366728						0.765388		0.836547
Luminal B	20q12	20	39000000	43100000	12	98	42	1	0.428571	0.0102041	0.348778	1.41733	0.816317	2.46086	0.215338						0.341939	1.40767	0.803979	2.46467	0.23149						0.765388		0.836547
Luminal B	20q13.13	20	47800000	51200000	32	98	68	2	0.693878	0.0204082	0.264409	1.30266	0.703386	2.41251	0.400377						0.245989	1.27889	0.689447	2.37226	0.435189						0.765388		0.836547
Luminal B	20q13.2	20	51200000	56400000	19	98	45	4	0.459184	0.0408163	0.339236	1.40388	0.810307	2.43225	0.22634						0.32513	1.38421	0.796932	2.40427	0.248416						0.765388		0.836547
Luminal B	20q13.31	20	56400000	57800000	16	98	41	8	0.418367	0.0816327	0.299537	1.34923	0.778162	2.3394	0.286086						0.300122	1.35002	0.777363	2.34455	0.286555						0.765388		0.836547
Luminal B	20p11.21	20	22300000	25700000	45	98	22	20	0.22449	0.204082	-0.181431	0.834075	0.405589	1.71524	0.621856	-0.123739	0.88361	0.452705	1.72467	0.71687	-0.240208	0.786464	0.370926	1.66752	0.531018	-0.0636754	0.93831	0.472402	1.86372	0.85569	0.787684	0.71687	0.840778	0.85569
Luminal B	20p12.3	20	5100000	9200000	28	98	22	8	0.22449	0.0816327	0.183004	1.20082	0.628104	2.29574	0.579931						0.145643	1.15678	0.599091	2.23363	0.664405						0.787684		0.84655
Luminal B	20q13.12	20	43500000	47800000	88	98	49	2	0.5	0.0204082	0.172742	1.18856	0.685927	2.05951	0.537963						0.153907	1.16638	0.668819	2.0341	0.587541						0.787684		0.84655
Luminal B	13q31.2	13	87100000	89400000	10	98	11	26	0.112245	0.265306	-0.879598	0.41495	0.148422	1.16009	0.0935624	0.287041	1.33248	0.743721	2.38732	0.334648	-1.00636	0.365547	0.12696	1.05249	0.062156	0.293187	1.34069	0.737142	2.43842	0.336709	0.78459	0.723557	0.528326	0.742027
Luminal B	Xp22.2	X	9600000	17400000	56	98	10	30	0.102041	0.306122	-0.0437783	0.957166	0.379586	2.41359	0.926084	-0.0230565	0.977207	0.540627	1.76634	0.939149	-0.0338667	0.9667	0.366723	2.54827	0.945402	-0.0222777	0.977969	0.535739	1.78524	0.942162	0.926084	0.976447	0.945402	0.985627
Luminal B	Xp21.3	X	24900000	29300000	13	98	10	29	0.102041	0.295918	0.113849	1.12058	0.444359	2.82589	0.809366	0.0304881	1.03096	0.570485	1.86311	0.919565	0.121236	1.12889	0.421111	3.02627	0.809576	0.0357941	1.03644	0.568295	1.89024	0.907058	0.926084	0.976447	0.945402	0.985627
Luminal B	Xp11.4	X	37800000	42500000	26	98	9	23	0.0918367	0.234694						-0.122437	0.884762	0.462933	1.69096	0.71102						-0.12302	0.884246	0.462538	1.69043	0.709822		0.976447		0.964894
Luminal B	Xq12	X	65400000	68500000	11	98	4	32	0.0408163	0.326531						-0.116271	0.890234	0.496474	1.59629	0.696347						-0.144583	0.865383	0.480711	1.55788	0.629793		0.976447		0.957285
Luminal B	13q14.11	13	39500000	44600000	44	98	12	31	0.122449	0.316327	-0.254038	0.775662	0.330609	1.81983	0.559307	0.268518	1.30802	0.744726	2.29739	0.350108	-0.222596	0.800438	0.336692	1.90293	0.6144	0.289566	1.33585	0.751706	2.37392	0.323602	0.966212	0.723557	0.943856	0.742027
Luminal B	Xq11.1	X	61000000	63800000	6	98	6	32	0.0612245	0.326531						-0.116271	0.890234	0.496474	1.59629	0.696347						-0.144583	0.865383	0.480711	1.55788	0.629793		0.976447		0.957285
Luminal B	13q14.12	13	44600000	45200000	5	98	15	29	0.153061	0.295918	-0.125249	0.882277	0.414426	1.87829	0.745266	0.283154	1.32731	0.751642	2.34387	0.329082	-0.0932071	0.911005	0.417844	1.98622	0.81469	0.309366	1.36256	0.764681	2.4279	0.293868	0.966212	0.723557	0.943856	0.742027
Luminal B	5q13.3	5	74000000	77600000	30	98	26	8	0.265306	0.0816327	0.161111	1.17481	0.642272	2.14892	0.60102						0.174207	1.1903	0.634486	2.23302	0.587329						0.793926		0.779385
Luminal B	6p21.33	6	30500000	32100000	105	98	48	6	0.489796	0.0612245	0.234955	1.26485	0.728157	2.19712	0.404299						0.377083	1.45802	0.797694	2.66498	0.220407						0.968881		0.978679
Luminal B	5q15	5	93000000	98900000	39	98	27	9	0.27551	0.0918367	0.108801	1.11494	0.609474	2.03962	0.724024						0.136472	1.14622	0.612378	2.14545	0.669603						0.844695		0.827157
Luminal B	Xp22.31	X	6100000	9600000	10	98	9	30	0.0918367	0.306122						-0.0186477	0.981525	0.54313	1.77378	0.950751						-0.00771562	0.992314	0.54332	1.81235	0.97997		0.976447		0.985627
Luminal B	Xq11.2	X	63800000	65400000	9	98	5	32	0.0510204	0.326531						-0.116271	0.890234	0.496474	1.59629	0.696347						-0.144583	0.865383	0.480711	1.55788	0.629793		0.976447		0.957285
Luminal B	2q12.3	2	106700000	108700000	19	98	6	8	0.0612245	0.0816327
Luminal B	2p22.3	2	31800000	36300000	18	98	17	6	0.173469	0.0612245	-0.084411	0.919053	0.431203	1.95884	0.826944						0.0327653	1.03331	0.479658	2.22602	0.933311						0.931164		0.976871
Luminal B	2q13	2	108700000	112200000	27	98	8	5	0.0816327	0.0510204
Luminal B	2p13.2	2	71300000	73300000	14	98	15	5	0.153061	0.0510204	-0.316291	0.728848	0.310346	1.7117	0.467776						-0.333986	0.716064	0.301398	1.70123	0.44936						0.858585		0.922753
Luminal B	Xp22.11	X	21900000	24900000	23	98	10	27	0.102041	0.27551	0.113849	1.12058	0.444359	2.82589	0.809366	0.0265072	1.02686	0.561976	1.87632	0.931317	0.121236	1.12889	0.421111	3.02627	0.809576	0.0406119	1.04145	0.565571	1.91773	0.896268	0.926084	0.976447	0.945402	0.985627
Luminal B	22q12.1	22	25500000	29200000	30	98	8	36	0.0816327	0.367347						0.0309563	1.03144	0.584117	1.82133	0.915022						0.0649329	1.06709	0.596854	1.9078	0.826615		0.992645		0.940281
Luminal B	6p21.2	6	36600000	40500000	36	98	32	9	0.326531	0.0918367	0.0119871	1.01206	0.565277	1.81197	0.967823						0.0614344	1.06336	0.587733	1.9239	0.83907						0.968881		0.978679
Luminal B	20q13.32	20	57800000	59700000	20	98	40	14	0.408163	0.142857	0.231098	1.25998	0.725503	2.18822	0.411884	-0.29933	0.741315	0.315927	1.73948	0.491541	0.231353	1.2603	0.724554	2.1922	0.412691	-0.205227	0.814463	0.341017	1.94521	0.644058	0.765388	0.71687	0.836547	0.85569
Luminal B	20p11.1	20	25700000	28100000	5	98	38	8	0.387755	0.0816327	-0.232052	0.792905	0.438196	1.43474	0.443119						-0.219545	0.802884	0.433953	1.48547	0.484317						0.765388		0.836547
Luminal B	20q11.1	20	28100000	30400000	10	98	38	8	0.387755	0.0816327	-0.232052	0.792905	0.438196	1.43474	0.443119						-0.219545	0.802884	0.433953	1.48547	0.484317						0.765388		0.836547
Luminal B	20p11.23	20	17900000	21300000	26	98	27	8	0.27551	0.0816327	0.165204	1.17963	0.636677	2.18562	0.599544						0.136999	1.14683	0.612791	2.14626	0.668329						0.787684		0.84655
Luminal B	20q11.21	20	30400000	33500000	54	98	62	0	0.632653	0	-0.104211	0.901035	0.512711	1.58348	0.717159						-0.0783673	0.924625	0.522845	1.63515	0.787603						0.851626		0.923962
Luminal B	20p12.1	20	12000000	17900000	22	98	23	6	0.234694	0.0612245	0.0366065	1.03728	0.531404	2.02475	0.914572						0.016493	1.01663	0.516859	1.99965	0.961887						0.975319		0.961887
Luminal B	8q22.1	8	92300000	97900000	31	98	59	1	0.602041	0.0102041	-0.204182	0.815314	0.469114	1.41701	0.469042						-0.293873	0.745372	0.423662	1.31137	0.307942						0.763152		0.564561
Luminal B	20p11.22	20	21300000	22300000	8	98	20	22	0.204082	0.22449	0.000494306	1.00049	0.48653	2.05741	0.998928	-0.31506	0.729745	0.373349	1.42635	0.356832	-0.0308153	0.969655	0.453454	2.07349	0.936662	-0.269871	0.763478	0.384847	1.51462	0.44003	0.998928	0.71687	0.961887	0.85569
Luminal B	3p24.2	3	23800000	26300000	14	98	12	16	0.122449	0.163265	0.492009	1.6356	0.76668	3.48931	0.203115	0.433599	1.5428	0.771197	3.08641	0.220344	0.466928	1.59509	0.736473	3.45471	0.236325	0.467024	1.59524	0.796825	3.19366	0.18727	0.910464	0.86552	0.9204	0.888042
Luminal B	3p21.1	3	52300000	54400000	30	98	14	23	0.142857	0.234694	0.347951	1.41616	0.687428	2.91742	0.345376	0.296934	1.34573	0.725639	2.4957	0.346046	0.427243	1.53302	0.730921	3.21534	0.258241	0.267059	1.30612	0.699149	2.44003	0.402275	0.910464	0.86552	0.9204	0.888042
Luminal B	3p14.2	3	58600000	63800000	13	98	4	27	0.0408163	0.27551						0.341111	1.40651	0.783594	2.52461	0.253074						0.334167	1.39678	0.77562	2.51539	0.265537		0.86552		0.888042
Luminal B	3p14.1	3	63800000	69700000	32	98	4	24	0.0408163	0.244898						0.194847	1.21512	0.655089	2.25393	0.53649						0.188851	1.20786	0.648896	2.24832	0.551355		0.86552		0.888042
Luminal B	3p21.2	3	50600000	52300000	35	98	14	24	0.142857	0.244898	0.347951	1.41616	0.687428	2.91742	0.345376	0.311316	1.36522	0.746013	2.49838	0.312648	0.427243	1.53302	0.730921	3.21534	0.258241	0.290126	1.3366	0.722022	2.47428	0.355804	0.910464	0.86552	0.9204	0.888042
Luminal B	3p13	3	69700000	74100000	20	98	10	22	0.102041	0.22449	0.206083	1.22886	0.55252	2.73309	0.613338	0.127871	1.13641	0.594458	2.17243	0.698916	0.266248	1.30506	0.580497	2.934	0.519472	0.14676	1.15808	0.604186	2.21975	0.658412	0.91088	0.86552	0.935581	0.900111
Luminal B	12q21.31	12	79900000	86300000	20	98	33	3	0.336735	0.0306122	-0.4165	0.65935	0.355076	1.22437	0.187179						-0.473011	0.623123	0.331338	1.17186	0.142145						0.931513		0.864326
Luminal B	8q21.13	8	74700000	83500000	39	98	53	1	0.540816	0.0102041	-0.215201	0.80638	0.46531	1.39745	0.44302						-0.294816	0.744668	0.426241	1.30098	0.300353						0.763152		0.564561
Luminal B	8q21.2	8	83500000	85900000	19	98	53	1	0.540816	0.0102041	-0.0966404	0.907882	0.523797	1.57361	0.730557						-0.169587	0.844014	0.482056	1.47775	0.552887						0.823215		0.701742
Luminal B	6p24.1	6	11600000	13400000	7	98	45	10	0.459184	0.102041	0.043223	1.04417	0.602339	1.8101	0.87762	0.518886	1.68016	0.713269	3.95772	0.23522	0.0917887	1.09613	0.622825	1.92913	0.750287	0.614375	1.8485	0.776161	4.40238	0.165239	0.968881	0.376353	0.978679	0.268926
Luminal B	6p21.31	6	33500000	36600000	48	98	47	7	0.479592	0.0714286	-0.0574429	0.944176	0.544774	1.6364	0.837785						-0.0117732	0.988296	0.565981	1.72573	0.966979						0.968881		0.978679
Luminal B	10p15.2	10	3000000	3800000	4	98	30	7	0.306122	0.0714286	0.208165	1.23142	0.687379	2.20604	0.484058						0.179454	1.19656	0.665157	2.15252	0.549168						0.74736		0.813086
Luminal B	10p15.1	10	3800000	6600000	29	98	37	1	0.377551	0.0102041	0.233765	1.26335	0.725443	2.2001	0.408839						0.272033	1.31263	0.737207	2.3372	0.355387						0.74736		0.813086
Luminal B	10p11.1	10	38000000	39800000	9	98	17	7	0.173469	0.0714286	-0.259345	0.771556	0.362129	1.64389	0.501575						-0.25974	0.771252	0.36194	1.64345	0.500996						0.74736		0.813086
Luminal B	10q22.2	10	73100000	75900000	40	98	42	5	0.428571	0.0510204	0.0654206	1.06761	0.614334	1.85532	0.81652						0.118331	1.12562	0.63178	2.00546	0.687996						0.884564		0.813086
Luminal B	10q23.33	10	92300000	95300000	32	98	9	17	0.0918367	0.173469						0.311144	1.36499	0.682868	2.72847	0.378581						0.31226	1.36651	0.680482	2.74416	0.38004		0.757162		0.76008
Luminal B	10q11.22	10	45500000	48600000	44	98	9	18	0.0918367	0.183673						-0.116786	0.889775	0.43232	1.83128	0.751149						-0.0513185	0.949976	0.458737	1.96726	0.890104		0.918072		0.969093
Luminal B	1p36.33	1	0	2300000	75	98	23	25	0.234694	0.255102	0.187118	1.20577	0.651487	2.23164	0.551344	0.0548137	1.05634	0.570671	1.95535	0.861491	0.169115	1.18426	0.634489	2.21038	0.595314	0.0199265	1.02013	0.538179	1.93367	0.951301	0.676664	0.925792	0.794457	0.970839
Luminal B	4p13	4	41200000	44600000	15	98	11	15	0.112245	0.153061	0.436106	1.54667	0.694941	3.4423	0.285334	0.71297	2.04004	1.06516	3.90718	0.0315246	0.423543	1.52736	0.671766	3.4727	0.312179	0.701739	2.01726	1.02784	3.95912	0.0413692	0.600437	0.409819	0.578099	0.506711
Luminal B	4q34.2	4	175400000	176600000	8	98	15	11	0.153061	0.112245	-0.461741	0.630186	0.249244	1.59335	0.329229	0.596534	1.81581	0.880126	3.74626	0.106435	-0.515257	0.597347	0.223906	1.59363	0.303396	0.583481	1.79227	0.826003	3.88888	0.139855	0.600437	0.570123	0.578099	0.506711
Luminal B	4q21.22	4	81500000	83200000	17	98	19	5	0.193878	0.0510204	-0.35505	0.701138	0.329366	1.49255	0.357017						-0.377442	0.685613	0.321768	1.46088	0.32811						0.600437		0.578099
Luminal B	4q21.23	4	83200000	86000000	12	98	19	5	0.193878	0.0510204	-0.35505	0.701138	0.329366	1.49255	0.357017						-0.377442	0.685613	0.321768	1.46088	0.32811						0.600437		0.578099
Luminal B	4q23	4	97900000	100100000	20	98	20	5	0.204082	0.0510204	-0.412302	0.662124	0.3109	1.41013	0.285089						-0.432661	0.648781	0.304297	1.38324	0.262673						0.600437		0.578099
Luminal B	4q24	4	100100000	106700000	40	98	20	5	0.204082	0.0510204	-0.412302	0.662124	0.3109	1.41013	0.285089						-0.432661	0.648781	0.304297	1.38324	0.262673						0.600437		0.578099
Luminal B	4q25	4	106700000	113200000	43	98	16	4	0.163265	0.0408163	-0.680898	0.506162	0.200816	1.27579	0.148852						-0.689925	0.501614	0.197499	1.27401	0.146845						0.600437		0.578099
Luminal B	4q26	4	113200000	119900000	31	98	15	4	0.153061	0.0408163	-0.885556	0.412485	0.148384	1.14664	0.0895699						-0.895129	0.408555	0.146236	1.14142	0.0876996						0.600437		0.578099
Luminal B	4q27	4	119900000	122800000	20	98	15	4	0.153061	0.0408163	-0.859599	0.423332	0.152389	1.17601	0.099149						-0.878048	0.415593	0.14747	1.1712	0.096705						0.600437		0.578099
Luminal B	4q28.1	4	122800000	127900000	16	98	15	4	0.153061	0.0408163	-0.58205	0.558752	0.221775	1.40775	0.216981						-0.582322	0.5586	0.218436	1.42849	0.224147						0.600437		0.578099
Luminal B	4q28.2	4	127900000	130100000	12	98	16	5	0.163265	0.0510204	-0.402692	0.668518	0.284901	1.56868	0.35477						-0.39725	0.672166	0.281766	1.60348	0.370498						0.600437		0.617669
Luminal B	4q31.1	4	138500000	140600000	15	98	23	5	0.234694	0.0510204	-0.487902	0.613913	0.298204	1.26387	0.185384						-0.506311	0.602715	0.289828	1.25338	0.175289						0.600437		0.578099
Luminal B	4q31.21	4	140600000	145900000	32	98	17	4	0.173469	0.0408163	-0.471034	0.624357	0.265933	1.46586	0.279376						-0.469511	0.625308	0.264721	1.47706	0.284355						0.600437		0.578099
Luminal B	4q31.22	4	145900000	147500000	6	98	17	4	0.173469	0.0408163	-0.471034	0.624357	0.265933	1.46586	0.279376						-0.469511	0.625308	0.264721	1.47706	0.284355						0.600437		0.578099
Luminal B	4q31.23	4	147500000	150200000	10	98	18	4	0.183673	0.0408163	-0.597647	0.550104	0.23409	1.29273	0.170374						-0.637799	0.528454	0.220775	1.26493	0.152072						0.600437		0.578099
Luminal B	4q31.3	4	150200000	154600000	24	98	17	5	0.173469	0.0510204	-0.780823	0.458029	0.181523	1.15573	0.0982268						-0.829245	0.436378	0.169853	1.12112	0.0849764						0.600437		0.578099
Luminal B	4q32.1	4	154600000	160800000	29	98	18	5	0.183673	0.0510204	-0.794258	0.451917	0.179119	1.14018	0.092539						-0.848797	0.427929	0.16634	1.1009	0.0783042						0.600437		0.578099
Luminal B	4q32.2	4	160800000	163600000	7	98	16	8	0.163265	0.0816327	-0.928442	0.395169	0.141824	1.10107	0.0757593						-0.99107	0.371179	0.130506	1.05569	0.0631163						0.600437		0.578099
Luminal B	4q32.3	4	163600000	169200000	21	98	15	8	0.153061	0.0816327	-0.886575	0.412065	0.14778	1.14899	0.0901604						-0.949309	0.387008	0.135852	1.10249	0.0755159						0.600437		0.578099
Luminal B	4q33	4	169200000	171000000	10	98	16	9	0.163265	0.0918367	-0.586548	0.556244	0.22018	1.40525	0.214796						-0.638985	0.527828	0.202395	1.37652	0.191358						0.600437		0.578099
Luminal B	4q34.1	4	171000000	175400000	17	98	15	9	0.153061	0.0918367	-0.461741	0.630186	0.249244	1.59335	0.329229						-0.515257	0.597347	0.223906	1.59363	0.303396						0.600437		0.578099
Luminal B	4q22.1	4	87100000	92800000	30	98	20	5	0.204082	0.0510204	-0.297913	0.742366	0.361063	1.52634	0.417884						-0.316905	0.7284	0.353717	1.49997	0.389857						0.647677		0.617669
Luminal B	4q28.3	4	130100000	138500000	23	98	15	5	0.153061	0.0510204	-0.350988	0.703992	0.29991	1.65251	0.420115						-0.372256	0.689178	0.289275	1.64192	0.40065						0.647677		0.617669
Luminal B	4q22.3	4	94200000	97900000	10	98	22	5	0.22449	0.0510204	-0.236874	0.78909	0.394865	1.5769	0.502482						-0.266279	0.766225	0.382527	1.5348	0.452475						0.73584		0.645032
Luminal B	4q12	4	51800000	58500000	47	98	10	5	0.102041	0.0510204	-0.317323	0.728095	0.261934	2.02388	0.542947						-0.295705	0.744007	0.260156	2.12775	0.581238						0.744038		0.741579
Luminal B	4q34.3	4	176600000	182300000	9	98	13	15	0.132653	0.153061	-0.260145	0.77094	0.304515	1.95179	0.583062	0.256085	1.29186	0.646435	2.58171	0.468488	-0.289639	0.748534	0.275742	2.03199	0.569724	0.217978	1.24356	0.608493	2.54143	0.55001	0.76454	0.761293	0.741579	0.794459
Luminal B	4p14	4	35800000	41200000	40	98	25	7	0.255102	0.0714286	0.123169	1.13108	0.619102	2.06643	0.688729						0.246316	1.2793	0.672062	2.43522	0.453266						0.76454		0.645032
Luminal B	4q13.1	4	58500000	65500000	15	98	13	9	0.132653	0.0918367	-0.157012	0.854694	0.364422	2.00455	0.718085						-0.140741	0.868715	0.363969	2.07343	0.751175						0.76454		0.7768
Luminal B	4q13.2	4	65500000	69400000	28	98	21	3	0.214286	0.0306122	-0.1384	0.870751	0.435927	1.7393	0.69501						-0.14866	0.861862	0.429753	1.72845	0.67543						0.76454		0.746307
Luminal B	4q13.3	4	69400000	75300000	59	98	23	3	0.234694	0.0306122	-0.123883	0.883483	0.453025	1.72296	0.716208						-0.141334	0.868199	0.444097	1.69731	0.679444						0.76454		0.746307
Luminal B	4q21.1	4	75300000	78000000	28	98	24	3	0.244898	0.0306122	-0.117062	0.88953	0.465381	1.70025	0.723214						-0.135531	0.873252	0.455024	1.67589	0.683637						0.76454		0.746307
Luminal B	4p11	4	48200000	50000000	10	98	16	7	0.163265	0.0714286	0.105953	1.11177	0.522369	2.36621	0.783365						0.123793	1.13178	0.518716	2.46943	0.755805						0.805126		0.7768
Luminal B	4q35.2	4	186200000	190214555	38	98	12	23	0.122449	0.234694	-0.0890617	0.914789	0.36079	2.31946	0.851175	0.378897	1.46067	0.79631	2.67932	0.220902	-0.0931383	0.911067	0.330851	2.50882	0.856982	0.415807	1.51559	0.808225	2.84206	0.194889	0.851175	0.571144	0.856982	0.506711
Luminal B	4p15.1	4	27700000	35800000	11	98	9	18	0.0918367	0.183673						0.485128	1.62438	0.86465	3.05166	0.131567						0.581117	1.78803	0.926447	3.45089	0.0832267		0.570123		0.506711
Luminal B	4p15.2	4	21300000	27700000	26	98	6	19	0.0612245	0.193878						0.359657	1.43284	0.762678	2.69186	0.263605						0.436755	1.54768	0.806614	2.96958	0.188974		0.571144		0.506711
Luminal B	4p16.3	4	0	4500000	77	98	9	23	0.0918367	0.234694						-0.302632	0.738871	0.378416	1.44267	0.375366						-0.228933	0.795382	0.397836	1.59019	0.517186		0.697108		0.794459
Luminal B	4p15.31	4	17700000	21300000	9	98	6	27	0.0612245	0.27551						0.183779	1.20175	0.664786	2.17243	0.542931						0.231646	1.26067	0.682311	2.32929	0.459569		0.784234		0.794459
Luminal B	4p16.2	4	4500000	6000000	9	98	5	30	0.0510204	0.306122						-0.142421	0.867256	0.473969	1.58688	0.644071						-0.0814817	0.92175	0.48669	1.74572	0.802536		0.837292		0.948451
Luminal B	4p16.1	4	6000000	11300000	71	98	4	32	0.0408163	0.326531						-0.0485406	0.952619	0.530964	1.70912	0.870703						0.0231419	1.02341	0.552982	1.89404	0.941261		0.943262		0.993039
Luminal B	4p15.32	4	15000000	17700000	20	98	6	25	0.0612245	0.255102						-0.0784076	0.924588	0.491986	1.73757	0.80755						0.00289769	1.0029	0.52306	1.92294	0.993039		0.943262		0.993039
Luminal B	4p15.33	4	11300000	15000000	14	98	6	28	0.0612245	0.285714						0.0094719	1.00952	0.552179	1.84564	0.975453						0.0884658	1.0925	0.58251	2.04898	0.782763		0.975453		0.948451
Luminal B	5p13.2	5	33800000	38400000	38	98	33	2	0.336735	0.0204082	0.205626	1.22829	0.690141	2.18609	0.484483						0.185846	1.20424	0.675096	2.14812	0.529093						0.793926		0.779385
Luminal B	5q12.1	5	59600000	63600000	19	98	23	12	0.234694	0.122449	0.151146	1.16317	0.617817	2.1899	0.639628	0.273641	1.31474	0.616968	2.80168	0.478389	0.113352	1.12003	0.587896	2.13381	0.730331	0.320485	1.3778	0.640827	2.9623	0.411876	0.804395	0.717229	0.842499	0.88379
Luminal B	6p23	6	13400000	15200000	8	98	43	10	0.438776	0.102041	0.040501	1.04133	0.600425	1.80601	0.885367	0.702398	2.01859	0.904279	4.50602	0.0864527	0.109795	1.11605	0.633672	1.96563	0.703801	0.736686	2.089	0.92016	4.74257	0.0782237	0.968881	0.207125	0.978679	0.184959
Luminal B	6p24.3	6	7100000	10600000	23	98	40	11	0.408163	0.112245	-0.048509	0.952649	0.54654	1.66052	0.864134	0.626732	1.87149	0.837873	4.18018	0.12637	0.00799509	1.00803	0.560815	1.81186	0.978679	0.720609	2.05568	0.915201	4.61739	0.0809195	0.968881	0.219273	0.978679	0.184959
Luminal B	6p24.2	6	10600000	11600000	14	98	44	9	0.44898	0.0918367	0.0109736	1.01103	0.582536	1.75472	0.968881						0.0542102	1.05571	0.600163	1.85702	0.850771						0.968881		0.978679
Luminal B	8q11.1	8	45200000	47200000	6	98	37	16	0.377551	0.163265	-0.0268136	0.973543	0.547891	1.72988	0.927158	-0.105034	0.900294	0.437894	1.85097	0.775162	-0.0622426	0.939655	0.525352	1.68068	0.833812	-0.125269	0.882259	0.428638	1.81594	0.733762	0.929081	0.88849	0.859869	0.86508
Luminal B	2q12.2	2	105300000	106700000	8	98	5	11	0.0510204	0.112245						0.431442	1.53948	0.722971	3.27812	0.263222						0.395893	1.48571	0.679882	3.24664	0.320901		0.556895		0.672747
Luminal B	16p13.3	16	0	7800000	205	98	60	3	0.612245	0.0306122	0.337261	1.4011	0.781728	2.51123	0.257275						0.390306	1.47743	0.821846	2.65598	0.192122						0.895857		0.591593
Luminal B	16p11.2	16	28500000	35300000	150	98	64	2	0.653061	0.0204082	0.361675	1.43573	0.775507	2.65804	0.249755						0.407326	1.50279	0.809159	2.79103	0.197198						0.895857		0.591593
Luminal B	16q11.2	16	38400000	47000000	9	98	16	35	0.163265	0.357143	-0.290576	0.747833	0.336182	1.66355	0.47626	0.181057	1.19848	0.682695	2.10396	0.52831	-0.252215	0.777078	0.348767	1.73138	0.537202	0.138435	1.14848	0.65023	2.02851	0.633381	0.989856	0.882828	0.940342	0.908827
Luminal B	16q22.1	16	66600000	70800000	101	98	24	27	0.244898	0.27551	-0.144489	0.865464	0.452417	1.65562	0.66241	0.303804	1.355	0.740165	2.48058	0.324754	-0.152225	0.858795	0.445376	1.65597	0.649546	0.290182	1.33667	0.727481	2.456	0.349831	0.989856	0.882828	0.940342	0.805202
Luminal B	16q22.2	16	70800000	72800000	26	98	18	43	0.183673	0.438776	0.0933223	1.09782	0.561841	2.14509	0.784807	0.200473	1.22198	0.70388	2.12144	0.47627	0.0767276	1.07975	0.547089	2.13102	0.824939	0.251895	1.28646	0.726876	2.27684	0.387144	0.989856	0.882828	0.940342	0.805202
Luminal B	16q22.3	16	72800000	74100000	3	98	12	49	0.122449	0.5	-0.0477563	0.953366	0.405619	2.24079	0.912783	0.187767	1.20655	0.694299	2.09675	0.505436	-0.158846	0.853128	0.352614	2.06409	0.724555	0.279622	1.32263	0.744663	2.34918	0.340051	0.989856	0.882828	0.940342	0.805202
Luminal B	16q23.1	16	74100000	79200000	38	98	13	47	0.132653	0.479592	-0.151518	0.859402	0.366047	2.0177	0.727869	0.310314	1.36385	0.784347	2.37152	0.271588	-0.258086	0.772529	0.320781	1.86046	0.564926	0.41192	1.50971	0.847835	2.6883	0.161733	0.989856	0.882828	0.940342	0.805202
Luminal B	16p13.2	16	7800000	10400000	13	98	25	27	0.255102	0.27551	0.017257	1.01741	0.541125	1.9129	0.957276	0.0330329	1.03358	0.564903	1.89112	0.914655	0.0961613	1.10094	0.566519	2.13949	0.776658	-0.0105146	0.98954	0.524741	1.86604	0.974083	0.989856	0.914655	0.940342	0.974438
Luminal B	16q23.2	16	79200000	81600000	17	98	9	54	0.0918367	0.55102						0.175222	1.19151	0.678664	2.0919	0.54175						0.2333	1.26276	0.710725	2.24357	0.426284		0.882828		0.805202
Luminal B	16q23.3	16	81600000	84100000	12	98	8	54	0.0816327	0.55102						0.175222	1.19151	0.678664	2.0919	0.54175						0.2333	1.26276	0.710725	2.24357	0.426284		0.882828		0.805202
Luminal B	16q24.1	16	84100000	87000000	36	98	8	53	0.0816327	0.540816						0.206456	1.22931	0.700347	2.15781	0.472011						0.265676	1.30431	0.734319	2.31675	0.364716		0.882828		0.805202
Luminal B	16q24.2	16	87000000	88700000	18	98	7	55	0.0714286	0.561224						0.407147	1.50253	0.845049	2.67154	0.165559						0.477179	1.61152	0.897527	2.89351	0.110052		0.882828		0.805202
Luminal B	16q24.3	16	88700000	90338345	42	98	9	52	0.0918367	0.530612						0.418568	1.51978	0.86104	2.6825	0.14877						0.48768	1.62853	0.913121	2.90446	0.0985131		0.882828		0.805202
Luminal B	1p36.13	1	15900000	20100000	59	98	13	22	0.132653	0.22449	0.242395	1.2743	0.619179	2.62256	0.510379	0.024134	1.02443	0.536105	1.95755	0.941768	0.307043	1.3594	0.650352	2.84149	0.41436	-0.0522104	0.949129	0.487422	1.84819	0.87796	0.667418	0.941768	0.660386	0.970839
Luminal B	12p13.32	12	3200000	5300000	22	98	14	25	0.142857	0.255102	0.624248	1.86684	0.902592	3.86121	0.0922591	-0.619776	0.538065	0.268776	1.07716	0.0800978	0.633945	1.88503	0.91089	3.90096	0.0875492	-0.601039	0.548242	0.270148	1.11261	0.0960146	0.834792	0.460327	0.853605	0.457665
Luminal B	12q24.21	12	113900000	116400000	7	98	18	5	0.183673	0.0510204	0.536386	1.70982	0.890554	3.28276	0.107025						0.517293	1.67748	0.859377	3.2744	0.129545						0.834792		0.864326
Luminal B	12q24.23	12	117700000	120300000	24	98	24	11	0.244898	0.112245	0.454589	1.57553	0.859451	2.88822	0.141517	0.00265134	1.00265	0.451171	2.22824	0.994808	0.4378	1.54929	0.821736	2.92103	0.176005	0.0264704	1.02682	0.461034	2.28696	0.94834	0.919858	0.994808	0.864326	0.94834
Luminal B	12p11.21	12	30500000	33200000	19	98	24	4	0.244898	0.0408163	-0.341903	0.710417	0.355595	1.41929	0.332889						-0.36227	0.696094	0.344152	1.40795	0.313447						0.931513		0.864326
Luminal B	12p11.1	12	33200000	35500000	4	98	17	7	0.173469	0.0714286	-0.393473	0.67471	0.303494	1.49997	0.334389						-0.388029	0.678392	0.302952	1.5191	0.345467						0.931513		0.864326
Luminal B	12q12	12	37800000	46000000	40	98	21	1	0.214286	0.0102041	-0.429295	0.650968	0.315296	1.34401	0.245781						-0.432967	0.648582	0.313973	1.33979	0.242111						0.931513		0.864326
Luminal B	12q21.1	12	71100000	75300000	15	98	35	0	0.357143	0	-0.331556	0.717806	0.395087	1.30413	0.27644						-0.375581	0.68689	0.374338	1.26041	0.225239						0.931513		0.864326
Luminal B	12q24.11	12	108600000	111300000	41	98	24	4	0.244898	0.0408163	0.324658	1.38356	0.746137	2.56552	0.302781						0.299257	1.34886	0.715799	2.54179	0.354595						0.931513		0.864326
Luminal B	12q24.31	12	120300000	125400000	86	98	53	2	0.540816	0.0204082	0.362931	1.43754	0.818567	2.52455	0.206518						0.387758	1.47367	0.83466	2.60191	0.181259						0.931513		0.864326
Luminal B	12p13.1	12	12600000	14600000	20	98	35	12	0.357143	0.122449	0.106505	1.11238	0.633369	1.95368	0.710902	-0.451892	0.636423	0.251102	1.61302	0.340908	0.144234	1.15515	0.637017	2.09474	0.634809	-0.500518	0.606216	0.230118	1.597	0.31117	0.981318	0.614813	0.922788	0.569743
Luminal B	12p12.2	12	19800000	21100000	7	98	19	13	0.193878	0.132653	-0.204429	0.815113	0.396407	1.67608	0.578335	-0.405224	0.666827	0.264054	1.68397	0.391245	-0.195062	0.822783	0.391105	1.73092	0.607204	-0.445046	0.640795	0.245837	1.67029	0.362563	0.981318	0.614813	0.922788	0.569743
Luminal B	12p13.31	12	5300000	10000000	118	98	34	11	0.346939	0.112245	0.15778	1.17091	0.666654	2.05658	0.582985	-0.335413	0.715043	0.282937	1.80706	0.478268	0.204258	1.22661	0.683775	2.20041	0.493298	-0.369659	0.69097	0.267583	1.78427	0.445025	0.981318	0.657618	0.922788	0.611909
Luminal B	12q13.13	12	51100000	54500000	106	98	52	0	0.530612	0	-0.0843849	0.919077	0.527547	1.60119	0.765751						-0.117996	0.8887	0.502634	1.5713	0.68488						0.981318		0.922788
Luminal B	12q13.2	12	54500000	56200000	52	98	55	0	0.561224	0	-0.126401	0.881262	0.504133	1.54051	0.657347						-0.144197	0.865717	0.488043	1.53566	0.621937						0.981318		0.922788
Luminal B	12q13.3	12	56200000	57700000	51	98	56	0	0.571429	0	-0.0694447	0.932912	0.532073	1.63572	0.808475						-0.0826735	0.920652	0.517242	1.63869	0.778679						0.981318		0.949015
Luminal B	12q15	12	67300000	71100000	35	98	40	0	0.408163	0	-0.0791048	0.923943	0.52581	1.62354	0.783283						-0.121994	0.885153	0.493384	1.58801	0.682465						0.981318		0.922788
Luminal B	12q21.33	12	88600000	92200000	20	98	42	2	0.428571	0.0204082	0.128538	1.13717	0.655013	1.97423	0.647884						0.121035	1.12866	0.634539	2.00757	0.680389						0.981318		0.922788
Luminal B	12q23.1	12	95800000	101200000	31	98	31	2	0.316327	0.0204082	-0.134996	0.873719	0.480951	1.58724	0.657615						-0.169949	0.843708	0.458682	1.55193	0.584682						0.981318		0.922788
Luminal B	12q23.2	12	101200000	103500000	19	98	29	3	0.295918	0.0306122	-0.0777726	0.925175	0.504317	1.69724	0.801644						-0.151771	0.859185	0.461453	1.59973	0.632257						0.981318		0.922788
Luminal B	12q24.12	12	111300000	111900000	10	98	28	4	0.285714	0.0408163	0.00227408	1.00228	0.540253	1.85942	0.994245						-0.0082862	0.991748	0.530884	1.85269	0.979266						0.994245		0.980974
Luminal B	12q13.12	12	48700000	51100000	58	98	53	0	0.540816	0	-0.145011	0.865013	0.496434	1.50724	0.608763						-0.200283	0.818499	0.464036	1.44373	0.489117						0.981318		0.922788
Luminal B	2q11.2	2	96000000	102100000	73	98	17	3	0.173469	0.0306122	0.0240489	1.02434	0.497172	2.11048	0.948009						0.0561259	1.05773	0.507041	2.20652	0.881072						0.948009		0.96918
Luminal B	4q21.21	4	78000000	81500000	19	98	19	3	0.193878	0.0306122	-0.238172	0.788067	0.383381	1.61993	0.517077						-0.26094	0.770327	0.374312	1.58532	0.478548						0.73584		0.655789
Luminal B	12q24.13	12	111900000	113900000	28	98	20	12	0.204082	0.122449	0.354575	1.42557	0.742015	2.73884	0.287179	-0.238213	0.788035	0.336027	1.84806	0.583846	0.338754	1.4032	0.716121	2.74949	0.323612	-0.212637	0.80845	0.343167	1.90459	0.626708	0.931513	0.713589	0.864326	0.756795
Luminal B	12p12.3	12	14600000	19800000	32	98	23	13	0.234694	0.132653	-0.0732763	0.929344	0.48594	1.77734	0.8247	-0.620694	0.537571	0.211603	1.36569	0.19195	-0.0756508	0.92714	0.473424	1.81569	0.825396	-0.686223	0.503474	0.192075	1.31973	0.162795	0.981318	0.460327	0.975468	0.457665
Luminal B	12q14.3	12	64700000	67300000	22	98	36	1	0.367347	0.0102041	-0.0170559	0.983089	0.555623	1.73942	0.953282						-0.0479163	0.953214	0.530103	1.71404	0.872836						0.981318		0.980974
Luminal B	Xp21.2	X	29300000	31500000	8	98	9	28	0.0918367	0.285714						-0.0695908	0.932775	0.510295	1.70503	0.821098						-0.0788834	0.924148	0.505248	1.69036	0.797909		0.976447		0.985627
Luminal B	3p21.31	3	44200000	50600000	158	98	20	18	0.204082	0.183673	0.244022	1.27637	0.678977	2.39938	0.448602	0.367757	1.44449	0.738971	2.82359	0.282187	0.291521	1.33846	0.69578	2.57478	0.382474	0.375393	1.45556	0.723134	2.92984	0.292905	0.91088	0.86552	0.9204	0.888042
Luminal B	12q13.11	12	46000000	48700000	28	98	45	0	0.459184	0	-0.254369	0.775406	0.444614	1.3523	0.370035						-0.267664	0.765165	0.438139	1.33628	0.346741						0.96209		0.864326
Luminal B	12p11.23	12	26300000	27600000	8	98	40	5	0.408163	0.0510204	0.237086	1.26755	0.731077	2.1977	0.39845						0.281613	1.32527	0.74266	2.36491	0.340546						0.971221		0.864326
Luminal B	12p13.2	12	10000000	12600000	51	98	35	12	0.357143	0.122449	0.0765328	1.07954	0.614607	1.89617	0.790013	-0.155409	0.856065	0.363823	2.0143	0.721858	0.117431	1.1246	0.630112	2.00716	0.69113	-0.18028	0.835036	0.346392	2.013	0.687996	0.981318	0.794044	0.922788	0.756795
Luminal B	12p12.1	12	21100000	26300000	30	98	22	7	0.22449	0.0714286	-0.125249	0.882277	0.452146	1.7216	0.713454						-0.122992	0.88427	0.445095	1.75678	0.725465						0.981318		0.922788
Luminal B	12p11.22	12	27600000	30500000	13	98	25	4	0.255102	0.0408163	-0.198704	0.819792	0.428522	1.56832	0.548266						-0.184721	0.831336	0.432259	1.59886	0.57986						0.981318		0.922788
Luminal B	12q14.2	12	62700000	64700000	13	98	35	0	0.357143	0	0.0380398	1.03877	0.586364	1.84024	0.896266						0.00709814	1.00712	0.56198	1.80486	0.980974						0.981318		0.980974
Luminal B	12q22	12	92200000	95800000	28	98	43	3	0.438776	0.0306122	0.0155365	1.01566	0.583709	1.76725	0.956156						0.0183107	1.01848	0.571947	1.81363	0.950406						0.981318		0.980974
Luminal B	12q23.3	12	103500000	108600000	40	98	27	3	0.27551	0.0306122	0.0242065	1.0245	0.551141	1.90442	0.939						-0.0244899	0.975808	0.517749	1.83912	0.939628						0.981318		0.980974
Luminal B	12q24.32	12	125400000	128700000	18	98	7	45	0.0714286	0.459184						-0.356578	0.700068	0.40125	1.22142	0.20924						-0.36261	0.695857	0.395692	1.22372	0.20803		0.460327		0.457665
Luminal B	4q35.1	4	182300000	186200000	39	98	18	12	0.183673	0.122449	-0.148814	0.861729	0.402766	1.84369	0.701357	0.415059	1.51446	0.73535	3.11905	0.260156	-0.16447	0.848343	0.382404	1.882	0.685796	0.380526	1.46305	0.692385	3.09153	0.318806	0.76454	0.571144	0.746307	0.690746
Luminal B	3p14.3	3	54400000	58600000	37	98	17	22	0.173469	0.22449	0.125259	1.13344	0.580299	2.21385	0.713829	0.269811	1.30972	0.695867	2.46507	0.403034	0.147779	1.15926	0.58431	2.29994	0.672456	0.235777	1.26589	0.668835	2.39593	0.46886	0.91088	0.86552	0.935581	0.888042
Luminal B	3p26.2	3	2800000	4000000	6	98	9	22	0.0918367	0.22449						0.236128	1.26634	0.661918	2.42267	0.4756						0.216511	1.24174	0.64635	2.38557	0.515731		0.86552		0.888042
Luminal B	4q21.3	4	86000000	87100000	5	98	23	5	0.234694	0.0510204	-0.120192	0.886751	0.463951	1.69485	0.71611						-0.141074	0.868425	0.452666	1.66605	0.671279						0.76454		0.746307
Luminal B	1p36.11	1	23600000	27600000	78	98	24	17	0.244898	0.173469	0.0680336	1.0704	0.577699	1.98331	0.828822	0.056912	1.05856	0.51487	2.17638	0.877006	0.065526	1.06772	0.569085	2.00326	0.838275	0.0660633	1.06829	0.517345	2.20598	0.858274	0.880623	0.925792	0.909617	0.970839
Luminal B	13q14.3	13	50300000	54700000	39	98	10	31	0.102041	0.316327	-0.124785	0.882687	0.37601	2.07211	0.774412	0.286925	1.33232	0.75877	2.33943	0.317834	-0.0914708	0.912588	0.386346	2.15563	0.834778	0.310742	1.36444	0.768852	2.42139	0.288321	0.966212	0.723557	0.943856	0.742027
Luminal B	13q14.2	13	46700000	50300000	37	98	11	31	0.112245	0.316327	0.088846	1.09291	0.49191	2.4282	0.827324	0.11997	1.12746	0.637823	1.99299	0.679774	0.118932	1.12629	0.505283	2.51055	0.771194	0.136945	1.14677	0.641273	2.05072	0.644232	0.966212	0.816206	0.943856	0.798848
Luminal B	13q22.2	13	74900000	76700000	11	98	11	27	0.112245	0.27551	-0.279918	0.755846	0.321811	1.77527	0.520529	0.133257	1.14254	0.632	2.06551	0.659143	-0.3372	0.713766	0.302894	1.68198	0.440685	0.152709	1.16499	0.636614	2.13189	0.620389	0.966212	0.816206	0.943856	0.798848
Luminal B	13q22.3	13	76700000	78500000	14	98	11	27	0.112245	0.27551	-0.279918	0.755846	0.321811	1.77527	0.520529	0.133257	1.14254	0.632	2.06551	0.659143	-0.3372	0.713766	0.302894	1.68198	0.440685	0.152709	1.16499	0.636614	2.13189	0.620389	0.966212	0.816206	0.943856	0.798848
Luminal B	13q31.1	13	78500000	87100000	26	98	10	27	0.102041	0.27551	-0.137676	0.871381	0.371158	2.04577	0.751865	0.133257	1.14254	0.632	2.06551	0.659143	-0.201546	0.817466	0.347452	1.92329	0.644291	0.152709	1.16499	0.636614	2.13189	0.620389	0.966212	0.816206	0.943856	0.798848
Luminal B	13q21.33	13	68100000	72800000	14	98	11	29	0.112245	0.295918	-0.00816813	0.991865	0.446293	2.20438	0.984006	-0.186516	0.829845	0.453654	1.51799	0.544948	-0.0576803	0.943952	0.421962	2.11167	0.888335	-0.181457	0.834054	0.450906	1.54277	0.563085	0.984006	0.816206	0.943856	0.798848
Luminal B	13q21.31	13	61800000	65200000	11	98	8	32	0.0816327	0.326531						-0.110404	0.895472	0.499472	1.60544	0.710889						-0.108494	0.897185	0.493496	1.6311	0.722029		0.816206		0.828996
Luminal B	13q33.2	13	104200000	106400000	4	98	9	29	0.0918367	0.295918						0.150913	1.1629	0.648831	2.08425	0.612207						0.142302	1.15292	0.631718	2.10416	0.64293		0.816206		0.798848
Luminal B	13q33.3	13	106400000	109600000	12	98	9	27	0.0918367	0.27551						0.195091	1.21542	0.672039	2.19816	0.518711						0.163348	1.17745	0.641965	2.15959	0.597621		0.816206		0.798848
Luminal B	13q21.1	13	54700000	59000000	14	98	8	32	0.0816327	0.326531						0.0724704	1.07516	0.60839	1.90005	0.803009						0.0613628	1.06328	0.59064	1.91415	0.837906		0.889046		0.865275
Luminal B	Xp11.3	X	42500000	47600000	42	98	11	24	0.112245	0.244898	0.190525	1.20988	0.515456	2.83985	0.661629	-0.0289313	0.971483	0.517206	1.82477	0.928324	0.0648781	1.06703	0.40738	2.79482	0.894935	-0.0304584	0.970001	0.516301	1.82239	0.924579	0.926084	0.976447	0.945402	0.985627
Luminal B	7q22.1	7	98400000	104200000	129	98	31	6	0.316327	0.0612245	0.392784	1.4811	0.838148	2.61726	0.176318						0.459582	1.58341	0.890904	2.81421	0.117278						0.481935		0.343458
Luminal B	7p12.1	7	50500000	53900000	10	98	23	9	0.234694	0.0918367	0.420768	1.52313	0.80813	2.87074	0.193188						0.457801	1.58059	0.830631	3.00769	0.163115						0.495044		0.393396
Luminal B	7q11.22	7	67500000	72700000	6	98	19	31	0.193878	0.316327	0.26907	1.30875	0.654334	2.61765	0.44679	-0.155541	0.855952	0.47321	1.54827	0.606987	0.250659	1.28487	0.601973	2.74248	0.517005	-0.136829	0.872119	0.470273	1.61734	0.664123	0.610613	0.859259	0.623447	0.796947
Luminal B	7p12.2	7	49000000	50500000	7	98	22	8	0.22449	0.0816327	0.2629	1.3007	0.679755	2.48886	0.42716						0.289796	1.33615	0.691357	2.58232	0.38866						0.610613		0.519168
Luminal B	7q11.23	7	72700000	77900000	91	98	44	1	0.44898	0.0102041	0.23611	1.26631	0.730736	2.19443	0.399958						0.299781	1.34956	0.770266	2.36454	0.29476						0.610613		0.519168
Luminal B	7q22.2	7	104200000	104900000	3	98	25	6	0.255102	0.0612245	0.301324	1.35165	0.738784	2.47292	0.328229						0.366	1.44195	0.782077	2.65861	0.240982						0.610613		0.519168
Luminal B	7q31.1	7	107800000	115000000	27	98	22	5	0.22449	0.0510204	0.250126	1.28419	0.683051	2.41437	0.437423						0.323461	1.3819	0.72759	2.62463	0.322998						0.610613		0.519168
Luminal B	7q22.3	7	104900000	107800000	25	98	27	5	0.27551	0.0510204	0.20599	1.22874	0.679403	2.22225	0.495629						0.258992	1.29562	0.71127	2.36006	0.397291						0.643787		0.519168
Luminal B	7p22.1	7	4500000	7200000	47	98	44	4	0.44898	0.0408163	0.146157	1.15738	0.667275	2.00745	0.602939						0.141488	1.15199	0.649001	2.04479	0.628889						0.727074		0.716234
Luminal B	7p14.3	7	28800000	34900000	42	98	31	2	0.316327	0.0204082	0.126565	1.13492	0.627285	2.05337	0.675667						0.153662	1.1661	0.643797	2.11213	0.612151						0.769509		0.716234
Luminal B	7p22.3	7	0	2800000	35	98	23	21	0.234694	0.214286	0.10472	1.1104	0.581077	2.1219	0.751285	-0.150305	0.860446	0.44116	1.67823	0.659224	0.07093	1.07351	0.535516	2.15197	0.841557	-0.152174	0.858838	0.436742	1.68888	0.659169	0.832505	0.859259	0.862596	0.796947
Luminal B	7p14.2	7	34900000	37100000	10	98	32	1	0.326531	0.0102041	0.0439499	1.04493	0.577689	1.89008	0.884438						0.0620634	1.06403	0.587828	1.92601	0.837572						0.909289		0.862596
Luminal B	7p14.1	7	37100000	43300000	36	98	30	1	0.306122	0.0102041	0.0437179	1.04469	0.571278	1.9104	0.887111						0.071959	1.07461	0.58716	1.96674	0.815491						0.909289		0.862596
Luminal B	7p13	7	43300000	45400000	37	98	35	2	0.357143	0.0204082	0.0151422	1.01526	0.566096	1.8208	0.959478						0.0192419	1.01943	0.56718	1.83228	0.948713						0.959478		0.948713
Luminal B	10q22.3	10	75900000	80300000	36	98	13	10	0.132653	0.102041	0.533334	1.70461	0.797808	3.64208	0.168559	0.262352	1.29998	0.553529	3.05306	0.546998	0.499671	1.64818	0.762658	3.56187	0.203774	0.279366	1.32229	0.533089	3.27986	0.546676	0.73042	0.782553	0.747331	0.792269
Luminal B	17p13.3	17	0	3400000	54	98	15	31	0.153061	0.316327	-0.0795083	0.92357	0.433232	1.96888	0.836894	0.141056	1.15149	0.642924	2.06234	0.635218	-0.055986	0.945552	0.443083	2.01784	0.884898	0.205608	1.22827	0.67746	2.22692	0.498227	0.951612	0.914297	0.980686	0.857762
Luminal B	17p13.1	17	6500000	10800000	128	98	15	39	0.153061	0.397959	0.174217	1.19031	0.593916	2.3856	0.623319	-0.239598	0.786944	0.442851	1.3984	0.41403	0.195462	1.21587	0.60545	2.44173	0.582692	-0.219152	0.8032	0.446735	1.4441	0.464044	0.951612	0.914297	0.980686	0.857762
Luminal B	17p11.2	17	16100000	22700000	126	98	17	39	0.173469	0.397959	0.125089	1.13325	0.565828	2.26969	0.724092	-0.0618722	0.940003	0.532217	1.66024	0.831179	0.14746	1.15889	0.578234	2.32262	0.677618	-0.0358415	0.964793	0.543058	1.71405	0.902711	0.951612	0.914297	0.980686	0.902711
Luminal B	17q11.1	17	25100000	27400000	3	98	34	17	0.346939	0.173469	-0.537139	0.584418	0.315334	1.08312	0.0879424	0.297206	1.34609	0.67292	2.69269	0.400809	-0.496571	0.608614	0.326441	1.13469	0.118192	0.321708	1.37948	0.675658	2.81647	0.377022	0.951612	0.914297	0.980686	0.857762
Luminal B	17q11.2	17	27400000	33500000	93	98	40	10	0.408163	0.102041	-0.312463	0.731643	0.414452	1.29159	0.281221	0.579278	1.78475	0.75923	4.19547	0.18406	-0.276435	0.758483	0.428567	1.34237	0.342573	0.510567	1.66624	0.695087	3.99423	0.252372	0.951612	0.914297	0.980686	0.857762
Luminal B	17q12	17	33500000	39800000	111	98	29	12	0.295918	0.122449	-0.48725	0.614314	0.326753	1.15494	0.13034	-0.209408	0.811064	0.321554	2.04577	0.657309	-0.455808	0.633935	0.335032	1.19951	0.161243	-0.252999	0.776469	0.3057	1.9722	0.594746	0.951612	0.914297	0.980686	0.857762
Luminal B	17q21.1	17	39800000	40200000	15	98	59	10	0.602041	0.102041	0.0794656	1.08271	0.613406	1.91106	0.783993	-0.466502	0.627192	0.224526	1.752	0.373424	0.142125	1.15272	0.649101	2.04709	0.627635	-0.508971	0.601114	0.212818	1.69787	0.336683	0.951612	0.914297	0.980686	0.857762
Luminal B	17q21.2	17	40200000	42800000	102	98	55	10	0.561224	0.102041	-0.0800555	0.923065	0.530131	1.60724	0.777227	-0.373756	0.688145	0.246812	1.91864	0.474958	-0.00701802	0.993007	0.562588	1.75273	0.980686	-0.427654	0.652037	0.231569	1.83597	0.418124	0.951612	0.914297	0.980686	0.857762
Luminal B	17q21.31	17	42800000	46800000	103	98	49	13	0.5	0.132653	-0.163837	0.84888	0.490048	1.47046	0.5589	-0.177126	0.837674	0.356095	1.97054	0.684861	-0.09666	0.907865	0.520475	1.58359	0.733459	-0.217207	0.804763	0.337812	1.91717	0.623827	0.951612	0.914297	0.980686	0.857762
Luminal B	17p13.2	17	3400000	6500000	69	98	14	34	0.142857	0.346939	-0.115393	0.891016	0.416725	1.90511	0.765995	-0.00939461	0.990649	0.552963	1.77478	0.974807	-0.103225	0.901924	0.419991	1.93687	0.791229	0.0489685	1.05019	0.574619	1.91935	0.87354	0.951612	0.974807	0.980686	0.902711
Luminal B	17q21.32	17	46800000	49300000	60	98	56	4	0.571429	0.0408163	-0.263646	0.768246	0.441966	1.3354	0.34997						-0.203373	0.815974	0.464394	1.43373	0.479445						0.951612		0.980686
Luminal B	17q21.33	17	49300000	52100000	49	98	60	8	0.612245	0.0816327	-0.113045	0.893111	0.50878	1.56776	0.693757						-0.0368609	0.96381	0.535983	1.73313	0.90201						0.951612		0.980686
Luminal B	17q22	17	52100000	59500000	49	98	55	5	0.561224	0.0510204	-0.134	0.87459	0.503283	1.51984	0.63459						-0.115125	0.891255	0.507463	1.56531	0.688683						0.951612		0.980686
Luminal B	17q23.1	17	59500000	60200000	14	98	73	2	0.744898	0.0204082	-0.542055	0.581552	0.320882	1.05398	0.0739829						-0.542202	0.581467	0.320663	1.05439	0.0741666						0.951612		0.980686
Luminal B	17q23.2	17	60200000	63100000	19	98	72	3	0.734694	0.0306122	-0.318925	0.72693	0.397567	1.32915	0.300279						-0.307695	0.73514	0.400009	1.35105	0.321698						0.951612		0.980686
Luminal B	17q23.3	17	63100000	64600000	33	98	72	1	0.734694	0.0102041	-0.0717383	0.930774	0.495725	1.74762	0.82339						-0.0258778	0.974454	0.508562	1.86715	0.937831						0.951612		0.980686
Luminal B	17q24.1	17	64600000	66200000	11	98	70	3	0.714286	0.0306122	-0.192346	0.825022	0.451612	1.50718	0.531556						-0.152567	0.858501	0.453774	1.62421	0.639067						0.951612		0.980686
Luminal B	17q24.2	17	66200000	69100000	28	98	52	3	0.530612	0.0306122	-0.0418598	0.959004	0.553248	1.66235	0.881436						-0.0415456	0.959306	0.539414	1.70605	0.887524						0.951612		0.980686
Luminal B	17q24.3	17	69100000	72900000	20	98	39	6	0.397959	0.0612245	0.213952	1.23856	0.707616	2.1679	0.453802						0.22641	1.25409	0.712506	2.20734	0.432513						0.951612		0.980686
Luminal B	17q25.2	17	76800000	77200000	5	98	63	3	0.642857	0.0306122	-0.0337673	0.966796	0.544046	1.71804	0.908356						0.047068	1.04819	0.56638	1.93988	0.880867						0.951612		0.980686
Luminal B	17q25.3	17	77200000	83257441	118	98	58	4	0.591837	0.0408163	-0.144141	0.865766	0.495483	1.51277	0.612698						-0.0725759	0.929995	0.51543	1.678	0.809534						0.951612		0.980686
Luminal B	17q25.1	17	72900000	76800000	100	98	63	3	0.642857	0.0306122	0.00350788	1.00351	0.56483	1.78291	0.990455						0.0836345	1.08723	0.588311	2.00926	0.789532						0.990455		0.980686
Luminal B	17p12	17	10800000	16100000	30	98	7	46	0.0714286	0.469388						-0.0827167	0.920612	0.528209	1.60453	0.770417						-0.0737277	0.928925	0.530732	1.62587	0.796289		0.914297		0.902711
Luminal B	21q11.2	21	13000000	15000000	26	98	30	13	0.306122	0.132653	0.0827207	1.08624	0.610662	1.93219	0.778317	0.125316	1.13351	0.508681	2.52582	0.75919	0.0702676	1.0728	0.5967	1.92876	0.814379	0.190705	1.2101	0.53881	2.71775	0.644099	0.981976	0.855269	0.975151	0.800568
Luminal B	21q21.1	21	15000000	22600000	26	98	16	13	0.163265	0.132653	0.258052	1.29441	0.647392	2.58806	0.465393	-0.159949	0.852188	0.36282	2.00161	0.713516	0.199168	1.22039	0.606035	2.45752	0.577062	-0.111228	0.894735	0.379239	2.11094	0.799511	0.981976	0.855269	0.975151	0.800568
Luminal B	21q21.2	21	22600000	25500000	7	98	15	15	0.153061	0.153061	0.52848	1.69635	0.847912	3.39376	0.135253	-0.249199	0.779425	0.350212	1.73467	0.541515	0.477802	1.61253	0.804768	3.23104	0.177831	-0.203572	0.815811	0.364614	1.82535	0.620287	0.981976	0.855269	0.975151	0.800568
Luminal B	21q21.3	21	25500000	30200000	33	98	17	13	0.173469	0.132653	0.187147	1.2058	0.603201	2.41042	0.59641	0.0704982	1.07304	0.503057	2.28884	0.855269	0.132256	1.1414	0.569209	2.28878	0.709468	0.0978723	1.10282	0.51607	2.35669	0.800568	0.981976	0.855269	0.975151	0.800568
Luminal B	21q22.11	21	30200000	34400000	46	98	18	7	0.183673	0.0714286	0.0581777	1.0599	0.530446	2.11783	0.869157						-0.0111167	0.988945	0.491334	1.99053	0.975151						0.981976		0.975151
Luminal B	21q22.12	21	34400000	36400000	15	98	24	6	0.244898	0.0612245	0.26786	1.30716	0.715236	2.38897	0.383944						0.204784	1.22726	0.667859	2.25522	0.509473						0.981976		0.975151
Luminal B	21q22.13	21	36400000	38300000	20	98	27	5	0.27551	0.0510204	0.0204568	1.02067	0.55845	1.86545	0.946989						-0.0181788	0.981985	0.536351	1.79788	0.953021						0.981976		0.975151
Luminal B	21q22.2	21	38300000	41200000	23	98	25	7	0.255102	0.0714286	-0.00726396	0.992762	0.528621	1.86443	0.981976						-0.0296749	0.970761	0.51148	1.84245	0.927675						0.981976		0.975151
Luminal B	21q22.3	21	41200000	46709983	110	98	22	8	0.22449	0.0816327	0.0580777	1.0598	0.542889	2.06888	0.864876						0.0559813	1.05758	0.524589	2.13209	0.875642						0.981976		0.975151
Luminal B	20q11.22	20	33500000	35800000	46	98	62	0	0.632653	0	0.027689	1.02808	0.582107	1.81572	0.923986						0.063849	1.06593	0.601841	1.88789	0.826703						0.975319		0.923962
Luminal B	7p12.3	7	45400000	49000000	18	98	31	2	0.316327	0.0204082	0.239003	1.26998	0.708087	2.27776	0.422628						0.261814	1.29929	0.720952	2.34155	0.383625						0.610613		0.519168
Luminal B	6p25.3	6	0	2300000	9	98	17	26	0.173469	0.265306	-0.235701	0.790017	0.371119	1.68174	0.540898	0.0149016	1.01501	0.548454	1.87846	0.962156	-0.140977	0.86851	0.402143	1.87572	0.719698	0.0661998	1.06844	0.570672	2.00039	0.836093	0.968881	0.962156	0.978679	0.836093
Luminal B	6p22.3	6	15200000	25200000	46	98	37	7	0.377551	0.0714286	0.0225594	1.02282	0.583372	1.79329	0.937233						0.111244	1.11767	0.617953	2.02148	0.712916						0.968881		0.978679
Luminal B	6p21.32	6	32100000	33500000	61	98	51	7	0.520408	0.0714286	-0.0277633	0.972619	0.560772	1.68694	0.921284						0.044296	1.04529	0.589834	1.85245	0.879402						0.968881		0.978679
Luminal B	10q23.32	10	91100000	92300000	10	98	11	15	0.112245	0.153061	0.731205	2.07758	0.924147	4.67063	0.0768704	0.341232	1.40668	0.684065	2.89263	0.353561	0.691354	1.99642	0.878306	4.53792	0.0988894	0.363979	1.43904	0.690196	3.00038	0.331583	0.466946	0.757162	0.514225	0.729483
Luminal B	10p15.3	10	0	3000000	15	98	20	10	0.204082	0.102041	-0.0118815	0.988189	0.493634	1.97822	0.973235	-0.244157	0.783365	0.310798	1.97447	0.6047	-0.082145	0.921138	0.453646	1.87039	0.820181	-0.264195	0.767824	0.304034	1.9391	0.576196	0.973235	0.782553	0.888529	0.792269
Luminal B	10q25.1	10	104000000	110100000	17	98	6	16	0.0612245	0.163265						0.571791	1.77144	0.907634	3.45733	0.0937499						0.61147	1.84314	0.927306	3.66348	0.0810438		0.757162		0.729483
Luminal B	10q25.2	10	110100000	113100000	17	98	6	17	0.0612245	0.173469						0.232705	1.26201	0.631777	2.52093	0.509781						0.243241	1.27538	0.631652	2.57513	0.497455		0.782553		0.792269
Luminal B	12q24.33	12	128700000	133275309	47	98	10	31	0.102041	0.316327	-0.0779412	0.925019	0.365085	2.34373	0.86948	-0.403531	0.667957	0.363964	1.22585	0.192698	-0.162343	0.85015	0.333908	2.16453	0.733498	-0.429992	0.650514	0.350411	1.20764	0.17311	0.981318	0.460327	0.922788	0.457665
Luminal B	12q14.1	12	57700000	62700000	21	98	40	0	0.408163	0	-0.0561798	0.945369	0.539631	1.65617	0.844307						-0.108631	0.897061	0.50794	1.58428	0.708142						0.981318		0.922788
Luminal B	12q21.32	12	86300000	88600000	9	98	41	3	0.418367	0.0306122	0.0187915	1.01897	0.585129	1.77448	0.947062						-0.0399902	0.960799	0.535889	1.72262	0.893204						0.981318		0.980974
Luminal B	16p11.1	16	35300000	36800000	10	98	22	27	0.22449	0.27551	0.0423645	1.04327	0.533961	2.03839	0.901339	0.158807	1.17211	0.648568	2.11827	0.598914	0.0584741	1.06022	0.542559	2.07178	0.864164	0.124166	1.1322	0.623631	2.05552	0.683213	0.989856	0.882828	0.940342	0.908827
Luminal B	2q12.1	2	102100000	105300000	25	98	5	10	0.0510204	0.102041						0.353371	1.42386	0.640945	3.1631	0.385543						0.31244	1.36676	0.601493	3.10564	0.455609		0.556895		0.672747
Luminal B	2p25.1	2	6900000	12000000	35	98	8	9	0.0816327	0.0918367
Luminal B	2q14.1	2	112200000	118100000	41	98	8	5	0.0816327	0.0510204
Luminal B	15q26.2	15	93800000	98000000	16	98	21	14	0.214286	0.142857	-0.127942	0.879904	0.451085	1.71638	0.70743	0.348819	1.41739	0.661341	3.03777	0.36979	-0.113114	0.893049	0.441381	1.80691	0.753071	0.397281	1.48777	0.689189	3.2117	0.31159	0.954881	0.950277	0.997059	0.853943
Luminal B	15q26.3	15	98000000	101991189	39	98	26	10	0.265306	0.102041	0.0218649	1.02211	0.558744	1.86973	0.943429	0.301395	1.35174	0.574092	3.18278	0.490308	0.0295315	1.02997	0.551091	1.92499	0.926258	0.37263	1.45155	0.60985	3.45493	0.399662	0.954881	0.950277	0.997059	0.853943
Luminal B	15q15.1	15	39800000	42500000	65	98	32	6	0.326531	0.0612245	-0.0949099	0.909455	0.507026	1.63129	0.750198						-0.0634333	0.938537	0.514142	1.71324	0.836331						0.954881		0.997059
Luminal B	15q15.2	15	42500000	43300000	14	98	30	6	0.306122	0.0612245	-0.221018	0.801702	0.437899	1.46775	0.473793						-0.190207	0.826788	0.444887	1.53652	0.547464						0.954881		0.997059
Luminal B	15q15.3	15	43300000	44500000	24	98	30	5	0.306122	0.0510204	-0.221018	0.801702	0.437899	1.46775	0.473793						-0.190207	0.826788	0.444887	1.53652	0.547464						0.954881		0.997059
Luminal B	15q21.1	15	44500000	49200000	36	98	29	5	0.295918	0.0510204	-0.309878	0.733536	0.395582	1.36021	0.325338						-0.271742	0.762051	0.403668	1.43861	0.401914						0.954881		0.997059
Luminal B	15q21.2	15	49200000	52600000	35	98	25	5	0.255102	0.0510204	-0.275761	0.758995	0.403416	1.42799	0.392456						-0.216982	0.804945	0.419651	1.54399	0.513803						0.954881		0.997059
Luminal B	15q21.3	15	52600000	58800000	35	98	27	4	0.27551	0.0408163	-0.297318	0.742808	0.399894	1.37977	0.346671						-0.250618	0.778319	0.410861	1.47442	0.441975						0.954881		0.997059
Luminal B	15q22.1	15	58800000	59000000	3	98	29	4	0.295918	0.0408163	-0.138051	0.871055	0.480426	1.5793	0.649303						-0.0815203	0.921714	0.496883	1.70977	0.795949						0.954881		0.997059
Luminal B	15q22.2	15	59000000	63400000	28	98	29	4	0.295918	0.0408163	-0.138051	0.871055	0.480426	1.5793	0.649303						-0.0815203	0.921714	0.496883	1.70977	0.795949						0.954881		0.997059
Luminal B	15q22.31	15	63400000	66900000	49	98	36	4	0.367347	0.0408163	-0.0285579	0.971846	0.553103	1.70761	0.920896						0.00108036	1.00108	0.56366	1.77796	0.997059						0.954881		0.997059
Luminal B	15q23	15	67200000	72400000	45	98	33	4	0.336735	0.0408163	-0.0164187	0.983715	0.556995	1.73735	0.954881						0.0197819	1.01998	0.570015	1.82514	0.946873						0.954881		0.997059
Luminal B	15q24.1	15	72400000	74900000	45	98	22	7	0.22449	0.0714286	-0.140271	0.869122	0.45439	1.66239	0.671615						-0.0756016	0.927186	0.479653	1.79228	0.822117						0.954881		0.997059
Luminal B	15q24.2	15	74900000	76300000	29	98	22	7	0.22449	0.0714286	-0.140271	0.869122	0.45439	1.66239	0.671615						-0.0756016	0.927186	0.479653	1.79228	0.822117						0.954881		0.997059
Luminal B	15q24.3	15	76300000	78000000	13	98	21	8	0.214286	0.0816327	-0.156758	0.854911	0.438363	1.66727	0.645527						-0.155553	0.855942	0.436863	1.67704	0.650331						0.954881		0.997059
Luminal B	15q25.1	15	78000000	81400000	39	98	21	8	0.214286	0.0816327	-0.156758	0.854911	0.438363	1.66727	0.645527						-0.155553	0.855942	0.436863	1.67704	0.650331						0.954881		0.997059
Luminal B	15q25.2	15	81400000	84700000	48	98	22	7	0.22449	0.0714286	-0.0757739	0.927026	0.485177	1.77126	0.818573						-0.0718502	0.93067	0.483901	1.78993	0.829516						0.954881		0.997059
Luminal B	15q25.3	15	84700000	88500000	16	98	19	7	0.193878	0.0714286	0.0637685	1.06585	0.546708	2.07794	0.851492						0.0891996	1.0933	0.546789	2.18604	0.800793						0.954881		0.997059
Luminal B	15q26.1	15	88500000	93800000	60	98	31	5	0.316327	0.0510204	-0.0224684	0.977782	0.545945	1.7512	0.939764						0.0146257	1.01473	0.558612	1.84329	0.961698						0.954881		0.997059
Luminal B	15q11.2	15	20500000	25500000	49	98	5	36	0.0510204	0.367347						-0.21225	0.808762	0.457406	1.43001	0.465435						-0.20503	0.814623	0.452176	1.46759	0.494812		0.950277		0.853943
Luminal B	15q12	15	25500000	27800000	10	98	6	36	0.0612245	0.367347						-0.21225	0.808762	0.457406	1.43001	0.465435						-0.20503	0.814623	0.452176	1.46759	0.494812		0.950277		0.853943
Luminal B	15q13.1	15	27800000	30000000	16	98	7	35	0.0714286	0.357143						-0.14081	0.868655	0.491583	1.53496	0.627839						-0.119369	0.88748	0.494718	1.59206	0.6889		0.950277		0.853943
Luminal B	15q14	15	33400000	39800000	38	98	8	18	0.0816327	0.183673						0.130012	1.13884	0.570054	2.27515	0.712708						0.169346	1.18453	0.590741	2.37517	0.633303		0.950277		0.853943
Luminal B	15q13.2	15	30000000	30900000	16	98	9	27	0.0918367	0.27551						-0.00521822	0.994795	0.544355	1.81796	0.986466						0.0573003	1.05897	0.575351	1.94912	0.853943		0.986466		0.853943
Luminal B	15q13.3	15	30900000	33400000	19	98	9	25	0.0918367	0.255102						0.018151	1.01832	0.550088	1.8851	0.953933						0.0912621	1.09556	0.587791	2.04196	0.773898		0.986466		0.853943
Luminal B	10q23.31	10	87700000	91100000	41	98	10	15	0.102041	0.153061	0.69476	2.00323	0.897695	4.47026	0.0897974	0.341232	1.40668	0.684065	2.89263	0.353561	0.822786	2.27683	1.00381	5.16428	0.0489409	0.363979	1.43904	0.690196	3.00038	0.331583	0.466946	0.757162	0.424154	0.729483
Luminal B	10q23.2	10	86100000	87700000	21	98	14	14	0.142857	0.142857	0.258282	1.2947	0.608074	2.75667	0.502953	0.402117	1.49499	0.726847	3.0749	0.274439	0.31698	1.37298	0.637818	2.95548	0.417739	0.388212	1.47434	0.700874	3.10139	0.306211	0.74736	0.757162	0.813086	0.729483
Luminal B	10q24.33	10	103100000	104000000	16	98	12	15	0.122449	0.153061	0.289903	1.3363	0.601207	2.97017	0.476835	0.471064	1.6017	0.801521	3.20071	0.182324	0.264019	1.30215	0.568969	2.98013	0.531964	0.504341	1.65589	0.814577	3.36615	0.163502	0.74736	0.757162	0.813086	0.729483
Luminal B	10p12.33	10	17300000	18300000	8	98	25	6	0.255102	0.0612245	0.221926	1.24848	0.683152	2.28163	0.470667						0.145291	1.15638	0.629686	2.12361	0.639422						0.74736		0.813086
Luminal B	10p12.31	10	18400000	22300000	16	98	36	4	0.367347	0.0408163	0.250027	1.28406	0.736723	2.23803	0.377738						0.254938	1.29038	0.740084	2.24986	0.36875						0.74736		0.813086
Luminal B	10p12.2	10	22300000	24300000	11	98	35	4	0.357143	0.0408163	0.193451	1.21343	0.693577	2.12293	0.497852						0.200332	1.22181	0.698158	2.13822	0.482921						0.74736		0.813086
Luminal B	10p11.22	10	31100000	34200000	10	98	32	5	0.326531	0.0510204	0.186059	1.20449	0.685728	2.11572	0.517403						0.158807	1.17211	0.665485	2.06442	0.582397						0.74736		0.813086
Luminal B	10p11.23	10	29300000	31100000	13	98	33	5	0.336735	0.0510204	0.158878	1.1722	0.667512	2.05845	0.580239						0.132473	1.14165	0.647894	2.01169	0.646712						0.794011		0.813086
Luminal B	10q24.32	10	101200000	103100000	37	98	15	14	0.153061	0.142857	0.160131	1.17367	0.551389	2.49822	0.677805	0.359525	1.43265	0.696818	2.9455	0.328233	0.108659	1.11478	0.515954	2.40863	0.782208	0.388966	1.47545	0.706702	3.08046	0.300353	0.847373	0.757162	0.884235	0.729483
Luminal B	10p13	10	12200000	17300000	35	98	26	6	0.265306	0.0612245	0.127653	1.13616	0.613895	2.10273	0.684417						0.0511315	1.05246	0.565404	1.95908	0.871864						0.847373		0.906739
Luminal B	10q11.21	10	41600000	45500000	43	98	11	11	0.112245	0.112245	0.103311	1.10884	0.471492	2.60771	0.812824	0.0142905	1.01439	0.432051	2.38165	0.973821	0.184459	1.20257	0.505875	2.85875	0.676299	-0.0381992	0.962521	0.402881	2.29955	0.931492	0.884564	0.993111	0.813086	0.969093
Luminal B	10p14	10	6600000	12200000	28	98	26	4	0.265306	0.0408163	-0.092709	0.911459	0.476927	1.74189	0.779053						-0.153469	0.857727	0.446962	1.64599	0.644453						0.884564		0.813086
Luminal B	10p12.1	10	24300000	29300000	34	98	29	6	0.295918	0.0612245	0.02042	1.02063	0.564529	1.84523	0.946115						-0.00768459	0.992345	0.548485	1.7954	0.979733						0.973235		0.979733
Luminal B	10q23.1	10	80300000	86100000	23	98	9	16	0.0918367	0.163265						0.4051	1.49945	0.750431	2.99609	0.251361						0.417348	1.51793	0.735837	3.13128	0.258608		0.757162		0.729483
Luminal B	10q24.1	10	95300000	97500000	25	98	9	16	0.0918367	0.163265						0.451295	1.57035	0.78557	3.1391	0.201584						0.483419	1.62161	0.797535	3.29718	0.181821		0.757162		0.729483
Luminal B	10q24.2	10	97500000	100100000	29	98	8	15	0.0816327	0.153061						0.469119	1.59858	0.799948	3.19455	0.184148						0.504464	1.6561	0.815155	3.36458	0.163051		0.757162		0.729483
Luminal B	10q24.31	10	100100000	101200000	24	98	9	14	0.0918367	0.142857						0.359525	1.43265	0.696818	2.9455	0.328233						0.388966	1.47545	0.706702	3.08046	0.300353		0.757162		0.729483
Luminal B	10q25.3	10	113100000	117300000	31	98	7	17	0.0714286	0.173469						0.246473	1.2795	0.640404	2.55641	0.485195						0.203821	1.22608	0.608868	2.46896	0.568191		0.782553		0.792269
Luminal B	10q26.2	10	125700000	128800000	17	98	6	25	0.0612245	0.255102						0.166402	1.18105	0.638088	2.18602	0.596296						0.13579	1.14544	0.616013	2.12989	0.667865		0.782553		0.864296
Luminal B	10q26.3	10	128800000	133797422	55	98	7	60	0.0714286	0.612245						0.182582	1.20031	0.674258	2.13679	0.534925						0.193927	1.21401	0.658324	2.23874	0.534541		0.782553		0.792269
Luminal B	10q26.11	10	117300000	119900000	21	98	8	17	0.0816327	0.173469						0.0230341	1.0233	0.497782	2.10362	0.950046						-0.0296636	0.970772	0.470153	2.00445	0.936086		0.993111		0.969093
Luminal B	10q26.12	10	119900000	121400000	5	98	8	17	0.0816327	0.173469						0.00317557	1.00318	0.487868	2.06279	0.993111						-0.058254	0.94341	0.457643	1.9448	0.874589		0.993111		0.969093
Luminal B	10q26.13	10	121400000	125700000	35	98	9	23	0.0918367	0.234694						0.0194549	1.01965	0.533385	1.9492	0.953073						-0.0128973	0.987185	0.514103	1.8956	0.969093		0.993111		0.969093
Luminal B	9q34.3	9	134500000	138394717	104	98	12	28	0.122449	0.285714	0.856915	2.35588	1.1358	4.88656	0.0213294	0.0472564	1.04839	0.579824	1.89562	0.875733	0.935232	2.54781	1.21232	5.35444	0.0135826	0.148854	1.1605	0.627536	2.14612	0.635111	0.106647	0.979689	0.0679132	0.989023
Luminal B	9q32	9	112100000	114900000	38	98	11	17	0.112245	0.173469	-0.243241	0.784082	0.310868	1.97764	0.606324	-0.112259	0.893812	0.42	1.90214	0.770795	-0.288432	0.749438	0.293827	1.91152	0.545998	-0.0253931	0.974927	0.451383	2.10571	0.948466	0.933086	0.979689	0.974878	0.989023
Luminal B	9q33.2	9	119800000	123100000	36	98	17	20	0.173469	0.204082	-0.198443	0.820007	0.384878	1.74708	0.607099	-0.0438841	0.957065	0.490928	1.8658	0.897481	-0.17398	0.840314	0.388249	1.81875	0.658753	0.0109951	1.01106	0.508772	2.00922	0.974966	0.933086	0.979689	0.974878	0.989023
Luminal B	9q33.3	9	123100000	127500000	35	98	24	13	0.244898	0.132653	0.0270569	1.02743	0.546319	1.93221	0.933086	0.129559	1.13833	0.512046	2.53061	0.750593	0.0398805	1.04069	0.546356	1.98228	0.903448	0.204805	1.22729	0.543825	2.7697	0.621883	0.933086	0.979689	0.974878	0.989023
Luminal B	9q34.11	9	127500000	130600000	69	98	39	9	0.397959	0.0918367	0.0356122	1.03625	0.594067	1.80758	0.900164						0.00914765	1.00919	0.571096	1.78335	0.974878						0.933086		0.974878
Luminal B	9p24.3	9	0	2200000	13	98	7	29	0.0714286	0.295918						-0.0773988	0.925521	0.50011	1.7128	0.805328						-0.0044007	0.995609	0.531881	1.86364	0.989023		0.979689		0.989023
Luminal B	9p24.2	9	2200000	4600000	10	98	7	28	0.0714286	0.285714						-0.180313	0.835009	0.444579	1.56832	0.575007						-0.115115	0.891264	0.466926	1.70123	0.727081		0.979689		0.989023
Luminal B	9p24.1	9	4600000	9000000	40	98	6	28	0.0612245	0.285714						-0.180313	0.835009	0.444579	1.56832	0.575007						-0.115115	0.891264	0.466926	1.70123	0.727081		0.979689		0.989023
Luminal B	9p23	9	9000000	14200000	10	98	6	29	0.0612245	0.295918						-0.115849	0.89061	0.481113	1.64865	0.712331						-0.0395235	0.961247	0.513695	1.79873	0.901609		0.979689		0.989023
Luminal B	9p22.3	9	14200000	16600000	9	98	3	31	0.0306122	0.316327						-0.2781	0.757221	0.409174	1.40132	0.375855						-0.218965	0.80335	0.429413	1.50291	0.493237		0.979689		0.989023
Luminal B	9p22.2	9	16600000	18500000	6	98	3	28	0.0306122	0.285714						-0.374737	0.68747	0.359734	1.31379	0.256763						-0.312318	0.731749	0.378727	1.41383	0.352666		0.979689		0.989023
Luminal B	9p22.1	9	18500000	19900000	9	98	3	28	0.0306122	0.285714						-0.179864	0.835384	0.444768	1.56906	0.575973						-0.110426	0.895452	0.470579	1.70393	0.73656		0.979689		0.989023
Luminal B	9p21.3	9	19900000	25600000	23	98	3	30	0.0306122	0.306122						-0.158923	0.853062	0.460914	1.57885	0.612873						-0.103656	0.901536	0.483719	1.68024	0.744183		0.979689		0.989023
Luminal B	9p21.2	9	25600000	28000000	13	98	3	26	0.0306122	0.265306						-0.219224	0.803142	0.420071	1.53554	0.507346						-0.210932	0.809829	0.420567	1.55938	0.528058		0.979689		0.989023
Luminal B	9p21.1	9	28000000	33200000	20	98	4	21	0.0408163	0.214286						-0.388367	0.678163	0.329328	1.3965	0.291972						-0.338335	0.712957	0.341621	1.48793	0.367404		0.979689		0.989023
Luminal B	9p13.3	9	33200000	36300000	80	98	6	18	0.0612245	0.183673						-0.331018	0.718192	0.33686	1.5312	0.391456						-0.294013	0.745267	0.345481	1.60768	0.453518		0.979689		0.989023
Luminal B	9p13.2	9	36300000	37900000	20	98	7	17	0.0714286	0.173469						-0.230411	0.794207	0.373001	1.69105	0.55014						-0.190645	0.826426	0.382861	1.78389	0.627229		0.979689		0.989023
Luminal B	9p13.1	9	37900000	39000000	10	98	4	19	0.0408163	0.193878						-0.319476	0.72653	0.352446	1.49767	0.386701						-0.286195	0.751116	0.359812	1.56797	0.445958		0.979689		0.989023
Luminal B	9p12	9	39000000	40000000	12	98	5	18	0.0510204	0.183673						-0.144545	0.865416	0.420711	1.78019	0.694473						-0.076452	0.926397	0.44334	1.93579	0.838879		0.979689		0.989023
Luminal B	9p11.2	9	40000000	42200000	13	98	2	17	0.0204082	0.173469						-0.285112	0.75193	0.353067	1.60139	0.45979						-0.221042	0.801683	0.370737	1.73356	0.574277		0.979689		0.989023
Luminal B	9p11.1	9	42200000	43000000	10	98	2	17	0.0204082	0.173469						-0.285112	0.75193	0.353067	1.60139	0.45979						-0.221042	0.801683	0.370737	1.73356	0.574277		0.979689		0.989023
Luminal B	9q12	9	45500000	61500000	5	98	2	17	0.0204082	0.173469						-0.285112	0.75193	0.353067	1.60139	0.45979						-0.221042	0.801683	0.370737	1.73356	0.574277		0.979689		0.989023
Luminal B	9q13	9	61500000	65000000	26	98	2	17	0.0204082	0.173469						-0.285112	0.75193	0.353067	1.60139	0.45979						-0.221042	0.801683	0.370737	1.73356	0.574277		0.979689		0.989023
Luminal B	9q21.11	9	65000000	69300000	25	98	3	19	0.0306122	0.193878						-0.0605059	0.941288	0.471049	1.88096	0.863985						0.00594044	1.00596	0.494929	2.04464	0.986903		0.979689		0.989023
Luminal B	9q21.12	9	69300000	71300000	8	98	3	17	0.0306122	0.173469						-0.0669721	0.935221	0.455058	1.92204	0.855408						0.0145997	1.01471	0.486179	2.1178	0.968977		0.979689		0.989023
Luminal B	9q21.13	9	71300000	76600000	24	98	3	19	0.0306122	0.193878						-0.0354818	0.96514	0.483279	1.92745	0.919912						0.0420893	1.04299	0.514392	2.11478	0.907093		0.979689		0.989023
Luminal B	9q21.2	9	76600000	78500000	11	98	3	18	0.0306122	0.183673						0.0195641	1.01976	0.510591	2.03667	0.955794						0.073693	1.07648	0.532808	2.17489	0.837278		0.979689		0.989023
Luminal B	9q21.31	9	78500000	81500000	8	98	3	18	0.0306122	0.183673						0.0195641	1.01976	0.510591	2.03667	0.955794						0.073693	1.07648	0.532808	2.17489	0.837278		0.979689		0.989023
Luminal B	9q21.32	9	81500000	84300000	17	98	4	15	0.0408163	0.153061						-0.158816	0.853153	0.384139	1.89481	0.696458						-0.093423	0.910808	0.40597	2.04343	0.820731		0.979689		0.989023
Luminal B	9q21.33	9	84300000	87800000	16	98	3	17	0.0306122	0.173469						-0.0871159	0.916571	0.430746	1.95034	0.821109						0.0062534	1.00627	0.466992	2.16832	0.987262		0.979689		0.989023
Luminal B	9q22.1	9	87800000	89200000	11	98	3	18	0.0306122	0.183673						0.0278714	1.02826	0.500241	2.11363	0.939566						0.121232	1.12889	0.541786	2.35219	0.746184		0.979689		0.989023
Luminal B	9q22.2	9	89200000	91200000	12	98	4	18	0.0408163	0.183673						0.0278714	1.02826	0.500241	2.11363	0.939566						0.121232	1.12889	0.541786	2.35219	0.746184		0.979689		0.989023
Luminal B	9q22.31	9	91200000	93900000	28	98	4	18	0.0408163	0.183673						0.0278714	1.02826	0.500241	2.11363	0.939566						0.121232	1.12889	0.541786	2.35219	0.746184		0.979689		0.989023
Luminal B	9q22.32	9	93900000	96500000	20	98	2	19	0.0204082	0.193878						0.0311795	1.03167	0.516592	2.06032	0.929596						0.119292	1.1267	0.556732	2.28018	0.740141		0.979689		0.989023
Luminal B	9q22.33	9	96500000	99800000	37	98	3	23	0.0306122	0.234694						0.0690805	1.07152	0.560578	2.04817	0.834456						0.137906	1.14787	0.591718	2.22673	0.683338		0.979689		0.989023
Luminal B	9q31.1	9	99800000	105400000	35	98	4	24	0.0408163	0.244898						0.143547	1.15436	0.614216	2.16951	0.655659						0.212471	1.23673	0.64743	2.36242	0.51994		0.979689		0.989023
Luminal B	9q31.3	9	108500000	112100000	24	98	8	17	0.0816327	0.173469						-0.112259	0.893812	0.42	1.90214	0.770795						-0.0215135	0.978716	0.45367	2.11141	0.956264		0.979689		0.989023
Luminal B	9q33.1	9	114900000	119800000	12	98	1	34	0.0102041	0.346939						-0.152179	0.858835	0.479477	1.53834	0.608848						-0.0942643	0.910042	0.494713	1.67406	0.761796		0.979689		0.989023
Luminal B	9q34.12	9	130600000	131100000	7	98	9	27	0.0918367	0.27551						0.320389	1.37766	0.768734	2.46894	0.281755						0.432545	1.54118	0.838057	2.8342	0.164041		0.979689		0.989023
Luminal B	9q34.13	9	131100000	133100000	25	98	9	29	0.0918367	0.295918						0.261688	1.29912	0.730704	2.30971	0.372747						0.345087	1.41211	0.775577	2.57107	0.259015		0.979689		0.989023
Luminal B	9q34.2	9	133100000	134500000	28	98	8	29	0.0816327	0.295918						0.261688	1.29912	0.730704	2.30971	0.372747						0.345087	1.41211	0.775577	2.57107	0.259015		0.979689		0.989023
Luminal B	9q31.2	9	105400000	108500000	10	98	7	19	0.0714286	0.193878						0.00831049	1.00835	0.504577	2.01507	0.98123						0.0828132	1.08634	0.534586	2.20756	0.81894		0.98123		0.989023
Luminal B	14q22.3	14	55000000	57600000	22	98	27	10	0.27551	0.102041	-0.354336	0.701639	0.366698	1.34251	0.284482	0.264594	1.3029	0.553866	3.06492	0.544348	-0.335557	0.71494	0.372347	1.37275	0.313382	0.220514	1.24672	0.521568	2.98006	0.619912	0.652729	0.839665	0.580847	0.909332
Luminal B	14q23.1	14	57600000	61600000	35	98	26	10	0.265306	0.102041	-0.466373	0.627273	0.321262	1.22477	0.171909	0.264594	1.3029	0.553866	3.06492	0.544348	-0.447488	0.639232	0.326239	1.25251	0.192256	0.220514	1.24672	0.521568	2.98006	0.619912	0.652729	0.839665	0.580847	0.909332
Luminal B	14q23.2	14	61600000	64300000	14	98	20	16	0.204082	0.163265	-0.400984	0.669661	0.314704	1.42498	0.297981	-0.28857	0.749334	0.349282	1.60759	0.458703	-0.369026	0.691407	0.32177	1.48567	0.344346	-0.342973	0.709657	0.326311	1.54335	0.38691	0.652729	0.839665	0.582325	0.909332
Luminal B	14q23.3	14	64300000	67400000	26	98	26	16	0.265306	0.163265	-0.367571	0.692414	0.361686	1.32556	0.267266	-0.221759	0.801109	0.373891	1.71648	0.568421	-0.339417	0.712185	0.366407	1.38427	0.316826	-0.250669	0.77828	0.358071	1.69162	0.526836	0.652729	0.839665	0.580847	0.909332
Luminal B	14q12	14	24100000	32900000	69	98	29	7	0.295918	0.0714286	-0.492833	0.610893	0.319271	1.16888	0.136582						-0.513489	0.598404	0.311685	1.14888	0.122838						0.652729		0.580847
Luminal B	14q13.1	14	32900000	34800000	7	98	39	3	0.397959	0.0306122	-0.347248	0.70663	0.396929	1.25797	0.237972						-0.36848	0.691785	0.388089	1.23314	0.211508						0.652729		0.580847
Luminal B	14q13.3	14	36100000	37400000	13	98	38	4	0.387755	0.0408163	-0.293753	0.745461	0.419035	1.32617	0.317557						-0.328376	0.720092	0.403853	1.28396	0.265755						0.652729		0.580847
Luminal B	14q21.2	14	43000000	46700000	14	98	32	8	0.326531	0.0816327	-0.481096	0.618105	0.328674	1.16241	0.135445						-0.509132	0.601017	0.317534	1.13758	0.117816						0.652729		0.580847
Luminal B	14q21.3	14	46700000	50400000	17	98	37	6	0.377551	0.0612245	-0.292784	0.746184	0.41583	1.33898	0.326365						-0.306817	0.735785	0.409193	1.32304	0.305411						0.652729		0.580847
Luminal B	14q22.1	14	50400000	53600000	28	98	32	6	0.326531	0.0612245	-0.336823	0.714035	0.385205	1.32357	0.284754						-0.330976	0.718223	0.38729	1.33193	0.29355						0.652729		0.580847
Luminal B	14q22.2	14	53600000	55000000	10	98	29	9	0.295918	0.0918367	-0.452611	0.635966	0.332169	1.21761	0.171987						-0.4456	0.64044	0.334346	1.22676	0.179046						0.652729		0.580847
Luminal B	14q32.11	14	89300000	91400000	18	98	10	24	0.102041	0.244898	0.340762	1.40602	0.632473	3.12565	0.403134	-0.184625	0.831416	0.433028	1.59632	0.579081	0.439897	1.55255	0.680062	3.54439	0.296256	-0.186234	0.830079	0.426886	1.61409	0.583076	0.674735	0.839665	0.580847	0.909332
Luminal B	14q32.13	14	94200000	95800000	25	98	10	28	0.102041	0.285714	0.300835	1.35099	0.608172	3.00107	0.460047	-0.126214	0.881426	0.474667	1.63675	0.689384	0.516092	1.67547	0.727418	3.85912	0.225369	-0.126415	0.881249	0.467639	1.66068	0.695776	0.674735	0.839665	0.580847	0.909332
Luminal B	14q11.2	14	18200000	24100000	136	98	38	5	0.387755	0.0510204	-0.231024	0.793721	0.448774	1.40381	0.427136						-0.243337	0.784007	0.43861	1.4014	0.411551						0.674735		0.603607
Luminal B	14q13.2	14	34800000	36100000	15	98	44	3	0.44898	0.0306122	-0.21551	0.80613	0.461026	1.40956	0.449699						-0.25646	0.773786	0.441384	1.35652	0.370571						0.674735		0.582325
Luminal B	14q24.1	14	67400000	69800000	23	98	30	21	0.306122	0.214286	0.183747	1.20171	0.675179	2.13886	0.53218	-0.375322	0.687068	0.340654	1.38575	0.294383	0.209825	1.23346	0.684187	2.2237	0.485293	-0.388189	0.678284	0.327543	1.4046	0.295929	0.731747	0.839665	0.667278	0.909332
Luminal B	14q24.2	14	69800000	73300000	23	98	20	22	0.204082	0.22449	-0.091891	0.912205	0.456342	1.82345	0.794836	-0.101039	0.903898	0.470564	1.73628	0.761608	-0.0322135	0.9683	0.482409	1.94359	0.927796	-0.0886606	0.915156	0.462521	1.81075	0.798993	0.8842	0.839665	0.971976	0.909332
Luminal B	14q24.3	14	73300000	78800000	76	98	22	22	0.22449	0.22449	0.0799215	1.0832	0.566264	2.07205	0.809162	-0.447591	0.639166	0.316665	1.29011	0.211622	0.14053	1.15088	0.599147	2.2107	0.673062	-0.464186	0.628647	0.305901	1.29191	0.206562	0.8842	0.839665	0.871022	0.909332
Luminal B	14q32.32	14	102700000	103500000	11	98	28	19	0.285714	0.193878	-0.0616706	0.940192	0.512989	1.72316	0.841857	0.301176	1.35145	0.706667	2.58454	0.36259	-0.0665812	0.935587	0.508172	1.72249	0.830696	0.395126	1.48457	0.735843	2.99514	0.269848	0.8842	0.839665	0.918896	0.909332
Luminal B	14q32.33	14	103500000	107043718	53	98	18	23	0.183673	0.234694	0.124107	1.13214	0.565445	2.26677	0.726054	0.097304	1.1022	0.595228	2.04096	0.756906	0.113658	1.12037	0.546324	2.29759	0.756425	0.178115	1.19496	0.628844	2.27073	0.586586	0.8842	0.839665	0.918896	0.909332
Luminal B	14q21.1	14	37400000	43000000	17	98	35	4	0.357143	0.0408163	-0.0577738	0.943863	0.530861	1.67818	0.844009						-0.0613036	0.940538	0.527589	1.67671	0.83536						0.8842		0.918896
Luminal B	14q32.31	14	100900000	102700000	20	98	25	18	0.255102	0.183673	0.000761313	1.00076	0.539245	1.85727	0.998075	0.211797	1.2359	0.633268	2.412	0.534712	0.00808736	1.00812	0.538987	1.88558	0.979803	0.290513	1.33711	0.651615	2.74376	0.428275	0.998075	0.839665	0.979803	0.909332
Luminal B	14q31.1	14	78800000	83100000	15	98	7	29	0.0714286	0.295918						-0.0625935	0.939325	0.512236	1.72251	0.839665						-0.0597671	0.941984	0.501674	1.76875	0.852499		0.839665		0.909332
Luminal B	14q31.3	14	84400000	89300000	20	98	7	30	0.0714286	0.306122						-0.129734	0.878329	0.4793	1.60956	0.674623						-0.142125	0.867513	0.46423	1.62113	0.65594		0.839665		0.909332
Luminal B	14q32.12	14	91400000	94200000	32	98	9	26	0.0918367	0.265306						-0.0800652	0.923056	0.49558	1.71926	0.8008						-0.0789737	0.924064	0.487054	1.75318	0.80901		0.839665		0.909332
Luminal B	14q32.2	14	95800000	100900000	34	98	5	29	0.0510204	0.295918						-0.072891	0.929702	0.513282	1.68396	0.809942						-0.0273386	0.973032	0.527986	1.79321	0.930156		0.839665		0.930156
Luminal B	4p12	4	44600000	48200000	16	98	12	8	0.122449	0.0816327	0.454606	1.57555	0.70759	3.5082	0.265667						0.510759	1.66656	0.721335	3.85037	0.231909						0.600437		0.578099
Luminal B	16p13.12	16	12500000	14700000	11	98	49	3	0.5	0.0306122	0.301678	1.35213	0.777781	2.35059	0.284952						0.373318	1.45255	0.8302	2.54143	0.190874						0.895857		0.591593
Luminal B	16p13.11	16	14700000	16700000	22	98	49	3	0.5	0.0306122	0.301678	1.35213	0.777781	2.35059	0.284952						0.373318	1.45255	0.8302	2.54143	0.190874						0.895857		0.591593
Luminal B	16p12.3	16	16700000	21200000	36	98	42	5	0.428571	0.0510204	0.294001	1.34179	0.772355	2.33104	0.296796						0.395756	1.48551	0.843693	2.61556	0.170333						0.895857		0.591593
Luminal B	16p12.2	16	21200000	24200000	41	98	41	5	0.418367	0.0510204	0.29371	1.34139	0.770944	2.33394	0.298619						0.399121	1.49051	0.843302	2.63445	0.169598						0.895857		0.591593
Luminal B	16p12.1	16	24200000	28500000	34	98	30	19	0.306122	0.193878	0.240631	1.27205	0.709623	2.28025	0.419046	-0.144688	0.865292	0.43307	1.72889	0.682018	0.333456	1.39578	0.754061	2.58363	0.288487	-0.209957	0.810619	0.397305	1.6539	0.563881	0.989856	0.882828	0.741823	0.908827
Luminal B	16q12.1	16	47000000	52600000	39	98	10	39	0.102041	0.397959	0.00693294	1.00696	0.399712	2.53673	0.988266	0.0799235	1.0832	0.619891	1.8928	0.778966	-0.016335	0.983798	0.389122	2.48729	0.972464	0.112987	1.11962	0.636479	1.9695	0.694985	0.989856	0.882828	0.972464	0.908827
Luminal B	16q12.2	16	52600000	56000000	22	98	12	38	0.122449	0.387755	0.00519265	1.00521	0.451425	2.23833	0.989856	-0.0902642	0.91369	0.513841	1.62468	0.758558	0.0589289	1.0607	0.466767	2.41037	0.888101	-0.0373782	0.963312	0.538844	1.72215	0.899648	0.989856	0.882828	0.940342	0.974438
Luminal B	16q13	16	56000000	57300000	31	98	10	44	0.102041	0.44898	0.0711968	1.07379	0.456519	2.5257	0.8704	-0.0429975	0.957914	0.55153	1.66373	0.87867	0.141458	1.15195	0.479084	2.76986	0.751986	-0.00917864	0.990863	0.565172	1.73719	0.974438	0.989856	0.914655	0.940342	0.974438
Luminal B	16p13.13	16	10400000	12500000	25	98	48	3	0.489796	0.0306122	0.135809	1.14546	0.661251	1.98425	0.628048						0.194921	1.21522	0.692753	2.13171	0.496635						0.989856		0.940342
Luminal B	16q21	16	57300000	66600000	49	98	6	45	0.0612245	0.459184						-0.118448	0.888298	0.511397	1.54298	0.674154						-0.0870024	0.916675	0.522687	1.60764	0.761472		0.882828		0.924645
Luminal B	13q14.13	13	45200000	46700000	18	98	13	31	0.132653	0.316327	0.0716731	1.0743	0.504551	2.28744	0.85254	0.123903	1.13191	0.640396	2.00065	0.669836	0.113169	1.11982	0.518639	2.41786	0.773215	0.142948	1.15367	0.645366	2.06233	0.629571	0.966212	0.816206	0.943856	0.798848
Luminal B	13q22.1	13	72800000	74900000	9	98	12	26	0.122449	0.265306	-0.145513	0.864578	0.388875	1.9222	0.721122	0.0639007	1.06599	0.583276	1.94818	0.835459	-0.203185	0.816128	0.366039	1.81965	0.619424	0.0831498	1.0867	0.58856	2.00647	0.790421	0.966212	0.893077	0.943856	0.865275
Luminal B	13q21.32	13	65200000	68100000	10	98	9	32	0.0918367	0.326531						-0.110404	0.895472	0.499472	1.60544	0.710889						-0.108494	0.897185	0.493496	1.6311	0.722029		0.816206		0.828996
Luminal B	13q21.2	13	59000000	61800000	10	98	8	33	0.0816327	0.336735						0.0344722	1.03507	0.585889	1.82864	0.905494						0.0505233	1.05182	0.586762	1.88548	0.865275		0.935677		0.865275
Luminal B	13q34	13	109600000	114364328	65	98	9	34	0.0918367	0.346939						-0.00259423	0.997409	0.560405	1.77519	0.992963						-0.0662638	0.935884	0.515867	1.69788	0.827394		0.992963		0.865275
Luminal B	19p12	19	19900000	24200000	50	98	23	15	0.234694	0.153061	-0.110664	0.895239	0.459164	1.74546	0.745289	-0.271172	0.762485	0.342635	1.6968	0.506408	-0.133828	0.87474	0.442375	1.72969	0.70043	-0.319957	0.72618	0.320255	1.64662	0.443672	0.976784	0.928295	0.974966	0.825101
Luminal B	19q13.41	19	50900000	53100000	82	98	25	12	0.255102	0.122449	0.0386107	1.03937	0.553421	1.95201	0.904424	0.318495	1.37506	0.644921	2.9318	0.409653	-0.0328492	0.967684	0.494121	1.89511	0.923686	0.452112	1.57163	0.724194	3.41071	0.252753	0.976784	0.928295	0.974966	0.825101
Luminal B	19q13.42	19	53100000	55800000	113	98	29	12	0.295918	0.122449	0.077427	1.0805	0.591174	1.97486	0.801319	0.0367723	1.03746	0.465737	2.311	0.928295	0.0101485	1.0102	0.535949	1.90411	0.974966	0.152256	1.16446	0.512724	2.64463	0.716001	0.976784	0.928295	0.974966	0.895002
Luminal B	19p13.3	19	0	6900000	209	98	33	6	0.336735	0.0612245	-0.049529	0.951678	0.531314	1.70462	0.867725						-0.046059	0.954986	0.52962	1.72198	0.878296						0.976784		0.974966
Luminal B	19p13.2	19	6900000	12600000	173	98	39	4	0.397959	0.0408163	-0.132132	0.876225	0.496284	1.54704	0.648701						-0.142056	0.867573	0.489466	1.53776	0.626657						0.976784		0.974966
Luminal B	19p13.13	19	12600000	13800000	36	98	44	4	0.44898	0.0408163	-0.11903	0.887781	0.508806	1.54903	0.675139						-0.173869	0.840407	0.469292	1.505	0.558632						0.976784		0.974966
Luminal B	19p13.12	19	13800000	16100000	72	98	40	3	0.408163	0.0306122	-0.0727278	0.929854	0.528696	1.6354	0.80068						-0.098172	0.906493	0.506827	1.62132	0.740684						0.976784		0.974966
Luminal B	19p13.11	19	16100000	19900000	112	98	46	1	0.469388	0.0102041	-0.132153	0.876207	0.502812	1.52689	0.640945						-0.176712	0.838021	0.468734	1.49825	0.551088						0.976784		0.974966
Luminal B	19q13.11	19	31900000	35100000	44	98	20	4	0.204082	0.0408163	-0.0730676	0.929538	0.4651	1.85775	0.836147						-0.081706	0.921543	0.458228	1.85331	0.818707						0.976784		0.974966
Luminal B	19q13.12	19	35100000	37800000	96	98	28	2	0.285714	0.0204082	-0.293732	0.745476	0.396617	1.40119	0.361605						-0.323714	0.723457	0.383495	1.36479	0.317489						0.976784		0.974966
Luminal B	19q13.2	19	38200000	42900000	157	98	34	1	0.346939	0.0102041	-0.399637	0.670563	0.365966	1.22868	0.195853						-0.460295	0.631097	0.33932	1.17377	0.14597						0.976784		0.974966
Luminal B	19q13.31	19	42900000	44700000	55	98	39	3	0.397959	0.0306122	-0.0318923	0.968611	0.551372	1.70158	0.911665						-0.0666636	0.93551	0.531972	1.64516	0.816956						0.976784		0.974966
Luminal B	19q13.32	19	44700000	47500000	91	98	55	2	0.561224	0.0204082	-0.303035	0.738573	0.425396	1.28231	0.281668						-0.331444	0.717887	0.412477	1.24943	0.241061						0.976784		0.974966
Luminal B	19q13.33	19	47500000	50900000	137	98	59	0	0.602041	0	-0.312839	0.731368	0.419774	1.27425	0.269419						-0.367485	0.692474	0.395601	1.21213	0.198265						0.976784		0.974966
Luminal B	19q13.43	19	55800000	58617616	99	98	30	12	0.306122	0.122449	-0.00646922	0.993552	0.543501	1.81627	0.983231	-0.0855669	0.917992	0.411933	2.04574	0.834221	-0.0725854	0.929986	0.49278	1.75509	0.822753	-0.0191756	0.981007	0.437873	2.19784	0.962838	0.983231	0.928295	0.974966	0.962838
Luminal B	19q12	19	28100000	31900000	14	98	4	47	0.0408163	0.479592						-0.154766	0.856616	0.493467	1.48701	0.582322						-0.193882	0.823755	0.471966	1.43776	0.49506		0.928295		0.825101
Luminal B	11q13.2	11	66100000	68700000	76	98	70	1	0.714286	0.0102041	0.967407	2.63111	1.18486	5.84267	0.0174663						0.94964	2.58478	1.15946	5.76225	0.020248						0.471591		0.546696
Luminal B	11p15.5	11	0	2800000	87	98	13	17	0.132653	0.173469	-0.324782	0.722685	0.286972	1.81994	0.490673	0.361909	1.43607	0.736041	2.80187	0.28856	-0.312315	0.731751	0.286709	1.86761	0.513554	0.362449	1.43684	0.731286	2.82314	0.292881	0.958044	0.998497	0.946142	0.95466
Luminal B	11p15.4	11	2800000	11700000	173	98	11	15	0.112245	0.153061	-0.735797	0.479123	0.149093	1.5397	0.21669	0.359936	1.43324	0.717418	2.86328	0.308002	-0.726228	0.48373	0.14979	1.56216	0.22467	0.364384	1.43963	0.715816	2.89533	0.30671	0.958044	0.998497	0.946142	0.95466
Luminal B	11p15.3	11	11700000	13800000	12	98	24	10	0.244898	0.102041	0.0169194	1.01706	0.541489	1.91032	0.958044	0.0106761	1.01073	0.401444	2.54477	0.98192	0.0221671	1.02241	0.537407	1.94514	0.946142	0.0272876	1.02766	0.401153	2.63264	0.95466	0.958044	0.998497	0.946142	0.95466
Luminal B	11p15.2	11	13800000	16900000	16	98	18	11	0.183673	0.112245	-0.103407	0.901759	0.438573	1.85413	0.778575	0.0616055	1.06354	0.45353	2.49404	0.887339	-0.0912971	0.912747	0.439495	1.8956	0.806575	0.0817068	1.08514	0.460029	2.55967	0.851965	0.958044	0.998497	0.946142	0.95466
Luminal B	11p15.1	11	16900000	22000000	49	98	14	11	0.142857	0.112245	-0.0266572	0.973695	0.438011	2.16452	0.947852	0.0616055	1.06354	0.45353	2.49404	0.887339	0.0301983	1.03066	0.461258	2.30296	0.941314	0.0817068	1.08514	0.460029	2.55967	0.851965	0.958044	0.998497	0.946142	0.95466
Luminal B	11p14.3	11	22000000	26200000	10	98	12	12	0.122449	0.122449	-0.155834	0.855701	0.339254	2.15834	0.741296	0.226033	1.25362	0.589027	2.66805	0.557512	-0.142234	0.867418	0.34242	2.19734	0.764231	0.250511	1.28468	0.603155	2.73629	0.516084	0.958044	0.998497	0.946142	0.95466
Luminal B	11p11.12	11	48800000	51000000	16	98	20	13	0.204082	0.132653	-0.343805	0.709067	0.344685	1.45865	0.350199	0.496344	1.6427	0.798868	3.37787	0.177188	-0.38757	0.678704	0.329324	1.39874	0.293505	0.465964	1.59355	0.764341	3.32234	0.213843	0.958044	0.998497	0.946142	0.95466
Luminal B	11q11	11	53400000	55800000	16	98	18	16	0.183673	0.163265	-0.312896	0.731326	0.342985	1.55936	0.417965	0.0889057	1.09298	0.531728	2.24664	0.808902	-0.343117	0.709556	0.331882	1.51701	0.376134	0.0501691	1.05145	0.502612	2.1996	0.894018	0.958044	0.998497	0.946142	0.95466
Luminal B	11q12.1	11	55800000	60100000	103	98	17	16	0.173469	0.163265	-0.116447	0.890078	0.431801	1.83473	0.752361	-0.0250036	0.975306	0.458291	2.07559	0.948263	-0.154235	0.85707	0.414405	1.77259	0.677406	-0.066773	0.935408	0.432637	2.02245	0.865224	0.958044	0.998497	0.946142	0.95466
Luminal B	11q12.2	11	60100000	61900000	47	98	41	11	0.418367	0.112245	0.049001	1.05022	0.605039	1.82297	0.861741	0.1904	1.20973	0.47976	3.05039	0.686581	0.0216527	1.02189	0.581809	1.79484	0.93994	0.188285	1.20718	0.466944	3.12088	0.697623	0.958044	0.998497	0.946142	0.95466
Luminal B	11q13.4	11	70500000	75500000	76	98	35	12	0.357143	0.122449	0.123881	1.13188	0.644842	1.98677	0.666064	-0.407605	0.665241	0.264005	1.67628	0.387342	0.105594	1.11137	0.623158	1.98207	0.720546	-0.461242	0.6305	0.247355	1.60712	0.333958	0.958044	0.998497	0.946142	0.95466
Luminal B	11q13.5	11	75500000	77400000	19	98	34	15	0.346939	0.153061	0.0746834	1.07754	0.613419	1.89283	0.795003	-0.101115	0.903829	0.406575	2.00924	0.804072	0.0396693	1.04047	0.580442	1.86508	0.894019	-0.12399	0.883389	0.387287	2.01498	0.768214	0.958044	0.998497	0.946142	0.95466
Luminal B	11q14.1	11	77400000	85900000	34	98	21	17	0.214286	0.173469	0.27832	1.32091	0.702938	2.48215	0.387161	-0.000692425	0.999308	0.486134	2.0542	0.998497	0.293829	1.34155	0.699868	2.57158	0.376122	-0.023033	0.97723	0.463214	2.06164	0.951779	0.958044	0.998497	0.946142	0.95466
Luminal B	11q14.2	11	85900000	88600000	15	98	16	34	0.163265	0.346939	-0.0519233	0.949402	0.446215	2.02002	0.892779	0.144033	1.15492	0.654079	2.03928	0.619523	-0.0730419	0.929562	0.425397	2.03124	0.854685	0.148931	1.16059	0.645205	2.08767	0.619062	0.958044	0.998497	0.946142	0.95466
Luminal B	11q14.3	11	88600000	93000000	26	98	12	41	0.122449	0.418367	0.0740839	1.0769	0.484774	2.39226	0.855642	0.297769	1.34685	0.776588	2.33587	0.289164	0.105914	1.11173	0.496227	2.49066	0.796905	0.316816	1.37275	0.7712	2.44352	0.28153	0.958044	0.998497	0.946142	0.95466
Luminal B	11q22.1	11	97400000	102300000	9	98	15	42	0.153061	0.428571	0.115328	1.12224	0.545965	2.30679	0.753734	0.0812744	1.08467	0.625317	1.88146	0.772408	0.154493	1.16707	0.565153	2.41004	0.676257	0.0978993	1.10285	0.619074	1.96468	0.739659	0.958044	0.998497	0.946142	0.95466
Luminal B	11q22.2	11	102300000	103000000	13	98	13	42	0.132653	0.428571	0.0895737	1.09371	0.492222	2.4302	0.825953	0.0812744	1.08467	0.625317	1.88146	0.772408	0.0626366	1.06464	0.476718	2.37763	0.878558	0.0978993	1.10285	0.619074	1.96468	0.739659	0.958044	0.998497	0.946142	0.95466
Luminal B	11q24.3	11	127900000	130900000	24	98	12	56	0.122449	0.571429	-0.225605	0.798033	0.316487	2.01227	0.632574	-0.0997693	0.905046	0.518992	1.57827	0.725106	-0.262823	0.768878	0.303132	1.95022	0.579954	-0.0743397	0.928356	0.524084	1.64448	0.79885	0.958044	0.998497	0.946142	0.95466
Luminal B	11p14.2	11	26200000	27200000	6	98	12	9	0.122449	0.0918367	-0.222365	0.800623	0.317639	2.01801	0.637326						-0.218818	0.803468	0.317892	2.03075	0.64369						0.958044		0.946142
Luminal B	11p14.1	11	27200000	31000000	16	98	12	9	0.122449	0.0918367	0.100964	1.10624	0.47037	2.6017	0.817008						0.13042	1.13931	0.479398	2.70761	0.767766						0.958044		0.946142
Luminal B	11p13	11	31000000	36400000	43	98	16	9	0.163265	0.0918367	-0.046311	0.954745	0.428946	2.12506	0.909677						-0.0585036	0.943175	0.418639	2.12493	0.887733						0.958044		0.946142
Luminal B	11p12	11	36400000	43400000	8	98	15	9	0.153061	0.0918367	0.30701	1.35936	0.636174	2.90462	0.428069						0.333079	1.39526	0.642796	3.02856	0.399587						0.958044		0.946142
Luminal B	11p11.2	11	43400000	48800000	66	98	28	5	0.285714	0.0510204	0.214375	1.23909	0.691456	2.22044	0.471338						0.209901	1.23356	0.687052	2.21477	0.482079						0.958044		0.946142
Luminal B	11q12.3	11	61900000	63600000	50	98	57	6	0.581633	0.0612245	0.398712	1.4899	0.82431	2.69294	0.186756						0.375363	1.45552	0.802903	2.6386	0.216187						0.958044		0.946142
Luminal B	11q13.1	11	63600000	66100000	104	98	57	5	0.581633	0.0510204	0.401946	1.49473	0.827118	2.70121	0.183084						0.372586	1.45148	0.800104	2.63316	0.220158						0.958044		0.946142
Luminal B	11q13.3	11	68700000	70500000	19	98	61	1	0.622449	0.0102041	0.472989	1.60478	0.878312	2.93214	0.124032						0.423724	1.52764	0.822898	2.83593	0.179452						0.958044		0.946142
Luminal B	11q21	11	93000000	97400000	34	98	7	45	0.0714286	0.459184						0.147558	1.159	0.669189	2.00733	0.598496						0.183803	1.20178	0.667206	2.16466	0.540406		0.998497		0.95466
Luminal B	11q22.3	11	103000000	110600000	37	98	6	47	0.0612245	0.479592						0.206528	1.2294	0.70913	2.13139	0.461936						0.235326	1.26532	0.708959	2.25829	0.425902		0.998497		0.95466
Luminal B	11q23.1	11	110600000	112700000	28	98	5	53	0.0510204	0.540816						0.0851701	1.0889	0.623059	1.90304	0.764931						0.119378	1.1268	0.62958	2.01669	0.687704		0.998497		0.95466
Luminal B	11q23.2	11	112700000	114600000	18	98	5	58	0.0510204	0.591837						0.227903	1.25596	0.701329	2.24922	0.443312						0.313149	1.36773	0.745964	2.50773	0.311325		0.998497		0.95466
Luminal B	11q23.3	11	114600000	121300000	80	98	8	51	0.0816327	0.520408						-0.0248612	0.975445	0.561503	1.69455	0.929693						0.0468831	1.048	0.589214	1.86401	0.873216		0.998497		0.95466
Luminal B	11q24.1	11	121300000	124000000	23	98	5	58	0.0510204	0.591837						0.13424	1.14367	0.643095	2.03387	0.647654						0.199228	1.22046	0.668977	2.22657	0.516031		0.998497		0.95466
Luminal B	11q24.2	11	124000000	127900000	63	98	3	59	0.0306122	0.602041						0.0501854	1.05147	0.590348	1.87276	0.864691						0.110553	1.1169	0.607323	2.05402	0.722096		0.998497		0.95466
Luminal B	11q25	11	130900000	135086622	14	98	4	74	0.0408163	0.755102						-0.302688	0.738829	0.39829	1.37053	0.336975						-0.337283	0.713707	0.369081	1.38012	0.316125		0.998497		0.95466
Luminal B	13q11	13	17700000	18900000	10	98	0	0	0	0
Luminal B	15q11.1	15	19000000	20500000	4	98	0	0	0	0
Luminal B	21p11.2	21	7000000	10900000	8	98	4	4	0.0408163	0.0408163

### Sheet: Luminal B arm level analysis
Subtype	arm	amp_label	amp_col_name	amp_test_type	amp_binary_threshold	amp_n_pos	amp_n_neg	amp_n_binary_pos	amp_n_binary_neg	amp_freq_binary_pos	amp_freq_binary_neg	amp_delta_freq_binary	amp_median_pos	amp_median_neg	amp_delta_median	amp_mean_pos	amp_mean_neg	amp_delta_mean	amp_odds_ratio	amp_p_value	amp_p_fdr	amp_cox_model_type	amp_cox_binary_threshold	amp_cox_n	amp_cox_events	amp_cox_n_binary	amp_cox_hr	amp_cox_ci95_low	amp_cox_ci95_high	amp_cox_p_value	amp_cox_adj_hr	amp_cox_adj_ci95_low	amp_cox_adj_ci95_high	amp_cox_adj_p_value	amp_cox_p_fdr	amp_cox_adj_p_fdr	del_label	del_col_name	del_test_type	del_binary_threshold	del_n_pos	del_n_neg	del_n_binary_pos	del_n_binary_neg	del_freq_binary_pos	del_freq_binary_neg	del_delta_freq_binary	del_median_pos	del_median_neg	del_delta_median	del_mean_pos	del_mean_neg	del_delta_mean	del_odds_ratio	del_p_value	del_p_fdr	del_cox_model_type	del_cox_binary_threshold	del_cox_n	del_cox_events	del_cox_n_binary	del_cox_hr	del_cox_ci95_low	del_cox_ci95_high	del_cox_p_value	del_cox_adj_hr	del_cox_adj_ci95_low	del_cox_adj_ci95_high	del_cox_adj_p_value	del_cox_p_fdr	del_cox_adj_p_fdr
Luminal B	chr1_p	chr1_p	chr1_p_percent_amplified	fisher_binary	60	47	44	0	1	0	0.0227273	-0.0227273	3.51327	1.56545	1.94782	11.2366	12.5221	-1.28543	0	0.483516	1	binary	60	91	47	1	0.0383839	2.87615e-06	512.256	0.501153	0.0494879	2.65938e-06	920.912	0.54899	0.75008	0.787243	chr1_p	chr1_p_percent_deleted	fisher_binary	60	47	44	9	10	0.191489	0.227273	-0.0357834	8.35939	9.98422	-1.62483	27.3676	26.5313	0.836317	0.805263	0.797752	1	binary	60	91	47	19	0.969169	0.471022	1.99415	0.932207	0.866509	0.406727	1.84605	0.71041	0.958378	0.927076
Luminal B	chr1_q	chr1_q	chr1_q_percent_amplified	fisher_binary	60	51	47	26	15	0.509804	0.319149	0.190655	64.2825	41.9512	22.3313	58.8869	41.997	16.89	2.21867	0.0670735	0.84358	binary	60	98	51	41	1.70507	0.987867	2.94298	0.0553485	1.92827	1.09348	3.40037	0.023284	0.35054	0.316379	chr1_q	chr1_q_percent_deleted	fisher_binary	60	51	47	0	0	0	0	0	0	0	0	3.75662	3.69066	0.0659526		1	1	binary	60	98	51	0
Luminal B	chr2_p	chr2_p	chr2_p_percent_amplified	fisher_binary	60	45	35	2	0	0.0444444	0	0.0444444	1.76481	0	1.76481	9.08369	7.46522	1.61847	inf	0.501582	1	binary	60	80	45	2	8.62618	1.92343	38.6865	0.00488893	6.26387	1.2594	31.1546	0.0249773	0.18578	0.316379	chr2_p	chr2_p_percent_deleted	fisher_binary	60	45	35	6	5	0.133333	0.142857	-0.00952381	10.5104	12.7065	-2.19612	22.8103	23.1716	-0.361373	0.923077	1	1	binary	60	80	45	11	1.0206	0.434434	2.39765	0.962682	1.13429	0.478451	2.68914	0.774793	0.962682	0.927076
Luminal B	chr2_q	chr2_q	chr2_q_percent_amplified	fisher_binary	60	51	47	2	1	0.0392157	0.0212766	0.0179391	1.37158	0	1.37158	7.87617	4.88888	2.98729	1.87755	1	1	binary	60	98	51	3	1.60153	0.391111	6.55794	0.512609	1.43911	0.335448	6.17393	0.624191	0.75008	0.787243	chr2_q	chr2_q_percent_deleted	fisher_binary	60	51	47	1	3	0.0196078	0.0638298	-0.0442219	0	0	0	7.73752	9.47627	-1.73875	0.293333	0.34749	1	binary	60	98	51	4	0.562364	0.0821683	3.84885	0.557503	0.556746	0.0780545	3.97115	0.559063	0.958378	0.927076
Luminal B	chr3_p	chr3_p	chr3_p_percent_amplified	fisher_binary	60	40	33	1	0	0.025	0	0.025	0	0	0	7.60513	6.51928	1.08585	inf	1	1	binary	60	73	40	1	3.60071	0.478239	27.1101	0.21357	3.75517	0.484887	29.0816	0.205194	0.676304	0.591043	chr3_p	chr3_p_percent_deleted	fisher_binary	60	40	33	10	4	0.25	0.121212	0.128788	9.64413	3.9444	5.69973	30.8097	25.7554	5.05428	2.41667	0.234545	1	binary	60	73	40	14	2.08538	1.01893	4.26802	0.0442956	2.09946	0.961657	4.58348	0.0626287	0.546313	0.579316
Luminal B	chr3_q	chr3_q	chr3_q_percent_amplified	fisher_binary	60	51	47	6	2	0.117647	0.0425532	0.0750939	3.75095	2.2729	1.47805	16.3584	11.7343	4.62414	3	0.271715	1	binary	60	98	51	8	2.63941	1.11841	6.2289	0.0267319	2.62153	1.03444	6.64359	0.0422208	0.308643	0.320878	chr3_q	chr3_q_percent_deleted	fisher_binary	60	51	47	1	3	0.0196078	0.0638298	-0.0442219	0	0	0	7.90003	7.94123	-0.0411942	0.293333	0.34749	1	binary	60	98	51	4	0.461376	0.0679427	3.13305	0.428666	0.466783	0.0680198	3.20328	0.438162	0.958378	0.927076
Luminal B	chr4_p	chr4_p	chr4_p_percent_amplified	fisher_binary	60	45	37	3	0	0.0666667	0	0.0666667	4.71867	3.80192	0.916753	11.1023	3.90827	7.19403	inf	0.247967	1	binary	60	82	45	3	3.66452	1.12149	11.974	0.0315737	3.10879	0.888064	10.8827	0.0760192	0.308643	0.38511	chr4_p	chr4_p_percent_deleted	fisher_binary	60	45	37	17	11	0.377778	0.297297	0.0804805	19.2421	0	19.2421	36.6154	29.1616	7.45379	1.43506	0.48986	1	binary	60	82	45	28	1.20433	0.661796	2.19162	0.542767	1.41335	0.762057	2.62128	0.272313	0.958378	0.90339
Luminal B	chr4_q	chr4_q	chr4_q_percent_amplified	fisher_binary	60	51	47	1	2	0.0196078	0.0425532	-0.0229453	0	0	0	6.34872	5.9429	0.405821	0.45	0.606005	1	binary	60	98	51	3	1.31151	0.181511	9.47628	0.788117	1.596	0.216433	11.7691	0.646517	0.880837	0.787243	chr4_q	chr4_q_percent_deleted	fisher_binary	60	51	47	3	1	0.0588235	0.0212766	0.0375469	0	0	0	9.91501	4.9261	4.9889	2.875	0.618447	1	binary	60	98	51	4	1.54678	0.48259	4.95769	0.462974	1.49701	0.463491	4.83511	0.500007	0.958378	0.927076
Luminal B	chr5_p	chr5_p	chr5_p_percent_amplified	fisher_binary	60	45	39	7	4	0.155556	0.102564	0.0529915	0	0	0	17.029	11.4603	5.56868	1.61184	0.532915	1	binary	60	84	45	11	1.4719	0.65888	3.28812	0.345886	1.36986	0.605251	3.10037	0.450165	0.679312	0.787243	chr5_p	chr5_p_percent_deleted	fisher_binary	60	45	39	12	5	0.266667	0.128205	0.138462	0	0	0	30.2108	19.3779	10.8329	2.47273	0.173204	1	binary	60	84	45	17	1.5691	0.811866	3.0326	0.18024	1.9597	0.983104	3.90642	0.0559342	0.854045	0.579316
Luminal B	chr5_q	chr5_q	chr5_q_percent_amplified	fisher_binary	60	51	47	5	3	0.0980392	0.0638298	0.0342094	0	0	0	12.5069	9.27698	3.22989	1.5942	0.716754	1	binary	60	98	51	8	1.63477	0.645002	4.14334	0.300282	1.74707	0.655786	4.65435	0.264414	0.679312	0.591043	chr5_q	chr5_q_percent_deleted	fisher_binary	60	51	47	1	1	0.0196078	0.0212766	-0.00166875	0	0	0	8.59083	7.05297	1.53786	0.92	1	1	binary	60	98	51	2	0.879653	0.123666	6.25709	0.898071	0.889957	0.122337	6.4741	0.908329	0.958378	0.93844
Luminal B	chr6_p	chr6_p	chr6_p_percent_amplified	fisher_binary	60	39	36	14	11	0.358974	0.305556	0.0534188	20.5832	19.8622	0.720964	36.2544	32.7203	3.53407	1.27273	0.806675	1	binary	60	75	39	25	1.11785	0.582092	2.14671	0.737912	1.21897	0.62152	2.39075	0.564514	0.849717	0.787243	chr6_p	chr6_p_percent_deleted	fisher_binary	60	39	36	2	4	0.0512821	0.111111	-0.0598291	4.36397	0	4.36397	13.5916	14.6782	-1.08666	0.432432	0.418599	1	binary	60	75	39	6	0.476863	0.118504	1.91891	0.297197	0.48918	0.120425	1.98711	0.317407	0.958378	0.90339
Luminal B	chr6_q	chr6_q	chr6_q_percent_amplified	fisher_binary	60	51	47	1	1	0.0196078	0.0212766	-0.00166875	0	0.554985	-0.554985	5.34183	8.63238	-3.29055	0.92	1	1	binary	60	98	51	2	1.0923	0.153081	7.79406	0.92983	0.940185	0.126787	6.9719	0.951887	0.934034	0.977614	chr6_q	chr6_q_percent_deleted	fisher_binary	60	51	47	13	16	0.254902	0.340426	-0.0855236	9.28822	29.7737	-20.4855	25.964	40.0619	-14.0978	0.662829	0.383338	1	binary	60	98	51	29	0.876975	0.470151	1.63582	0.679813	0.965033	0.509324	1.82848	0.913077	0.958378	0.93844
Luminal B	chr7_p	chr7_p	chr7_p_percent_amplified	fisher_binary	60	38	42	11	5	0.289474	0.119048	0.170426	6.43434	0	6.43434	33.6177	18.8985	14.7192	3.01481	0.0916397	0.84358	binary	60	80	38	16	2.10792	1.04538	4.25044	0.0371605	1.9336	0.934756	3.99978	0.0753984	0.308643	0.38511	chr7_p	chr7_p_percent_deleted	fisher_binary	60	38	42	0	1	0	0.0238095	-0.0238095	0	0	0	4.99455	8.26407	-3.26952	0	1	1	binary	60	80	38	1	0.0411826	2.84844e-06	595.416	0.513979	0.0387314	2.85189e-06	526.011	0.503123	0.958378	0.927076
Luminal B	chr7_q	chr7_q	chr7_q_percent_amplified	fisher_binary	60	51	47	7	4	0.137255	0.0851064	0.0521485	2.91273	0	2.91273	18.9214	12.6479	6.27352	1.71023	0.528326	1	binary	60	98	51	11	2.09253	0.930108	4.70773	0.0742897	2.42694	1.03721	5.67873	0.040934	0.403287	0.320878	chr7_q	chr7_q_percent_deleted	fisher_binary	60	51	47	1	1	0.0196078	0.0212766	-0.00166875	5.65081	3.02481	2.626	10.794	9.73456	1.05944	0.92	1	1	binary	60	98	51	2	0.719744	0.101771	5.09018	0.74178	1.02885	0.131842	8.02879	0.978355	0.958378	0.978355
Luminal B	chr8_p	chr8_p	chr8_p_percent_amplified	fisher_binary	60	47	41	0	1	0	0.0243902	-0.0243902	7.39215	4.57523	2.81692	10.732	8.8159	1.91615	0	0.465909	1	binary	60	88	47	1	0.0808178	2.32311e-06	2811.54	0.63729	0.189631	1.11287e-06	32312.8	0.786752	0.807234	0.830461	chr8_p	chr8_p_percent_deleted	fisher_binary	60	47	41	22	27	0.468085	0.658537	-0.190451	50.7315	76.9317	-26.2002	47.1815	65.0793	-17.8979	0.456296	0.0878576	1	binary	60	88	47	49	0.481462	0.271025	0.855293	0.0126623	0.417826	0.228048	0.765533	0.00473093	0.234253	0.0875222
Luminal B	chr8_q	chr8_q	chr8_q_percent_amplified	fisher_binary	60	51	47	21	24	0.411765	0.510638	-0.0988736	29.5058	64.8023	-35.2966	46.3146	55.1799	-8.8653	0.670833	0.417493	1	binary	60	98	51	45	0.78093	0.448635	1.35935	0.381919	0.750923	0.425903	1.32398	0.322162	0.679312	0.644324	chr8_q	chr8_q_percent_deleted	fisher_binary	60	51	47	2	0	0.0392157	0	0.0392157	1.42983	0	1.42983	8.43915	5.36889	3.07026	inf	0.495687	1	binary	60	98	51	2	2.7305	0.657681	11.3363	0.166659	2.74932	0.65277	11.5795	0.168029	0.854045	0.883809
Luminal B	chr9_p	chr9_p	chr9_p_percent_amplified	fisher_binary	60	23	16	1	1	0.0434783	0.0625	-0.0190217	0	0	0	7.17045	8.64483	-1.47437	0.681818	1	1	binary	60	39	23	2	0.604681	0.0834333	4.38242	0.618626	0.688855	0.0935564	5.07203	0.714432	0.807234	0.81203	chr9_p	chr9_p_percent_deleted	fisher_binary	60	23	16	11	10	0.478261	0.625	-0.146739	58.2708	80.816	-22.5452	56.153	56.5941	-0.441047	0.55	0.515838	1	binary	60	39	23	21	0.834373	0.36895	1.88692	0.663623	0.739045	0.301142	1.81372	0.509145	0.958378	0.927076
Luminal B	chr9_q	chr9_q	chr9_q_percent_amplified	fisher_binary	60	51	47	0	0	0	0	0	0	0	0	2.14591	2.23424	-0.0883291		1	1	binary	60	98	51	0											chr9_q	chr9_q_percent_deleted	fisher_binary	60	51	47	11	10	0.215686	0.212766	0.00292032	5.77794	3.03943	2.73851	25.343	23.2842	2.05876	1.0175	1	1	binary	60	98	51	21	1.0643	0.548116	2.06658	0.853974	1.11513	0.565417	2.19928	0.753165	0.958378	0.927076
Luminal B	chr10_p	chr10_p	chr10_p_percent_amplified	fisher_binary	60	32	32	8	7	0.25	0.21875	0.03125	31.3201	0	31.3201	36.7566	24.083	12.6735	1.19048	1	1	binary	60	64	32	15	1.4144	0.638075	3.13525	0.393286	1.19798	0.531708	2.69915	0.662942	0.679312	0.787243	chr10_p	chr10_p_percent_deleted	fisher_binary	60	32	32	1	4	0.03125	0.125	-0.09375	0	0	0	7.34112	14.8946	-7.5535	0.225806	0.354671	1	binary	60	64	32	5	0.290437	0.0434383	1.94192	0.202183	0.276714	0.0403211	1.89903	0.191094	0.854045	0.883809
Luminal B	chr10_q	chr10_q	chr10_q_percent_amplified	fisher_binary	60	51	47	0	0	0	0	0	2.50017	0	2.50017	6.14595	6.14414	0.00180253		1	1	binary	60	98	51	0											chr10_q	chr10_q_percent_deleted	fisher_binary	60	51	47	6	5	0.117647	0.106383	0.0112641	7.27493	5.51971	1.75522	19.5159	17.662	1.85396	1.12	1	1	binary	60	98	51	11	1.17186	0.502114	2.73496	0.713796	1.16754	0.493241	2.76365	0.724584	0.958378	0.927076
Luminal B	chr11_p	chr11_p	chr11_p_percent_amplified	fisher_binary	60	36	25	4	1	0.111111	0.04	0.0711111	13.5124	0	13.5124	24.1058	9.71977	14.3861	3	0.639948	1	binary	60	61	36	5	3.07898	1.04924	9.03522	0.0406109	3.63541	1.20245	10.9911	0.0222209	0.308643	0.316379	chr11_p	chr11_p_percent_deleted	fisher_binary	60	36	25	4	5	0.111111	0.2	-0.0888889	0	0	0	18.158	22.4044	-4.24635	0.5	0.466671	1	binary	60	61	36	9	0.757417	0.271277	2.11474	0.595863	0.732758	0.249432	2.15263	0.571714	0.958378	0.927076
Luminal B	chr11_q	chr11_q	chr11_q_percent_amplified	fisher_binary	60	51	47	1	2	0.0196078	0.0425532	-0.0229453	9.20939	7.10559	2.1038	14.8487	13.6211	1.22756	0.45	0.606005	1	binary	60	98	51	3	0.575989	0.0830215	3.99612	0.576701	0.522629	0.0678907	4.02324	0.5332	0.807234	0.787243	chr11_q	chr11_q_percent_deleted	fisher_binary	60	51	47	9	12	0.176471	0.255319	-0.0788486	35.2003	29.2333	5.96698	35.6866	33.8278	1.85881	0.625	0.460625	1	binary	60	98	51	21	0.755459	0.37109	1.53795	0.439421	0.772042	0.375219	1.58854	0.482194	0.958378	0.927076
Luminal B	chr12_p	chr12_p	chr12_p_percent_amplified	fisher_binary	60	37	25	12	5	0.324324	0.2	0.124324	18.7025	14.9694	3.73317	35.7206	29.1565	6.56402	1.92	0.386975	1	binary	60	62	37	17	1.4456	0.727653	2.87192	0.292703	1.5924	0.788625	3.2154	0.194412	0.679312	0.591043	chr12_p	chr12_p_percent_deleted	fisher_binary	60	37	25	4	6	0.108108	0.24	-0.131892	0	15.5086	-15.5086	16.906	28.1051	-11.1991	0.383838	0.290848	1	binary	60	62	37	10	0.463362	0.164778	1.303	0.144774	0.523835	0.185184	1.48179	0.222948	0.854045	0.90339
Luminal B	chr12_q	chr12_q	chr12_q_percent_amplified	fisher_binary	60	51	47	7	10	0.137255	0.212766	-0.0755111	14.6703	16.6301	-1.95979	23.7501	26.043	-2.29284	0.588636	0.425178	1	binary	60	98	51	17	0.699881	0.316705	1.54666	0.377758	0.682009	0.305424	1.52292	0.350445	0.679312	0.665845	chr12_q	chr12_q_percent_deleted	fisher_binary	60	51	47	0	0	0	0	0	6.08893	5.32531	0.763622	6.48476	6.38449	0.100267		1	1	binary	60	98	51	0
Luminal B	chr13_q	chr13_q	chr13_q_percent_amplified	fisher_binary	60	51	47	2	2	0.0392157	0.0425532	-0.00333751	0	0	0	9.15346	8.74343	0.410031	0.918367	1	1	binary	60	98	51	4	0.739446	0.18274	2.99213	0.67212	0.674016	0.163876	2.7722	0.584537	0.823889	0.787243	chr13_q	chr13_q_percent_deleted	fisher_binary	60	51	47	19	12	0.372549	0.255319	0.11723	28.9831	0	28.9831	43.9489	28.7943	15.1546	1.73177	0.277823	1	binary	60	98	51	31	1.31586	0.748978	2.3118	0.339745	1.34746	0.760165	2.38849	0.30722	0.958378	0.90339
Luminal B	chr14_q	chr14_q	chr14_q_percent_amplified	fisher_binary	60	51	47	0	4	0	0.0851064	-0.0851064	8.06397	5.29552	2.76845	13.0324	16.4576	-3.42525	0	0.0493774	0.84358	binary	60	98	51	4	0.0420173	0.000319184	5.53115	0.20301	0.0406481	0.000311581	5.30286	0.197498	0.676304	0.591043	chr14_q	chr14_q_percent_deleted	fisher_binary	60	51	47	6	3	0.117647	0.0638298	0.0538173	4.47597	2.31448	2.1615	17.4495	15.8239	1.62565	1.95556	0.490157	1	binary	60	98	51	9	2.03566	0.867889	4.77468	0.102215	2.07718	0.882589	4.88866	0.094138	0.854045	0.606788
Luminal B	chr15_q	chr15_q	chr15_q_percent_amplified	fisher_binary	60	51	47	1	5	0.0196078	0.106383	-0.0867751	1.87198	0	1.87198	11.7598	18.0168	-6.25703	0.168	0.10163	0.84358	binary	60	98	51	6	0.200702	0.0314896	1.27919	0.0892427	0.191421	0.0298736	1.22657	0.0810759	0.423903	0.38511	chr15_q	chr15_q_percent_deleted	fisher_binary	60	51	47	3	4	0.0588235	0.0851064	-0.0262829	0	1.42193	-1.42193	12.6784	14.3867	-1.70824	0.671875	0.707098	1	binary	60	98	51	7	1.09225	0.343661	3.47149	0.881106	1.23556	0.371447	4.10988	0.730138	0.958378	0.927076
Luminal B	chr16_p	chr16_p	chr16_p_percent_amplified	fisher_binary	60	44	42	14	9	0.318182	0.214286	0.103896	27.6128	17.4726	10.1402	41.0109	30.4961	10.5147	1.71111	0.334019	1	binary	60	86	44	23	1.3799	0.733809	2.59487	0.317605	1.50587	0.780335	2.90599	0.222279	0.679312	0.591043	chr16_p	chr16_p_percent_deleted	fisher_binary	60	44	42	2	1	0.0454545	0.0238095	0.021645	0	0	0	13.9698	12.1059	1.86394	1.95238	1	1	binary	60	86	44	3	1.16937	0.285231	4.79411	0.827933	1.15177	0.279013	4.75455	0.845128	0.958378	0.927076
Luminal B	chr16_q	chr16_q	chr16_q_percent_amplified	fisher_binary	60	51	47	1	4	0.0196078	0.0851064	-0.0654985	0	0	0	4.35576	11.1466	-6.79081	0.215	0.191127	1	binary	60	98	51	5	0.356265	0.0537668	2.36065	0.28475	0.333152	0.0495604	2.2395	0.258212	0.679312	0.591043	chr16_q	chr16_q_percent_deleted	fisher_binary	60	51	47	22	18	0.431373	0.382979	0.0483938	44.4563	31.5981	12.8582	47.7943	40.8567	6.93757	1.22222	0.683629	1	binary	60	98	51	40	1.08537	0.626035	1.88174	0.770442	1.07878	0.615633	1.89034	0.791049	0.958378	0.927076
Luminal B	chr17_p	chr17_p	chr17_p_percent_amplified	fisher_binary	60	29	27	2	3	0.0689655	0.111111	-0.0421456	0	0	0	10.3775	18.2408	-7.86334	0.592593	0.664237	1	binary	60	56	29	5	0.692603	0.167298	2.86734	0.61235	0.639947	0.148235	2.76273	0.549731	0.807234	0.787243	chr17_p	chr17_p_percent_deleted	fisher_binary	60	29	27	9	7	0.310345	0.259259	0.0510856	44.1359	9.62401	34.5119	42.1541	29.2233	12.9307	1.28571	0.77121	1	binary	60	56	29	16	1.62289	0.73839	3.56693	0.228151	1.53595	0.696018	3.3895	0.287941	0.854045	0.90339
Luminal B	chr17_q	chr17_q	chr17_q_percent_amplified	fisher_binary	60	51	47	10	9	0.196078	0.191489	0.00458907	32.8952	40.7081	-7.81287	33.7105	36.9948	-3.28435	1.02981	1	1	binary	60	98	51	19	1.06468	0.536178	2.11413	0.857872	1.12241	0.554999	2.26993	0.747922	0.905531	0.81203	chr17_q	chr17_q_percent_deleted	fisher_binary	60	51	47	3	3	0.0588235	0.0638298	-0.00500626	9.3319	6.54852	2.78339	16.5198	20.5594	-4.03961	0.916667	1	1	binary	60	98	51	6	1.18639	0.372517	3.77839	0.772443	1.14577	0.35747	3.67246	0.818887	0.958378	0.927076
Luminal B	chr18_p	chr18_p	chr18_p_percent_amplified	fisher_binary	60	26	18	1	0	0.0384615	0	0.0384615	0	0	0	6.00612	6.99012	-0.983998	inf	1	1	binary	60	44	26	1	2.01735	0.268152	15.1769	0.495487	1.82504	0.22252	14.9684	0.575256	0.75008	0.787243	chr18_p	chr18_p_percent_deleted	fisher_binary	60	26	18	5	7	0.192308	0.388889	-0.196581	0	47.4903	-47.4903	32.2153	48.7297	-16.5145	0.37415	0.182567	1	binary	60	44	26	12	0.672661	0.255189	1.77309	0.422659	0.756286	0.259397	2.205	0.608902	0.958378	0.927076
Luminal B	chr18_q	chr18_q	chr18_q_percent_amplified	fisher_binary	60	51	47	2	4	0.0392157	0.0851064	-0.0458907	0	0	0	8.97813	13.8125	-4.83442	0.438776	0.422564	1	binary	60	98	51	6	0.443044	0.111168	1.7657	0.248494	0.442886	0.110826	1.76987	0.249216	0.679312	0.591043	chr18_q	chr18_q_percent_deleted	fisher_binary	60	51	47	14	4	0.27451	0.0851064	0.189403	8.76907	4.0617	4.70737	34.6979	13.8428	20.8551	4.06757	0.0191437	0.784893	binary	60	98	51	18	2.39527	1.28961	4.44887	0.00569057	3.00772	1.5732	5.7503	0.000867467	0.210551	0.0320963
Luminal B	chr19_p	chr19_p	chr19_p_percent_amplified	fisher_binary	60	35	37	7	9	0.2	0.243243	-0.0432432	0	11.0601	-11.0601	27.7542	32.3741	-4.61988	0.777778	0.779251	1	binary	60	72	35	16	1.03527	0.455656	2.35216	0.934034	1.00626	0.4347	2.32932	0.988376	0.934034	0.988376	chr19_p	chr19_p_percent_deleted	fisher_binary	60	35	37	3	1	0.0857143	0.027027	0.0586873	0	0	0	10.6921	7.7184	2.97372	3.375	0.35048	1	binary	60	72	35	4	1.60456	0.491669	5.23646	0.433311	1.66139	0.485621	5.68392	0.418546	0.958378	0.927076
Luminal B	chr19_q	chr19_q	chr19_q_percent_amplified	fisher_binary	60	51	47	4	9	0.0784314	0.191489	-0.113058	13.2685	17.1923	-3.9238	19.2192	29.0011	-9.78194	0.359338	0.137701	0.940956	binary	60	98	51	13	0.482067	0.177644	1.30817	0.151983	0.471681	0.173291	1.28387	0.14133	0.641707	0.537054	chr19_q	chr19_q_percent_deleted	fisher_binary	60	51	47	2	2	0.0392157	0.0425532	-0.00333751	8.22806	7.71806	0.509999	18.4266	13.7669	4.65976	0.918367	1	1	binary	60	98	51	4	0.81815	0.201967	3.31425	0.778556	0.874647	0.214361	3.56878	0.851908	0.958378	0.927076
Luminal B	chr20_p	chr20_p	chr20_p_percent_amplified	fisher_binary	60	27	29	1	6	0.037037	0.206897	-0.16986	0	0	0	10.4532	24.7157	-14.2624	0.147436	0.102876	0.84358	binary	60	56	27	7	0.292265	0.0449144	1.90181	0.197999	0.224984	0.034507	1.46688	0.118894	0.676304	0.501996	chr20_p	chr20_p_percent_deleted	fisher_binary	60	27	29	2	6	0.0740741	0.206897	-0.132822	0	0	0	15.2387	23.2606	-8.02188	0.306667	0.254361	1	binary	60	56	27	8	0.423109	0.103619	1.72768	0.230823	0.262355	0.0536697	1.28248	0.098398	0.854045	0.606788
Luminal B	chr20_q	chr20_q	chr20_q_percent_amplified	fisher_binary	60	51	47	13	16	0.254902	0.340426	-0.0855236	26.9448	28.0058	-1.06102	34.0423	41.4252	-7.38283	0.662829	0.383338	1	binary	60	98	51	29	0.935959	0.501859	1.74555	0.835127	0.900045	0.476794	1.69902	0.745284	0.905531	0.81203	chr20_q	chr20_q_percent_deleted	fisher_binary	60	51	47	0	0	0	0	0	0	0	0	6.42705	6.76718	-0.340136		1	1	binary	60	98	51	0
Luminal B	chr21_q	chr21_q	chr21_q_percent_amplified	fisher_binary	60	51	47	2	2	0.0392157	0.0425532	-0.00333751	0	0	0	10.5377	10.7181	-0.180484	0.918367	1	1	binary	60	98	51	4	0.779719	0.192756	3.15405	0.727116	0.719096	0.175958	2.93877	0.646152	0.849717	0.787243	chr21_q	chr21_q_percent_deleted	fisher_binary	60	51	47	5	5	0.0980392	0.106383	-0.00834376	0	0	0	13.3825	13.6819	-0.299383	0.913043	1	1	binary	60	98	51	10	1.07017	0.427908	2.67643	0.884708	1.21103	0.477628	3.07058	0.686689	0.958378	0.927076
Luminal B	chr22_q	chr22_q	chr22_q_percent_amplified	fisher_binary	60	51	47	2	1	0.0392157	0.0212766	0.0179391	0	0	0	9.72066	3.71773	6.00293	1.87755	1	1	binary	60	98	51	3	1.6021	0.390039	6.58071	0.513213	1.44336	0.328684	6.3383	0.626892	0.75008	0.787243	chr22_q	chr22_q_percent_deleted	fisher_binary	60	51	47	18	16	0.352941	0.340426	0.0125156	35.3524	14.4161	20.9363	42.7108	39.0293	3.68158	1.05682	1	1	binary	60	98	51	34	1.02497	0.579366	1.81329	0.932476	1.08236	0.593807	1.97288	0.796105	0.958378	0.927076
Luminal B	chrX_q	chrX_q	chrX_q_percent_amplified	fisher_binary	60	51	47	0	2	0	0.0425532	-0.0425532	0	0	0	2.226	6.50506	-4.27906	0	0.227435	1	binary	60	98	51	2	0.0381428	4.47382e-05	32.5197	0.342774	0.0336414	4.32456e-05	26.1701	0.317923	0.679312	0.644324	chrX_q	chrX_q_percent_deleted	fisher_binary	60	51	47	17	11	0.333333	0.234043	0.0992908	12.2677	4.04143	8.22622	38.1262	31.4968	6.62937	1.63636	0.3712	1	binary	60	98	51	28	1.18715	0.666302	2.11516	0.560448	1.2031	0.665269	2.17573	0.540751	0.958378	0.927076
