## Supplemental Tables for "Multi-omic Profiling of Recurrence Risk Across Breast Cancer Subtypes": Supplemental_table_4_pTMB_results.xlsx

### Sheet: Basal full pTMB
pathway_id	n_pos	n_neg	median_pos	median_neg	mean_pos	mean_neg	delta_median	log2fc_mean	test	test_stat	pval	fdr	surv_n	surv_events	cox_beta	cox_se	cox_hr	cox_hr_ci_low	cox_hr_ci_high	cox_pval	cox_fdr	cox_covariates	cox_covariate_terms
REACTOME_INTERLEUKIN_6_FAMILY_SIGNALING	70	72	0	0	3.27838e-06	6.10964e-07	0	2.42382	mwu	2843	0.0136359	0.903773	142	70	0.275768	0.0995132	1.31754	1.08407	1.60129	0.00558548	0.22557	age_dx,chemo_med,hormtxt_evr	age_dx;chemo_med_yes;hormtxt_evr_never;hormtxt_evr_unk
KEGG_CALCIUM_SIGNALING_PATHWAY	70	72	0	0	7.81626e-07	3.3127e-07	0	1.23847	mwu	3005	0.0158174	0.903773	142	70	0.246078	0.114575	1.279	1.02175	1.60102	0.0317346	0.413725	age_dx,chemo_med,hormtxt_evr	age_dx;chemo_med_yes;hormtxt_evr_never;hormtxt_evr_unk
REACTOME_RUNX1_REGULATES_TRANSCRIPTION_OF_GENES_INVOLVED_IN_DIFFERENTIATION_OF_HSCS	70	72	0	0	1.71512e-07	1.13434e-06	0	-2.72546	mwu	2195.5	0.0190322	0.903773	142	70	-0.338282	0.171847	0.712994	0.509108	0.998533	0.0490097	0.478772	age_dx,chemo_med,hormtxt_evr	age_dx;chemo_med_yes;hormtxt_evr_never;hormtxt_evr_unk
REACTOME_SIGNALING_BY_FGFR_IN_DISEASE	70	72	0	0	2.12633e-06	1.32907e-06	0	0.677948	mwu	2910	0.0202769	0.903773	142	70	0.327151	0.110485	1.38701	1.11695	1.72236	0.00306609	0.22557	age_dx,chemo_med,hormtxt_evr	age_dx;chemo_med_yes;hormtxt_evr_never;hormtxt_evr_unk
REACTOME_DOWNSTREAM_SIGNALING_OF_ACTIVATED_FGFR4	70	72	0	0	3.6986e-06	9.88062e-07	0	1.9043	mwu	2819	0.0265024	0.903773	142	70	0.331304	0.105736	1.39278	1.13209	1.71351	0.00172854	0.22557	age_dx,chemo_med,hormtxt_evr	age_dx;chemo_med_yes;hormtxt_evr_never;hormtxt_evr_unk
REACTOME_SIGNALING_BY_FGFR4	70	72	0	0	3.21015e-06	1.1684e-06	0	1.4581	mwu	2855	0.0270723	0.903773	142	70	0.29604	0.106867	1.34452	1.09044	1.65781	0.00560253	0.22557	age_dx,chemo_med,hormtxt_evr	age_dx;chemo_med_yes;hormtxt_evr_never;hormtxt_evr_unk
REACTOME_SUMOYLATION_OF_TRANSCRIPTION_COFACTORS	70	72	0	0	6.54281e-07	1.70907e-06	0	-1.38523	mwu	2173	0.0303117	0.903773	142	70	-0.326984	0.150792	0.721095	0.536585	0.969051	0.0301247	0.410759	age_dx,chemo_med,hormtxt_evr	age_dx;chemo_med_yes;hormtxt_evr_never;hormtxt_evr_unk
REACTOME_SIGNALING_BY_ERBB2_IN_CANCER	70	72	0	0	3.86443e-06	2.53884e-06	0	0.606084	mwu	2885.5	0.0320299	0.903773	142	70	0.339758	0.111598	1.40461	1.12866	1.74802	0.00233083	0.22557	age_dx,chemo_med,hormtxt_evr	age_dx;chemo_med_yes;hormtxt_evr_never;hormtxt_evr_unk
REACTOME_SIGNALING_BY_FGFR	70	72	0	0	1.91785e-06	1.42468e-06	0	0.42885	mwu	2879	0.0378045	0.903773	142	70	0.331006	0.111216	1.39237	1.11966	1.7315	0.00291816	0.22557	age_dx,chemo_med,hormtxt_evr	age_dx;chemo_med_yes;hormtxt_evr_never;hormtxt_evr_unk
REACTOME_CELL_SURFACE_INTERACTIONS_AT_THE_VASCULAR_WALL	70	72	0	0	6.30146e-07	3.51905e-07	0	0.840497	mwu	2863	0.0382461	0.903773	142	70	0.229988	0.107881	1.25859	1.01872	1.55493	0.0330177	0.415079	age_dx,chemo_med,hormtxt_evr	age_dx;chemo_med_yes;hormtxt_evr_never;hormtxt_evr_unk
REACTOME_SIGNALING_BY_ERBB2	70	72	0	0	3.04841e-06	2.19073e-06	0	0.476647	mwu	2910	0.0394678	0.903773	142	70	0.298947	0.112848	1.34844	1.08087	1.68224	0.00807012	0.255118	age_dx,chemo_med,hormtxt_evr	age_dx;chemo_med_yes;hormtxt_evr_never;hormtxt_evr_unk
KEGG_ENDOCYTOSIS	70	72	0	0	1.11364e-06	8.22605e-07	0	0.437015	mwu	2924	0.0460648	0.903773	142	70	0.231527	0.1166	1.26052	1.003	1.58417	0.0470722	0.478772	age_dx,chemo_med,hormtxt_evr	age_dx;chemo_med_yes;hormtxt_evr_never;hormtxt_evr_unk
REACTOME_INTERLEUKIN_RECEPTOR_SHC_SIGNALING	70	72	0	0	3.33756e-06	1.44807e-06	0	1.20467	mwu	2814.5	0.047318	0.903773	142	70	0.28034	0.111078	1.32358	1.06463	1.64551	0.0116089	0.255118	age_dx,chemo_med,hormtxt_evr	age_dx;chemo_med_yes;hormtxt_evr_never;hormtxt_evr_unk
KEGG_CHEMOKINE_SIGNALING_PATHWAY	70	72	0	0	1.46409e-06	1.05457e-06	0	0.473357	mwu	2906	0.0492989	0.903773	142	70	0.294285	0.116102	1.34217	1.06901	1.68513	0.0112541	0.255118	age_dx,chemo_med,hormtxt_evr	age_dx;chemo_med_yes;hormtxt_evr_never;hormtxt_evr_unk
KEGG_ERBB_SIGNALING_PATHWAY	70	72	0	0	3.74384e-06	2.63544e-06	0	0.506476	mwu	2939.5	0.0513673	0.903773	142	70	0.257347	0.118833	1.29349	1.02474	1.63273	0.0303402	0.410759	age_dx,chemo_med,hormtxt_evr	age_dx;chemo_med_yes;hormtxt_evr_never;hormtxt_evr_unk
REACTOME_INTERLEUKIN_2_FAMILY_SIGNALING	70	72	0	0	2.939e-06	1.64461e-06	0	0.837579	mwu	2853.5	0.0537049	0.903773	142	70	0.214612	0.110937	1.23938	0.997184	1.5404	0.0530458	0.478772	age_dx,chemo_med,hormtxt_evr	age_dx;chemo_med_yes;hormtxt_evr_never;hormtxt_evr_unk
REACTOME_DOWNREGULATION_OF_ERBB2_SIGNALING	70	72	0	0	2.63424e-06	1.85253e-06	0	0.507889	mwu	2816	0.055497	0.903773	142	70	0.259516	0.108004	1.2963	1.04899	1.60192	0.0162685	0.286326	age_dx,chemo_med,hormtxt_evr	age_dx;chemo_med_yes;hormtxt_evr_never;hormtxt_evr_unk
REACTOME_RET_SIGNALING	70	72	0	0	3.66718e-06	2.15016e-06	0	0.770224	mwu	2847	0.0585475	0.903773	142	70	0.290537	0.112016	1.33715	1.07357	1.66543	0.00949444	0.255118	age_dx,chemo_med,hormtxt_evr	age_dx;chemo_med_yes;hormtxt_evr_never;hormtxt_evr_unk
REACTOME_SIGNALING_BY_ALK_IN_CANCER	70	72	0	0	1.91143e-06	1.10252e-06	0	0.793851	mwu	2811.5	0.0593303	0.903773	142	70	0.302243	0.10948	1.35289	1.09162	1.67669	0.00576741	0.22557	age_dx,chemo_med,hormtxt_evr	age_dx;chemo_med_yes;hormtxt_evr_never;hormtxt_evr_unk
REACTOME_INTERLEUKIN_3_INTERLEUKIN_5_AND_GM_CSF_SIGNALING	70	72	0	0	3.09457e-06	1.77975e-06	0	0.798063	mwu	2830	0.0651262	0.903773	142	70	0.276729	0.114304	1.31881	1.05411	1.64998	0.0154786	0.286326	age_dx,chemo_med,hormtxt_evr	age_dx;chemo_med_yes;hormtxt_evr_never;hormtxt_evr_unk
REACTOME_PI3K_EVENTS_IN_ERBB2_SIGNALING	70	72	0	0	4.98526e-06	3.71029e-06	0	0.426137	mwu	2815	0.0656459	0.903773	142	70	0.31038	0.109845	1.36394	1.09975	1.6916	0.00471907	0.22557	age_dx,chemo_med,hormtxt_evr	age_dx;chemo_med_yes;hormtxt_evr_never;hormtxt_evr_unk
HALLMARK_HEME_METABOLISM	70	72	0	0	2.83462e-07	5.70143e-07	0	-1.00817	mwu	2282	0.0692867	0.903773	142	70	-0.253498	0.160991	0.776082	0.566072	1.064	0.115348	0.534991	age_dx,chemo_med,hormtxt_evr	age_dx;chemo_med_yes;hormtxt_evr_never;hormtxt_evr_unk
REACTOME_SIGNALING_BY_SCF_KIT	70	72	0	0	3.71824e-06	2.61013e-06	0	0.510497	mwu	2831.5	0.0715806	0.903773	142	70	0.252193	0.11087	1.28684	1.03551	1.59919	0.0229259	0.350865	age_dx,chemo_med,hormtxt_evr	age_dx;chemo_med_yes;hormtxt_evr_never;hormtxt_evr_unk
REACTOME_SIGNALING_BY_FGFR1_IN_DISEASE	70	72	0	0	2.25256e-06	1.09339e-06	0	1.04275	mwu	2781.5	0.0718695	0.903773	142	70	0.271677	0.108549	1.31216	1.0607	1.62325	0.012321	0.255118	age_dx,chemo_med,hormtxt_evr	age_dx;chemo_med_yes;hormtxt_evr_never;hormtxt_evr_unk
REACTOME_PRE_NOTCH_EXPRESSION_AND_PROCESSING	70	72	1.20776e-06	5.75109e-06	3.16845e-06	4.02959e-06	-4.54333e-06	-0.346858	mwu	2113	0.0754575	0.903773	142	70	-0.22942	0.118492	0.794994	0.630236	1.00282	0.0528477	0.478772	age_dx,chemo_med,hormtxt_evr	age_dx;chemo_med_yes;hormtxt_evr_never;hormtxt_evr_unk
REACTOME_SIGNALING_BY_FGFR2_IN_DISEASE	70	72	0	0	2.01523e-06	1.41076e-06	0	0.51448	mwu	2766	0.0756016	0.903773	142	70	0.269205	0.107015	1.30892	1.06126	1.61438	0.0118832	0.255118	age_dx,chemo_med,hormtxt_evr	age_dx;chemo_med_yes;hormtxt_evr_never;hormtxt_evr_unk
KEGG_LEISHMANIA_INFECTION	70	72	0	0	2.0833e-06	8.18124e-07	0	1.34848	mwu	2788.5	0.0765618	0.903773	142	70	0.266824	0.10939	1.30581	1.05382	1.61805	0.0147194	0.286326	age_dx,chemo_med,hormtxt_evr	age_dx;chemo_med_yes;hormtxt_evr_never;hormtxt_evr_unk
REACTOME_DOWNSTREAM_SIGNALING_EVENTS_OF_B_CELL_RECEPTOR_BCR	70	72	0	0	4.91557e-07	1.13059e-06	0	-1.20164	mwu	2279.5	0.0823887	0.903773	142	70	-0.215769	0.152071	0.805921	0.598204	1.08577	0.155937	0.534991	age_dx,chemo_med,hormtxt_evr	age_dx;chemo_med_yes;hormtxt_evr_never;hormtxt_evr_unk
REACTOME_SIGNALING_BY_FGFR1	70	72	0	0	2.79483e-06	2.14282e-06	0	0.38325	mwu	2788.5	0.0824438	0.903773	142	70	0.31608	0.109194	1.37174	1.10745	1.6991	0.0037957	0.22557	age_dx,chemo_med,hormtxt_evr	age_dx;chemo_med_yes;hormtxt_evr_never;hormtxt_evr_unk
KEGG_T_CELL_RECEPTOR_SIGNALING_PATHWAY	70	72	0	0	2.59565e-06	2.39171e-06	0	0.118055	mwu	2873	0.085711	0.903773	142	70	0.240128	0.117916	1.27141	1.00906	1.60198	0.0417071	0.478772	age_dx,chemo_med,hormtxt_evr	age_dx;chemo_med_yes;hormtxt_evr_never;hormtxt_evr_unk
REACTOME_SIGNALING_BY_EGFR_IN_CANCER	70	72	0	0	2.73741e-06	1.72564e-06	0	0.665682	mwu	2749	0.0894296	0.903773	142	70	0.191925	0.106101	1.21158	0.984099	1.49164	0.0704675	0.534991	age_dx,chemo_med,hormtxt_evr	age_dx;chemo_med_yes;hormtxt_evr_never;hormtxt_evr_unk
REACTOME_SHC1_EVENTS_IN_ERBB2_SIGNALING	70	72	0	0	3.36171e-06	2.58314e-06	0	0.38007	mwu	2775.5	0.091961	0.903773	142	70	0.253008	0.108607	1.28789	1.04096	1.59341	0.0198289	0.317262	age_dx,chemo_med,hormtxt_evr	age_dx;chemo_med_yes;hormtxt_evr_never;hormtxt_evr_unk
REACTOME_RUNX1_REGULATES_GENES_INVOLVED_IN_MEGAKARYOCYTE_DIFFERENTIATION_AND_PLATELET_FUNCTION	70	72	0	0	5.13577e-07	1.29813e-06	0	-1.33779	mwu	2204.5	0.0925671	0.903773	142	70	-0.188092	0.132524	0.828538	0.63901	1.07428	0.155811	0.534991	age_dx,chemo_med,hormtxt_evr	age_dx;chemo_med_yes;hormtxt_evr_never;hormtxt_evr_unk
REACTOME_P75_NTR_RECEPTOR_MEDIATED_SIGNALLING	70	72	0	0	1.63565e-06	1.17461e-06	0	0.477681	mwu	2806.5	0.0929488	0.903773	142	70	0.284184	0.112159	1.32868	1.06647	1.65535	0.0112844	0.255118	age_dx,chemo_med,hormtxt_evr	age_dx;chemo_med_yes;hormtxt_evr_never;hormtxt_evr_unk
REACTOME_SUMOYLATION	70	72	3.28634e-06	3.28634e-06	2.63185e-06	3.34652e-06	0	-0.346583	mwu	2124.5	0.0984695	0.903773	142	70	-0.232485	0.117018	0.792562	0.630126	0.99687	0.04695	0.478772	age_dx,chemo_med,hormtxt_evr	age_dx;chemo_med_yes;hormtxt_evr_never;hormtxt_evr_unk
REACTOME_CLASS_B_2_SECRETIN_FAMILY_RECEPTORS	70	72	0	0	1.64747e-06	1.02096e-06	0	0.690329	mwu	2770.5	0.0985205	0.903773	142	70	0.215448	0.109788	1.24042	1.00027	1.53822	0.0497161	0.478772	age_dx,chemo_med,hormtxt_evr	age_dx;chemo_med_yes;hormtxt_evr_never;hormtxt_evr_unk
REACTOME_ION_HOMEOSTASIS	70	72	0	0	5.59201e-07	1.19781e-07	0	2.22295	mwu	2760.5	0.105305	0.903773	142	70	0.20503	0.109662	1.22756	0.990145	1.52191	0.0615328	0.528282	age_dx,chemo_med,hormtxt_evr	age_dx;chemo_med_yes;hormtxt_evr_never;hormtxt_evr_unk
HALLMARK_ADIPOGENESIS	70	72	0	0	2.15519e-07	4.99471e-07	0	-1.21258	mwu	2285	0.105838	0.903773	142	70	-0.159651	0.146726	0.852442	0.639398	1.13647	0.276558	0.628047	age_dx,chemo_med,hormtxt_evr	age_dx;chemo_med_yes;hormtxt_evr_never;hormtxt_evr_unk
REACTOME_G_ALPHA_12_13_SIGNALLING_EVENTS	70	72	0	0	6.28343e-07	2.01522e-07	0	1.64061	mwu	2748	0.108189	0.903773	142	70	0.289796	0.109529	1.33616	1.07802	1.65611	0.0081486	0.255118	age_dx,chemo_med,hormtxt_evr	age_dx;chemo_med_yes;hormtxt_evr_never;hormtxt_evr_unk
KEGG_HEDGEHOG_SIGNALING_PATHWAY	70	72	0	0	3.43628e-06	2.04733e-06	0	0.747104	mwu	2795	0.111759	0.903773	142	70	0.180132	0.112849	1.19738	0.959784	1.49378	0.110438	0.534991	age_dx,chemo_med,hormtxt_evr	age_dx;chemo_med_yes;hormtxt_evr_never;hormtxt_evr_unk
HALLMARK_APOPTOSIS	70	72	0	0	1.51798e-06	1.04281e-06	0	0.541675	mwu	2822.5	0.113759	0.903773	142	70	0.208462	0.117537	1.23178	0.978332	1.55089	0.0761315	0.534991	age_dx,chemo_med,hormtxt_evr	age_dx;chemo_med_yes;hormtxt_evr_never;hormtxt_evr_unk
REACTOME_HATS_ACETYLATE_HISTONES	70	72	0	0	3.21484e-07	6.44236e-07	0	-1.00284	mwu	2253.5	0.118169	0.903773	142	70	-0.140182	0.140957	0.8692	0.659382	1.14578	0.319978	0.65685	age_dx,chemo_med,hormtxt_evr	age_dx;chemo_med_yes;hormtxt_evr_never;hormtxt_evr_unk
REACTOME_ESTROGEN_DEPENDENT_GENE_EXPRESSION	70	72	0	0	8.01493e-07	1.20666e-06	0	-0.590263	mwu	2222	0.119248	0.903773	142	70	-0.171168	0.131499	0.84268	0.651224	1.09042	0.193031	0.556231	age_dx,chemo_med,hormtxt_evr	age_dx;chemo_med_yes;hormtxt_evr_never;hormtxt_evr_unk
REACTOME_FLT3_SIGNALING	70	72	0	0	3.20312e-06	1.53802e-06	0	1.05841	mwu	2758	0.123794	0.903773	142	70	0.226654	0.112207	1.2544	1.00675	1.56295	0.0433878	0.478772	age_dx,chemo_med,hormtxt_evr	age_dx;chemo_med_yes;hormtxt_evr_never;hormtxt_evr_unk
REACTOME_NEGATIVE_REGULATION_OF_THE_PI3K_AKT_NETWORK	70	72	0	0	2.53503e-06	2.30584e-06	0	0.136714	mwu	2854	0.12647	0.903773	142	70	0.200829	0.122052	1.22242	0.96234	1.55278	0.0998785	0.534991	age_dx,chemo_med,hormtxt_evr	age_dx;chemo_med_yes;hormtxt_evr_never;hormtxt_evr_unk
REACTOME_ANTI_INFLAMMATORY_RESPONSE_FAVOURING_LEISHMANIA_PARASITE_INFECTION	70	72	0	0	6.66913e-07	4.29276e-07	0	0.635593	mwu	2735.5	0.129075	0.903773	142	70	0.157239	0.108783	1.17028	0.945565	1.44839	0.148336	0.534991	age_dx,chemo_med,hormtxt_evr	age_dx;chemo_med_yes;hormtxt_evr_never;hormtxt_evr_unk
REACTOME_SIGNALING_BY_FGFR3	70	72	0	0	3.01171e-06	1.61975e-06	0	0.894814	mwu	2743.5	0.132462	0.903773	142	70	0.245564	0.110083	1.27834	1.03025	1.58617	0.0256995	0.376925	age_dx,chemo_med,hormtxt_evr	age_dx;chemo_med_yes;hormtxt_evr_never;hormtxt_evr_unk
REACTOME_DEATH_RECEPTOR_SIGNALING	70	72	0	0	1.47991e-06	1.16983e-06	0	0.339216	mwu	2812	0.133784	0.903773	142	70	0.274926	0.11677	1.31643	1.04714	1.65498	0.0185513	0.310955	age_dx,chemo_med,hormtxt_evr	age_dx;chemo_med_yes;hormtxt_evr_never;hormtxt_evr_unk
KEGG_FOCAL_ADHESION	70	72	0	0	1.26312e-06	1.08725e-06	0	0.216318	mwu	2828	0.141421	0.903773	142	70	0.17001	0.119819	1.18532	0.937226	1.49908	0.155931	0.534991	age_dx,chemo_med,hormtxt_evr	age_dx;chemo_med_yes;hormtxt_evr_never;hormtxt_evr_unk
REACTOME_OVARIAN_TUMOR_DOMAIN_PROTEASES	70	72	0	1.59261e-05	7.97163e-06	1.06936e-05	-1.59261e-05	-0.423799	mwu	2196.5	0.141521	0.903773	142	70	-0.242964	0.120788	0.7843	0.618966	0.993796	0.044274	0.478772	age_dx,chemo_med,hormtxt_evr	age_dx;chemo_med_yes;hormtxt_evr_never;hormtxt_evr_unk
KEGG_LONG_TERM_DEPRESSION	70	72	0	0	1.1103e-06	9.0694e-07	0	0.291874	mwu	2737	0.144029	0.903773	142	70	0.131039	0.108921	1.14001	0.920864	1.41131	0.228953	0.570684	age_dx,chemo_med,hormtxt_evr	age_dx;chemo_med_yes;hormtxt_evr_never;hormtxt_evr_unk
REACTOME_NETRIN_1_SIGNALING	70	72	0	0	1.84848e-06	1.46824e-06	0	0.332252	mwu	2762	0.150049	0.903773	142	70	0.173807	0.111679	1.18983	0.955921	1.48097	0.119635	0.534991	age_dx,chemo_med,hormtxt_evr	age_dx;chemo_med_yes;hormtxt_evr_never;hormtxt_evr_unk
KEGG_GAP_JUNCTION	70	72	0	0	1.39239e-06	9.99236e-07	0	0.478662	mwu	2740.5	0.153976	0.903773	142	70	0.160638	0.108301	1.17426	0.949682	1.45194	0.138007	0.534991	age_dx,chemo_med,hormtxt_evr	age_dx;chemo_med_yes;hormtxt_evr_never;hormtxt_evr_unk
REACTOME_TP53_REGULATES_TRANSCRIPTION_OF_GENES_INVOLVED_IN_G2_CELL_CYCLE_ARREST	70	72	0	3.45066e-05	1.76897e-05	2.21415e-05	-3.45066e-05	-0.323848	mwu	2213.5	0.156927	0.903773	142	70	-0.214731	0.120624	0.806758	0.636895	1.02192	0.0750484	0.534991	age_dx,chemo_med,hormtxt_evr	age_dx;chemo_med_yes;hormtxt_evr_never;hormtxt_evr_unk
REACTOME_RUNX1_INTERACTS_WITH_CO_FACTORS_WHOSE_PRECISE_EFFECT_ON_RUNX1_TARGETS_IS_NOT_KNOWN	70	72	0	0	1.31361e-06	1.8576e-06	0	-0.49991	mwu	2323.5	0.166467	0.903773	142	70	-0.176336	0.142685	0.838336	0.633818	1.10885	0.216517	0.562072	age_dx,chemo_med,hormtxt_evr	age_dx;chemo_med_yes;hormtxt_evr_never;hormtxt_evr_unk
REACTOME_SIGNALING_BY_INSULIN_RECEPTOR	70	72	0	0	2.15215e-06	1.60428e-06	0	0.42385	mwu	2776.5	0.167276	0.903773	142	70	0.220712	0.120259	1.24696	0.98512	1.57841	0.0664607	0.534991	age_dx,chemo_med,hormtxt_evr	age_dx;chemo_med_yes;hormtxt_evr_never;hormtxt_evr_unk
REACTOME_KEAP1_NFE2L2_PATHWAY	70	72	0	0	8.66222e-07	8.91386e-07	0	-0.0413134	mwu	2256	0.1675	0.903773	142	70	-0.13977	0.130595	0.869558	0.673187	1.12321	0.284506	0.628047	age_dx,chemo_med,hormtxt_evr	age_dx;chemo_med_yes;hormtxt_evr_never;hormtxt_evr_unk
REACTOME_FACTORS_INVOLVED_IN_MEGAKARYOCYTE_DEVELOPMENT_AND_PLATELET_PRODUCTION	70	72	1.49984e-06	3.65364e-06	2.21508e-06	2.82836e-06	-2.1538e-06	-0.352604	mwu	2209.5	0.169813	0.903773	142	70	-0.243952	0.120488	0.783526	0.61872	0.99223	0.0428978	0.478772	age_dx,chemo_med,hormtxt_evr	age_dx;chemo_med_yes;hormtxt_evr_never;hormtxt_evr_unk
KEGG_RIG_I_LIKE_RECEPTOR_SIGNALING_PATHWAY	70	72	0	0	1.32157e-06	6.15638e-07	0	1.1021	mwu	2708.5	0.173629	0.903773	142	70	0.174671	0.10812	1.19085	0.963444	1.47194	0.106197	0.534991	age_dx,chemo_med,hormtxt_evr	age_dx;chemo_med_yes;hormtxt_evr_never;hormtxt_evr_unk
REACTOME_FOXO_MEDIATED_TRANSCRIPTION	70	72	0	0	1.79354e-06	1.399e-06	0	0.358412	mwu	2329.5	0.179837	0.903773	142	70	-0.173751	0.142986	0.840506	0.635084	1.11237	0.224303	0.563962	age_dx,chemo_med,hormtxt_evr	age_dx;chemo_med_yes;hormtxt_evr_never;hormtxt_evr_unk
REACTOME_CLATHRIN_MEDIATED_ENDOCYTOSIS	70	72	0	0	5.38851e-07	5.15223e-07	0	0.0646878	mwu	2754.5	0.180902	0.903773	142	70	0.0549573	0.112774	1.0565	0.846982	1.31784	0.626031	0.83137	age_dx,chemo_med,hormtxt_evr	age_dx;chemo_med_yes;hormtxt_evr_never;hormtxt_evr_unk
KEGG_NATURAL_KILLER_CELL_MEDIATED_CYTOTOXICITY	70	72	0	0	1.57241e-06	1.05194e-06	0	0.579916	mwu	2764.5	0.183388	0.903773	142	70	0.160923	0.114417	1.17459	0.938634	1.46987	0.159585	0.534991	age_dx,chemo_med,hormtxt_evr	age_dx;chemo_med_yes;hormtxt_evr_never;hormtxt_evr_unk
REACTOME_SIGNALING_BY_PTK6	70	72	0	0	2.41917e-06	2.49956e-06	0	-0.0471618	mwu	2765.5	0.186272	0.903773	142	70	0.178141	0.113098	1.19499	0.957407	1.49154	0.115233	0.534991	age_dx,chemo_med,hormtxt_evr	age_dx;chemo_med_yes;hormtxt_evr_never;hormtxt_evr_unk
REACTOME_REGULATION_OF_PTEN_GENE_TRANSCRIPTION	70	72	7.2425e-06	1.01823e-05	6.46494e-06	8.13807e-06	-2.93976e-06	-0.332049	mwu	2222.5	0.193068	0.903773	142	70	-0.222324	0.120369	0.800656	0.632394	1.01369	0.0647445	0.534991	age_dx,chemo_med,hormtxt_evr	age_dx;chemo_med_yes;hormtxt_evr_never;hormtxt_evr_unk
HALLMARK_EPITHELIAL_MESENCHYMAL_TRANSITION	70	72	0	0	6.29048e-07	4.43854e-07	0	0.503083	mwu	2734.5	0.195404	0.903773	142	70	0.14105	0.115464	1.15148	0.918279	1.44391	0.221859	0.562072	age_dx,chemo_med,hormtxt_evr	age_dx;chemo_med_yes;hormtxt_evr_never;hormtxt_evr_unk
REACTOME_ZYGOTIC_GENOME_ACTIVATION_ZGA	70	72	0	3.65364e-05	1.77462e-05	2.11382e-05	-3.65364e-05	-0.252341	mwu	2243	0.198528	0.903773	142	70	-0.205483	0.121208	0.814254	0.642077	1.0326	0.0900214	0.534991	age_dx,chemo_med,hormtxt_evr	age_dx;chemo_med_yes;hormtxt_evr_never;hormtxt_evr_unk
REACTOME_TP53_REGULATES_METABOLIC_GENES	70	72	7.62246e-07	7.39426e-06	4.09351e-06	5.36658e-06	-6.63202e-06	-0.390665	mwu	2234	0.198587	0.903773	142	70	-0.205923	0.120817	0.813895	0.642287	1.03135	0.0883005	0.534991	age_dx,chemo_med,hormtxt_evr	age_dx;chemo_med_yes;hormtxt_evr_never;hormtxt_evr_unk
REACTOME_SIGNALING_BY_NTRK2_TRKB	70	72	0	0	3.06772e-06	2.41218e-06	0	0.346826	mwu	2698	0.198913	0.903773	142	70	0.195114	0.108397	1.21545	0.982809	1.50316	0.0718614	0.534991	age_dx,chemo_med,hormtxt_evr	age_dx;chemo_med_yes;hormtxt_evr_never;hormtxt_evr_unk
REACTOME_DEACTIVATION_OF_THE_BETA_CATENIN_TRANSACTIVATING_COMPLEX	70	72	0	0	2.40143e-06	8.45014e-07	0	1.50685	mwu	2722	0.199877	0.903773	142	70	0.140339	0.112544	1.15066	0.922891	1.43465	0.21241	0.562072	age_dx,chemo_med,hormtxt_evr	age_dx;chemo_med_yes;hormtxt_evr_never;hormtxt_evr_unk
REACTOME_PKR_MEDIATED_SIGNALING	70	72	6.96185e-06	8.17261e-06	4.95782e-06	5.60628e-06	-1.21076e-06	-0.177337	mwu	2232.5	0.205218	0.903773	142	70	-0.17631	0.119046	0.838358	0.663893	1.05867	0.138599	0.534991	age_dx,chemo_med,hormtxt_evr	age_dx;chemo_med_yes;hormtxt_evr_never;hormtxt_evr_unk
REACTOME_INTERFERON_GAMMA_SIGNALING	70	72	0	0	1.30926e-06	8.06714e-07	0	0.698617	mwu	2711	0.20808	0.903773	142	70	0.186339	0.111407	1.20483	0.968492	1.49884	0.0944064	0.534991	age_dx,chemo_med,hormtxt_evr	age_dx;chemo_med_yes;hormtxt_evr_never;hormtxt_evr_unk
REACTOME_TRANSCRIPTIONAL_ACTIVATION_OF_MITOCHONDRIAL_BIOGENESIS	70	72	0	0	1.04443e-06	1.78669e-06	0	-0.774567	mwu	2326.5	0.211048	0.903773	142	70	-0.144584	0.138216	0.865382	0.660021	1.13464	0.29553	0.6382	age_dx,chemo_med,hormtxt_evr	age_dx;chemo_med_yes;hormtxt_evr_never;hormtxt_evr_unk
HALLMARK_UV_RESPONSE_UP	70	72	0	0	1.07592e-06	5.36269e-07	0	1.00454	mwu	2717	0.211304	0.903773	142	70	0.16498	0.115175	1.17937	0.94105	1.47804	0.152021	0.534991	age_dx,chemo_med,hormtxt_evr	age_dx;chemo_med_yes;hormtxt_evr_never;hormtxt_evr_unk
REACTOME_NOTCH3_INTRACELLULAR_DOMAIN_REGULATES_TRANSCRIPTION	70	72	0	0	2.90982e-06	2.65978e-06	0	0.129619	mwu	2310	0.211734	0.903773	142	70	-0.175933	0.134422	0.838674	0.644426	1.09147	0.190597	0.556231	age_dx,chemo_med,hormtxt_evr	age_dx;chemo_med_yes;hormtxt_evr_never;hormtxt_evr_unk
KEGG_PROGESTERONE_MEDIATED_OOCYTE_MATURATION	70	72	0	0	1.19304e-06	1.20529e-06	0	-0.0147302	mwu	2693	0.211874	0.903773	142	70	0.170871	0.109098	1.18634	0.957952	1.46917	0.117298	0.534991	age_dx,chemo_med,hormtxt_evr	age_dx;chemo_med_yes;hormtxt_evr_never;hormtxt_evr_unk
REACTOME_NR1H2_AND_NR1H3_MEDIATED_SIGNALING	70	72	0	0	9.88608e-07	1.92976e-06	0	-0.964951	mwu	2320.5	0.213514	0.903773	142	70	-0.119366	0.136931	0.887483	0.678585	1.16069	0.383358	0.688995	age_dx,chemo_med,hormtxt_evr	age_dx;chemo_med_yes;hormtxt_evr_never;hormtxt_evr_unk
REACTOME_TAK1_DEPENDENT_IKK_AND_NF_KAPPA_B_ACTIVATION	70	72	3.84426e-06	1.41163e-05	7.8142e-06	9.17598e-06	-1.02721e-05	-0.231763	mwu	2247	0.215993	0.903773	142	70	-0.197399	0.121073	0.820863	0.64746	1.04071	0.103013	0.534991	age_dx,chemo_med,hormtxt_evr	age_dx;chemo_med_yes;hormtxt_evr_never;hormtxt_evr_unk
REACTOME_INSULIN_RECEPTOR_SIGNALLING_CASCADE	70	72	0	0	3.17783e-06	2.39226e-06	0	0.409668	mwu	2746.5	0.217843	0.903773	142	70	0.210547	0.120967	1.23435	0.973805	1.56461	0.0817658	0.534991	age_dx,chemo_med,hormtxt_evr	age_dx;chemo_med_yes;hormtxt_evr_never;hormtxt_evr_unk
REACTOME_ADHERENS_JUNCTIONS_INTERACTIONS	70	72	0	0	7.98517e-07	1.55245e-06	0	-0.959149	mwu	2334	0.220252	0.903773	142	70	-0.115298	0.136665	0.891101	0.681707	1.16481	0.398863	0.691624	age_dx,chemo_med,hormtxt_evr	age_dx;chemo_med_yes;hormtxt_evr_never;hormtxt_evr_unk
REACTOME_CELL_CELL_JUNCTION_ORGANIZATION	70	72	0	0	5.1141e-07	9.94264e-07	0	-0.959148	mwu	2334	0.220252	0.903773	142	70	-0.115387	0.136677	0.891022	0.68163	1.16474	0.398541	0.691624	age_dx,chemo_med,hormtxt_evr	age_dx;chemo_med_yes;hormtxt_evr_never;hormtxt_evr_unk
REACTOME_SIGNALING_BY_EGFR	70	72	0	0	1.9641e-06	1.66338e-06	0	0.239752	mwu	2713	0.220746	0.903773	142	70	0.127237	0.112526	1.13569	0.910911	1.41593	0.258167	0.617175	age_dx,chemo_med,hormtxt_evr	age_dx;chemo_med_yes;hormtxt_evr_never;hormtxt_evr_unk
REACTOME_HCMV_INFECTION	70	72	0	0	6.70515e-07	5.87762e-07	0	0.190038	mwu	2740	0.22078	0.903773	142	70	0.1554	0.113685	1.16813	0.934805	1.45968	0.171644	0.549261	age_dx,chemo_med,hormtxt_evr	age_dx;chemo_med_yes;hormtxt_evr_never;hormtxt_evr_unk
REACTOME_TRANSCRIPTIONAL_REGULATION_BY_RUNX3	70	72	6.37254e-06	6.46998e-06	4.88154e-06	5.30762e-06	-9.74394e-08	-0.12073	mwu	2233.5	0.221175	0.903773	142	70	-0.177101	0.117817	0.837695	0.664967	1.05529	0.132791	0.534991	age_dx,chemo_med,hormtxt_evr	age_dx;chemo_med_yes;hormtxt_evr_never;hormtxt_evr_unk
HALLMARK_MYOGENESIS	70	72	0	0	8.53797e-07	5.46679e-07	0	0.643199	mwu	2771	0.224907	0.903773	142	70	0.105488	0.117803	1.11125	0.882142	1.39987	0.370542	0.68485	age_dx,chemo_med,hormtxt_evr	age_dx;chemo_med_yes;hormtxt_evr_never;hormtxt_evr_unk
REACTOME_RUNX2_REGULATES_BONE_DEVELOPMENT	70	72	0	0	3.86514e-06	4.28571e-06	0	-0.149015	mwu	2717	0.23449	0.903773	142	70	0.148621	0.114416	1.16023	0.927158	1.4519	0.193961	0.556231	age_dx,chemo_med,hormtxt_evr	age_dx;chemo_med_yes;hormtxt_evr_never;hormtxt_evr_unk
REACTOME_MITOTIC_G2_G2_M_PHASES	70	72	1.95625e-06	3.10559e-06	1.8771e-06	2.27408e-06	-1.14934e-06	-0.276775	mwu	2256	0.236468	0.903773	142	70	-0.234463	0.120779	0.790995	0.624261	1.00226	0.0522274	0.478772	age_dx,chemo_med,hormtxt_evr	age_dx;chemo_med_yes;hormtxt_evr_never;hormtxt_evr_unk
REACTOME_SIGNALING_BY_VEGF	70	72	0	0	2.11822e-06	1.89206e-06	0	0.162894	mwu	2766.5	0.236518	0.903773	142	70	0.149913	0.117798	1.16173	0.922224	1.46344	0.203151	0.558664	age_dx,chemo_med,hormtxt_evr	age_dx;chemo_med_yes;hormtxt_evr_never;hormtxt_evr_unk
KEGG_LEUKOCYTE_TRANSENDOTHELIAL_MIGRATION	70	72	0	0	1.11278e-06	1.00457e-06	0	0.14759	mwu	2742	0.241584	0.903773	142	70	0.165118	0.114977	1.17953	0.941546	1.47767	0.150975	0.534991	age_dx,chemo_med,hormtxt_evr	age_dx;chemo_med_yes;hormtxt_evr_never;hormtxt_evr_unk
REACTOME_THE_ROLE_OF_GTSE1_IN_G2_M_PROGRESSION_AFTER_G2_CHECKPOINT	70	72	0	7.86225e-06	4.18635e-06	4.8926e-06	-7.86225e-06	-0.224907	mwu	2267	0.241745	0.903773	142	70	-0.20374	0.121006	0.815675	0.643453	1.03399	0.0922359	0.534991	age_dx,chemo_med,hormtxt_evr	age_dx;chemo_med_yes;hormtxt_evr_never;hormtxt_evr_unk
KEGG_FC_EPSILON_RI_SIGNALING_PATHWAY	70	72	0	0	1.7441e-06	1.4281e-06	0	0.288387	mwu	2722.5	0.241893	0.903773	142	70	0.164012	0.11338	1.17823	0.943453	1.47143	0.148018	0.534991	age_dx,chemo_med,hormtxt_evr	age_dx;chemo_med_yes;hormtxt_evr_never;hormtxt_evr_unk
REACTOME_SARS_COV_1_INFECTION	70	72	0	0	4.85807e-07	9.55859e-07	0	-0.976413	mwu	2343	0.243465	0.903773	142	70	-0.134398	0.135017	0.874242	0.670972	1.13909	0.319536	0.65685	age_dx,chemo_med,hormtxt_evr	age_dx;chemo_med_yes;hormtxt_evr_never;hormtxt_evr_unk
REACTOME_REGULATION_OF_TP53_ACTIVITY_THROUGH_METHYLATION	70	72	2.06148e-05	3.26904e-05	1.86314e-05	2.14665e-05	-1.20756e-05	-0.204351	mwu	2261.5	0.244182	0.903773	142	70	-0.154206	0.118824	0.857095	0.679025	1.08186	0.194365	0.556231	age_dx,chemo_med,hormtxt_evr	age_dx;chemo_med_yes;hormtxt_evr_never;hormtxt_evr_unk
REACTOME_TP53_REGULATES_TRANSCRIPTION_OF_GENES_INVOLVED_IN_CYTOCHROME_C_RELEASE	70	72	2.72124e-06	3.10559e-05	1.60762e-05	1.88359e-05	-2.83347e-05	-0.228562	mwu	2266	0.245378	0.903773	142	70	-0.186646	0.120089	0.829738	0.655724	1.04993	0.120129	0.534991	age_dx,chemo_med,hormtxt_evr	age_dx;chemo_med_yes;hormtxt_evr_never;hormtxt_evr_unk
HALLMARK_DNA_REPAIR	70	72	0	4.14079e-06	2.1936e-06	2.63354e-06	-4.14079e-06	-0.263699	mwu	2269	0.251511	0.903773	142	70	-0.208299	0.121196	0.811964	0.640287	1.02967	0.0856705	0.534991	age_dx,chemo_med,hormtxt_evr	age_dx;chemo_med_yes;hormtxt_evr_never;hormtxt_evr_unk
KEGG_EPITHELIAL_CELL_SIGNALING_IN_HELICOBACTER_PYLORI_INFECTION	70	72	0	0	1.77672e-06	1.25282e-06	0	0.504029	mwu	2706	0.254158	0.903773	142	70	0.0713541	0.112363	1.07396	0.861679	1.33854	0.525406	0.76835	age_dx,chemo_med,hormtxt_evr	age_dx;chemo_med_yes;hormtxt_evr_never;hormtxt_evr_unk
HALLMARK_WNT_BETA_CATENIN_SIGNALING	70	72	3.07156e-06	1.47885e-05	9.95656e-06	1.07822e-05	-1.1717e-05	-0.114926	mwu	2259	0.255537	0.903773	142	70	-0.217525	0.119153	0.804507	0.636953	1.01614	0.0679104	0.534991	age_dx,chemo_med,hormtxt_evr	age_dx;chemo_med_yes;hormtxt_evr_never;hormtxt_evr_unk
REACTOME_PTEN_REGULATION	70	72	4.46847e-06	4.46847e-06	3.09745e-06	3.741e-06	0	-0.272342	mwu	2263	0.265297	0.903773	142	70	-0.159001	0.11972	0.852996	0.674592	1.07858	0.184143	0.553191	age_dx,chemo_med,hormtxt_evr	age_dx;chemo_med_yes;hormtxt_evr_never;hormtxt_evr_unk
KEGG_TOLL_LIKE_RECEPTOR_SIGNALING_PATHWAY	70	72	0	0	2.00519e-06	1.33886e-06	0	0.582735	mwu	2722.5	0.265396	0.903773	142	70	0.17421	0.116036	1.19031	0.948174	1.49427	0.133268	0.534991	age_dx,chemo_med,hormtxt_evr	age_dx;chemo_med_yes;hormtxt_evr_never;hormtxt_evr_unk
REACTOME_SIGNALING_BY_NTRKS	70	72	0	0	1.77502e-06	1.34598e-06	0	0.399184	mwu	2732.5	0.266912	0.903773	142	70	0.158951	0.117688	1.17228	0.930798	1.47641	0.17682	0.550802	age_dx,chemo_med,hormtxt_evr	age_dx;chemo_med_yes;hormtxt_evr_never;hormtxt_evr_unk
HALLMARK_ALLOGRAFT_REJECTION	70	72	0	0	1.13197e-06	9.47253e-07	0	0.257012	mwu	2738	0.267326	0.903773	142	70	0.112747	0.118279	1.11935	0.88774	1.41138	0.340475	0.663325	age_dx,chemo_med,hormtxt_evr	age_dx;chemo_med_yes;hormtxt_evr_never;hormtxt_evr_unk
REACTOME_DNA_DOUBLE_STRAND_BREAK_RESPONSE	70	72	5.95193e-06	7.96305e-06	4.51273e-06	5.23043e-06	-2.01112e-06	-0.212931	mwu	2269.5	0.269117	0.903773	142	70	-0.129719	0.121299	0.878342	0.69249	1.11407	0.284884	0.628047	age_dx,chemo_med,hormtxt_evr	age_dx;chemo_med_yes;hormtxt_evr_never;hormtxt_evr_unk
REACTOME_ACTIVATION_OF_BH3_ONLY_PROTEINS	70	72	0	2.07039e-05	1.12275e-05	1.38001e-05	-2.07039e-05	-0.297649	mwu	2284.5	0.277541	0.903773	142	70	-0.203268	0.121142	0.816059	0.643585	1.03476	0.0933591	0.534991	age_dx,chemo_med,hormtxt_evr	age_dx;chemo_med_yes;hormtxt_evr_never;hormtxt_evr_unk
REACTOME_CYCLIN_D_ASSOCIATED_EVENTS_IN_G1	70	72	0	0	3.41486e-06	1.36886e-06	0	1.31885	mwu	2673.5	0.280098	0.903773	142	70	0.0996456	0.110156	1.10478	0.890247	1.37101	0.365686	0.68485	age_dx,chemo_med,hormtxt_evr	age_dx;chemo_med_yes;hormtxt_evr_never;hormtxt_evr_unk
REACTOME_TP53_REGULATES_TRANSCRIPTION_OF_CELL_DEATH_GENES	70	72	6.60219e-06	1.41163e-05	7.6373e-06	9.37195e-06	-7.51413e-06	-0.295287	mwu	2282	0.280392	0.903773	142	70	-0.183088	0.120169	0.832694	0.657957	1.05384	0.12761	0.534991	age_dx,chemo_med,hormtxt_evr	age_dx;chemo_med_yes;hormtxt_evr_never;hormtxt_evr_unk
REACTOME_SIGNALING_BY_ERYTHROPOIETIN	70	72	0	0	3.13668e-06	1.92293e-06	0	0.705936	mwu	2686	0.283506	0.903773	142	70	0.190251	0.116083	1.20955	0.963419	1.51857	0.101229	0.534991	age_dx,chemo_med,hormtxt_evr	age_dx;chemo_med_yes;hormtxt_evr_never;hormtxt_evr_unk
HALLMARK_IL6_JAK_STAT3_SIGNALING	70	72	0	0	1.88238e-06	1.40195e-06	0	0.42513	mwu	2704.5	0.286426	0.903773	142	70	0.119793	0.112989	1.12726	0.903336	1.4067	0.289044	0.628047	age_dx,chemo_med,hormtxt_evr	age_dx;chemo_med_yes;hormtxt_evr_never;hormtxt_evr_unk
REACTOME_TP53_REGULATES_TRANSCRIPTION_OF_DEATH_RECEPTORS_AND_LIGANDS	70	72	0	5.17598e-05	2.51405e-05	2.94744e-05	-5.17598e-05	-0.229447	mwu	2293.5	0.288344	0.903773	142	70	-0.194202	0.121189	0.823491	0.649386	1.04428	0.109052	0.534991	age_dx,chemo_med,hormtxt_evr	age_dx;chemo_med_yes;hormtxt_evr_never;hormtxt_evr_unk
REACTOME_RHOA_GTPASE_CYCLE	70	72	0	0	2.78121e-07	2.73041e-07	0	0.0265999	mwu	2680	0.291839	0.903773	142	70	0.169109	0.111467	1.18425	0.951836	1.47341	0.129237	0.534991	age_dx,chemo_med,hormtxt_evr	age_dx;chemo_med_yes;hormtxt_evr_never;hormtxt_evr_unk
REACTOME_TP53_REGULATES_TRANSCRIPTION_OF_CASPASE_ACTIVATORS_AND_CASPASES	70	72	0	5.17598e-05	2.53997e-05	2.97263e-05	-5.17598e-05	-0.226932	mwu	2292.5	0.292339	0.903773	142	70	-0.197054	0.120625	0.821147	0.648253	1.04015	0.102342	0.534991	age_dx,chemo_med,hormtxt_evr	age_dx;chemo_med_yes;hormtxt_evr_never;hormtxt_evr_unk
REACTOME_APOPTOTIC_EXECUTION_PHASE	70	72	0	0	1.08995e-06	9.59204e-07	0	0.184348	mwu	2697	0.29274	0.903773	142	70	0.123245	0.113538	1.13116	0.905485	1.41308	0.277702	0.628047	age_dx,chemo_med,hormtxt_evr	age_dx;chemo_med_yes;hormtxt_evr_never;hormtxt_evr_unk
REACTOME_TP53_REGULATES_TRANSCRIPTION_OF_SEVERAL_ADDITIONAL_CELL_DEATH_GENES_WHOSE_SPECIFIC_ROLES_IN_P53_DEPENDENT_APOPTOSIS_REMAIN_UNCERTAIN	70	72	0	4.43656e-05	2.25859e-05	2.781e-05	-4.43656e-05	-0.300176	mwu	2293.5	0.294741	0.903773	142	70	-0.190681	0.12131	0.826396	0.651522	1.04821	0.115986	0.534991	age_dx,chemo_med,hormtxt_evr	age_dx;chemo_med_yes;hormtxt_evr_never;hormtxt_evr_unk
REACTOME_REGULATION_OF_NF_KAPPA_B_SIGNALING	70	72	0	3.45066e-05	1.80062e-05	2.04044e-05	-3.45066e-05	-0.180386	mwu	2297	0.302461	0.903773	142	70	-0.16746	0.120888	0.84581	0.66738	1.07195	0.165975	0.546012	age_dx,chemo_med,hormtxt_evr	age_dx;chemo_med_yes;hormtxt_evr_never;hormtxt_evr_unk
REACTOME_PYROPTOSIS	70	72	0	2.30044e-05	1.17931e-05	1.37021e-05	-2.30044e-05	-0.216449	mwu	2299.5	0.304331	0.903773	142	70	-0.183377	0.120681	0.832454	0.657108	1.05459	0.12863	0.534991	age_dx,chemo_med,hormtxt_evr	age_dx;chemo_med_yes;hormtxt_evr_never;hormtxt_evr_unk
REACTOME_SIGNALING_BY_CSF1_M_CSF_IN_MYELOID_CELLS	70	72	0	0	3.20274e-06	2.01922e-06	0	0.665509	mwu	2684.5	0.30532	0.903773	142	70	0.155481	0.114733	1.16822	0.93296	1.4628	0.175371	0.550802	age_dx,chemo_med,hormtxt_evr	age_dx;chemo_med_yes;hormtxt_evr_never;hormtxt_evr_unk
REACTOME_DNA_DOUBLE_STRAND_BREAK_REPAIR	70	72	3.45906e-06	3.69713e-06	2.46697e-06	2.72545e-06	-2.38073e-07	-0.143756	mwu	2283	0.311573	0.903773	142	70	-0.0943623	0.121847	0.909953	0.716643	1.15541	0.438674	0.705083	age_dx,chemo_med,hormtxt_evr	age_dx;chemo_med_yes;hormtxt_evr_never;hormtxt_evr_unk
KEGG_ABC_TRANSPORTERS	70	72	0	0	4.89111e-07	9.27541e-07	0	-0.923247	mwu	2383.5	0.312062	0.903773	142	70	-0.14356	0.138288	0.866269	0.660605	1.13596	0.299212	0.638587	age_dx,chemo_med,hormtxt_evr	age_dx;chemo_med_yes;hormtxt_evr_never;hormtxt_evr_unk
KEGG_MELANOGENESIS	70	72	0	0	2.26175e-06	1.48595e-06	0	0.606051	mwu	2690.5	0.318006	0.903773	142	70	0.110872	0.115105	1.11725	0.891607	1.4	0.335433	0.663325	age_dx,chemo_med,hormtxt_evr	age_dx;chemo_med_yes;hormtxt_evr_never;hormtxt_evr_unk
REACTOME_ACTIVATION_OF_NMDA_RECEPTORS_AND_POSTSYNAPTIC_EVENTS	70	72	0	0	8.17273e-07	7.08747e-07	0	0.205548	mwu	2661	0.321264	0.903773	142	70	0.138164	0.111749	1.14816	0.922323	1.42931	0.216318	0.562072	age_dx,chemo_med,hormtxt_evr	age_dx;chemo_med_yes;hormtxt_evr_never;hormtxt_evr_unk
KEGG_NOD_LIKE_RECEPTOR_SIGNALING_PATHWAY	70	72	0	0	1.67097e-06	1.45203e-06	0	0.202615	mwu	2667	0.322978	0.903773	142	70	0.159159	0.112947	1.17252	0.939682	1.46306	0.158793	0.534991	age_dx,chemo_med,hormtxt_evr	age_dx;chemo_med_yes;hormtxt_evr_never;hormtxt_evr_unk
REACTOME_REGULATION_OF_TP53_ACTIVITY_THROUGH_ASSOCIATION_WITH_CO_FACTORS	70	72	0	4.43656e-05	2.21258e-05	2.52637e-05	-4.43656e-05	-0.191337	mwu	2309	0.324218	0.903773	142	70	-0.184035	0.120982	0.831906	0.656288	1.05452	0.128215	0.534991	age_dx,chemo_med,hormtxt_evr	age_dx;chemo_med_yes;hormtxt_evr_never;hormtxt_evr_unk
REACTOME_SIGNALING_BY_THE_B_CELL_RECEPTOR_BCR	70	72	0	0	5.4713e-07	7.62456e-07	0	-0.478768	mwu	2354.5	0.325465	0.903773	142	70	-0.108567	0.131092	0.897119	0.693848	1.15994	0.407573	0.693752	age_dx,chemo_med,hormtxt_evr	age_dx;chemo_med_yes;hormtxt_evr_never;hormtxt_evr_unk
KEGG_JAK_STAT_SIGNALING_PATHWAY	70	72	0	0	1.31432e-06	1.08416e-06	0	0.277748	mwu	2707.5	0.331881	0.903773	142	70	0.154054	0.116756	1.16655	0.927945	1.46652	0.187016	0.553191	age_dx,chemo_med,hormtxt_evr	age_dx;chemo_med_yes;hormtxt_evr_never;hormtxt_evr_unk
REACTOME_G2_M_CHECKPOINTS	70	72	3.71927e-06	3.71927e-06	2.32378e-06	2.97867e-06	0	-0.358194	mwu	2297	0.33233	0.903773	142	70	-0.142924	0.119536	0.86682	0.685773	1.09567	0.23183	0.570684	age_dx,chemo_med,hormtxt_evr	age_dx;chemo_med_yes;hormtxt_evr_never;hormtxt_evr_unk
KEGG_AMYOTROPHIC_LATERAL_SCLEROSIS_ALS	70	72	8.0071e-06	1.17192e-05	6.60512e-06	7.65136e-06	-3.71211e-06	-0.212132	mwu	2307.5	0.334088	0.903773	142	70	-0.185744	0.119588	0.830486	0.65696	1.04985	0.120377	0.534991	age_dx,chemo_med,hormtxt_evr	age_dx;chemo_med_yes;hormtxt_evr_never;hormtxt_evr_unk
REACTOME_NFE2L2_REGULATING_TUMORIGENIC_GENES	70	72	0	0	1.54896e-06	2.31568e-06	0	-0.58013	mwu	2383.5	0.336695	0.903773	142	70	-0.132525	0.133529	0.875881	0.674194	1.1379	0.320961	0.65685	age_dx,chemo_med,hormtxt_evr	age_dx;chemo_med_yes;hormtxt_evr_never;hormtxt_evr_unk
REACTOME_MITOCHONDRIAL_BIOGENESIS	70	72	0	0	7.60123e-07	1.06813e-06	0	-0.490779	mwu	2368.5	0.336773	0.903773	142	70	-0.118059	0.133166	0.888643	0.684505	1.15366	0.375317	0.68808	age_dx,chemo_med,hormtxt_evr	age_dx;chemo_med_yes;hormtxt_evr_never;hormtxt_evr_unk
KEGG_VIRAL_MYOCARDITIS	70	72	0	0	7.7599e-07	5.5527e-07	0	0.482847	mwu	2629.5	0.337294	0.903773	142	70	0.146642	0.107075	1.15794	0.938736	1.42833	0.170834	0.549261	age_dx,chemo_med,hormtxt_evr	age_dx;chemo_med_yes;hormtxt_evr_never;hormtxt_evr_unk
REACTOME_SUMOYLATION_OF_TRANSCRIPTION_FACTORS	70	72	4.09165e-06	3.10559e-05	1.59227e-05	1.87875e-05	-2.69642e-05	-0.23869	mwu	2312.5	0.338608	0.903773	142	70	-0.178819	0.121125	0.836257	0.659536	1.06033	0.139858	0.534991	age_dx,chemo_med,hormtxt_evr	age_dx;chemo_med_yes;hormtxt_evr_never;hormtxt_evr_unk
REACTOME_EXTRA_NUCLEAR_ESTROGEN_SIGNALING	70	72	0	0	1.51537e-06	1.29704e-06	0	0.224447	mwu	2678.5	0.3391	0.903773	142	70	0.103915	0.116052	1.10951	0.883783	1.39288	0.370565	0.68485	age_dx,chemo_med,hormtxt_evr	age_dx;chemo_med_yes;hormtxt_evr_never;hormtxt_evr_unk
REACTOME_GENERATION_OF_SECOND_MESSENGER_MOLECULES	70	72	0	0	2.02362e-06	1.10517e-06	0	0.872672	mwu	2644.5	0.342896	0.903773	142	70	0.105861	0.112858	1.11167	0.891066	1.38688	0.348243	0.666204	age_dx,chemo_med,hormtxt_evr	age_dx;chemo_med_yes;hormtxt_evr_never;hormtxt_evr_unk
REACTOME_CDC42_GTPASE_CYCLE	70	72	0	0	5.31568e-07	6.31594e-07	0	-0.248744	mwu	2678.5	0.346374	0.903773	142	70	0.153455	0.115101	1.16586	0.930402	1.46089	0.182459	0.553191	age_dx,chemo_med,hormtxt_evr	age_dx;chemo_med_yes;hormtxt_evr_never;hormtxt_evr_unk
REACTOME_SIGNALING_BY_ERBB4	70	72	0	0	2.01636e-06	1.46904e-06	0	0.456876	mwu	2676	0.3468	0.903773	142	70	0.181664	0.115553	1.19921	0.956174	1.50402	0.115921	0.534991	age_dx,chemo_med,hormtxt_evr	age_dx;chemo_med_yes;hormtxt_evr_never;hormtxt_evr_unk
HALLMARK_KRAS_SIGNALING_UP	70	72	0	0	6.62028e-07	6.90419e-07	0	-0.0605796	mwu	2682	0.34944	0.903773	142	70	0.118056	0.114453	1.12531	0.899183	1.4083	0.302318	0.64106	age_dx,chemo_med,hormtxt_evr	age_dx;chemo_med_yes;hormtxt_evr_never;hormtxt_evr_unk
REACTOME_CIRCADIAN_CLOCK	70	72	0	0	9.92195e-07	1.50542e-06	0	-0.601474	mwu	2367.5	0.350118	0.903773	142	70	-0.0927401	0.133144	0.91143	0.702087	1.18319	0.48609	0.750851	age_dx,chemo_med,hormtxt_evr	age_dx;chemo_med_yes;hormtxt_evr_never;hormtxt_evr_unk
REACTOME_TP53_REGULATES_TRANSCRIPTION_OF_ADDITIONAL_CELL_CYCLE_GENES_WHOSE_EXACT_ROLE_IN_THE_P53_PATHWAY_REMAIN_UNCERTAIN	70	72	1.15861e-05	2.9577e-05	1.61322e-05	1.77005e-05	-1.79909e-05	-0.133843	mwu	2317.5	0.350625	0.903773	142	70	-0.160656	0.120936	0.851585	0.671873	1.07937	0.184033	0.553191	age_dx,chemo_med,hormtxt_evr	age_dx;chemo_med_yes;hormtxt_evr_never;hormtxt_evr_unk
REACTOME_DEFECTIVE_INTRINSIC_PATHWAY_FOR_APOPTOSIS	70	72	0	2.48447e-05	1.31422e-05	1.64256e-05	-2.48447e-05	-0.321744	mwu	2318.5	0.353147	0.903773	142	70	-0.174555	0.121002	0.839831	0.662514	1.06461	0.149138	0.534991	age_dx,chemo_med,hormtxt_evr	age_dx;chemo_med_yes;hormtxt_evr_never;hormtxt_evr_unk
REACTOME_DISEASES_OF_DNA_REPAIR	70	72	0	0	1.02328e-06	1.62282e-06	0	-0.6653	mwu	2360	0.361783	0.903773	142	70	-0.0763587	0.129869	0.926484	0.718279	1.19504	0.556554	0.78924	age_dx,chemo_med,hormtxt_evr	age_dx;chemo_med_yes;hormtxt_evr_never;hormtxt_evr_unk
HALLMARK_INTERFERON_GAMMA_RESPONSE	70	72	0	0	1.06027e-06	5.38937e-07	0	0.976244	mwu	2685.5	0.362963	0.903773	142	70	0.190312	0.119204	1.20963	0.957601	1.52798	0.110373	0.534991	age_dx,chemo_med,hormtxt_evr	age_dx;chemo_med_yes;hormtxt_evr_never;hormtxt_evr_unk
HALLMARK_KRAS_SIGNALING_DN	70	72	0	0	8.06085e-07	6.13102e-07	0	0.394805	mwu	2707	0.363211	0.903773	142	70	0.157298	0.122534	1.17034	0.920476	1.48804	0.199243	0.556704	age_dx,chemo_med,hormtxt_evr	age_dx;chemo_med_yes;hormtxt_evr_never;hormtxt_evr_unk
REACTOME_RUNX3_REGULATES_NOTCH_SIGNALING	70	72	0	0	2.0281e-06	2.67887e-06	0	-0.401497	mwu	2385	0.363902	0.903773	142	70	-0.119832	0.131765	0.88707	0.685171	1.14846	0.363122	0.68485	age_dx,chemo_med,hormtxt_evr	age_dx;chemo_med_yes;hormtxt_evr_never;hormtxt_evr_unk
REACTOME_RAC2_GTPASE_CYCLE	70	72	0	0	1.03705e-06	1.10997e-06	0	-0.0980396	mwu	2677	0.364549	0.903773	142	70	0.1625	0.115499	1.17645	0.938124	1.47532	0.159444	0.534991	age_dx,chemo_med,hormtxt_evr	age_dx;chemo_med_yes;hormtxt_evr_never;hormtxt_evr_unk
REACTOME_TRANSCRIPTIONAL_REGULATION_BY_VENTX	70	72	7.63967e-06	1.59261e-05	8.69232e-06	1.00669e-05	-8.28643e-06	-0.211803	mwu	2320	0.365039	0.903773	142	70	-0.119418	0.119805	0.887437	0.701712	1.12232	0.318877	0.65685	age_dx,chemo_med,hormtxt_evr	age_dx;chemo_med_yes;hormtxt_evr_never;hormtxt_evr_unk
KEGG_HUNTINGTONS_DISEASE	70	72	3.61115e-06	3.61115e-06	2.1761e-06	2.47272e-06	0	-0.184355	mwu	2320.5	0.368619	0.903773	142	70	-0.147806	0.121019	0.862599	0.680452	1.0935	0.221955	0.562072	age_dx,chemo_med,hormtxt_evr	age_dx;chemo_med_yes;hormtxt_evr_never;hormtxt_evr_unk
KEGG_RENAL_CELL_CARCINOMA	70	72	0	0	2.70466e-06	2.33088e-06	0	0.214569	mwu	2684	0.372669	0.903773	142	70	0.169926	0.11666	1.18522	0.942967	1.4897	0.145231	0.534991	age_dx,chemo_med,hormtxt_evr	age_dx;chemo_med_yes;hormtxt_evr_never;hormtxt_evr_unk
HALLMARK_NOTCH_SIGNALING	70	72	0	0	1.32379e-06	1.90903e-06	0	-0.528171	mwu	2377	0.373027	0.903773	142	70	-0.115609	0.129394	0.890823	0.691275	1.14797	0.371609	0.68485	age_dx,chemo_med,hormtxt_evr	age_dx;chemo_med_yes;hormtxt_evr_never;hormtxt_evr_unk
REACTOME_SIGNALING_BY_ALK	70	72	0	0	4.15677e-06	2.83507e-06	0	0.55208	mwu	2660	0.374861	0.903773	142	70	0.162743	0.116299	1.17673	0.936882	1.47799	0.161706	0.536987	age_dx,chemo_med,hormtxt_evr	age_dx;chemo_med_yes;hormtxt_evr_never;hormtxt_evr_unk
HALLMARK_ESTROGEN_RESPONSE_LATE	70	72	0	0	6.30994e-07	4.57996e-07	0	0.462288	mwu	2669	0.383042	0.909852	142	70	0.09176	0.116738	1.0961	0.871933	1.3779	0.431848	0.705083	age_dx,chemo_med,hormtxt_evr	age_dx;chemo_med_yes;hormtxt_evr_never;hormtxt_evr_unk
REACTOME_GASTRULATION	70	72	0	0	1.35429e-06	9.39719e-07	0	0.527233	mwu	2678	0.385114	0.909852	142	70	0.0599729	0.115869	1.06181	0.846093	1.33252	0.604742	0.830408	age_dx,chemo_med,hormtxt_evr	age_dx;chemo_med_yes;hormtxt_evr_never;hormtxt_evr_unk
REACTOME_SIGNALING_BY_PDGF	70	72	0	0	1.97873e-06	1.8672e-06	0	0.0836964	mwu	2667.5	0.387879	0.909852	142	70	0.130688	0.115046	1.13961	0.909556	1.42786	0.255974	0.617143	age_dx,chemo_med,hormtxt_evr	age_dx;chemo_med_yes;hormtxt_evr_never;hormtxt_evr_unk
KEGG_ADIPOCYTOKINE_SIGNALING_PATHWAY	70	72	0	0	1.13252e-06	7.0441e-07	0	0.685051	mwu	2645	0.390557	0.909852	142	70	0.142888	0.115897	1.1536	0.919187	1.44779	0.217617	0.562072	age_dx,chemo_med,hormtxt_evr	age_dx;chemo_med_yes;hormtxt_evr_never;hormtxt_evr_unk
REACTOME_NOTCH4_INTRACELLULAR_DOMAIN_REGULATES_TRANSCRIPTION	70	72	0	0	2.52963e-06	2.91531e-06	0	-0.204721	mwu	2383.5	0.395098	0.909852	142	70	-0.121201	0.129799	0.885856	0.686876	1.14248	0.350427	0.666758	age_dx,chemo_med,hormtxt_evr	age_dx;chemo_med_yes;hormtxt_evr_never;hormtxt_evr_unk
REACTOME_C_TYPE_LECTIN_RECEPTORS_CLRS	70	72	0	0	8.35993e-07	8.99404e-07	0	-0.105478	mwu	2381.5	0.396278	0.909852	142	70	-0.112694	0.131459	0.893424	0.690493	1.15599	0.391303	0.691624	age_dx,chemo_med,hormtxt_evr	age_dx;chemo_med_yes;hormtxt_evr_never;hormtxt_evr_unk
REACTOME_MATERNAL_TO_ZYGOTIC_TRANSITION_MZT	70	72	3.02091e-06	4.85248e-06	2.65743e-06	3.07432e-06	-1.83157e-06	-0.210233	mwu	2331.5	0.399546	0.909852	142	70	-0.122875	0.120461	0.884374	0.698392	1.11988	0.307712	0.64859	age_dx,chemo_med,hormtxt_evr	age_dx;chemo_med_yes;hormtxt_evr_never;hormtxt_evr_unk
REACTOME_DAP12_SIGNALING	70	72	0	0	2.09223e-06	1.70867e-06	0	0.292164	mwu	2636	0.403201	0.909852	142	70	0.145407	0.113532	1.15651	0.925787	1.44474	0.200278	0.556704	age_dx,chemo_med,hormtxt_evr	age_dx;chemo_med_yes;hormtxt_evr_never;hormtxt_evr_unk
REACTOME_RHOJ_GTPASE_CYCLE	70	72	0	0	9.96808e-07	1.34388e-06	0	-0.431011	mwu	2648.5	0.406798	0.909852	142	70	0.110047	0.114823	1.11633	0.891364	1.39807	0.33786	0.663325	age_dx,chemo_med,hormtxt_evr	age_dx;chemo_med_yes;hormtxt_evr_never;hormtxt_evr_unk
REACTOME_ANTIVIRAL_MECHANISM_BY_IFN_STIMULATED_GENES	70	72	3.80867e-06	4.11336e-06	2.68686e-06	2.85885e-06	-3.04694e-07	-0.0895123	mwu	2329.5	0.408453	0.909852	142	70	-0.0715196	0.120706	0.930978	0.734842	1.17946	0.55351	0.78924	age_dx,chemo_med,hormtxt_evr	age_dx;chemo_med_yes;hormtxt_evr_never;hormtxt_evr_unk
REACTOME_TRANSCRIPTIONAL_REGULATION_OF_GRANULOPOIESIS	70	72	0	0	1.16327e-06	1.29179e-06	0	-0.151182	mwu	2394	0.416065	0.909852	142	70	-0.0575819	0.130349	0.944045	0.731206	1.21884	0.658668	0.841402	age_dx,chemo_med,hormtxt_evr	age_dx;chemo_med_yes;hormtxt_evr_never;hormtxt_evr_unk
REACTOME_REGULATION_OF_BETA_CELL_DEVELOPMENT	70	72	0	0	1.66948e-06	2.46272e-06	0	-0.560859	mwu	2381.5	0.417432	0.909852	142	70	-0.12093	0.12802	0.886096	0.689461	1.13881	0.344854	0.663325	age_dx,chemo_med,hormtxt_evr	age_dx;chemo_med_yes;hormtxt_evr_never;hormtxt_evr_unk
KEGG_NOTCH_SIGNALING_PATHWAY	70	72	0	0	2.10371e-06	1.70614e-06	0	0.3022	mwu	2368.5	0.420071	0.909852	142	70	-0.158306	0.129006	0.853589	0.662886	1.09915	0.219778	0.562072	age_dx,chemo_med,hormtxt_evr	age_dx;chemo_med_yes;hormtxt_evr_never;hormtxt_evr_unk
REACTOME_DISEASES_OF_PROGRAMMED_CELL_DEATH	70	72	5.16911e-06	5.97229e-06	3.60231e-06	4.13519e-06	-8.03182e-07	-0.199032	mwu	2341.5	0.422752	0.909852	142	70	-0.148193	0.120837	0.862264	0.680431	1.09269	0.220051	0.562072	age_dx,chemo_med,hormtxt_evr	age_dx;chemo_med_yes;hormtxt_evr_never;hormtxt_evr_unk
REACTOME_DRUG_ADME	70	72	0	0	1.05503e-06	9.79939e-07	0	0.106519	mwu	2648.5	0.423674	0.909852	142	70	0.14723	0.115103	1.15862	0.924625	1.45183	0.200856	0.556704	age_dx,chemo_med,hormtxt_evr	age_dx;chemo_med_yes;hormtxt_evr_never;hormtxt_evr_unk
REACTOME_REGULATION_OF_TP53_EXPRESSION_AND_DEGRADATION	70	72	1.4744e-05	1.6787e-05	1.03192e-05	1.17533e-05	-2.04301e-06	-0.18774	mwu	2339	0.424939	0.909852	142	70	-0.136097	0.119392	0.872758	0.690665	1.10286	0.254321	0.617143	age_dx,chemo_med,hormtxt_evr	age_dx;chemo_med_yes;hormtxt_evr_never;hormtxt_evr_unk
REACTOME_HDR_THROUGH_SINGLE_STRAND_ANNEALING_SSA	70	72	0	0	1.33669e-06	1.72862e-06	0	-0.370957	mwu	2392.5	0.427285	0.909852	142	70	-0.0836738	0.130041	0.919731	0.712803	1.18673	0.519939	0.76835	age_dx,chemo_med,hormtxt_evr	age_dx;chemo_med_yes;hormtxt_evr_never;hormtxt_evr_unk
REACTOME_DAP12_INTERACTIONS	70	72	0	0	1.83042e-06	1.54364e-06	0	0.245844	mwu	2635.5	0.427733	0.909852	142	70	0.123105	0.114194	1.131	0.904195	1.4147	0.281017	0.628047	age_dx,chemo_med,hormtxt_evr	age_dx;chemo_med_yes;hormtxt_evr_never;hormtxt_evr_unk
REACTOME_NONHOMOLOGOUS_END_JOINING_NHEJ	70	72	0	0	2.97485e-07	6.03461e-07	0	-1.02044	mwu	2405	0.429727	0.909852	142	70	-0.110323	0.135922	0.895545	0.686104	1.16892	0.416983	0.699485	age_dx,chemo_med,hormtxt_evr	age_dx;chemo_med_yes;hormtxt_evr_never;hormtxt_evr_unk
REACTOME_SIGNALING_BY_HEDGEHOG	70	72	0	0	8.07702e-07	5.2104e-07	0	0.632427	mwu	2648.5	0.431382	0.909852	142	70	0.0913683	0.116267	1.09567	0.872396	1.37609	0.431957	0.705083	age_dx,chemo_med,hormtxt_evr	age_dx;chemo_med_yes;hormtxt_evr_never;hormtxt_evr_unk
REACTOME_TP53_REGULATES_TRANSCRIPTION_OF_CELL_CYCLE_GENES	70	72	1.26759e-05	1.26759e-05	8.08479e-06	8.60335e-06	0	-0.0896891	mwu	2346.5	0.432795	0.909852	142	70	-0.144081	0.120506	0.865818	0.683678	1.09648	0.231841	0.570684	age_dx,chemo_med,hormtxt_evr	age_dx;chemo_med_yes;hormtxt_evr_never;hormtxt_evr_unk
REACTOME_REGULATION_OF_TP53_ACTIVITY_THROUGH_PHOSPHORYLATION	70	72	6.31654e-06	6.75128e-06	4.59629e-06	4.81175e-06	-4.34742e-07	-0.0660921	mwu	2339	0.434247	0.909852	142	70	-0.126086	0.117839	0.881539	0.699741	1.11057	0.284628	0.628047	age_dx,chemo_med,hormtxt_evr	age_dx;chemo_med_yes;hormtxt_evr_never;hormtxt_evr_unk
KEGG_CELL_CYCLE	70	72	5.00902e-06	5.00902e-06	4.23022e-06	4.83617e-06	0	-0.193132	mwu	2338.5	0.442073	0.912468	142	70	-0.207945	0.119127	0.812252	0.643116	1.02587	0.0808864	0.534991	age_dx,chemo_med,hormtxt_evr	age_dx;chemo_med_yes;hormtxt_evr_never;hormtxt_evr_unk
REACTOME_ACTIVATION_OF_ANTERIOR_HOX_GENES_IN_HINDBRAIN_DEVELOPMENT_DURING_EARLY_EMBRYOGENESIS	70	72	0	0	7.78217e-07	8.72768e-07	0	-0.165425	mwu	2654.5	0.443578	0.912468	142	70	0.172554	0.120387	1.18834	0.938567	1.50457	0.151765	0.534991	age_dx,chemo_med,hormtxt_evr	age_dx;chemo_med_yes;hormtxt_evr_never;hormtxt_evr_unk
REACTOME_PROTEIN_FOLDING	70	72	3.16897e-06	6.33794e-06	3.55744e-06	4.12097e-06	-3.16897e-06	-0.212143	mwu	2351.5	0.444393	0.912468	142	70	-0.175793	0.12049	0.838791	0.662358	1.06222	0.144567	0.534991	age_dx,chemo_med,hormtxt_evr	age_dx;chemo_med_yes;hormtxt_evr_never;hormtxt_evr_unk
REACTOME_MYD88_INDEPENDENT_TLR4_CASCADE	70	72	5.47354e-06	5.75109e-06	3.76445e-06	4.21138e-06	-2.7755e-07	-0.161852	mwu	2348.5	0.447904	0.912468	142	70	-0.159896	0.121113	0.852232	0.67215	1.08056	0.186761	0.553191	age_dx,chemo_med,hormtxt_evr	age_dx;chemo_med_yes;hormtxt_evr_never;hormtxt_evr_unk
KEGG_FC_GAMMA_R_MEDIATED_PHAGOCYTOSIS	70	72	0	0	1.33228e-06	1.62813e-06	0	-0.289313	mwu	2652	0.452142	0.912468	142	70	0.0953578	0.115165	1.10005	0.877778	1.37861	0.407665	0.693752	age_dx,chemo_med,hormtxt_evr	age_dx;chemo_med_yes;hormtxt_evr_never;hormtxt_evr_unk
HALLMARK_APICAL_JUNCTION	70	72	0	0	8.83743e-07	9.6561e-07	0	-0.127814	mwu	2669.5	0.458032	0.912468	142	70	0.126821	0.119206	1.13521	0.898689	1.43399	0.287382	0.628047	age_dx,chemo_med,hormtxt_evr	age_dx;chemo_med_yes;hormtxt_evr_never;hormtxt_evr_unk
REACTOME_UNFOLDED_PROTEIN_RESPONSE_UPR	70	72	0	0	4.35398e-07	7.60749e-07	0	-0.805084	mwu	2422.5	0.458117	0.912468	142	70	-0.0685148	0.132942	0.93378	0.719588	1.21173	0.606292	0.830408	age_dx,chemo_med,hormtxt_evr	age_dx;chemo_med_yes;hormtxt_evr_never;hormtxt_evr_unk
REACTOME_DNA_DAMAGE_TELOMERE_STRESS_INDUCED_SENESCENCE	70	72	6.48011e-06	7.86225e-06	4.8895e-06	5.05721e-06	-1.38215e-06	-0.0486541	mwu	2354.5	0.461225	0.912468	142	70	-0.228298	0.120242	0.795887	0.628784	1.0074	0.0576098	0.506966	age_dx,chemo_med,hormtxt_evr	age_dx;chemo_med_yes;hormtxt_evr_never;hormtxt_evr_unk
REACTOME_HEDGEHOG_ON_STATE	70	72	0	0	9.42089e-07	6.56742e-07	0	0.520537	mwu	2631.5	0.463229	0.912468	142	70	0.0797135	0.113998	1.08298	0.866131	1.35411	0.484395	0.750851	age_dx,chemo_med,hormtxt_evr	age_dx;chemo_med_yes;hormtxt_evr_never;hormtxt_evr_unk
REACTOME_VEGFR2_MEDIATED_VASCULAR_PERMEABILITY	70	72	0	0	2.7361e-06	2.77815e-06	0	-0.0220047	mwu	2631	0.465255	0.912468	142	70	0.131722	0.115544	1.14079	0.909609	1.43073	0.254281	0.617143	age_dx,chemo_med,hormtxt_evr	age_dx;chemo_med_yes;hormtxt_evr_never;hormtxt_evr_unk
REACTOME_CELLULAR_SENESCENCE	70	72	3.18522e-06	3.18522e-06	2.84575e-06	2.65374e-06	0	0.100784	mwu	2350.5	0.469599	0.912468	142	70	-0.173187	0.117714	0.84098	0.66771	1.05921	0.141221	0.534991	age_dx,chemo_med,hormtxt_evr	age_dx;chemo_med_yes;hormtxt_evr_never;hormtxt_evr_unk
REACTOME_INTERLEUKIN_1_FAMILY_SIGNALING	70	72	4.0863e-06	4.0863e-06	2.82156e-06	3.03119e-06	0	-0.103391	mwu	2355	0.470661	0.912468	142	70	-0.176071	0.119119	0.838558	0.663955	1.05908	0.139379	0.534991	age_dx,chemo_med,hormtxt_evr	age_dx;chemo_med_yes;hormtxt_evr_never;hormtxt_evr_unk
REACTOME_PHASE_I_FUNCTIONALIZATION_OF_COMPOUNDS	70	72	0	0	5.86871e-07	1.02496e-06	0	-0.80445	mwu	2415	0.471122	0.912468	142	70	-0.0679591	0.128905	0.934299	0.725708	1.20285	0.598052	0.829648	age_dx,chemo_med,hormtxt_evr	age_dx;chemo_med_yes;hormtxt_evr_never;hormtxt_evr_unk
REACTOME_PI3K_AKT_SIGNALING_IN_CANCER	70	72	0	0	2.68074e-06	2.74033e-06	0	-0.0317166	mwu	2677	0.473305	0.912468	142	70	0.134475	0.122568	1.14394	0.899646	1.45456	0.272577	0.628047	age_dx,chemo_med,hormtxt_evr	age_dx;chemo_med_yes;hormtxt_evr_never;hormtxt_evr_unk
KEGG_B_CELL_RECEPTOR_SIGNALING_PATHWAY	70	72	0	0	2.28598e-06	2.00194e-06	0	0.191413	mwu	2652.5	0.476421	0.912468	142	70	0.103198	0.116942	1.10871	0.88161	1.39431	0.377525	0.688543	age_dx,chemo_med,hormtxt_evr	age_dx;chemo_med_yes;hormtxt_evr_never;hormtxt_evr_unk
REACTOME_NCAM_SIGNALING_FOR_NEURITE_OUT_GROWTH	70	72	0	0	1.06813e-06	1.53446e-06	0	-0.522642	mwu	2422.5	0.482668	0.912468	142	70	-0.00748183	0.132592	0.992546	0.7654	1.2871	0.955001	0.988828	age_dx,chemo_med,hormtxt_evr	age_dx;chemo_med_yes;hormtxt_evr_never;hormtxt_evr_unk
REACTOME_HEME_SIGNALING	70	72	0	0	1.49842e-06	2.15103e-06	0	-0.521584	mwu	2396	0.490857	0.912468	142	70	-0.108326	0.127834	0.897335	0.698461	1.15283	0.396774	0.691624	age_dx,chemo_med,hormtxt_evr	age_dx;chemo_med_yes;hormtxt_evr_never;hormtxt_evr_unk
KEGG_COLORECTAL_CANCER	70	72	9.75564e-06	1.0018e-05	7.45174e-06	8.00887e-06	-2.62391e-07	-0.104021	mwu	2362	0.491812	0.912468	142	70	-0.173713	0.119047	0.840538	0.665617	1.06143	0.144512	0.534991	age_dx,chemo_med,hormtxt_evr	age_dx;chemo_med_yes;hormtxt_evr_never;hormtxt_evr_unk
REACTOME_INTERLEUKIN_4_AND_INTERLEUKIN_13_SIGNALING	70	72	5.59566e-06	5.59566e-06	4.12052e-06	4.35058e-06	0	-0.0783784	mwu	2363	0.493981	0.912468	142	70	-0.191006	0.120572	0.826127	0.652253	1.04635	0.113154	0.534991	age_dx,chemo_med,hormtxt_evr	age_dx;chemo_med_yes;hormtxt_evr_never;hormtxt_evr_unk
REACTOME_EPHB_MEDIATED_FORWARD_SIGNALING	70	72	0	0	1.39802e-06	2.27538e-06	0	-0.702722	mwu	2416	0.493997	0.912468	142	70	-0.102841	0.129082	0.90227	0.700587	1.16201	0.425618	0.705083	age_dx,chemo_med,hormtxt_evr	age_dx;chemo_med_yes;hormtxt_evr_never;hormtxt_evr_unk
REACTOME_RHO_GTPASES_ACTIVATE_FORMINS	70	72	0	0	3.70589e-07	1.05396e-06	0	-1.50793	mwu	2415	0.498295	0.912468	142	70	-0.0774871	0.125842	0.925439	0.723154	1.18431	0.53806	0.779412	age_dx,chemo_med,hormtxt_evr	age_dx;chemo_med_yes;hormtxt_evr_never;hormtxt_evr_unk
KEGG_DILATED_CARDIOMYOPATHY	70	72	0	0	1.18693e-06	3.9046e-07	0	1.60399	mwu	2628.5	0.499586	0.912468	142	70	0.113097	0.119143	1.11974	0.886548	1.41427	0.342493	0.663325	age_dx,chemo_med,hormtxt_evr	age_dx;chemo_med_yes;hormtxt_evr_never;hormtxt_evr_unk
REACTOME_REGULATED_NECROSIS	70	72	1.00194e-05	1.05274e-05	5.95612e-06	6.39625e-06	-5.08057e-07	-0.102853	mwu	2373.5	0.500917	0.912468	142	70	-0.128143	0.120347	0.879727	0.694877	1.11375	0.286976	0.628047	age_dx,chemo_med,hormtxt_evr	age_dx;chemo_med_yes;hormtxt_evr_never;hormtxt_evr_unk
REACTOME_ASSOCIATION_OF_TRIC_CCT_WITH_TARGET_PROTEINS_DURING_BIOSYNTHESIS	70	72	7.96305e-06	1.59261e-05	8.93921e-06	1.0039e-05	-7.96305e-06	-0.167392	mwu	2372.5	0.502097	0.912468	142	70	-0.174869	0.120518	0.839567	0.662934	1.06326	0.146785	0.534991	age_dx,chemo_med,hormtxt_evr	age_dx;chemo_med_yes;hormtxt_evr_never;hormtxt_evr_unk
REACTOME_DCC_MEDIATED_ATTRACTIVE_SIGNALING	70	72	0	0	3.09323e-06	4.01546e-06	0	-0.376449	mwu	2622	0.502243	0.912468	142	70	0.0937072	0.114263	1.09824	0.877881	1.37391	0.412158	0.697498	age_dx,chemo_med,hormtxt_evr	age_dx;chemo_med_yes;hormtxt_evr_never;hormtxt_evr_unk
REACTOME_FCERI_MEDIATED_MAPK_ACTIVATION	70	72	0	0	1.00674e-06	6.50083e-07	0	0.630998	mwu	2610	0.505893	0.912468	142	70	0.0973196	0.115857	1.10221	0.87831	1.38319	0.400909	0.691764	age_dx,chemo_med,hormtxt_evr	age_dx;chemo_med_yes;hormtxt_evr_never;hormtxt_evr_unk
REACTOME_DOWNSTREAM_SIGNAL_TRANSDUCTION	70	72	0	0	3.57939e-06	3.5166e-06	0	0.0255321	mwu	2632	0.506388	0.912468	142	70	0.112754	0.115968	1.11936	0.891776	1.40502	0.33091	0.663325	age_dx,chemo_med,hormtxt_evr	age_dx;chemo_med_yes;hormtxt_evr_never;hormtxt_evr_unk
KEGG_ALDOSTERONE_REGULATED_SODIUM_REABSORPTION	70	72	0	0	1.18681e-06	1.57651e-06	0	-0.409651	mwu	2424.5	0.512358	0.912468	142	70	-0.0150871	0.130812	0.985026	0.762255	1.2729	0.90818	0.97001	age_dx,chemo_med,hormtxt_evr	age_dx;chemo_med_yes;hormtxt_evr_never;hormtxt_evr_unk
REACTOME_ERYTHROPOIETIN_ACTIVATES_PHOSPHOINOSITIDE_3_KINASE_PI3K	70	72	0	0	3.34853e-06	2.44717e-06	0	0.452415	mwu	2603	0.515174	0.912468	142	70	0.210148	0.116867	1.23386	0.98127	1.55147	0.0721488	0.534991	age_dx,chemo_med,hormtxt_evr	age_dx;chemo_med_yes;hormtxt_evr_never;hormtxt_evr_unk
REACTOME_DISEASES_OF_GLYCOSYLATION	70	72	0	0	2.44257e-07	4.3513e-07	0	-0.833046	mwu	2410.5	0.515919	0.912468	142	70	-0.081728	0.126902	0.921523	0.718599	1.18175	0.51956	0.76835	age_dx,chemo_med,hormtxt_evr	age_dx;chemo_med_yes;hormtxt_evr_never;hormtxt_evr_unk
REACTOME_FCGAMMA_RECEPTOR_FCGR_DEPENDENT_PHAGOCYTOSIS	70	72	0	0	9.69777e-07	1.15789e-06	0	-0.255769	mwu	2636.5	0.517611	0.912468	142	70	0.113395	0.116867	1.12007	0.890778	1.4084	0.331902	0.663325	age_dx,chemo_med,hormtxt_evr	age_dx;chemo_med_yes;hormtxt_evr_never;hormtxt_evr_unk
REACTOME_INTERLEUKIN_7_SIGNALING	70	72	0	0	1.2361e-06	1.30917e-06	0	-0.0828662	mwu	2431.5	0.524191	0.912468	142	70	-0.0662722	0.132183	0.935876	0.722277	1.21264	0.616114	0.83137	age_dx,chemo_med,hormtxt_evr	age_dx;chemo_med_yes;hormtxt_evr_never;hormtxt_evr_unk
REACTOME_CYTOCHROME_P450_ARRANGED_BY_SUBSTRATE_TYPE	70	72	0	0	9.53666e-07	7.0815e-07	0	0.429428	mwu	2601	0.525423	0.912468	142	70	0.0764434	0.112408	1.07944	0.865998	1.34549	0.496472	0.763136	age_dx,chemo_med,hormtxt_evr	age_dx;chemo_med_yes;hormtxt_evr_never;hormtxt_evr_unk
REACTOME_NOTCH_HLH_TRANSCRIPTION_PATHWAY	70	72	0	0	3.54473e-06	4.11094e-06	0	-0.213792	mwu	2400.5	0.529236	0.912468	142	70	-0.107608	0.126845	0.897979	0.700319	1.15143	0.396246	0.691624	age_dx,chemo_med,hormtxt_evr	age_dx;chemo_med_yes;hormtxt_evr_never;hormtxt_evr_unk
HALLMARK_HEDGEHOG_SIGNALING	70	72	0	0	1.78974e-06	1.17028e-06	0	0.612891	mwu	2605	0.529929	0.912468	142	70	0.0939036	0.113483	1.09845	0.879396	1.37208	0.407973	0.693752	age_dx,chemo_med,hormtxt_evr	age_dx;chemo_med_yes;hormtxt_evr_never;hormtxt_evr_unk
REACTOME_FORMATION_OF_PARAXIAL_MESODERM	70	72	0	0	5.61709e-07	8.31487e-07	0	-0.565869	mwu	2421	0.530707	0.912468	142	70	-0.0922068	0.127097	0.911917	0.710837	1.16988	0.468155	0.735672	age_dx,chemo_med,hormtxt_evr	age_dx;chemo_med_yes;hormtxt_evr_never;hormtxt_evr_unk
REACTOME_OXIDATIVE_STRESS_INDUCED_SENESCENCE	70	72	3.44811e-06	5.04974e-06	3.50664e-06	3.49411e-06	-1.60163e-06	0.00516432	mwu	2379	0.534374	0.912468	142	70	-0.129736	0.120033	0.878327	0.694199	1.11129	0.279772	0.628047	age_dx,chemo_med,hormtxt_evr	age_dx;chemo_med_yes;hormtxt_evr_never;hormtxt_evr_unk
REACTOME_RND3_GTPASE_CYCLE	70	72	0	0	9.38519e-07	1.26115e-06	0	-0.426287	mwu	2614	0.536525	0.912468	142	70	0.150211	0.119175	1.16208	0.920012	1.46784	0.207518	0.562072	age_dx,chemo_med,hormtxt_evr	age_dx;chemo_med_yes;hormtxt_evr_never;hormtxt_evr_unk
REACTOME_RAC1_GTPASE_CYCLE	70	72	0	0	7.1192e-07	7.79262e-07	0	-0.130395	mwu	2638.5	0.536593	0.912468	142	70	0.157409	0.118777	1.17047	0.927382	1.47729	0.185089	0.553191	age_dx,chemo_med,hormtxt_evr	age_dx;chemo_med_yes;hormtxt_evr_never;hormtxt_evr_unk
REACTOME_REGULATION_OF_TP53_ACTIVITY_THROUGH_ACETYLATION	70	72	8.98355e-06	2.07039e-05	1.22172e-05	1.273e-05	-1.17204e-05	-0.0593266	mwu	2383.5	0.542311	0.917756	142	70	-0.164609	0.121221	0.848225	0.668849	1.07571	0.174485	0.550802	age_dx,chemo_med,hormtxt_evr	age_dx;chemo_med_yes;hormtxt_evr_never;hormtxt_evr_unk
REACTOME_TP53_REGULATES_TRANSCRIPTION_OF_GENES_INVOLVED_IN_G1_CELL_CYCLE_ARREST	70	72	2.21828e-05	4.43656e-05	2.44526e-05	2.56208e-05	-2.21828e-05	-0.0673305	mwu	2389.5	0.545313	0.917892	142	70	-0.156141	0.12081	0.855439	0.67508	1.08398	0.196202	0.556704	age_dx,chemo_med,hormtxt_evr	age_dx;chemo_med_yes;hormtxt_evr_never;hormtxt_evr_unk
KEGG_TYPE_II_DIABETES_MELLITUS	70	72	0	0	1.43387e-06	1.56154e-06	0	-0.123052	mwu	2428.5	0.547606	0.917892	142	70	-0.00314765	0.129934	0.996857	0.77274	1.28598	0.980673	0.992305	age_dx,chemo_med,hormtxt_evr	age_dx;chemo_med_yes;hormtxt_evr_never;hormtxt_evr_unk
KEGG_APOPTOSIS	70	72	7.13929e-06	7.13929e-06	5.93436e-06	5.36484e-06	0	0.145557	mwu	2656	0.557608	0.926151	142	70	-0.0221452	0.120362	0.978098	0.772556	1.23833	0.854023	0.948316	age_dx,chemo_med,hormtxt_evr	age_dx;chemo_med_yes;hormtxt_evr_never;hormtxt_evr_unk
HALLMARK_G2M_CHECKPOINT	70	72	0	0	1.32714e-06	1.11297e-06	0	0.253904	mwu	2639.5	0.559124	0.926151	142	70	0.023386	0.122734	1.02366	0.804794	1.30205	0.848884	0.948316	age_dx,chemo_med,hormtxt_evr	age_dx;chemo_med_yes;hormtxt_evr_never;hormtxt_evr_unk
REACTOME_FORMATION_OF_SENESCENCE_ASSOCIATED_HETEROCHROMATIN_FOCI_SAHF	70	72	0	3.65364e-05	2.02994e-05	2.10793e-05	-3.65364e-05	-0.0543936	mwu	2393.5	0.560426	0.926151	142	70	-0.199779	0.121092	0.818912	0.645897	1.03827	0.0989816	0.534991	age_dx,chemo_med,hormtxt_evr	age_dx;chemo_med_yes;hormtxt_evr_never;hormtxt_evr_unk
HALLMARK_GLYCOLYSIS	70	72	0	0	2.65158e-07	4.17837e-07	0	-0.656084	mwu	2439	0.569812	0.934851	142	70	-0.0803811	0.126418	0.922765	0.720251	1.18222	0.524882	0.76835	age_dx,chemo_med,hormtxt_evr	age_dx;chemo_med_yes;hormtxt_evr_never;hormtxt_evr_unk
REACTOME_ONCOGENE_INDUCED_SENESCENCE	70	72	9.41088e-06	1.88218e-05	1.20411e-05	1.24716e-05	-9.41088e-06	-0.0506764	mwu	2394	0.571991	0.934851	142	70	-0.184913	0.12106	0.831177	0.655612	1.05375	0.126649	0.534991	age_dx,chemo_med,hormtxt_evr	age_dx;chemo_med_yes;hormtxt_evr_never;hormtxt_evr_unk
KEGG_INOSITOL_PHOSPHATE_METABOLISM	70	72	0	0	9.56889e-07	9.47997e-07	0	0.013468	mwu	2603.5	0.575497	0.934851	142	70	0.0781814	0.11708	1.08132	0.859598	1.36023	0.504286	0.765123	age_dx,chemo_med,hormtxt_evr	age_dx;chemo_med_yes;hormtxt_evr_never;hormtxt_evr_unk
REACTOME_REGULATION_OF_INSULIN_LIKE_GROWTH_FACTOR_IGF_TRANSPORT_AND_UPTAKE_BY_INSULIN_LIKE_GROWTH_FACTOR_BINDING_PROTEINS_IGFBPS	70	72	0	0	4.04978e-07	2.72368e-07	0	0.572282	mwu	2598	0.584265	0.934851	142	70	-0.0154695	0.118868	0.98465	0.780012	1.24297	0.896455	0.968374	age_dx,chemo_med,hormtxt_evr	age_dx;chemo_med_yes;hormtxt_evr_never;hormtxt_evr_unk
KEGG_NEUROTROPHIN_SIGNALING_PATHWAY	70	72	4.92951e-06	4.92951e-06	4.49465e-06	4.80699e-06	0	-0.0969271	mwu	2391.5	0.585447	0.934851	142	70	-0.123114	0.118624	0.884163	0.700744	1.11559	0.299338	0.638587	age_dx,chemo_med,hormtxt_evr	age_dx;chemo_med_yes;hormtxt_evr_never;hormtxt_evr_unk
KEGG_MTOR_SIGNALING_PATHWAY	70	72	0	0	1.94654e-06	1.71903e-06	0	0.179314	mwu	2604.5	0.586213	0.934851	142	70	0.125047	0.116382	1.1332	0.902075	1.42355	0.282621	0.628047	age_dx,chemo_med,hormtxt_evr	age_dx;chemo_med_yes;hormtxt_evr_never;hormtxt_evr_unk
KEGG_TGF_BETA_SIGNALING_PATHWAY	70	72	0	0	1.38243e-06	1.41617e-06	0	-0.0347905	mwu	2434.5	0.588708	0.934851	142	70	-0.00174819	0.132662	0.998253	0.769695	1.29468	0.989486	0.992305	age_dx,chemo_med,hormtxt_evr	age_dx;chemo_med_yes;hormtxt_evr_never;hormtxt_evr_unk
REACTOME_TCR_SIGNALING	70	72	0	0	1.1806e-06	1.23028e-06	0	-0.0594601	mwu	2619.5	0.589335	0.934851	142	70	0.0932692	0.120297	1.09776	0.86718	1.38964	0.438148	0.705083	age_dx,chemo_med,hormtxt_evr	age_dx;chemo_med_yes;hormtxt_evr_never;hormtxt_evr_unk
REACTOME_MITOTIC_G1_PHASE_AND_G1_S_TRANSITION	70	72	0	0	1.33471e-06	6.81478e-07	0	0.969782	mwu	2606	0.593051	0.934851	142	70	0.0496959	0.116622	1.05095	0.836207	1.32084	0.670015	0.84634	age_dx,chemo_med,hormtxt_evr	age_dx;chemo_med_yes;hormtxt_evr_never;hormtxt_evr_unk
REACTOME_METABOLISM_OF_VITAMINS_AND_COFACTORS	70	72	0	0	1.11355e-07	2.13825e-07	0	-0.941255	mwu	2444	0.593985	0.934851	142	70	-0.111678	0.128189	0.894332	0.695639	1.14978	0.383645	0.688995	age_dx,chemo_med,hormtxt_evr	age_dx;chemo_med_yes;hormtxt_evr_never;hormtxt_evr_unk
REACTOME_PROCESSING_OF_DNA_DOUBLE_STRAND_BREAK_ENDS	70	72	0	0	5.60798e-07	5.3525e-07	0	0.0672684	mwu	2433	0.594905	0.934851	142	70	-0.0553844	0.127092	0.946121	0.737507	1.21375	0.662995	0.842506	age_dx,chemo_med,hormtxt_evr	age_dx;chemo_med_yes;hormtxt_evr_never;hormtxt_evr_unk
REACTOME_PI3K_EVENTS_IN_ERBB4_SIGNALING	70	72	0	0	3.79165e-06	5.27117e-06	0	-0.475297	mwu	2586	0.605354	0.942995	142	70	0.15556	0.113737	1.16831	0.934858	1.46006	0.171401	0.549261	age_dx,chemo_med,hormtxt_evr	age_dx;chemo_med_yes;hormtxt_evr_never;hormtxt_evr_unk
REACTOME_RHO_GTPASES_ACTIVATE_PKNS	70	72	0	0	5.30646e-07	1.0389e-06	0	-0.969233	mwu	2450	0.605446	0.942995	142	70	-0.023916	0.127595	0.976368	0.760334	1.25378	0.851318	0.948316	age_dx,chemo_med,hormtxt_evr	age_dx;chemo_med_yes;hormtxt_evr_never;hormtxt_evr_unk
REACTOME_INTRINSIC_PATHWAY_FOR_APOPTOSIS	70	72	1.12931e-05	1.12931e-05	7.3968e-06	8.31193e-06	0	-0.168282	mwu	2408.5	0.614992	0.950136	142	70	-0.116294	0.120499	0.890213	0.702951	1.12736	0.334492	0.663325	age_dx,chemo_med,hormtxt_evr	age_dx;chemo_med_yes;hormtxt_evr_never;hormtxt_evr_unk
HALLMARK_P53_PATHWAY	70	72	3.1212e-06	3.1212e-06	2.82712e-06	2.51348e-06	0	0.169648	mwu	2402.5	0.615429	0.950136	142	70	-0.102815	0.119282	0.902294	0.714192	1.13994	0.388716	0.69105	age_dx,chemo_med,hormtxt_evr	age_dx;chemo_med_yes;hormtxt_evr_never;hormtxt_evr_unk
REACTOME_AUTOPHAGY	70	72	0	0	1.67305e-07	3.24801e-07	0	-0.957075	mwu	2449	0.618693	0.951004	142	70	-0.0317118	0.127299	0.968786	0.754867	1.24333	0.803274	0.929899	age_dx,chemo_med,hormtxt_evr	age_dx;chemo_med_yes;hormtxt_evr_never;hormtxt_evr_unk
REACTOME_TRANSCRIPTIONAL_REGULATION_BY_RUNX2	70	72	0	0	1.84184e-06	2.06973e-06	0	-0.168297	mwu	2615	0.626927	0.959471	142	70	0.091219	0.120185	1.09551	0.865595	1.38649	0.447858	0.710117	age_dx,chemo_med,hormtxt_evr	age_dx;chemo_med_yes;hormtxt_evr_never;hormtxt_evr_unk
KEGG_THYROID_CANCER	70	72	1.64146e-05	2.14179e-05	1.39393e-05	1.3329e-05	-5.00326e-06	0.0645894	mwu	2413	0.631205	0.960834	142	70	-0.112994	0.119604	0.893156	0.706513	1.12911	0.344795	0.663325	age_dx,chemo_med,hormtxt_evr	age_dx;chemo_med_yes;hormtxt_evr_never;hormtxt_evr_unk
REACTOME_RMTS_METHYLATE_HISTONE_ARGININES	70	72	0	0	9.60823e-07	8.34845e-07	0	0.202762	mwu	2444.5	0.633277	0.960834	142	70	-0.0807692	0.126743	0.922407	0.719513	1.18251	0.52395	0.76835	age_dx,chemo_med,hormtxt_evr	age_dx;chemo_med_yes;hormtxt_evr_never;hormtxt_evr_unk
HALLMARK_TGF_BETA_SIGNALING	70	72	0	0	1.83267e-06	1.38132e-06	0	0.407902	mwu	2601	0.645296	0.97431	142	70	0.091224	0.119584	1.09551	0.866618	1.38487	0.445557	0.710117	age_dx,chemo_med,hormtxt_evr	age_dx;chemo_med_yes;hormtxt_evr_never;hormtxt_evr_unk
REACTOME_NUCLEOTIDE_BINDING_DOMAIN_LEUCINE_RICH_REPEAT_CONTAINING_RECEPTOR_NLR_SIGNALING_PATHWAYS	70	72	0	0	1.42357e-06	1.46982e-06	0	-0.0461288	mwu	2587.5	0.651259	0.97431	142	70	0.0909803	0.116699	1.09525	0.87132	1.37672	0.435618	0.705083	age_dx,chemo_med,hormtxt_evr	age_dx;chemo_med_yes;hormtxt_evr_never;hormtxt_evr_unk
REACTOME_SIGNALING_BY_BMP	70	72	0	0	2.04449e-06	2.49789e-06	0	-0.288965	mwu	2456	0.653949	0.97431	142	70	0.0503965	0.132766	1.05169	0.810731	1.36426	0.70425	0.866769	age_dx,chemo_med,hormtxt_evr	age_dx;chemo_med_yes;hormtxt_evr_never;hormtxt_evr_unk
REACTOME_L1CAM_INTERACTIONS	70	72	0	0	7.92942e-07	5.39695e-07	0	0.555069	mwu	2587.5	0.657924	0.97431	142	70	0.0592933	0.117279	1.06109	0.843185	1.3353	0.613154	0.83137	age_dx,chemo_med,hormtxt_evr	age_dx;chemo_med_yes;hormtxt_evr_never;hormtxt_evr_unk
REACTOME_REPRODUCTION	70	72	0	0	7.22091e-07	7.28821e-07	0	-0.0133837	mwu	2428.5	0.659367	0.97431	142	70	-0.0520001	0.126206	0.949329	0.741293	1.21575	0.68032	0.849194	age_dx,chemo_med,hormtxt_evr	age_dx;chemo_med_yes;hormtxt_evr_never;hormtxt_evr_unk
REACTOME_DISORDERS_OF_TRANSMEMBRANE_TRANSPORTERS	70	72	0	0	2.98616e-07	1.79316e-07	0	0.735781	mwu	2581	0.661479	0.97431	142	70	0.0567294	0.118582	1.05837	0.83888	1.33529	0.632368	0.833683	age_dx,chemo_med,hormtxt_evr	age_dx;chemo_med_yes;hormtxt_evr_never;hormtxt_evr_unk
REACTOME_FORMATION_OF_WDR5_CONTAINING_HISTONE_MODIFYING_COMPLEXES	70	72	0	0	8.34666e-07	1.61665e-06	0	-0.95374	mwu	2445	0.670122	0.97431	142	70	-0.0205639	0.125427	0.979646	0.766136	1.25266	0.869769	0.962764	age_dx,chemo_med,hormtxt_evr	age_dx;chemo_med_yes;hormtxt_evr_never;hormtxt_evr_unk
REACTOME_PRE_NOTCH_PROCESSING_IN_GOLGI	70	72	0	0	1.18117e-06	1.5416e-06	0	-0.384204	mwu	2457	0.673204	0.97431	142	70	-0.0635699	0.125326	0.938408	0.734031	1.19969	0.611988	0.83137	age_dx,chemo_med,hormtxt_evr	age_dx;chemo_med_yes;hormtxt_evr_never;hormtxt_evr_unk
REACTOME_FORMATION_OF_THE_BETA_CATENIN_TCF_TRANSACTIVATING_COMPLEX	70	72	0	0	6.49962e-07	7.48441e-07	0	-0.203534	mwu	2590	0.674102	0.97431	142	70	0.042268	0.118414	1.04317	0.827109	1.31568	0.721129	0.872293	age_dx,chemo_med,hormtxt_evr	age_dx;chemo_med_yes;hormtxt_evr_never;hormtxt_evr_unk
REACTOME_SIGNALING_BY_NOTCH1	70	72	0	0	2.36018e-06	1.95799e-06	0	0.269521	mwu	2600.5	0.675231	0.97431	142	70	0.00264509	0.121472	1.00265	0.790227	1.27217	0.982627	0.992305	age_dx,chemo_med,hormtxt_evr	age_dx;chemo_med_yes;hormtxt_evr_never;hormtxt_evr_unk
REACTOME_DISEASES_ASSOCIATED_WITH_O_GLYCOSYLATION_OF_PROTEINS	70	72	0	0	4.24691e-07	6.3747e-07	0	-0.585942	mwu	2452.5	0.675332	0.97431	142	70	-0.0402008	0.125173	0.960597	0.751612	1.22769	0.748087	0.894326	age_dx,chemo_med,hormtxt_evr	age_dx;chemo_med_yes;hormtxt_evr_never;hormtxt_evr_unk
REACTOME_HDMS_DEMETHYLATE_HISTONES	70	72	0	0	1.27277e-06	1.53724e-06	0	-0.272376	mwu	2452.5	0.675374	0.97431	142	70	-0.00426225	0.126017	0.995747	0.777826	1.27472	0.973019	0.992305	age_dx,chemo_med,hormtxt_evr	age_dx;chemo_med_yes;hormtxt_evr_never;hormtxt_evr_unk
KEGG_CELL_ADHESION_MOLECULES_CAMS	70	72	0	0	4.15539e-07	4.89353e-07	0	-0.235894	mwu	2461.5	0.682208	0.976155	142	70	-0.0636064	0.128509	0.938374	0.729439	1.20716	0.620631	0.83137	age_dx,chemo_med,hormtxt_evr	age_dx;chemo_med_yes;hormtxt_evr_never;hormtxt_evr_unk
REACTOME_TRANSCRIPTIONAL_REGULATION_BY_THE_AP_2_TFAP2_FAMILY_OF_TRANSCRIPTION_FACTORS	70	72	0	0	1.81928e-06	1.30701e-06	0	0.477103	mwu	2579	0.68662	0.976155	142	70	0.0528022	0.119007	1.05422	0.834896	1.33116	0.657268	0.841402	age_dx,chemo_med,hormtxt_evr	age_dx;chemo_med_yes;hormtxt_evr_never;hormtxt_evr_unk
REACTOME_REGULATION_OF_TP53_ACTIVITY	70	72	3.88199e-06	3.88199e-06	3.26341e-06	3.53932e-06	0	-0.117091	mwu	2424	0.687804	0.976155	142	70	-0.132202	0.117244	0.876164	0.696285	1.10251	0.259494	0.617175	age_dx,chemo_med,hormtxt_evr	age_dx;chemo_med_yes;hormtxt_evr_never;hormtxt_evr_unk
REACTOME_SEMAPHORIN_INTERACTIONS	70	72	0	0	9.45352e-07	1.08844e-06	0	-0.20334	mwu	2463.5	0.692604	0.976155	142	70	-0.0561579	0.125883	0.94539	0.738684	1.20994	0.655517	0.841402	age_dx,chemo_med,hormtxt_evr	age_dx;chemo_med_yes;hormtxt_evr_never;hormtxt_evr_unk
REACTOME_PKMTS_METHYLATE_HISTONE_LYSINES	70	72	0	0	1.71092e-06	1.94225e-06	0	-0.182952	mwu	2601	0.692722	0.976155	142	70	0.11631	0.122074	1.12334	0.884307	1.427	0.340701	0.663325	age_dx,chemo_med,hormtxt_evr	age_dx;chemo_med_yes;hormtxt_evr_never;hormtxt_evr_unk
REACTOME_SIGNALING_BY_TGFB_FAMILY_MEMBERS	70	72	0	0	1.65419e-06	1.24697e-06	0	0.407696	mwu	2596.5	0.693292	0.976155	142	70	0.0638707	0.122258	1.06595	0.838826	1.35458	0.601375	0.830134	age_dx,chemo_med,hormtxt_evr	age_dx;chemo_med_yes;hormtxt_evr_never;hormtxt_evr_unk
REACTOME_SIGNALING_BY_NOTCH3	70	72	0	0	2.34473e-06	1.56888e-06	0	0.579688	mwu	2449.5	0.696157	0.976284	142	70	-0.0976388	0.125616	0.906976	0.709041	1.16017	0.436994	0.705083	age_dx,chemo_med,hormtxt_evr	age_dx;chemo_med_yes;hormtxt_evr_never;hormtxt_evr_unk
REACTOME_CELL_CELL_COMMUNICATION	70	72	0	0	7.77094e-07	9.94857e-07	0	-0.356401	mwu	2445	0.699062	0.976467	142	70	0.0113591	0.121835	1.01142	0.796576	1.28422	0.925718	0.978537	age_dx,chemo_med,hormtxt_evr	age_dx;chemo_med_yes;hormtxt_evr_never;hormtxt_evr_unk
REACTOME_TP53_REGULATES_TRANSCRIPTION_OF_DNA_REPAIR_GENES	70	72	1.0018e-05	1.0018e-05	6.55681e-06	6.69547e-06	0	-0.0301919	mwu	2434.5	0.709327	0.978548	142	70	-0.130299	0.119909	0.877833	0.693977	1.1104	0.277192	0.628047	age_dx,chemo_med,hormtxt_evr	age_dx;chemo_med_yes;hormtxt_evr_never;hormtxt_evr_unk
KEGG_VEGF_SIGNALING_PATHWAY	70	72	0	0	1.71255e-06	2.09697e-06	0	-0.292158	mwu	2585	0.712293	0.978548	142	70	0.0523781	0.117546	1.05377	0.836935	1.32679	0.65589	0.841402	age_dx,chemo_med,hormtxt_evr	age_dx;chemo_med_yes;hormtxt_evr_never;hormtxt_evr_unk
REACTOME_REGULATION_OF_GENE_EXPRESSION_IN_LATE_STAGE_BRANCHING_MORPHOGENESIS_PANCREATIC_BUD_PRECURSOR_CELLS	70	72	0	0	2.78747e-06	2.83639e-06	0	-0.0250979	mwu	2464	0.718956	0.978548	142	70	-0.0840552	0.124465	0.91938	0.720362	1.17338	0.499463	0.764396	age_dx,chemo_med,hormtxt_evr	age_dx;chemo_med_yes;hormtxt_evr_never;hormtxt_evr_unk
REACTOME_EPIGENETIC_REGULATION_OF_GENE_EXPRESSION	70	72	0	0	7.16921e-07	6.47274e-07	0	0.147438	mwu	2447	0.720024	0.978548	142	70	-0.00389479	0.128959	0.996113	0.773639	1.28256	0.975906	0.992305	age_dx,chemo_med,hormtxt_evr	age_dx;chemo_med_yes;hormtxt_evr_never;hormtxt_evr_unk
REACTOME_PLASMA_LIPOPROTEIN_ASSEMBLY_REMODELING_AND_CLEARANCE	70	72	0	0	6.15258e-07	2.97537e-07	0	1.04812	mwu	2570	0.72011	0.978548	142	70	-0.00366937	0.120527	0.996337	0.786708	1.26183	0.975713	0.992305	age_dx,chemo_med,hormtxt_evr	age_dx;chemo_med_yes;hormtxt_evr_never;hormtxt_evr_unk
REACTOME_CYTOSOLIC_SENSORS_OF_PATHOGEN_ASSOCIATED_DNA	70	72	0	0	1.04406e-06	5.79605e-07	0	0.84906	mwu	2570	0.720149	0.978548	142	70	0.0452034	0.117794	1.04624	0.830549	1.31795	0.701164	0.865999	age_dx,chemo_med,hormtxt_evr	age_dx;chemo_med_yes;hormtxt_evr_never;hormtxt_evr_unk
KEGG_GLIOMA	70	72	9.55566e-06	9.55566e-06	7.53918e-06	7.0295e-06	0	0.100986	mwu	2437.5	0.721908	0.978548	142	70	-0.151522	0.120247	0.859399	0.678954	1.0878	0.207637	0.562072	age_dx,chemo_med,hormtxt_evr	age_dx;chemo_med_yes;hormtxt_evr_never;hormtxt_evr_unk
HALLMARK_TNFA_SIGNALING_VIA_NFKB	70	72	0	0	1.48308e-06	8.05479e-07	0	0.880678	mwu	2590.5	0.723279	0.978548	142	70	0.0393943	0.119653	1.04018	0.822734	1.3151	0.741977	0.891385	age_dx,chemo_med,hormtxt_evr	age_dx;chemo_med_yes;hormtxt_evr_never;hormtxt_evr_unk
REACTOME_NOD1_2_SIGNALING_PATHWAY	70	72	0	0	2.00432e-06	1.54533e-06	0	0.375195	mwu	2569	0.725571	0.978548	142	70	0.075673	0.119192	1.07861	0.853901	1.36245	0.525506	0.76835	age_dx,chemo_med,hormtxt_evr	age_dx;chemo_med_yes;hormtxt_evr_never;hormtxt_evr_unk
REACTOME_FC_EPSILON_RECEPTOR_FCERI_SIGNALING	70	72	0	0	1.00054e-06	8.20087e-07	0	0.286934	mwu	2582.5	0.732473	0.984085	142	70	0.0915692	0.120573	1.09589	0.865238	1.38803	0.447584	0.710117	age_dx,chemo_med,hormtxt_evr	age_dx;chemo_med_yes;hormtxt_evr_never;hormtxt_evr_unk
REACTOME_ONCOGENIC_MAPK_SIGNALING	70	72	0	0	1.56584e-06	1.26113e-06	0	0.312216	mwu	2574.5	0.73993	0.990325	142	70	0.0863707	0.118812	1.09021	0.863728	1.37608	0.467256	0.735672	age_dx,chemo_med,hormtxt_evr	age_dx;chemo_med_yes;hormtxt_evr_never;hormtxt_evr_unk
REACTOME_DOWNREGULATION_OF_SMAD2_3_SMAD4_TRANSCRIPTIONAL_ACTIVITY	70	72	0	0	2.71581e-06	2.48508e-06	0	0.12809	mwu	2572	0.743182	0.99091	142	70	0.0756553	0.119323	1.07859	0.853667	1.36278	0.526058	0.76835	age_dx,chemo_med,hormtxt_evr	age_dx;chemo_med_yes;hormtxt_evr_never;hormtxt_evr_unk
KEGG_UBIQUITIN_MEDIATED_PROTEOLYSIS	70	72	0	0	8.69535e-07	6.89718e-07	0	0.334237	mwu	2577	0.749733	0.993558	142	70	0.0800451	0.119197	1.08334	0.857635	1.36843	0.501879	0.764768	age_dx,chemo_med,hormtxt_evr	age_dx;chemo_med_yes;hormtxt_evr_never;hormtxt_evr_unk
REACTOME_NOTCH1_INTRACELLULAR_DOMAIN_REGULATES_TRANSCRIPTION	70	72	0	0	3.14738e-06	2.8744e-06	0	0.130892	mwu	2579.5	0.752711	0.993558	142	70	-0.00239639	0.121154	0.997606	0.786742	1.26499	0.984219	0.992305	age_dx,chemo_med,hormtxt_evr	age_dx;chemo_med_yes;hormtxt_evr_never;hormtxt_evr_unk
REACTOME_EPH_EPHRIN_SIGNALING	70	72	0	0	1.71202e-06	1.9302e-06	0	-0.173057	mwu	2579	0.763495	0.993558	142	70	0.0723217	0.120674	1.075	0.848577	1.36184	0.548962	0.78924	age_dx,chemo_med,hormtxt_evr	age_dx;chemo_med_yes;hormtxt_evr_never;hormtxt_evr_unk
REACTOME_MEIOTIC_SYNAPSIS	70	72	0	0	6.66804e-07	7.22349e-07	0	-0.115432	mwu	2467	0.772141	0.993558	142	70	-0.0304231	0.125446	0.970035	0.75859	1.24042	0.808378	0.929899	age_dx,chemo_med,hormtxt_evr	age_dx;chemo_med_yes;hormtxt_evr_never;hormtxt_evr_unk
HALLMARK_PI3K_AKT_MTOR_SIGNALING	70	72	0	0	1.52952e-06	1.72883e-06	0	-0.176718	mwu	2572	0.773906	0.993558	142	70	0.0702426	0.118519	1.07277	0.850398	1.35329	0.553404	0.78924	age_dx,chemo_med,hormtxt_evr	age_dx;chemo_med_yes;hormtxt_evr_never;hormtxt_evr_unk
KEGG_PANCREATIC_CANCER	70	72	8.64071e-06	8.87311e-06	7.21444e-06	7.14272e-06	-2.32404e-07	0.0144142	mwu	2454	0.776892	0.993558	142	70	-0.0718051	0.121934	0.930712	0.732866	1.18197	0.55594	0.78924	age_dx,chemo_med,hormtxt_evr	age_dx;chemo_med_yes;hormtxt_evr_never;hormtxt_evr_unk
KEGG_WNT_SIGNALING_PATHWAY	70	72	4.14079e-06	4.14079e-06	3.85079e-06	3.79275e-06	0	0.0219079	mwu	2455	0.782632	0.993558	142	70	-0.179793	0.11895	0.835443	0.661708	1.05479	0.130662	0.534991	age_dx,chemo_med,hormtxt_evr	age_dx;chemo_med_yes;hormtxt_evr_never;hormtxt_evr_unk
KEGG_NON_SMALL_CELL_LUNG_CANCER	70	72	1.09853e-05	1.15022e-05	8.61744e-06	8.03932e-06	-5.16916e-07	0.100185	mwu	2456.5	0.783727	0.993558	142	70	-0.104258	0.120752	0.900993	0.711111	1.14158	0.387913	0.69105	age_dx,chemo_med,hormtxt_evr	age_dx;chemo_med_yes;hormtxt_evr_never;hormtxt_evr_unk
REACTOME_SIGNALING_BY_NOTCH4	70	72	0	0	1.10687e-06	9.9407e-07	0	0.155067	mwu	2473.5	0.786954	0.993558	142	70	-0.0486173	0.124781	0.952546	0.745885	1.21647	0.696818	0.863661	age_dx,chemo_med,hormtxt_evr	age_dx;chemo_med_yes;hormtxt_evr_never;hormtxt_evr_unk
REACTOME_PI_METABOLISM	70	72	0	0	5.94265e-07	8.08145e-07	0	-0.443505	mwu	2482.5	0.798594	0.993558	142	70	0.0577107	0.125669	1.05941	0.828122	1.35529	0.646069	0.841402	age_dx,chemo_med,hormtxt_evr	age_dx;chemo_med_yes;hormtxt_evr_never;hormtxt_evr_unk
KEGG_ARRHYTHMOGENIC_RIGHT_VENTRICULAR_CARDIOMYOPATHY_ARVC	70	72	0	0	7.53604e-07	9.12527e-07	0	-0.276059	mwu	2568	0.79975	0.993558	142	70	0.0838272	0.118725	1.08744	0.861681	1.37235	0.480151	0.750851	age_dx,chemo_med,hormtxt_evr	age_dx;chemo_med_yes;hormtxt_evr_never;hormtxt_evr_unk
REACTOME_TRANSCRIPTIONAL_REGULATION_OF_WHITE_ADIPOCYTE_DIFFERENTIATION	70	72	0	0	1.14813e-06	1.53671e-06	0	-0.420557	mwu	2473	0.799836	0.993558	142	70	-0.024681	0.123415	0.975621	0.766002	1.2426	0.841493	0.946344	age_dx,chemo_med,hormtxt_evr	age_dx;chemo_med_yes;hormtxt_evr_never;hormtxt_evr_unk
REACTOME_ARACHIDONIC_ACID_METABOLISM	70	72	0	0	7.4259e-07	7.53911e-07	0	-0.0218297	mwu	2551.5	0.80038	0.993558	142	70	0.0531867	0.116681	1.05463	0.839034	1.32562	0.648512	0.841402	age_dx,chemo_med,hormtxt_evr	age_dx;chemo_med_yes;hormtxt_evr_never;hormtxt_evr_unk
KEGG_PHOSPHATIDYLINOSITOL_SIGNALING_SYSTEM	70	72	0	0	6.79895e-07	8.29902e-07	0	-0.28763	mwu	2558.5	0.801723	0.993558	142	70	0.0630549	0.119357	1.06509	0.842923	1.3458	0.597298	0.829648	age_dx,chemo_med,hormtxt_evr	age_dx;chemo_med_yes;hormtxt_evr_never;hormtxt_evr_unk
HALLMARK_COMPLEMENT	70	72	0	0	3.69532e-07	5.68553e-07	0	-0.621595	mwu	2479	0.806428	0.993558	142	70	0.112399	0.124287	1.11896	0.877044	1.4276	0.365808	0.68485	age_dx,chemo_med,hormtxt_evr	age_dx;chemo_med_yes;hormtxt_evr_never;hormtxt_evr_unk
REACTOME_SYNTHESIS_OF_PIPS_AT_THE_PLASMA_MEMBRANE	70	72	0	0	8.75693e-07	1.1255e-06	0	-0.362062	mwu	2486.5	0.811231	0.993558	142	70	0.0521704	0.125125	1.05356	0.824425	1.34637	0.676716	0.847702	age_dx,chemo_med,hormtxt_evr	age_dx;chemo_med_yes;hormtxt_evr_never;hormtxt_evr_unk
KEGG_ACUTE_MYELOID_LEUKEMIA	70	72	0	0	2.91294e-06	2.64204e-06	0	0.140821	mwu	2561	0.819139	0.993558	142	70	0.0827299	0.118842	1.08625	0.860539	1.37116	0.486346	0.750851	age_dx,chemo_med,hormtxt_evr	age_dx;chemo_med_yes;hormtxt_evr_never;hormtxt_evr_unk
REACTOME_TNFR1_INDUCED_NF_KAPPA_B_SIGNALING_PATHWAY	70	72	0	0	1.6126e-06	1.68582e-06	0	-0.0640559	mwu	2490	0.821479	0.993558	142	70	0.0251928	0.125849	1.02551	0.801343	1.31239	0.841338	0.946344	age_dx,chemo_med,hormtxt_evr	age_dx;chemo_med_yes;hormtxt_evr_never;hormtxt_evr_unk
REACTOME_COSTIMULATION_BY_THE_CD28_FAMILY	70	72	0	0	1.72772e-06	1.80315e-06	0	-0.0616571	mwu	2558.5	0.825752	0.993558	142	70	0.0967393	0.119269	1.10157	0.87195	1.39167	0.417307	0.699485	age_dx,chemo_med,hormtxt_evr	age_dx;chemo_med_yes;hormtxt_evr_never;hormtxt_evr_unk
REACTOME_HDR_THROUGH_HOMOLOGOUS_RECOMBINATION_HRR	70	72	0	0	9.63251e-07	9.37722e-07	0	0.0387523	mwu	2483	0.827802	0.993558	142	70	0.000765447	0.122611	1.00077	0.786983	1.27262	0.995019	0.995019	age_dx,chemo_med,hormtxt_evr	age_dx;chemo_med_yes;hormtxt_evr_never;hormtxt_evr_unk
REACTOME_GPVI_MEDIATED_ACTIVATION_CASCADE	70	72	0	0	1.61932e-06	2.3211e-06	0	-0.51942	mwu	2488	0.828028	0.993558	142	70	0.0394906	0.123682	1.04028	0.816342	1.32565	0.749506	0.894326	age_dx,chemo_med,hormtxt_evr	age_dx;chemo_med_yes;hormtxt_evr_never;hormtxt_evr_unk
REACTOME_TOLL_LIKE_RECEPTOR_TLR1_TLR2_CASCADE	70	72	5.40103e-06	5.40103e-06	3.79622e-06	3.83678e-06	0	-0.0153343	mwu	2470.5	0.828177	0.993558	142	70	-0.0798468	0.1212	0.923258	0.728043	1.17082	0.510023	0.76835	age_dx,chemo_med,hormtxt_evr	age_dx;chemo_med_yes;hormtxt_evr_never;hormtxt_evr_unk
HALLMARK_ANDROGEN_RESPONSE	70	72	0	0	7.27767e-07	9.07945e-07	0	-0.319128	mwu	2552.5	0.832526	0.993558	142	70	0.00521208	0.117731	1.00523	0.798089	1.26612	0.964688	0.992305	age_dx,chemo_med,hormtxt_evr	age_dx;chemo_med_yes;hormtxt_evr_never;hormtxt_evr_unk
HALLMARK_SPERMATOGENESIS	70	72	0	0	3.27901e-07	4.80316e-07	0	-0.550722	mwu	2550.5	0.836087	0.993558	142	70	0.0627302	0.119186	1.06474	0.84293	1.34492	0.598666	0.829648	age_dx,chemo_med,hormtxt_evr	age_dx;chemo_med_yes;hormtxt_evr_never;hormtxt_evr_unk
REACTOME_EPHRIN_SIGNALING	70	72	0	0	3.15647e-06	4.39478e-06	0	-0.477479	mwu	2491.5	0.839409	0.993558	142	70	-0.046038	0.123996	0.955006	0.748962	1.21773	0.710425	0.867931	age_dx,chemo_med,hormtxt_evr	age_dx;chemo_med_yes;hormtxt_evr_never;hormtxt_evr_unk
REACTOME_EPH_EPHRIN_MEDIATED_REPULSION_OF_CELLS	70	72	0	0	2.10264e-06	1.94166e-06	0	0.114907	mwu	2554.5	0.845863	0.993558	142	70	0.0227499	0.121669	1.02301	0.805964	1.29851	0.851674	0.948316	age_dx,chemo_med,hormtxt_evr	age_dx;chemo_med_yes;hormtxt_evr_never;hormtxt_evr_unk
REACTOME_METABOLISM_OF_STEROIDS	70	72	0	0	5.10358e-07	3.6355e-07	0	0.489356	mwu	2488.5	0.846357	0.993558	142	70	-0.0460208	0.125804	0.955022	0.746326	1.22208	0.714505	0.867931	age_dx,chemo_med,hormtxt_evr	age_dx;chemo_med_yes;hormtxt_evr_never;hormtxt_evr_unk
KEGG_BLADDER_CANCER	70	72	1.26806e-05	1.47885e-05	1.08155e-05	9.50388e-06	-2.10796e-06	0.186513	mwu	2477	0.849705	0.993558	142	70	-0.152089	0.121123	0.858912	0.677405	1.08905	0.20924	0.562072	age_dx,chemo_med,hormtxt_evr	age_dx;chemo_med_yes;hormtxt_evr_never;hormtxt_evr_unk
KEGG_ENDOMETRIAL_CANCER	70	72	1.14078e-05	1.19446e-05	9.06158e-06	8.53542e-06	-5.36797e-07	0.0863002	mwu	2477	0.853846	0.993558	142	70	-0.184763	0.119046	0.831301	0.658304	1.04976	0.120653	0.534991	age_dx,chemo_med,hormtxt_evr	age_dx;chemo_med_yes;hormtxt_evr_never;hormtxt_evr_unk
HALLMARK_UV_RESPONSE_DN	70	72	0	0	8.46747e-07	1.23855e-06	0	-0.548647	mwu	2558	0.855856	0.993558	142	70	0.0503339	0.119352	1.05162	0.832275	1.32878	0.673225	0.84634	age_dx,chemo_med,hormtxt_evr	age_dx;chemo_med_yes;hormtxt_evr_never;hormtxt_evr_unk
KEGG_P53_SIGNALING_PATHWAY	70	72	9.13409e-06	9.13409e-06	6.84055e-06	6.64052e-06	0	0.0428151	mwu	2480	0.863232	0.993558	142	70	-0.0563313	0.119475	0.945226	0.747892	1.19463	0.63729	0.836261	age_dx,chemo_med,hormtxt_evr	age_dx;chemo_med_yes;hormtxt_evr_never;hormtxt_evr_unk
KEGG_AXON_GUIDANCE	70	72	0	0	1.48078e-06	1.67388e-06	0	-0.176844	mwu	2488	0.870162	0.993558	142	70	-0.0368896	0.12322	0.963783	0.756996	1.22706	0.764651	0.906253	age_dx,chemo_med,hormtxt_evr	age_dx;chemo_med_yes;hormtxt_evr_never;hormtxt_evr_unk
REACTOME_HDACS_DEACETYLATE_HISTONES	70	72	0	0	7.39517e-07	8.39498e-07	0	-0.182944	mwu	2496.5	0.883668	0.993558	142	70	0.0292556	0.123314	1.02969	0.808612	1.31121	0.812468	0.931559	age_dx,chemo_med,hormtxt_evr	age_dx;chemo_med_yes;hormtxt_evr_never;hormtxt_evr_unk
KEGG_SMALL_CELL_LUNG_CANCER	70	72	7.39426e-06	7.39426e-06	5.8203e-06	5.44868e-06	0	0.0951864	mwu	2486.5	0.885475	0.993558	142	70	-0.106128	0.120998	0.89931	0.709439	1.14	0.380432	0.688995	age_dx,chemo_med,hormtxt_evr	age_dx;chemo_med_yes;hormtxt_evr_never;hormtxt_evr_unk
KEGG_CHRONIC_MYELOID_LEUKEMIA	70	72	8.50847e-06	8.50847e-06	7.8239e-06	6.86348e-06	0	0.188949	mwu	2553.5	0.886475	0.993558	142	70	-0.0584917	0.120803	0.943186	0.744337	1.19516	0.628251	0.83137	age_dx,chemo_med,hormtxt_evr	age_dx;chemo_med_yes;hormtxt_evr_never;hormtxt_evr_unk
REACTOME_CYTOPROTECTION_BY_HMOX1	70	72	0	0	1.07545e-06	1.44977e-06	0	-0.430879	mwu	2496.5	0.887558	0.993558	142	70	-0.0174943	0.12258	0.982658	0.772792	1.24952	0.886513	0.966365	age_dx,chemo_med,hormtxt_evr	age_dx;chemo_med_yes;hormtxt_evr_never;hormtxt_evr_unk
REACTOME_RND1_GTPASE_CYCLE	70	72	0	0	1.39669e-06	1.86636e-06	0	-0.418207	mwu	2542.5	0.888666	0.993558	142	70	0.0516767	0.122372	1.05304	0.828475	1.33846	0.672813	0.84634	age_dx,chemo_med,hormtxt_evr	age_dx;chemo_med_yes;hormtxt_evr_never;hormtxt_evr_unk
HALLMARK_IL2_STAT5_SIGNALING	70	72	0	0	6.79945e-07	6.64663e-07	0	0.0327937	mwu	2544.5	0.890856	0.993558	142	70	-0.0184907	0.121083	0.981679	0.77429	1.24462	0.878626	0.965115	age_dx,chemo_med,hormtxt_evr	age_dx;chemo_med_yes;hormtxt_evr_never;hormtxt_evr_unk
REACTOME_POTENTIAL_THERAPEUTICS_FOR_SARS	70	72	0	0	8.38175e-07	5.16497e-07	0	0.698491	mwu	2544.5	0.892217	0.993558	142	70	0.0149993	0.121454	1.01511	0.800077	1.28794	0.901713	0.97001	age_dx,chemo_med,hormtxt_evr	age_dx;chemo_med_yes;hormtxt_evr_never;hormtxt_evr_unk
REACTOME_CELLULAR_RESPONSE_TO_HEAT_STRESS	70	72	0	0	5.08177e-07	7.49164e-07	0	-0.559949	mwu	2497.5	0.892417	0.993558	142	70	0.0268436	0.124307	1.02721	0.805096	1.31059	0.82903	0.94135	age_dx,chemo_med,hormtxt_evr	age_dx;chemo_med_yes;hormtxt_evr_never;hormtxt_evr_unk
KEGG_TIGHT_JUNCTION	70	72	0	0	5.47999e-07	5.3797e-07	0	0.026647	mwu	2498.5	0.893728	0.993558	142	70	-0.0344826	0.121258	0.966105	0.761744	1.22529	0.776124	0.915408	age_dx,chemo_med,hormtxt_evr	age_dx;chemo_med_yes;hormtxt_evr_never;hormtxt_evr_unk
REACTOME_RAC3_GTPASE_CYCLE	70	72	0	0	7.18457e-07	1.0229e-06	0	-0.509696	mwu	2542	0.894849	0.993558	142	70	0.0419992	0.120755	1.04289	0.823101	1.32138	0.727987	0.877574	age_dx,chemo_med,hormtxt_evr	age_dx;chemo_med_yes;hormtxt_evr_never;hormtxt_evr_unk
REACTOME_RHOU_GTPASE_CYCLE	70	72	0	0	2.05944e-06	2.66169e-06	0	-0.370089	mwu	2540.5	0.894853	0.993558	142	70	0.0163567	0.118984	1.01649	0.805052	1.28346	0.89066	0.96763	age_dx,chemo_med,hormtxt_evr	age_dx;chemo_med_yes;hormtxt_evr_never;hormtxt_evr_unk
REACTOME_INTERLEUKIN_17_SIGNALING	70	72	0	0	1.01422e-06	1.09442e-06	0	-0.109788	mwu	2501.5	0.896349	0.993558	142	70	-0.0248865	0.123074	0.975421	0.766358	1.24152	0.839754	0.946344	age_dx,chemo_med,hormtxt_evr	age_dx;chemo_med_yes;hormtxt_evr_never;hormtxt_evr_unk
REACTOME_DDX58_IFIH1_MEDIATED_INDUCTION_OF_INTERFERON_ALPHA_BETA	70	72	0	0	8.78036e-07	7.95456e-07	0	0.142496	mwu	2538.5	0.903343	0.993558	142	70	0.06415	0.121448	1.06625	0.840395	1.35281	0.597353	0.829648	age_dx,chemo_med,hormtxt_evr	age_dx;chemo_med_yes;hormtxt_evr_never;hormtxt_evr_unk
REACTOME_TRANSCRIPTIONAL_ACTIVITY_OF_SMAD2_SMAD3_SMAD4_HETEROTRIMER	70	72	0	0	2.30202e-06	1.96997e-06	0	0.224721	mwu	2540.5	0.906472	0.993558	142	70	0.0340871	0.120671	1.03467	0.816748	1.31075	0.777576	0.915408	age_dx,chemo_med,hormtxt_evr	age_dx;chemo_med_yes;hormtxt_evr_never;hormtxt_evr_unk
HALLMARK_INFLAMMATORY_RESPONSE	70	72	0	0	1.02635e-06	7.59558e-07	0	0.434283	mwu	2542.5	0.907408	0.993558	142	70	-0.0303063	0.120556	0.970148	0.765986	1.22873	0.801514	0.929899	age_dx,chemo_med,hormtxt_evr	age_dx;chemo_med_yes;hormtxt_evr_never;hormtxt_evr_unk
KEGG_CARDIAC_MUSCLE_CONTRACTION	70	72	0	0	7.40029e-07	4.0997e-07	0	0.852061	mwu	2537	0.91135	0.993558	142	70	0.0706726	0.120731	1.07323	0.847083	1.35975	0.558298	0.78924	age_dx,chemo_med,hormtxt_evr	age_dx;chemo_med_yes;hormtxt_evr_never;hormtxt_evr_unk
KEGG_INSULIN_SIGNALING_PATHWAY	70	72	0	0	1.42927e-06	1.18111e-06	0	0.275134	mwu	2540.5	0.914083	0.993558	142	70	0.00789303	0.12142	1.00792	0.794466	1.27874	0.948169	0.988828	age_dx,chemo_med,hormtxt_evr	age_dx;chemo_med_yes;hormtxt_evr_never;hormtxt_evr_unk
REACTOME_TNF_SIGNALING	70	72	0	0	1.2149e-06	1.1617e-06	0	0.0646034	mwu	2504	0.914872	0.993558	142	70	0.0277585	0.124185	1.02815	0.806026	1.31148	0.823126	0.937671	age_dx,chemo_med,hormtxt_evr	age_dx;chemo_med_yes;hormtxt_evr_never;hormtxt_evr_unk
KEGG_PROSTATE_CANCER	70	72	6.97885e-06	6.97885e-06	6.62849e-06	5.93481e-06	0	0.159477	mwu	2544.5	0.91835	0.993558	142	70	-0.11629	0.119556	0.890217	0.704255	1.12528	0.330711	0.663325	age_dx,chemo_med,hormtxt_evr	age_dx;chemo_med_yes;hormtxt_evr_never;hormtxt_evr_unk
KEGG_ALZHEIMERS_DISEASE	70	72	0	0	3.96905e-07	3.08152e-07	0	0.365153	mwu	2534	0.920071	0.993558	142	70	0.0528768	0.120099	1.0543	0.833175	1.33411	0.659736	0.841402	age_dx,chemo_med,hormtxt_evr	age_dx;chemo_med_yes;hormtxt_evr_never;hormtxt_evr_unk
KEGG_HEMATOPOIETIC_CELL_LINEAGE	70	72	0	0	6.05111e-07	7.33787e-07	0	-0.278161	mwu	2534	0.920071	0.993558	142	70	0.0185669	0.12047	1.01874	0.804488	1.29005	0.877515	0.965115	age_dx,chemo_med,hormtxt_evr	age_dx;chemo_med_yes;hormtxt_evr_never;hormtxt_evr_unk
KEGG_MELANOMA	70	72	8.74814e-06	8.74814e-06	7.93106e-06	7.00521e-06	0	0.179085	mwu	2543.5	0.920758	0.993558	142	70	-0.129854	0.121661	0.878224	0.691906	1.11471	0.285819	0.628047	age_dx,chemo_med,hormtxt_evr	age_dx;chemo_med_yes;hormtxt_evr_never;hormtxt_evr_unk
KEGG_GNRH_SIGNALING_PATHWAY	70	72	0	0	1.33292e-06	1.5981e-06	0	-0.261763	mwu	2502.5	0.921544	0.993558	142	70	-0.0367567	0.121417	0.963911	0.759777	1.22289	0.762096	0.906253	age_dx,chemo_med,hormtxt_evr	age_dx;chemo_med_yes;hormtxt_evr_never;hormtxt_evr_unk
REACTOME_RESOLUTION_OF_D_LOOP_STRUCTURES	70	72	0	0	1.06849e-06	1.56747e-06	0	-0.552869	mwu	2505	0.922071	0.993558	142	70	0.00861362	0.122621	1.00865	0.79317	1.28267	0.943998	0.988828	age_dx,chemo_med,hormtxt_evr	age_dx;chemo_med_yes;hormtxt_evr_never;hormtxt_evr_unk
HALLMARK_HYPOXIA	70	72	0	0	5.55347e-07	4.46416e-07	0	0.315001	mwu	2504	0.924082	0.993558	142	70	-0.0159307	0.122878	0.984196	0.773548	1.25221	0.896846	0.968374	age_dx,chemo_med,hormtxt_evr	age_dx;chemo_med_yes;hormtxt_evr_never;hormtxt_evr_unk
REACTOME_FANCONI_ANEMIA_PATHWAY	70	72	0	0	2.13454e-06	1.54218e-06	0	0.468957	mwu	2536	0.9264	0.993558	142	70	0.0501709	0.123491	1.05145	0.825416	1.33938	0.684543	0.851446	age_dx,chemo_med,hormtxt_evr	age_dx;chemo_med_yes;hormtxt_evr_never;hormtxt_evr_unk
KEGG_LYSINE_DEGRADATION	70	72	0	0	1.25613e-06	1.95416e-06	0	-0.637563	mwu	2508	0.944529	0.993558	142	70	0.0173103	0.121546	1.01746	0.801784	1.29115	0.88675	0.966365	age_dx,chemo_med,hormtxt_evr	age_dx;chemo_med_yes;hormtxt_evr_never;hormtxt_evr_unk
REACTOME_REGULATION_OF_LIPID_METABOLISM_BY_PPARALPHA	70	72	0	0	8.30839e-07	1.04358e-06	0	-0.328893	mwu	2533	0.94566	0.993558	142	70	-0.0019556	0.121616	0.998046	0.786378	1.26669	0.98717	0.992305	age_dx,chemo_med,hormtxt_evr	age_dx;chemo_med_yes;hormtxt_evr_never;hormtxt_evr_unk
REACTOME_MYOGENESIS	70	72	0	0	1.3009e-06	1.34647e-06	0	-0.0496702	mwu	2528.5	0.946046	0.993558	142	70	-0.00562013	0.12318	0.994396	0.781102	1.26593	0.963609	0.992305	age_dx,chemo_med,hormtxt_evr	age_dx;chemo_med_yes;hormtxt_evr_never;hormtxt_evr_unk
HALLMARK_ESTROGEN_RESPONSE_EARLY	70	72	0	0	7.37644e-07	5.88111e-07	0	0.326835	mwu	2532	0.948853	0.993558	142	70	0.0127105	0.121438	1.01279	0.798274	1.28496	0.91664	0.972904	age_dx,chemo_med,hormtxt_evr	age_dx;chemo_med_yes;hormtxt_evr_never;hormtxt_evr_unk
REACTOME_TOLL_LIKE_RECEPTOR_CASCADES	70	72	3.74167e-06	3.74167e-06	2.81383e-06	2.961e-06	0	-0.0735481	mwu	2505	0.950241	0.993558	142	70	-0.0943674	0.12101	0.909948	0.717816	1.15351	0.435488	0.705083	age_dx,chemo_med,hormtxt_evr	age_dx;chemo_med_yes;hormtxt_evr_never;hormtxt_evr_unk
REACTOME_CD28_CO_STIMULATION	70	72	0	0	2.91859e-06	3.93416e-06	0	-0.430782	mwu	2509	0.95082	0.993558	142	70	0.0752704	0.120638	1.07818	0.851142	1.36577	0.532671	0.774794	age_dx,chemo_med,hormtxt_evr	age_dx;chemo_med_yes;hormtxt_evr_never;hormtxt_evr_unk
REACTOME_FATTY_ACID_METABOLISM	70	72	0	0	2.4753e-07	3.70603e-07	0	-0.582269	mwu	2512	0.952822	0.993558	142	70	0.0137248	0.120588	1.01382	0.800416	1.28412	0.909384	0.97001	age_dx,chemo_med,hormtxt_evr	age_dx;chemo_med_yes;hormtxt_evr_never;hormtxt_evr_unk
REACTOME_BACTERIAL_INFECTION_PATHWAYS	70	72	0	0	1.04047e-06	1.06608e-06	0	-0.0350835	mwu	2529	0.954271	0.993558	142	70	0.0143482	0.11967	1.01445	0.802358	1.28261	0.904563	0.97001	age_dx,chemo_med,hormtxt_evr	age_dx;chemo_med_yes;hormtxt_evr_never;hormtxt_evr_unk
REACTOME_SUMOYLATION_OF_DNA_DAMAGE_RESPONSE_AND_REPAIR_PROTEINS	70	72	0	0	1.09243e-06	1.02409e-06	0	0.0932071	mwu	2510	0.954852	0.993558	142	70	0.00689847	0.122572	1.00692	0.791885	1.28035	0.955118	0.988828	age_dx,chemo_med,hormtxt_evr	age_dx;chemo_med_yes;hormtxt_evr_never;hormtxt_evr_unk
REACTOME_G1_S_DNA_DAMAGE_CHECKPOINTS	70	72	9.13409e-06	9.13409e-06	6.15477e-06	5.9773e-06	0	0.0422107	mwu	2533	0.955171	0.993558	142	70	-0.0586044	0.120471	0.94308	0.744738	1.19425	0.626641	0.83137	age_dx,chemo_med,hormtxt_evr	age_dx;chemo_med_yes;hormtxt_evr_never;hormtxt_evr_unk
REACTOME_SIGNALING_BY_NTRK3_TRKC	70	72	0	0	3.47501e-06	2.66208e-06	0	0.384463	mwu	2527	0.959106	0.993558	142	70	0.0767137	0.120749	1.07973	0.852187	1.36804	0.525221	0.76835	age_dx,chemo_med,hormtxt_evr	age_dx;chemo_med_yes;hormtxt_evr_never;hormtxt_evr_unk
REACTOME_RHOG_GTPASE_CYCLE	70	72	0	0	7.14211e-07	1.19916e-06	0	-0.747596	mwu	2528.5	0.960776	0.993558	142	70	0.0968188	0.120701	1.10166	0.869574	1.39569	0.422474	0.704792	age_dx,chemo_med,hormtxt_evr	age_dx;chemo_med_yes;hormtxt_evr_never;hormtxt_evr_unk
REACTOME_BETA_CATENIN_INDEPENDENT_WNT_SIGNALING	70	72	0	0	7.33335e-07	8.82431e-07	0	-0.267011	mwu	2511.5	0.961396	0.993558	142	70	0.0296615	0.121925	1.03011	0.811146	1.30817	0.807791	0.929899	age_dx,chemo_med,hormtxt_evr	age_dx;chemo_med_yes;hormtxt_evr_never;hormtxt_evr_unk
KEGG_BASAL_CELL_CARCINOMA	70	72	1.12931e-05	1.12931e-05	8.94688e-06	8.85761e-06	0	0.0144662	mwu	2531.5	0.962241	0.993558	142	70	-0.120764	0.119403	0.886243	0.701321	1.11993	0.311828	0.653354	age_dx,chemo_med,hormtxt_evr	age_dx;chemo_med_yes;hormtxt_evr_never;hormtxt_evr_unk
REACTOME_TRANSCRIPTIONAL_REGULATION_BY_MECP2	70	72	0	0	1.43586e-06	1.88552e-06	0	-0.393055	mwu	2528.5	0.963511	0.993558	142	70	0.00190787	0.120815	1.00191	0.790661	1.2696	0.987401	0.992305	age_dx,chemo_med,hormtxt_evr	age_dx;chemo_med_yes;hormtxt_evr_never;hormtxt_evr_unk
REACTOME_SARS_COV_2_ACTIVATES_MODULATES_INNATE_AND_ADAPTIVE_IMMUNE_RESPONSES	70	72	0	0	7.46733e-07	6.43854e-07	0	0.213859	mwu	2512.5	0.965678	0.993558	142	70	-0.0109565	0.122491	0.989103	0.777996	1.25749	0.928726	0.978777	age_dx,chemo_med,hormtxt_evr	age_dx;chemo_med_yes;hormtxt_evr_never;hormtxt_evr_unk
REACTOME_CARDIAC_CONDUCTION	70	72	0	0	6.37082e-07	3.93701e-07	0	0.694375	mwu	2527.5	0.969549	0.993558	142	70	0.0568768	0.121274	1.05853	0.834589	1.34255	0.639074	0.836261	age_dx,chemo_med,hormtxt_evr	age_dx;chemo_med_yes;hormtxt_evr_never;hormtxt_evr_unk
REACTOME_ION_CHANNEL_TRANSPORT	70	72	0	0	1.18185e-07	1.10051e-07	0	0.102865	mwu	2526	0.972571	0.993558	142	70	0.0317602	0.121478	1.03227	0.813563	1.30977	0.793747	0.929151	age_dx,chemo_med,hormtxt_evr	age_dx;chemo_med_yes;hormtxt_evr_never;hormtxt_evr_unk
REACTOME_STIMULI_SENSING_CHANNELS	70	72	0	0	2.04036e-07	1.89995e-07	0	0.102866	mwu	2526	0.972571	0.993558	142	70	0.031632	0.121459	1.03214	0.813488	1.30956	0.79453	0.929151	age_dx,chemo_med,hormtxt_evr	age_dx;chemo_med_yes;hormtxt_evr_never;hormtxt_evr_unk
REACTOME_EPHA_MEDIATED_GROWTH_CONE_COLLAPSE	70	72	0	0	2.06813e-06	2.05376e-06	0	0.0100626	mwu	2525	0.97578	0.993558	142	70	0.0438687	0.120164	1.04485	0.825597	1.32232	0.715056	0.867931	age_dx,chemo_med,hormtxt_evr	age_dx;chemo_med_yes;hormtxt_evr_never;hormtxt_evr_unk
REACTOME_NUCLEAR_SIGNALING_BY_ERBB4	70	72	0	0	1.93966e-06	2.18139e-06	0	-0.169443	mwu	2524.5	0.976281	0.993558	142	70	0.0274431	0.121829	1.02782	0.809501	1.30503	0.821777	0.937671	age_dx,chemo_med,hormtxt_evr	age_dx;chemo_med_yes;hormtxt_evr_never;hormtxt_evr_unk
HALLMARK_MITOTIC_SPINDLE	70	72	0	0	4.66216e-07	1.03463e-06	0	-1.15004	mwu	2514	0.978749	0.993558	142	70	0.00975406	0.121835	1.0098	0.795299	1.28216	0.93619	0.983698	age_dx,chemo_med,hormtxt_evr	age_dx;chemo_med_yes;hormtxt_evr_never;hormtxt_evr_unk
REACTOME_CD28_DEPENDENT_PI3K_AKT_SIGNALING	70	72	0	0	2.25027e-06	2.65964e-06	0	-0.241136	mwu	2524	0.98116	0.993558	142	70	0.0630347	0.119691	1.06506	0.842353	1.34666	0.59844	0.829648	age_dx,chemo_med,hormtxt_evr	age_dx;chemo_med_yes;hormtxt_evr_never;hormtxt_evr_unk
KEGG_DORSO_VENTRAL_AXIS_FORMATION	70	72	0	0	3.07948e-06	2.48814e-06	0	0.307624	mwu	2524.5	0.981509	0.993558	142	70	-0.0126722	0.122525	0.987408	0.776611	1.25542	0.917625	0.972904	age_dx,chemo_med,hormtxt_evr	age_dx;chemo_med_yes;hormtxt_evr_never;hormtxt_evr_unk
HALLMARK_E2F_TARGETS	70	72	3.10559e-06	3.10559e-06	2.81101e-06	2.7556e-06	0	0.0287218	mwu	2525.5	0.983004	0.993558	142	70	-0.0606651	0.12327	0.941138	0.739138	1.19834	0.622628	0.83137	age_dx,chemo_med,hormtxt_evr	age_dx;chemo_med_yes;hormtxt_evr_never;hormtxt_evr_unk
REACTOME_PCP_CE_PATHWAY	70	72	0	0	8.73435e-07	1.01713e-06	0	-0.219727	mwu	2516.5	0.983852	0.993558	142	70	0.0457052	0.123593	1.04677	0.821574	1.33368	0.711529	0.867931	age_dx,chemo_med,hormtxt_evr	age_dx;chemo_med_yes;hormtxt_evr_never;hormtxt_evr_unk
KEGG_ADHERENS_JUNCTION	70	72	0	0	1.52359e-06	2.21728e-06	0	-0.541311	mwu	2516	0.98509	0.993558	142	70	0.00753637	0.120986	1.00756	0.794859	1.27719	0.950331	0.988828	age_dx,chemo_med,hormtxt_evr	age_dx;chemo_med_yes;hormtxt_evr_never;hormtxt_evr_unk
REACTOME_MAPK6_MAPK4_SIGNALING	70	72	0	0	1.0772e-06	1.24008e-06	0	-0.203148	mwu	2522.5	0.989234	0.994887	142	70	0.0585877	0.120871	1.06034	0.836679	1.34378	0.627879	0.83137	age_dx,chemo_med,hormtxt_evr	age_dx;chemo_med_yes;hormtxt_evr_never;hormtxt_evr_unk
REACTOME_S_PHASE	70	72	0	0	1.12305e-06	5.90599e-07	0	0.92717	mwu	2522	0.992868	0.995696	142	70	-0.0182669	0.121119	0.981899	0.774409	1.24498	0.880119	0.965115	age_dx,chemo_med,hormtxt_evr	age_dx;chemo_med_yes;hormtxt_evr_never;hormtxt_evr_unk
REACTOME_SIGNALING_BY_MET	70	72	0	0	8.6461e-07	1.29478e-06	0	-0.582586	mwu	2519	0.997415	0.997415	142	70	0.0298057	0.120634	1.03025	0.813318	1.30505	0.80485	0.929899	age_dx,chemo_med,hormtxt_evr	age_dx;chemo_med_yes;hormtxt_evr_never;hormtxt_evr_unk

### Sheet: Basal redundancy mapping
dropped	kept_rep	similarity	family
REACTOME_SIGNALING_BY_FGFR	REACTOME_DOWNSTREAM_SIGNALING_OF_ACTIVATED_FGFR4	1	REACTOME
REACTOME_SIGNALING_BY_FGFR_IN_DISEASE	REACTOME_DOWNSTREAM_SIGNALING_OF_ACTIVATED_FGFR4	0.814815	REACTOME
REACTOME_SIGNALING_BY_FGFR1	REACTOME_DOWNSTREAM_SIGNALING_OF_ACTIVATED_FGFR4	0.851852	REACTOME
REACTOME_PI3K_EVENTS_IN_ERBB2_SIGNALING	REACTOME_SIGNALING_BY_ERBB2_IN_CANCER	1	REACTOME
REACTOME_SIGNALING_BY_FGFR4	REACTOME_DOWNSTREAM_SIGNALING_OF_ACTIVATED_FGFR4	1	REACTOME
REACTOME_SIGNALING_BY_ERBB2	REACTOME_SIGNALING_BY_ERBB2_IN_CANCER	1	REACTOME
REACTOME_SIGNALING_BY_FGFR2_IN_DISEASE	REACTOME_DOWNSTREAM_SIGNALING_OF_ACTIVATED_FGFR4	0.777778	REACTOME
REACTOME_INTERLEUKIN_3_INTERLEUKIN_5_AND_GM_CSF_SIGNALING	REACTOME_INTERLEUKIN_RECEPTOR_SHC_SIGNALING	1	REACTOME
REACTOME_DEATH_RECEPTOR_SIGNALING	REACTOME_P75_NTR_RECEPTOR_MEDIATED_SIGNALLING	1	REACTOME
REACTOME_SHC1_EVENTS_IN_ERBB2_SIGNALING	REACTOME_SIGNALING_BY_ERBB2_IN_CANCER	0.863636	REACTOME
REACTOME_SIGNALING_BY_FGFR3	REACTOME_DOWNSTREAM_SIGNALING_OF_ACTIVATED_FGFR4	0.851852	REACTOME
REACTOME_SUMOYLATION	REACTOME_SUMOYLATION_OF_TRANSCRIPTION_COFACTORS	1	REACTOME
REACTOME_INTERLEUKIN_2_FAMILY_SIGNALING	REACTOME_INTERLEUKIN_RECEPTOR_SHC_SIGNALING	1	REACTOME
REACTOME_SIGNALING_BY_INSULIN_RECEPTOR	REACTOME_DOWNSTREAM_SIGNALING_OF_ACTIVATED_FGFR4	0.925926	REACTOME
REACTOME_INSULIN_RECEPTOR_SIGNALLING_CASCADE	REACTOME_DOWNSTREAM_SIGNALING_OF_ACTIVATED_FGFR4	0.925926	REACTOME
REACTOME_THE_ROLE_OF_GTSE1_IN_G2_M_PROGRESSION_AFTER_G2_CHECKPOINT	REACTOME_MITOTIC_G2_G2_M_PHASES	1	REACTOME
REACTOME_FORMATION_OF_SENESCENCE_ASSOCIATED_HETEROCHROMATIN_FOCI_SAHF	REACTOME_DNA_DAMAGE_TELOMERE_STRESS_INDUCED_SENESCENCE	1	REACTOME
REACTOME_SIGNALING_BY_ERYTHROPOIETIN	REACTOME_ERYTHROPOIETIN_ACTIVATES_PHOSPHOINOSITIDE_3_KINASE_PI3K	1	REACTOME
REACTOME_TP53_REGULATES_TRANSCRIPTION_OF_CELL_DEATH_GENES	REACTOME_TP53_REGULATES_TRANSCRIPTION_OF_CASPASE_ACTIVATORS_AND_CASPASES	1	REACTOME
REACTOME_INTERLEUKIN_1_FAMILY_SIGNALING	REACTOME_TAK1_DEPENDENT_IKK_AND_NF_KAPPA_B_ACTIVATION	1	REACTOME
REACTOME_CELLULAR_SENESCENCE	REACTOME_DNA_DAMAGE_TELOMERE_STRESS_INDUCED_SENESCENCE	1	REACTOME
REACTOME_ASSOCIATION_OF_TRIC_CCT_WITH_TARGET_PROTEINS_DURING_BIOSYNTHESIS	REACTOME_PROTEIN_FOLDING	1	REACTOME
REACTOME_REGULATION_OF_NF_KAPPA_B_SIGNALING	REACTOME_TAK1_DEPENDENT_IKK_AND_NF_KAPPA_B_ACTIVATION	1	REACTOME
REACTOME_PI3K_EVENTS_IN_ERBB4_SIGNALING	REACTOME_SIGNALING_BY_ERBB2_IN_CANCER	1	REACTOME
REACTOME_SIGNALING_BY_NTRKS	REACTOME_SIGNALING_BY_NTRK2_TRKB	1	REACTOME
REACTOME_PTEN_REGULATION	REACTOME_REGULATION_OF_PTEN_GENE_TRANSCRIPTION	1	REACTOME
REACTOME_RAC1_GTPASE_CYCLE	REACTOME_RAC2_GTPASE_CYCLE	0.863636	REACTOME
REACTOME_MYD88_INDEPENDENT_TLR4_CASCADE	REACTOME_TAK1_DEPENDENT_IKK_AND_NF_KAPPA_B_ACTIVATION	1	REACTOME
REACTOME_ESTROGEN_DEPENDENT_GENE_EXPRESSION	REACTOME_RUNX1_REGULATES_GENES_INVOLVED_IN_MEGAKARYOCYTE_DIFFERENTIATION_AND_PLATELET_FUNCTION	0.75	REACTOME
REACTOME_DISEASES_OF_PROGRAMMED_CELL_DEATH	REACTOME_DEFECTIVE_INTRINSIC_PATHWAY_FOR_APOPTOSIS	1	REACTOME
REACTOME_TP53_REGULATES_TRANSCRIPTION_OF_CELL_CYCLE_GENES	REACTOME_TP53_REGULATES_TRANSCRIPTION_OF_GENES_INVOLVED_IN_G2_CELL_CYCLE_ARREST	1	REACTOME
REACTOME_VEGFR2_MEDIATED_VASCULAR_PERMEABILITY	REACTOME_SIGNALING_BY_VEGF	1	REACTOME
REACTOME_SIGNALING_BY_EGFR	REACTOME_SIGNALING_BY_EGFR_IN_CANCER	0.92	REACTOME
REACTOME_REGULATION_OF_TP53_ACTIVITY	REACTOME_REGULATION_OF_TP53_ACTIVITY_THROUGH_ASSOCIATION_WITH_CO_FACTORS	1	REACTOME
REACTOME_PI3K_AKT_SIGNALING_IN_CANCER	REACTOME_NEGATIVE_REGULATION_OF_THE_PI3K_AKT_NETWORK	0.780952	REACTOME
REACTOME_OXIDATIVE_STRESS_INDUCED_SENESCENCE	REACTOME_ONCOGENE_INDUCED_SENESCENCE	0.828571	REACTOME
REACTOME_DAP12_INTERACTIONS	REACTOME_DAP12_SIGNALING	1	REACTOME
REACTOME_DNA_DOUBLE_STRAND_BREAK_RESPONSE	REACTOME_G2_M_CHECKPOINTS	0.782051	REACTOME
REACTOME_REGULATED_NECROSIS	REACTOME_PYROPTOSIS	1	REACTOME
REACTOME_MATERNAL_TO_ZYGOTIC_TRANSITION_MZT	REACTOME_ZYGOTIC_GENOME_ACTIVATION_ZGA	1	REACTOME
REACTOME_NFE2L2_REGULATING_TUMORIGENIC_GENES	REACTOME_KEAP1_NFE2L2_PATHWAY	1	REACTOME
REACTOME_DOWNSTREAM_SIGNAL_TRANSDUCTION	REACTOME_SIGNALING_BY_PDGF	1	REACTOME
REACTOME_INTRINSIC_PATHWAY_FOR_APOPTOSIS	REACTOME_ACTIVATION_OF_BH3_ONLY_PROTEINS	1	REACTOME
REACTOME_RHOJ_GTPASE_CYCLE	REACTOME_CDC42_GTPASE_CYCLE	0.836364	REACTOME
REACTOME_NOTCH4_INTRACELLULAR_DOMAIN_REGULATES_TRANSCRIPTION	REACTOME_NOTCH3_INTRACELLULAR_DOMAIN_REGULATES_TRANSCRIPTION	0.75	REACTOME
REACTOME_RUNX3_REGULATES_NOTCH_SIGNALING	REACTOME_TRANSCRIPTIONAL_REGULATION_BY_RUNX3	1	REACTOME
REACTOME_MITOCHONDRIAL_BIOGENESIS	REACTOME_TRANSCRIPTIONAL_ACTIVATION_OF_MITOCHONDRIAL_BIOGENESIS	1	REACTOME
REACTOME_C_TYPE_LECTIN_RECEPTORS_CLRS	REACTOME_DOWNSTREAM_SIGNALING_EVENTS_OF_B_CELL_RECEPTOR_BCR	0.901235	REACTOME
REACTOME_ADHERENS_JUNCTIONS_INTERACTIONS	REACTOME_CELL_CELL_JUNCTION_ORGANIZATION	1	REACTOME
REACTOME_FCERI_MEDIATED_MAPK_ACTIVATION	REACTOME_FCGAMMA_RECEPTOR_FCGR_DEPENDENT_PHAGOCYTOSIS	0.758621	REACTOME
REACTOME_SIGNALING_BY_THE_B_CELL_RECEPTOR_BCR	REACTOME_DOWNSTREAM_SIGNALING_EVENTS_OF_B_CELL_RECEPTOR_BCR	1	REACTOME
REACTOME_DCC_MEDIATED_ATTRACTIVE_SIGNALING	REACTOME_NETRIN_1_SIGNALING	1	REACTOME
REACTOME_NONHOMOLOGOUS_END_JOINING_NHEJ	REACTOME_G2_M_CHECKPOINTS	0.808824	REACTOME
REACTOME_TOLL_LIKE_RECEPTOR_CASCADES	REACTOME_TAK1_DEPENDENT_IKK_AND_NF_KAPPA_B_ACTIVATION	1	REACTOME
REACTOME_SIGNALING_BY_NOTCH3	REACTOME_NOTCH3_INTRACELLULAR_DOMAIN_REGULATES_TRANSCRIPTION	1	REACTOME
REACTOME_TCR_SIGNALING	REACTOME_GENERATION_OF_SECOND_MESSENGER_MOLECULES	1	REACTOME
REACTOME_FC_EPSILON_RECEPTOR_FCERI_SIGNALING	REACTOME_DOWNSTREAM_SIGNALING_EVENTS_OF_B_CELL_RECEPTOR_BCR	0.91358	REACTOME
REACTOME_TRANSCRIPTIONAL_REGULATION_BY_RUNX2	REACTOME_RUNX2_REGULATES_BONE_DEVELOPMENT	1	REACTOME
REACTOME_FORMATION_OF_PARAXIAL_MESODERM	REACTOME_TRANSCRIPTIONAL_REGULATION_BY_RUNX3	0.797101	REACTOME
REACTOME_HEDGEHOG_ON_STATE	REACTOME_SIGNALING_BY_HEDGEHOG	1	REACTOME
REACTOME_REGULATION_OF_GENE_EXPRESSION_IN_LATE_STAGE_BRANCHING_MORPHOGENESIS_PANCREATIC_BUD_PRECURSOR_CELLS	REACTOME_REGULATION_OF_BETA_CELL_DEVELOPMENT	1	REACTOME
REACTOME_TOLL_LIKE_RECEPTOR_TLR1_TLR2_CASCADE	REACTOME_TAK1_DEPENDENT_IKK_AND_NF_KAPPA_B_ACTIVATION	1	REACTOME
REACTOME_HDR_THROUGH_SINGLE_STRAND_ANNEALING_SSA	REACTOME_DNA_DOUBLE_STRAND_BREAK_REPAIR	1	REACTOME
REACTOME_NOD1_2_SIGNALING_PATHWAY	REACTOME_NUCLEOTIDE_BINDING_DOMAIN_LEUCINE_RICH_REPEAT_CONTAINING_RECEPTOR_NLR_SIGNALING_PATHWAYS	1	REACTOME
REACTOME_CD28_CO_STIMULATION	REACTOME_COSTIMULATION_BY_THE_CD28_FAMILY	1	REACTOME
REACTOME_EPH_EPHRIN_SIGNALING	REACTOME_EPHB_MEDIATED_FORWARD_SIGNALING	1	REACTOME
REACTOME_ANTIVIRAL_MECHANISM_BY_IFN_STIMULATED_GENES	REACTOME_PKR_MEDIATED_SIGNALING	1	REACTOME
REACTOME_DISEASES_OF_DNA_REPAIR	REACTOME_DNA_DOUBLE_STRAND_BREAK_REPAIR	0.803922	REACTOME
REACTOME_PHASE_I_FUNCTIONALIZATION_OF_COMPOUNDS	REACTOME_CYTOCHROME_P450_ARRANGED_BY_SUBSTRATE_TYPE	1	REACTOME
REACTOME_CD28_DEPENDENT_PI3K_AKT_SIGNALING	REACTOME_COSTIMULATION_BY_THE_CD28_FAMILY	1	REACTOME
REACTOME_SIGNALING_BY_TGFB_FAMILY_MEMBERS	REACTOME_DOWNREGULATION_OF_SMAD2_3_SMAD4_TRANSCRIPTIONAL_ACTIVITY	1	REACTOME
REACTOME_PRE_NOTCH_PROCESSING_IN_GOLGI	REACTOME_PRE_NOTCH_EXPRESSION_AND_PROCESSING	1	REACTOME
REACTOME_G1_S_DNA_DAMAGE_CHECKPOINTS	REACTOME_MITOTIC_G2_G2_M_PHASES	0.808824	REACTOME
REACTOME_CARDIAC_CONDUCTION	REACTOME_ION_HOMEOSTASIS	1	REACTOME
REACTOME_PROCESSING_OF_DNA_DOUBLE_STRAND_BREAK_ENDS	REACTOME_DNA_DOUBLE_STRAND_BREAK_REPAIR	1	REACTOME
REACTOME_MITOTIC_G1_PHASE_AND_G1_S_TRANSITION	REACTOME_CYCLIN_D_ASSOCIATED_EVENTS_IN_G1	1	REACTOME
REACTOME_SYNTHESIS_OF_PIPS_AT_THE_PLASMA_MEMBRANE	REACTOME_PI_METABOLISM	1	REACTOME
REACTOME_RAC3_GTPASE_CYCLE	REACTOME_RAC2_GTPASE_CYCLE	0.784091	REACTOME
REACTOME_DISEASES_ASSOCIATED_WITH_O_GLYCOSYLATION_OF_PROTEINS	REACTOME_DISEASES_OF_GLYCOSYLATION	1	REACTOME
REACTOME_TRANSCRIPTIONAL_ACTIVITY_OF_SMAD2_SMAD3_SMAD4_HETEROTRIMER	REACTOME_DOWNREGULATION_OF_SMAD2_3_SMAD4_TRANSCRIPTIONAL_ACTIVITY	1	REACTOME
REACTOME_STIMULI_SENSING_CHANNELS	REACTOME_ION_CHANNEL_TRANSPORT	1	REACTOME
REACTOME_BETA_CATENIN_INDEPENDENT_WNT_SIGNALING	REACTOME_PCP_CE_PATHWAY	1	REACTOME
REACTOME_MEIOTIC_SYNAPSIS	REACTOME_REPRODUCTION	1	REACTOME
REACTOME_NUCLEAR_SIGNALING_BY_ERBB4	REACTOME_SIGNALING_BY_ERBB4	1	REACTOME
REACTOME_TNFR1_INDUCED_NF_KAPPA_B_SIGNALING_PATHWAY	REACTOME_TNF_SIGNALING	1	REACTOME
REACTOME_FATTY_ACID_METABOLISM	REACTOME_ARACHIDONIC_ACID_METABOLISM	1	REACTOME
REACTOME_CELL_CELL_COMMUNICATION	REACTOME_CELL_CELL_JUNCTION_ORGANIZATION	1	REACTOME
REACTOME_RESOLUTION_OF_D_LOOP_STRUCTURES	REACTOME_DNA_DOUBLE_STRAND_BREAK_REPAIR	1	REACTOME
REACTOME_EPIGENETIC_REGULATION_OF_GENE_EXPRESSION	REACTOME_FORMATION_OF_WDR5_CONTAINING_HISTONE_MODIFYING_COMPLEXES	1	REACTOME
REACTOME_SIGNALING_BY_NOTCH1	REACTOME_NOTCH_HLH_TRANSCRIPTION_PATHWAY	0.892857	REACTOME
REACTOME_NOTCH1_INTRACELLULAR_DOMAIN_REGULATES_TRANSCRIPTION	REACTOME_NOTCH_HLH_TRANSCRIPTION_PATHWAY	0.892857	REACTOME
REACTOME_HDR_THROUGH_HOMOLOGOUS_RECOMBINATION_HRR	REACTOME_DNA_DOUBLE_STRAND_BREAK_REPAIR	1	REACTOME
KEGG_BASAL_CELL_CARCINOMA	KEGG_WNT_SIGNALING_PATHWAY	0.781818	KEGG
KEGG_PROSTATE_CANCER	KEGG_ENDOMETRIAL_CANCER	0.75	KEGG
KEGG_NON_SMALL_CELL_LUNG_CANCER	KEGG_GLIOMA	0.759259	KEGG
KEGG_PHOSPHATIDYLINOSITOL_SIGNALING_SYSTEM	KEGG_INOSITOL_PHOSPHATE_METABOLISM	0.888889	KEGG

### Sheet: Basal pruned pTMB
pathway_id	n_pos	n_neg	median_pos	median_neg	mean_pos	mean_neg	delta_median	log2fc_mean	test	test_stat	pval	fdr	surv_n	surv_events	cox_beta	cox_se	cox_hr	cox_hr_ci_low	cox_hr_ci_high	cox_pval	cox_fdr	cox_covariates	cox_covariate_terms
REACTOME_DOWNSTREAM_SIGNALING_OF_ACTIVATED_FGFR4	70	72	0	0	3.6986e-06	9.88062e-07	0	1.9043	mwu	2819	0.0265024	0.903773	142	70	0.331304	0.105736	1.39278	1.13209	1.71351	0.00172854	0.22557	age_dx,chemo_med,hormtxt_evr	age_dx;chemo_med_yes;hormtxt_evr_never;hormtxt_evr_unk
REACTOME_SIGNALING_BY_ERBB2_IN_CANCER	70	72	0	0	3.86443e-06	2.53884e-06	0	0.606084	mwu	2885.5	0.0320299	0.903773	142	70	0.339758	0.111598	1.40461	1.12866	1.74802	0.00233083	0.22557	age_dx,chemo_med,hormtxt_evr	age_dx;chemo_med_yes;hormtxt_evr_never;hormtxt_evr_unk
REACTOME_INTERLEUKIN_6_FAMILY_SIGNALING	70	72	0	0	3.27838e-06	6.10964e-07	0	2.42382	mwu	2843	0.0136359	0.903773	142	70	0.275768	0.0995132	1.31754	1.08407	1.60129	0.00558548	0.22557	age_dx,chemo_med,hormtxt_evr	age_dx;chemo_med_yes;hormtxt_evr_never;hormtxt_evr_unk
REACTOME_SIGNALING_BY_ALK_IN_CANCER	70	72	0	0	1.91143e-06	1.10252e-06	0	0.793851	mwu	2811.5	0.0593303	0.903773	142	70	0.302243	0.10948	1.35289	1.09162	1.67669	0.00576741	0.22557	age_dx,chemo_med,hormtxt_evr	age_dx;chemo_med_yes;hormtxt_evr_never;hormtxt_evr_unk
REACTOME_G_ALPHA_12_13_SIGNALLING_EVENTS	70	72	0	0	6.28343e-07	2.01522e-07	0	1.64061	mwu	2748	0.108189	0.903773	142	70	0.289796	0.109529	1.33616	1.07802	1.65611	0.0081486	0.255118	age_dx,chemo_med,hormtxt_evr	age_dx;chemo_med_yes;hormtxt_evr_never;hormtxt_evr_unk
REACTOME_RET_SIGNALING	70	72	0	0	3.66718e-06	2.15016e-06	0	0.770224	mwu	2847	0.0585475	0.903773	142	70	0.290537	0.112016	1.33715	1.07357	1.66543	0.00949444	0.255118	age_dx,chemo_med,hormtxt_evr	age_dx;chemo_med_yes;hormtxt_evr_never;hormtxt_evr_unk
KEGG_CHEMOKINE_SIGNALING_PATHWAY	70	72	0	0	1.46409e-06	1.05457e-06	0	0.473357	mwu	2906	0.0492989	0.903773	142	70	0.294285	0.116102	1.34217	1.06901	1.68513	0.0112541	0.255118	age_dx,chemo_med,hormtxt_evr	age_dx;chemo_med_yes;hormtxt_evr_never;hormtxt_evr_unk
REACTOME_P75_NTR_RECEPTOR_MEDIATED_SIGNALLING	70	72	0	0	1.63565e-06	1.17461e-06	0	0.477681	mwu	2806.5	0.0929488	0.903773	142	70	0.284184	0.112159	1.32868	1.06647	1.65535	0.0112844	0.255118	age_dx,chemo_med,hormtxt_evr	age_dx;chemo_med_yes;hormtxt_evr_never;hormtxt_evr_unk
REACTOME_INTERLEUKIN_RECEPTOR_SHC_SIGNALING	70	72	0	0	3.33756e-06	1.44807e-06	0	1.20467	mwu	2814.5	0.047318	0.903773	142	70	0.28034	0.111078	1.32358	1.06463	1.64551	0.0116089	0.255118	age_dx,chemo_med,hormtxt_evr	age_dx;chemo_med_yes;hormtxt_evr_never;hormtxt_evr_unk
REACTOME_SIGNALING_BY_FGFR1_IN_DISEASE	70	72	0	0	2.25256e-06	1.09339e-06	0	1.04275	mwu	2781.5	0.0718695	0.903773	142	70	0.271677	0.108549	1.31216	1.0607	1.62325	0.012321	0.255118	age_dx,chemo_med,hormtxt_evr	age_dx;chemo_med_yes;hormtxt_evr_never;hormtxt_evr_unk
KEGG_LEISHMANIA_INFECTION	70	72	0	0	2.0833e-06	8.18124e-07	0	1.34848	mwu	2788.5	0.0765618	0.903773	142	70	0.266824	0.10939	1.30581	1.05382	1.61805	0.0147194	0.286326	age_dx,chemo_med,hormtxt_evr	age_dx;chemo_med_yes;hormtxt_evr_never;hormtxt_evr_unk
REACTOME_DOWNREGULATION_OF_ERBB2_SIGNALING	70	72	0	0	2.63424e-06	1.85253e-06	0	0.507889	mwu	2816	0.055497	0.903773	142	70	0.259516	0.108004	1.2963	1.04899	1.60192	0.0162685	0.286326	age_dx,chemo_med,hormtxt_evr	age_dx;chemo_med_yes;hormtxt_evr_never;hormtxt_evr_unk
REACTOME_SIGNALING_BY_SCF_KIT	70	72	0	0	3.71824e-06	2.61013e-06	0	0.510497	mwu	2831.5	0.0715806	0.903773	142	70	0.252193	0.11087	1.28684	1.03551	1.59919	0.0229259	0.350865	age_dx,chemo_med,hormtxt_evr	age_dx;chemo_med_yes;hormtxt_evr_never;hormtxt_evr_unk
REACTOME_SUMOYLATION_OF_TRANSCRIPTION_COFACTORS	70	72	0	0	6.54281e-07	1.70907e-06	0	-1.38523	mwu	2173	0.0303117	0.903773	142	70	-0.326984	0.150792	0.721095	0.536585	0.969051	0.0301247	0.410759	age_dx,chemo_med,hormtxt_evr	age_dx;chemo_med_yes;hormtxt_evr_never;hormtxt_evr_unk
KEGG_ERBB_SIGNALING_PATHWAY	70	72	0	0	3.74384e-06	2.63544e-06	0	0.506476	mwu	2939.5	0.0513673	0.903773	142	70	0.257347	0.118833	1.29349	1.02474	1.63273	0.0303402	0.410759	age_dx,chemo_med,hormtxt_evr	age_dx;chemo_med_yes;hormtxt_evr_never;hormtxt_evr_unk
KEGG_CALCIUM_SIGNALING_PATHWAY	70	72	0	0	7.81626e-07	3.3127e-07	0	1.23847	mwu	3005	0.0158174	0.903773	142	70	0.246078	0.114575	1.279	1.02175	1.60102	0.0317346	0.413725	age_dx,chemo_med,hormtxt_evr	age_dx;chemo_med_yes;hormtxt_evr_never;hormtxt_evr_unk
REACTOME_CELL_SURFACE_INTERACTIONS_AT_THE_VASCULAR_WALL	70	72	0	0	6.30146e-07	3.51905e-07	0	0.840497	mwu	2863	0.0382461	0.903773	142	70	0.229988	0.107881	1.25859	1.01872	1.55493	0.0330177	0.415079	age_dx,chemo_med,hormtxt_evr	age_dx;chemo_med_yes;hormtxt_evr_never;hormtxt_evr_unk
KEGG_T_CELL_RECEPTOR_SIGNALING_PATHWAY	70	72	0	0	2.59565e-06	2.39171e-06	0	0.118055	mwu	2873	0.085711	0.903773	142	70	0.240128	0.117916	1.27141	1.00906	1.60198	0.0417071	0.478772	age_dx,chemo_med,hormtxt_evr	age_dx;chemo_med_yes;hormtxt_evr_never;hormtxt_evr_unk
REACTOME_FACTORS_INVOLVED_IN_MEGAKARYOCYTE_DEVELOPMENT_AND_PLATELET_PRODUCTION	70	72	1.49984e-06	3.65364e-06	2.21508e-06	2.82836e-06	-2.1538e-06	-0.352604	mwu	2209.5	0.169813	0.903773	142	70	-0.243952	0.120488	0.783526	0.61872	0.99223	0.0428978	0.478772	age_dx,chemo_med,hormtxt_evr	age_dx;chemo_med_yes;hormtxt_evr_never;hormtxt_evr_unk
REACTOME_FLT3_SIGNALING	70	72	0	0	3.20312e-06	1.53802e-06	0	1.05841	mwu	2758	0.123794	0.903773	142	70	0.226654	0.112207	1.2544	1.00675	1.56295	0.0433878	0.478772	age_dx,chemo_med,hormtxt_evr	age_dx;chemo_med_yes;hormtxt_evr_never;hormtxt_evr_unk
REACTOME_OVARIAN_TUMOR_DOMAIN_PROTEASES	70	72	0	1.59261e-05	7.97163e-06	1.06936e-05	-1.59261e-05	-0.423799	mwu	2196.5	0.141521	0.903773	142	70	-0.242964	0.120788	0.7843	0.618966	0.993796	0.044274	0.478772	age_dx,chemo_med,hormtxt_evr	age_dx;chemo_med_yes;hormtxt_evr_never;hormtxt_evr_unk
KEGG_ENDOCYTOSIS	70	72	0	0	1.11364e-06	8.22605e-07	0	0.437015	mwu	2924	0.0460648	0.903773	142	70	0.231527	0.1166	1.26052	1.003	1.58417	0.0470722	0.478772	age_dx,chemo_med,hormtxt_evr	age_dx;chemo_med_yes;hormtxt_evr_never;hormtxt_evr_unk
REACTOME_RUNX1_REGULATES_TRANSCRIPTION_OF_GENES_INVOLVED_IN_DIFFERENTIATION_OF_HSCS	70	72	0	0	1.71512e-07	1.13434e-06	0	-2.72546	mwu	2195.5	0.0190322	0.903773	142	70	-0.338282	0.171847	0.712994	0.509108	0.998533	0.0490097	0.478772	age_dx,chemo_med,hormtxt_evr	age_dx;chemo_med_yes;hormtxt_evr_never;hormtxt_evr_unk
REACTOME_CLASS_B_2_SECRETIN_FAMILY_RECEPTORS	70	72	0	0	1.64747e-06	1.02096e-06	0	0.690329	mwu	2770.5	0.0985205	0.903773	142	70	0.215448	0.109788	1.24042	1.00027	1.53822	0.0497161	0.478772	age_dx,chemo_med,hormtxt_evr	age_dx;chemo_med_yes;hormtxt_evr_never;hormtxt_evr_unk
REACTOME_MITOTIC_G2_G2_M_PHASES	70	72	1.95625e-06	3.10559e-06	1.8771e-06	2.27408e-06	-1.14934e-06	-0.276775	mwu	2256	0.236468	0.903773	142	70	-0.234463	0.120779	0.790995	0.624261	1.00226	0.0522274	0.478772	age_dx,chemo_med,hormtxt_evr	age_dx;chemo_med_yes;hormtxt_evr_never;hormtxt_evr_unk
REACTOME_PRE_NOTCH_EXPRESSION_AND_PROCESSING	70	72	1.20776e-06	5.75109e-06	3.16845e-06	4.02959e-06	-4.54333e-06	-0.346858	mwu	2113	0.0754575	0.903773	142	70	-0.22942	0.118492	0.794994	0.630236	1.00282	0.0528477	0.478772	age_dx,chemo_med,hormtxt_evr	age_dx;chemo_med_yes;hormtxt_evr_never;hormtxt_evr_unk
REACTOME_DNA_DAMAGE_TELOMERE_STRESS_INDUCED_SENESCENCE	70	72	6.48011e-06	7.86225e-06	4.8895e-06	5.05721e-06	-1.38215e-06	-0.0486541	mwu	2354.5	0.461225	0.912468	142	70	-0.228298	0.120242	0.795887	0.628784	1.0074	0.0576098	0.506966	age_dx,chemo_med,hormtxt_evr	age_dx;chemo_med_yes;hormtxt_evr_never;hormtxt_evr_unk
REACTOME_ION_HOMEOSTASIS	70	72	0	0	5.59201e-07	1.19781e-07	0	2.22295	mwu	2760.5	0.105305	0.903773	142	70	0.20503	0.109662	1.22756	0.990145	1.52191	0.0615328	0.528282	age_dx,chemo_med,hormtxt_evr	age_dx;chemo_med_yes;hormtxt_evr_never;hormtxt_evr_unk
REACTOME_REGULATION_OF_PTEN_GENE_TRANSCRIPTION	70	72	7.2425e-06	1.01823e-05	6.46494e-06	8.13807e-06	-2.93976e-06	-0.332049	mwu	2222.5	0.193068	0.903773	142	70	-0.222324	0.120369	0.800656	0.632394	1.01369	0.0647445	0.534991	age_dx,chemo_med,hormtxt_evr	age_dx;chemo_med_yes;hormtxt_evr_never;hormtxt_evr_unk
HALLMARK_WNT_BETA_CATENIN_SIGNALING	70	72	3.07156e-06	1.47885e-05	9.95656e-06	1.07822e-05	-1.1717e-05	-0.114926	mwu	2259	0.255537	0.903773	142	70	-0.217525	0.119153	0.804507	0.636953	1.01614	0.0679104	0.534991	age_dx,chemo_med,hormtxt_evr	age_dx;chemo_med_yes;hormtxt_evr_never;hormtxt_evr_unk
REACTOME_SIGNALING_BY_EGFR_IN_CANCER	70	72	0	0	2.73741e-06	1.72564e-06	0	0.665682	mwu	2749	0.0894296	0.903773	142	70	0.191925	0.106101	1.21158	0.984099	1.49164	0.0704675	0.534991	age_dx,chemo_med,hormtxt_evr	age_dx;chemo_med_yes;hormtxt_evr_never;hormtxt_evr_unk
REACTOME_SIGNALING_BY_NTRK2_TRKB	70	72	0	0	3.06772e-06	2.41218e-06	0	0.346826	mwu	2698	0.198913	0.903773	142	70	0.195114	0.108397	1.21545	0.982809	1.50316	0.0718614	0.534991	age_dx,chemo_med,hormtxt_evr	age_dx;chemo_med_yes;hormtxt_evr_never;hormtxt_evr_unk
REACTOME_ERYTHROPOIETIN_ACTIVATES_PHOSPHOINOSITIDE_3_KINASE_PI3K	70	72	0	0	3.34853e-06	2.44717e-06	0	0.452415	mwu	2603	0.515174	0.912468	142	70	0.210148	0.116867	1.23386	0.98127	1.55147	0.0721488	0.534991	age_dx,chemo_med,hormtxt_evr	age_dx;chemo_med_yes;hormtxt_evr_never;hormtxt_evr_unk
REACTOME_TP53_REGULATES_TRANSCRIPTION_OF_GENES_INVOLVED_IN_G2_CELL_CYCLE_ARREST	70	72	0	3.45066e-05	1.76897e-05	2.21415e-05	-3.45066e-05	-0.323848	mwu	2213.5	0.156927	0.903773	142	70	-0.214731	0.120624	0.806758	0.636895	1.02192	0.0750484	0.534991	age_dx,chemo_med,hormtxt_evr	age_dx;chemo_med_yes;hormtxt_evr_never;hormtxt_evr_unk
HALLMARK_APOPTOSIS	70	72	0	0	1.51798e-06	1.04281e-06	0	0.541675	mwu	2822.5	0.113759	0.903773	142	70	0.208462	0.117537	1.23178	0.978332	1.55089	0.0761315	0.534991	age_dx,chemo_med,hormtxt_evr	age_dx;chemo_med_yes;hormtxt_evr_never;hormtxt_evr_unk
KEGG_CELL_CYCLE	70	72	5.00902e-06	5.00902e-06	4.23022e-06	4.83617e-06	0	-0.193132	mwu	2338.5	0.442073	0.912468	142	70	-0.207945	0.119127	0.812252	0.643116	1.02587	0.0808864	0.534991	age_dx,chemo_med,hormtxt_evr	age_dx;chemo_med_yes;hormtxt_evr_never;hormtxt_evr_unk
HALLMARK_DNA_REPAIR	70	72	0	4.14079e-06	2.1936e-06	2.63354e-06	-4.14079e-06	-0.263699	mwu	2269	0.251511	0.903773	142	70	-0.208299	0.121196	0.811964	0.640287	1.02967	0.0856705	0.534991	age_dx,chemo_med,hormtxt_evr	age_dx;chemo_med_yes;hormtxt_evr_never;hormtxt_evr_unk
REACTOME_TP53_REGULATES_METABOLIC_GENES	70	72	7.62246e-07	7.39426e-06	4.09351e-06	5.36658e-06	-6.63202e-06	-0.390665	mwu	2234	0.198587	0.903773	142	70	-0.205923	0.120817	0.813895	0.642287	1.03135	0.0883005	0.534991	age_dx,chemo_med,hormtxt_evr	age_dx;chemo_med_yes;hormtxt_evr_never;hormtxt_evr_unk
REACTOME_ZYGOTIC_GENOME_ACTIVATION_ZGA	70	72	0	3.65364e-05	1.77462e-05	2.11382e-05	-3.65364e-05	-0.252341	mwu	2243	0.198528	0.903773	142	70	-0.205483	0.121208	0.814254	0.642077	1.0326	0.0900214	0.534991	age_dx,chemo_med,hormtxt_evr	age_dx;chemo_med_yes;hormtxt_evr_never;hormtxt_evr_unk
REACTOME_ACTIVATION_OF_BH3_ONLY_PROTEINS	70	72	0	2.07039e-05	1.12275e-05	1.38001e-05	-2.07039e-05	-0.297649	mwu	2284.5	0.277541	0.903773	142	70	-0.203268	0.121142	0.816059	0.643585	1.03476	0.0933591	0.534991	age_dx,chemo_med,hormtxt_evr	age_dx;chemo_med_yes;hormtxt_evr_never;hormtxt_evr_unk
REACTOME_INTERFERON_GAMMA_SIGNALING	70	72	0	0	1.30926e-06	8.06714e-07	0	0.698617	mwu	2711	0.20808	0.903773	142	70	0.186339	0.111407	1.20483	0.968492	1.49884	0.0944064	0.534991	age_dx,chemo_med,hormtxt_evr	age_dx;chemo_med_yes;hormtxt_evr_never;hormtxt_evr_unk
REACTOME_NEGATIVE_REGULATION_OF_THE_PI3K_AKT_NETWORK	70	72	0	0	2.53503e-06	2.30584e-06	0	0.136714	mwu	2854	0.12647	0.903773	142	70	0.200829	0.122052	1.22242	0.96234	1.55278	0.0998785	0.534991	age_dx,chemo_med,hormtxt_evr	age_dx;chemo_med_yes;hormtxt_evr_never;hormtxt_evr_unk
REACTOME_TP53_REGULATES_TRANSCRIPTION_OF_CASPASE_ACTIVATORS_AND_CASPASES	70	72	0	5.17598e-05	2.53997e-05	2.97263e-05	-5.17598e-05	-0.226932	mwu	2292.5	0.292339	0.903773	142	70	-0.197054	0.120625	0.821147	0.648253	1.04015	0.102342	0.534991	age_dx,chemo_med,hormtxt_evr	age_dx;chemo_med_yes;hormtxt_evr_never;hormtxt_evr_unk
REACTOME_TAK1_DEPENDENT_IKK_AND_NF_KAPPA_B_ACTIVATION	70	72	3.84426e-06	1.41163e-05	7.8142e-06	9.17598e-06	-1.02721e-05	-0.231763	mwu	2247	0.215993	0.903773	142	70	-0.197399	0.121073	0.820863	0.64746	1.04071	0.103013	0.534991	age_dx,chemo_med,hormtxt_evr	age_dx;chemo_med_yes;hormtxt_evr_never;hormtxt_evr_unk
KEGG_RIG_I_LIKE_RECEPTOR_SIGNALING_PATHWAY	70	72	0	0	1.32157e-06	6.15638e-07	0	1.1021	mwu	2708.5	0.173629	0.903773	142	70	0.174671	0.10812	1.19085	0.963444	1.47194	0.106197	0.534991	age_dx,chemo_med,hormtxt_evr	age_dx;chemo_med_yes;hormtxt_evr_never;hormtxt_evr_unk
REACTOME_TP53_REGULATES_TRANSCRIPTION_OF_DEATH_RECEPTORS_AND_LIGANDS	70	72	0	5.17598e-05	2.51405e-05	2.94744e-05	-5.17598e-05	-0.229447	mwu	2293.5	0.288344	0.903773	142	70	-0.194202	0.121189	0.823491	0.649386	1.04428	0.109052	0.534991	age_dx,chemo_med,hormtxt_evr	age_dx;chemo_med_yes;hormtxt_evr_never;hormtxt_evr_unk
HALLMARK_INTERFERON_GAMMA_RESPONSE	70	72	0	0	1.06027e-06	5.38937e-07	0	0.976244	mwu	2685.5	0.362963	0.903773	142	70	0.190312	0.119204	1.20963	0.957601	1.52798	0.110373	0.534991	age_dx,chemo_med,hormtxt_evr	age_dx;chemo_med_yes;hormtxt_evr_never;hormtxt_evr_unk
KEGG_HEDGEHOG_SIGNALING_PATHWAY	70	72	0	0	3.43628e-06	2.04733e-06	0	0.747104	mwu	2795	0.111759	0.903773	142	70	0.180132	0.112849	1.19738	0.959784	1.49378	0.110438	0.534991	age_dx,chemo_med,hormtxt_evr	age_dx;chemo_med_yes;hormtxt_evr_never;hormtxt_evr_unk
REACTOME_INTERLEUKIN_4_AND_INTERLEUKIN_13_SIGNALING	70	72	5.59566e-06	5.59566e-06	4.12052e-06	4.35058e-06	0	-0.0783784	mwu	2363	0.493981	0.912468	142	70	-0.191006	0.120572	0.826127	0.652253	1.04635	0.113154	0.534991	age_dx,chemo_med,hormtxt_evr	age_dx;chemo_med_yes;hormtxt_evr_never;hormtxt_evr_unk
REACTOME_SIGNALING_BY_PTK6	70	72	0	0	2.41917e-06	2.49956e-06	0	-0.0471618	mwu	2765.5	0.186272	0.903773	142	70	0.178141	0.113098	1.19499	0.957407	1.49154	0.115233	0.534991	age_dx,chemo_med,hormtxt_evr	age_dx;chemo_med_yes;hormtxt_evr_never;hormtxt_evr_unk
HALLMARK_HEME_METABOLISM	70	72	0	0	2.83462e-07	5.70143e-07	0	-1.00817	mwu	2282	0.0692867	0.903773	142	70	-0.253498	0.160991	0.776082	0.566072	1.064	0.115348	0.534991	age_dx,chemo_med,hormtxt_evr	age_dx;chemo_med_yes;hormtxt_evr_never;hormtxt_evr_unk
REACTOME_SIGNALING_BY_ERBB4	70	72	0	0	2.01636e-06	1.46904e-06	0	0.456876	mwu	2676	0.3468	0.903773	142	70	0.181664	0.115553	1.19921	0.956174	1.50402	0.115921	0.534991	age_dx,chemo_med,hormtxt_evr	age_dx;chemo_med_yes;hormtxt_evr_never;hormtxt_evr_unk
REACTOME_TP53_REGULATES_TRANSCRIPTION_OF_SEVERAL_ADDITIONAL_CELL_DEATH_GENES_WHOSE_SPECIFIC_ROLES_IN_P53_DEPENDENT_APOPTOSIS_REMAIN_UNCERTAIN	70	72	0	4.43656e-05	2.25859e-05	2.781e-05	-4.43656e-05	-0.300176	mwu	2293.5	0.294741	0.903773	142	70	-0.190681	0.12131	0.826396	0.651522	1.04821	0.115986	0.534991	age_dx,chemo_med,hormtxt_evr	age_dx;chemo_med_yes;hormtxt_evr_never;hormtxt_evr_unk
KEGG_PROGESTERONE_MEDIATED_OOCYTE_MATURATION	70	72	0	0	1.19304e-06	1.20529e-06	0	-0.0147302	mwu	2693	0.211874	0.903773	142	70	0.170871	0.109098	1.18634	0.957952	1.46917	0.117298	0.534991	age_dx,chemo_med,hormtxt_evr	age_dx;chemo_med_yes;hormtxt_evr_never;hormtxt_evr_unk
REACTOME_NETRIN_1_SIGNALING	70	72	0	0	1.84848e-06	1.46824e-06	0	0.332252	mwu	2762	0.150049	0.903773	142	70	0.173807	0.111679	1.18983	0.955921	1.48097	0.119635	0.534991	age_dx,chemo_med,hormtxt_evr	age_dx;chemo_med_yes;hormtxt_evr_never;hormtxt_evr_unk
REACTOME_TP53_REGULATES_TRANSCRIPTION_OF_GENES_INVOLVED_IN_CYTOCHROME_C_RELEASE	70	72	2.72124e-06	3.10559e-05	1.60762e-05	1.88359e-05	-2.83347e-05	-0.228562	mwu	2266	0.245378	0.903773	142	70	-0.186646	0.120089	0.829738	0.655724	1.04993	0.120129	0.534991	age_dx,chemo_med,hormtxt_evr	age_dx;chemo_med_yes;hormtxt_evr_never;hormtxt_evr_unk
KEGG_AMYOTROPHIC_LATERAL_SCLEROSIS_ALS	70	72	8.0071e-06	1.17192e-05	6.60512e-06	7.65136e-06	-3.71211e-06	-0.212132	mwu	2307.5	0.334088	0.903773	142	70	-0.185744	0.119588	0.830486	0.65696	1.04985	0.120377	0.534991	age_dx,chemo_med,hormtxt_evr	age_dx;chemo_med_yes;hormtxt_evr_never;hormtxt_evr_unk
KEGG_ENDOMETRIAL_CANCER	70	72	1.14078e-05	1.19446e-05	9.06158e-06	8.53542e-06	-5.36797e-07	0.0863002	mwu	2477	0.853846	0.993558	142	70	-0.184763	0.119046	0.831301	0.658304	1.04976	0.120653	0.534991	age_dx,chemo_med,hormtxt_evr	age_dx;chemo_med_yes;hormtxt_evr_never;hormtxt_evr_unk
REACTOME_ONCOGENE_INDUCED_SENESCENCE	70	72	9.41088e-06	1.88218e-05	1.20411e-05	1.24716e-05	-9.41088e-06	-0.0506764	mwu	2394	0.571991	0.934851	142	70	-0.184913	0.12106	0.831177	0.655612	1.05375	0.126649	0.534991	age_dx,chemo_med,hormtxt_evr	age_dx;chemo_med_yes;hormtxt_evr_never;hormtxt_evr_unk
REACTOME_REGULATION_OF_TP53_ACTIVITY_THROUGH_ASSOCIATION_WITH_CO_FACTORS	70	72	0	4.43656e-05	2.21258e-05	2.52637e-05	-4.43656e-05	-0.191337	mwu	2309	0.324218	0.903773	142	70	-0.184035	0.120982	0.831906	0.656288	1.05452	0.128215	0.534991	age_dx,chemo_med,hormtxt_evr	age_dx;chemo_med_yes;hormtxt_evr_never;hormtxt_evr_unk
REACTOME_PYROPTOSIS	70	72	0	2.30044e-05	1.17931e-05	1.37021e-05	-2.30044e-05	-0.216449	mwu	2299.5	0.304331	0.903773	142	70	-0.183377	0.120681	0.832454	0.657108	1.05459	0.12863	0.534991	age_dx,chemo_med,hormtxt_evr	age_dx;chemo_med_yes;hormtxt_evr_never;hormtxt_evr_unk
REACTOME_RHOA_GTPASE_CYCLE	70	72	0	0	2.78121e-07	2.73041e-07	0	0.0265999	mwu	2680	0.291839	0.903773	142	70	0.169109	0.111467	1.18425	0.951836	1.47341	0.129237	0.534991	age_dx,chemo_med,hormtxt_evr	age_dx;chemo_med_yes;hormtxt_evr_never;hormtxt_evr_unk
KEGG_WNT_SIGNALING_PATHWAY	70	72	4.14079e-06	4.14079e-06	3.85079e-06	3.79275e-06	0	0.0219079	mwu	2455	0.782632	0.993558	142	70	-0.179793	0.11895	0.835443	0.661708	1.05479	0.130662	0.534991	age_dx,chemo_med,hormtxt_evr	age_dx;chemo_med_yes;hormtxt_evr_never;hormtxt_evr_unk
REACTOME_TRANSCRIPTIONAL_REGULATION_BY_RUNX3	70	72	6.37254e-06	6.46998e-06	4.88154e-06	5.30762e-06	-9.74394e-08	-0.12073	mwu	2233.5	0.221175	0.903773	142	70	-0.177101	0.117817	0.837695	0.664967	1.05529	0.132791	0.534991	age_dx,chemo_med,hormtxt_evr	age_dx;chemo_med_yes;hormtxt_evr_never;hormtxt_evr_unk
KEGG_TOLL_LIKE_RECEPTOR_SIGNALING_PATHWAY	70	72	0	0	2.00519e-06	1.33886e-06	0	0.582735	mwu	2722.5	0.265396	0.903773	142	70	0.17421	0.116036	1.19031	0.948174	1.49427	0.133268	0.534991	age_dx,chemo_med,hormtxt_evr	age_dx;chemo_med_yes;hormtxt_evr_never;hormtxt_evr_unk
KEGG_GAP_JUNCTION	70	72	0	0	1.39239e-06	9.99236e-07	0	0.478662	mwu	2740.5	0.153976	0.903773	142	70	0.160638	0.108301	1.17426	0.949682	1.45194	0.138007	0.534991	age_dx,chemo_med,hormtxt_evr	age_dx;chemo_med_yes;hormtxt_evr_never;hormtxt_evr_unk
REACTOME_PKR_MEDIATED_SIGNALING	70	72	6.96185e-06	8.17261e-06	4.95782e-06	5.60628e-06	-1.21076e-06	-0.177337	mwu	2232.5	0.205218	0.903773	142	70	-0.17631	0.119046	0.838358	0.663893	1.05867	0.138599	0.534991	age_dx,chemo_med,hormtxt_evr	age_dx;chemo_med_yes;hormtxt_evr_never;hormtxt_evr_unk
REACTOME_SUMOYLATION_OF_TRANSCRIPTION_FACTORS	70	72	4.09165e-06	3.10559e-05	1.59227e-05	1.87875e-05	-2.69642e-05	-0.23869	mwu	2312.5	0.338608	0.903773	142	70	-0.178819	0.121125	0.836257	0.659536	1.06033	0.139858	0.534991	age_dx,chemo_med,hormtxt_evr	age_dx;chemo_med_yes;hormtxt_evr_never;hormtxt_evr_unk
KEGG_COLORECTAL_CANCER	70	72	9.75564e-06	1.0018e-05	7.45174e-06	8.00887e-06	-2.62391e-07	-0.104021	mwu	2362	0.491812	0.912468	142	70	-0.173713	0.119047	0.840538	0.665617	1.06143	0.144512	0.534991	age_dx,chemo_med,hormtxt_evr	age_dx;chemo_med_yes;hormtxt_evr_never;hormtxt_evr_unk
REACTOME_PROTEIN_FOLDING	70	72	3.16897e-06	6.33794e-06	3.55744e-06	4.12097e-06	-3.16897e-06	-0.212143	mwu	2351.5	0.444393	0.912468	142	70	-0.175793	0.12049	0.838791	0.662358	1.06222	0.144567	0.534991	age_dx,chemo_med,hormtxt_evr	age_dx;chemo_med_yes;hormtxt_evr_never;hormtxt_evr_unk
KEGG_RENAL_CELL_CARCINOMA	70	72	0	0	2.70466e-06	2.33088e-06	0	0.214569	mwu	2684	0.372669	0.903773	142	70	0.169926	0.11666	1.18522	0.942967	1.4897	0.145231	0.534991	age_dx,chemo_med,hormtxt_evr	age_dx;chemo_med_yes;hormtxt_evr_never;hormtxt_evr_unk
KEGG_FC_EPSILON_RI_SIGNALING_PATHWAY	70	72	0	0	1.7441e-06	1.4281e-06	0	0.288387	mwu	2722.5	0.241893	0.903773	142	70	0.164012	0.11338	1.17823	0.943453	1.47143	0.148018	0.534991	age_dx,chemo_med,hormtxt_evr	age_dx;chemo_med_yes;hormtxt_evr_never;hormtxt_evr_unk
REACTOME_ANTI_INFLAMMATORY_RESPONSE_FAVOURING_LEISHMANIA_PARASITE_INFECTION	70	72	0	0	6.66913e-07	4.29276e-07	0	0.635593	mwu	2735.5	0.129075	0.903773	142	70	0.157239	0.108783	1.17028	0.945565	1.44839	0.148336	0.534991	age_dx,chemo_med,hormtxt_evr	age_dx;chemo_med_yes;hormtxt_evr_never;hormtxt_evr_unk
REACTOME_DEFECTIVE_INTRINSIC_PATHWAY_FOR_APOPTOSIS	70	72	0	2.48447e-05	1.31422e-05	1.64256e-05	-2.48447e-05	-0.321744	mwu	2318.5	0.353147	0.903773	142	70	-0.174555	0.121002	0.839831	0.662514	1.06461	0.149138	0.534991	age_dx,chemo_med,hormtxt_evr	age_dx;chemo_med_yes;hormtxt_evr_never;hormtxt_evr_unk
KEGG_LEUKOCYTE_TRANSENDOTHELIAL_MIGRATION	70	72	0	0	1.11278e-06	1.00457e-06	0	0.14759	mwu	2742	0.241584	0.903773	142	70	0.165118	0.114977	1.17953	0.941546	1.47767	0.150975	0.534991	age_dx,chemo_med,hormtxt_evr	age_dx;chemo_med_yes;hormtxt_evr_never;hormtxt_evr_unk
REACTOME_ACTIVATION_OF_ANTERIOR_HOX_GENES_IN_HINDBRAIN_DEVELOPMENT_DURING_EARLY_EMBRYOGENESIS	70	72	0	0	7.78217e-07	8.72768e-07	0	-0.165425	mwu	2654.5	0.443578	0.912468	142	70	0.172554	0.120387	1.18834	0.938567	1.50457	0.151765	0.534991	age_dx,chemo_med,hormtxt_evr	age_dx;chemo_med_yes;hormtxt_evr_never;hormtxt_evr_unk
HALLMARK_UV_RESPONSE_UP	70	72	0	0	1.07592e-06	5.36269e-07	0	1.00454	mwu	2717	0.211304	0.903773	142	70	0.16498	0.115175	1.17937	0.94105	1.47804	0.152021	0.534991	age_dx,chemo_med,hormtxt_evr	age_dx;chemo_med_yes;hormtxt_evr_never;hormtxt_evr_unk
REACTOME_RUNX1_REGULATES_GENES_INVOLVED_IN_MEGAKARYOCYTE_DIFFERENTIATION_AND_PLATELET_FUNCTION	70	72	0	0	5.13577e-07	1.29813e-06	0	-1.33779	mwu	2204.5	0.0925671	0.903773	142	70	-0.188092	0.132524	0.828538	0.63901	1.07428	0.155811	0.534991	age_dx,chemo_med,hormtxt_evr	age_dx;chemo_med_yes;hormtxt_evr_never;hormtxt_evr_unk
KEGG_FOCAL_ADHESION	70	72	0	0	1.26312e-06	1.08725e-06	0	0.216318	mwu	2828	0.141421	0.903773	142	70	0.17001	0.119819	1.18532	0.937226	1.49908	0.155931	0.534991	age_dx,chemo_med,hormtxt_evr	age_dx;chemo_med_yes;hormtxt_evr_never;hormtxt_evr_unk
REACTOME_DOWNSTREAM_SIGNALING_EVENTS_OF_B_CELL_RECEPTOR_BCR	70	72	0	0	4.91557e-07	1.13059e-06	0	-1.20164	mwu	2279.5	0.0823887	0.903773	142	70	-0.215769	0.152071	0.805921	0.598204	1.08577	0.155937	0.534991	age_dx,chemo_med,hormtxt_evr	age_dx;chemo_med_yes;hormtxt_evr_never;hormtxt_evr_unk
KEGG_NOD_LIKE_RECEPTOR_SIGNALING_PATHWAY	70	72	0	0	1.67097e-06	1.45203e-06	0	0.202615	mwu	2667	0.322978	0.903773	142	70	0.159159	0.112947	1.17252	0.939682	1.46306	0.158793	0.534991	age_dx,chemo_med,hormtxt_evr	age_dx;chemo_med_yes;hormtxt_evr_never;hormtxt_evr_unk
REACTOME_RAC2_GTPASE_CYCLE	70	72	0	0	1.03705e-06	1.10997e-06	0	-0.0980396	mwu	2677	0.364549	0.903773	142	70	0.1625	0.115499	1.17645	0.938124	1.47532	0.159444	0.534991	age_dx,chemo_med,hormtxt_evr	age_dx;chemo_med_yes;hormtxt_evr_never;hormtxt_evr_unk
KEGG_NATURAL_KILLER_CELL_MEDIATED_CYTOTOXICITY	70	72	0	0	1.57241e-06	1.05194e-06	0	0.579916	mwu	2764.5	0.183388	0.903773	142	70	0.160923	0.114417	1.17459	0.938634	1.46987	0.159585	0.534991	age_dx,chemo_med,hormtxt_evr	age_dx;chemo_med_yes;hormtxt_evr_never;hormtxt_evr_unk
REACTOME_SIGNALING_BY_ALK	70	72	0	0	4.15677e-06	2.83507e-06	0	0.55208	mwu	2660	0.374861	0.903773	142	70	0.162743	0.116299	1.17673	0.936882	1.47799	0.161706	0.536987	age_dx,chemo_med,hormtxt_evr	age_dx;chemo_med_yes;hormtxt_evr_never;hormtxt_evr_unk
KEGG_VIRAL_MYOCARDITIS	70	72	0	0	7.7599e-07	5.5527e-07	0	0.482847	mwu	2629.5	0.337294	0.903773	142	70	0.146642	0.107075	1.15794	0.938736	1.42833	0.170834	0.549261	age_dx,chemo_med,hormtxt_evr	age_dx;chemo_med_yes;hormtxt_evr_never;hormtxt_evr_unk
REACTOME_HCMV_INFECTION	70	72	0	0	6.70515e-07	5.87762e-07	0	0.190038	mwu	2740	0.22078	0.903773	142	70	0.1554	0.113685	1.16813	0.934805	1.45968	0.171644	0.549261	age_dx,chemo_med,hormtxt_evr	age_dx;chemo_med_yes;hormtxt_evr_never;hormtxt_evr_unk
REACTOME_REGULATION_OF_TP53_ACTIVITY_THROUGH_ACETYLATION	70	72	8.98355e-06	2.07039e-05	1.22172e-05	1.273e-05	-1.17204e-05	-0.0593266	mwu	2383.5	0.542311	0.917756	142	70	-0.164609	0.121221	0.848225	0.668849	1.07571	0.174485	0.550802	age_dx,chemo_med,hormtxt_evr	age_dx;chemo_med_yes;hormtxt_evr_never;hormtxt_evr_unk
REACTOME_SIGNALING_BY_CSF1_M_CSF_IN_MYELOID_CELLS	70	72	0	0	3.20274e-06	2.01922e-06	0	0.665509	mwu	2684.5	0.30532	0.903773	142	70	0.155481	0.114733	1.16822	0.93296	1.4628	0.175371	0.550802	age_dx,chemo_med,hormtxt_evr	age_dx;chemo_med_yes;hormtxt_evr_never;hormtxt_evr_unk
REACTOME_CDC42_GTPASE_CYCLE	70	72	0	0	5.31568e-07	6.31594e-07	0	-0.248744	mwu	2678.5	0.346374	0.903773	142	70	0.153455	0.115101	1.16586	0.930402	1.46089	0.182459	0.553191	age_dx,chemo_med,hormtxt_evr	age_dx;chemo_med_yes;hormtxt_evr_never;hormtxt_evr_unk
REACTOME_TP53_REGULATES_TRANSCRIPTION_OF_ADDITIONAL_CELL_CYCLE_GENES_WHOSE_EXACT_ROLE_IN_THE_P53_PATHWAY_REMAIN_UNCERTAIN	70	72	1.15861e-05	2.9577e-05	1.61322e-05	1.77005e-05	-1.79909e-05	-0.133843	mwu	2317.5	0.350625	0.903773	142	70	-0.160656	0.120936	0.851585	0.671873	1.07937	0.184033	0.553191	age_dx,chemo_med,hormtxt_evr	age_dx;chemo_med_yes;hormtxt_evr_never;hormtxt_evr_unk
KEGG_JAK_STAT_SIGNALING_PATHWAY	70	72	0	0	1.31432e-06	1.08416e-06	0	0.277748	mwu	2707.5	0.331881	0.903773	142	70	0.154054	0.116756	1.16655	0.927945	1.46652	0.187016	0.553191	age_dx,chemo_med,hormtxt_evr	age_dx;chemo_med_yes;hormtxt_evr_never;hormtxt_evr_unk
REACTOME_NOTCH3_INTRACELLULAR_DOMAIN_REGULATES_TRANSCRIPTION	70	72	0	0	2.90982e-06	2.65978e-06	0	0.129619	mwu	2310	0.211734	0.903773	142	70	-0.175933	0.134422	0.838674	0.644426	1.09147	0.190597	0.556231	age_dx,chemo_med,hormtxt_evr	age_dx;chemo_med_yes;hormtxt_evr_never;hormtxt_evr_unk
REACTOME_RUNX2_REGULATES_BONE_DEVELOPMENT	70	72	0	0	3.86514e-06	4.28571e-06	0	-0.149015	mwu	2717	0.23449	0.903773	142	70	0.148621	0.114416	1.16023	0.927158	1.4519	0.193961	0.556231	age_dx,chemo_med,hormtxt_evr	age_dx;chemo_med_yes;hormtxt_evr_never;hormtxt_evr_unk
REACTOME_REGULATION_OF_TP53_ACTIVITY_THROUGH_METHYLATION	70	72	2.06148e-05	3.26904e-05	1.86314e-05	2.14665e-05	-1.20756e-05	-0.204351	mwu	2261.5	0.244182	0.903773	142	70	-0.154206	0.118824	0.857095	0.679025	1.08186	0.194365	0.556231	age_dx,chemo_med,hormtxt_evr	age_dx;chemo_med_yes;hormtxt_evr_never;hormtxt_evr_unk
REACTOME_TP53_REGULATES_TRANSCRIPTION_OF_GENES_INVOLVED_IN_G1_CELL_CYCLE_ARREST	70	72	2.21828e-05	4.43656e-05	2.44526e-05	2.56208e-05	-2.21828e-05	-0.0673305	mwu	2389.5	0.545313	0.917892	142	70	-0.156141	0.12081	0.855439	0.67508	1.08398	0.196202	0.556704	age_dx,chemo_med,hormtxt_evr	age_dx;chemo_med_yes;hormtxt_evr_never;hormtxt_evr_unk
HALLMARK_KRAS_SIGNALING_DN	70	72	0	0	8.06085e-07	6.13102e-07	0	0.394805	mwu	2707	0.363211	0.903773	142	70	0.157298	0.122534	1.17034	0.920476	1.48804	0.199243	0.556704	age_dx,chemo_med,hormtxt_evr	age_dx;chemo_med_yes;hormtxt_evr_never;hormtxt_evr_unk
REACTOME_DAP12_SIGNALING	70	72	0	0	2.09223e-06	1.70867e-06	0	0.292164	mwu	2636	0.403201	0.909852	142	70	0.145407	0.113532	1.15651	0.925787	1.44474	0.200278	0.556704	age_dx,chemo_med,hormtxt_evr	age_dx;chemo_med_yes;hormtxt_evr_never;hormtxt_evr_unk
REACTOME_DRUG_ADME	70	72	0	0	1.05503e-06	9.79939e-07	0	0.106519	mwu	2648.5	0.423674	0.909852	142	70	0.14723	0.115103	1.15862	0.924625	1.45183	0.200856	0.556704	age_dx,chemo_med,hormtxt_evr	age_dx;chemo_med_yes;hormtxt_evr_never;hormtxt_evr_unk
REACTOME_SIGNALING_BY_VEGF	70	72	0	0	2.11822e-06	1.89206e-06	0	0.162894	mwu	2766.5	0.236518	0.903773	142	70	0.149913	0.117798	1.16173	0.922224	1.46344	0.203151	0.558664	age_dx,chemo_med,hormtxt_evr	age_dx;chemo_med_yes;hormtxt_evr_never;hormtxt_evr_unk
REACTOME_RND3_GTPASE_CYCLE	70	72	0	0	9.38519e-07	1.26115e-06	0	-0.426287	mwu	2614	0.536525	0.912468	142	70	0.150211	0.119175	1.16208	0.920012	1.46784	0.207518	0.562072	age_dx,chemo_med,hormtxt_evr	age_dx;chemo_med_yes;hormtxt_evr_never;hormtxt_evr_unk
KEGG_GLIOMA	70	72	9.55566e-06	9.55566e-06	7.53918e-06	7.0295e-06	0	0.100986	mwu	2437.5	0.721908	0.978548	142	70	-0.151522	0.120247	0.859399	0.678954	1.0878	0.207637	0.562072	age_dx,chemo_med,hormtxt_evr	age_dx;chemo_med_yes;hormtxt_evr_never;hormtxt_evr_unk
KEGG_BLADDER_CANCER	70	72	1.26806e-05	1.47885e-05	1.08155e-05	9.50388e-06	-2.10796e-06	0.186513	mwu	2477	0.849705	0.993558	142	70	-0.152089	0.121123	0.858912	0.677405	1.08905	0.20924	0.562072	age_dx,chemo_med,hormtxt_evr	age_dx;chemo_med_yes;hormtxt_evr_never;hormtxt_evr_unk
REACTOME_DEACTIVATION_OF_THE_BETA_CATENIN_TRANSACTIVATING_COMPLEX	70	72	0	0	2.40143e-06	8.45014e-07	0	1.50685	mwu	2722	0.199877	0.903773	142	70	0.140339	0.112544	1.15066	0.922891	1.43465	0.21241	0.562072	age_dx,chemo_med,hormtxt_evr	age_dx;chemo_med_yes;hormtxt_evr_never;hormtxt_evr_unk
REACTOME_ACTIVATION_OF_NMDA_RECEPTORS_AND_POSTSYNAPTIC_EVENTS	70	72	0	0	8.17273e-07	7.08747e-07	0	0.205548	mwu	2661	0.321264	0.903773	142	70	0.138164	0.111749	1.14816	0.922323	1.42931	0.216318	0.562072	age_dx,chemo_med,hormtxt_evr	age_dx;chemo_med_yes;hormtxt_evr_never;hormtxt_evr_unk
REACTOME_RUNX1_INTERACTS_WITH_CO_FACTORS_WHOSE_PRECISE_EFFECT_ON_RUNX1_TARGETS_IS_NOT_KNOWN	70	72	0	0	1.31361e-06	1.8576e-06	0	-0.49991	mwu	2323.5	0.166467	0.903773	142	70	-0.176336	0.142685	0.838336	0.633818	1.10885	0.216517	0.562072	age_dx,chemo_med,hormtxt_evr	age_dx;chemo_med_yes;hormtxt_evr_never;hormtxt_evr_unk
KEGG_ADIPOCYTOKINE_SIGNALING_PATHWAY	70	72	0	0	1.13252e-06	7.0441e-07	0	0.685051	mwu	2645	0.390557	0.909852	142	70	0.142888	0.115897	1.1536	0.919187	1.44779	0.217617	0.562072	age_dx,chemo_med,hormtxt_evr	age_dx;chemo_med_yes;hormtxt_evr_never;hormtxt_evr_unk
KEGG_NOTCH_SIGNALING_PATHWAY	70	72	0	0	2.10371e-06	1.70614e-06	0	0.3022	mwu	2368.5	0.420071	0.909852	142	70	-0.158306	0.129006	0.853589	0.662886	1.09915	0.219778	0.562072	age_dx,chemo_med,hormtxt_evr	age_dx;chemo_med_yes;hormtxt_evr_never;hormtxt_evr_unk
HALLMARK_EPITHELIAL_MESENCHYMAL_TRANSITION	70	72	0	0	6.29048e-07	4.43854e-07	0	0.503083	mwu	2734.5	0.195404	0.903773	142	70	0.14105	0.115464	1.15148	0.918279	1.44391	0.221859	0.562072	age_dx,chemo_med,hormtxt_evr	age_dx;chemo_med_yes;hormtxt_evr_never;hormtxt_evr_unk
KEGG_HUNTINGTONS_DISEASE	70	72	3.61115e-06	3.61115e-06	2.1761e-06	2.47272e-06	0	-0.184355	mwu	2320.5	0.368619	0.903773	142	70	-0.147806	0.121019	0.862599	0.680452	1.0935	0.221955	0.562072	age_dx,chemo_med,hormtxt_evr	age_dx;chemo_med_yes;hormtxt_evr_never;hormtxt_evr_unk
REACTOME_FOXO_MEDIATED_TRANSCRIPTION	70	72	0	0	1.79354e-06	1.399e-06	0	0.358412	mwu	2329.5	0.179837	0.903773	142	70	-0.173751	0.142986	0.840506	0.635084	1.11237	0.224303	0.563962	age_dx,chemo_med,hormtxt_evr	age_dx;chemo_med_yes;hormtxt_evr_never;hormtxt_evr_unk
KEGG_LONG_TERM_DEPRESSION	70	72	0	0	1.1103e-06	9.0694e-07	0	0.291874	mwu	2737	0.144029	0.903773	142	70	0.131039	0.108921	1.14001	0.920864	1.41131	0.228953	0.570684	age_dx,chemo_med,hormtxt_evr	age_dx;chemo_med_yes;hormtxt_evr_never;hormtxt_evr_unk
REACTOME_G2_M_CHECKPOINTS	70	72	3.71927e-06	3.71927e-06	2.32378e-06	2.97867e-06	0	-0.358194	mwu	2297	0.33233	0.903773	142	70	-0.142924	0.119536	0.86682	0.685773	1.09567	0.23183	0.570684	age_dx,chemo_med,hormtxt_evr	age_dx;chemo_med_yes;hormtxt_evr_never;hormtxt_evr_unk
REACTOME_REGULATION_OF_TP53_EXPRESSION_AND_DEGRADATION	70	72	1.4744e-05	1.6787e-05	1.03192e-05	1.17533e-05	-2.04301e-06	-0.18774	mwu	2339	0.424939	0.909852	142	70	-0.136097	0.119392	0.872758	0.690665	1.10286	0.254321	0.617143	age_dx,chemo_med,hormtxt_evr	age_dx;chemo_med_yes;hormtxt_evr_never;hormtxt_evr_unk
REACTOME_SIGNALING_BY_PDGF	70	72	0	0	1.97873e-06	1.8672e-06	0	0.0836964	mwu	2667.5	0.387879	0.909852	142	70	0.130688	0.115046	1.13961	0.909556	1.42786	0.255974	0.617143	age_dx,chemo_med,hormtxt_evr	age_dx;chemo_med_yes;hormtxt_evr_never;hormtxt_evr_unk
HALLMARK_ADIPOGENESIS	70	72	0	0	2.15519e-07	4.99471e-07	0	-1.21258	mwu	2285	0.105838	0.903773	142	70	-0.159651	0.146726	0.852442	0.639398	1.13647	0.276558	0.628047	age_dx,chemo_med,hormtxt_evr	age_dx;chemo_med_yes;hormtxt_evr_never;hormtxt_evr_unk
REACTOME_TP53_REGULATES_TRANSCRIPTION_OF_DNA_REPAIR_GENES	70	72	1.0018e-05	1.0018e-05	6.55681e-06	6.69547e-06	0	-0.0301919	mwu	2434.5	0.709327	0.978548	142	70	-0.130299	0.119909	0.877833	0.693977	1.1104	0.277192	0.628047	age_dx,chemo_med,hormtxt_evr	age_dx;chemo_med_yes;hormtxt_evr_never;hormtxt_evr_unk
REACTOME_APOPTOTIC_EXECUTION_PHASE	70	72	0	0	1.08995e-06	9.59204e-07	0	0.184348	mwu	2697	0.29274	0.903773	142	70	0.123245	0.113538	1.13116	0.905485	1.41308	0.277702	0.628047	age_dx,chemo_med,hormtxt_evr	age_dx;chemo_med_yes;hormtxt_evr_never;hormtxt_evr_unk
KEGG_MTOR_SIGNALING_PATHWAY	70	72	0	0	1.94654e-06	1.71903e-06	0	0.179314	mwu	2604.5	0.586213	0.934851	142	70	0.125047	0.116382	1.1332	0.902075	1.42355	0.282621	0.628047	age_dx,chemo_med,hormtxt_evr	age_dx;chemo_med_yes;hormtxt_evr_never;hormtxt_evr_unk
REACTOME_KEAP1_NFE2L2_PATHWAY	70	72	0	0	8.66222e-07	8.91386e-07	0	-0.0413134	mwu	2256	0.1675	0.903773	142	70	-0.13977	0.130595	0.869558	0.673187	1.12321	0.284506	0.628047	age_dx,chemo_med,hormtxt_evr	age_dx;chemo_med_yes;hormtxt_evr_never;hormtxt_evr_unk
REACTOME_REGULATION_OF_TP53_ACTIVITY_THROUGH_PHOSPHORYLATION	70	72	6.31654e-06	6.75128e-06	4.59629e-06	4.81175e-06	-4.34742e-07	-0.0660921	mwu	2339	0.434247	0.909852	142	70	-0.126086	0.117839	0.881539	0.699741	1.11057	0.284628	0.628047	age_dx,chemo_med,hormtxt_evr	age_dx;chemo_med_yes;hormtxt_evr_never;hormtxt_evr_unk
KEGG_MELANOMA	70	72	8.74814e-06	8.74814e-06	7.93106e-06	7.00521e-06	0	0.179085	mwu	2543.5	0.920758	0.993558	142	70	-0.129854	0.121661	0.878224	0.691906	1.11471	0.285819	0.628047	age_dx,chemo_med,hormtxt_evr	age_dx;chemo_med_yes;hormtxt_evr_never;hormtxt_evr_unk
HALLMARK_APICAL_JUNCTION	70	72	0	0	8.83743e-07	9.6561e-07	0	-0.127814	mwu	2669.5	0.458032	0.912468	142	70	0.126821	0.119206	1.13521	0.898689	1.43399	0.287382	0.628047	age_dx,chemo_med,hormtxt_evr	age_dx;chemo_med_yes;hormtxt_evr_never;hormtxt_evr_unk
HALLMARK_IL6_JAK_STAT3_SIGNALING	70	72	0	0	1.88238e-06	1.40195e-06	0	0.42513	mwu	2704.5	0.286426	0.903773	142	70	0.119793	0.112989	1.12726	0.903336	1.4067	0.289044	0.628047	age_dx,chemo_med,hormtxt_evr	age_dx;chemo_med_yes;hormtxt_evr_never;hormtxt_evr_unk
REACTOME_TRANSCRIPTIONAL_ACTIVATION_OF_MITOCHONDRIAL_BIOGENESIS	70	72	0	0	1.04443e-06	1.78669e-06	0	-0.774567	mwu	2326.5	0.211048	0.903773	142	70	-0.144584	0.138216	0.865382	0.660021	1.13464	0.29553	0.6382	age_dx,chemo_med,hormtxt_evr	age_dx;chemo_med_yes;hormtxt_evr_never;hormtxt_evr_unk
KEGG_ABC_TRANSPORTERS	70	72	0	0	4.89111e-07	9.27541e-07	0	-0.923247	mwu	2383.5	0.312062	0.903773	142	70	-0.14356	0.138288	0.866269	0.660605	1.13596	0.299212	0.638587	age_dx,chemo_med,hormtxt_evr	age_dx;chemo_med_yes;hormtxt_evr_never;hormtxt_evr_unk
KEGG_NEUROTROPHIN_SIGNALING_PATHWAY	70	72	4.92951e-06	4.92951e-06	4.49465e-06	4.80699e-06	0	-0.0969271	mwu	2391.5	0.585447	0.934851	142	70	-0.123114	0.118624	0.884163	0.700744	1.11559	0.299338	0.638587	age_dx,chemo_med,hormtxt_evr	age_dx;chemo_med_yes;hormtxt_evr_never;hormtxt_evr_unk
HALLMARK_KRAS_SIGNALING_UP	70	72	0	0	6.62028e-07	6.90419e-07	0	-0.0605796	mwu	2682	0.34944	0.903773	142	70	0.118056	0.114453	1.12531	0.899183	1.4083	0.302318	0.64106	age_dx,chemo_med,hormtxt_evr	age_dx;chemo_med_yes;hormtxt_evr_never;hormtxt_evr_unk
REACTOME_TRANSCRIPTIONAL_REGULATION_BY_VENTX	70	72	7.63967e-06	1.59261e-05	8.69232e-06	1.00669e-05	-8.28643e-06	-0.211803	mwu	2320	0.365039	0.903773	142	70	-0.119418	0.119805	0.887437	0.701712	1.12232	0.318877	0.65685	age_dx,chemo_med,hormtxt_evr	age_dx;chemo_med_yes;hormtxt_evr_never;hormtxt_evr_unk
REACTOME_SARS_COV_1_INFECTION	70	72	0	0	4.85807e-07	9.55859e-07	0	-0.976413	mwu	2343	0.243465	0.903773	142	70	-0.134398	0.135017	0.874242	0.670972	1.13909	0.319536	0.65685	age_dx,chemo_med,hormtxt_evr	age_dx;chemo_med_yes;hormtxt_evr_never;hormtxt_evr_unk
REACTOME_HATS_ACETYLATE_HISTONES	70	72	0	0	3.21484e-07	6.44236e-07	0	-1.00284	mwu	2253.5	0.118169	0.903773	142	70	-0.140182	0.140957	0.8692	0.659382	1.14578	0.319978	0.65685	age_dx,chemo_med,hormtxt_evr	age_dx;chemo_med_yes;hormtxt_evr_never;hormtxt_evr_unk
REACTOME_FCGAMMA_RECEPTOR_FCGR_DEPENDENT_PHAGOCYTOSIS	70	72	0	0	9.69777e-07	1.15789e-06	0	-0.255769	mwu	2636.5	0.517611	0.912468	142	70	0.113395	0.116867	1.12007	0.890778	1.4084	0.331902	0.663325	age_dx,chemo_med,hormtxt_evr	age_dx;chemo_med_yes;hormtxt_evr_never;hormtxt_evr_unk
KEGG_MELANOGENESIS	70	72	0	0	2.26175e-06	1.48595e-06	0	0.606051	mwu	2690.5	0.318006	0.903773	142	70	0.110872	0.115105	1.11725	0.891607	1.4	0.335433	0.663325	age_dx,chemo_med,hormtxt_evr	age_dx;chemo_med_yes;hormtxt_evr_never;hormtxt_evr_unk
HALLMARK_ALLOGRAFT_REJECTION	70	72	0	0	1.13197e-06	9.47253e-07	0	0.257012	mwu	2738	0.267326	0.903773	142	70	0.112747	0.118279	1.11935	0.88774	1.41138	0.340475	0.663325	age_dx,chemo_med,hormtxt_evr	age_dx;chemo_med_yes;hormtxt_evr_never;hormtxt_evr_unk
REACTOME_PKMTS_METHYLATE_HISTONE_LYSINES	70	72	0	0	1.71092e-06	1.94225e-06	0	-0.182952	mwu	2601	0.692722	0.976155	142	70	0.11631	0.122074	1.12334	0.884307	1.427	0.340701	0.663325	age_dx,chemo_med,hormtxt_evr	age_dx;chemo_med_yes;hormtxt_evr_never;hormtxt_evr_unk
KEGG_DILATED_CARDIOMYOPATHY	70	72	0	0	1.18693e-06	3.9046e-07	0	1.60399	mwu	2628.5	0.499586	0.912468	142	70	0.113097	0.119143	1.11974	0.886548	1.41427	0.342493	0.663325	age_dx,chemo_med,hormtxt_evr	age_dx;chemo_med_yes;hormtxt_evr_never;hormtxt_evr_unk
KEGG_THYROID_CANCER	70	72	1.64146e-05	2.14179e-05	1.39393e-05	1.3329e-05	-5.00326e-06	0.0645894	mwu	2413	0.631205	0.960834	142	70	-0.112994	0.119604	0.893156	0.706513	1.12911	0.344795	0.663325	age_dx,chemo_med,hormtxt_evr	age_dx;chemo_med_yes;hormtxt_evr_never;hormtxt_evr_unk
REACTOME_REGULATION_OF_BETA_CELL_DEVELOPMENT	70	72	0	0	1.66948e-06	2.46272e-06	0	-0.560859	mwu	2381.5	0.417432	0.909852	142	70	-0.12093	0.12802	0.886096	0.689461	1.13881	0.344854	0.663325	age_dx,chemo_med,hormtxt_evr	age_dx;chemo_med_yes;hormtxt_evr_never;hormtxt_evr_unk
REACTOME_GENERATION_OF_SECOND_MESSENGER_MOLECULES	70	72	0	0	2.02362e-06	1.10517e-06	0	0.872672	mwu	2644.5	0.342896	0.903773	142	70	0.105861	0.112858	1.11167	0.891066	1.38688	0.348243	0.666204	age_dx,chemo_med,hormtxt_evr	age_dx;chemo_med_yes;hormtxt_evr_never;hormtxt_evr_unk
REACTOME_CYCLIN_D_ASSOCIATED_EVENTS_IN_G1	70	72	0	0	3.41486e-06	1.36886e-06	0	1.31885	mwu	2673.5	0.280098	0.903773	142	70	0.0996456	0.110156	1.10478	0.890247	1.37101	0.365686	0.68485	age_dx,chemo_med,hormtxt_evr	age_dx;chemo_med_yes;hormtxt_evr_never;hormtxt_evr_unk
HALLMARK_COMPLEMENT	70	72	0	0	3.69532e-07	5.68553e-07	0	-0.621595	mwu	2479	0.806428	0.993558	142	70	0.112399	0.124287	1.11896	0.877044	1.4276	0.365808	0.68485	age_dx,chemo_med,hormtxt_evr	age_dx;chemo_med_yes;hormtxt_evr_never;hormtxt_evr_unk
HALLMARK_MYOGENESIS	70	72	0	0	8.53797e-07	5.46679e-07	0	0.643199	mwu	2771	0.224907	0.903773	142	70	0.105488	0.117803	1.11125	0.882142	1.39987	0.370542	0.68485	age_dx,chemo_med,hormtxt_evr	age_dx;chemo_med_yes;hormtxt_evr_never;hormtxt_evr_unk
REACTOME_EXTRA_NUCLEAR_ESTROGEN_SIGNALING	70	72	0	0	1.51537e-06	1.29704e-06	0	0.224447	mwu	2678.5	0.3391	0.903773	142	70	0.103915	0.116052	1.10951	0.883783	1.39288	0.370565	0.68485	age_dx,chemo_med,hormtxt_evr	age_dx;chemo_med_yes;hormtxt_evr_never;hormtxt_evr_unk
HALLMARK_NOTCH_SIGNALING	70	72	0	0	1.32379e-06	1.90903e-06	0	-0.528171	mwu	2377	0.373027	0.903773	142	70	-0.115609	0.129394	0.890823	0.691275	1.14797	0.371609	0.68485	age_dx,chemo_med,hormtxt_evr	age_dx;chemo_med_yes;hormtxt_evr_never;hormtxt_evr_unk
KEGG_B_CELL_RECEPTOR_SIGNALING_PATHWAY	70	72	0	0	2.28598e-06	2.00194e-06	0	0.191413	mwu	2652.5	0.476421	0.912468	142	70	0.103198	0.116942	1.10871	0.88161	1.39431	0.377525	0.688543	age_dx,chemo_med,hormtxt_evr	age_dx;chemo_med_yes;hormtxt_evr_never;hormtxt_evr_unk
KEGG_SMALL_CELL_LUNG_CANCER	70	72	7.39426e-06	7.39426e-06	5.8203e-06	5.44868e-06	0	0.0951864	mwu	2486.5	0.885475	0.993558	142	70	-0.106128	0.120998	0.89931	0.709439	1.14	0.380432	0.688995	age_dx,chemo_med,hormtxt_evr	age_dx;chemo_med_yes;hormtxt_evr_never;hormtxt_evr_unk
REACTOME_NR1H2_AND_NR1H3_MEDIATED_SIGNALING	70	72	0	0	9.88608e-07	1.92976e-06	0	-0.964951	mwu	2320.5	0.213514	0.903773	142	70	-0.119366	0.136931	0.887483	0.678585	1.16069	0.383358	0.688995	age_dx,chemo_med,hormtxt_evr	age_dx;chemo_med_yes;hormtxt_evr_never;hormtxt_evr_unk
REACTOME_METABOLISM_OF_VITAMINS_AND_COFACTORS	70	72	0	0	1.11355e-07	2.13825e-07	0	-0.941255	mwu	2444	0.593985	0.934851	142	70	-0.111678	0.128189	0.894332	0.695639	1.14978	0.383645	0.688995	age_dx,chemo_med,hormtxt_evr	age_dx;chemo_med_yes;hormtxt_evr_never;hormtxt_evr_unk
HALLMARK_P53_PATHWAY	70	72	3.1212e-06	3.1212e-06	2.82712e-06	2.51348e-06	0	0.169648	mwu	2402.5	0.615429	0.950136	142	70	-0.102815	0.119282	0.902294	0.714192	1.13994	0.388716	0.69105	age_dx,chemo_med,hormtxt_evr	age_dx;chemo_med_yes;hormtxt_evr_never;hormtxt_evr_unk
REACTOME_NOTCH_HLH_TRANSCRIPTION_PATHWAY	70	72	0	0	3.54473e-06	4.11094e-06	0	-0.213792	mwu	2400.5	0.529236	0.912468	142	70	-0.107608	0.126845	0.897979	0.700319	1.15143	0.396246	0.691624	age_dx,chemo_med,hormtxt_evr	age_dx;chemo_med_yes;hormtxt_evr_never;hormtxt_evr_unk
REACTOME_HEME_SIGNALING	70	72	0	0	1.49842e-06	2.15103e-06	0	-0.521584	mwu	2396	0.490857	0.912468	142	70	-0.108326	0.127834	0.897335	0.698461	1.15283	0.396774	0.691624	age_dx,chemo_med,hormtxt_evr	age_dx;chemo_med_yes;hormtxt_evr_never;hormtxt_evr_unk
REACTOME_CELL_CELL_JUNCTION_ORGANIZATION	70	72	0	0	5.1141e-07	9.94264e-07	0	-0.959148	mwu	2334	0.220252	0.903773	142	70	-0.115387	0.136677	0.891022	0.68163	1.16474	0.398541	0.691624	age_dx,chemo_med,hormtxt_evr	age_dx;chemo_med_yes;hormtxt_evr_never;hormtxt_evr_unk
KEGG_FC_GAMMA_R_MEDIATED_PHAGOCYTOSIS	70	72	0	0	1.33228e-06	1.62813e-06	0	-0.289313	mwu	2652	0.452142	0.912468	142	70	0.0953578	0.115165	1.10005	0.877778	1.37861	0.407665	0.693752	age_dx,chemo_med,hormtxt_evr	age_dx;chemo_med_yes;hormtxt_evr_never;hormtxt_evr_unk
HALLMARK_HEDGEHOG_SIGNALING	70	72	0	0	1.78974e-06	1.17028e-06	0	0.612891	mwu	2605	0.529929	0.912468	142	70	0.0939036	0.113483	1.09845	0.879396	1.37208	0.407973	0.693752	age_dx,chemo_med,hormtxt_evr	age_dx;chemo_med_yes;hormtxt_evr_never;hormtxt_evr_unk
REACTOME_COSTIMULATION_BY_THE_CD28_FAMILY	70	72	0	0	1.72772e-06	1.80315e-06	0	-0.0616571	mwu	2558.5	0.825752	0.993558	142	70	0.0967393	0.119269	1.10157	0.87195	1.39167	0.417307	0.699485	age_dx,chemo_med,hormtxt_evr	age_dx;chemo_med_yes;hormtxt_evr_never;hormtxt_evr_unk
REACTOME_RHOG_GTPASE_CYCLE	70	72	0	0	7.14211e-07	1.19916e-06	0	-0.747596	mwu	2528.5	0.960776	0.993558	142	70	0.0968188	0.120701	1.10166	0.869574	1.39569	0.422474	0.704792	age_dx,chemo_med,hormtxt_evr	age_dx;chemo_med_yes;hormtxt_evr_never;hormtxt_evr_unk
REACTOME_EPHB_MEDIATED_FORWARD_SIGNALING	70	72	0	0	1.39802e-06	2.27538e-06	0	-0.702722	mwu	2416	0.493997	0.912468	142	70	-0.102841	0.129082	0.90227	0.700587	1.16201	0.425618	0.705083	age_dx,chemo_med,hormtxt_evr	age_dx;chemo_med_yes;hormtxt_evr_never;hormtxt_evr_unk
HALLMARK_ESTROGEN_RESPONSE_LATE	70	72	0	0	6.30994e-07	4.57996e-07	0	0.462288	mwu	2669	0.383042	0.909852	142	70	0.09176	0.116738	1.0961	0.871933	1.3779	0.431848	0.705083	age_dx,chemo_med,hormtxt_evr	age_dx;chemo_med_yes;hormtxt_evr_never;hormtxt_evr_unk
REACTOME_SIGNALING_BY_HEDGEHOG	70	72	0	0	8.07702e-07	5.2104e-07	0	0.632427	mwu	2648.5	0.431382	0.909852	142	70	0.0913683	0.116267	1.09567	0.872396	1.37609	0.431957	0.705083	age_dx,chemo_med,hormtxt_evr	age_dx;chemo_med_yes;hormtxt_evr_never;hormtxt_evr_unk
REACTOME_NUCLEOTIDE_BINDING_DOMAIN_LEUCINE_RICH_REPEAT_CONTAINING_RECEPTOR_NLR_SIGNALING_PATHWAYS	70	72	0	0	1.42357e-06	1.46982e-06	0	-0.0461288	mwu	2587.5	0.651259	0.97431	142	70	0.0909803	0.116699	1.09525	0.87132	1.37672	0.435618	0.705083	age_dx,chemo_med,hormtxt_evr	age_dx;chemo_med_yes;hormtxt_evr_never;hormtxt_evr_unk
REACTOME_DNA_DOUBLE_STRAND_BREAK_REPAIR	70	72	3.45906e-06	3.69713e-06	2.46697e-06	2.72545e-06	-2.38073e-07	-0.143756	mwu	2283	0.311573	0.903773	142	70	-0.0943623	0.121847	0.909953	0.716643	1.15541	0.438674	0.705083	age_dx,chemo_med,hormtxt_evr	age_dx;chemo_med_yes;hormtxt_evr_never;hormtxt_evr_unk
HALLMARK_TGF_BETA_SIGNALING	70	72	0	0	1.83267e-06	1.38132e-06	0	0.407902	mwu	2601	0.645296	0.97431	142	70	0.091224	0.119584	1.09551	0.866618	1.38487	0.445557	0.710117	age_dx,chemo_med,hormtxt_evr	age_dx;chemo_med_yes;hormtxt_evr_never;hormtxt_evr_unk
REACTOME_ONCOGENIC_MAPK_SIGNALING	70	72	0	0	1.56584e-06	1.26113e-06	0	0.312216	mwu	2574.5	0.73993	0.990325	142	70	0.0863707	0.118812	1.09021	0.863728	1.37608	0.467256	0.735672	age_dx,chemo_med,hormtxt_evr	age_dx;chemo_med_yes;hormtxt_evr_never;hormtxt_evr_unk
KEGG_ARRHYTHMOGENIC_RIGHT_VENTRICULAR_CARDIOMYOPATHY_ARVC	70	72	0	0	7.53604e-07	9.12527e-07	0	-0.276059	mwu	2568	0.79975	0.993558	142	70	0.0838272	0.118725	1.08744	0.861681	1.37235	0.480151	0.750851	age_dx,chemo_med,hormtxt_evr	age_dx;chemo_med_yes;hormtxt_evr_never;hormtxt_evr_unk
REACTOME_CIRCADIAN_CLOCK	70	72	0	0	9.92195e-07	1.50542e-06	0	-0.601474	mwu	2367.5	0.350118	0.903773	142	70	-0.0927401	0.133144	0.91143	0.702087	1.18319	0.48609	0.750851	age_dx,chemo_med,hormtxt_evr	age_dx;chemo_med_yes;hormtxt_evr_never;hormtxt_evr_unk
KEGG_ACUTE_MYELOID_LEUKEMIA	70	72	0	0	2.91294e-06	2.64204e-06	0	0.140821	mwu	2561	0.819139	0.993558	142	70	0.0827299	0.118842	1.08625	0.860539	1.37116	0.486346	0.750851	age_dx,chemo_med,hormtxt_evr	age_dx;chemo_med_yes;hormtxt_evr_never;hormtxt_evr_unk
REACTOME_CYTOCHROME_P450_ARRANGED_BY_SUBSTRATE_TYPE	70	72	0	0	9.53666e-07	7.0815e-07	0	0.429428	mwu	2601	0.525423	0.912468	142	70	0.0764434	0.112408	1.07944	0.865998	1.34549	0.496472	0.763136	age_dx,chemo_med,hormtxt_evr	age_dx;chemo_med_yes;hormtxt_evr_never;hormtxt_evr_unk
KEGG_UBIQUITIN_MEDIATED_PROTEOLYSIS	70	72	0	0	8.69535e-07	6.89718e-07	0	0.334237	mwu	2577	0.749733	0.993558	142	70	0.0800451	0.119197	1.08334	0.857635	1.36843	0.501879	0.764768	age_dx,chemo_med,hormtxt_evr	age_dx;chemo_med_yes;hormtxt_evr_never;hormtxt_evr_unk
KEGG_INOSITOL_PHOSPHATE_METABOLISM	70	72	0	0	9.56889e-07	9.47997e-07	0	0.013468	mwu	2603.5	0.575497	0.934851	142	70	0.0781814	0.11708	1.08132	0.859598	1.36023	0.504286	0.765123	age_dx,chemo_med,hormtxt_evr	age_dx;chemo_med_yes;hormtxt_evr_never;hormtxt_evr_unk
REACTOME_DISEASES_OF_GLYCOSYLATION	70	72	0	0	2.44257e-07	4.3513e-07	0	-0.833046	mwu	2410.5	0.515919	0.912468	142	70	-0.081728	0.126902	0.921523	0.718599	1.18175	0.51956	0.76835	age_dx,chemo_med,hormtxt_evr	age_dx;chemo_med_yes;hormtxt_evr_never;hormtxt_evr_unk
REACTOME_RMTS_METHYLATE_HISTONE_ARGININES	70	72	0	0	9.60823e-07	8.34845e-07	0	0.202762	mwu	2444.5	0.633277	0.960834	142	70	-0.0807692	0.126743	0.922407	0.719513	1.18251	0.52395	0.76835	age_dx,chemo_med,hormtxt_evr	age_dx;chemo_med_yes;hormtxt_evr_never;hormtxt_evr_unk
HALLMARK_GLYCOLYSIS	70	72	0	0	2.65158e-07	4.17837e-07	0	-0.656084	mwu	2439	0.569812	0.934851	142	70	-0.0803811	0.126418	0.922765	0.720251	1.18222	0.524882	0.76835	age_dx,chemo_med,hormtxt_evr	age_dx;chemo_med_yes;hormtxt_evr_never;hormtxt_evr_unk
REACTOME_SIGNALING_BY_NTRK3_TRKC	70	72	0	0	3.47501e-06	2.66208e-06	0	0.384463	mwu	2527	0.959106	0.993558	142	70	0.0767137	0.120749	1.07973	0.852187	1.36804	0.525221	0.76835	age_dx,chemo_med,hormtxt_evr	age_dx;chemo_med_yes;hormtxt_evr_never;hormtxt_evr_unk
KEGG_EPITHELIAL_CELL_SIGNALING_IN_HELICOBACTER_PYLORI_INFECTION	70	72	0	0	1.77672e-06	1.25282e-06	0	0.504029	mwu	2706	0.254158	0.903773	142	70	0.0713541	0.112363	1.07396	0.861679	1.33854	0.525406	0.76835	age_dx,chemo_med,hormtxt_evr	age_dx;chemo_med_yes;hormtxt_evr_never;hormtxt_evr_unk
REACTOME_DOWNREGULATION_OF_SMAD2_3_SMAD4_TRANSCRIPTIONAL_ACTIVITY	70	72	0	0	2.71581e-06	2.48508e-06	0	0.12809	mwu	2572	0.743182	0.99091	142	70	0.0756553	0.119323	1.07859	0.853667	1.36278	0.526058	0.76835	age_dx,chemo_med,hormtxt_evr	age_dx;chemo_med_yes;hormtxt_evr_never;hormtxt_evr_unk
REACTOME_RHO_GTPASES_ACTIVATE_FORMINS	70	72	0	0	3.70589e-07	1.05396e-06	0	-1.50793	mwu	2415	0.498295	0.912468	142	70	-0.0774871	0.125842	0.925439	0.723154	1.18431	0.53806	0.779412	age_dx,chemo_med,hormtxt_evr	age_dx;chemo_med_yes;hormtxt_evr_never;hormtxt_evr_unk
HALLMARK_PI3K_AKT_MTOR_SIGNALING	70	72	0	0	1.52952e-06	1.72883e-06	0	-0.176718	mwu	2572	0.773906	0.993558	142	70	0.0702426	0.118519	1.07277	0.850398	1.35329	0.553404	0.78924	age_dx,chemo_med,hormtxt_evr	age_dx;chemo_med_yes;hormtxt_evr_never;hormtxt_evr_unk
KEGG_PANCREATIC_CANCER	70	72	8.64071e-06	8.87311e-06	7.21444e-06	7.14272e-06	-2.32404e-07	0.0144142	mwu	2454	0.776892	0.993558	142	70	-0.0718051	0.121934	0.930712	0.732866	1.18197	0.55594	0.78924	age_dx,chemo_med,hormtxt_evr	age_dx;chemo_med_yes;hormtxt_evr_never;hormtxt_evr_unk
KEGG_CARDIAC_MUSCLE_CONTRACTION	70	72	0	0	7.40029e-07	4.0997e-07	0	0.852061	mwu	2537	0.91135	0.993558	142	70	0.0706726	0.120731	1.07323	0.847083	1.35975	0.558298	0.78924	age_dx,chemo_med,hormtxt_evr	age_dx;chemo_med_yes;hormtxt_evr_never;hormtxt_evr_unk
REACTOME_DDX58_IFIH1_MEDIATED_INDUCTION_OF_INTERFERON_ALPHA_BETA	70	72	0	0	8.78036e-07	7.95456e-07	0	0.142496	mwu	2538.5	0.903343	0.993558	142	70	0.06415	0.121448	1.06625	0.840395	1.35281	0.597353	0.829648	age_dx,chemo_med,hormtxt_evr	age_dx;chemo_med_yes;hormtxt_evr_never;hormtxt_evr_unk
HALLMARK_SPERMATOGENESIS	70	72	0	0	3.27901e-07	4.80316e-07	0	-0.550722	mwu	2550.5	0.836087	0.993558	142	70	0.0627302	0.119186	1.06474	0.84293	1.34492	0.598666	0.829648	age_dx,chemo_med,hormtxt_evr	age_dx;chemo_med_yes;hormtxt_evr_never;hormtxt_evr_unk
REACTOME_GASTRULATION	70	72	0	0	1.35429e-06	9.39719e-07	0	0.527233	mwu	2678	0.385114	0.909852	142	70	0.0599729	0.115869	1.06181	0.846093	1.33252	0.604742	0.830408	age_dx,chemo_med,hormtxt_evr	age_dx;chemo_med_yes;hormtxt_evr_never;hormtxt_evr_unk
REACTOME_UNFOLDED_PROTEIN_RESPONSE_UPR	70	72	0	0	4.35398e-07	7.60749e-07	0	-0.805084	mwu	2422.5	0.458117	0.912468	142	70	-0.0685148	0.132942	0.93378	0.719588	1.21173	0.606292	0.830408	age_dx,chemo_med,hormtxt_evr	age_dx;chemo_med_yes;hormtxt_evr_never;hormtxt_evr_unk
REACTOME_L1CAM_INTERACTIONS	70	72	0	0	7.92942e-07	5.39695e-07	0	0.555069	mwu	2587.5	0.657924	0.97431	142	70	0.0592933	0.117279	1.06109	0.843185	1.3353	0.613154	0.83137	age_dx,chemo_med,hormtxt_evr	age_dx;chemo_med_yes;hormtxt_evr_never;hormtxt_evr_unk
REACTOME_INTERLEUKIN_7_SIGNALING	70	72	0	0	1.2361e-06	1.30917e-06	0	-0.0828662	mwu	2431.5	0.524191	0.912468	142	70	-0.0662722	0.132183	0.935876	0.722277	1.21264	0.616114	0.83137	age_dx,chemo_med,hormtxt_evr	age_dx;chemo_med_yes;hormtxt_evr_never;hormtxt_evr_unk
KEGG_CELL_ADHESION_MOLECULES_CAMS	70	72	0	0	4.15539e-07	4.89353e-07	0	-0.235894	mwu	2461.5	0.682208	0.976155	142	70	-0.0636064	0.128509	0.938374	0.729439	1.20716	0.620631	0.83137	age_dx,chemo_med,hormtxt_evr	age_dx;chemo_med_yes;hormtxt_evr_never;hormtxt_evr_unk
HALLMARK_E2F_TARGETS	70	72	3.10559e-06	3.10559e-06	2.81101e-06	2.7556e-06	0	0.0287218	mwu	2525.5	0.983004	0.993558	142	70	-0.0606651	0.12327	0.941138	0.739138	1.19834	0.622628	0.83137	age_dx,chemo_med,hormtxt_evr	age_dx;chemo_med_yes;hormtxt_evr_never;hormtxt_evr_unk
REACTOME_CLATHRIN_MEDIATED_ENDOCYTOSIS	70	72	0	0	5.38851e-07	5.15223e-07	0	0.0646878	mwu	2754.5	0.180902	0.903773	142	70	0.0549573	0.112774	1.0565	0.846982	1.31784	0.626031	0.83137	age_dx,chemo_med,hormtxt_evr	age_dx;chemo_med_yes;hormtxt_evr_never;hormtxt_evr_unk
REACTOME_MAPK6_MAPK4_SIGNALING	70	72	0	0	1.0772e-06	1.24008e-06	0	-0.203148	mwu	2522.5	0.989234	0.994887	142	70	0.0585877	0.120871	1.06034	0.836679	1.34378	0.627879	0.83137	age_dx,chemo_med,hormtxt_evr	age_dx;chemo_med_yes;hormtxt_evr_never;hormtxt_evr_unk
KEGG_CHRONIC_MYELOID_LEUKEMIA	70	72	8.50847e-06	8.50847e-06	7.8239e-06	6.86348e-06	0	0.188949	mwu	2553.5	0.886475	0.993558	142	70	-0.0584917	0.120803	0.943186	0.744337	1.19516	0.628251	0.83137	age_dx,chemo_med,hormtxt_evr	age_dx;chemo_med_yes;hormtxt_evr_never;hormtxt_evr_unk
REACTOME_DISORDERS_OF_TRANSMEMBRANE_TRANSPORTERS	70	72	0	0	2.98616e-07	1.79316e-07	0	0.735781	mwu	2581	0.661479	0.97431	142	70	0.0567294	0.118582	1.05837	0.83888	1.33529	0.632368	0.833683	age_dx,chemo_med,hormtxt_evr	age_dx;chemo_med_yes;hormtxt_evr_never;hormtxt_evr_unk
KEGG_P53_SIGNALING_PATHWAY	70	72	9.13409e-06	9.13409e-06	6.84055e-06	6.64052e-06	0	0.0428151	mwu	2480	0.863232	0.993558	142	70	-0.0563313	0.119475	0.945226	0.747892	1.19463	0.63729	0.836261	age_dx,chemo_med,hormtxt_evr	age_dx;chemo_med_yes;hormtxt_evr_never;hormtxt_evr_unk
REACTOME_PI_METABOLISM	70	72	0	0	5.94265e-07	8.08145e-07	0	-0.443505	mwu	2482.5	0.798594	0.993558	142	70	0.0577107	0.125669	1.05941	0.828122	1.35529	0.646069	0.841402	age_dx,chemo_med,hormtxt_evr	age_dx;chemo_med_yes;hormtxt_evr_never;hormtxt_evr_unk
REACTOME_ARACHIDONIC_ACID_METABOLISM	70	72	0	0	7.4259e-07	7.53911e-07	0	-0.0218297	mwu	2551.5	0.80038	0.993558	142	70	0.0531867	0.116681	1.05463	0.839034	1.32562	0.648512	0.841402	age_dx,chemo_med,hormtxt_evr	age_dx;chemo_med_yes;hormtxt_evr_never;hormtxt_evr_unk
REACTOME_SEMAPHORIN_INTERACTIONS	70	72	0	0	9.45352e-07	1.08844e-06	0	-0.20334	mwu	2463.5	0.692604	0.976155	142	70	-0.0561579	0.125883	0.94539	0.738684	1.20994	0.655517	0.841402	age_dx,chemo_med,hormtxt_evr	age_dx;chemo_med_yes;hormtxt_evr_never;hormtxt_evr_unk
KEGG_VEGF_SIGNALING_PATHWAY	70	72	0	0	1.71255e-06	2.09697e-06	0	-0.292158	mwu	2585	0.712293	0.978548	142	70	0.0523781	0.117546	1.05377	0.836935	1.32679	0.65589	0.841402	age_dx,chemo_med,hormtxt_evr	age_dx;chemo_med_yes;hormtxt_evr_never;hormtxt_evr_unk
REACTOME_TRANSCRIPTIONAL_REGULATION_BY_THE_AP_2_TFAP2_FAMILY_OF_TRANSCRIPTION_FACTORS	70	72	0	0	1.81928e-06	1.30701e-06	0	0.477103	mwu	2579	0.68662	0.976155	142	70	0.0528022	0.119007	1.05422	0.834896	1.33116	0.657268	0.841402	age_dx,chemo_med,hormtxt_evr	age_dx;chemo_med_yes;hormtxt_evr_never;hormtxt_evr_unk
REACTOME_TRANSCRIPTIONAL_REGULATION_OF_GRANULOPOIESIS	70	72	0	0	1.16327e-06	1.29179e-06	0	-0.151182	mwu	2394	0.416065	0.909852	142	70	-0.0575819	0.130349	0.944045	0.731206	1.21884	0.658668	0.841402	age_dx,chemo_med,hormtxt_evr	age_dx;chemo_med_yes;hormtxt_evr_never;hormtxt_evr_unk
KEGG_ALZHEIMERS_DISEASE	70	72	0	0	3.96905e-07	3.08152e-07	0	0.365153	mwu	2534	0.920071	0.993558	142	70	0.0528768	0.120099	1.0543	0.833175	1.33411	0.659736	0.841402	age_dx,chemo_med,hormtxt_evr	age_dx;chemo_med_yes;hormtxt_evr_never;hormtxt_evr_unk
REACTOME_RND1_GTPASE_CYCLE	70	72	0	0	1.39669e-06	1.86636e-06	0	-0.418207	mwu	2542.5	0.888666	0.993558	142	70	0.0516767	0.122372	1.05304	0.828475	1.33846	0.672813	0.84634	age_dx,chemo_med,hormtxt_evr	age_dx;chemo_med_yes;hormtxt_evr_never;hormtxt_evr_unk
HALLMARK_UV_RESPONSE_DN	70	72	0	0	8.46747e-07	1.23855e-06	0	-0.548647	mwu	2558	0.855856	0.993558	142	70	0.0503339	0.119352	1.05162	0.832275	1.32878	0.673225	0.84634	age_dx,chemo_med,hormtxt_evr	age_dx;chemo_med_yes;hormtxt_evr_never;hormtxt_evr_unk
REACTOME_REPRODUCTION	70	72	0	0	7.22091e-07	7.28821e-07	0	-0.0133837	mwu	2428.5	0.659367	0.97431	142	70	-0.0520001	0.126206	0.949329	0.741293	1.21575	0.68032	0.849194	age_dx,chemo_med,hormtxt_evr	age_dx;chemo_med_yes;hormtxt_evr_never;hormtxt_evr_unk
REACTOME_FANCONI_ANEMIA_PATHWAY	70	72	0	0	2.13454e-06	1.54218e-06	0	0.468957	mwu	2536	0.9264	0.993558	142	70	0.0501709	0.123491	1.05145	0.825416	1.33938	0.684543	0.851446	age_dx,chemo_med,hormtxt_evr	age_dx;chemo_med_yes;hormtxt_evr_never;hormtxt_evr_unk
REACTOME_SIGNALING_BY_NOTCH4	70	72	0	0	1.10687e-06	9.9407e-07	0	0.155067	mwu	2473.5	0.786954	0.993558	142	70	-0.0486173	0.124781	0.952546	0.745885	1.21647	0.696818	0.863661	age_dx,chemo_med,hormtxt_evr	age_dx;chemo_med_yes;hormtxt_evr_never;hormtxt_evr_unk
REACTOME_CYTOSOLIC_SENSORS_OF_PATHOGEN_ASSOCIATED_DNA	70	72	0	0	1.04406e-06	5.79605e-07	0	0.84906	mwu	2570	0.720149	0.978548	142	70	0.0452034	0.117794	1.04624	0.830549	1.31795	0.701164	0.865999	age_dx,chemo_med,hormtxt_evr	age_dx;chemo_med_yes;hormtxt_evr_never;hormtxt_evr_unk
REACTOME_SIGNALING_BY_BMP	70	72	0	0	2.04449e-06	2.49789e-06	0	-0.288965	mwu	2456	0.653949	0.97431	142	70	0.0503965	0.132766	1.05169	0.810731	1.36426	0.70425	0.866769	age_dx,chemo_med,hormtxt_evr	age_dx;chemo_med_yes;hormtxt_evr_never;hormtxt_evr_unk
REACTOME_EPHRIN_SIGNALING	70	72	0	0	3.15647e-06	4.39478e-06	0	-0.477479	mwu	2491.5	0.839409	0.993558	142	70	-0.046038	0.123996	0.955006	0.748962	1.21773	0.710425	0.867931	age_dx,chemo_med,hormtxt_evr	age_dx;chemo_med_yes;hormtxt_evr_never;hormtxt_evr_unk
REACTOME_PCP_CE_PATHWAY	70	72	0	0	8.73435e-07	1.01713e-06	0	-0.219727	mwu	2516.5	0.983852	0.993558	142	70	0.0457052	0.123593	1.04677	0.821574	1.33368	0.711529	0.867931	age_dx,chemo_med,hormtxt_evr	age_dx;chemo_med_yes;hormtxt_evr_never;hormtxt_evr_unk
REACTOME_METABOLISM_OF_STEROIDS	70	72	0	0	5.10358e-07	3.6355e-07	0	0.489356	mwu	2488.5	0.846357	0.993558	142	70	-0.0460208	0.125804	0.955022	0.746326	1.22208	0.714505	0.867931	age_dx,chemo_med,hormtxt_evr	age_dx;chemo_med_yes;hormtxt_evr_never;hormtxt_evr_unk
REACTOME_EPHA_MEDIATED_GROWTH_CONE_COLLAPSE	70	72	0	0	2.06813e-06	2.05376e-06	0	0.0100626	mwu	2525	0.97578	0.993558	142	70	0.0438687	0.120164	1.04485	0.825597	1.32232	0.715056	0.867931	age_dx,chemo_med,hormtxt_evr	age_dx;chemo_med_yes;hormtxt_evr_never;hormtxt_evr_unk
REACTOME_FORMATION_OF_THE_BETA_CATENIN_TCF_TRANSACTIVATING_COMPLEX	70	72	0	0	6.49962e-07	7.48441e-07	0	-0.203534	mwu	2590	0.674102	0.97431	142	70	0.042268	0.118414	1.04317	0.827109	1.31568	0.721129	0.872293	age_dx,chemo_med,hormtxt_evr	age_dx;chemo_med_yes;hormtxt_evr_never;hormtxt_evr_unk
HALLMARK_TNFA_SIGNALING_VIA_NFKB	70	72	0	0	1.48308e-06	8.05479e-07	0	0.880678	mwu	2590.5	0.723279	0.978548	142	70	0.0393943	0.119653	1.04018	0.822734	1.3151	0.741977	0.891385	age_dx,chemo_med,hormtxt_evr	age_dx;chemo_med_yes;hormtxt_evr_never;hormtxt_evr_unk
REACTOME_GPVI_MEDIATED_ACTIVATION_CASCADE	70	72	0	0	1.61932e-06	2.3211e-06	0	-0.51942	mwu	2488	0.828028	0.993558	142	70	0.0394906	0.123682	1.04028	0.816342	1.32565	0.749506	0.894326	age_dx,chemo_med,hormtxt_evr	age_dx;chemo_med_yes;hormtxt_evr_never;hormtxt_evr_unk
KEGG_GNRH_SIGNALING_PATHWAY	70	72	0	0	1.33292e-06	1.5981e-06	0	-0.261763	mwu	2502.5	0.921544	0.993558	142	70	-0.0367567	0.121417	0.963911	0.759777	1.22289	0.762096	0.906253	age_dx,chemo_med,hormtxt_evr	age_dx;chemo_med_yes;hormtxt_evr_never;hormtxt_evr_unk
KEGG_AXON_GUIDANCE	70	72	0	0	1.48078e-06	1.67388e-06	0	-0.176844	mwu	2488	0.870162	0.993558	142	70	-0.0368896	0.12322	0.963783	0.756996	1.22706	0.764651	0.906253	age_dx,chemo_med,hormtxt_evr	age_dx;chemo_med_yes;hormtxt_evr_never;hormtxt_evr_unk
KEGG_TIGHT_JUNCTION	70	72	0	0	5.47999e-07	5.3797e-07	0	0.026647	mwu	2498.5	0.893728	0.993558	142	70	-0.0344826	0.121258	0.966105	0.761744	1.22529	0.776124	0.915408	age_dx,chemo_med,hormtxt_evr	age_dx;chemo_med_yes;hormtxt_evr_never;hormtxt_evr_unk
REACTOME_ION_CHANNEL_TRANSPORT	70	72	0	0	1.18185e-07	1.10051e-07	0	0.102865	mwu	2526	0.972571	0.993558	142	70	0.0317602	0.121478	1.03227	0.813563	1.30977	0.793747	0.929151	age_dx,chemo_med,hormtxt_evr	age_dx;chemo_med_yes;hormtxt_evr_never;hormtxt_evr_unk
HALLMARK_INFLAMMATORY_RESPONSE	70	72	0	0	1.02635e-06	7.59558e-07	0	0.434283	mwu	2542.5	0.907408	0.993558	142	70	-0.0303063	0.120556	0.970148	0.765986	1.22873	0.801514	0.929899	age_dx,chemo_med,hormtxt_evr	age_dx;chemo_med_yes;hormtxt_evr_never;hormtxt_evr_unk
REACTOME_AUTOPHAGY	70	72	0	0	1.67305e-07	3.24801e-07	0	-0.957075	mwu	2449	0.618693	0.951004	142	70	-0.0317118	0.127299	0.968786	0.754867	1.24333	0.803274	0.929899	age_dx,chemo_med,hormtxt_evr	age_dx;chemo_med_yes;hormtxt_evr_never;hormtxt_evr_unk
REACTOME_SIGNALING_BY_MET	70	72	0	0	8.6461e-07	1.29478e-06	0	-0.582586	mwu	2519	0.997415	0.997415	142	70	0.0298057	0.120634	1.03025	0.813318	1.30505	0.80485	0.929899	age_dx,chemo_med,hormtxt_evr	age_dx;chemo_med_yes;hormtxt_evr_never;hormtxt_evr_unk
REACTOME_HDACS_DEACETYLATE_HISTONES	70	72	0	0	7.39517e-07	8.39498e-07	0	-0.182944	mwu	2496.5	0.883668	0.993558	142	70	0.0292556	0.123314	1.02969	0.808612	1.31121	0.812468	0.931559	age_dx,chemo_med,hormtxt_evr	age_dx;chemo_med_yes;hormtxt_evr_never;hormtxt_evr_unk
REACTOME_TNF_SIGNALING	70	72	0	0	1.2149e-06	1.1617e-06	0	0.0646034	mwu	2504	0.914872	0.993558	142	70	0.0277585	0.124185	1.02815	0.806026	1.31148	0.823126	0.937671	age_dx,chemo_med,hormtxt_evr	age_dx;chemo_med_yes;hormtxt_evr_never;hormtxt_evr_unk
REACTOME_CELLULAR_RESPONSE_TO_HEAT_STRESS	70	72	0	0	5.08177e-07	7.49164e-07	0	-0.559949	mwu	2497.5	0.892417	0.993558	142	70	0.0268436	0.124307	1.02721	0.805096	1.31059	0.82903	0.94135	age_dx,chemo_med,hormtxt_evr	age_dx;chemo_med_yes;hormtxt_evr_never;hormtxt_evr_unk
REACTOME_INTERLEUKIN_17_SIGNALING	70	72	0	0	1.01422e-06	1.09442e-06	0	-0.109788	mwu	2501.5	0.896349	0.993558	142	70	-0.0248865	0.123074	0.975421	0.766358	1.24152	0.839754	0.946344	age_dx,chemo_med,hormtxt_evr	age_dx;chemo_med_yes;hormtxt_evr_never;hormtxt_evr_unk
REACTOME_TRANSCRIPTIONAL_REGULATION_OF_WHITE_ADIPOCYTE_DIFFERENTIATION	70	72	0	0	1.14813e-06	1.53671e-06	0	-0.420557	mwu	2473	0.799836	0.993558	142	70	-0.024681	0.123415	0.975621	0.766002	1.2426	0.841493	0.946344	age_dx,chemo_med,hormtxt_evr	age_dx;chemo_med_yes;hormtxt_evr_never;hormtxt_evr_unk
HALLMARK_G2M_CHECKPOINT	70	72	0	0	1.32714e-06	1.11297e-06	0	0.253904	mwu	2639.5	0.559124	0.926151	142	70	0.023386	0.122734	1.02366	0.804794	1.30205	0.848884	0.948316	age_dx,chemo_med,hormtxt_evr	age_dx;chemo_med_yes;hormtxt_evr_never;hormtxt_evr_unk
REACTOME_RHO_GTPASES_ACTIVATE_PKNS	70	72	0	0	5.30646e-07	1.0389e-06	0	-0.969233	mwu	2450	0.605446	0.942995	142	70	-0.023916	0.127595	0.976368	0.760334	1.25378	0.851318	0.948316	age_dx,chemo_med,hormtxt_evr	age_dx;chemo_med_yes;hormtxt_evr_never;hormtxt_evr_unk
REACTOME_EPH_EPHRIN_MEDIATED_REPULSION_OF_CELLS	70	72	0	0	2.10264e-06	1.94166e-06	0	0.114907	mwu	2554.5	0.845863	0.993558	142	70	0.0227499	0.121669	1.02301	0.805964	1.29851	0.851674	0.948316	age_dx,chemo_med,hormtxt_evr	age_dx;chemo_med_yes;hormtxt_evr_never;hormtxt_evr_unk
KEGG_APOPTOSIS	70	72	7.13929e-06	7.13929e-06	5.93436e-06	5.36484e-06	0	0.145557	mwu	2656	0.557608	0.926151	142	70	-0.0221452	0.120362	0.978098	0.772556	1.23833	0.854023	0.948316	age_dx,chemo_med,hormtxt_evr	age_dx;chemo_med_yes;hormtxt_evr_never;hormtxt_evr_unk
REACTOME_FORMATION_OF_WDR5_CONTAINING_HISTONE_MODIFYING_COMPLEXES	70	72	0	0	8.34666e-07	1.61665e-06	0	-0.95374	mwu	2445	0.670122	0.97431	142	70	-0.0205639	0.125427	0.979646	0.766136	1.25266	0.869769	0.962764	age_dx,chemo_med,hormtxt_evr	age_dx;chemo_med_yes;hormtxt_evr_never;hormtxt_evr_unk
KEGG_HEMATOPOIETIC_CELL_LINEAGE	70	72	0	0	6.05111e-07	7.33787e-07	0	-0.278161	mwu	2534	0.920071	0.993558	142	70	0.0185669	0.12047	1.01874	0.804488	1.29005	0.877515	0.965115	age_dx,chemo_med,hormtxt_evr	age_dx;chemo_med_yes;hormtxt_evr_never;hormtxt_evr_unk
HALLMARK_IL2_STAT5_SIGNALING	70	72	0	0	6.79945e-07	6.64663e-07	0	0.0327937	mwu	2544.5	0.890856	0.993558	142	70	-0.0184907	0.121083	0.981679	0.77429	1.24462	0.878626	0.965115	age_dx,chemo_med,hormtxt_evr	age_dx;chemo_med_yes;hormtxt_evr_never;hormtxt_evr_unk
REACTOME_S_PHASE	70	72	0	0	1.12305e-06	5.90599e-07	0	0.92717	mwu	2522	0.992868	0.995696	142	70	-0.0182669	0.121119	0.981899	0.774409	1.24498	0.880119	0.965115	age_dx,chemo_med,hormtxt_evr	age_dx;chemo_med_yes;hormtxt_evr_never;hormtxt_evr_unk
REACTOME_CYTOPROTECTION_BY_HMOX1	70	72	0	0	1.07545e-06	1.44977e-06	0	-0.430879	mwu	2496.5	0.887558	0.993558	142	70	-0.0174943	0.12258	0.982658	0.772792	1.24952	0.886513	0.966365	age_dx,chemo_med,hormtxt_evr	age_dx;chemo_med_yes;hormtxt_evr_never;hormtxt_evr_unk
KEGG_LYSINE_DEGRADATION	70	72	0	0	1.25613e-06	1.95416e-06	0	-0.637563	mwu	2508	0.944529	0.993558	142	70	0.0173103	0.121546	1.01746	0.801784	1.29115	0.88675	0.966365	age_dx,chemo_med,hormtxt_evr	age_dx;chemo_med_yes;hormtxt_evr_never;hormtxt_evr_unk
REACTOME_RHOU_GTPASE_CYCLE	70	72	0	0	2.05944e-06	2.66169e-06	0	-0.370089	mwu	2540.5	0.894853	0.993558	142	70	0.0163567	0.118984	1.01649	0.805052	1.28346	0.89066	0.96763	age_dx,chemo_med,hormtxt_evr	age_dx;chemo_med_yes;hormtxt_evr_never;hormtxt_evr_unk
REACTOME_REGULATION_OF_INSULIN_LIKE_GROWTH_FACTOR_IGF_TRANSPORT_AND_UPTAKE_BY_INSULIN_LIKE_GROWTH_FACTOR_BINDING_PROTEINS_IGFBPS	70	72	0	0	4.04978e-07	2.72368e-07	0	0.572282	mwu	2598	0.584265	0.934851	142	70	-0.0154695	0.118868	0.98465	0.780012	1.24297	0.896455	0.968374	age_dx,chemo_med,hormtxt_evr	age_dx;chemo_med_yes;hormtxt_evr_never;hormtxt_evr_unk
HALLMARK_HYPOXIA	70	72	0	0	5.55347e-07	4.46416e-07	0	0.315001	mwu	2504	0.924082	0.993558	142	70	-0.0159307	0.122878	0.984196	0.773548	1.25221	0.896846	0.968374	age_dx,chemo_med,hormtxt_evr	age_dx;chemo_med_yes;hormtxt_evr_never;hormtxt_evr_unk
REACTOME_POTENTIAL_THERAPEUTICS_FOR_SARS	70	72	0	0	8.38175e-07	5.16497e-07	0	0.698491	mwu	2544.5	0.892217	0.993558	142	70	0.0149993	0.121454	1.01511	0.800077	1.28794	0.901713	0.97001	age_dx,chemo_med,hormtxt_evr	age_dx;chemo_med_yes;hormtxt_evr_never;hormtxt_evr_unk
REACTOME_BACTERIAL_INFECTION_PATHWAYS	70	72	0	0	1.04047e-06	1.06608e-06	0	-0.0350835	mwu	2529	0.954271	0.993558	142	70	0.0143482	0.11967	1.01445	0.802358	1.28261	0.904563	0.97001	age_dx,chemo_med,hormtxt_evr	age_dx;chemo_med_yes;hormtxt_evr_never;hormtxt_evr_unk
KEGG_ALDOSTERONE_REGULATED_SODIUM_REABSORPTION	70	72	0	0	1.18681e-06	1.57651e-06	0	-0.409651	mwu	2424.5	0.512358	0.912468	142	70	-0.0150871	0.130812	0.985026	0.762255	1.2729	0.90818	0.97001	age_dx,chemo_med,hormtxt_evr	age_dx;chemo_med_yes;hormtxt_evr_never;hormtxt_evr_unk
HALLMARK_ESTROGEN_RESPONSE_EARLY	70	72	0	0	7.37644e-07	5.88111e-07	0	0.326835	mwu	2532	0.948853	0.993558	142	70	0.0127105	0.121438	1.01279	0.798274	1.28496	0.91664	0.972904	age_dx,chemo_med,hormtxt_evr	age_dx;chemo_med_yes;hormtxt_evr_never;hormtxt_evr_unk
KEGG_DORSO_VENTRAL_AXIS_FORMATION	70	72	0	0	3.07948e-06	2.48814e-06	0	0.307624	mwu	2524.5	0.981509	0.993558	142	70	-0.0126722	0.122525	0.987408	0.776611	1.25542	0.917625	0.972904	age_dx,chemo_med,hormtxt_evr	age_dx;chemo_med_yes;hormtxt_evr_never;hormtxt_evr_unk
REACTOME_SARS_COV_2_ACTIVATES_MODULATES_INNATE_AND_ADAPTIVE_IMMUNE_RESPONSES	70	72	0	0	7.46733e-07	6.43854e-07	0	0.213859	mwu	2512.5	0.965678	0.993558	142	70	-0.0109565	0.122491	0.989103	0.777996	1.25749	0.928726	0.978777	age_dx,chemo_med,hormtxt_evr	age_dx;chemo_med_yes;hormtxt_evr_never;hormtxt_evr_unk
HALLMARK_MITOTIC_SPINDLE	70	72	0	0	4.66216e-07	1.03463e-06	0	-1.15004	mwu	2514	0.978749	0.993558	142	70	0.00975406	0.121835	1.0098	0.795299	1.28216	0.93619	0.983698	age_dx,chemo_med,hormtxt_evr	age_dx;chemo_med_yes;hormtxt_evr_never;hormtxt_evr_unk
KEGG_INSULIN_SIGNALING_PATHWAY	70	72	0	0	1.42927e-06	1.18111e-06	0	0.275134	mwu	2540.5	0.914083	0.993558	142	70	0.00789303	0.12142	1.00792	0.794466	1.27874	0.948169	0.988828	age_dx,chemo_med,hormtxt_evr	age_dx;chemo_med_yes;hormtxt_evr_never;hormtxt_evr_unk
KEGG_ADHERENS_JUNCTION	70	72	0	0	1.52359e-06	2.21728e-06	0	-0.541311	mwu	2516	0.98509	0.993558	142	70	0.00753637	0.120986	1.00756	0.794859	1.27719	0.950331	0.988828	age_dx,chemo_med,hormtxt_evr	age_dx;chemo_med_yes;hormtxt_evr_never;hormtxt_evr_unk
REACTOME_NCAM_SIGNALING_FOR_NEURITE_OUT_GROWTH	70	72	0	0	1.06813e-06	1.53446e-06	0	-0.522642	mwu	2422.5	0.482668	0.912468	142	70	-0.00748183	0.132592	0.992546	0.7654	1.2871	0.955001	0.988828	age_dx,chemo_med,hormtxt_evr	age_dx;chemo_med_yes;hormtxt_evr_never;hormtxt_evr_unk
REACTOME_SUMOYLATION_OF_DNA_DAMAGE_RESPONSE_AND_REPAIR_PROTEINS	70	72	0	0	1.09243e-06	1.02409e-06	0	0.0932071	mwu	2510	0.954852	0.993558	142	70	0.00689847	0.122572	1.00692	0.791885	1.28035	0.955118	0.988828	age_dx,chemo_med,hormtxt_evr	age_dx;chemo_med_yes;hormtxt_evr_never;hormtxt_evr_unk
REACTOME_MYOGENESIS	70	72	0	0	1.3009e-06	1.34647e-06	0	-0.0496702	mwu	2528.5	0.946046	0.993558	142	70	-0.00562013	0.12318	0.994396	0.781102	1.26593	0.963609	0.992305	age_dx,chemo_med,hormtxt_evr	age_dx;chemo_med_yes;hormtxt_evr_never;hormtxt_evr_unk
HALLMARK_ANDROGEN_RESPONSE	70	72	0	0	7.27767e-07	9.07945e-07	0	-0.319128	mwu	2552.5	0.832526	0.993558	142	70	0.00521208	0.117731	1.00523	0.798089	1.26612	0.964688	0.992305	age_dx,chemo_med,hormtxt_evr	age_dx;chemo_med_yes;hormtxt_evr_never;hormtxt_evr_unk
REACTOME_HDMS_DEMETHYLATE_HISTONES	70	72	0	0	1.27277e-06	1.53724e-06	0	-0.272376	mwu	2452.5	0.675374	0.97431	142	70	-0.00426225	0.126017	0.995747	0.777826	1.27472	0.973019	0.992305	age_dx,chemo_med,hormtxt_evr	age_dx;chemo_med_yes;hormtxt_evr_never;hormtxt_evr_unk
REACTOME_PLASMA_LIPOPROTEIN_ASSEMBLY_REMODELING_AND_CLEARANCE	70	72	0	0	6.15258e-07	2.97537e-07	0	1.04812	mwu	2570	0.72011	0.978548	142	70	-0.00366937	0.120527	0.996337	0.786708	1.26183	0.975713	0.992305	age_dx,chemo_med,hormtxt_evr	age_dx;chemo_med_yes;hormtxt_evr_never;hormtxt_evr_unk
KEGG_TYPE_II_DIABETES_MELLITUS	70	72	0	0	1.43387e-06	1.56154e-06	0	-0.123052	mwu	2428.5	0.547606	0.917892	142	70	-0.00314765	0.129934	0.996857	0.77274	1.28598	0.980673	0.992305	age_dx,chemo_med,hormtxt_evr	age_dx;chemo_med_yes;hormtxt_evr_never;hormtxt_evr_unk
REACTOME_REGULATION_OF_LIPID_METABOLISM_BY_PPARALPHA	70	72	0	0	8.30839e-07	1.04358e-06	0	-0.328893	mwu	2533	0.94566	0.993558	142	70	-0.0019556	0.121616	0.998046	0.786378	1.26669	0.98717	0.992305	age_dx,chemo_med,hormtxt_evr	age_dx;chemo_med_yes;hormtxt_evr_never;hormtxt_evr_unk
REACTOME_TRANSCRIPTIONAL_REGULATION_BY_MECP2	70	72	0	0	1.43586e-06	1.88552e-06	0	-0.393055	mwu	2528.5	0.963511	0.993558	142	70	0.00190787	0.120815	1.00191	0.790661	1.2696	0.987401	0.992305	age_dx,chemo_med,hormtxt_evr	age_dx;chemo_med_yes;hormtxt_evr_never;hormtxt_evr_unk
KEGG_TGF_BETA_SIGNALING_PATHWAY	70	72	0	0	1.38243e-06	1.41617e-06	0	-0.0347905	mwu	2434.5	0.588708	0.934851	142	70	-0.00174819	0.132662	0.998253	0.769695	1.29468	0.989486	0.992305	age_dx,chemo_med,hormtxt_evr	age_dx;chemo_med_yes;hormtxt_evr_never;hormtxt_evr_unk

### Sheet: Luminal A full pTMB
pathway_id	n_pos	n_neg	median_pos	median_neg	mean_pos	mean_neg	delta_median	log2fc_mean	test	test_stat	pval	fdr	surv_n	surv_events	cox_beta	cox_se	cox_hr	cox_hr_ci_low	cox_hr_ci_high	cox_pval	cox_fdr	cox_covariates	cox_covariate_terms
REACTOME_MITOTIC_METAPHASE_AND_ANAPHASE	36	61	0	0	5.22881e-07	9.92386e-08	0	2.3975	mwu	1345	0.00187944	0.336811	97	36	0.517135	0.13462	1.67721	1.28825	2.18362	0.000122321	0.0430571	age_dx,chemo_med,hormtxt_evr	age_dx;chemo_med_yes;hormtxt_evr
REACTOME_REGULATION_OF_TP53_ACTIVITY	36	61	0	0	2.10089e-06	8.1889e-07	0	1.35926	mwu	1416.5	0.00335459	0.336811	97	36	0.493152	0.159049	1.63747	1.19892	2.23644	0.00193112	0.0722473	age_dx,chemo_med,hormtxt_evr	age_dx;chemo_med_yes;hormtxt_evr
REACTOME_REGULATION_OF_TP53_ACTIVITY_THROUGH_ACETYLATION	36	61	0	0	7.98409e-06	2.86521e-06	0	1.47849	mwu	1381	0.00400654	0.336811	97	36	0.47197	0.148941	1.60315	1.19728	2.14661	0.00153053	0.0722473	age_dx,chemo_med,hormtxt_evr	age_dx;chemo_med_yes;hormtxt_evr
REACTOME_DEACTIVATION_OF_THE_BETA_CATENIN_TRANSACTIVATING_COMPLEX	36	61	0	0	3.62834e-06	1.00065e-06	0	1.85838	mwu	1328.5	0.0049478	0.336811	97	36	0.48772	0.152908	1.6286	1.20686	2.1977	0.00142454	0.0722473	age_dx,chemo_med,hormtxt_evr	age_dx;chemo_med_yes;hormtxt_evr
REACTOME_REGULATION_OF_TP53_EXPRESSION_AND_DEGRADATION	36	61	0	0	6.86441e-06	2.2114e-06	0	1.63418	mwu	1341	0.00894316	0.336811	97	36	0.37168	0.142561	1.45017	1.09666	1.91764	0.00912939	0.107145	age_dx,chemo_med,hormtxt_evr	age_dx;chemo_med_yes;hormtxt_evr
HALLMARK_PI3K_AKT_MTOR_SIGNALING	36	61	0	0	2.05622e-06	1.07495e-06	0	0.935728	mwu	1321.5	0.00997732	0.336811	97	36	0.377497	0.142969	1.45863	1.10217	1.93037	0.0082806	0.107145	age_dx,chemo_med,hormtxt_evr	age_dx;chemo_med_yes;hormtxt_evr
REACTOME_DNA_DOUBLE_STRAND_BREAK_REPAIR	36	61	0	0	1.54195e-06	5.25778e-07	0	1.55223	mwu	1383	0.0110448	0.336811	97	36	0.497002	0.163746	1.64379	1.19252	2.26582	0.00240368	0.0722473	age_dx,chemo_med,hormtxt_evr	age_dx;chemo_med_yes;hormtxt_evr
REACTOME_REGULATION_OF_TP53_ACTIVITY_THROUGH_ASSOCIATION_WITH_CO_FACTORS	36	61	0	0	1.45004e-05	4.98418e-06	0	1.54066	mwu	1312.5	0.0110501	0.336811	97	36	0.427396	0.141463	1.53326	1.16199	2.02316	0.00251727	0.0722473	age_dx,chemo_med,hormtxt_evr	age_dx;chemo_med_yes;hormtxt_evr
REACTOME_ACTIVATION_OF_BH3_ONLY_PROTEINS	36	61	0	0	7.47312e-06	3.67822e-06	0	1.0227	mwu	1323	0.0113639	0.336811	97	36	0.428704	0.14375	1.53527	1.15831	2.03491	0.00286103	0.0722473	age_dx,chemo_med,hormtxt_evr	age_dx;chemo_med_yes;hormtxt_evr
REACTOME_INTRINSIC_PATHWAY_FOR_APOPTOSIS	36	61	0	0	4.07625e-06	2.0063e-06	0	1.0227	mwu	1323	0.0113639	0.336811	97	36	0.428514	0.14375	1.53498	1.15809	2.03452	0.00287347	0.0722473	age_dx,chemo_med,hormtxt_evr	age_dx;chemo_med_yes;hormtxt_evr
REACTOME_OVARIAN_TUMOR_DOMAIN_PROTEASES	36	61	0	0	5.49063e-06	1.49511e-06	0	1.87672	mwu	1310.5	0.0118455	0.336811	97	36	0.50019	0.146665	1.64904	1.23705	2.19822	0.000648633	0.0722473	age_dx,chemo_med,hormtxt_evr	age_dx;chemo_med_yes;hormtxt_evr
HALLMARK_IL6_JAK_STAT3_SIGNALING	36	61	0	0	1.41978e-06	5.00303e-07	0	1.50479	mwu	1294.5	0.0134405	0.336811	97	36	0.329155	0.133973	1.38979	1.06884	1.80713	0.0140153	0.123334	age_dx,chemo_med,hormtxt_evr	age_dx;chemo_med_yes;hormtxt_evr
REACTOME_SIGNALING_BY_INSULIN_RECEPTOR	36	61	0	3.70785e-06	2.22931e-06	3.91558e-06	-3.70785e-06	-0.812631	mwu	797	0.0139573	0.336811	97	36	-0.499958	0.188958	0.606556	0.418822	0.878441	0.00814832	0.107145	age_dx,chemo_med,hormtxt_evr	age_dx;chemo_med_yes;hormtxt_evr
REACTOME_INSULIN_RECEPTOR_SIGNALLING_CASCADE	36	61	0	5.63044e-06	3.38525e-06	5.89411e-06	-5.63044e-06	-0.800013	mwu	805	0.0167152	0.336811	97	36	-0.499499	0.188887	0.606835	0.419073	0.878721	0.00818275	0.107145	age_dx,chemo_med,hormtxt_evr	age_dx;chemo_med_yes;hormtxt_evr
REACTOME_ANTIVIRAL_MECHANISM_BY_IFN_STIMULATED_GENES	36	61	0	0	1.48237e-06	3.62614e-07	0	2.0314	mwu	1302.5	0.0183952	0.336811	97	36	0.427401	0.141937	1.53327	1.16092	2.02505	0.00260209	0.0722473	age_dx,chemo_med,hormtxt_evr	age_dx;chemo_med_yes;hormtxt_evr
REACTOME_PKR_MEDIATED_SIGNALING	36	61	0	0	2.94524e-06	7.20456e-07	0	2.0314	mwu	1302.5	0.0183952	0.336811	97	36	0.427073	0.141932	1.53276	1.16055	2.02436	0.0026211	0.0722473	age_dx,chemo_med,hormtxt_evr	age_dx;chemo_med_yes;hormtxt_evr
REACTOME_FC_EPSILON_RECEPTOR_FCERI_SIGNALING	36	61	0	1.63464e-06	9.95848e-07	1.74344e-06	-1.63464e-06	-0.807935	mwu	810.5	0.0201974	0.336811	97	36	-0.441452	0.186147	0.643102	0.44651	0.926251	0.0177151	0.144926	age_dx,chemo_med,hormtxt_evr	age_dx;chemo_med_yes;hormtxt_evr
REACTOME_TCF_DEPENDENT_SIGNALING_IN_RESPONSE_TO_WNT	36	61	0	0	9.357e-07	4.29878e-07	0	1.12212	mwu	1342.5	0.0210954	0.336811	97	36	0.5062	0.165666	1.65898	1.19902	2.29538	0.00224649	0.0722473	age_dx,chemo_med,hormtxt_evr	age_dx;chemo_med_yes;hormtxt_evr
REACTOME_TP53_REGULATES_METABOLIC_GENES	36	61	0	0	2.58425e-06	1.34647e-06	0	0.940568	mwu	1306.5	0.021928	0.336811	97	36	0.408427	0.147769	1.50445	1.12615	2.00983	0.00571044	0.107145	age_dx,chemo_med,hormtxt_evr	age_dx;chemo_med_yes;hormtxt_evr
REACTOME_DOWNREGULATION_OF_ERBB2_SIGNALING	36	61	0	0	4.03385e-06	1.83254e-06	0	1.13831	mwu	1305.5	0.0225917	0.336811	97	36	0.407328	0.146003	1.5028	1.12881	2.00069	0.00527317	0.107145	age_dx,chemo_med,hormtxt_evr	age_dx;chemo_med_yes;hormtxt_evr
REACTOME_TP53_REGULATES_TRANSCRIPTION_OF_CASPASE_ACTIVATORS_AND_CASPASES	36	61	0	0	1.29666e-05	3.54279e-06	0	1.87184	mwu	1284	0.023316	0.336811	97	36	0.416399	0.146883	1.51649	1.13714	2.0224	0.00458403	0.107145	age_dx,chemo_med,hormtxt_evr	age_dx;chemo_med_yes;hormtxt_evr
REACTOME_OXIDATIVE_STRESS_INDUCED_SENESCENCE	36	61	0	0	1.92734e-06	5.76664e-07	0	1.74081	mwu	1292	0.0253143	0.336811	97	36	0.287505	0.140041	1.3331	1.01311	1.75414	0.0400724	0.203309	age_dx,chemo_med,hormtxt_evr	age_dx;chemo_med_yes;hormtxt_evr
REACTOME_RHOG_GTPASE_CYCLE	36	61	0	0	8.31111e-07	2.30816e-07	0	1.8483	mwu	1241	0.025714	0.336811	97	36	0.39908	0.128131	1.49045	1.15945	1.91595	0.00184175	0.0722473	age_dx,chemo_med,hormtxt_evr	age_dx;chemo_med_yes;hormtxt_evr
KEGG_TYPE_II_DIABETES_MELLITUS	36	61	0	5.09986e-06	2.05507e-06	3.80824e-06	-5.09986e-06	-0.889936	mwu	838.5	0.0287257	0.336811	97	36	-0.471635	0.195296	0.623981	0.425535	0.914971	0.0157361	0.1351	age_dx,chemo_med,hormtxt_evr	age_dx;chemo_med_yes;hormtxt_evr
REACTOME_TIE2_SIGNALING	36	61	0	1.2423e-05	5.50632e-06	1.22735e-05	-1.2423e-05	-1.15638	mwu	838.5	0.0289004	0.336811	97	36	-0.404194	0.186797	0.667514	0.46287	0.962636	0.0304781	0.181835	age_dx,chemo_med,hormtxt_evr	age_dx;chemo_med_yes;hormtxt_evr
KEGG_ALDOSTERONE_REGULATED_SODIUM_REABSORPTION	36	61	0	5.70698e-06	2.51423e-06	4.83246e-06	-5.70698e-06	-0.94264	mwu	838.5	0.0293722	0.336811	97	36	-0.453526	0.196209	0.635384	0.432537	0.93336	0.0208083	0.148864	age_dx,chemo_med,hormtxt_evr	age_dx;chemo_med_yes;hormtxt_evr
REACTOME_DNA_DOUBLE_STRAND_BREAK_RESPONSE	36	61	0	0	2.53183e-06	8.43871e-07	0	1.58508	mwu	1305.5	0.0318132	0.336811	97	36	0.395595	0.154292	1.48527	1.09767	2.00973	0.0103492	0.107145	age_dx,chemo_med,hormtxt_evr	age_dx;chemo_med_yes;hormtxt_evr
REACTOME_SIGNALING_BY_PDGFR_IN_DISEASE	36	61	0	1.11807e-05	4.95569e-06	1.07278e-05	-1.11807e-05	-1.11419	mwu	843.5	0.0318479	0.336811	97	36	-0.384837	0.187875	0.680561	0.470921	0.983527	0.0405235	0.203309	age_dx,chemo_med,hormtxt_evr	age_dx;chemo_med_yes;hormtxt_evr
REACTOME_CELLULAR_SENESCENCE	36	61	0	0	1.85226e-06	7.18345e-07	0	1.36654	mwu	1309	0.0349959	0.336811	97	36	0.289017	0.150791	1.33512	0.993494	1.79421	0.0552791	0.234436	age_dx,chemo_med,hormtxt_evr	age_dx;chemo_med_yes;hormtxt_evr
REACTOME_DNA_DAMAGE_TELOMERE_STRESS_INDUCED_SENESCENCE	36	61	0	0	3.31841e-06	1.06824e-06	0	1.63525	mwu	1291.5	0.0374083	0.336811	97	36	0.395915	0.1538	1.48574	1.09908	2.00844	0.0100465	0.107145	age_dx,chemo_med,hormtxt_evr	age_dx;chemo_med_yes;hormtxt_evr
REACTOME_REGULATION_OF_PTEN_GENE_TRANSCRIPTION	36	61	0	0	3.1035e-06	1.08971e-06	0	1.50995	mwu	1290	0.0389172	0.336811	97	36	0.377505	0.149249	1.45864	1.0887	1.95429	0.0114272	0.114925	age_dx,chemo_med,hormtxt_evr	age_dx;chemo_med_yes;hormtxt_evr
REACTOME_TAK1_DEPENDENT_IKK_AND_NF_KAPPA_B_ACTIVATION	36	61	0	0	3.98664e-06	1.06365e-06	0	1.90615	mwu	1260	0.0415192	0.336811	97	36	0.392892	0.145593	1.48126	1.11353	1.97042	0.00696386	0.107145	age_dx,chemo_med,hormtxt_evr	age_dx;chemo_med_yes;hormtxt_evr
REACTOME_SIGNALING_BY_PDGFRA_TRANSMEMBRANE_JUXTAMEMBRANE_AND_KINASE_DOMAIN_MUTANTS	36	61	0	0	8.25948e-06	1.7208e-05	0	-1.05895	mwu	861.5	0.0442742	0.336811	97	36	-0.356208	0.186413	0.700327	0.485989	1.0092	0.0560227	0.234762	age_dx,chemo_med,hormtxt_evr	age_dx;chemo_med_yes;hormtxt_evr
REACTOME_CELL_CYCLE_CHECKPOINTS	36	61	0	0	8.9681e-07	4.87719e-07	0	0.878749	mwu	1308	0.0447902	0.336811	97	36	0.379351	0.153245	1.46134	1.0822	1.9733	0.0133064	0.120099	age_dx,chemo_med,hormtxt_evr	age_dx;chemo_med_yes;hormtxt_evr
HALLMARK_DNA_REPAIR	36	61	0	0	1.30814e-06	3.46007e-07	0	1.91864	mwu	1267	0.0453626	0.336811	97	36	0.303666	0.144384	1.35482	1.02089	1.79796	0.0354494	0.192197	age_dx,chemo_med,hormtxt_evr	age_dx;chemo_med_yes;hormtxt_evr
REACTOME_FORMATION_OF_SENESCENCE_ASSOCIATED_HETEROCHROMATIN_FOCI_SAHF	36	61	0	0	1.32095e-05	2.39583e-06	0	2.46298	mwu	1245.5	0.0459726	0.336811	97	36	0.381293	0.143076	1.46418	1.10613	1.93812	0.00769949	0.107145	age_dx,chemo_med,hormtxt_evr	age_dx;chemo_med_yes;hormtxt_evr
REACTOME_MITOTIC_G1_PHASE_AND_G1_S_TRANSITION	36	61	0	0	1.68294e-06	6.21979e-07	0	1.43605	mwu	1275.5	0.0460548	0.336811	97	36	0.349645	0.151665	1.41856	1.05378	1.90962	0.0211455	0.148864	age_dx,chemo_med,hormtxt_evr	age_dx;chemo_med_yes;hormtxt_evr
HALLMARK_IL2_STAT5_SIGNALING	36	61	0	0	1.08209e-06	3.77486e-07	0	1.51932	mwu	1275.5	0.0460694	0.336811	97	36	0.273399	0.146613	1.31442	0.98614	1.75199	0.0622137	0.254642	age_dx,chemo_med,hormtxt_evr	age_dx;chemo_med_yes;hormtxt_evr
KEGG_P53_SIGNALING_PATHWAY	36	61	0	0	4.04277e-06	1.1492e-06	0	1.81471	mwu	1286.5	0.0470286	0.336811	97	36	0.330033	0.148634	1.39101	1.03947	1.86144	0.0263892	0.172018	age_dx,chemo_med,hormtxt_evr	age_dx;chemo_med_yes;hormtxt_evr
REACTOME_HDR_THROUGH_HOMOLOGOUS_RECOMBINATION_HRR	36	61	0	0	6.49976e-07	1.8444e-07	0	1.81723	mwu	1255.5	0.0476902	0.336811	97	36	0.473797	0.154368	1.60608	1.18678	2.17353	0.0021459	0.0722473	age_dx,chemo_med,hormtxt_evr	age_dx;chemo_med_yes;hormtxt_evr
REACTOME_TP53_REGULATES_TRANSCRIPTION_OF_GENES_INVOLVED_IN_G2_CELL_CYCLE_ARREST	36	61	0	0	9.60547e-06	2.26272e-06	0	2.08579	mwu	1243.5	0.0490802	0.336811	97	36	0.368173	0.143126	1.44509	1.09161	1.91304	0.0101003	0.107145	age_dx,chemo_med,hormtxt_evr	age_dx;chemo_med_yes;hormtxt_evr
REACTOME_INTERFERON_SIGNALING	36	61	0	0	1.26344e-06	4.31572e-07	0	1.54968	mwu	1291.5	0.0493385	0.336811	97	36	0.408699	0.155462	1.50486	1.1096	2.04092	0.0085651	0.107145	age_dx,chemo_med,hormtxt_evr	age_dx;chemo_med_yes;hormtxt_evr
REACTOME_DAP12_INTERACTIONS	36	61	0	5.59034e-06	4.59158e-06	5.78029e-06	-5.59034e-06	-0.33215	mwu	864	0.0498697	0.336811	97	36	-0.366316	0.186694	0.693283	0.480836	0.999596	0.0497478	0.219523	age_dx,chemo_med,hormtxt_evr	age_dx;chemo_med_yes;hormtxt_evr
REACTOME_DAP12_SIGNALING	36	61	0	7.71081e-06	6.33321e-06	7.97281e-06	-7.71081e-06	-0.33215	mwu	864	0.0498697	0.336811	97	36	-0.366453	0.186688	0.693189	0.480776	0.999449	0.0496561	0.219523	age_dx,chemo_med,hormtxt_evr	age_dx;chemo_med_yes;hormtxt_evr
REACTOME_IMMUNOREGULATORY_INTERACTIONS_BETWEEN_A_LYMPHOID_AND_A_NON_LYMPHOID_CELL	36	61	0	0	4.1609e-07	3.87419e-07	0	0.103003	mwu	953.5	0.0507157	0.336811	97	36	-0.425611	0.307296	0.653371	0.357757	1.19325	0.166047	0.35858	age_dx,chemo_med,hormtxt_evr	age_dx;chemo_med_yes;hormtxt_evr
REACTOME_NEPHRIN_FAMILY_INTERACTIONS	36	61	0	0	4.03923e-06	7.33046e-06	0	-0.859824	mwu	870.5	0.0508706	0.336811	97	36	-0.32726	0.18701	0.720896	0.499678	1.04005	0.0801248	0.274526	age_dx,chemo_med,hormtxt_evr	age_dx;chemo_med_yes;hormtxt_evr
REACTOME_TRANSCRIPTIONAL_REGULATION_OF_GRANULOPOIESIS	36	61	0	0	1.48482e-06	6.52426e-07	0	1.1864	mwu	1253	0.0513556	0.336811	97	36	0.196427	0.141222	1.21705	0.922781	1.60515	0.164254	0.357198	age_dx,chemo_med,hormtxt_evr	age_dx;chemo_med_yes;hormtxt_evr
HALLMARK_INFLAMMATORY_RESPONSE	36	61	0	0	5.1661e-07	1.31069e-07	0	1.97875	mwu	1242	0.0516097	0.336811	97	36	0.380324	0.151984	1.46276	1.08594	1.97034	0.0123353	0.117352	age_dx,chemo_med,hormtxt_evr	age_dx;chemo_med_yes;hormtxt_evr
REACTOME_PYROPTOSIS	36	61	0	0	6.82338e-06	2.26649e-06	0	1.59002	mwu	1252.5	0.0519355	0.336811	97	36	0.386002	0.144057	1.47109	1.10922	1.95101	0.00737281	0.107145	age_dx,chemo_med,hormtxt_evr	age_dx;chemo_med_yes;hormtxt_evr
REACTOME_REGULATION_OF_NF_KAPPA_B_SIGNALING	36	61	0	0	8.3586e-06	2.26272e-06	0	1.8852	mwu	1241.5	0.0522169	0.336811	97	36	0.371689	0.142603	1.45018	1.09658	1.91781	0.00914839	0.107145	age_dx,chemo_med,hormtxt_evr	age_dx;chemo_med_yes;hormtxt_evr
REACTOME_TP53_REGULATES_TRANSCRIPTION_OF_DEATH_RECEPTORS_AND_LIGANDS	36	61	0	0	1.24627e-05	3.39409e-06	0	1.87652	mwu	1241.5	0.0522169	0.336811	97	36	0.371308	0.142593	1.44963	1.09618	1.91704	0.00921494	0.107145	age_dx,chemo_med,hormtxt_evr	age_dx;chemo_med_yes;hormtxt_evr
REACTOME_TP53_REGULATES_TRANSCRIPTION_OF_SEVERAL_ADDITIONAL_CELL_DEATH_GENES_WHOSE_SPECIFIC_ROLES_IN_P53_DEPENDENT_APOPTOSIS_REMAIN_UNCERTAIN	36	61	0	0	1.06823e-05	2.90922e-06	0	1.87652	mwu	1241.5	0.0522169	0.336811	97	36	0.371312	0.14259	1.44964	1.09619	1.91704	0.00921301	0.107145	age_dx,chemo_med,hormtxt_evr	age_dx;chemo_med_yes;hormtxt_evr
REACTOME_REGULATION_OF_BETA_CELL_DEVELOPMENT	36	61	0	0	4.29175e-06	1.42823e-06	0	1.58734	mwu	1274.5	0.0525974	0.336811	97	36	0.412487	0.159717	1.51057	1.10456	2.06582	0.00980549	0.107145	age_dx,chemo_med,hormtxt_evr	age_dx;chemo_med_yes;hormtxt_evr
REACTOME_DISEASES_OF_PROGRAMMED_CELL_DEATH	36	61	0	0	1.72063e-06	6.8139e-07	0	1.33638	mwu	1252	0.0528151	0.336811	97	36	0.406956	0.145278	1.50224	1.13	1.9971	0.00509102	0.107145	age_dx,chemo_med,hormtxt_evr	age_dx;chemo_med_yes;hormtxt_evr
REACTOME_DEFECTIVE_INTRINSIC_PATHWAY_FOR_APOPTOSIS	36	61	0	0	6.22562e-06	2.4731e-06	0	1.3319	mwu	1240.5	0.0539573	0.336811	97	36	0.357922	0.142689	1.43035	1.0814	1.89191	0.0121276	0.117352	age_dx,chemo_med,hormtxt_evr	age_dx;chemo_med_yes;hormtxt_evr
REACTOME_SIGNALING_BY_ERYTHROPOIETIN	36	61	0	8.94454e-06	4.23417e-06	8.5045e-06	-8.94454e-06	-1.00615	mwu	869.5	0.0544388	0.336811	97	36	-0.388698	0.18756	0.677939	0.469396	0.979134	0.0382289	0.198276	age_dx,chemo_med,hormtxt_evr	age_dx;chemo_med_yes;hormtxt_evr
REACTOME_PHASE_I_FUNCTIONALIZATION_OF_COMPOUNDS	36	61	0	0	6.9873e-07	1.69402e-07	0	2.04428	mwu	1214	0.0545405	0.336811	97	36	0.20416	0.13498	1.22649	0.941393	1.59794	0.1304	0.320673	age_dx,chemo_med,hormtxt_evr	age_dx;chemo_med_yes;hormtxt_evr
REACTOME_REGULATION_OF_SIGNALING_BY_CBL	36	61	0	0	4.22283e-06	8.61927e-06	0	-1.02935	mwu	877	0.0565149	0.342987	97	36	-0.312863	0.186984	0.73135	0.506949	1.05508	0.0942867	0.300068	age_dx,chemo_med,hormtxt_evr	age_dx;chemo_med_yes;hormtxt_evr
REACTOME_PTEN_REGULATION	36	61	0	0	1.84991e-06	8.44343e-07	0	1.13155	mwu	1293.5	0.0581468	0.343987	97	36	0.352255	0.156362	1.42227	1.04686	1.93231	0.0242703	0.164783	age_dx,chemo_med,hormtxt_evr	age_dx;chemo_med_yes;hormtxt_evr
REACTOME_SUMOYLATION	36	61	0	0	1.24675e-06	9.39732e-07	0	0.407851	mwu	1303.5	0.0586342	0.343987	97	36	0.377683	0.158422	1.4589	1.06949	1.9901	0.0171239	0.143515	age_dx,chemo_med,hormtxt_evr	age_dx;chemo_med_yes;hormtxt_evr
REACTOME_NUCLEAR_RECEPTOR_TRANSCRIPTION_PATHWAY	36	61	0	0	4.31561e-07	1.7811e-06	0	-2.04513	mwu	944	0.0607108	0.344735	97	36	-0.415775	0.259306	0.659829	0.396926	1.09686	0.108843	0.309975	age_dx,chemo_med,hormtxt_evr	age_dx;chemo_med_yes;hormtxt_evr
REACTOME_MITOTIC_PROMETAPHASE	36	61	0	0	8.07507e-07	3.59011e-07	0	1.16945	mwu	1276	0.0608136	0.344735	97	36	0.332265	0.150628	1.39412	1.03773	1.87291	0.0273935	0.175318	age_dx,chemo_med,hormtxt_evr	age_dx;chemo_med_yes;hormtxt_evr
REACTOME_S_PHASE	36	61	0	0	9.6088e-07	6.09639e-07	0	0.6564	mwu	1255.5	0.0624183	0.344735	97	36	0.33753	0.145728	1.40148	1.05328	1.8648	0.0205494	0.148864	age_dx,chemo_med,hormtxt_evr	age_dx;chemo_med_yes;hormtxt_evr
REACTOME_REPRODUCTION	36	61	0	0	5.76933e-07	3.50961e-07	0	0.717092	mwu	1270.5	0.0637456	0.344735	97	36	0.334556	0.150639	1.39732	1.04009	1.87724	0.0263567	0.172018	age_dx,chemo_med,hormtxt_evr	age_dx;chemo_med_yes;hormtxt_evr
REACTOME_SIGNALING_BY_FGFR4_IN_DISEASE	36	61	0	0	9.01034e-06	1.81342e-05	0	-1.00906	mwu	882.5	0.0649488	0.344735	97	36	-0.370328	0.188857	0.690508	0.476885	0.999825	0.0498916	0.219523	age_dx,chemo_med,hormtxt_evr	age_dx;chemo_med_yes;hormtxt_evr
REACTOME_MYD88_INDEPENDENT_TLR4_CASCADE	36	61	0	0	2.42447e-06	9.742e-07	0	1.31538	mwu	1257	0.0668877	0.344735	97	36	0.337895	0.145585	1.40199	1.05396	1.86495	0.0202902	0.148864	age_dx,chemo_med,hormtxt_evr	age_dx;chemo_med_yes;hormtxt_evr
REACTOME_ROLE_OF_LAT2_NTAL_LAB_ON_CALCIUM_MOBILIZATION	36	61	0	0	1.39597e-06	2.38038e-06	0	-0.769923	mwu	884.5	0.0674833	0.344735	97	36	-0.325344	0.18695	0.722279	0.500694	1.04193	0.0818103	0.274526	age_dx,chemo_med,hormtxt_evr	age_dx;chemo_med_yes;hormtxt_evr
REACTOME_ROLE_OF_PHOSPHOLIPIDS_IN_PHAGOCYTOSIS	36	61	0	0	1.21516e-06	2.00024e-06	0	-0.719028	mwu	886	0.0694359	0.344735	97	36	-0.327213	0.187198	0.72093	0.499517	1.04049	0.0804717	0.274526	age_dx,chemo_med,hormtxt_evr	age_dx;chemo_med_yes;hormtxt_evr
REACTOME_RET_SIGNALING	36	61	0	5.59034e-06	4.07122e-06	5.50047e-06	-5.59034e-06	-0.434095	mwu	883.5	0.0705591	0.344735	97	36	-0.374601	0.189652	0.687563	0.474111	0.997114	0.0482453	0.219523	age_dx,chemo_med,hormtxt_evr	age_dx;chemo_med_yes;hormtxt_evr
REACTOME_SIGNALING_BY_PDGF	36	61	0	5.24213e-06	2.18193e-06	3.95103e-06	-5.24213e-06	-0.856627	mwu	882	0.0708792	0.344735	97	36	-0.324264	0.181712	0.723059	0.506408	1.0324	0.0743429	0.271325	age_dx,chemo_med,hormtxt_evr	age_dx;chemo_med_yes;hormtxt_evr
REACTOME_SIGNALING_BY_ERBB4	36	61	0	4.33855e-06	2.54135e-06	4.24344e-06	-4.33855e-06	-0.739639	mwu	880.5	0.0730822	0.344735	97	36	-0.346616	0.182056	0.707077	0.494881	1.01026	0.056923	0.235728	age_dx,chemo_med,hormtxt_evr	age_dx;chemo_med_yes;hormtxt_evr
REACTOME_TP53_REGULATES_TRANSCRIPTION_OF_CELL_DEATH_GENES	36	61	0	0	3.62134e-06	1.06653e-06	0	1.7636	mwu	1253	0.0740581	0.344735	97	36	0.355402	0.152122	1.42675	1.05892	1.92236	0.0194761	0.148864	age_dx,chemo_med,hormtxt_evr	age_dx;chemo_med_yes;hormtxt_evr
REACTOME_TP53_REGULATES_TRANSCRIPTION_OF_GENES_INVOLVED_IN_CYTOCHROME_C_RELEASE	36	61	0	0	7.96695e-06	2.34637e-06	0	1.7636	mwu	1253	0.0740581	0.344735	97	36	0.354945	0.152147	1.4261	1.05838	1.92158	0.019653	0.148864	age_dx,chemo_med,hormtxt_evr	age_dx;chemo_med_yes;hormtxt_evr
REACTOME_INTERLEUKIN_1_FAMILY_SIGNALING	36	61	0	0	1.64127e-06	4.78595e-07	0	1.77794	mwu	1256.5	0.0747942	0.344735	97	36	0.243713	0.147142	1.27598	0.956303	1.70252	0.0976589	0.304212	age_dx,chemo_med,hormtxt_evr	age_dx;chemo_med_yes;hormtxt_evr
REACTOME_CARDIAC_CONDUCTION	36	61	0	0	8.82542e-07	1.86811e-07	0	2.24008	mwu	1252.5	0.0751775	0.344735	97	36	0.327328	0.145371	1.38726	1.04332	1.84458	0.024343	0.164783	age_dx,chemo_med,hormtxt_evr	age_dx;chemo_med_yes;hormtxt_evr
REACTOME_G_ALPHA_Q_SIGNALLING_EVENTS	36	61	0	0	5.01969e-07	1.02974e-06	0	-1.03661	mwu	889.5	0.07571	0.344735	97	36	-0.329171	0.186914	0.71952	0.498817	1.03787	0.0782243	0.274526	age_dx,chemo_med,hormtxt_evr	age_dx;chemo_med_yes;hormtxt_evr
REACTOME_SIGNALING_BY_SCF_KIT	36	61	0	5.20032e-06	3.33638e-06	5.93079e-06	-5.20032e-06	-0.829943	mwu	886.5	0.0774343	0.344735	97	36	-0.33428	0.182726	0.715853	0.500365	1.02414	0.0673396	0.26864	age_dx,chemo_med,hormtxt_evr	age_dx;chemo_med_yes;hormtxt_evr
REACTOME_REGULATED_NECROSIS	36	61	0	0	3.34454e-06	1.1808e-06	0	1.50204	mwu	1242.5	0.0782848	0.344735	97	36	0.368736	0.148666	1.44591	1.08043	1.93502	0.013127	0.120099	age_dx,chemo_med,hormtxt_evr	age_dx;chemo_med_yes;hormtxt_evr
REACTOME_SIGNALING_BY_KIT_IN_DISEASE	36	61	0	0	5.79237e-06	1.05345e-05	0	-0.862896	mwu	892	0.0788071	0.344735	97	36	-0.328134	0.186517	0.720266	0.499724	1.03814	0.0785303	0.274526	age_dx,chemo_med,hormtxt_evr	age_dx;chemo_med_yes;hormtxt_evr
KEGG_CELL_CYCLE	36	61	0	0	2.88313e-06	1.74963e-06	0	0.720583	mwu	1291	0.07917	0.344735	97	36	0.401099	0.169724	1.49347	1.07084	2.08288	0.0181157	0.144926	age_dx,chemo_med,hormtxt_evr	age_dx;chemo_med_yes;hormtxt_evr
REACTOME_ONCOGENE_INDUCED_SENESCENCE	36	61	0	0	5.67493e-06	1.87364e-06	0	1.59876	mwu	1242	0.0793283	0.344735	97	36	0.20115	0.144325	1.22281	0.921528	1.62259	0.163399	0.357198	age_dx,chemo_med,hormtxt_evr	age_dx;chemo_med_yes;hormtxt_evr
REACTOME_MITOTIC_G2_G2_M_PHASES	36	61	0	0	1.13334e-06	5.27008e-07	0	1.10468	mwu	1266.5	0.0815659	0.34767	97	36	0.337777	0.154674	1.40183	1.03523	1.89825	0.0289769	0.178945	age_dx,chemo_med,hormtxt_evr	age_dx;chemo_med_yes;hormtxt_evr
REACTOME_DOWNSTREAM_SIGNAL_TRANSDUCTION	36	61	0	7.71081e-06	4.36385e-06	7.77353e-06	-7.71081e-06	-0.832968	mwu	890	0.0820001	0.34767	97	36	-0.323631	0.181623	0.723517	0.506817	1.03287	0.0747686	0.271325	age_dx,chemo_med,hormtxt_evr	age_dx;chemo_med_yes;hormtxt_evr
REACTOME_SIGNALING_BY_FGFR_IN_DISEASE	36	61	0	3.54942e-06	3.04161e-06	4.17322e-06	-3.54942e-06	-0.456324	mwu	891	0.0829667	0.34767	97	36	-0.403562	0.189982	0.667937	0.46028	0.969279	0.0336529	0.191062	age_dx,chemo_med,hormtxt_evr	age_dx;chemo_med_yes;hormtxt_evr
REACTOME_TCR_SIGNALING	36	61	0	2.49216e-06	1.25677e-06	2.03494e-06	-2.49216e-06	-0.695264	mwu	889	0.0846718	0.350641	97	36	-0.296104	0.181892	0.74371	0.520688	1.06226	0.103544	0.30628	age_dx,chemo_med,hormtxt_evr	age_dx;chemo_med_yes;hormtxt_evr
REACTOME_REGULATION_OF_TP53_ACTIVITY_THROUGH_METHYLATION	36	61	0	0	7.78469e-06	2.96833e-06	0	1.39099	mwu	1247	0.0860002	0.352001	97	36	0.251577	0.143391	1.28605	0.970964	1.70339	0.0793492	0.274526	age_dx,chemo_med,hormtxt_evr	age_dx;chemo_med_yes;hormtxt_evr
REACTOME_DOWNREGULATION_OF_ERBB2_ERBB3_SIGNALING	36	61	0	0	7.30118e-06	4.08798e-06	0	0.836743	mwu	1245.5	0.0893228	0.361398	97	36	0.315042	0.148051	1.37032	1.02518	1.83165	0.0333427	0.191062	age_dx,chemo_med,hormtxt_evr	age_dx;chemo_med_yes;hormtxt_evr
REACTOME_SIGNALING_BY_NTRKS	36	61	0	2.26898e-06	1.90262e-06	2.69249e-06	-2.26898e-06	-0.500959	mwu	891	0.0940229	0.376091	97	36	-0.226981	0.174968	0.796936	0.565575	1.12294	0.194537	0.393547	age_dx,chemo_med,hormtxt_evr	age_dx;chemo_med_yes;hormtxt_evr
REACTOME_MATERNAL_TO_ZYGOTIC_TRANSITION_MZT	36	61	0	0	1.43683e-06	6.97898e-07	0	1.0418	mwu	1259	0.0961245	0.37772	97	36	0.425318	0.160362	1.53008	1.11741	2.09514	0.00799621	0.107145	age_dx,chemo_med,hormtxt_evr	age_dx;chemo_med_yes;hormtxt_evr
REACTOME_PROGRAMMED_CELL_DEATH	36	61	0	0	1.56171e-06	9.61001e-07	0	0.700518	mwu	1284.5	0.0965762	0.37772	97	36	0.321539	0.165299	1.37925	0.997561	1.90698	0.0517519	0.224897	age_dx,chemo_med,hormtxt_evr	age_dx;chemo_med_yes;hormtxt_evr
REACTOME_ERYTHROPOIETIN_ACTIVATES_PHOSPHOINOSITIDE_3_KINASE_PI3K	36	61	0	0	7.74186e-06	1.2852e-05	0	-0.731242	mwu	907	0.0980038	0.379092	97	36	-0.326685	0.187769	0.721311	0.499222	1.0422	0.0818898	0.274526	age_dx,chemo_med,hormtxt_evr	age_dx;chemo_med_yes;hormtxt_evr
REACTOME_TP53_REGULATES_TRANSCRIPTION_OF_GENES_INVOLVED_IN_G1_CELL_CYCLE_ARREST	36	61	0	0	1.13725e-05	4.50453e-06	0	1.3361	mwu	1224	0.10103	0.383412	97	36	0.292534	0.146025	1.33982	1.00635	1.78379	0.0451438	0.214738	age_dx,chemo_med,hormtxt_evr	age_dx;chemo_med_yes;hormtxt_evr
REACTOME_RAC2_GTPASE_CYCLE	36	61	0	3.45504e-06	1.71309e-06	2.29037e-06	-3.45504e-06	-0.418984	mwu	900.5	0.101299	0.383412	97	36	-0.329758	0.188844	0.719098	0.496642	1.04119	0.0807769	0.274526	age_dx,chemo_med,hormtxt_evr	age_dx;chemo_med_yes;hormtxt_evr
REACTOME_GASTRULATION	36	61	0	0	7.99225e-07	1.59606e-06	0	-0.997842	mwu	921.5	0.104454	0.388537	97	36	-0.232812	0.200043	0.792303	0.535321	1.17265	0.244502	0.456293	age_dx,chemo_med,hormtxt_evr	age_dx;chemo_med_yes;hormtxt_evr
KEGG_AMYOTROPHIC_LATERAL_SCLEROSIS_ALS	36	61	0	0	2.72207e-06	7.68473e-07	0	1.82464	mwu	1213	0.104861	0.388537	97	36	0.29933	0.144492	1.34895	1.01626	1.79056	0.0383032	0.198276	age_dx,chemo_med,hormtxt_evr	age_dx;chemo_med_yes;hormtxt_evr
REACTOME_CELL_CELL_COMMUNICATION	36	61	0	1.97431e-06	1.18745e-06	1.50252e-06	-1.97431e-06	-0.339524	mwu	902	0.109626	0.399418	97	36	-0.295037	0.179528	0.744504	0.523664	1.05848	0.1003	0.30628	age_dx,chemo_med,hormtxt_evr	age_dx;chemo_med_yes;hormtxt_evr
REACTOME_NOTCH_HLH_TRANSCRIPTION_PATHWAY	36	61	0	0	1.72213e-06	4.76634e-06	0	-1.46869	mwu	933	0.110067	0.399418	97	36	-0.260777	0.200211	0.770452	0.520386	1.14068	0.192741	0.393245	age_dx,chemo_med,hormtxt_evr	age_dx;chemo_med_yes;hormtxt_evr
REACTOME_TOLL_LIKE_RECEPTOR_TLR1_TLR2_CASCADE	36	61	0	0	2.21626e-06	7.4018e-07	0	1.58218	mwu	1248.5	0.113008	0.405906	97	36	0.276003	0.154821	1.31785	0.972932	1.78505	0.074632	0.271325	age_dx,chemo_med,hormtxt_evr	age_dx;chemo_med_yes;hormtxt_evr
REACTOME_MEIOTIC_SYNAPSIS	36	61	0	0	5.51513e-07	5.53604e-07	0	-0.00545824	mwu	1235	0.114626	0.406887	97	36	0.29729	0.146311	1.3462	1.01058	1.79329	0.0421636	0.203309	age_dx,chemo_med,hormtxt_evr	age_dx;chemo_med_yes;hormtxt_evr
KEGG_CELL_ADHESION_MOLECULES_CAMS	36	61	0	0	1.36771e-07	5.73457e-07	0	-2.06792	mwu	977	0.115595	0.406887	97	36	-0.26548	0.24222	0.766838	0.477008	1.23277	0.273066	0.478206	age_dx,chemo_med,hormtxt_evr	age_dx;chemo_med_yes;hormtxt_evr
KEGG_NATURAL_KILLER_CELL_MEDIATED_CYTOTOXICITY	36	61	0	2.30336e-06	1.32673e-06	2.44794e-06	-2.30336e-06	-0.883689	mwu	902.5	0.116749	0.406887	97	36	-0.245852	0.172298	0.782038	0.557915	1.0962	0.153608	0.35303	age_dx,chemo_med,hormtxt_evr	age_dx;chemo_med_yes;hormtxt_evr
REACTOME_FLT3_SIGNALING_IN_DISEASE	36	61	0	0	3.53978e-06	6.87055e-06	0	-0.956768	mwu	918.5	0.119395	0.41203	97	36	-0.290758	0.186469	0.747697	0.518804	1.07758	0.118929	0.312139	age_dx,chemo_med,hormtxt_evr	age_dx;chemo_med_yes;hormtxt_evr
KEGG_CYTOKINE_CYTOKINE_RECEPTOR_INTERACTION	36	61	0	0	9.23509e-07	4.31862e-07	0	1.09655	mwu	1247.5	0.122498	0.415938	97	36	0.226486	0.150329	1.25419	0.934117	1.68392	0.131913	0.320673	age_dx,chemo_med,hormtxt_evr	age_dx;chemo_med_yes;hormtxt_evr
REACTOME_PLATELET_AGGREGATION_PLUG_FORMATION	36	61	0	0	2.33399e-06	1.20813e-06	0	0.950028	mwu	1216	0.124975	0.415938	97	36	0.185498	0.138702	1.20382	0.91727	1.57988	0.181098	0.377198	age_dx,chemo_med,hormtxt_evr	age_dx;chemo_med_yes;hormtxt_evr
KEGG_PATHOGENIC_ESCHERICHIA_COLI_INFECTION	36	61	0	0	5.9579e-07	1.06423e-06	0	-0.836937	mwu	981	0.128115	0.415938	97	36	-0.283773	0.241235	0.752938	0.469266	1.20809	0.239462	0.450752	age_dx,chemo_med,hormtxt_evr	age_dx;chemo_med_yes;hormtxt_evr
REACTOME_SIGNALING_BY_FLT3_FUSION_PROTEINS	36	61	0	0	5.21651e-06	9.82544e-06	0	-0.913436	mwu	924.5	0.131543	0.415938	97	36	-0.29004	0.186369	0.748233	0.519278	1.07814	0.119643	0.312139	age_dx,chemo_med,hormtxt_evr	age_dx;chemo_med_yes;hormtxt_evr
REACTOME_SIGNALING_BY_FLT3_ITD_AND_TKD_MUTANTS	36	61	0	0	6.19461e-06	1.16677e-05	0	-0.913436	mwu	924.5	0.131543	0.415938	97	36	-0.290029	0.186368	0.748242	0.519284	1.07815	0.119656	0.312139	age_dx,chemo_med,hormtxt_evr	age_dx;chemo_med_yes;hormtxt_evr
REACTOME_DOWNSTREAM_SIGNALING_OF_ACTIVATED_FGFR4	36	61	0	0	5.33562e-06	8.17244e-06	0	-0.615112	mwu	921.5	0.134314	0.415938	97	36	-0.306987	0.18366	0.73566	0.513269	1.05441	0.0946237	0.300068	age_dx,chemo_med,hormtxt_evr	age_dx;chemo_med_yes;hormtxt_evr
REACTOME_SIGNALING_BY_EGFR	36	61	0	0	2.45535e-06	4.0298e-06	0	-0.71478	mwu	923.5	0.135028	0.415938	97	36	-0.318734	0.187649	0.727069	0.503325	1.05027	0.0894008	0.288707	age_dx,chemo_med,hormtxt_evr	age_dx;chemo_med_yes;hormtxt_evr
REACTOME_CELL_SURFACE_INTERACTIONS_AT_THE_VASCULAR_WALL	36	61	0	1.15265e-06	8.21124e-07	1.36186e-06	-1.15265e-06	-0.729908	mwu	918	0.136506	0.415938	97	36	-0.287483	0.177928	0.750149	0.529292	1.06316	0.106154	0.308811	age_dx,chemo_med,hormtxt_evr	age_dx;chemo_med_yes;hormtxt_evr
REACTOME_G1_S_DNA_DAMAGE_CHECKPOINTS	36	61	0	0	2.37776e-06	1.25009e-06	0	0.927573	mwu	1230.5	0.136597	0.415938	97	36	0.224609	0.147236	1.25183	0.938035	1.6706	0.127133	0.317381	age_dx,chemo_med,hormtxt_evr	age_dx;chemo_med_yes;hormtxt_evr
REACTOME_INTEGRIN_CELL_SURFACE_INTERACTIONS	36	61	0	0	7.5031e-08	5.87346e-07	0	-2.96864	mwu	988	0.137338	0.415938	97	36	-0.288121	0.241836	0.749671	0.46668	1.20427	0.233501	0.446698	age_dx,chemo_med,hormtxt_evr	age_dx;chemo_med_yes;hormtxt_evr
REACTOME_REGULATION_OF_RUNX2_EXPRESSION_AND_ACTIVITY	36	61	0	0	6.9248e-07	1.51376e-06	0	-1.12829	mwu	984	0.138303	0.415938	97	36	-0.203926	0.239736	0.815523	0.509767	1.30467	0.394977	0.547369	age_dx,chemo_med,hormtxt_evr	age_dx;chemo_med_yes;hormtxt_evr
HALLMARK_INTERFERON_GAMMA_RESPONSE	36	61	0	0	9.01858e-07	8.08352e-07	0	0.157916	mwu	1233	0.138564	0.415938	97	36	0.27331	0.150273	1.31431	0.979003	1.76445	0.0689491	0.26864	age_dx,chemo_med,hormtxt_evr	age_dx;chemo_med_yes;hormtxt_evr
REACTOME_NUCLEAR_EVENTS_KINASE_AND_TRANSCRIPTION_FACTOR_ACTIVATION	36	61	0	0	1.9009e-06	8.52841e-07	0	1.15633	mwu	1203	0.139235	0.415938	97	36	0.303389	0.148775	1.35444	1.01187	1.813	0.0414248	0.203309	age_dx,chemo_med,hormtxt_evr	age_dx;chemo_med_yes;hormtxt_evr
KEGG_PHOSPHATIDYLINOSITOL_SIGNALING_SYSTEM	36	61	0	0	1.56849e-06	2.26291e-06	0	-0.528803	mwu	924.5	0.141082	0.415938	97	36	-0.271462	0.183125	0.762264	0.532389	1.09139	0.138237	0.32878	age_dx,chemo_med,hormtxt_evr	age_dx;chemo_med_yes;hormtxt_evr
HALLMARK_E2F_TARGETS	36	61	0	0	1.84849e-06	6.41541e-07	0	1.52673	mwu	1252	0.141509	0.415938	97	36	0.217751	0.15996	1.24328	0.908677	1.70109	0.173425	0.369973	age_dx,chemo_med,hormtxt_evr	age_dx;chemo_med_yes;hormtxt_evr
KEGG_WNT_SIGNALING_PATHWAY	36	61	0	0	1.86102e-06	1.06563e-06	0	0.804393	mwu	1247	0.143093	0.415938	97	36	0.34601	0.158073	1.41342	1.03686	1.92674	0.0286024	0.178945	age_dx,chemo_med,hormtxt_evr	age_dx;chemo_med_yes;hormtxt_evr
REACTOME_CONSTITUTIVE_SIGNALING_BY_LIGAND_RESPONSIVE_EGFR_CANCER_VARIANTS	36	61	0	0	5.58074e-06	1.0125e-05	0	-0.859398	mwu	929	0.143381	0.415938	97	36	-0.288624	0.186372	0.749294	0.52001	1.07967	0.121466	0.312139	age_dx,chemo_med,hormtxt_evr	age_dx;chemo_med_yes;hormtxt_evr
REACTOME_SIGNALING_BY_EGFR_IN_CANCER	36	61	0	0	4.24136e-06	7.69502e-06	0	-0.859398	mwu	929	0.143381	0.415938	97	36	-0.288619	0.186373	0.749298	0.520012	1.07968	0.121477	0.312139	age_dx,chemo_med,hormtxt_evr	age_dx;chemo_med_yes;hormtxt_evr
REACTOME_SIGNALING_BY_FGFR	36	61	0	0	2.4763e-06	3.03851e-06	0	-0.295174	mwu	923.5	0.14392	0.415938	97	36	-0.368559	0.18744	0.69173	0.479057	0.998818	0.0492667	0.219523	age_dx,chemo_med,hormtxt_evr	age_dx;chemo_med_yes;hormtxt_evr
REACTOME_SIGNALING_BY_FGFR4	36	61	0	0	3.92183e-06	5.66999e-06	0	-0.531817	mwu	925	0.14416	0.415938	97	36	-0.305392	0.183701	0.736835	0.514048	1.05618	0.096425	0.30305	age_dx,chemo_med,hormtxt_evr	age_dx;chemo_med_yes;hormtxt_evr
KEGG_MAPK_SIGNALING_PATHWAY	36	61	4.18752e-07	0	2.14993e-06	1.41092e-06	4.18752e-07	0.60765	mwu	1272	0.146719	0.419879	97	36	0.23348	0.166036	1.26299	0.912155	1.74876	0.159665	0.353473	age_dx,chemo_med,hormtxt_evr	age_dx;chemo_med_yes;hormtxt_evr
REACTOME_ZYGOTIC_GENOME_ACTIVATION_ZGA	36	61	0	0	8.56479e-06	2.65547e-06	0	1.68945	mwu	1212.5	0.150206	0.422182	97	36	0.296755	0.149767	1.34549	1.00322	1.80452	0.0475416	0.219523	age_dx,chemo_med,hormtxt_evr	age_dx;chemo_med_yes;hormtxt_evr
REACTOME_SIGNALING_BY_NTRK2_TRKB	36	61	0	0	4.63389e-06	7.83844e-06	0	-0.758341	mwu	932	0.150643	0.422182	97	36	-0.288328	0.186267	0.749515	0.520272	1.07977	0.121638	0.312139	age_dx,chemo_med,hormtxt_evr	age_dx;chemo_med_yes;hormtxt_evr
REACTOME_G2_M_CHECKPOINTS	36	61	0	0	1.2893e-06	6.24907e-07	0	1.04488	mwu	1234	0.15231	0.422182	97	36	0.339128	0.161281	1.40372	1.02329	1.92559	0.035491	0.192197	age_dx,chemo_med,hormtxt_evr	age_dx;chemo_med_yes;hormtxt_evr
KEGG_LYSINE_DEGRADATION	36	61	0	0	1.65136e-06	7.16504e-07	0	1.2046	mwu	1212	0.152321	0.422182	97	36	0.351209	0.169073	1.42078	1.02003	1.97899	0.037777	0.198276	age_dx,chemo_med,hormtxt_evr	age_dx;chemo_med_yes;hormtxt_evr
KEGG_HEDGEHOG_SIGNALING_PATHWAY	36	61	0	0	1.06052e-06	2.33647e-06	0	-1.13956	mwu	978	0.1561	0.429274	97	36	-0.336272	0.219091	0.714429	0.465017	1.09761	0.12482	0.313834	age_dx,chemo_med,hormtxt_evr	age_dx;chemo_med_yes;hormtxt_evr
REACTOME_RHO_GTPASES_ACTIVATE_IQGAPS	36	61	0	0	6.16554e-07	1.72457e-06	0	-1.48394	mwu	982.5	0.159835	0.43546	97	36	-0.242189	0.217574	0.784908	0.512412	1.20231	0.265652	0.467547	age_dx,chemo_med,hormtxt_evr	age_dx;chemo_med_yes;hormtxt_evr
REACTOME_INTERLEUKIN_3_INTERLEUKIN_5_AND_GM_CSF_SIGNALING	36	61	0	0	2.9612e-06	4.69005e-06	0	-0.663421	mwu	931	0.160823	0.43546	97	36	-0.287557	0.182349	0.750094	0.524686	1.07234	0.114805	0.312139	age_dx,chemo_med,hormtxt_evr	age_dx;chemo_med_yes;hormtxt_evr
REACTOME_SIGNALING_BY_NTRK3_TRKC	36	61	0	0	6.81455e-06	1.09814e-05	0	-0.688368	mwu	937.5	0.163918	0.440451	97	36	-0.287094	0.186149	0.750441	0.521034	1.08085	0.123005	0.312139	age_dx,chemo_med,hormtxt_evr	age_dx;chemo_med_yes;hormtxt_evr
REACTOME_FORMATION_OF_THE_BETA_CATENIN_TCF_TRANSACTIVATING_COMPLEX	36	61	0	0	7.32371e-07	2.22031e-07	0	1.72181	mwu	1208.5	0.165357	0.440951	97	36	0.324465	0.149478	1.38329	1.032	1.85417	0.0299569	0.181807	age_dx,chemo_med,hormtxt_evr	age_dx;chemo_med_yes;hormtxt_evr
REACTOME_THE_ROLE_OF_GTSE1_IN_G2_M_PROGRESSION_AFTER_G2_CHECKPOINT	36	61	0	0	2.14004e-06	6.40867e-07	0	1.73954	mwu	1200	0.16835	0.444583	97	36	0.278004	0.152385	1.32049	0.979547	1.78011	0.0680987	0.26864	age_dx,chemo_med,hormtxt_evr	age_dx;chemo_med_yes;hormtxt_evr
KEGG_LEUKOCYTE_TRANSENDOTHELIAL_MIGRATION	36	61	0	2.09189e-06	1.50129e-06	1.79361e-06	-2.09189e-06	-0.256669	mwu	933	0.169245	0.444583	97	36	-0.307606	0.180419	0.735205	0.516221	1.04708	0.0882038	0.288707	age_dx,chemo_med,hormtxt_evr	age_dx;chemo_med_yes;hormtxt_evr
REACTOME_SIGNALING_BY_CSF1_M_CSF_IN_MYELOID_CELLS	36	61	0	0	4.47481e-06	6.08215e-06	0	-0.442755	mwu	938.5	0.173188	0.448564	97	36	-0.298764	0.187441	0.741735	0.513687	1.07102	0.110957	0.309975	age_dx,chemo_med,hormtxt_evr	age_dx;chemo_med_yes;hormtxt_evr
REACTOME_SIGNALING_BY_CYTOSOLIC_FGFR1_FUSION_MUTANTS	36	61	0	0	5.65114e-06	7.80835e-06	0	-0.466475	mwu	943.5	0.173981	0.448564	97	36	-0.269469	0.189696	0.763785	0.526625	1.10775	0.155454	0.35303	age_dx,chemo_med,hormtxt_evr	age_dx;chemo_med_yes;hormtxt_evr
REACTOME_REGULATION_OF_TP53_ACTIVITY_THROUGH_PHOSPHORYLATION	36	61	0	0	1.81155e-06	8.93143e-07	0	1.02026	mwu	1227	0.174583	0.448564	97	36	0.228599	0.153523	1.25684	0.930251	1.69808	0.136482	0.326813	age_dx,chemo_med,hormtxt_evr	age_dx;chemo_med_yes;hormtxt_evr
KEGG_ADIPOCYTOKINE_SIGNALING_PATHWAY	36	61	0	0	1.6322e-06	6.46243e-07	0	1.33667	mwu	1197.5	0.179296	0.457334	97	36	0.236874	0.148325	1.26728	0.947586	1.69483	0.110267	0.309975	age_dx,chemo_med,hormtxt_evr	age_dx;chemo_med_yes;hormtxt_evr
KEGG_VIRAL_MYOCARDITIS	36	61	0	0	2.97895e-07	1.25364e-06	0	-2.07324	mwu	988.5	0.182884	0.46257	97	36	-0.137596	0.217058	0.871451	0.569485	1.33353	0.526138	0.661431	age_dx,chemo_med,hormtxt_evr	age_dx;chemo_med_yes;hormtxt_evr
REACTOME_INTERLEUKIN_RECEPTOR_SHC_SIGNALING	36	61	0	0	5.26436e-06	6.95003e-06	0	-0.400761	mwu	940	0.183977	0.46257	97	36	-0.285306	0.182097	0.751785	0.526129	1.07422	0.117167	0.312139	age_dx,chemo_med,hormtxt_evr	age_dx;chemo_med_yes;hormtxt_evr
REACTOME_DOWNSTREAM_SIGNALING_OF_ACTIVATED_FGFR1	36	61	0	0	5.89688e-06	7.72616e-06	0	-0.3898	mwu	944.5	0.189891	0.470716	97	36	-0.297749	0.186355	0.742487	0.515304	1.06983	0.110097	0.309975	age_dx,chemo_med,hormtxt_evr	age_dx;chemo_med_yes;hormtxt_evr
REACTOME_SIGNALING_BY_FGFR2_IN_DISEASE	36	61	0	0	4.25124e-06	5.57002e-06	0	-0.3898	mwu	944.5	0.189891	0.470716	97	36	-0.297688	0.186354	0.742533	0.515337	1.06989	0.110169	0.309975	age_dx,chemo_med,hormtxt_evr	age_dx;chemo_med_yes;hormtxt_evr
REACTOME_PROTEIN_FOLDING	36	61	0	0	1.40843e-06	5.64164e-07	0	1.3199	mwu	1194	0.194807	0.476194	97	36	0.272062	0.149921	1.31267	0.978459	1.76103	0.0695688	0.26864	age_dx,chemo_med,hormtxt_evr	age_dx;chemo_med_yes;hormtxt_evr
REACTOME_SUMOYLATION_OF_TRANSCRIPTION_FACTORS	36	61	0	0	6.90131e-06	2.76311e-06	0	1.32058	mwu	1194	0.194807	0.476194	97	36	0.275218	0.149637	1.31682	0.982097	1.76562	0.0658804	0.266551	age_dx,chemo_med,hormtxt_evr	age_dx;chemo_med_yes;hormtxt_evr
REACTOME_PI_3K_CASCADE_FGFR4	36	61	0	0	6.89251e-06	8.51118e-06	0	-0.30433	mwu	949.5	0.199615	0.478493	97	36	-0.262888	0.185049	0.768828	0.534953	1.10495	0.155422	0.35303	age_dx,chemo_med,hormtxt_evr	age_dx;chemo_med_yes;hormtxt_evr
REACTOME_SIGNALING_BY_PTK6	36	61	0	0	3.18458e-06	2.71969e-06	0	0.227664	mwu	1228.5	0.199889	0.478493	97	36	0.329331	0.16176	1.39004	1.01236	1.90861	0.0417571	0.203309	age_dx,chemo_med,hormtxt_evr	age_dx;chemo_med_yes;hormtxt_evr
REACTOME_SIGNALING_BY_MET	36	61	0	0	1.65158e-06	2.70553e-06	0	-0.71206	mwu	948.5	0.200605	0.478493	97	36	-0.232847	0.18132	0.792275	0.55531	1.13036	0.199079	0.400434	age_dx,chemo_med,hormtxt_evr	age_dx;chemo_med_yes;hormtxt_evr
REACTOME_DEUBIQUITINATION	36	61	0	0	1.01486e-06	6.41453e-07	0	0.661861	mwu	1243	0.201184	0.478493	97	36	0.229552	0.162337	1.25804	0.915191	1.72932	0.157348	0.353473	age_dx,chemo_med,hormtxt_evr	age_dx;chemo_med_yes;hormtxt_evr
REACTOME_PI3K_EVENTS_IN_ERBB4_SIGNALING	36	61	0	0	9.98921e-06	1.40376e-05	0	-0.490855	mwu	953.5	0.204669	0.481501	97	36	-0.261838	0.185815	0.769636	0.534711	1.10777	0.158796	0.353473	age_dx,chemo_med,hormtxt_evr	age_dx;chemo_med_yes;hormtxt_evr
REACTOME_TP53_REGULATES_TRANSCRIPTION_OF_CELL_CYCLE_GENES	36	61	0	0	4.1824e-06	1.86331e-06	0	1.16646	mwu	1208	0.205636	0.481501	97	36	0.273947	0.158593	1.31514	0.963783	1.7946	0.0841031	0.279286	age_dx,chemo_med,hormtxt_evr	age_dx;chemo_med_yes;hormtxt_evr
REACTOME_DISEASES_OF_DNA_REPAIR	36	61	0	0	7.12295e-07	3.27133e-07	0	1.12259	mwu	1191.5	0.207125	0.481501	97	36	0.338595	0.157957	1.40298	1.02943	1.91207	0.0320653	0.188116	age_dx,chemo_med,hormtxt_evr	age_dx;chemo_med_yes;hormtxt_evr
REACTOME_FCGAMMA_RECEPTOR_FCGR_DEPENDENT_PHAGOCYTOSIS	36	61	0	1.69692e-06	1.14526e-06	1.49899e-06	-1.69692e-06	-0.388312	mwu	945.5	0.207921	0.481501	97	36	-0.240806	0.178988	0.785994	0.553433	1.11628	0.178504	0.376249	age_dx,chemo_med,hormtxt_evr	age_dx;chemo_med_yes;hormtxt_evr
REACTOME_CELL_CELL_JUNCTION_ORGANIZATION	36	61	0	0	4.04316e-07	6.16283e-07	0	-0.608109	mwu	1005	0.209449	0.481868	97	36	-0.224611	0.229215	0.798827	0.509735	1.25187	0.327128	0.522663	age_dx,chemo_med,hormtxt_evr	age_dx;chemo_med_yes;hormtxt_evr
REACTOME_SIGNALING_BY_FGFR1_IN_DISEASE	36	61	0	0	4.02316e-06	5.58323e-06	0	-0.472773	mwu	951.5	0.210962	0.481868	97	36	-0.252126	0.183332	0.777146	0.542563	1.11316	0.169057	0.362853	age_dx,chemo_med,hormtxt_evr	age_dx;chemo_med_yes;hormtxt_evr
REACTOME_VEGFR2_MEDIATED_VASCULAR_PERMEABILITY	36	61	0	0	3.46856e-06	2.01899e-06	0	0.780702	mwu	1190	0.214536	0.481868	97	36	0.24076	0.148298	1.27222	0.951326	1.70135	0.104485	0.306488	age_dx,chemo_med,hormtxt_evr	age_dx;chemo_med_yes;hormtxt_evr
REACTOME_HIV_INFECTION	36	61	0	0	7.11446e-07	3.24047e-07	0	1.13455	mwu	1006	0.214581	0.481868	97	36	-0.234425	0.224323	0.791025	0.50962	1.22782	0.296007	0.48689	age_dx,chemo_med,hormtxt_evr	age_dx;chemo_med_yes;hormtxt_evr
REACTOME_SIGNALING_BY_HEDGEHOG	36	61	0	0	3.36112e-07	6.19036e-07	0	-0.881078	mwu	996	0.214924	0.481868	97	36	-0.250825	0.215748	0.778158	0.509827	1.18772	0.244998	0.456293	age_dx,chemo_med,hormtxt_evr	age_dx;chemo_med_yes;hormtxt_evr
HALLMARK_COMPLEMENT	36	61	0	0	6.76899e-07	9.69101e-07	0	-0.517704	mwu	954.5	0.220492	0.491222	97	36	-0.258897	0.183369	0.771903	0.538863	1.10572	0.157982	0.353473	age_dx,chemo_med,hormtxt_evr	age_dx;chemo_med_yes;hormtxt_evr
REACTOME_RAC1_GTPASE_CYCLE	36	61	0	1.65241e-06	1.10682e-06	1.33948e-06	-1.65241e-06	-0.275249	mwu	947	0.22706	0.502675	97	36	-0.184445	0.175506	0.831566	0.589529	1.17297	0.293291	0.48689	age_dx,chemo_med,hormtxt_evr	age_dx;chemo_med_yes;hormtxt_evr
KEGG_INSULIN_SIGNALING_PATHWAY	36	61	0	2.2193e-06	1.50892e-06	2.6529e-06	-2.2193e-06	-0.81405	mwu	949	0.230167	0.506367	97	36	-0.230452	0.17714	0.794174	0.561222	1.12382	0.193271	0.393245	age_dx,chemo_med,hormtxt_evr	age_dx;chemo_med_yes;hormtxt_evr
REACTOME_HDR_THROUGH_SINGLE_STRAND_ANNEALING_SSA	36	61	0	0	1.74191e-06	6.58288e-07	0	1.40388	mwu	1196	0.233512	0.510536	97	36	0.318159	0.164959	1.37459	0.994858	1.89927	0.0537664	0.230802	age_dx,chemo_med,hormtxt_evr	age_dx;chemo_med_yes;hormtxt_evr
REACTOME_CYCLIN_A_CDK2_ASSOCIATED_EVENTS_AT_S_PHASE_ENTRY	36	61	0	0	1.41546e-06	1.06852e-06	0	0.405657	mwu	1185.5	0.237947	0.515552	97	36	0.243563	0.149376	1.27579	0.951982	1.70973	0.102989	0.30628	age_dx,chemo_med,hormtxt_evr	age_dx;chemo_med_yes;hormtxt_evr
REACTOME_CYTOPROTECTION_BY_HMOX1	36	61	0	0	4.15491e-07	1.01813e-06	0	-1.29303	mwu	993.5	0.241078	0.515552	97	36	-0.241415	0.204528	0.785516	0.526091	1.17287	0.23786	0.450682	age_dx,chemo_med,hormtxt_evr	age_dx;chemo_med_yes;hormtxt_evr
KEGG_INOSITOL_PHOSPHATE_METABOLISM	36	61	0	0	2.20751e-06	2.78877e-06	0	-0.337213	mwu	961	0.2413	0.515552	97	36	-0.254152	0.182784	0.775574	0.542047	1.10971	0.164392	0.357198	age_dx,chemo_med,hormtxt_evr	age_dx;chemo_med_yes;hormtxt_evr
REACTOME_ION_CHANNEL_TRANSPORT	36	61	0	0	2.80348e-07	6.93519e-08	0	2.0152	mwu	1194	0.24313	0.515552	97	36	0.131014	0.150719	1.13998	0.848411	1.53176	0.384706	0.54086	age_dx,chemo_med,hormtxt_evr	age_dx;chemo_med_yes;hormtxt_evr
REACTOME_STIMULI_SENSING_CHANNELS	36	61	0	0	4.83997e-07	1.1973e-07	0	2.0152	mwu	1194	0.24313	0.515552	97	36	0.130759	0.150736	1.13969	0.848167	1.53142	0.385684	0.54086	age_dx,chemo_med,hormtxt_evr	age_dx;chemo_med_yes;hormtxt_evr
REACTOME_SIGNALING_BY_FGFR3	36	61	0	0	4.01988e-06	5.64968e-06	0	-0.491017	mwu	962.5	0.246223	0.51728	97	36	-0.228473	0.181398	0.795748	0.55766	1.13549	0.207846	0.413343	age_dx,chemo_med,hormtxt_evr	age_dx;chemo_med_yes;hormtxt_evr
REACTOME_SIGNALING_BY_FGFR1	36	61	0	0	4.23829e-06	4.83317e-06	0	-0.189487	mwu	961.5	0.246884	0.51728	97	36	-0.291554	0.18635	0.747101	0.518511	1.07647	0.117689	0.312139	age_dx,chemo_med,hormtxt_evr	age_dx;chemo_med_yes;hormtxt_evr
KEGG_SMALL_CELL_LUNG_CANCER	36	61	3.61957e-06	0	4.46138e-06	3.33207e-06	3.61957e-06	0.421073	mwu	1240.5	0.255887	0.53139	97	36	0.154661	0.172191	1.16726	0.832911	1.63583	0.369084	0.54086	age_dx,chemo_med,hormtxt_evr	age_dx;chemo_med_yes;hormtxt_evr
REACTOME_SEMA4D_IN_SEMAPHORIN_SIGNALING	36	61	0	0	3.65341e-06	8.99677e-07	0	2.02176	mwu	1185	0.258494	0.53139	97	36	0.246742	0.15086	1.27985	0.95224	1.72017	0.10193	0.30628	age_dx,chemo_med,hormtxt_evr	age_dx;chemo_med_yes;hormtxt_evr
KEGG_UBIQUITIN_MEDIATED_PROTEOLYSIS	36	61	0	0	1.52941e-07	8.28009e-07	0	-2.43666	mwu	1008	0.258976	0.53139	97	36	-0.156458	0.209565	0.855168	0.567113	1.28954	0.455316	0.598026	age_dx,chemo_med,hormtxt_evr	age_dx;chemo_med_yes;hormtxt_evr
KEGG_HUNTINGTONS_DISEASE	36	61	0	0	9.22484e-07	5.02876e-07	0	0.87532	mwu	1196	0.259657	0.53139	97	36	0.268249	0.157572	1.30767	0.960226	1.78084	0.0886827	0.288707	age_dx,chemo_med,hormtxt_evr	age_dx;chemo_med_yes;hormtxt_evr
REACTOME_BIOLOGICAL_OXIDATIONS	36	61	0	0	3.31817e-07	2.28215e-07	0	0.53999	mwu	1174	0.262665	0.53444	97	36	0.14908	0.153238	1.16077	0.859622	1.5674	0.330623	0.522663	age_dx,chemo_med,hormtxt_evr	age_dx;chemo_med_yes;hormtxt_evr
REACTOME_NGF_STIMULATED_TRANSCRIPTION	36	61	0	0	2.64693e-06	1.33393e-06	0	0.988637	mwu	1173.5	0.265839	0.536021	97	36	0.267245	0.148174	1.30636	0.977096	1.74658	0.0712959	0.26864	age_dx,chemo_med,hormtxt_evr	age_dx;chemo_med_yes;hormtxt_evr
REACTOME_GPVI_MEDIATED_ACTIVATION_CASCADE	36	61	0	0	4.58102e-06	5.17816e-06	0	-0.176772	mwu	966	0.266488	0.536021	97	36	-0.217546	0.178364	0.804491	0.567149	1.14115	0.222588	0.432403	age_dx,chemo_med,hormtxt_evr	age_dx;chemo_med_yes;hormtxt_evr
REACTOME_PI_3K_CASCADE_FGFR1	36	61	0	0	8.40913e-06	9.00375e-06	0	-0.0985689	mwu	972.5	0.274876	0.548307	97	36	-0.251337	0.187554	0.77776	0.538517	1.12329	0.180219	0.377198	age_dx,chemo_med,hormtxt_evr	age_dx;chemo_med_yes;hormtxt_evr
HALLMARK_UV_RESPONSE_DN	36	61	0	0	8.24364e-07	5.92491e-07	0	0.476488	mwu	1212	0.276977	0.548307	97	36	0.262181	0.16563	1.29976	0.939462	1.79824	0.113437	0.312139	age_dx,chemo_med,hormtxt_evr	age_dx;chemo_med_yes;hormtxt_evr
KEGG_CALCIUM_SIGNALING_PATHWAY	36	61	0	0	4.07035e-07	3.73505e-07	0	0.124023	mwu	1206	0.281611	0.548307	97	36	0.339915	0.161192	1.40483	1.02427	1.92677	0.0349657	0.192197	age_dx,chemo_med,hormtxt_evr	age_dx;chemo_med_yes;hormtxt_evr
REACTOME_PHOSPHOLIPID_METABOLISM	36	61	0	0	5.9802e-07	8.69481e-07	0	-0.539959	mwu	971	0.281844	0.548307	97	36	-0.192074	0.179437	0.825246	0.580559	1.17306	0.284429	0.485327	age_dx,chemo_med,hormtxt_evr	age_dx;chemo_med_yes;hormtxt_evr
REACTOME_PI_METABOLISM	36	61	0	0	1.50217e-06	2.18405e-06	0	-0.539959	mwu	971	0.281844	0.548307	97	36	-0.192155	0.179419	0.825179	0.580533	1.17292	0.284177	0.485327	age_dx,chemo_med,hormtxt_evr	age_dx;chemo_med_yes;hormtxt_evr
REACTOME_NUCLEOTIDE_EXCISION_REPAIR	36	61	0	0	3.60391e-07	4.32849e-07	0	-0.2643	mwu	1177.5	0.283887	0.548307	97	36	0.162064	0.144714	1.17594	0.885529	1.56158	0.262758	0.467547	age_dx,chemo_med,hormtxt_evr	age_dx;chemo_med_yes;hormtxt_evr
REACTOME_TRANSCRIPTION_COUPLED_NUCLEOTIDE_EXCISION_REPAIR_TC_NER	36	61	0	0	5.08244e-07	6.10428e-07	0	-0.2643	mwu	1177.5	0.283887	0.548307	97	36	0.162449	0.1447	1.17639	0.885894	1.56214	0.261581	0.467547	age_dx,chemo_med,hormtxt_evr	age_dx;chemo_med_yes;hormtxt_evr
REACTOME_FCERI_MEDIATED_MAPK_ACTIVATION	36	61	0	0	4.78844e-07	1.14538e-06	0	-1.2582	mwu	1005	0.285057	0.548307	97	36	-0.135976	0.202484	0.872864	0.586937	1.29808	0.501878	0.647184	age_dx,chemo_med,hormtxt_evr	age_dx;chemo_med_yes;hormtxt_evr
REACTOME_HDMS_DEMETHYLATE_HISTONES	36	61	0	0	2.45528e-06	9.32613e-07	0	1.39654	mwu	1192.5	0.289424	0.551597	97	36	0.256069	0.157145	1.29184	0.949396	1.75781	0.103205	0.30628	age_dx,chemo_med,hormtxt_evr	age_dx;chemo_med_yes;hormtxt_evr
REACTOME_ADHERENS_JUNCTIONS_INTERACTIONS	36	61	0	0	6.313e-07	8.01414e-07	0	-0.344221	mwu	1023	0.291619	0.551597	97	36	-0.191927	0.219479	0.825367	0.536817	1.26902	0.381864	0.54086	age_dx,chemo_med,hormtxt_evr	age_dx;chemo_med_yes;hormtxt_evr
REACTOME_SIGNALING_BY_ALK	36	61	0	0	5.58746e-06	6.81976e-06	0	-0.28753	mwu	972	0.292037	0.551597	97	36	-0.151451	0.175481	0.85946	0.609334	1.21226	0.388103	0.54086	age_dx,chemo_med,hormtxt_evr	age_dx;chemo_med_yes;hormtxt_evr
REACTOME_RUNX1_INTERACTS_WITH_CO_FACTORS_WHOSE_PRECISE_EFFECT_ON_RUNX1_TARGETS_IS_NOT_KNOWN	36	61	0	0	2.49441e-06	2.35056e-06	0	0.0856918	mwu	1189.5	0.293036	0.551597	97	36	0.202179	0.153743	1.22407	0.905605	1.65452	0.188495	0.388013	age_dx,chemo_med,hormtxt_evr	age_dx;chemo_med_yes;hormtxt_evr
REACTOME_CYTOCHROME_P450_ARRANGED_BY_SUBSTRATE_TYPE	36	61	0	0	5.4009e-07	2.75279e-07	0	0.972304	mwu	1152	0.297109	0.552389	97	36	0.0954717	0.139084	1.10018	0.837673	1.44495	0.492441	0.639628	age_dx,chemo_med,hormtxt_evr	age_dx;chemo_med_yes;hormtxt_evr
REACTOME_GAB1_SIGNALOSOME	36	61	0	0	6.85624e-06	8.01477e-06	0	-0.225243	mwu	980	0.297521	0.552389	97	36	-0.238836	0.186974	0.787544	0.545911	1.13613	0.201468	0.402937	age_dx,chemo_med,hormtxt_evr	age_dx;chemo_med_yes;hormtxt_evr
REACTOME_SHC1_EVENTS_IN_ERBB2_SIGNALING	36	61	0	0	2.48155e-06	3.38757e-06	0	-0.449011	mwu	1188.5	0.298285	0.552389	97	36	0.25064	0.152144	1.28485	0.953557	1.73124	0.0994781	0.30628	age_dx,chemo_med,hormtxt_evr	age_dx;chemo_med_yes;hormtxt_evr
REACTOME_NUCLEAR_SIGNALING_BY_ERBB4	36	61	0	0	1.09308e-06	1.62184e-06	0	-0.56923	mwu	1015.5	0.301051	0.552389	97	36	-0.222728	0.205621	0.800332	0.534867	1.19755	0.27872	0.485327	age_dx,chemo_med,hormtxt_evr	age_dx;chemo_med_yes;hormtxt_evr
REACTOME_NOTCH1_INTRACELLULAR_DOMAIN_REGULATES_TRANSCRIPTION	36	61	0	0	1.2315e-06	2.47631e-06	0	-1.00778	mwu	996	0.301303	0.552389	97	36	-0.191254	0.192989	0.825922	0.565805	1.20562	0.321679	0.518858	age_dx,chemo_med,hormtxt_evr	age_dx;chemo_med_yes;hormtxt_evr
REACTOME_SIGNALING_BY_VEGF	36	61	0	2.86834e-06	2.59748e-06	3.53335e-06	-2.86834e-06	-0.443923	mwu	970.5	0.308037	0.561808	97	36	-0.206594	0.172011	0.81335	0.580579	1.13945	0.229731	0.441888	age_dx,chemo_med,hormtxt_evr	age_dx;chemo_med_yes;hormtxt_evr
REACTOME_SYNTHESIS_OF_PIPS_AT_THE_PLASMA_MEMBRANE	36	61	0	0	2.3808e-06	3.09482e-06	0	-0.37841	mwu	979	0.312493	0.566998	97	36	-0.190263	0.179189	0.826741	0.581894	1.17461	0.288325	0.486373	age_dx,chemo_med,hormtxt_evr	age_dx;chemo_med_yes;hormtxt_evr
REACTOME_SIGNALLING_TO_ERKS	36	61	0	0	1.35568e-06	3.97829e-06	0	-1.55313	mwu	1020.5	0.314756	0.568175	97	36	-0.0947804	0.203046	0.909573	0.610948	1.35416	0.640648	0.743514	age_dx,chemo_med,hormtxt_evr	age_dx;chemo_med_yes;hormtxt_evr
REACTOME_TRANSCRIPTIONAL_REGULATION_BY_VENTX	36	61	0	0	3.53913e-06	1.89477e-06	0	0.901376	mwu	1175	0.317636	0.570448	97	36	0.242212	0.154967	1.27406	0.940337	1.72623	0.118054	0.312139	age_dx,chemo_med,hormtxt_evr	age_dx;chemo_med_yes;hormtxt_evr
HALLMARK_ALLOGRAFT_REJECTION	36	61	0	0	1.45018e-06	6.72291e-07	0	1.10907	mwu	1184.5	0.320379	0.572454	97	36	0.186362	0.152989	1.20486	0.892712	1.62615	0.223171	0.432403	age_dx,chemo_med,hormtxt_evr	age_dx;chemo_med_yes;hormtxt_evr
REACTOME_SIGNALING_BY_ERBB2_IN_CANCER	36	61	0	0	5.67293e-06	8.10683e-06	0	-0.515043	mwu	978.5	0.323581	0.575256	97	36	-0.186805	0.174869	0.829606	0.588874	1.16875	0.285405	0.485327	age_dx,chemo_med,hormtxt_evr	age_dx;chemo_med_yes;hormtxt_evr
REACTOME_RHOQ_GTPASE_CYCLE	36	61	0	0	1.17376e-06	6.75102e-07	0	0.797961	mwu	1173.5	0.327442	0.577661	97	36	0.290611	0.160655	1.33724	0.976025	1.83215	0.0704641	0.26864	age_dx,chemo_med,hormtxt_evr	age_dx;chemo_med_yes;hormtxt_evr
REACTOME_DOWNREGULATION_OF_SMAD2_3_SMAD4_TRANSCRIPTIONAL_ACTIVITY	36	61	0	0	1.21493e-06	8.74809e-07	0	0.473832	mwu	1020	0.328216	0.577661	97	36	-0.272725	0.202109	0.761302	0.512296	1.13134	0.177211	0.375773	age_dx,chemo_med,hormtxt_evr	age_dx;chemo_med_yes;hormtxt_evr
REACTOME_CHROMATIN_MODIFYING_ENZYMES	36	61	4.58714e-07	2.36444e-07	1.77363e-06	9.45414e-07	2.2227e-07	0.907686	mwu	1218.5	0.341174	0.594745	97	36	0.134146	0.174365	1.14356	0.812529	1.60945	0.441693	0.586702	age_dx,chemo_med,hormtxt_evr	age_dx;chemo_med_yes;hormtxt_evr
HALLMARK_MITOTIC_SPINDLE	36	61	0	0	6.88063e-07	5.22574e-07	0	0.396904	mwu	1201	0.344464	0.594745	97	36	0.250218	0.166551	1.28431	0.926616	1.78007	0.133007	0.320673	age_dx,chemo_med,hormtxt_evr	age_dx;chemo_med_yes;hormtxt_evr
REACTOME_HATS_ACETYLATE_HISTONES	36	61	0	0	7.73062e-07	2.06351e-07	0	1.90548	mwu	1178	0.345385	0.594745	97	36	0.243305	0.165082	1.27546	0.922886	1.76272	0.140524	0.331975	age_dx,chemo_med,hormtxt_evr	age_dx;chemo_med_yes;hormtxt_evr
REACTOME_EPIGENETIC_REGULATION_OF_GENE_EXPRESSION	36	61	0	0	5.9046e-07	4.72392e-07	0	0.321856	mwu	1200.5	0.352245	0.594745	97	36	0.241113	0.165745	1.27266	0.919668	1.76115	0.145748	0.339757	age_dx,chemo_med,hormtxt_evr	age_dx;chemo_med_yes;hormtxt_evr
KEGG_MTOR_SIGNALING_PATHWAY	36	61	0	0	4.1538e-06	4.49777e-06	0	-0.114776	mwu	987	0.354351	0.594745	97	36	-0.18431	0.176339	0.831678	0.588647	1.17505	0.295929	0.48689	age_dx,chemo_med,hormtxt_evr	age_dx;chemo_med_yes;hormtxt_evr
REACTOME_FLT3_SIGNALING	36	61	0	7.19404e-06	4.58752e-06	7.11173e-06	-7.19404e-06	-0.632487	mwu	985.5	0.356994	0.594745	97	36	-0.196444	0.174133	0.821647	0.584067	1.15587	0.259267	0.467547	age_dx,chemo_med,hormtxt_evr	age_dx;chemo_med_yes;hormtxt_evr
HALLMARK_GLYCOLYSIS	36	61	0	0	3.68091e-07	1.57367e-07	0	1.22592	mwu	1163.5	0.357691	0.594745	97	36	0.276275	0.153421	1.31821	0.975872	1.78064	0.0717392	0.26864	age_dx,chemo_med,hormtxt_evr	age_dx;chemo_med_yes;hormtxt_evr
REACTOME_DISEASES_OF_METABOLISM	36	61	0	0	1.71396e-07	2.77141e-07	0	-0.693282	mwu	1020.5	0.36079	0.594745	97	36	-0.0963722	0.197288	0.908126	0.616899	1.33684	0.625207	0.733576	age_dx,chemo_med,hormtxt_evr	age_dx;chemo_med_yes;hormtxt_evr
REACTOME_RUNX2_REGULATES_BONE_DEVELOPMENT	36	61	0	0	3.83955e-06	2.86299e-06	0	0.423411	mwu	1018.5	0.361318	0.594745	97	36	-0.128931	0.198723	0.879034	0.59546	1.29765	0.516468	0.656306	age_dx,chemo_med,hormtxt_evr	age_dx;chemo_med_yes;hormtxt_evr
KEGG_APOPTOSIS	36	61	3.49476e-06	0	3.84666e-06	3.08335e-06	3.49476e-06	0.319106	mwu	1212	0.36176	0.594745	97	36	0.0964346	0.17114	1.10124	0.787419	1.54013	0.573107	0.686168	age_dx,chemo_med,hormtxt_evr	age_dx;chemo_med_yes;hormtxt_evr
KEGG_REGULATION_OF_ACTIN_CYTOSKELETON	36	61	0	1.43417e-06	1.82984e-06	1.90955e-06	-1.43417e-06	-0.0615215	mwu	983.5	0.363493	0.594745	97	36	-0.263892	0.175466	0.768057	0.544548	1.0833	0.132595	0.320673	age_dx,chemo_med,hormtxt_evr	age_dx;chemo_med_yes;hormtxt_evr
REACTOME_SUMOYLATION_OF_TRANSCRIPTION_COFACTORS	36	61	0	0	9.68679e-07	3.42377e-07	0	1.50043	mwu	1170.5	0.363706	0.594745	97	36	0.14969	0.157762	1.16147	0.852555	1.58233	0.342703	0.529085	age_dx,chemo_med,hormtxt_evr	age_dx;chemo_med_yes;hormtxt_evr
KEGG_LONG_TERM_DEPRESSION	36	61	0	0	7.14149e-07	1.60232e-06	0	-1.16587	mwu	1021	0.363861	0.594745	97	36	-0.12854	0.193631	0.879378	0.601668	1.28527	0.506792	0.649179	age_dx,chemo_med,hormtxt_evr	age_dx;chemo_med_yes;hormtxt_evr
KEGG_AXON_GUIDANCE	36	61	0	0	6.53752e-07	1.26559e-06	0	-0.952994	mwu	1005.5	0.364422	0.594745	97	36	-0.107597	0.190898	0.89799	0.617702	1.30546	0.573003	0.686168	age_dx,chemo_med,hormtxt_evr	age_dx;chemo_med_yes;hormtxt_evr
HALLMARK_HYPOXIA	36	61	0	0	3.40425e-07	9.619e-07	0	-1.49855	mwu	1015.5	0.366393	0.594745	97	36	-0.169288	0.192781	0.844265	0.578607	1.2319	0.379868	0.54086	age_dx,chemo_med,hormtxt_evr	age_dx;chemo_med_yes;hormtxt_evr
REACTOME_SIGNALING_BY_ROBO_RECEPTORS	36	61	0	0	2.49454e-07	3.82052e-07	0	-0.614994	mwu	1015.5	0.366499	0.594745	97	36	-0.10363	0.190689	0.901558	0.620411	1.31011	0.586818	0.697837	age_dx,chemo_med,hormtxt_evr	age_dx;chemo_med_yes;hormtxt_evr
REACTOME_SARS_COV_2_INFECTION	36	61	0	0	6.22836e-07	4.00596e-07	0	0.636702	mwu	1178	0.370244	0.594745	97	36	0.186572	0.15816	1.20511	0.883895	1.64306	0.238145	0.450682	age_dx,chemo_med,hormtxt_evr	age_dx;chemo_med_yes;hormtxt_evr
KEGG_ENDOCYTOSIS	36	61	0	0	2.39185e-07	7.47308e-07	0	-1.64357	mwu	1018.5	0.373286	0.594745	97	36	-0.148089	0.187466	0.862354	0.597192	1.24525	0.429555	0.581551	age_dx,chemo_med,hormtxt_evr	age_dx;chemo_med_yes;hormtxt_evr
REACTOME_MITOCHONDRIAL_BIOGENESIS	36	61	0	0	2.64418e-07	6.22361e-07	0	-1.23493	mwu	1029.5	0.374615	0.594745	97	36	-0.185491	0.20152	0.830696	0.559639	1.23304	0.357332	0.538079	age_dx,chemo_med,hormtxt_evr	age_dx;chemo_med_yes;hormtxt_evr
REACTOME_TRANSCRIPTIONAL_ACTIVATION_OF_MITOCHONDRIAL_BIOGENESIS	36	61	0	0	4.423e-07	1.04104e-06	0	-1.23493	mwu	1029.5	0.374615	0.594745	97	36	-0.185498	0.201473	0.83069	0.559687	1.23291	0.357201	0.538079	age_dx,chemo_med,hormtxt_evr	age_dx;chemo_med_yes;hormtxt_evr
REACTOME_NCAM_SIGNALING_FOR_NEURITE_OUT_GROWTH	36	61	0	0	1.40095e-06	1.51202e-06	0	-0.110069	mwu	1166.5	0.374648	0.594745	97	36	0.167238	0.15001	1.18204	0.88093	1.58606	0.264918	0.467547	age_dx,chemo_med,hormtxt_evr	age_dx;chemo_med_yes;hormtxt_evr
REACTOME_EXTRA_NUCLEAR_ESTROGEN_SIGNALING	36	61	0	4.05392e-06	2.55214e-06	3.97336e-06	-4.05392e-06	-0.638653	mwu	989.5	0.375095	0.594745	97	36	-0.174519	0.174758	0.839861	0.596284	1.18294	0.317974	0.515791	age_dx,chemo_med,hormtxt_evr	age_dx;chemo_med_yes;hormtxt_evr
KEGG_FC_EPSILON_RI_SIGNALING_PATHWAY	36	61	0	3.07164e-06	2.59543e-06	3.70006e-06	-3.07164e-06	-0.511575	mwu	990	0.378492	0.59565	97	36	-0.185176	0.172821	0.830958	0.592207	1.16596	0.283949	0.485327	age_dx,chemo_med,hormtxt_evr	age_dx;chemo_med_yes;hormtxt_evr
REACTOME_SIGNALING_BY_ALK_IN_CANCER	36	61	0	0	2.05141e-06	2.5838e-06	0	-0.332878	mwu	994.5	0.37905	0.59565	97	36	-0.111376	0.179083	0.894602	0.629788	1.27077	0.533993	0.662255	age_dx,chemo_med,hormtxt_evr	age_dx;chemo_med_yes;hormtxt_evr
KEGG_ADHERENS_JUNCTION	36	61	0	0	1.72875e-06	1.58169e-06	0	0.128264	mwu	1002.5	0.380833	0.595793	97	36	-0.114116	0.183636	0.892154	0.622485	1.27865	0.534319	0.662255	age_dx,chemo_med,hormtxt_evr	age_dx;chemo_med_yes;hormtxt_evr
REACTOME_SIGNALING_BY_NOTCH1	36	61	0	0	9.50908e-07	1.77334e-06	0	-0.899094	mwu	1009	0.382927	0.596417	97	36	-0.163871	0.186413	0.848852	0.589056	1.22323	0.379361	0.54086	age_dx,chemo_med,hormtxt_evr	age_dx;chemo_med_yes;hormtxt_evr
REACTOME_CELLULAR_RESPONSE_TO_CHEMICAL_STRESS	36	61	0	0	4.61798e-07	5.72139e-07	0	-0.309104	mwu	1010.5	0.398029	0.617208	97	36	-0.146366	0.187658	0.863842	0.597997	1.24787	0.435416	0.586045	age_dx,chemo_med,hormtxt_evr	age_dx;chemo_med_yes;hormtxt_evr
REACTOME_INTERLEUKIN_2_FAMILY_SIGNALING	36	61	0	0	3.624e-06	4.26479e-06	0	-0.234892	mwu	998	0.407166	0.623816	97	36	-0.185784	0.175211	0.830453	0.589081	1.17072	0.288987	0.486373	age_dx,chemo_med,hormtxt_evr	age_dx;chemo_med_yes;hormtxt_evr
REACTOME_FACTORS_INVOLVED_IN_MEGAKARYOCYTE_DEVELOPMENT_AND_PLATELET_PRODUCTION	36	61	0	0	1.09693e-06	8.72116e-07	0	0.330875	mwu	1182.5	0.40747	0.623816	97	36	0.122509	0.159871	1.13033	0.826272	1.54628	0.443497	0.586883	age_dx,chemo_med,hormtxt_evr	age_dx;chemo_med_yes;hormtxt_evr
REACTOME_TP53_REGULATES_TRANSCRIPTION_OF_ADDITIONAL_CELL_CYCLE_GENES_WHOSE_EXACT_ROLE_IN_THE_P53_PATHWAY_REMAIN_UNCERTAIN	36	61	0	0	7.08938e-06	3.28418e-06	0	1.11013	mwu	1164	0.408422	0.623816	97	36	0.197438	0.159875	1.21828	0.890554	1.6666	0.216849	0.426429	age_dx,chemo_med,hormtxt_evr	age_dx;chemo_med_yes;hormtxt_evr
HALLMARK_APICAL_JUNCTION	36	61	0	0	6.42548e-07	5.35635e-07	0	0.262554	mwu	1182	0.410326	0.623816	97	36	0.172997	0.160408	1.18886	0.868145	1.62806	0.280818	0.485327	age_dx,chemo_med,hormtxt_evr	age_dx;chemo_med_yes;hormtxt_evr
REACTOME_TRANSCRIPTIONAL_REGULATION_BY_RUNX3	36	61	0	0	2.92402e-06	2.25607e-06	0	0.37414	mwu	1190.5	0.411151	0.623816	97	36	0.256957	0.170806	1.29299	0.925135	1.80711	0.132483	0.320673	age_dx,chemo_med,hormtxt_evr	age_dx;chemo_med_yes;hormtxt_evr
REACTOME_SIGNALING_BY_NUCLEAR_RECEPTORS	36	61	9.0624e-07	1.02717e-06	1.11589e-06	1.71147e-06	-1.20935e-07	-0.617046	mwu	991.5	0.413218	0.624261	97	36	-0.140451	0.166898	0.868967	0.626527	1.20522	0.400047	0.552222	age_dx,chemo_med,hormtxt_evr	age_dx;chemo_med_yes;hormtxt_evr
REACTOME_TOLL_LIKE_RECEPTOR_CASCADES	36	61	0	0	1.65486e-06	9.29053e-07	0	0.832878	mwu	1180.5	0.418769	0.627904	97	36	0.187765	0.165182	1.20655	0.872854	1.66782	0.255659	0.467547	age_dx,chemo_med,hormtxt_evr	age_dx;chemo_med_yes;hormtxt_evr
KEGG_VEGF_SIGNALING_PATHWAY	36	61	0	3.23449e-06	2.85829e-06	3.9665e-06	-3.23449e-06	-0.472713	mwu	998	0.419198	0.627904	97	36	-0.163333	0.171292	0.849308	0.607102	1.18814	0.340317	0.527716	age_dx,chemo_med,hormtxt_evr	age_dx;chemo_med_yes;hormtxt_evr
KEGG_BASAL_CELL_CARCINOMA	36	61	0	0	3.78076e-06	2.90408e-06	0	0.380595	mwu	1180	0.428481	0.639091	97	36	0.141715	0.161987	1.15225	0.838808	1.58281	0.381653	0.54086	age_dx,chemo_med,hormtxt_evr	age_dx;chemo_med_yes;hormtxt_evr
REACTOME_FANCONI_ANEMIA_PATHWAY	36	61	0	0	1.73669e-06	8.75437e-07	0	0.988262	mwu	1161	0.430573	0.6395	97	36	0.237803	0.163909	1.26846	0.919934	1.74902	0.14683	0.340026	age_dx,chemo_med,hormtxt_evr	age_dx;chemo_med_yes;hormtxt_evr
REACTOME_ORGANELLE_BIOGENESIS_AND_MAINTENANCE	36	61	0	0	1.96602e-07	3.77926e-07	0	-0.942818	mwu	1028	0.433465	0.640244	97	36	-0.0940083	0.187804	0.910275	0.629962	1.31532	0.616676	0.725986	age_dx,chemo_med,hormtxt_evr	age_dx;chemo_med_yes;hormtxt_evr
HALLMARK_KRAS_SIGNALING_UP	36	61	0	0	6.7925e-07	5.06673e-07	0	0.422889	mwu	1176.5	0.434711	0.640244	97	36	0.2425	0.165158	1.27443	0.922006	1.76157	0.142026	0.333287	age_dx,chemo_med,hormtxt_evr	age_dx;chemo_med_yes;hormtxt_evr
REACTOME_SIGNALING_BY_TGFB_FAMILY_MEMBERS	36	61	0	0	5.12232e-07	7.06098e-07	0	-0.463071	mwu	1025.5	0.446847	0.655376	97	36	-0.176682	0.181679	0.838046	0.586979	1.1965	0.330803	0.522663	age_dx,chemo_med,hormtxt_evr	age_dx;chemo_med_yes;hormtxt_evr
HALLMARK_G2M_CHECKPOINT	36	61	0	0	1.41456e-06	7.50412e-07	0	0.914602	mwu	1177.5	0.449271	0.656196	97	36	0.146165	0.162584	1.15739	0.841564	1.59173	0.368645	0.54086	age_dx,chemo_med,hormtxt_evr	age_dx;chemo_med_yes;hormtxt_evr
KEGG_TIGHT_JUNCTION	36	61	0	0	1.05292e-06	9.76398e-07	0	0.108851	mwu	1161.5	0.454646	0.661303	97	36	0.164231	0.156464	1.17849	0.867245	1.60143	0.293886	0.48689	age_dx,chemo_med,hormtxt_evr	age_dx;chemo_med_yes;hormtxt_evr
KEGG_RENAL_CELL_CARCINOMA	36	61	0	4.34348e-06	3.59673e-06	5.62999e-06	-4.34348e-06	-0.646444	mwu	1005	0.457819	0.663178	97	36	-0.0758885	0.170149	0.92692	0.664065	1.29382	0.655589	0.751685	age_dx,chemo_med,hormtxt_evr	age_dx;chemo_med_yes;hormtxt_evr
KEGG_NOTCH_SIGNALING_PATHWAY	36	61	0	0	1.05033e-06	1.75593e-06	0	-0.741384	mwu	1028	0.462838	0.667252	97	36	-0.0787425	0.188168	0.924278	0.639196	1.33651	0.675604	0.767137	age_dx,chemo_med,hormtxt_evr	age_dx;chemo_med_yes;hormtxt_evr
REACTOME_DDX58_IFIH1_MEDIATED_INDUCTION_OF_INTERFERON_ALPHA_BETA	36	61	0	0	9.2391e-07	8.01577e-07	0	0.204912	mwu	1156.5	0.464422	0.667252	97	36	0.191999	0.157753	1.21167	0.889415	1.65068	0.223572	0.432403	age_dx,chemo_med,hormtxt_evr	age_dx;chemo_med_yes;hormtxt_evr
KEGG_FOCAL_ADHESION	36	61	0	1.52786e-06	1.96662e-06	2.10129e-06	-1.52786e-06	-0.0955561	mwu	1005	0.467891	0.667961	97	36	-0.184871	0.174776	0.831211	0.590122	1.1708	0.290166	0.486373	age_dx,chemo_med,hormtxt_evr	age_dx;chemo_med_yes;hormtxt_evr
REACTOME_PI3K_EVENTS_IN_ERBB2_SIGNALING	36	61	0	0	8.8303e-06	1.00216e-05	0	-0.182575	mwu	1011.5	0.468855	0.667961	97	36	-0.139507	0.17609	0.869787	0.615921	1.22829	0.428214	0.581551	age_dx,chemo_med,hormtxt_evr	age_dx;chemo_med_yes;hormtxt_evr
REACTOME_TRANSCRIPTIONAL_REGULATION_BY_THE_AP_2_TFAP2_FAMILY_OF_TRANSCRIPTION_FACTORS	36	61	0	0	2.16616e-06	1.42113e-06	0	0.608104	mwu	1164	0.470609	0.667961	97	36	0.252612	0.163902	1.28738	0.933672	1.7751	0.12326	0.312139	age_dx,chemo_med,hormtxt_evr	age_dx;chemo_med_yes;hormtxt_evr
HALLMARK_P53_PATHWAY	36	61	0	0	1.24063e-06	1.19872e-06	0	0.0495754	mwu	1170.5	0.484204	0.682295	97	36	0.149729	0.163315	1.16152	0.843359	1.59971	0.359243	0.538079	age_dx,chemo_med,hormtxt_evr	age_dx;chemo_med_yes;hormtxt_evr
REACTOME_TRANSCRIPTIONAL_REGULATION_BY_MECP2	36	61	0	0	6.14622e-07	1.09122e-06	0	-0.828173	mwu	1035.5	0.484584	0.682295	97	36	-0.127291	0.185331	0.880477	0.6123	1.26611	0.49219	0.639628	age_dx,chemo_med,hormtxt_evr	age_dx;chemo_med_yes;hormtxt_evr
REACTOME_TP53_REGULATES_TRANSCRIPTION_OF_DNA_REPAIR_GENES	36	61	0	0	2.48784e-06	1.48033e-06	0	0.748979	mwu	1165.5	0.487306	0.682945	97	36	0.144516	0.167672	1.15548	0.831841	1.60504	0.388743	0.54086	age_dx,chemo_med,hormtxt_evr	age_dx;chemo_med_yes;hormtxt_evr
REACTOME_EPH_EPHRIN_MEDIATED_REPULSION_OF_CELLS	36	61	0	0	1.25937e-06	8.30144e-07	0	0.601271	mwu	1149.5	0.489089	0.682945	97	36	0.155659	0.160659	1.16843	0.852804	1.60087	0.332604	0.522663	age_dx,chemo_med,hormtxt_evr	age_dx;chemo_med_yes;hormtxt_evr
HALLMARK_WNT_BETA_CATENIN_SIGNALING	36	61	0	0	4.59663e-06	3.50596e-06	0	0.390764	mwu	1168	0.493195	0.682945	97	36	0.149865	0.170232	1.16168	0.832115	1.62176	0.378667	0.54086	age_dx,chemo_med,hormtxt_evr	age_dx;chemo_med_yes;hormtxt_evr
HALLMARK_KRAS_SIGNALING_DN	36	61	0	0	7.7461e-07	5.47724e-07	0	0.50002	mwu	1170	0.493382	0.682945	97	36	0.0744626	0.161591	1.07731	0.78486	1.47872	0.644935	0.744319	age_dx,chemo_med,hormtxt_evr	age_dx;chemo_med_yes;hormtxt_evr
KEGG_ERBB_SIGNALING_PATHWAY	36	61	1.32118e-06	3.49476e-06	3.99111e-06	4.69299e-06	-2.17358e-06	-0.233718	mwu	1010	0.494747	0.682945	97	36	-0.128927	0.166779	0.879038	0.633936	1.2189	0.439495	0.586045	age_dx,chemo_med,hormtxt_evr	age_dx;chemo_med_yes;hormtxt_evr
KEGG_GNRH_SIGNALING_PATHWAY	36	61	0	0	1.04613e-06	1.23167e-06	0	-0.235559	mwu	1162.5	0.498989	0.68611	97	36	0.141263	0.160613	1.15173	0.84069	1.57784	0.379118	0.54086	age_dx,chemo_med,hormtxt_evr	age_dx;chemo_med_yes;hormtxt_evr
HALLMARK_ESTROGEN_RESPONSE_EARLY	36	61	0	0	6.90875e-07	5.24181e-07	0	0.398359	mwu	1158	0.512302	0.701675	97	36	0.0331387	0.167196	1.03369	0.74486	1.43453	0.842886	0.904561	age_dx,chemo_med,hormtxt_evr	age_dx;chemo_med_yes;hormtxt_evr
KEGG_ACUTE_MYELOID_LEUKEMIA	36	61	0	5.3341e-06	4.34763e-06	5.31331e-06	-5.3341e-06	-0.289381	mwu	1018	0.517052	0.705435	97	36	-0.13006	0.171652	0.878043	0.627199	1.22921	0.448635	0.591459	age_dx,chemo_med,hormtxt_evr	age_dx;chemo_med_yes;hormtxt_evr
KEGG_CHEMOKINE_SIGNALING_PATHWAY	36	61	0	1.6259e-06	1.31459e-06	1.64879e-06	-1.6259e-06	-0.326796	mwu	1018.5	0.524165	0.712379	97	36	-0.193588	0.171565	0.823997	0.588694	1.15335	0.259163	0.467547	age_dx,chemo_med,hormtxt_evr	age_dx;chemo_med_yes;hormtxt_evr
REACTOME_PRE_NOTCH_EXPRESSION_AND_PROCESSING	36	61	0	0	1.79366e-06	1.15348e-06	0	0.636911	mwu	1165.5	0.526449	0.71273	97	36	0.230476	0.173993	1.2592	0.895346	1.77092	0.185295	0.383671	age_dx,chemo_med,hormtxt_evr	age_dx;chemo_med_yes;hormtxt_evr
REACTOME_ESTROGEN_DEPENDENT_GENE_EXPRESSION	36	61	0	0	8.56419e-07	1.4829e-06	0	-0.792036	mwu	1032.5	0.533561	0.717428	97	36	-0.0578213	0.173279	0.943819	0.672037	1.32551	0.738614	0.830646	age_dx,chemo_med,hormtxt_evr	age_dx;chemo_med_yes;hormtxt_evr
REACTOME_MUSCLE_CONTRACTION	36	61	0	0	5.65175e-07	3.62863e-07	0	0.63927	mwu	1158.5	0.533995	0.717428	97	36	0.181019	0.161677	1.19844	0.872962	1.64526	0.262871	0.467547	age_dx,chemo_med,hormtxt_evr	age_dx;chemo_med_yes;hormtxt_evr
REACTOME_INTERLEUKIN_4_AND_INTERLEUKIN_13_SIGNALING	36	61	0	0	2.38464e-06	1.92664e-06	0	0.307685	mwu	1164.5	0.537746	0.719721	97	36	0.108521	0.161623	1.11463	0.812001	1.53004	0.501935	0.647184	age_dx,chemo_med,hormtxt_evr	age_dx;chemo_med_yes;hormtxt_evr
KEGG_PROSTATE_CANCER	36	61	3.41622e-06	3.41622e-06	4.7925e-06	4.49895e-06	0	0.0911883	mwu	1177	0.541351	0.721801	97	36	0.149896	0.17213	1.16171	0.829053	1.62786	0.383845	0.54086	age_dx,chemo_med,hormtxt_evr	age_dx;chemo_med_yes;hormtxt_evr
REACTOME_PKMTS_METHYLATE_HISTONE_LYSINES	36	61	0	0	1.70114e-06	8.26248e-07	0	1.04185	mwu	1159	0.55676	0.735158	97	36	0.168476	0.173371	1.1835	0.842548	1.66242	0.331167	0.522663	age_dx,chemo_med,hormtxt_evr	age_dx;chemo_med_yes;hormtxt_evr
HALLMARK_TGF_BETA_SIGNALING	36	61	0	0	2.25549e-06	1.76657e-06	0	0.352488	mwu	1043	0.556878	0.735158	97	36	-0.105063	0.179872	0.900268	0.632797	1.28079	0.559154	0.678698	age_dx,chemo_med,hormtxt_evr	age_dx;chemo_med_yes;hormtxt_evr
REACTOME_SARS_COV_2_HOST_INTERACTIONS	36	61	0	0	8.39597e-07	5.87149e-07	0	0.515969	mwu	1149	0.559555	0.735158	97	36	0.135336	0.162119	1.14492	0.833258	1.57316	0.403836	0.555274	age_dx,chemo_med,hormtxt_evr	age_dx;chemo_med_yes;hormtxt_evr
HALLMARK_UV_RESPONSE_UP	36	61	0	0	9.91531e-07	8.05426e-07	0	0.299905	mwu	1141.5	0.559723	0.735158	97	36	0.0776333	0.164889	1.08073	0.782279	1.49303	0.637769	0.743514	age_dx,chemo_med,hormtxt_evr	age_dx;chemo_med_yes;hormtxt_evr
KEGG_GLIOMA	36	61	4.6776e-06	4.6776e-06	6.32886e-06	5.52256e-06	0	0.196609	mwu	1171	0.570074	0.745971	97	36	0.106795	0.171028	1.11271	0.795794	1.55582	0.532346	0.662255	age_dx,chemo_med,hormtxt_evr	age_dx;chemo_med_yes;hormtxt_evr
REACTOME_RUNX1_REGULATES_TRANSCRIPTION_OF_GENES_INVOLVED_IN_DIFFERENTIATION_OF_HSCS	36	61	0	0	5.62594e-07	1.18588e-06	0	-1.07579	mwu	1049	0.57522	0.749917	97	36	-0.173466	0.186683	0.840745	0.583122	1.21219	0.352784	0.538079	age_dx,chemo_med,hormtxt_evr	age_dx;chemo_med_yes;hormtxt_evr
REACTOME_RHOC_GTPASE_CYCLE	36	61	0	0	1.02942e-06	6.50753e-07	0	0.661654	mwu	1144	0.578253	0.751088	97	36	0.174385	0.173379	1.19051	0.847527	1.6723	0.314511	0.512536	age_dx,chemo_med,hormtxt_evr	age_dx;chemo_med_yes;hormtxt_evr
REACTOME_RUNX3_REGULATES_P14_ARF	36	61	0	0	5.43867e-06	1.20582e-05	0	-1.14868	mwu	1059	0.585872	0.758187	97	36	-0.0449014	0.188031	0.956092	0.661375	1.38214	0.811262	0.883172	age_dx,chemo_med,hormtxt_evr	age_dx;chemo_med_yes;hormtxt_evr
REACTOME_TRANSCRIPTIONAL_ACTIVITY_OF_SMAD2_SMAD3_SMAD4_HETEROTRIMER	36	61	0	0	8.13696e-07	5.31747e-07	0	0.613749	mwu	1054.5	0.599198	0.772592	97	36	-0.177218	0.184376	0.837597	0.583571	1.2022	0.336465	0.525142	age_dx,chemo_med,hormtxt_evr	age_dx;chemo_med_yes;hormtxt_evr
REACTOME_CELLULAR_RESPONSE_TO_HEAT_STRESS	36	61	0	0	1.69211e-07	3.55298e-07	0	-1.0702	mwu	1137	0.601505	0.772736	97	36	0.217363	0.175594	1.2428	0.880914	1.75334	0.215763	0.426429	age_dx,chemo_med,hormtxt_evr	age_dx;chemo_med_yes;hormtxt_evr
REACTOME_RHOB_GTPASE_CYCLE	36	61	0	0	1.76312e-06	8.51785e-07	0	1.04957	mwu	1144.5	0.604161	0.773325	97	36	0.18163	0.183707	1.19917	0.836584	1.71891	0.322812	0.518858	age_dx,chemo_med,hormtxt_evr	age_dx;chemo_med_yes;hormtxt_evr
REACTOME_REGULATION_OF_LIPID_METABOLISM_BY_PPARALPHA	36	61	0	0	6.18488e-07	4.93883e-07	0	0.324577	mwu	1145.5	0.619534	0.783257	97	36	0.0508544	0.163221	1.05217	0.764103	1.44884	0.755369	0.841423	age_dx,chemo_med,hormtxt_evr	age_dx;chemo_med_yes;hormtxt_evr
REACTOME_PI3K_AKT_SIGNALING_IN_CANCER	36	61	1.09469e-06	2.89566e-06	3.06344e-06	3.29501e-06	-1.80096e-06	-0.105127	mwu	1035	0.622318	0.783257	97	36	-0.162768	0.169589	0.849788	0.609475	1.18485	0.337165	0.525142	age_dx,chemo_med,hormtxt_evr	age_dx;chemo_med_yes;hormtxt_evr
REACTOME_TRANSCRIPTIONAL_REGULATION_BY_RUNX1	36	61	0	0	1.25213e-06	1.26639e-06	0	-0.0163456	mwu	1037	0.623291	0.783257	97	36	-0.104586	0.17334	0.900698	0.641256	1.2651	0.546273	0.669993	age_dx,chemo_med,hormtxt_evr	age_dx;chemo_med_yes;hormtxt_evr
HALLMARK_APOPTOSIS	36	61	0	0	6.99921e-07	5.70285e-07	0	0.295509	mwu	1144	0.623823	0.783257	97	36	0.155013	0.16683	1.16767	0.842007	1.6193	0.3528	0.538079	age_dx,chemo_med,hormtxt_evr	age_dx;chemo_med_yes;hormtxt_evr
HALLMARK_ESTROGEN_RESPONSE_LATE	36	61	0	0	5.01237e-07	6.31819e-07	0	-0.334018	mwu	1048	0.625518	0.783257	97	36	-0.164728	0.180237	0.848125	0.595719	1.20747	0.360743	0.538079	age_dx,chemo_med,hormtxt_evr	age_dx;chemo_med_yes;hormtxt_evr
KEGG_DRUG_METABOLISM_OTHER_ENZYMES	36	61	0	0	5.04376e-07	6.34536e-07	0	-0.331201	mwu	1121	0.625772	0.783257	97	36	0.091129	0.151808	1.09541	0.813501	1.47501	0.548312	0.670159	age_dx,chemo_med,hormtxt_evr	age_dx;chemo_med_yes;hormtxt_evr
REACTOME_POTENTIAL_THERAPEUTICS_FOR_SARS	36	61	0	0	4.77678e-07	4.56925e-07	0	0.0640809	mwu	1140.5	0.627496	0.783257	97	36	0.189724	0.166247	1.20892	0.872743	1.67458	0.253779	0.467547	age_dx,chemo_med,hormtxt_evr	age_dx;chemo_med_yes;hormtxt_evr
HALLMARK_TNFA_SIGNALING_VIA_NFKB	36	61	0	0	1.33571e-06	1.28066e-06	0	0.0607133	mwu	1146	0.639603	0.787201	97	36	0.107479	0.167943	1.11347	0.80117	1.5475	0.522188	0.658817	age_dx,chemo_med,hormtxt_evr	age_dx;chemo_med_yes;hormtxt_evr
REACTOME_DEATH_RECEPTOR_SIGNALING	36	61	0	0	4.45234e-07	6.6795e-07	0	-0.585173	mwu	1064.5	0.640543	0.787201	97	36	0.000282224	0.189083	1.00028	0.690518	1.44901	0.998809	0.998809	age_dx,chemo_med,hormtxt_evr	age_dx;chemo_med_yes;hormtxt_evr
REACTOME_DISEASES_ASSOCIATED_WITH_O_GLYCOSYLATION_OF_PROTEINS	36	61	0	0	6.3698e-07	4.56647e-07	0	0.480168	mwu	1060.5	0.640761	0.787201	97	36	-0.0250862	0.185882	0.975226	0.677458	1.40387	0.892645	0.940485	age_dx,chemo_med,hormtxt_evr	age_dx;chemo_med_yes;hormtxt_evr
REACTOME_DISEASES_OF_GLYCOSYLATION	36	61	0	0	3.00547e-07	2.1546e-07	0	0.480167	mwu	1060.5	0.640761	0.787201	97	36	-0.0244807	0.185853	0.975816	0.677907	1.40464	0.895205	0.940485	age_dx,chemo_med,hormtxt_evr	age_dx;chemo_med_yes;hormtxt_evr
REACTOME_HCMV_INFECTION	36	61	0	0	4.32613e-07	3.5078e-07	0	0.302509	mwu	1137.5	0.643368	0.787201	97	36	0.0222135	0.162846	1.02246	0.743074	1.4069	0.891499	0.940485	age_dx,chemo_med,hormtxt_evr	age_dx;chemo_med_yes;hormtxt_evr
REACTOME_NEGATIVE_REGULATION_OF_THE_PI3K_AKT_NETWORK	36	61	2.05514e-06	2.69065e-06	2.90684e-06	2.90923e-06	-6.35513e-07	-0.00118513	mwu	1038.5	0.644074	0.787201	97	36	-0.138433	0.168291	0.870722	0.62608	1.21096	0.410745	0.562576	age_dx,chemo_med,hormtxt_evr	age_dx;chemo_med_yes;hormtxt_evr
REACTOME_RHO_GTPASES_ACTIVATE_PKNS	36	61	0	0	6.97845e-07	7.27715e-07	0	-0.0604671	mwu	1065.5	0.650684	0.792529	97	36	0.00446577	0.185483	1.00448	0.698322	1.44485	0.980792	0.99003	age_dx,chemo_med,hormtxt_evr	age_dx;chemo_med_yes;hormtxt_evr
REACTOME_ONCOGENIC_MAPK_SIGNALING	36	61	0	0	1.51052e-06	1.36188e-06	0	0.149441	mwu	1135	0.655623	0.79579	97	36	0.127062	0.159788	1.13549	0.830177	1.55308	0.426503	0.581551	age_dx,chemo_med,hormtxt_evr	age_dx;chemo_med_yes;hormtxt_evr
KEGG_TOLL_LIKE_RECEPTOR_SIGNALING_PATHWAY	36	61	0	0	2.50625e-06	2.35661e-06	0	0.0888174	mwu	1044	0.658177	0.796146	97	36	-0.156448	0.172922	0.855176	0.609346	1.20018	0.365605	0.540727	age_dx,chemo_med,hormtxt_evr	age_dx;chemo_med_yes;hormtxt_evr
REACTOME_EXTRACELLULAR_MATRIX_ORGANIZATION	36	61	0	0	2.05601e-07	4.03936e-07	0	-0.974277	mwu	1060.5	0.660529	0.796254	97	36	-0.0109182	0.182633	0.989141	0.691514	1.41487	0.952329	0.974476	age_dx,chemo_med,hormtxt_evr	age_dx;chemo_med_yes;hormtxt_evr
KEGG_FC_GAMMA_R_MEDIATED_PHAGOCYTOSIS	36	61	0	0	2.03242e-06	2.2574e-06	0	-0.151464	mwu	1045.5	0.664348	0.798125	97	36	-0.135178	0.173789	0.87356	0.621389	1.22807	0.43667	0.586045	age_dx,chemo_med,hormtxt_evr	age_dx;chemo_med_yes;hormtxt_evr
REACTOME_LEISHMANIA_INFECTION	36	61	0	0	3.23608e-07	5.04488e-07	0	-0.640569	mwu	1059	0.671571	0.800007	97	36	0.0266763	0.18089	1.02704	0.720462	1.46406	0.882759	0.938765	age_dx,chemo_med,hormtxt_evr	age_dx;chemo_med_yes;hormtxt_evr
REACTOME_EPH_EPHRIN_SIGNALING	36	61	0	0	1.3012e-06	1.11472e-06	0	0.223158	mwu	1138.5	0.672657	0.800007	97	36	0.12032	0.169865	1.12786	0.808471	1.57342	0.478744	0.62646	age_dx,chemo_med,hormtxt_evr	age_dx;chemo_med_yes;hormtxt_evr
KEGG_PROGESTERONE_MEDIATED_OOCYTE_MATURATION	36	61	0	0	2.37388e-06	2.97261e-06	0	-0.324485	mwu	1046.5	0.672734	0.800007	97	36	-0.0801012	0.172361	0.923023	0.658413	1.29398	0.642125	0.743514	age_dx,chemo_med,hormtxt_evr	age_dx;chemo_med_yes;hormtxt_evr
REACTOME_RHOA_GTPASE_CYCLE	36	61	0	0	6.09737e-07	4.44881e-07	0	0.454766	mwu	1135.5	0.676684	0.801996	97	36	0.160488	0.1836	1.17408	0.819254	1.68259	0.382054	0.54086	age_dx,chemo_med,hormtxt_evr	age_dx;chemo_med_yes;hormtxt_evr
REACTOME_SIGNALING_BY_NOTCH4	36	61	0	0	1.20987e-06	8.9749e-07	0	0.430884	mwu	1135	0.680811	0.803257	97	36	0.178643	0.171599	1.19559	0.854118	1.67359	0.297854	0.48765	age_dx,chemo_med,hormtxt_evr	age_dx;chemo_med_yes;hormtxt_evr
REACTOME_SIGNALING_BY_NOTCH3	36	61	0	0	9.99747e-07	9.0897e-07	0	0.137331	mwu	1132	0.682312	0.803257	97	36	0.19135	0.171093	1.21088	0.865899	1.69331	0.263398	0.467547	age_dx,chemo_med,hormtxt_evr	age_dx;chemo_med_yes;hormtxt_evr
REACTOME_RMTS_METHYLATE_HISTONE_ARGININES	36	61	0	0	1.18499e-06	7.64262e-07	0	0.63274	mwu	1129.5	0.685674	0.804524	97	36	0.144931	0.16323	1.15596	0.839462	1.59179	0.374598	0.54086	age_dx,chemo_med,hormtxt_evr	age_dx;chemo_med_yes;hormtxt_evr
KEGG_B_CELL_RECEPTOR_SIGNALING_PATHWAY	36	61	0	3.23546e-06	3.63541e-06	4.19351e-06	-3.23546e-06	-0.206042	mwu	1049	0.692968	0.810381	97	36	-0.132475	0.171382	0.875925	0.626017	1.2256	0.439534	0.586045	age_dx,chemo_med,hormtxt_evr	age_dx;chemo_med_yes;hormtxt_evr
REACTOME_REGULATION_OF_GENE_EXPRESSION_IN_LATE_STAGE_BRANCHING_MORPHOGENESIS_PANCREATIC_BUD_PRECURSOR_CELLS	36	61	0	0	2.91051e-06	1.9335e-06	0	0.590058	mwu	1128	0.70011	0.813349	97	36	0.160701	0.177475	1.17433	0.829324	1.66287	0.36521	0.540727	age_dx,chemo_med,hormtxt_evr	age_dx;chemo_med_yes;hormtxt_evr
KEGG_LONG_TERM_POTENTIATION	36	61	0	0	4.91563e-07	1.57131e-06	0	-1.67651	mwu	1068	0.700127	0.813349	97	36	-0.00334007	0.182002	0.996665	0.697637	1.42387	0.985358	0.99003	age_dx,chemo_med,hormtxt_evr	age_dx;chemo_med_yes;hormtxt_evr
KEGG_MELANOGENESIS	36	61	0	0	6.97196e-07	1.75644e-06	0	-1.33302	mwu	1069	0.709829	0.820893	97	36	-0.0226138	0.181828	0.97764	0.684553	1.39621	0.901023	0.941128	age_dx,chemo_med,hormtxt_evr	age_dx;chemo_med_yes;hormtxt_evr
KEGG_NON_SMALL_CELL_LUNG_CANCER	36	61	5.63044e-06	5.63044e-06	7.4951e-06	6.54354e-06	0	0.195876	mwu	1145.5	0.711285	0.820893	97	36	0.0282603	0.168847	1.02866	0.73884	1.43218	0.867077	0.924882	age_dx,chemo_med,hormtxt_evr	age_dx;chemo_med_yes;hormtxt_evr
HALLMARK_MYOGENESIS	36	61	0	0	2.34825e-07	5.99935e-07	0	-1.35322	mwu	1061.5	0.71392	0.821241	97	36	0.0194473	0.172575	1.01964	0.727025	1.43002	0.910277	0.945185	age_dx,chemo_med,hormtxt_evr	age_dx;chemo_med_yes;hormtxt_evr
REACTOME_CDC42_GTPASE_CYCLE	36	61	0	0	7.85339e-07	5.37213e-07	0	0.54782	mwu	1131	0.731385	0.838591	97	36	0.212372	0.185927	1.23661	0.858956	1.7803	0.253357	0.467547	age_dx,chemo_med,hormtxt_evr	age_dx;chemo_med_yes;hormtxt_evr
REACTOME_DEGRADATION_OF_THE_EXTRACELLULAR_MATRIX	36	61	0	0	3.73655e-07	5.33538e-07	0	-0.513883	mwu	1073	0.749021	0.853418	97	36	0.00290891	0.181562	1.00291	0.702615	1.43156	0.987217	0.99003	age_dx,chemo_med,hormtxt_evr	age_dx;chemo_med_yes;hormtxt_evr
REACTOME_COSTIMULATION_BY_THE_CD28_FAMILY	36	61	0	0	4.07826e-06	3.01513e-06	0	0.435733	mwu	1136.5	0.753332	0.853418	97	36	-0.0146758	0.172831	0.985431	0.702283	1.38274	0.93233	0.959591	age_dx,chemo_med,hormtxt_evr	age_dx;chemo_med_yes;hormtxt_evr
REACTOME_FORMATION_OF_PARAXIAL_MESODERM	36	61	0	0	4.46554e-07	6.71225e-07	0	-0.587961	mwu	1073.5	0.754014	0.853418	97	36	0.016748	0.186894	1.01689	0.705	1.46676	0.928595	0.95855	age_dx,chemo_med,hormtxt_evr	age_dx;chemo_med_yes;hormtxt_evr
REACTOME_NOTCH3_INTRACELLULAR_DOMAIN_REGULATES_TRANSCRIPTION	36	61	0	0	1.23249e-06	1.51589e-06	0	-0.298586	mwu	1073.5	0.754014	0.853418	97	36	0.0255755	0.18755	1.02591	0.710337	1.48167	0.891532	0.940485	age_dx,chemo_med,hormtxt_evr	age_dx;chemo_med_yes;hormtxt_evr
REACTOME_SIGNALING_BY_THE_B_CELL_RECEPTOR_BCR	36	61	0	0	7.1151e-07	7.46834e-07	0	-0.0699035	mwu	1069.5	0.757821	0.854978	97	36	0.0225405	0.175382	1.0228	0.725277	1.44236	0.897736	0.940485	age_dx,chemo_med,hormtxt_evr	age_dx;chemo_med_yes;hormtxt_evr
KEGG_PANCREATIC_CANCER	36	61	2.17174e-06	4.34348e-06	6.26393e-06	5.16941e-06	-2.17174e-06	0.27707	mwu	1136	0.764986	0.859465	97	36	0.0339196	0.170889	1.0345	0.740066	1.44608	0.842662	0.904561	age_dx,chemo_med,hormtxt_evr	age_dx;chemo_med_yes;hormtxt_evr
REACTOME_HEME_SIGNALING	36	61	0	0	8.29049e-07	1.33588e-06	0	-0.688257	mwu	1072.5	0.766682	0.859465	97	36	-0.0566597	0.1783	0.944916	0.666229	1.34018	0.750655	0.838827	age_dx,chemo_med,hormtxt_evr	age_dx;chemo_med_yes;hormtxt_evr
REACTOME_BACTERIAL_INFECTION_PATHWAYS	36	61	0	0	2.04896e-06	9.75632e-07	0	1.07048	mwu	1123	0.771163	0.859677	97	36	0.0997055	0.167224	1.10485	0.796087	1.53335	0.551014	0.671132	age_dx,chemo_med,hormtxt_evr	age_dx;chemo_med_yes;hormtxt_evr
REACTOME_EPHA_MEDIATED_GROWTH_CONE_COLLAPSE	36	61	0	0	1.82665e-06	1.18767e-06	0	0.62106	mwu	1119	0.771756	0.859677	97	36	0.0538844	0.166883	1.05536	0.76094	1.4637	0.746781	0.837155	age_dx,chemo_med,hormtxt_evr	age_dx;chemo_med_yes;hormtxt_evr
REACTOME_ACTIVATION_OF_ANTERIOR_HOX_GENES_IN_HINDBRAIN_DEVELOPMENT_DURING_EARLY_EMBRYOGENESIS	36	61	0	0	4.24751e-07	4.66897e-07	0	-0.136485	mwu	1071	0.78356	0.869588	97	36	-0.00954771	0.173912	0.990498	0.7044	1.3928	0.956218	0.97562	age_dx,chemo_med,hormtxt_evr	age_dx;chemo_med_yes;hormtxt_evr
REACTOME_RAC3_GTPASE_CYCLE	36	61	0	0	6.96204e-07	8.73887e-07	0	-0.327936	mwu	1074	0.791129	0.869588	97	36	0.119667	0.180425	1.12712	0.791394	1.60527	0.507171	0.649179	age_dx,chemo_med,hormtxt_evr	age_dx;chemo_med_yes;hormtxt_evr
KEGG_JAK_STAT_SIGNALING_PATHWAY	36	61	4.4543e-07	1.81225e-06	2.59237e-06	1.84396e-06	-1.36682e-06	0.491465	mwu	1131.5	0.792802	0.869588	97	36	-0.0422483	0.170812	0.958632	0.685893	1.33982	0.804646	0.882354	age_dx,chemo_med,hormtxt_evr	age_dx;chemo_med_yes;hormtxt_evr
HALLMARK_EPITHELIAL_MESENCHYMAL_TRANSITION	36	61	0	0	3.44433e-07	2.7549e-07	0	0.32222	mwu	1118.5	0.793998	0.869588	97	36	0.0378986	0.163118	1.03863	0.754419	1.4299	0.816276	0.884089	age_dx,chemo_med,hormtxt_evr	age_dx;chemo_med_yes;hormtxt_evr
KEGG_GAP_JUNCTION	36	61	0	0	9.44383e-07	1.43194e-06	0	-0.600532	mwu	1118.5	0.794004	0.869588	97	36	0.0693186	0.161926	1.07178	0.780321	1.4721	0.668586	0.76234	age_dx,chemo_med,hormtxt_evr	age_dx;chemo_med_yes;hormtxt_evr
REACTOME_C_TYPE_LECTIN_RECEPTORS_CLRS	36	61	0	0	7.07083e-07	1.1055e-06	0	-0.644745	mwu	1121.5	0.795475	0.869588	97	36	0.153112	0.166074	1.16546	0.841653	1.61383	0.356555	0.538079	age_dx,chemo_med,hormtxt_evr	age_dx;chemo_med_yes;hormtxt_evr
REACTOME_REGULATION_OF_PTEN_STABILITY_AND_ACTIVITY	36	61	0	0	9.78622e-07	7.37556e-07	0	0.407998	mwu	1116.5	0.798938	0.870669	97	36	0.0773296	0.165462	1.0804	0.781165	1.49426	0.640245	0.743514	age_dx,chemo_med,hormtxt_evr	age_dx;chemo_med_yes;hormtxt_evr
KEGG_MELANOMA	36	61	4.28231e-06	4.28231e-06	7.54809e-06	5.89268e-06	0	0.357186	mwu	1129	0.812529	0.882748	97	36	0.0409528	0.173044	1.0418	0.742147	1.46245	0.81292	0.883172	age_dx,chemo_med,hormtxt_evr	age_dx;chemo_med_yes;hormtxt_evr
KEGG_DORSO_VENTRAL_AXIS_FORMATION	36	61	0	0	9.97328e-07	2.50921e-06	0	-1.33109	mwu	1078.5	0.81641	0.884235	97	36	0.0181417	0.173517	1.01831	0.724738	1.43079	0.91673	0.949086	age_dx,chemo_med,hormtxt_evr	age_dx;chemo_med_yes;hormtxt_evr
REACTOME_NOTCH4_INTRACELLULAR_DOMAIN_REGULATES_TRANSCRIPTION	36	61	0	0	1.72506e-06	2.32685e-06	0	-0.431734	mwu	1080	0.830688	0.89694	97	36	0.0839696	0.184552	1.0876	0.757489	1.56156	0.649116	0.746695	age_dx,chemo_med,hormtxt_evr	age_dx;chemo_med_yes;hormtxt_evr
REACTOME_TRANSCRIPTIONAL_REGULATION_OF_WHITE_ADIPOCYTE_DIFFERENTIATION	36	61	0	0	2.08258e-06	1.19637e-06	0	0.799705	mwu	1118	0.84258	0.906998	97	36	-0.003273	0.168169	0.996732	0.716857	1.38588	0.984472	0.99003	age_dx,chemo_med,hormtxt_evr	age_dx;chemo_med_yes;hormtxt_evr
REACTOME_PLATELET_ACTIVATION_SIGNALING_AND_AGGREGATION	36	61	0	9.2973e-07	1.12311e-06	1.12616e-06	-9.2973e-07	-0.00391167	mwu	1074	0.849023	0.909206	97	36	-0.110003	0.169538	0.895832	0.642563	1.24893	0.516442	0.656306	age_dx,chemo_med,hormtxt_evr	age_dx;chemo_med_yes;hormtxt_evr
REACTOME_APOPTOTIC_EXECUTION_PHASE	36	61	0	0	6.66724e-07	8.97636e-07	0	-0.429041	mwu	1113	0.849797	0.909206	97	36	0.0994723	0.162795	1.10459	0.80284	1.51975	0.541181	0.66646	age_dx,chemo_med,hormtxt_evr	age_dx;chemo_med_yes;hormtxt_evr
KEGG_THYROID_CANCER	36	61	0	0	6.7687e-06	6.05926e-06	0	0.159737	mwu	1079	0.855191	0.912204	97	36	0.0525088	0.178484	1.05391	0.742812	1.49531	0.76861	0.850788	age_dx,chemo_med,hormtxt_evr	age_dx;chemo_med_yes;hormtxt_evr
REACTOME_NR1H2_AND_NR1H3_MEDIATED_SIGNALING	36	61	0	0	6.64801e-07	8.99415e-07	0	-0.436063	mwu	1084	0.872671	0.928037	97	36	-0.0421749	0.176297	0.958702	0.678609	1.3544	0.81093	0.883172	age_dx,chemo_med,hormtxt_evr	age_dx;chemo_med_yes;hormtxt_evr
REACTOME_SIGNALING_BY_NOTCH	36	61	0	0	1.24955e-06	1.07766e-06	0	0.213505	mwu	1117	0.87702	0.929852	97	36	0.0311536	0.171386	1.03164	0.737302	1.44349	0.85576	0.915585	age_dx,chemo_med,hormtxt_evr	age_dx;chemo_med_yes;hormtxt_evr
KEGG_DRUG_METABOLISM_CYTOCHROME_P450	36	61	0	0	2.36539e-07	2.94968e-07	0	-0.318478	mwu	1091.5	0.881248	0.93153	97	36	-0.114654	0.184042	0.891675	0.621655	1.27898	0.533299	0.662255	age_dx,chemo_med,hormtxt_evr	age_dx;chemo_med_yes;hormtxt_evr
REACTOME_CIRCADIAN_CLOCK	36	61	0	0	5.55827e-07	9.75771e-07	0	-0.811906	mwu	1086.5	0.893082	0.941212	97	36	-0.0205423	0.172519	0.979667	0.698603	1.37381	0.905218	0.942712	age_dx,chemo_med,hormtxt_evr	age_dx;chemo_med_yes;hormtxt_evr
REACTOME_TRANSCRIPTIONAL_REGULATION_BY_RUNX2	36	61	0	0	2.08138e-06	1.71064e-06	0	0.283	mwu	1111	0.907116	0.951522	97	36	0.111321	0.173035	1.11775	0.796266	1.56904	0.520003	0.658421	age_dx,chemo_med,hormtxt_evr	age_dx;chemo_med_yes;hormtxt_evr
KEGG_COLORECTAL_CANCER	36	61	3.37006e-06	4.90393e-06	5.37222e-06	5.50087e-06	-1.53387e-06	-0.034141	mwu	1113	0.908271	0.951522	97	36	0.042343	0.170118	1.04325	0.747455	1.45611	0.803435	0.882354	age_dx,chemo_med,hormtxt_evr	age_dx;chemo_med_yes;hormtxt_evr
REACTOME_KEAP1_NFE2L2_PATHWAY	36	61	0	0	6.99729e-07	5.87333e-07	0	0.252617	mwu	1108	0.912598	0.953218	97	36	0.106849	0.175005	1.11277	0.789658	1.56808	0.541498	0.66646	age_dx,chemo_med,hormtxt_evr	age_dx;chemo_med_yes;hormtxt_evr
REACTOME_SEMAPHORIN_INTERACTIONS	36	61	0	0	1.61947e-06	1.17342e-06	0	0.464798	mwu	1088.5	0.91919	0.957263	97	36	0.101137	0.177345	1.10643	0.781568	1.56632	0.568485	0.686168	age_dx,chemo_med,hormtxt_evr	age_dx;chemo_med_yes;hormtxt_evr
REACTOME_CD28_DEPENDENT_PI3K_AKT_SIGNALING	36	61	0	0	9.23121e-06	8.60487e-06	0	0.101366	mwu	1087	0.929419	0.965061	97	36	-0.0929236	0.174106	0.911263	0.647806	1.28187	0.593535	0.703449	age_dx,chemo_med,hormtxt_evr	age_dx;chemo_med_yes;hormtxt_evr
KEGG_T_CELL_RECEPTOR_SIGNALING_PATHWAY	36	61	0	2.81522e-06	3.39508e-06	3.11733e-06	-2.81522e-06	0.123137	mwu	1108	0.939156	0.972303	97	36	-0.0725282	0.169765	0.930039	0.666803	1.2972	0.669213	0.76234	age_dx,chemo_med,hormtxt_evr	age_dx;chemo_med_yes;hormtxt_evr
REACTOME_HDACS_DEACETYLATE_HISTONES	36	61	0	0	4.3041e-07	7.39686e-07	0	-0.7812	mwu	1092.5	0.955056	0.985864	97	36	-0.0389663	0.173361	0.961783	0.684719	1.35096	0.822158	0.887729	age_dx,chemo_med,hormtxt_evr	age_dx;chemo_med_yes;hormtxt_evr
REACTOME_RUNX1_REGULATES_GENES_INVOLVED_IN_MEGAKARYOCYTE_DIFFERENTIATION_AND_PLATELET_FUNCTION	36	61	0	0	1.25219e-06	1.1333e-06	0	0.143916	mwu	1092.5	0.961262	0.989369	97	36	0.0692328	0.175294	1.07169	0.760075	1.51105	0.692878	0.784222	age_dx,chemo_med,hormtxt_evr	age_dx;chemo_med_yes;hormtxt_evr
REACTOME_SIGNALING_BY_ERBB2	36	61	0	4.5977e-06	4.79509e-06	5.06383e-06	-4.5977e-06	-0.0786732	mwu	1092	0.964787	0.990102	97	36	-0.0873885	0.171662	0.916321	0.654528	1.28282	0.610702	0.721366	age_dx,chemo_med,hormtxt_evr	age_dx;chemo_med_yes;hormtxt_evr
KEGG_BLADDER_CANCER	36	61	0	0	6.83807e-06	5.46742e-06	0	0.322728	mwu	1102	0.975053	0.996777	97	36	0.05344	0.175385	1.05489	0.748033	1.48764	0.760594	0.844571	age_dx,chemo_med,hormtxt_evr	age_dx;chemo_med_yes;hormtxt_evr
REACTOME_RHOJ_GTPASE_CYCLE	36	61	0	0	1.60199e-06	1.2251e-06	0	0.386967	mwu	1101	0.976955	0.996777	97	36	0.167454	0.183225	1.18229	0.825587	1.69311	0.360757	0.538079	age_dx,chemo_med,hormtxt_evr	age_dx;chemo_med_yes;hormtxt_evr
KEGG_NEUROTROPHIN_SIGNALING_PATHWAY	36	61	2.41305e-06	2.41305e-06	3.35994e-06	3.41601e-06	0	-0.023875	mwu	1101.5	0.981453	0.998473	97	36	-0.0921541	0.168559	0.911965	0.655391	1.26898	0.584573	0.697524	age_dx,chemo_med,hormtxt_evr	age_dx;chemo_med_yes;hormtxt_evr
KEGG_ENDOMETRIAL_CANCER	36	61	5.847e-06	5.847e-06	7.78911e-06	7.70109e-06	0	0.0163959	mwu	1095	0.984552	0.998738	97	36	0.0457783	0.168317	1.04684	0.752679	1.45597	0.78564	0.866913	age_dx,chemo_med,hormtxt_evr	age_dx;chemo_med_yes;hormtxt_evr
REACTOME_TRANSMISSION_ACROSS_CHEMICAL_SYNAPSES	36	61	0	0	1.42299e-07	2.67674e-07	0	-0.911547	mwu	1096.5	0.987511	0.998862	97	36	0.00571768	0.168818	1.00573	0.722412	1.40017	0.972982	0.987002	age_dx,chemo_med,hormtxt_evr	age_dx;chemo_med_yes;hormtxt_evr
REACTOME_FORMATION_OF_WDR5_CONTAINING_HISTONE_MODIFYING_COMPLEXES	36	61	0	0	1.44081e-06	1.21134e-06	0	0.250272	mwu	1099.5	0.991875	0.999521	97	36	0.0998639	0.175866	1.10502	0.78284	1.5598	0.570143	0.686168	age_dx,chemo_med,hormtxt_evr	age_dx;chemo_med_yes;hormtxt_evr
REACTOME_FOXO_MEDIATED_TRANSCRIPTION	36	61	0	0	9.24672e-07	2.75844e-06	0	-1.57684	mwu	1097	0.994968	0.999521	97	36	-0.011054	0.172835	0.989007	0.704826	1.38777	0.949004	0.973905	age_dx,chemo_med,hormtxt_evr	age_dx;chemo_med_yes;hormtxt_evr
REACTOME_CD28_CO_STIMULATION	36	61	0	0	7.14498e-06	6.33789e-06	0	0.172928	mwu	1097	0.996682	0.999521	97	36	-0.0650948	0.173746	0.936979	0.666557	1.31711	0.707916	0.798675	age_dx,chemo_med,hormtxt_evr	age_dx;chemo_med_yes;hormtxt_evr
KEGG_CHRONIC_MYELOID_LEUKEMIA	36	61	4.16498e-06	4.16498e-06	5.65503e-06	6.44902e-06	0	-0.189546	mwu	1098.5	1	1	97	36	-0.0067228	0.170128	0.9933	0.711651	1.38642	0.968479	0.985273	age_dx,chemo_med,hormtxt_evr	age_dx;chemo_med_yes;hormtxt_evr

### Sheet: Luminal A redundancy mapping
dropped	kept_rep	similarity	family
REACTOME_REGULATION_OF_TP53_ACTIVITY_THROUGH_ACETYLATION	REACTOME_REGULATION_OF_TP53_ACTIVITY	1	REACTOME
REACTOME_REGULATION_OF_TP53_EXPRESSION_AND_DEGRADATION	REACTOME_REGULATION_OF_TP53_ACTIVITY	1	REACTOME
REACTOME_REGULATION_OF_TP53_ACTIVITY_THROUGH_ASSOCIATION_WITH_CO_FACTORS	REACTOME_REGULATION_OF_TP53_ACTIVITY	1	REACTOME
REACTOME_INTRINSIC_PATHWAY_FOR_APOPTOSIS	REACTOME_ACTIVATION_OF_BH3_ONLY_PROTEINS	1	REACTOME
REACTOME_INSULIN_RECEPTOR_SIGNALLING_CASCADE	REACTOME_SIGNALING_BY_INSULIN_RECEPTOR	1	REACTOME
REACTOME_PKR_MEDIATED_SIGNALING	REACTOME_ANTIVIRAL_MECHANISM_BY_IFN_STIMULATED_GENES	1	REACTOME
REACTOME_TCF_DEPENDENT_SIGNALING_IN_RESPONSE_TO_WNT	REACTOME_DEACTIVATION_OF_THE_BETA_CATENIN_TRANSACTIVATING_COMPLEX	1	REACTOME
REACTOME_DNA_DOUBLE_STRAND_BREAK_RESPONSE	REACTOME_DNA_DOUBLE_STRAND_BREAK_REPAIR	1	REACTOME
REACTOME_CELLULAR_SENESCENCE	REACTOME_OXIDATIVE_STRESS_INDUCED_SENESCENCE	1	REACTOME
REACTOME_SIGNALING_BY_PDGFRA_TRANSMEMBRANE_JUXTAMEMBRANE_AND_KINASE_DOMAIN_MUTANTS	REACTOME_SIGNALING_BY_PDGFR_IN_DISEASE	1	REACTOME
REACTOME_FORMATION_OF_SENESCENCE_ASSOCIATED_HETEROCHROMATIN_FOCI_SAHF	REACTOME_DNA_DAMAGE_TELOMERE_STRESS_INDUCED_SENESCENCE	1	REACTOME
REACTOME_HDR_THROUGH_HOMOLOGOUS_RECOMBINATION_HRR	REACTOME_DNA_DOUBLE_STRAND_BREAK_REPAIR	1	REACTOME
REACTOME_INTERFERON_SIGNALING	REACTOME_ANTIVIRAL_MECHANISM_BY_IFN_STIMULATED_GENES	1	REACTOME
REACTOME_DAP12_SIGNALING	REACTOME_DAP12_INTERACTIONS	1	REACTOME
REACTOME_REGULATION_OF_NF_KAPPA_B_SIGNALING	REACTOME_TAK1_DEPENDENT_IKK_AND_NF_KAPPA_B_ACTIVATION	1	REACTOME
REACTOME_DEFECTIVE_INTRINSIC_PATHWAY_FOR_APOPTOSIS	REACTOME_DISEASES_OF_PROGRAMMED_CELL_DEATH	1	REACTOME
REACTOME_PTEN_REGULATION	REACTOME_REGULATION_OF_PTEN_GENE_TRANSCRIPTION	1	REACTOME
REACTOME_S_PHASE	REACTOME_MITOTIC_G1_PHASE_AND_G1_S_TRANSITION	0.751678	REACTOME
REACTOME_SIGNALING_BY_FGFR4_IN_DISEASE	REACTOME_SIGNALING_BY_INSULIN_RECEPTOR	0.909091	REACTOME
REACTOME_MYD88_INDEPENDENT_TLR4_CASCADE	REACTOME_TAK1_DEPENDENT_IKK_AND_NF_KAPPA_B_ACTIVATION	1	REACTOME
REACTOME_ROLE_OF_LAT2_NTAL_LAB_ON_CALCIUM_MOBILIZATION	REACTOME_FC_EPSILON_RECEPTOR_FCERI_SIGNALING	1	REACTOME
REACTOME_ROLE_OF_PHOSPHOLIPIDS_IN_PHAGOCYTOSIS	REACTOME_FC_EPSILON_RECEPTOR_FCERI_SIGNALING	0.792683	REACTOME
REACTOME_TP53_REGULATES_TRANSCRIPTION_OF_CELL_DEATH_GENES	REACTOME_TP53_REGULATES_TRANSCRIPTION_OF_CASPASE_ACTIVATORS_AND_CASPASES	1	REACTOME
REACTOME_INTERLEUKIN_1_FAMILY_SIGNALING	REACTOME_TAK1_DEPENDENT_IKK_AND_NF_KAPPA_B_ACTIVATION	1	REACTOME
REACTOME_REGULATED_NECROSIS	REACTOME_PYROPTOSIS	1	REACTOME
REACTOME_SIGNALING_BY_KIT_IN_DISEASE	REACTOME_SIGNALING_BY_SCF_KIT	1	REACTOME
REACTOME_ONCOGENE_INDUCED_SENESCENCE	REACTOME_OXIDATIVE_STRESS_INDUCED_SENESCENCE	0.828571	REACTOME
REACTOME_DOWNSTREAM_SIGNAL_TRANSDUCTION	REACTOME_SIGNALING_BY_PDGF	1	REACTOME
REACTOME_REGULATION_OF_TP53_ACTIVITY_THROUGH_METHYLATION	REACTOME_REGULATION_OF_TP53_ACTIVITY	1	REACTOME
REACTOME_DOWNREGULATION_OF_ERBB2_ERBB3_SIGNALING	REACTOME_DOWNREGULATION_OF_ERBB2_SIGNALING	1	REACTOME
REACTOME_PROGRAMMED_CELL_DEATH	REACTOME_ACTIVATION_OF_BH3_ONLY_PROTEINS	1	REACTOME
REACTOME_ERYTHROPOIETIN_ACTIVATES_PHOSPHOINOSITIDE_3_KINASE_PI3K	REACTOME_SIGNALING_BY_ERYTHROPOIETIN	1	REACTOME
REACTOME_CELL_CELL_COMMUNICATION	REACTOME_NEPHRIN_FAMILY_INTERACTIONS	1	REACTOME
REACTOME_TOLL_LIKE_RECEPTOR_TLR1_TLR2_CASCADE	REACTOME_TAK1_DEPENDENT_IKK_AND_NF_KAPPA_B_ACTIVATION	1	REACTOME
REACTOME_MEIOTIC_SYNAPSIS	REACTOME_REPRODUCTION	1	REACTOME
REACTOME_SIGNALING_BY_FLT3_FUSION_PROTEINS	REACTOME_FLT3_SIGNALING_IN_DISEASE	1	REACTOME
REACTOME_SIGNALING_BY_FLT3_ITD_AND_TKD_MUTANTS	REACTOME_FLT3_SIGNALING_IN_DISEASE	1	REACTOME
REACTOME_DOWNSTREAM_SIGNALING_OF_ACTIVATED_FGFR4	REACTOME_SIGNALING_BY_INSULIN_RECEPTOR	0.925926	REACTOME
REACTOME_CELL_SURFACE_INTERACTIONS_AT_THE_VASCULAR_WALL	REACTOME_TIE2_SIGNALING	1	REACTOME
REACTOME_G1_S_DNA_DAMAGE_CHECKPOINTS	REACTOME_CELL_CYCLE_CHECKPOINTS	1	REACTOME
REACTOME_NUCLEAR_EVENTS_KINASE_AND_TRANSCRIPTION_FACTOR_ACTIVATION	REACTOME_SIGNALING_BY_NTRKS	1	REACTOME
REACTOME_CONSTITUTIVE_SIGNALING_BY_LIGAND_RESPONSIVE_EGFR_CANCER_VARIANTS	REACTOME_SIGNALING_BY_EGFR	0.894737	REACTOME
REACTOME_SIGNALING_BY_EGFR_IN_CANCER	REACTOME_SIGNALING_BY_EGFR	0.92	REACTOME
REACTOME_SIGNALING_BY_FGFR4	REACTOME_SIGNALING_BY_FGFR	1	REACTOME
REACTOME_ZYGOTIC_GENOME_ACTIVATION_ZGA	REACTOME_MATERNAL_TO_ZYGOTIC_TRANSITION_MZT	1	REACTOME
REACTOME_SIGNALING_BY_NTRK2_TRKB	REACTOME_SIGNALING_BY_NTRKS	1	REACTOME
REACTOME_G2_M_CHECKPOINTS	REACTOME_CELL_CYCLE_CHECKPOINTS	1	REACTOME
REACTOME_INTERLEUKIN_3_INTERLEUKIN_5_AND_GM_CSF_SIGNALING	REACTOME_REGULATION_OF_SIGNALING_BY_CBL	1	REACTOME
REACTOME_SIGNALING_BY_NTRK3_TRKC	REACTOME_SIGNALING_BY_NTRKS	1	REACTOME
REACTOME_THE_ROLE_OF_GTSE1_IN_G2_M_PROGRESSION_AFTER_G2_CHECKPOINT	REACTOME_MITOTIC_G2_G2_M_PHASES	1	REACTOME
REACTOME_SIGNALING_BY_CYTOSOLIC_FGFR1_FUSION_MUTANTS	REACTOME_SIGNALING_BY_FGFR_IN_DISEASE	1	REACTOME
REACTOME_REGULATION_OF_TP53_ACTIVITY_THROUGH_PHOSPHORYLATION	REACTOME_REGULATION_OF_TP53_ACTIVITY	1	REACTOME
REACTOME_DOWNSTREAM_SIGNALING_OF_ACTIVATED_FGFR1	REACTOME_SIGNALING_BY_FGFR	1	REACTOME
REACTOME_SIGNALING_BY_FGFR2_IN_DISEASE	REACTOME_SIGNALING_BY_FGFR_IN_DISEASE	1	REACTOME
REACTOME_SUMOYLATION_OF_TRANSCRIPTION_FACTORS	REACTOME_SUMOYLATION	1	REACTOME
REACTOME_PI_3K_CASCADE_FGFR4	REACTOME_SIGNALING_BY_INSULIN_RECEPTOR	1	REACTOME
REACTOME_DEUBIQUITINATION	REACTOME_OVARIAN_TUMOR_DOMAIN_PROTEASES	1	REACTOME
REACTOME_PI3K_EVENTS_IN_ERBB4_SIGNALING	REACTOME_SIGNALING_BY_ERBB4	1	REACTOME
REACTOME_TP53_REGULATES_TRANSCRIPTION_OF_CELL_CYCLE_GENES	REACTOME_TP53_REGULATES_TRANSCRIPTION_OF_GENES_INVOLVED_IN_G2_CELL_CYCLE_ARREST	1	REACTOME
REACTOME_DISEASES_OF_DNA_REPAIR	REACTOME_DNA_DOUBLE_STRAND_BREAK_REPAIR	0.803922	REACTOME
REACTOME_SIGNALING_BY_FGFR1_IN_DISEASE	REACTOME_SIGNALING_BY_FGFR_IN_DISEASE	1	REACTOME
REACTOME_RAC1_GTPASE_CYCLE	REACTOME_RAC2_GTPASE_CYCLE	0.863636	REACTOME
REACTOME_HDR_THROUGH_SINGLE_STRAND_ANNEALING_SSA	REACTOME_DNA_DOUBLE_STRAND_BREAK_REPAIR	1	REACTOME
REACTOME_CYCLIN_A_CDK2_ASSOCIATED_EVENTS_AT_S_PHASE_ENTRY	REACTOME_MITOTIC_G1_PHASE_AND_G1_S_TRANSITION	0.976471	REACTOME
REACTOME_STIMULI_SENSING_CHANNELS	REACTOME_ION_CHANNEL_TRANSPORT	1	REACTOME
REACTOME_SIGNALING_BY_FGFR3	REACTOME_SIGNALING_BY_FGFR	1	REACTOME
REACTOME_SIGNALING_BY_FGFR1	REACTOME_SIGNALING_BY_FGFR	1	REACTOME
REACTOME_BIOLOGICAL_OXIDATIONS	REACTOME_PHASE_I_FUNCTIONALIZATION_OF_COMPOUNDS	1	REACTOME
REACTOME_NGF_STIMULATED_TRANSCRIPTION	REACTOME_SIGNALING_BY_NTRKS	1	REACTOME
REACTOME_PI_3K_CASCADE_FGFR1	REACTOME_SIGNALING_BY_INSULIN_RECEPTOR	1	REACTOME
REACTOME_PI_METABOLISM	REACTOME_PHOSPHOLIPID_METABOLISM	1	REACTOME
REACTOME_TRANSCRIPTION_COUPLED_NUCLEOTIDE_EXCISION_REPAIR_TC_NER	REACTOME_NUCLEOTIDE_EXCISION_REPAIR	1	REACTOME
REACTOME_FCERI_MEDIATED_MAPK_ACTIVATION	REACTOME_FC_EPSILON_RECEPTOR_FCERI_SIGNALING	1	REACTOME
REACTOME_ADHERENS_JUNCTIONS_INTERACTIONS	REACTOME_CELL_CELL_JUNCTION_ORGANIZATION	1	REACTOME
REACTOME_CYTOCHROME_P450_ARRANGED_BY_SUBSTRATE_TYPE	REACTOME_PHASE_I_FUNCTIONALIZATION_OF_COMPOUNDS	1	REACTOME
REACTOME_GAB1_SIGNALOSOME	REACTOME_SIGNALING_BY_EGFR	1	REACTOME
REACTOME_SHC1_EVENTS_IN_ERBB2_SIGNALING	REACTOME_SIGNALING_BY_ERBB4	0.772727	REACTOME
REACTOME_NUCLEAR_SIGNALING_BY_ERBB4	REACTOME_SIGNALING_BY_ERBB4	1	REACTOME
REACTOME_NOTCH1_INTRACELLULAR_DOMAIN_REGULATES_TRANSCRIPTION	REACTOME_NOTCH_HLH_TRANSCRIPTION_PATHWAY	0.892857	REACTOME
REACTOME_SIGNALING_BY_VEGF	REACTOME_VEGFR2_MEDIATED_VASCULAR_PERMEABILITY	1	REACTOME
REACTOME_SYNTHESIS_OF_PIPS_AT_THE_PLASMA_MEMBRANE	REACTOME_PHOSPHOLIPID_METABOLISM	1	REACTOME
REACTOME_SIGNALLING_TO_ERKS	REACTOME_SIGNALING_BY_NTRKS	1	REACTOME
REACTOME_CHROMATIN_MODIFYING_ENZYMES	REACTOME_HDMS_DEMETHYLATE_HISTONES	1	REACTOME
REACTOME_SUMOYLATION_OF_TRANSCRIPTION_COFACTORS	REACTOME_SUMOYLATION	1	REACTOME
REACTOME_TRANSCRIPTIONAL_ACTIVATION_OF_MITOCHONDRIAL_BIOGENESIS	REACTOME_MITOCHONDRIAL_BIOGENESIS	1	REACTOME
REACTOME_SIGNALING_BY_NOTCH1	REACTOME_NOTCH_HLH_TRANSCRIPTION_PATHWAY	0.892857	REACTOME
REACTOME_CELLULAR_RESPONSE_TO_CHEMICAL_STRESS	REACTOME_CYTOPROTECTION_BY_HMOX1	1	REACTOME
REACTOME_INTERLEUKIN_2_FAMILY_SIGNALING	REACTOME_INTERLEUKIN_RECEPTOR_SHC_SIGNALING	1	REACTOME
REACTOME_SIGNALING_BY_NUCLEAR_RECEPTORS	REACTOME_EXTRA_NUCLEAR_ESTROGEN_SIGNALING	1	REACTOME
REACTOME_TOLL_LIKE_RECEPTOR_CASCADES	REACTOME_TAK1_DEPENDENT_IKK_AND_NF_KAPPA_B_ACTIVATION	1	REACTOME
REACTOME_ORGANELLE_BIOGENESIS_AND_MAINTENANCE	REACTOME_MITOCHONDRIAL_BIOGENESIS	1	REACTOME
REACTOME_SIGNALING_BY_TGFB_FAMILY_MEMBERS	REACTOME_DOWNREGULATION_OF_SMAD2_3_SMAD4_TRANSCRIPTIONAL_ACTIVITY	1	REACTOME
REACTOME_PI3K_EVENTS_IN_ERBB2_SIGNALING	REACTOME_SIGNALING_BY_ERBB2_IN_CANCER	1	REACTOME
REACTOME_MUSCLE_CONTRACTION	REACTOME_CARDIAC_CONDUCTION	1	REACTOME
REACTOME_SARS_COV_2_HOST_INTERACTIONS	REACTOME_SARS_COV_2_INFECTION	1	REACTOME
REACTOME_RUNX3_REGULATES_P14_ARF	REACTOME_TRANSCRIPTIONAL_REGULATION_BY_RUNX3	1	REACTOME
REACTOME_TRANSCRIPTIONAL_ACTIVITY_OF_SMAD2_SMAD3_SMAD4_HETEROTRIMER	REACTOME_DOWNREGULATION_OF_SMAD2_3_SMAD4_TRANSCRIPTIONAL_ACTIVITY	1	REACTOME
REACTOME_RHOB_GTPASE_CYCLE	REACTOME_RHOC_GTPASE_CYCLE	0.8	REACTOME
REACTOME_TRANSCRIPTIONAL_REGULATION_BY_RUNX1	REACTOME_RUNX1_INTERACTS_WITH_CO_FACTORS_WHOSE_PRECISE_EFFECT_ON_RUNX1_TARGETS_IS_NOT_KNOWN	1	REACTOME
REACTOME_DISEASES_ASSOCIATED_WITH_O_GLYCOSYLATION_OF_PROTEINS	REACTOME_DISEASES_OF_METABOLISM	1	REACTOME
REACTOME_DISEASES_OF_GLYCOSYLATION	REACTOME_DISEASES_OF_METABOLISM	1	REACTOME
REACTOME_NEGATIVE_REGULATION_OF_THE_PI3K_AKT_NETWORK	REACTOME_PI3K_AKT_SIGNALING_IN_CANCER	0.780952	REACTOME
REACTOME_EXTRACELLULAR_MATRIX_ORGANIZATION	REACTOME_INTEGRIN_CELL_SURFACE_INTERACTIONS	1	REACTOME
REACTOME_LEISHMANIA_INFECTION	REACTOME_FCGAMMA_RECEPTOR_FCGR_DEPENDENT_PHAGOCYTOSIS	0.874126	REACTOME
REACTOME_EPH_EPHRIN_SIGNALING	REACTOME_EPH_EPHRIN_MEDIATED_REPULSION_OF_CELLS	1	REACTOME
REACTOME_RHOA_GTPASE_CYCLE	REACTOME_RHOC_GTPASE_CYCLE	0.959459	REACTOME
REACTOME_REGULATION_OF_GENE_EXPRESSION_IN_LATE_STAGE_BRANCHING_MORPHOGENESIS_PANCREATIC_BUD_PRECURSOR_CELLS	REACTOME_REGULATION_OF_BETA_CELL_DEVELOPMENT	1	REACTOME
REACTOME_CDC42_GTPASE_CYCLE	REACTOME_RHOQ_GTPASE_CYCLE	0.79661	REACTOME
REACTOME_FORMATION_OF_PARAXIAL_MESODERM	REACTOME_GASTRULATION	1	REACTOME
REACTOME_NOTCH3_INTRACELLULAR_DOMAIN_REGULATES_TRANSCRIPTION	REACTOME_SIGNALING_BY_NOTCH3	1	REACTOME
REACTOME_SIGNALING_BY_THE_B_CELL_RECEPTOR_BCR	REACTOME_FC_EPSILON_RECEPTOR_FCERI_SIGNALING	0.849398	REACTOME
REACTOME_RAC3_GTPASE_CYCLE	REACTOME_RAC2_GTPASE_CYCLE	0.784091	REACTOME
REACTOME_NOTCH4_INTRACELLULAR_DOMAIN_REGULATES_TRANSCRIPTION	REACTOME_SIGNALING_BY_NOTCH4	1	REACTOME
REACTOME_PLATELET_ACTIVATION_SIGNALING_AND_AGGREGATION	REACTOME_PLATELET_AGGREGATION_PLUG_FORMATION	1	REACTOME
REACTOME_SIGNALING_BY_NOTCH	REACTOME_NOTCH_HLH_TRANSCRIPTION_PATHWAY	1	REACTOME
REACTOME_TRANSCRIPTIONAL_REGULATION_BY_RUNX2	REACTOME_REGULATION_OF_RUNX2_EXPRESSION_AND_ACTIVITY	1	REACTOME
REACTOME_KEAP1_NFE2L2_PATHWAY	REACTOME_REGULATION_OF_PTEN_STABILITY_AND_ACTIVITY	0.797101	REACTOME
REACTOME_SEMAPHORIN_INTERACTIONS	REACTOME_SEMA4D_IN_SEMAPHORIN_SIGNALING	1	REACTOME
REACTOME_CD28_DEPENDENT_PI3K_AKT_SIGNALING	REACTOME_COSTIMULATION_BY_THE_CD28_FAMILY	1	REACTOME
REACTOME_RUNX1_REGULATES_GENES_INVOLVED_IN_MEGAKARYOCYTE_DIFFERENTIATION_AND_PLATELET_FUNCTION	REACTOME_EPIGENETIC_REGULATION_OF_GENE_EXPRESSION	0.770833	REACTOME
REACTOME_SIGNALING_BY_ERBB2	REACTOME_DOWNREGULATION_OF_ERBB2_SIGNALING	1	REACTOME
REACTOME_RHOJ_GTPASE_CYCLE	REACTOME_RHOQ_GTPASE_CYCLE	0.763636	REACTOME
REACTOME_FORMATION_OF_WDR5_CONTAINING_HISTONE_MODIFYING_COMPLEXES	REACTOME_EPIGENETIC_REGULATION_OF_GENE_EXPRESSION	1	REACTOME
REACTOME_CD28_CO_STIMULATION	REACTOME_COSTIMULATION_BY_THE_CD28_FAMILY	1	REACTOME
KEGG_INOSITOL_PHOSPHATE_METABOLISM	KEGG_PHOSPHATIDYLINOSITOL_SIGNALING_SYSTEM	0.888889	KEGG
KEGG_BASAL_CELL_CARCINOMA	KEGG_WNT_SIGNALING_PATHWAY	0.781818	KEGG
KEGG_NON_SMALL_CELL_LUNG_CANCER	KEGG_GLIOMA	0.759259	KEGG
KEGG_ENDOMETRIAL_CANCER	KEGG_PROSTATE_CANCER	0.75	KEGG

### Sheet: Luminal A pruned pTMB
pathway_id	n_pos	n_neg	median_pos	median_neg	mean_pos	mean_neg	delta_median	log2fc_mean	test	test_stat	pval	fdr	surv_n	surv_events	cox_beta	cox_se	cox_hr	cox_hr_ci_low	cox_hr_ci_high	cox_pval	cox_fdr	cox_covariates	cox_covariate_terms
REACTOME_MITOTIC_METAPHASE_AND_ANAPHASE	36	61	0	0	5.23e-07	9.92e-08	0	2.3975	mwu	1345	0.00187944	0.336811	97	36	0.517135	0.13462	1.67721	1.28825	2.18362	0.000122321	0.0430571	age_dx,chemo_med,hormtxt_evr	age_dx;chemo_med_yes;hormtxt_evr
REACTOME_OVARIAN_TUMOR_DOMAIN_PROTEASES	36	61	0	0	5.49e-06	1.5e-06	0	1.87672	mwu	1310.5	0.0118455	0.336811	97	36	0.50019	0.146665	1.64904	1.23705	2.19822	0.000648633	0.0722473	age_dx,chemo_med,hormtxt_evr	age_dx;chemo_med_yes;hormtxt_evr
REACTOME_DNA_DOUBLE_STRAND_BREAK_REPAIR	36	61	0	0	1.54e-06	5.26e-07	0	1.55223	mwu	1383	0.0110448	0.336811	97	36	0.497002	0.163746	1.64379	1.19252	2.26582	0.00240368	0.0722473	age_dx,chemo_med,hormtxt_evr	age_dx;chemo_med_yes;hormtxt_evr
REACTOME_REGULATION_OF_TP53_ACTIVITY	36	61	0	0	2.1e-06	8.19e-07	0	1.35926	mwu	1416.5	0.00335459	0.336811	97	36	0.493152	0.159049	1.63747	1.19892	2.23644	0.00193112	0.0722473	age_dx,chemo_med,hormtxt_evr	age_dx;chemo_med_yes;hormtxt_evr
REACTOME_DEACTIVATION_OF_THE_BETA_CATENIN_TRANSACTIVATING_COMPLEX	36	61	0	0	3.63e-06	1e-06	0	1.85838	mwu	1328.5	0.00494779	0.336811	97	36	0.48772	0.152908	1.6286	1.20686	2.1977	0.00142454	0.0722473	age_dx,chemo_med,hormtxt_evr	age_dx;chemo_med_yes;hormtxt_evr
REACTOME_ACTIVATION_OF_BH3_ONLY_PROTEINS	36	61	0	0	7.47e-06	3.68e-06	0	1.0227	mwu	1323	0.0113639	0.336811	97	36	0.428704	0.14375	1.53527	1.15831	2.03491	0.00286103	0.0722473	age_dx,chemo_med,hormtxt_evr	age_dx;chemo_med_yes;hormtxt_evr
REACTOME_ANTIVIRAL_MECHANISM_BY_IFN_STIMULATED_GENES	36	61	0	0	1.48e-06	3.63e-07	0	2.0314	mwu	1302.5	0.0183952	0.336811	97	36	0.427401	0.141937	1.53327	1.16092	2.02505	0.0026021	0.0722473	age_dx,chemo_med,hormtxt_evr	age_dx;chemo_med_yes;hormtxt_evr
REACTOME_MATERNAL_TO_ZYGOTIC_TRANSITION_MZT	36	61	0	0	1.44e-06	6.98e-07	0	1.0418	mwu	1259	0.0961245	0.37772	97	36	0.425318	0.160362	1.53008	1.11741	2.09514	0.00799621	0.107145	age_dx,chemo_med,hormtxt_evr	age_dx;chemo_med_yes;hormtxt_evr
REACTOME_TP53_REGULATES_TRANSCRIPTION_OF_CASPASE_ACTIVATORS_AND_CASPASES	36	61	0	0	1.3e-05	3.54e-06	0	1.87184	mwu	1284	0.023316	0.336811	97	36	0.416399	0.146883	1.51649	1.13714	2.0224	0.00458403	0.107145	age_dx,chemo_med,hormtxt_evr	age_dx;chemo_med_yes;hormtxt_evr
REACTOME_REGULATION_OF_BETA_CELL_DEVELOPMENT	36	61	0	0	4.29e-06	1.43e-06	0	1.58734	mwu	1274.5	0.0525974	0.336811	97	36	0.412487	0.159717	1.51057	1.10456	2.06582	0.00980549	0.107145	age_dx,chemo_med,hormtxt_evr	age_dx;chemo_med_yes;hormtxt_evr
REACTOME_TP53_REGULATES_METABOLIC_GENES	36	61	0	0	2.58e-06	1.35e-06	0	0.940568	mwu	1306.5	0.021928	0.336811	97	36	0.408427	0.147769	1.50445	1.12615	2.00983	0.00571044	0.107145	age_dx,chemo_med,hormtxt_evr	age_dx;chemo_med_yes;hormtxt_evr
REACTOME_DOWNREGULATION_OF_ERBB2_SIGNALING	36	61	0	0	4.03e-06	1.83e-06	0	1.13831	mwu	1305.5	0.0225917	0.336811	97	36	0.407328	0.146003	1.5028	1.12881	2.00069	0.00527317	0.107145	age_dx,chemo_med,hormtxt_evr	age_dx;chemo_med_yes;hormtxt_evr
REACTOME_DISEASES_OF_PROGRAMMED_CELL_DEATH	36	61	0	0	1.72e-06	6.81e-07	0	1.33638	mwu	1252	0.0528151	0.336811	97	36	0.406956	0.145278	1.50224	1.13	1.9971	0.00509102	0.107145	age_dx,chemo_med,hormtxt_evr	age_dx;chemo_med_yes;hormtxt_evr
REACTOME_DNA_DAMAGE_TELOMERE_STRESS_INDUCED_SENESCENCE	36	61	0	0	3.32e-06	1.07e-06	0	1.63525	mwu	1291.5	0.0374083	0.336811	97	36	0.395915	0.1538	1.48574	1.09908	2.00844	0.0100465	0.107145	age_dx,chemo_med,hormtxt_evr	age_dx;chemo_med_yes;hormtxt_evr
REACTOME_RHOG_GTPASE_CYCLE	36	61	0	0	8.31e-07	2.31e-07	0	1.8483	mwu	1241	0.025714	0.336811	97	36	0.39908	0.128131	1.49045	1.15945	1.91595	0.00184175	0.0722473	age_dx,chemo_med,hormtxt_evr	age_dx;chemo_med_yes;hormtxt_evr
REACTOME_TP53_REGULATES_TRANSCRIPTION_OF_GENES_INVOLVED_IN_G2_CELL_CYCLE_ARREST	36	61	0	0	9.61e-06	2.26e-06	0	2.08579	mwu	1243.5	0.0490802	0.336811	97	36	0.368173	0.143126	1.44509	1.09161	1.91304	0.0101003	0.107145	age_dx,chemo_med,hormtxt_evr	age_dx;chemo_med_yes;hormtxt_evr
REACTOME_TAK1_DEPENDENT_IKK_AND_NF_KAPPA_B_ACTIVATION	36	61	0	0	3.99e-06	1.06e-06	0	1.90615	mwu	1260	0.0415192	0.336811	97	36	0.392892	0.145593	1.48126	1.11353	1.97042	0.00696386	0.107145	age_dx,chemo_med,hormtxt_evr	age_dx;chemo_med_yes;hormtxt_evr
REACTOME_PYROPTOSIS	36	61	0	0	6.82e-06	2.27e-06	0	1.59002	mwu	1252.5	0.0519355	0.336811	97	36	0.386002	0.144057	1.47109	1.10922	1.95101	0.00737281	0.107145	age_dx,chemo_med,hormtxt_evr	age_dx;chemo_med_yes;hormtxt_evr
HALLMARK_PI3K_AKT_MTOR_SIGNALING	36	61	0	0	2.06e-06	1.07e-06	0	0.935728	mwu	1321.5	0.00997732	0.336811	97	36	0.377497	0.142969	1.45863	1.10217	1.93037	0.0082806	0.107145	age_dx,chemo_med,hormtxt_evr	age_dx;chemo_med_yes;hormtxt_evr
REACTOME_TP53_REGULATES_TRANSCRIPTION_OF_SEVERAL_ADDITIONAL_CELL_DEATH_GENES_WHOSE_SPECIFIC_ROLES_IN_P53_DEPENDENT_APOPTOSIS_REMAIN_UNCERTAIN	36	61	0	0	1.07e-05	2.91e-06	0	1.87652	mwu	1241.5	0.0522169	0.336811	97	36	0.371312	0.14259	1.44964	1.09619	1.91704	0.00921301	0.107145	age_dx,chemo_med,hormtxt_evr	age_dx;chemo_med_yes;hormtxt_evr
REACTOME_TP53_REGULATES_TRANSCRIPTION_OF_DEATH_RECEPTORS_AND_LIGANDS	36	61	0	0	1.25e-05	3.39e-06	0	1.87652	mwu	1241.5	0.0522169	0.336811	97	36	0.371308	0.142593	1.44963	1.09618	1.91704	0.00921495	0.107145	age_dx,chemo_med,hormtxt_evr	age_dx;chemo_med_yes;hormtxt_evr
REACTOME_SIGNALING_BY_INSULIN_RECEPTOR	36	61	0	3.71e-06	2.23e-06	3.92e-06	-3.71e-06	-0.812631	mwu	797	0.0139573	0.336811	97	36	-0.499958	0.188958	0.606556	0.418822	0.878441	0.00814832	0.107145	age_dx,chemo_med,hormtxt_evr	age_dx;chemo_med_yes;hormtxt_evr
REACTOME_REGULATION_OF_PTEN_GENE_TRANSCRIPTION	36	61	0	0	3.1e-06	1.09e-06	0	1.50995	mwu	1290	0.0389172	0.336811	97	36	0.377505	0.149249	1.45864	1.0887	1.95429	0.0114272	0.114925	age_dx,chemo_med,hormtxt_evr	age_dx;chemo_med_yes;hormtxt_evr
HALLMARK_INFLAMMATORY_RESPONSE	36	61	0	0	5.17e-07	1.31e-07	0	1.97875	mwu	1242	0.0516097	0.336811	97	36	0.380324	0.151984	1.46276	1.08594	1.97034	0.0123353	0.117352	age_dx,chemo_med,hormtxt_evr	age_dx;chemo_med_yes;hormtxt_evr
REACTOME_CELL_CYCLE_CHECKPOINTS	36	61	0	0	8.97e-07	4.88e-07	0	0.878749	mwu	1308	0.0447902	0.336811	97	36	0.379351	0.153245	1.46134	1.0822	1.9733	0.0133064	0.120099	age_dx,chemo_med,hormtxt_evr	age_dx;chemo_med_yes;hormtxt_evr
HALLMARK_IL6_JAK_STAT3_SIGNALING	36	61	0	0	1.42e-06	5e-07	0	1.50479	mwu	1294.5	0.0134405	0.336811	97	36	0.329155	0.133973	1.38979	1.06884	1.80713	0.0140153	0.123334	age_dx,chemo_med,hormtxt_evr	age_dx;chemo_med_yes;hormtxt_evr
KEGG_TYPE_II_DIABETES_MELLITUS	36	61	0	5.1e-06	2.06e-06	3.81e-06	-5.1e-06	-0.889936	mwu	838.5	0.0287257	0.336811	97	36	-0.471635	0.195296	0.623981	0.425535	0.914971	0.0157361	0.1351	age_dx,chemo_med,hormtxt_evr	age_dx;chemo_med_yes;hormtxt_evr
REACTOME_SUMOYLATION	36	61	0	0	1.25e-06	9.4e-07	0	0.407851	mwu	1303.5	0.0586342	0.343987	97	36	0.377683	0.158422	1.4589	1.06949	1.9901	0.0171239	0.143515	age_dx,chemo_med,hormtxt_evr	age_dx;chemo_med_yes;hormtxt_evr
REACTOME_FC_EPSILON_RECEPTOR_FCERI_SIGNALING	36	61	0	1.63e-06	9.96e-07	1.74e-06	-1.63e-06	-0.807935	mwu	810.5	0.0201974	0.336811	97	36	-0.441452	0.186147	0.643102	0.44651	0.926251	0.0177151	0.144926	age_dx,chemo_med,hormtxt_evr	age_dx;chemo_med_yes;hormtxt_evr
KEGG_CELL_CYCLE	36	61	0	0	2.88e-06	1.75e-06	0	0.720583	mwu	1291	0.07917	0.344735	97	36	0.401099	0.169724	1.49347	1.07084	2.08288	0.0181157	0.144926	age_dx,chemo_med,hormtxt_evr	age_dx;chemo_med_yes;hormtxt_evr
KEGG_ALDOSTERONE_REGULATED_SODIUM_REABSORPTION	36	61	0	5.71e-06	2.51e-06	4.83e-06	-5.71e-06	-0.94264	mwu	838.5	0.0293722	0.336811	97	36	-0.453526	0.196209	0.635384	0.432537	0.93336	0.0208083	0.148864	age_dx,chemo_med,hormtxt_evr	age_dx;chemo_med_yes;hormtxt_evr
REACTOME_MITOTIC_G1_PHASE_AND_G1_S_TRANSITION	36	61	0	0	1.68e-06	6.22e-07	0	1.43605	mwu	1275.5	0.0460548	0.336811	97	36	0.349645	0.151665	1.41856	1.05378	1.90962	0.0211455	0.148864	age_dx,chemo_med,hormtxt_evr	age_dx;chemo_med_yes;hormtxt_evr
REACTOME_TP53_REGULATES_TRANSCRIPTION_OF_GENES_INVOLVED_IN_CYTOCHROME_C_RELEASE	36	61	0	0	7.97e-06	2.35e-06	0	1.7636	mwu	1253	0.0740581	0.344735	97	36	0.354945	0.152147	1.4261	1.05838	1.92158	0.019653	0.148864	age_dx,chemo_med,hormtxt_evr	age_dx;chemo_med_yes;hormtxt_evr
REACTOME_CARDIAC_CONDUCTION	36	61	0	0	8.83e-07	1.87e-07	0	2.24008	mwu	1252.5	0.0751775	0.344735	97	36	0.327328	0.145371	1.38726	1.04332	1.84458	0.024343	0.164783	age_dx,chemo_med,hormtxt_evr	age_dx;chemo_med_yes;hormtxt_evr
KEGG_P53_SIGNALING_PATHWAY	36	61	0	0	4.04e-06	1.15e-06	0	1.81471	mwu	1286.5	0.0470286	0.336811	97	36	0.330033	0.148634	1.39101	1.03947	1.86144	0.0263892	0.172018	age_dx,chemo_med,hormtxt_evr	age_dx;chemo_med_yes;hormtxt_evr
REACTOME_REPRODUCTION	36	61	0	0	5.77e-07	3.51e-07	0	0.717092	mwu	1270.5	0.0637456	0.344735	97	36	0.334556	0.150639	1.39732	1.04009	1.87724	0.0263567	0.172018	age_dx,chemo_med,hormtxt_evr	age_dx;chemo_med_yes;hormtxt_evr
REACTOME_MITOTIC_PROMETAPHASE	36	61	0	0	8.08e-07	3.59e-07	0	1.16945	mwu	1276	0.0608136	0.344735	97	36	0.332265	0.150628	1.39412	1.03773	1.87291	0.0273935	0.175318	age_dx,chemo_med,hormtxt_evr	age_dx;chemo_med_yes;hormtxt_evr
REACTOME_MITOTIC_G2_G2_M_PHASES	36	61	0	0	1.13e-06	5.27e-07	0	1.10468	mwu	1266.5	0.0815659	0.34767	97	36	0.337777	0.154674	1.40183	1.03523	1.89825	0.0289769	0.178945	age_dx,chemo_med,hormtxt_evr	age_dx;chemo_med_yes;hormtxt_evr
KEGG_WNT_SIGNALING_PATHWAY	36	61	0	0	1.86e-06	1.07e-06	0	0.804393	mwu	1247	0.143093	0.415938	97	36	0.34601	0.158073	1.41342	1.03686	1.92674	0.0286024	0.178945	age_dx,chemo_med,hormtxt_evr	age_dx;chemo_med_yes;hormtxt_evr
REACTOME_FORMATION_OF_THE_BETA_CATENIN_TCF_TRANSACTIVATING_COMPLEX	36	61	0	0	7.32e-07	2.22e-07	0	1.72181	mwu	1208.5	0.165357	0.440951	97	36	0.324465	0.149478	1.38329	1.032	1.85417	0.0299569	0.181807	age_dx,chemo_med,hormtxt_evr	age_dx;chemo_med_yes;hormtxt_evr
REACTOME_TIE2_SIGNALING	36	61	0	1.24e-05	5.51e-06	1.23e-05	-1.24e-05	-1.15638	mwu	838.5	0.0289004	0.336811	97	36	-0.404194	0.186797	0.667514	0.46287	0.962636	0.0304781	0.181835	age_dx,chemo_med,hormtxt_evr	age_dx;chemo_med_yes;hormtxt_evr
REACTOME_SIGNALING_BY_FGFR_IN_DISEASE	36	61	0	3.55e-06	3.04e-06	4.17e-06	-3.55e-06	-0.456324	mwu	891	0.0829667	0.34767	97	36	-0.403562	0.189982	0.667937	0.46028	0.969279	0.0336529	0.191062	age_dx,chemo_med,hormtxt_evr	age_dx;chemo_med_yes;hormtxt_evr
HALLMARK_DNA_REPAIR	36	61	0	0	1.31e-06	3.46e-07	0	1.91864	mwu	1267	0.0453626	0.336811	97	36	0.303666	0.144384	1.35482	1.02089	1.79796	0.0354494	0.192197	age_dx,chemo_med,hormtxt_evr	age_dx;chemo_med_yes;hormtxt_evr
KEGG_CALCIUM_SIGNALING_PATHWAY	36	61	0	0	4.07e-07	3.74e-07	0	0.124023	mwu	1206	0.281611	0.548307	97	36	0.339915	0.161192	1.40483	1.02427	1.92677	0.0349657	0.192197	age_dx,chemo_med,hormtxt_evr	age_dx;chemo_med_yes;hormtxt_evr
REACTOME_SIGNALING_BY_ERYTHROPOIETIN	36	61	0	8.94e-06	4.23e-06	8.5e-06	-8.94e-06	-1.00615	mwu	869.5	0.0544388	0.336811	97	36	-0.388698	0.18756	0.677939	0.469396	0.979134	0.0382289	0.198276	age_dx,chemo_med,hormtxt_evr	age_dx;chemo_med_yes;hormtxt_evr
KEGG_AMYOTROPHIC_LATERAL_SCLEROSIS_ALS	36	61	0	0	2.72e-06	7.68e-07	0	1.82464	mwu	1213	0.104861	0.388537	97	36	0.29933	0.144492	1.34895	1.01626	1.79056	0.0383032	0.198276	age_dx,chemo_med,hormtxt_evr	age_dx;chemo_med_yes;hormtxt_evr
KEGG_LYSINE_DEGRADATION	36	61	0	0	1.65e-06	7.17e-07	0	1.2046	mwu	1212	0.152321	0.422182	97	36	0.351209	0.169073	1.42078	1.02003	1.97899	0.037777	0.198276	age_dx,chemo_med,hormtxt_evr	age_dx;chemo_med_yes;hormtxt_evr
REACTOME_OXIDATIVE_STRESS_INDUCED_SENESCENCE	36	61	0	0	1.93e-06	5.77e-07	0	1.74081	mwu	1292	0.0253143	0.336811	97	36	0.287505	0.140041	1.3331	1.01311	1.75414	0.0400724	0.203309	age_dx,chemo_med,hormtxt_evr	age_dx;chemo_med_yes;hormtxt_evr
REACTOME_SIGNALING_BY_PDGFR_IN_DISEASE	36	61	0	1.12e-05	4.96e-06	1.07e-05	-1.12e-05	-1.11419	mwu	843.5	0.0318479	0.336811	97	36	-0.384837	0.187875	0.680561	0.470921	0.983527	0.0405235	0.203309	age_dx,chemo_med,hormtxt_evr	age_dx;chemo_med_yes;hormtxt_evr
REACTOME_SIGNALING_BY_PTK6	36	61	0	0	3.18e-06	2.72e-06	0	0.227664	mwu	1228.5	0.199889	0.478493	97	36	0.329331	0.16176	1.39004	1.01236	1.90861	0.0417571	0.203309	age_dx,chemo_med,hormtxt_evr	age_dx;chemo_med_yes;hormtxt_evr
REACTOME_TP53_REGULATES_TRANSCRIPTION_OF_GENES_INVOLVED_IN_G1_CELL_CYCLE_ARREST	36	61	0	0	1.14e-05	4.5e-06	0	1.3361	mwu	1224	0.10103	0.383412	97	36	0.292534	0.146025	1.33982	1.00635	1.78379	0.0451438	0.214738	age_dx,chemo_med,hormtxt_evr	age_dx;chemo_med_yes;hormtxt_evr
REACTOME_DAP12_INTERACTIONS	36	61	0	5.59e-06	4.59e-06	5.78e-06	-5.59e-06	-0.33215	mwu	864	0.0498697	0.336811	97	36	-0.366316	0.186694	0.693283	0.480836	0.999596	0.0497478	0.219523	age_dx,chemo_med,hormtxt_evr	age_dx;chemo_med_yes;hormtxt_evr
REACTOME_RET_SIGNALING	36	61	0	5.59e-06	4.07e-06	5.5e-06	-5.59e-06	-0.434095	mwu	883.5	0.0705591	0.344735	97	36	-0.374601	0.189652	0.687563	0.474111	0.997114	0.0482453	0.219523	age_dx,chemo_med,hormtxt_evr	age_dx;chemo_med_yes;hormtxt_evr
REACTOME_SIGNALING_BY_FGFR	36	61	0	0	2.48e-06	3.04e-06	0	-0.295174	mwu	923.5	0.14392	0.415938	97	36	-0.368559	0.18744	0.69173	0.479057	0.998818	0.0492667	0.219523	age_dx,chemo_med,hormtxt_evr	age_dx;chemo_med_yes;hormtxt_evr
REACTOME_SIGNALING_BY_ERBB4	36	61	0	4.34e-06	2.54e-06	4.24e-06	-4.34e-06	-0.739639	mwu	880.5	0.0730822	0.344735	97	36	-0.346616	0.182056	0.707077	0.494881	1.01026	0.056923	0.235728	age_dx,chemo_med,hormtxt_evr	age_dx;chemo_med_yes;hormtxt_evr
HALLMARK_IL2_STAT5_SIGNALING	36	61	0	0	1.08e-06	3.77e-07	0	1.51932	mwu	1275.5	0.0460694	0.336811	97	36	0.273399	0.146613	1.31442	0.98614	1.75199	0.0622137	0.254642	age_dx,chemo_med,hormtxt_evr	age_dx;chemo_med_yes;hormtxt_evr
REACTOME_SIGNALING_BY_SCF_KIT	36	61	0	5.2e-06	3.34e-06	5.93e-06	-5.2e-06	-0.829943	mwu	886.5	0.0774343	0.344735	97	36	-0.33428	0.182726	0.715853	0.500365	1.02414	0.0673396	0.26864	age_dx,chemo_med,hormtxt_evr	age_dx;chemo_med_yes;hormtxt_evr
HALLMARK_INTERFERON_GAMMA_RESPONSE	36	61	0	0	9.02e-07	8.08e-07	0	0.157916	mwu	1233	0.138564	0.415938	97	36	0.27331	0.150273	1.31431	0.979003	1.76445	0.0689491	0.26864	age_dx,chemo_med,hormtxt_evr	age_dx;chemo_med_yes;hormtxt_evr
REACTOME_PROTEIN_FOLDING	36	61	0	0	1.41e-06	5.64e-07	0	1.3199	mwu	1194	0.194807	0.476194	97	36	0.272062	0.149921	1.31267	0.978459	1.76103	0.0695688	0.26864	age_dx,chemo_med,hormtxt_evr	age_dx;chemo_med_yes;hormtxt_evr
REACTOME_RHOQ_GTPASE_CYCLE	36	61	0	0	1.17e-06	6.75e-07	0	0.797961	mwu	1173.5	0.327442	0.577661	97	36	0.290611	0.160655	1.33724	0.976025	1.83215	0.0704641	0.26864	age_dx,chemo_med,hormtxt_evr	age_dx;chemo_med_yes;hormtxt_evr
HALLMARK_GLYCOLYSIS	36	61	0	0	3.68e-07	1.57e-07	0	1.22592	mwu	1163.5	0.357691	0.594745	97	36	0.276275	0.153421	1.31821	0.975872	1.78064	0.0717392	0.26864	age_dx,chemo_med,hormtxt_evr	age_dx;chemo_med_yes;hormtxt_evr
REACTOME_SIGNALING_BY_PDGF	36	61	0	5.24e-06	2.18e-06	3.95e-06	-5.24e-06	-0.856627	mwu	882	0.0708792	0.344735	97	36	-0.324264	0.181712	0.723059	0.506408	1.0324	0.0743429	0.271325	age_dx,chemo_med,hormtxt_evr	age_dx;chemo_med_yes;hormtxt_evr
REACTOME_NEPHRIN_FAMILY_INTERACTIONS	36	61	0	0	4.04e-06	7.33e-06	0	-0.859824	mwu	870.5	0.0508706	0.336811	97	36	-0.32726	0.18701	0.720896	0.499678	1.04005	0.0801248	0.274526	age_dx,chemo_med,hormtxt_evr	age_dx;chemo_med_yes;hormtxt_evr
REACTOME_G_ALPHA_Q_SIGNALLING_EVENTS	36	61	0	0	5.02e-07	1.03e-06	0	-1.03661	mwu	889.5	0.07571	0.344735	97	36	-0.329171	0.186914	0.71952	0.498817	1.03787	0.0782243	0.274526	age_dx,chemo_med,hormtxt_evr	age_dx;chemo_med_yes;hormtxt_evr
REACTOME_RAC2_GTPASE_CYCLE	36	61	0	3.46e-06	1.71e-06	2.29e-06	-3.46e-06	-0.418984	mwu	900.5	0.101299	0.383412	97	36	-0.329758	0.188844	0.719098	0.496642	1.04119	0.0807769	0.274526	age_dx,chemo_med,hormtxt_evr	age_dx;chemo_med_yes;hormtxt_evr
REACTOME_SIGNALING_BY_EGFR	36	61	0	0	2.46e-06	4.03e-06	0	-0.71478	mwu	923.5	0.135028	0.415938	97	36	-0.318734	0.187649	0.727069	0.503325	1.05027	0.0894008	0.288707	age_dx,chemo_med,hormtxt_evr	age_dx;chemo_med_yes;hormtxt_evr
KEGG_LEUKOCYTE_TRANSENDOTHELIAL_MIGRATION	36	61	0	2.09e-06	1.5e-06	1.79e-06	-2.09e-06	-0.256669	mwu	933	0.169245	0.444583	97	36	-0.307606	0.180419	0.735205	0.516221	1.04708	0.0882038	0.288707	age_dx,chemo_med,hormtxt_evr	age_dx;chemo_med_yes;hormtxt_evr
KEGG_HUNTINGTONS_DISEASE	36	61	0	0	9.22e-07	5.03e-07	0	0.87532	mwu	1196	0.259657	0.53139	97	36	0.268249	0.157572	1.30767	0.960226	1.78084	0.0886827	0.288707	age_dx,chemo_med,hormtxt_evr	age_dx;chemo_med_yes;hormtxt_evr
REACTOME_REGULATION_OF_SIGNALING_BY_CBL	36	61	0	0	4.22e-06	8.62e-06	0	-1.02935	mwu	877	0.0565149	0.342987	97	36	-0.312863	0.186984	0.73135	0.506949	1.05508	0.0942867	0.300068	age_dx,chemo_med,hormtxt_evr	age_dx;chemo_med_yes;hormtxt_evr
REACTOME_TCR_SIGNALING	36	61	0	2.49e-06	1.26e-06	2.03e-06	-2.49e-06	-0.695264	mwu	889	0.0846718	0.350641	97	36	-0.296104	0.181892	0.74371	0.520688	1.06226	0.103544	0.30628	age_dx,chemo_med,hormtxt_evr	age_dx;chemo_med_yes;hormtxt_evr
REACTOME_SEMA4D_IN_SEMAPHORIN_SIGNALING	36	61	0	0	3.65e-06	9e-07	0	2.02176	mwu	1185	0.258494	0.53139	97	36	0.246742	0.15086	1.27985	0.95224	1.72017	0.10193	0.30628	age_dx,chemo_med,hormtxt_evr	age_dx;chemo_med_yes;hormtxt_evr
REACTOME_HDMS_DEMETHYLATE_HISTONES	36	61	0	0	2.46e-06	9.33e-07	0	1.39654	mwu	1192.5	0.289424	0.551597	97	36	0.256069	0.157145	1.29184	0.949396	1.75781	0.103205	0.30628	age_dx,chemo_med,hormtxt_evr	age_dx;chemo_med_yes;hormtxt_evr
REACTOME_VEGFR2_MEDIATED_VASCULAR_PERMEABILITY	36	61	0	0	3.47e-06	2.02e-06	0	0.780702	mwu	1190	0.214536	0.481868	97	36	0.24076	0.148298	1.27222	0.951326	1.70135	0.104485	0.306488	age_dx,chemo_med,hormtxt_evr	age_dx;chemo_med_yes;hormtxt_evr
REACTOME_NUCLEAR_RECEPTOR_TRANSCRIPTION_PATHWAY	36	61	0	0	4.32e-07	1.78e-06	0	-2.04513	mwu	944	0.0607108	0.344735	97	36	-0.415775	0.259306	0.659829	0.396926	1.09686	0.108843	0.309975	age_dx,chemo_med,hormtxt_evr	age_dx;chemo_med_yes;hormtxt_evr
REACTOME_SIGNALING_BY_CSF1_M_CSF_IN_MYELOID_CELLS	36	61	0	0	4.47e-06	6.08e-06	0	-0.442755	mwu	938.5	0.173188	0.448564	97	36	-0.298764	0.187441	0.741735	0.513687	1.07102	0.110957	0.309975	age_dx,chemo_med,hormtxt_evr	age_dx;chemo_med_yes;hormtxt_evr
KEGG_ADIPOCYTOKINE_SIGNALING_PATHWAY	36	61	0	0	1.63e-06	6.46e-07	0	1.33667	mwu	1197.5	0.179296	0.457334	97	36	0.236874	0.148325	1.26728	0.947586	1.69483	0.110267	0.309975	age_dx,chemo_med,hormtxt_evr	age_dx;chemo_med_yes;hormtxt_evr
REACTOME_FLT3_SIGNALING_IN_DISEASE	36	61	0	0	3.54e-06	6.87e-06	0	-0.956768	mwu	918.5	0.119395	0.41203	97	36	-0.290758	0.186469	0.747697	0.518804	1.07758	0.118929	0.312139	age_dx,chemo_med,hormtxt_evr	age_dx;chemo_med_yes;hormtxt_evr
REACTOME_INTERLEUKIN_RECEPTOR_SHC_SIGNALING	36	61	0	0	5.26e-06	6.95e-06	0	-0.400761	mwu	940	0.183977	0.46257	97	36	-0.285306	0.182097	0.751785	0.526129	1.07422	0.117167	0.312139	age_dx,chemo_med,hormtxt_evr	age_dx;chemo_med_yes;hormtxt_evr
HALLMARK_UV_RESPONSE_DN	36	61	0	0	8.24e-07	5.92e-07	0	0.476488	mwu	1212	0.276977	0.548307	97	36	0.262181	0.16563	1.29976	0.939462	1.79824	0.113437	0.312139	age_dx,chemo_med,hormtxt_evr	age_dx;chemo_med_yes;hormtxt_evr
REACTOME_TRANSCRIPTIONAL_REGULATION_BY_VENTX	36	61	0	0	3.54e-06	1.89e-06	0	0.901376	mwu	1175	0.317636	0.570448	97	36	0.242212	0.154967	1.27406	0.940337	1.72623	0.118054	0.312139	age_dx,chemo_med,hormtxt_evr	age_dx;chemo_med_yes;hormtxt_evr
REACTOME_TRANSCRIPTIONAL_REGULATION_BY_THE_AP_2_TFAP2_FAMILY_OF_TRANSCRIPTION_FACTORS	36	61	0	0	2.17e-06	1.42e-06	0	0.608104	mwu	1164	0.470609	0.667961	97	36	0.252612	0.163902	1.28738	0.933672	1.7751	0.12326	0.312139	age_dx,chemo_med,hormtxt_evr	age_dx;chemo_med_yes;hormtxt_evr
KEGG_HEDGEHOG_SIGNALING_PATHWAY	36	61	0	0	1.06e-06	2.34e-06	0	-1.13956	mwu	978	0.1561	0.429274	97	36	-0.336272	0.219091	0.714429	0.465017	1.09761	0.12482	0.313834	age_dx,chemo_med,hormtxt_evr	age_dx;chemo_med_yes;hormtxt_evr
REACTOME_PHASE_I_FUNCTIONALIZATION_OF_COMPOUNDS	36	61	0	0	6.99e-07	1.69e-07	0	2.04428	mwu	1214	0.0545405	0.336811	97	36	0.20416	0.13498	1.22649	0.941393	1.59794	0.1304	0.320673	age_dx,chemo_med,hormtxt_evr	age_dx;chemo_med_yes;hormtxt_evr
KEGG_CYTOKINE_CYTOKINE_RECEPTOR_INTERACTION	36	61	0	0	9.24e-07	4.32e-07	0	1.09655	mwu	1247.5	0.122498	0.415938	97	36	0.226486	0.150329	1.25419	0.934117	1.68392	0.131913	0.320673	age_dx,chemo_med,hormtxt_evr	age_dx;chemo_med_yes;hormtxt_evr
HALLMARK_MITOTIC_SPINDLE	36	61	0	0	6.88e-07	5.23e-07	0	0.396904	mwu	1201	0.344464	0.594745	97	36	0.250218	0.166551	1.28431	0.926616	1.78007	0.133007	0.320673	age_dx,chemo_med,hormtxt_evr	age_dx;chemo_med_yes;hormtxt_evr
KEGG_REGULATION_OF_ACTIN_CYTOSKELETON	36	61	0	1.43e-06	1.83e-06	1.91e-06	-1.43e-06	-0.0615215	mwu	983.5	0.363493	0.594745	97	36	-0.263892	0.175466	0.768057	0.544548	1.0833	0.132595	0.320673	age_dx,chemo_med,hormtxt_evr	age_dx;chemo_med_yes;hormtxt_evr
REACTOME_TRANSCRIPTIONAL_REGULATION_BY_RUNX3	36	61	0	0	2.92e-06	2.26e-06	0	0.37414	mwu	1190.5	0.411151	0.623816	97	36	0.256957	0.170806	1.29299	0.925135	1.80711	0.132483	0.320673	age_dx,chemo_med,hormtxt_evr	age_dx;chemo_med_yes;hormtxt_evr
KEGG_PHOSPHATIDYLINOSITOL_SIGNALING_SYSTEM	36	61	0	0	1.57e-06	2.26e-06	0	-0.528803	mwu	924.5	0.141082	0.415938	97	36	-0.271462	0.183125	0.762264	0.532389	1.09139	0.138237	0.32878	age_dx,chemo_med,hormtxt_evr	age_dx;chemo_med_yes;hormtxt_evr
REACTOME_HATS_ACETYLATE_HISTONES	36	61	0	0	7.73e-07	2.06e-07	0	1.90548	mwu	1178	0.345385	0.594745	97	36	0.243305	0.165082	1.27546	0.922886	1.76272	0.140524	0.331975	age_dx,chemo_med,hormtxt_evr	age_dx;chemo_med_yes;hormtxt_evr
HALLMARK_KRAS_SIGNALING_UP	36	61	0	0	6.79e-07	5.07e-07	0	0.422889	mwu	1176.5	0.434711	0.640244	97	36	0.2425	0.165158	1.27443	0.922006	1.76157	0.142026	0.333287	age_dx,chemo_med,hormtxt_evr	age_dx;chemo_med_yes;hormtxt_evr
REACTOME_EPIGENETIC_REGULATION_OF_GENE_EXPRESSION	36	61	0	0	5.9e-07	4.72e-07	0	0.321856	mwu	1200.5	0.352245	0.594745	97	36	0.241113	0.165745	1.27266	0.919668	1.76115	0.145748	0.339757	age_dx,chemo_med,hormtxt_evr	age_dx;chemo_med_yes;hormtxt_evr
REACTOME_FANCONI_ANEMIA_PATHWAY	36	61	0	0	1.74e-06	8.75e-07	0	0.988262	mwu	1161	0.430573	0.6395	97	36	0.237803	0.163909	1.26846	0.919934	1.74902	0.14683	0.340026	age_dx,chemo_med,hormtxt_evr	age_dx;chemo_med_yes;hormtxt_evr
KEGG_NATURAL_KILLER_CELL_MEDIATED_CYTOTOXICITY	36	61	0	2.3e-06	1.33e-06	2.45e-06	-2.3e-06	-0.883689	mwu	902.5	0.116749	0.406887	97	36	-0.245852	0.172298	0.782038	0.557915	1.0962	0.153608	0.35303	age_dx,chemo_med,hormtxt_evr	age_dx;chemo_med_yes;hormtxt_evr
KEGG_MAPK_SIGNALING_PATHWAY	36	61	4.19e-07	0	2.15e-06	1.41e-06	4.19e-07	0.60765	mwu	1272	0.146719	0.419879	97	36	0.23348	0.166036	1.26299	0.912155	1.74876	0.159665	0.353473	age_dx,chemo_med,hormtxt_evr	age_dx;chemo_med_yes;hormtxt_evr
HALLMARK_COMPLEMENT	36	61	0	0	6.77e-07	9.69e-07	0	-0.517704	mwu	954.5	0.220492	0.491222	97	36	-0.258897	0.183369	0.771903	0.538863	1.10572	0.157982	0.353473	age_dx,chemo_med,hormtxt_evr	age_dx;chemo_med_yes;hormtxt_evr
REACTOME_TRANSCRIPTIONAL_REGULATION_OF_GRANULOPOIESIS	36	61	0	0	1.48e-06	6.52e-07	0	1.1864	mwu	1253	0.0513556	0.336811	97	36	0.196427	0.141222	1.21705	0.922781	1.60515	0.164254	0.357198	age_dx,chemo_med,hormtxt_evr	age_dx;chemo_med_yes;hormtxt_evr
REACTOME_IMMUNOREGULATORY_INTERACTIONS_BETWEEN_A_LYMPHOID_AND_A_NON_LYMPHOID_CELL	36	61	0	0	4.16e-07	3.87e-07	0	0.103003	mwu	953.5	0.0507157	0.336811	97	36	-0.425611	0.307296	0.653371	0.357757	1.19325	0.166047	0.35858	age_dx,chemo_med,hormtxt_evr	age_dx;chemo_med_yes;hormtxt_evr
HALLMARK_E2F_TARGETS	36	61	0	0	1.85e-06	6.42e-07	0	1.52673	mwu	1252	0.141509	0.415938	97	36	0.217751	0.15996	1.24328	0.908677	1.70109	0.173425	0.369973	age_dx,chemo_med,hormtxt_evr	age_dx;chemo_med_yes;hormtxt_evr
REACTOME_DOWNREGULATION_OF_SMAD2_3_SMAD4_TRANSCRIPTIONAL_ACTIVITY	36	61	0	0	1.21e-06	8.75e-07	0	0.473832	mwu	1020	0.328216	0.577661	97	36	-0.272725	0.202109	0.761302	0.512296	1.13134	0.177211	0.375773	age_dx,chemo_med,hormtxt_evr	age_dx;chemo_med_yes;hormtxt_evr
REACTOME_FCGAMMA_RECEPTOR_FCGR_DEPENDENT_PHAGOCYTOSIS	36	61	0	1.7e-06	1.15e-06	1.5e-06	-1.7e-06	-0.388312	mwu	945.5	0.207921	0.481501	97	36	-0.240806	0.178988	0.785994	0.553433	1.11628	0.178504	0.376249	age_dx,chemo_med,hormtxt_evr	age_dx;chemo_med_yes;hormtxt_evr
REACTOME_PLATELET_AGGREGATION_PLUG_FORMATION	36	61	0	0	2.33e-06	1.21e-06	0	0.950028	mwu	1216	0.124975	0.415938	97	36	0.185498	0.138702	1.20382	0.91727	1.57988	0.181098	0.377198	age_dx,chemo_med,hormtxt_evr	age_dx;chemo_med_yes;hormtxt_evr
REACTOME_PRE_NOTCH_EXPRESSION_AND_PROCESSING	36	61	0	0	1.79e-06	1.15e-06	0	0.636911	mwu	1165.5	0.526449	0.71273	97	36	0.230476	0.173993	1.2592	0.895346	1.77092	0.185295	0.383671	age_dx,chemo_med,hormtxt_evr	age_dx;chemo_med_yes;hormtxt_evr
REACTOME_RUNX1_INTERACTS_WITH_CO_FACTORS_WHOSE_PRECISE_EFFECT_ON_RUNX1_TARGETS_IS_NOT_KNOWN	36	61	0	0	2.49e-06	2.35e-06	0	0.0856918	mwu	1189.5	0.293036	0.551597	97	36	0.202179	0.153743	1.22407	0.905605	1.65452	0.188495	0.388013	age_dx,chemo_med,hormtxt_evr	age_dx;chemo_med_yes;hormtxt_evr
REACTOME_NOTCH_HLH_TRANSCRIPTION_PATHWAY	36	61	0	0	1.72e-06	4.77e-06	0	-1.46869	mwu	933	0.110067	0.399418	97	36	-0.260777	0.200211	0.770452	0.520386	1.14068	0.192741	0.393245	age_dx,chemo_med,hormtxt_evr	age_dx;chemo_med_yes;hormtxt_evr
KEGG_INSULIN_SIGNALING_PATHWAY	36	61	0	2.22e-06	1.51e-06	2.65e-06	-2.22e-06	-0.81405	mwu	949	0.230167	0.506367	97	36	-0.230452	0.17714	0.794174	0.561222	1.12382	0.193271	0.393245	age_dx,chemo_med,hormtxt_evr	age_dx;chemo_med_yes;hormtxt_evr
REACTOME_SIGNALING_BY_NTRKS	36	61	0	2.27e-06	1.9e-06	2.69e-06	-2.27e-06	-0.500959	mwu	891	0.0940229	0.376091	97	36	-0.226981	0.174968	0.796936	0.565575	1.12294	0.194537	0.393547	age_dx,chemo_med,hormtxt_evr	age_dx;chemo_med_yes;hormtxt_evr
REACTOME_SIGNALING_BY_MET	36	61	0	0	1.65e-06	2.71e-06	0	-0.71206	mwu	948.5	0.200605	0.478493	97	36	-0.232847	0.18132	0.792275	0.55531	1.13036	0.199079	0.400434	age_dx,chemo_med,hormtxt_evr	age_dx;chemo_med_yes;hormtxt_evr
REACTOME_TP53_REGULATES_TRANSCRIPTION_OF_ADDITIONAL_CELL_CYCLE_GENES_WHOSE_EXACT_ROLE_IN_THE_P53_PATHWAY_REMAIN_UNCERTAIN	36	61	0	0	7.09e-06	3.28e-06	0	1.11013	mwu	1164	0.408422	0.623816	97	36	0.197438	0.159875	1.21828	0.890554	1.6666	0.216849	0.426429	age_dx,chemo_med,hormtxt_evr	age_dx;chemo_med_yes;hormtxt_evr
REACTOME_CELLULAR_RESPONSE_TO_HEAT_STRESS	36	61	0	0	1.69e-07	3.55e-07	0	-1.0702	mwu	1137	0.601505	0.772736	97	36	0.217363	0.175594	1.2428	0.880914	1.75334	0.215763	0.426429	age_dx,chemo_med,hormtxt_evr	age_dx;chemo_med_yes;hormtxt_evr
REACTOME_GPVI_MEDIATED_ACTIVATION_CASCADE	36	61	0	0	4.58e-06	5.18e-06	0	-0.176772	mwu	966	0.266488	0.536021	97	36	-0.217546	0.178364	0.804491	0.567149	1.14115	0.222588	0.432403	age_dx,chemo_med,hormtxt_evr	age_dx;chemo_med_yes;hormtxt_evr
HALLMARK_ALLOGRAFT_REJECTION	36	61	0	0	1.45e-06	6.72e-07	0	1.10907	mwu	1184.5	0.320379	0.572454	97	36	0.186362	0.152989	1.20486	0.892712	1.62615	0.223171	0.432403	age_dx,chemo_med,hormtxt_evr	age_dx;chemo_med_yes;hormtxt_evr
REACTOME_DDX58_IFIH1_MEDIATED_INDUCTION_OF_INTERFERON_ALPHA_BETA	36	61	0	0	9.24e-07	8.02e-07	0	0.204912	mwu	1156.5	0.464422	0.667252	97	36	0.191999	0.157753	1.21167	0.889415	1.65068	0.223572	0.432403	age_dx,chemo_med,hormtxt_evr	age_dx;chemo_med_yes;hormtxt_evr
REACTOME_INTEGRIN_CELL_SURFACE_INTERACTIONS	36	61	0	0	7.5e-08	5.87e-07	0	-2.96864	mwu	988	0.137338	0.415938	97	36	-0.288121	0.241836	0.749671	0.46668	1.20427	0.233501	0.446698	age_dx,chemo_med,hormtxt_evr	age_dx;chemo_med_yes;hormtxt_evr
REACTOME_CYTOPROTECTION_BY_HMOX1	36	61	0	0	4.15e-07	1.02e-06	0	-1.29303	mwu	993.5	0.241078	0.515552	97	36	-0.241415	0.204528	0.785516	0.526091	1.17287	0.23786	0.450682	age_dx,chemo_med,hormtxt_evr	age_dx;chemo_med_yes;hormtxt_evr
REACTOME_SARS_COV_2_INFECTION	36	61	0	0	6.23e-07	4.01e-07	0	0.636702	mwu	1178	0.370244	0.594745	97	36	0.186572	0.15816	1.20511	0.883895	1.64306	0.238145	0.450682	age_dx,chemo_med,hormtxt_evr	age_dx;chemo_med_yes;hormtxt_evr
KEGG_PATHOGENIC_ESCHERICHIA_COLI_INFECTION	36	61	0	0	5.96e-07	1.06e-06	0	-0.836937	mwu	981	0.128115	0.415938	97	36	-0.283773	0.241235	0.752938	0.469266	1.20809	0.239462	0.450752	age_dx,chemo_med,hormtxt_evr	age_dx;chemo_med_yes;hormtxt_evr
REACTOME_GASTRULATION	36	61	0	0	7.99e-07	1.6e-06	0	-0.997842	mwu	921.5	0.104454	0.388537	97	36	-0.232812	0.200043	0.792303	0.535321	1.17265	0.244502	0.456293	age_dx,chemo_med,hormtxt_evr	age_dx;chemo_med_yes;hormtxt_evr
REACTOME_SIGNALING_BY_HEDGEHOG	36	61	0	0	3.36e-07	6.19e-07	0	-0.881078	mwu	996	0.214924	0.481868	97	36	-0.250825	0.215748	0.778158	0.509827	1.18772	0.244998	0.456293	age_dx,chemo_med,hormtxt_evr	age_dx;chemo_med_yes;hormtxt_evr
REACTOME_RHO_GTPASES_ACTIVATE_IQGAPS	36	61	0	0	6.17e-07	1.72e-06	0	-1.48394	mwu	982.5	0.159835	0.43546	97	36	-0.242189	0.217574	0.784908	0.512412	1.20231	0.265652	0.467547	age_dx,chemo_med,hormtxt_evr	age_dx;chemo_med_yes;hormtxt_evr
REACTOME_NUCLEOTIDE_EXCISION_REPAIR	36	61	0	0	3.6e-07	4.33e-07	0	-0.2643	mwu	1177.5	0.283887	0.548307	97	36	0.162064	0.144714	1.17594	0.885529	1.56158	0.262759	0.467547	age_dx,chemo_med,hormtxt_evr	age_dx;chemo_med_yes;hormtxt_evr
REACTOME_FLT3_SIGNALING	36	61	0	7.19e-06	4.59e-06	7.11e-06	-7.19e-06	-0.632487	mwu	985.5	0.356994	0.594745	97	36	-0.196444	0.174133	0.821647	0.584067	1.15587	0.259267	0.467547	age_dx,chemo_med,hormtxt_evr	age_dx;chemo_med_yes;hormtxt_evr
REACTOME_NCAM_SIGNALING_FOR_NEURITE_OUT_GROWTH	36	61	0	0	1.4e-06	1.51e-06	0	-0.110069	mwu	1166.5	0.374648	0.594745	97	36	0.167238	0.15001	1.18204	0.88093	1.58606	0.264918	0.467547	age_dx,chemo_med,hormtxt_evr	age_dx;chemo_med_yes;hormtxt_evr
KEGG_CHEMOKINE_SIGNALING_PATHWAY	36	61	0	1.63e-06	1.31e-06	1.65e-06	-1.63e-06	-0.326796	mwu	1018.5	0.524165	0.712379	97	36	-0.193588	0.171565	0.823997	0.588694	1.15335	0.259163	0.467547	age_dx,chemo_med,hormtxt_evr	age_dx;chemo_med_yes;hormtxt_evr
REACTOME_POTENTIAL_THERAPEUTICS_FOR_SARS	36	61	0	0	4.78e-07	4.57e-07	0	0.0640809	mwu	1140.5	0.627496	0.783257	97	36	0.189724	0.166247	1.20892	0.872743	1.67458	0.253779	0.467547	age_dx,chemo_med,hormtxt_evr	age_dx;chemo_med_yes;hormtxt_evr
REACTOME_SIGNALING_BY_NOTCH3	36	61	0	0	1e-06	9.09e-07	0	0.137331	mwu	1132	0.682312	0.803257	97	36	0.19135	0.171093	1.21088	0.865899	1.69331	0.263398	0.467547	age_dx,chemo_med,hormtxt_evr	age_dx;chemo_med_yes;hormtxt_evr
KEGG_CELL_ADHESION_MOLECULES_CAMS	36	61	0	0	1.37e-07	5.73e-07	0	-2.06792	mwu	977	0.115595	0.406887	97	36	-0.26548	0.24222	0.766838	0.477008	1.23277	0.273066	0.478206	age_dx,chemo_med,hormtxt_evr	age_dx;chemo_med_yes;hormtxt_evr
REACTOME_PHOSPHOLIPID_METABOLISM	36	61	0	0	5.98e-07	8.69e-07	0	-0.539959	mwu	971	0.281844	0.548307	97	36	-0.192074	0.179437	0.825246	0.580559	1.17306	0.284429	0.485327	age_dx,chemo_med,hormtxt_evr	age_dx;chemo_med_yes;hormtxt_evr
REACTOME_SIGNALING_BY_ERBB2_IN_CANCER	36	61	0	0	5.67e-06	8.11e-06	0	-0.515043	mwu	978.5	0.323581	0.575256	97	36	-0.186805	0.174869	0.829606	0.588874	1.16875	0.285405	0.485327	age_dx,chemo_med,hormtxt_evr	age_dx;chemo_med_yes;hormtxt_evr
KEGG_FC_EPSILON_RI_SIGNALING_PATHWAY	36	61	0	3.07e-06	2.6e-06	3.7e-06	-3.07e-06	-0.511575	mwu	990	0.378492	0.59565	97	36	-0.185176	0.172821	0.830958	0.592207	1.16596	0.283949	0.485327	age_dx,chemo_med,hormtxt_evr	age_dx;chemo_med_yes;hormtxt_evr
HALLMARK_APICAL_JUNCTION	36	61	0	0	6.43e-07	5.36e-07	0	0.262554	mwu	1182	0.410326	0.623816	97	36	0.172997	0.160408	1.18886	0.868145	1.62806	0.280818	0.485327	age_dx,chemo_med,hormtxt_evr	age_dx;chemo_med_yes;hormtxt_evr
KEGG_FOCAL_ADHESION	36	61	0	1.53e-06	1.97e-06	2.1e-06	-1.53e-06	-0.0955561	mwu	1005	0.467891	0.667961	97	36	-0.184871	0.174776	0.831211	0.590122	1.1708	0.290166	0.486373	age_dx,chemo_med,hormtxt_evr	age_dx;chemo_med_yes;hormtxt_evr
REACTOME_HIV_INFECTION	36	61	0	0	7.11e-07	3.24e-07	0	1.13455	mwu	1006	0.214581	0.481868	97	36	-0.234425	0.224323	0.791025	0.50962	1.22782	0.296007	0.48689	age_dx,chemo_med,hormtxt_evr	age_dx;chemo_med_yes;hormtxt_evr
KEGG_MTOR_SIGNALING_PATHWAY	36	61	0	0	4.15e-06	4.5e-06	0	-0.114776	mwu	987	0.354351	0.594745	97	36	-0.18431	0.176339	0.831678	0.588647	1.17505	0.295929	0.48689	age_dx,chemo_med,hormtxt_evr	age_dx;chemo_med_yes;hormtxt_evr
KEGG_TIGHT_JUNCTION	36	61	0	0	1.05e-06	9.76e-07	0	0.108851	mwu	1161.5	0.454646	0.661303	97	36	0.164231	0.156464	1.17849	0.867245	1.60143	0.293886	0.48689	age_dx,chemo_med,hormtxt_evr	age_dx;chemo_med_yes;hormtxt_evr
REACTOME_SIGNALING_BY_NOTCH4	36	61	0	0	1.21e-06	8.97e-07	0	0.430884	mwu	1135	0.680811	0.803257	97	36	0.178643	0.171599	1.19559	0.854118	1.67359	0.297854	0.48765	age_dx,chemo_med,hormtxt_evr	age_dx;chemo_med_yes;hormtxt_evr
REACTOME_RHOC_GTPASE_CYCLE	36	61	0	0	1.03e-06	6.51e-07	0	0.661655	mwu	1144	0.578253	0.751088	97	36	0.174385	0.173379	1.19051	0.847527	1.6723	0.314511	0.512536	age_dx,chemo_med,hormtxt_evr	age_dx;chemo_med_yes;hormtxt_evr
REACTOME_EXTRA_NUCLEAR_ESTROGEN_SIGNALING	36	61	0	4.05e-06	2.55e-06	3.97e-06	-4.05e-06	-0.638653	mwu	989.5	0.375095	0.594745	97	36	-0.174519	0.174758	0.839861	0.596284	1.18294	0.317974	0.515791	age_dx,chemo_med,hormtxt_evr	age_dx;chemo_med_yes;hormtxt_evr
REACTOME_CELL_CELL_JUNCTION_ORGANIZATION	36	61	0	0	4.04e-07	6.16e-07	0	-0.608109	mwu	1005	0.209449	0.481868	97	36	-0.224611	0.229215	0.798827	0.509735	1.25187	0.327128	0.522663	age_dx,chemo_med,hormtxt_evr	age_dx;chemo_med_yes;hormtxt_evr
REACTOME_EPH_EPHRIN_MEDIATED_REPULSION_OF_CELLS	36	61	0	0	1.26e-06	8.3e-07	0	0.601271	mwu	1149.5	0.489089	0.682945	97	36	0.155659	0.160659	1.16843	0.852804	1.60087	0.332604	0.522663	age_dx,chemo_med,hormtxt_evr	age_dx;chemo_med_yes;hormtxt_evr
REACTOME_PKMTS_METHYLATE_HISTONE_LYSINES	36	61	0	0	1.7e-06	8.26e-07	0	1.04185	mwu	1159	0.55676	0.735158	97	36	0.168476	0.173371	1.1835	0.842548	1.66242	0.331167	0.522663	age_dx,chemo_med,hormtxt_evr	age_dx;chemo_med_yes;hormtxt_evr
REACTOME_PI3K_AKT_SIGNALING_IN_CANCER	36	61	1.09e-06	2.9e-06	3.06e-06	3.3e-06	-1.8e-06	-0.105127	mwu	1035	0.622318	0.783257	97	36	-0.162768	0.169589	0.849788	0.609475	1.18485	0.337165	0.525142	age_dx,chemo_med,hormtxt_evr	age_dx;chemo_med_yes;hormtxt_evr
KEGG_VEGF_SIGNALING_PATHWAY	36	61	0	3.23e-06	2.86e-06	3.97e-06	-3.23e-06	-0.472713	mwu	998	0.419198	0.627904	97	36	-0.163333	0.171292	0.849308	0.607102	1.18814	0.340317	0.527716	age_dx,chemo_med,hormtxt_evr	age_dx;chemo_med_yes;hormtxt_evr
REACTOME_MITOCHONDRIAL_BIOGENESIS	36	61	0	0	2.64e-07	6.22e-07	0	-1.23493	mwu	1029.5	0.374615	0.594745	97	36	-0.185491	0.20152	0.830696	0.559639	1.23304	0.357332	0.538079	age_dx,chemo_med,hormtxt_evr	age_dx;chemo_med_yes;hormtxt_evr
HALLMARK_P53_PATHWAY	36	61	0	0	1.24e-06	1.2e-06	0	0.0495754	mwu	1170.5	0.484204	0.682295	97	36	0.149729	0.163315	1.16152	0.843359	1.59971	0.359243	0.538079	age_dx,chemo_med,hormtxt_evr	age_dx;chemo_med_yes;hormtxt_evr
REACTOME_RUNX1_REGULATES_TRANSCRIPTION_OF_GENES_INVOLVED_IN_DIFFERENTIATION_OF_HSCS	36	61	0	0	5.63e-07	1.19e-06	0	-1.07579	mwu	1049	0.57522	0.749917	97	36	-0.173466	0.186683	0.840745	0.583122	1.21219	0.352784	0.538079	age_dx,chemo_med,hormtxt_evr	age_dx;chemo_med_yes;hormtxt_evr
HALLMARK_APOPTOSIS	36	61	0	0	7e-07	5.7e-07	0	0.295509	mwu	1144	0.623823	0.783257	97	36	0.155013	0.16683	1.16767	0.842007	1.6193	0.3528	0.538079	age_dx,chemo_med,hormtxt_evr	age_dx;chemo_med_yes;hormtxt_evr
HALLMARK_ESTROGEN_RESPONSE_LATE	36	61	0	0	5.01e-07	6.32e-07	0	-0.334018	mwu	1048	0.625518	0.783257	97	36	-0.164728	0.180237	0.848125	0.595719	1.20747	0.360743	0.538079	age_dx,chemo_med,hormtxt_evr	age_dx;chemo_med_yes;hormtxt_evr
REACTOME_C_TYPE_LECTIN_RECEPTORS_CLRS	36	61	0	0	7.07e-07	1.11e-06	0	-0.644745	mwu	1121.5	0.795475	0.869588	97	36	0.153112	0.166074	1.16546	0.841653	1.61383	0.356555	0.538079	age_dx,chemo_med,hormtxt_evr	age_dx;chemo_med_yes;hormtxt_evr
KEGG_TOLL_LIKE_RECEPTOR_SIGNALING_PATHWAY	36	61	0	0	2.51e-06	2.36e-06	0	0.0888174	mwu	1044	0.658177	0.796146	97	36	-0.156448	0.172922	0.855176	0.609346	1.20018	0.365605	0.540727	age_dx,chemo_med,hormtxt_evr	age_dx;chemo_med_yes;hormtxt_evr
REACTOME_ION_CHANNEL_TRANSPORT	36	61	0	0	2.8e-07	6.94e-08	0	2.0152	mwu	1194	0.24313	0.515552	97	36	0.131014	0.150719	1.13998	0.848411	1.53176	0.384706	0.54086	age_dx,chemo_med,hormtxt_evr	age_dx;chemo_med_yes;hormtxt_evr
KEGG_SMALL_CELL_LUNG_CANCER	36	61	3.62e-06	0	4.46e-06	3.33e-06	3.62e-06	0.421073	mwu	1240.5	0.255887	0.53139	97	36	0.154661	0.172191	1.16726	0.832911	1.63583	0.369084	0.54086	age_dx,chemo_med,hormtxt_evr	age_dx;chemo_med_yes;hormtxt_evr
REACTOME_SIGNALING_BY_ALK	36	61	0	0	5.59e-06	6.82e-06	0	-0.28753	mwu	972	0.292037	0.551597	97	36	-0.151451	0.175481	0.85946	0.609334	1.21226	0.388103	0.54086	age_dx,chemo_med,hormtxt_evr	age_dx;chemo_med_yes;hormtxt_evr
HALLMARK_HYPOXIA	36	61	0	0	3.4e-07	9.62e-07	0	-1.49855	mwu	1015.5	0.366393	0.594745	97	36	-0.169288	0.192781	0.844265	0.578607	1.2319	0.379868	0.54086	age_dx,chemo_med,hormtxt_evr	age_dx;chemo_med_yes;hormtxt_evr
HALLMARK_G2M_CHECKPOINT	36	61	0	0	1.41e-06	7.5e-07	0	0.914602	mwu	1177.5	0.449271	0.656196	97	36	0.146165	0.162584	1.15739	0.841564	1.59173	0.368645	0.54086	age_dx,chemo_med,hormtxt_evr	age_dx;chemo_med_yes;hormtxt_evr
REACTOME_TP53_REGULATES_TRANSCRIPTION_OF_DNA_REPAIR_GENES	36	61	0	0	2.49e-06	1.48e-06	0	0.748979	mwu	1165.5	0.487306	0.682945	97	36	0.144516	0.167672	1.15548	0.831841	1.60504	0.388743	0.54086	age_dx,chemo_med,hormtxt_evr	age_dx;chemo_med_yes;hormtxt_evr
HALLMARK_WNT_BETA_CATENIN_SIGNALING	36	61	0	0	4.6e-06	3.51e-06	0	0.390764	mwu	1168	0.493195	0.682945	97	36	0.149865	0.170232	1.16168	0.832115	1.62176	0.378667	0.54086	age_dx,chemo_med,hormtxt_evr	age_dx;chemo_med_yes;hormtxt_evr
KEGG_GNRH_SIGNALING_PATHWAY	36	61	0	0	1.05e-06	1.23e-06	0	-0.235559	mwu	1162.5	0.498989	0.68611	97	36	0.141263	0.160613	1.15173	0.84069	1.57784	0.379118	0.54086	age_dx,chemo_med,hormtxt_evr	age_dx;chemo_med_yes;hormtxt_evr
KEGG_PROSTATE_CANCER	36	61	3.42e-06	3.42e-06	4.79e-06	4.5e-06	0	0.0911883	mwu	1177	0.541351	0.721801	97	36	0.149896	0.17213	1.16171	0.829053	1.62786	0.383845	0.54086	age_dx,chemo_med,hormtxt_evr	age_dx;chemo_med_yes;hormtxt_evr
REACTOME_RMTS_METHYLATE_HISTONE_ARGININES	36	61	0	0	1.18e-06	7.64e-07	0	0.63274	mwu	1129.5	0.685674	0.804524	97	36	0.144931	0.16323	1.15596	0.839462	1.59179	0.374598	0.54086	age_dx,chemo_med,hormtxt_evr	age_dx;chemo_med_yes;hormtxt_evr
REACTOME_REGULATION_OF_RUNX2_EXPRESSION_AND_ACTIVITY	36	61	0	0	6.92e-07	1.51e-06	0	-1.12829	mwu	984	0.138303	0.415938	97	36	-0.203926	0.239736	0.815523	0.509767	1.30467	0.394977	0.547369	age_dx,chemo_med,hormtxt_evr	age_dx;chemo_med_yes;hormtxt_evr
KEGG_ENDOCYTOSIS	36	61	0	0	2.39e-07	7.47e-07	0	-1.64357	mwu	1018.5	0.373286	0.594745	97	36	-0.148089	0.187466	0.862354	0.597192	1.24525	0.429555	0.581551	age_dx,chemo_med,hormtxt_evr	age_dx;chemo_med_yes;hormtxt_evr
REACTOME_ONCOGENIC_MAPK_SIGNALING	36	61	0	0	1.51e-06	1.36e-06	0	0.149441	mwu	1135	0.655623	0.79579	97	36	0.127062	0.159788	1.13549	0.830177	1.55308	0.426503	0.581551	age_dx,chemo_med,hormtxt_evr	age_dx;chemo_med_yes;hormtxt_evr
KEGG_ERBB_SIGNALING_PATHWAY	36	61	1.32e-06	3.49e-06	3.99e-06	4.69e-06	-2.17e-06	-0.233718	mwu	1010	0.494747	0.682945	97	36	-0.128927	0.166779	0.879038	0.633936	1.2189	0.439495	0.586045	age_dx,chemo_med,hormtxt_evr	age_dx;chemo_med_yes;hormtxt_evr
KEGG_FC_GAMMA_R_MEDIATED_PHAGOCYTOSIS	36	61	0	0	2.03e-06	2.26e-06	0	-0.151464	mwu	1045.5	0.664348	0.798125	97	36	-0.135178	0.173789	0.87356	0.621389	1.22807	0.43667	0.586045	age_dx,chemo_med,hormtxt_evr	age_dx;chemo_med_yes;hormtxt_evr
KEGG_B_CELL_RECEPTOR_SIGNALING_PATHWAY	36	61	0	3.24e-06	3.64e-06	4.19e-06	-3.24e-06	-0.206042	mwu	1049	0.692968	0.810381	97	36	-0.132475	0.171382	0.875925	0.626017	1.2256	0.439534	0.586045	age_dx,chemo_med,hormtxt_evr	age_dx;chemo_med_yes;hormtxt_evr
REACTOME_FACTORS_INVOLVED_IN_MEGAKARYOCYTE_DEVELOPMENT_AND_PLATELET_PRODUCTION	36	61	0	0	1.1e-06	8.72e-07	0	0.330875	mwu	1182.5	0.40747	0.623816	97	36	0.122509	0.159871	1.13033	0.826272	1.54628	0.443497	0.586883	age_dx,chemo_med,hormtxt_evr	age_dx;chemo_med_yes;hormtxt_evr
KEGG_ACUTE_MYELOID_LEUKEMIA	36	61	0	5.33e-06	4.35e-06	5.31e-06	-5.33e-06	-0.289381	mwu	1018	0.517052	0.705435	97	36	-0.13006	0.171652	0.878043	0.627199	1.22921	0.448635	0.591459	age_dx,chemo_med,hormtxt_evr	age_dx;chemo_med_yes;hormtxt_evr
KEGG_UBIQUITIN_MEDIATED_PROTEOLYSIS	36	61	0	0	1.53e-07	8.28e-07	0	-2.43666	mwu	1008	0.258976	0.53139	97	36	-0.156458	0.209565	0.855168	0.567113	1.28954	0.455316	0.598026	age_dx,chemo_med,hormtxt_evr	age_dx;chemo_med_yes;hormtxt_evr
REACTOME_TRANSCRIPTIONAL_REGULATION_BY_MECP2	36	61	0	0	6.15e-07	1.09e-06	0	-0.828173	mwu	1035.5	0.484584	0.682295	97	36	-0.127291	0.185331	0.880477	0.6123	1.26611	0.49219	0.639628	age_dx,chemo_med,hormtxt_evr	age_dx;chemo_med_yes;hormtxt_evr
REACTOME_INTERLEUKIN_4_AND_INTERLEUKIN_13_SIGNALING	36	61	0	0	2.38e-06	1.93e-06	0	0.307685	mwu	1164.5	0.537746	0.719721	97	36	0.108521	0.161623	1.11463	0.812001	1.53004	0.501935	0.647184	age_dx,chemo_med,hormtxt_evr	age_dx;chemo_med_yes;hormtxt_evr
KEGG_LONG_TERM_DEPRESSION	36	61	0	0	7.14e-07	1.6e-06	0	-1.16587	mwu	1021	0.363861	0.594745	97	36	-0.12854	0.193631	0.879378	0.601668	1.28527	0.506792	0.649179	age_dx,chemo_med,hormtxt_evr	age_dx;chemo_med_yes;hormtxt_evr
REACTOME_RUNX2_REGULATES_BONE_DEVELOPMENT	36	61	0	0	3.84e-06	2.86e-06	0	0.423411	mwu	1018.5	0.361318	0.594745	97	36	-0.128931	0.198723	0.879034	0.59546	1.29765	0.516468	0.656306	age_dx,chemo_med,hormtxt_evr	age_dx;chemo_med_yes;hormtxt_evr
HALLMARK_TNFA_SIGNALING_VIA_NFKB	36	61	0	0	1.34e-06	1.28e-06	0	0.0607133	mwu	1146	0.639603	0.787201	97	36	0.107479	0.167943	1.11347	0.80117	1.5475	0.522188	0.658817	age_dx,chemo_med,hormtxt_evr	age_dx;chemo_med_yes;hormtxt_evr
KEGG_VIRAL_MYOCARDITIS	36	61	0	0	2.98e-07	1.25e-06	0	-2.07324	mwu	988.5	0.182884	0.46257	97	36	-0.137596	0.217058	0.871451	0.569485	1.33353	0.526138	0.661431	age_dx,chemo_med,hormtxt_evr	age_dx;chemo_med_yes;hormtxt_evr
REACTOME_SIGNALING_BY_ALK_IN_CANCER	36	61	0	0	2.05e-06	2.58e-06	0	-0.332878	mwu	994.5	0.37905	0.59565	97	36	-0.111376	0.179083	0.894602	0.629788	1.27077	0.533993	0.662255	age_dx,chemo_med,hormtxt_evr	age_dx;chemo_med_yes;hormtxt_evr
KEGG_ADHERENS_JUNCTION	36	61	0	0	1.73e-06	1.58e-06	0	0.128264	mwu	1002.5	0.380833	0.595793	97	36	-0.114116	0.183636	0.892154	0.622485	1.27865	0.534319	0.662255	age_dx,chemo_med,hormtxt_evr	age_dx;chemo_med_yes;hormtxt_evr
KEGG_GLIOMA	36	61	4.68e-06	4.68e-06	6.33e-06	5.52e-06	0	0.196609	mwu	1171	0.570074	0.745971	97	36	0.106795	0.171028	1.11271	0.795794	1.55582	0.532346	0.662255	age_dx,chemo_med,hormtxt_evr	age_dx;chemo_med_yes;hormtxt_evr
KEGG_DRUG_METABOLISM_CYTOCHROME_P450	36	61	0	0	2.37e-07	2.95e-07	0	-0.318478	mwu	1091.5	0.881248	0.93153	97	36	-0.114654	0.184042	0.891675	0.621655	1.27898	0.533299	0.662255	age_dx,chemo_med,hormtxt_evr	age_dx;chemo_med_yes;hormtxt_evr
REACTOME_APOPTOTIC_EXECUTION_PHASE	36	61	0	0	6.67e-07	8.98e-07	0	-0.429041	mwu	1113	0.849797	0.909206	97	36	0.0994723	0.162795	1.10459	0.80284	1.51975	0.541181	0.66646	age_dx,chemo_med,hormtxt_evr	age_dx;chemo_med_yes;hormtxt_evr
KEGG_DRUG_METABOLISM_OTHER_ENZYMES	36	61	0	0	5.04e-07	6.35e-07	0	-0.331201	mwu	1121	0.625772	0.783257	97	36	0.091129	0.151808	1.09541	0.813501	1.47501	0.548312	0.670159	age_dx,chemo_med,hormtxt_evr	age_dx;chemo_med_yes;hormtxt_evr
REACTOME_BACTERIAL_INFECTION_PATHWAYS	36	61	0	0	2.05e-06	9.76e-07	0	1.07048	mwu	1123	0.771163	0.859677	97	36	0.0997055	0.167224	1.10485	0.796087	1.53335	0.551014	0.671132	age_dx,chemo_med,hormtxt_evr	age_dx;chemo_med_yes;hormtxt_evr
HALLMARK_TGF_BETA_SIGNALING	36	61	0	0	2.26e-06	1.77e-06	0	0.352488	mwu	1043	0.556878	0.735158	97	36	-0.105063	0.179872	0.900268	0.632797	1.28079	0.559154	0.678698	age_dx,chemo_med,hormtxt_evr	age_dx;chemo_med_yes;hormtxt_evr
KEGG_APOPTOSIS	36	61	3.49e-06	0	3.85e-06	3.08e-06	3.49e-06	0.319106	mwu	1212	0.36176	0.594745	97	36	0.0964346	0.17114	1.10124	0.787419	1.54013	0.573107	0.686168	age_dx,chemo_med,hormtxt_evr	age_dx;chemo_med_yes;hormtxt_evr
KEGG_AXON_GUIDANCE	36	61	0	0	6.54e-07	1.27e-06	0	-0.952994	mwu	1005.5	0.364422	0.594745	97	36	-0.107597	0.190898	0.89799	0.617702	1.30546	0.573003	0.686168	age_dx,chemo_med,hormtxt_evr	age_dx;chemo_med_yes;hormtxt_evr
KEGG_NEUROTROPHIN_SIGNALING_PATHWAY	36	61	2.41e-06	2.41e-06	3.36e-06	3.42e-06	0	-0.023875	mwu	1101.5	0.981453	0.998473	97	36	-0.0921541	0.168559	0.911965	0.655391	1.26898	0.584573	0.697524	age_dx,chemo_med,hormtxt_evr	age_dx;chemo_med_yes;hormtxt_evr
REACTOME_SIGNALING_BY_ROBO_RECEPTORS	36	61	0	0	2.49e-07	3.82e-07	0	-0.614994	mwu	1015.5	0.366499	0.594745	97	36	-0.10363	0.190689	0.901558	0.620411	1.31011	0.586818	0.697837	age_dx,chemo_med,hormtxt_evr	age_dx;chemo_med_yes;hormtxt_evr
REACTOME_DISEASES_OF_METABOLISM	36	61	0	0	1.71e-07	2.77e-07	0	-0.693282	mwu	1020.5	0.36079	0.594745	97	36	-0.0963722	0.197288	0.908126	0.616899	1.33684	0.625207	0.733576	age_dx,chemo_med,hormtxt_evr	age_dx;chemo_med_yes;hormtxt_evr
HALLMARK_UV_RESPONSE_UP	36	61	0	0	9.92e-07	8.05e-07	0	0.299905	mwu	1141.5	0.559723	0.735158	97	36	0.0776333	0.164889	1.08073	0.782279	1.49303	0.637769	0.743514	age_dx,chemo_med,hormtxt_evr	age_dx;chemo_med_yes;hormtxt_evr
KEGG_PROGESTERONE_MEDIATED_OOCYTE_MATURATION	36	61	0	0	2.37e-06	2.97e-06	0	-0.324485	mwu	1046.5	0.672734	0.800007	97	36	-0.0801012	0.172361	0.923023	0.658413	1.29398	0.642125	0.743514	age_dx,chemo_med,hormtxt_evr	age_dx;chemo_med_yes;hormtxt_evr
REACTOME_REGULATION_OF_PTEN_STABILITY_AND_ACTIVITY	36	61	0	0	9.79e-07	7.38e-07	0	0.407998	mwu	1116.5	0.798938	0.870669	97	36	0.0773296	0.165462	1.0804	0.781165	1.49426	0.640245	0.743514	age_dx,chemo_med,hormtxt_evr	age_dx;chemo_med_yes;hormtxt_evr
HALLMARK_KRAS_SIGNALING_DN	36	61	0	0	7.75e-07	5.48e-07	0	0.50002	mwu	1170	0.493382	0.682945	97	36	0.0744626	0.161591	1.07731	0.78486	1.47872	0.644935	0.744319	age_dx,chemo_med,hormtxt_evr	age_dx;chemo_med_yes;hormtxt_evr
KEGG_RENAL_CELL_CARCINOMA	36	61	0	4.34e-06	3.6e-06	5.63e-06	-4.34e-06	-0.646444	mwu	1005	0.457819	0.663178	97	36	-0.0758885	0.170149	0.92692	0.664065	1.29382	0.655589	0.751685	age_dx,chemo_med,hormtxt_evr	age_dx;chemo_med_yes;hormtxt_evr
KEGG_GAP_JUNCTION	36	61	0	0	9.44e-07	1.43e-06	0	-0.600532	mwu	1118.5	0.794004	0.869588	97	36	0.0693186	0.161926	1.07178	0.780321	1.4721	0.668586	0.76234	age_dx,chemo_med,hormtxt_evr	age_dx;chemo_med_yes;hormtxt_evr
KEGG_T_CELL_RECEPTOR_SIGNALING_PATHWAY	36	61	0	2.82e-06	3.4e-06	3.12e-06	-2.82e-06	0.123137	mwu	1108	0.939156	0.972303	97	36	-0.0725282	0.169765	0.930039	0.666803	1.2972	0.669213	0.76234	age_dx,chemo_med,hormtxt_evr	age_dx;chemo_med_yes;hormtxt_evr
KEGG_NOTCH_SIGNALING_PATHWAY	36	61	0	0	1.05e-06	1.76e-06	0	-0.741384	mwu	1028	0.462838	0.667252	97	36	-0.0787425	0.188168	0.924278	0.639196	1.33651	0.675604	0.767137	age_dx,chemo_med,hormtxt_evr	age_dx;chemo_med_yes;hormtxt_evr
REACTOME_ESTROGEN_DEPENDENT_GENE_EXPRESSION	36	61	0	0	8.56e-07	1.48e-06	0	-0.792036	mwu	1032.5	0.533561	0.717428	97	36	-0.0578213	0.173279	0.943819	0.672037	1.32551	0.738614	0.830646	age_dx,chemo_med,hormtxt_evr	age_dx;chemo_med_yes;hormtxt_evr
REACTOME_EPHA_MEDIATED_GROWTH_CONE_COLLAPSE	36	61	0	0	1.83e-06	1.19e-06	0	0.62106	mwu	1119	0.771756	0.859677	97	36	0.0538844	0.166883	1.05536	0.76094	1.4637	0.746781	0.837155	age_dx,chemo_med,hormtxt_evr	age_dx;chemo_med_yes;hormtxt_evr
REACTOME_HEME_SIGNALING	36	61	0	0	8.29e-07	1.34e-06	0	-0.688257	mwu	1072.5	0.766682	0.859465	97	36	-0.0566597	0.1783	0.944916	0.666229	1.34018	0.750655	0.838827	age_dx,chemo_med,hormtxt_evr	age_dx;chemo_med_yes;hormtxt_evr
REACTOME_REGULATION_OF_LIPID_METABOLISM_BY_PPARALPHA	36	61	0	0	6.18e-07	4.94e-07	0	0.324577	mwu	1145.5	0.619534	0.783257	97	36	0.0508544	0.163221	1.05217	0.764103	1.44884	0.755369	0.841423	age_dx,chemo_med,hormtxt_evr	age_dx;chemo_med_yes;hormtxt_evr
KEGG_BLADDER_CANCER	36	61	0	0	6.84e-06	5.47e-06	0	0.322728	mwu	1102	0.975053	0.996777	97	36	0.05344	0.175385	1.05489	0.748033	1.48764	0.760594	0.844571	age_dx,chemo_med,hormtxt_evr	age_dx;chemo_med_yes;hormtxt_evr
KEGG_THYROID_CANCER	36	61	0	0	6.77e-06	6.06e-06	0	0.159737	mwu	1079	0.855191	0.912204	97	36	0.0525088	0.178484	1.05391	0.742812	1.49531	0.76861	0.850788	age_dx,chemo_med,hormtxt_evr	age_dx;chemo_med_yes;hormtxt_evr
KEGG_JAK_STAT_SIGNALING_PATHWAY	36	61	4.45e-07	1.81e-06	2.59e-06	1.84e-06	-1.37e-06	0.491465	mwu	1131.5	0.792802	0.869588	97	36	-0.0422483	0.170812	0.958632	0.685893	1.33982	0.804646	0.882354	age_dx,chemo_med,hormtxt_evr	age_dx;chemo_med_yes;hormtxt_evr
KEGG_COLORECTAL_CANCER	36	61	3.37e-06	4.9e-06	5.37e-06	5.5e-06	-1.53e-06	-0.034141	mwu	1113	0.908271	0.951522	97	36	0.042343	0.170118	1.04325	0.747455	1.45611	0.803435	0.882354	age_dx,chemo_med,hormtxt_evr	age_dx;chemo_med_yes;hormtxt_evr
KEGG_MELANOMA	36	61	4.28e-06	4.28e-06	7.55e-06	5.89e-06	0	0.357186	mwu	1129	0.812529	0.882748	97	36	0.0409528	0.173044	1.0418	0.742147	1.46245	0.81292	0.883172	age_dx,chemo_med,hormtxt_evr	age_dx;chemo_med_yes;hormtxt_evr
REACTOME_NR1H2_AND_NR1H3_MEDIATED_SIGNALING	36	61	0	0	6.65e-07	8.99e-07	0	-0.436063	mwu	1084	0.872671	0.928037	97	36	-0.0421749	0.176297	0.958702	0.678609	1.3544	0.81093	0.883172	age_dx,chemo_med,hormtxt_evr	age_dx;chemo_med_yes;hormtxt_evr
HALLMARK_EPITHELIAL_MESENCHYMAL_TRANSITION	36	61	0	0	3.44e-07	2.75e-07	0	0.32222	mwu	1118.5	0.793998	0.869588	97	36	0.0378986	0.163118	1.03863	0.754419	1.4299	0.816276	0.884089	age_dx,chemo_med,hormtxt_evr	age_dx;chemo_med_yes;hormtxt_evr
REACTOME_HDACS_DEACETYLATE_HISTONES	36	61	0	0	4.3e-07	7.4e-07	0	-0.7812	mwu	1092.5	0.955056	0.985864	97	36	-0.0389663	0.173361	0.961783	0.684719	1.35096	0.822158	0.887729	age_dx,chemo_med,hormtxt_evr	age_dx;chemo_med_yes;hormtxt_evr
HALLMARK_ESTROGEN_RESPONSE_EARLY	36	61	0	0	6.91e-07	5.24e-07	0	0.398359	mwu	1158	0.512302	0.701675	97	36	0.0331387	0.167196	1.03369	0.74486	1.43453	0.842886	0.904561	age_dx,chemo_med,hormtxt_evr	age_dx;chemo_med_yes;hormtxt_evr
KEGG_PANCREATIC_CANCER	36	61	2.17e-06	4.34e-06	6.26e-06	5.17e-06	-2.17e-06	0.27707	mwu	1136	0.764986	0.859465	97	36	0.0339196	0.170889	1.0345	0.740066	1.44608	0.842662	0.904561	age_dx,chemo_med,hormtxt_evr	age_dx;chemo_med_yes;hormtxt_evr
REACTOME_HCMV_INFECTION	36	61	0	0	4.33e-07	3.51e-07	0	0.302509	mwu	1137.5	0.643368	0.787201	97	36	0.0222135	0.162846	1.02246	0.743074	1.4069	0.891499	0.940485	age_dx,chemo_med,hormtxt_evr	age_dx;chemo_med_yes;hormtxt_evr
KEGG_MELANOGENESIS	36	61	0	0	6.97e-07	1.76e-06	0	-1.33302	mwu	1069	0.709829	0.820893	97	36	-0.0226138	0.181828	0.97764	0.684553	1.39621	0.901023	0.941128	age_dx,chemo_med,hormtxt_evr	age_dx;chemo_med_yes;hormtxt_evr
REACTOME_CIRCADIAN_CLOCK	36	61	0	0	5.56e-07	9.76e-07	0	-0.811906	mwu	1086.5	0.893082	0.941212	97	36	-0.0205423	0.172519	0.979667	0.698603	1.37381	0.905218	0.942712	age_dx,chemo_med,hormtxt_evr	age_dx;chemo_med_yes;hormtxt_evr
HALLMARK_MYOGENESIS	36	61	0	0	2.35e-07	6e-07	0	-1.35322	mwu	1061.5	0.71392	0.821241	97	36	0.0194473	0.172575	1.01964	0.727025	1.43002	0.910277	0.945185	age_dx,chemo_med,hormtxt_evr	age_dx;chemo_med_yes;hormtxt_evr
KEGG_DORSO_VENTRAL_AXIS_FORMATION	36	61	0	0	9.97e-07	2.51e-06	0	-1.33109	mwu	1078.5	0.81641	0.884235	97	36	0.0181417	0.173517	1.01831	0.724738	1.43079	0.91673	0.949086	age_dx,chemo_med,hormtxt_evr	age_dx;chemo_med_yes;hormtxt_evr
REACTOME_COSTIMULATION_BY_THE_CD28_FAMILY	36	61	0	0	4.08e-06	3.02e-06	0	0.435733	mwu	1136.5	0.753332	0.853418	97	36	-0.0146758	0.172831	0.985431	0.702283	1.38274	0.93233	0.959591	age_dx,chemo_med,hormtxt_evr	age_dx;chemo_med_yes;hormtxt_evr
REACTOME_FOXO_MEDIATED_TRANSCRIPTION	36	61	0	0	9.25e-07	2.76e-06	0	-1.57684	mwu	1097	0.994968	0.999521	97	36	-0.011054	0.172835	0.989007	0.704826	1.38777	0.949004	0.973905	age_dx,chemo_med,hormtxt_evr	age_dx;chemo_med_yes;hormtxt_evr
REACTOME_ACTIVATION_OF_ANTERIOR_HOX_GENES_IN_HINDBRAIN_DEVELOPMENT_DURING_EARLY_EMBRYOGENESIS	36	61	0	0	4.25e-07	4.67e-07	0	-0.136485	mwu	1071	0.78356	0.869588	97	36	-0.00954772	0.173912	0.990498	0.7044	1.3928	0.956218	0.97562	age_dx,chemo_med,hormtxt_evr	age_dx;chemo_med_yes;hormtxt_evr
KEGG_CHRONIC_MYELOID_LEUKEMIA	36	61	4.16e-06	4.16e-06	5.66e-06	6.45e-06	0	-0.189546	mwu	1098.5	1	1	97	36	-0.0067228	0.170128	0.9933	0.711651	1.38642	0.968479	0.985273	age_dx,chemo_med,hormtxt_evr	age_dx;chemo_med_yes;hormtxt_evr
REACTOME_TRANSMISSION_ACROSS_CHEMICAL_SYNAPSES	36	61	0	0	1.42e-07	2.68e-07	0	-0.911547	mwu	1096.5	0.987511	0.998862	97	36	0.00571768	0.168818	1.00573	0.722412	1.40017	0.972982	0.987002	age_dx,chemo_med,hormtxt_evr	age_dx;chemo_med_yes;hormtxt_evr
REACTOME_RHO_GTPASES_ACTIVATE_PKNS	36	61	0	0	6.98e-07	7.28e-07	0	-0.0604671	mwu	1065.5	0.650684	0.792529	97	36	0.00446577	0.185483	1.00448	0.698322	1.44485	0.980792	0.99003	age_dx,chemo_med,hormtxt_evr	age_dx;chemo_med_yes;hormtxt_evr
KEGG_LONG_TERM_POTENTIATION	36	61	0	0	4.92e-07	1.57e-06	0	-1.67651	mwu	1068	0.700127	0.813349	97	36	-0.00334007	0.182002	0.996665	0.697637	1.42387	0.985358	0.99003	age_dx,chemo_med,hormtxt_evr	age_dx;chemo_med_yes;hormtxt_evr
REACTOME_DEGRADATION_OF_THE_EXTRACELLULAR_MATRIX	36	61	0	0	3.74e-07	5.34e-07	0	-0.513883	mwu	1073	0.749021	0.853418	97	36	0.00290891	0.181562	1.00291	0.702615	1.43156	0.987217	0.99003	age_dx,chemo_med,hormtxt_evr	age_dx;chemo_med_yes;hormtxt_evr
REACTOME_TRANSCRIPTIONAL_REGULATION_OF_WHITE_ADIPOCYTE_DIFFERENTIATION	36	61	0	0	2.08e-06	1.2e-06	0	0.799705	mwu	1118	0.84258	0.906998	97	36	-0.003273	0.168169	0.996732	0.716857	1.38588	0.984472	0.99003	age_dx,chemo_med,hormtxt_evr	age_dx;chemo_med_yes;hormtxt_evr
REACTOME_DEATH_RECEPTOR_SIGNALING	36	61	0	0	4.45e-07	6.68e-07	0	-0.585173	mwu	1064.5	0.640543	0.787201	97	36	0.000282224	0.189083	1.00028	0.690518	1.44901	0.998809	0.998809	age_dx,chemo_med,hormtxt_evr	age_dx;chemo_med_yes;hormtxt_evr

### Sheet: Luminal B full pTMB
pathway_id	n_pos	n_neg	median_pos	median_neg	mean_pos	mean_neg	delta_median	log2fc_mean	test	test_stat	pval	fdr	surv_n	surv_events	cox_beta	cox_se	cox_hr	cox_hr_ci_low	cox_hr_ci_high	cox_pval	cox_fdr	cox_covariates	cox_covariate_terms
HALLMARK_KRAS_SIGNALING_DN	52	48	0	0	1.18529e-06	2.97251e-07	0	1.99549	mwu	1598	0.00232018	0.7587	100	52	0.32292	0.130257	1.38115	1.06996	1.78286	0.0131714	0.982489	age_dx,chemo_med,hormtxt_evr	age_dx;chemo_med_yes;hormtxt_evr
REACTOME_RUNX2_REGULATES_BONE_DEVELOPMENT	52	48	0	0	7.28525e-06	2.44827e-06	0	1.57321	mwu	1484	0.0249955	0.997927	100	52	0.213718	0.127706	1.23827	0.96408	1.59045	0.0942258	0.998918	age_dx,chemo_med,hormtxt_evr	age_dx;chemo_med_yes;hormtxt_evr
KEGG_CALCIUM_SIGNALING_PATHWAY	52	48	0	0	7.87079e-07	3.28595e-07	0	1.26019	mwu	1506	0.0283891	0.997927	100	52	0.279381	0.135388	1.32231	1.01412	1.72415	0.0390592	0.982489	age_dx,chemo_med,hormtxt_evr	age_dx;chemo_med_yes;hormtxt_evr
REACTOME_NEGATIVE_REGULATION_OF_THE_PI3K_AKT_NETWORK	52	48	2.20467e-06	0	3.97314e-06	1.55132e-06	2.20467e-06	1.35678	mwu	1530.5	0.0320226	0.997927	100	52	0.300595	0.140211	1.35066	1.02612	1.77785	0.0320431	0.982489	age_dx,chemo_med,hormtxt_evr	age_dx;chemo_med_yes;hormtxt_evr
KEGG_HEDGEHOG_SIGNALING_PATHWAY	52	48	0	0	2.49288e-06	7.74899e-07	0	1.68573	mwu	1432	0.0358577	0.997927	100	52	0.394061	0.126109	1.48299	1.15823	1.89882	0.00177944	0.581877	age_dx,chemo_med,hormtxt_evr	age_dx;chemo_med_yes;hormtxt_evr
REACTOME_ONCOGENIC_MAPK_SIGNALING	52	48	0	0	1.57161e-06	6.85426e-07	0	1.19717	mwu	1410	0.040226	0.997927	100	52	0.194286	0.120686	1.21444	0.958626	1.53853	0.107432	0.998918	age_dx,chemo_med,hormtxt_evr	age_dx;chemo_med_yes;hormtxt_evr
REACTOME_SIGNALING_BY_NOTCH3	52	48	0	0	2.90213e-06	3.32247e-07	0	3.12678	mwu	1419	0.0441163	0.997927	100	52	0.197891	0.121127	1.21883	0.961256	1.54542	0.102312	0.998918	age_dx,chemo_med,hormtxt_evr	age_dx;chemo_med_yes;hormtxt_evr
KEGG_BLADDER_CANCER	52	48	0	0	7.34476e-06	4.85284e-06	0	0.597886	mwu	1495	0.0454294	0.997927	100	52	0.293748	0.135583	1.34145	1.02841	1.74977	0.0302692	0.982489	age_dx,chemo_med,hormtxt_evr	age_dx;chemo_med_yes;hormtxt_evr
KEGG_MELANOGENESIS	52	48	0	0	2.11793e-06	7.27532e-07	0	1.54157	mwu	1431	0.0485084	0.997927	100	52	0.298445	0.129744	1.34776	1.04514	1.73801	0.0214335	0.982489	age_dx,chemo_med,hormtxt_evr	age_dx;chemo_med_yes;hormtxt_evr
REACTOME_HEDGEHOG_ON_STATE	52	48	0	0	1.23383e-06	4.84714e-07	0	1.34794	mwu	1409.5	0.0573316	0.997927	100	52	0.295063	0.126412	1.34321	1.04844	1.72086	0.0195887	0.982489	age_dx,chemo_med,hormtxt_evr	age_dx;chemo_med_yes;hormtxt_evr
REACTOME_ADHERENS_JUNCTIONS_INTERACTIONS	52	48	0	0	1.26591e-06	2.98254e-07	0	2.08555	mwu	1388	0.0644581	0.997927	100	52	0.275735	0.122685	1.3175	1.03591	1.67564	0.024608	0.982489	age_dx,chemo_med,hormtxt_evr	age_dx;chemo_med_yes;hormtxt_evr
REACTOME_CELL_CELL_JUNCTION_ORGANIZATION	52	48	0	0	8.10749e-07	1.91017e-07	0	2.08555	mwu	1388	0.0644581	0.997927	100	52	0.275752	0.122687	1.31752	1.03592	1.67567	0.0246013	0.982489	age_dx,chemo_med,hormtxt_evr	age_dx;chemo_med_yes;hormtxt_evr
HALLMARK_ESTROGEN_RESPONSE_EARLY	52	48	0	0	8.24908e-07	3.54301e-07	0	1.21926	mwu	1441	0.0668902	0.997927	100	52	0.147513	0.128609	1.15895	0.900725	1.4912	0.251386	0.998918	age_dx,chemo_med,hormtxt_evr	age_dx;chemo_med_yes;hormtxt_evr
REACTOME_G_ALPHA_S_SIGNALLING_EVENTS	52	48	0	0	6.50122e-07	1.80673e-07	0	1.84732	mwu	1386.5	0.0674004	0.997927	100	52	0.255735	0.118902	1.29141	1.02295	1.63032	0.0314923	0.982489	age_dx,chemo_med,hormtxt_evr	age_dx;chemo_med_yes;hormtxt_evr
KEGG_BASAL_CELL_CARCINOMA	52	48	0	0	5.41746e-06	2.96933e-06	0	0.867479	mwu	1459	0.0757521	0.997927	100	52	0.280496	0.134907	1.32379	1.01621	1.72445	0.0376009	0.982489	age_dx,chemo_med,hormtxt_evr	age_dx;chemo_med_yes;hormtxt_evr
REACTOME_SHC1_EVENTS_IN_ERBB2_SIGNALING	52	48	0	0	4.33993e-06	2.20252e-06	0	0.978516	mwu	1407	0.0782919	0.997927	100	52	0.218564	0.124702	1.24429	0.974484	1.58879	0.0796544	0.998918	age_dx,chemo_med,hormtxt_evr	age_dx;chemo_med_yes;hormtxt_evr
REACTOME_KEAP1_NFE2L2_PATHWAY	52	48	0	0	4.40761e-07	8.60803e-07	0	-0.965684	mwu	1087.5	0.0836829	0.997927	100	52	-0.304289	0.175822	0.737648	0.522624	1.04114	0.0835109	0.998918	age_dx,chemo_med,hormtxt_evr	age_dx;chemo_med_yes;hormtxt_evr
HALLMARK_IL6_JAK_STAT3_SIGNALING	52	48	0	0	1.57151e-06	3.62847e-07	0	2.11472	mwu	1387.5	0.0892824	0.997927	100	52	0.286662	0.126352	1.33197	1.03979	1.70627	0.0232831	0.982489	age_dx,chemo_med,hormtxt_evr	age_dx;chemo_med_yes;hormtxt_evr
REACTOME_CELL_CELL_COMMUNICATION	52	48	0	0	1.158e-06	5.89739e-07	0	0.973489	mwu	1449.5	0.0933073	0.997927	100	52	0.202192	0.136619	1.22408	0.936527	1.59993	0.138882	0.998918	age_dx,chemo_med,hormtxt_evr	age_dx;chemo_med_yes;hormtxt_evr
REACTOME_HDR_THROUGH_HOMOLOGOUS_RECOMBINATION_HRR	52	48	0	0	9.64161e-07	3.43591e-07	0	1.48858	mwu	1413.5	0.0962814	0.997927	100	52	0.14398	0.128103	1.15486	0.898438	1.48447	0.261041	0.998918	age_dx,chemo_med,hormtxt_evr	age_dx;chemo_med_yes;hormtxt_evr
REACTOME_C_TYPE_LECTIN_RECEPTORS_CLRS	52	48	0	0	5.49002e-07	1.01907e-06	0	-0.892374	mwu	1086.5	0.097243	0.997927	100	52	-0.162807	0.169123	0.849755	0.610008	1.18373	0.33572	0.998918	age_dx,chemo_med,hormtxt_evr	age_dx;chemo_med_yes;hormtxt_evr
REACTOME_ACTIVATION_OF_NMDA_RECEPTORS_AND_POSTSYNAPTIC_EVENTS	52	48	0	0	1.3808e-06	5.61018e-07	0	1.29939	mwu	1383	0.100106	0.997927	100	52	0.160274	0.121875	1.17383	0.924413	1.49055	0.188485	0.998918	age_dx,chemo_med,hormtxt_evr	age_dx;chemo_med_yes;hormtxt_evr
HALLMARK_HEDGEHOG_SIGNALING	52	48	0	0	1.73841e-06	3.24051e-07	0	2.42347	mwu	1365	0.105409	0.997927	100	52	0.177378	0.122131	1.19408	0.939888	1.51702	0.146402	0.998918	age_dx,chemo_med,hormtxt_evr	age_dx;chemo_med_yes;hormtxt_evr
KEGG_VIRAL_MYOCARDITIS	52	48	0	0	1.28293e-06	4.83519e-07	0	1.4078	mwu	1364.5	0.10692	0.997927	100	52	0.119971	0.117206	1.12746	0.89606	1.41863	0.306028	0.998918	age_dx,chemo_med,hormtxt_evr	age_dx;chemo_med_yes;hormtxt_evr
HALLMARK_G2M_CHECKPOINT	52	48	0	0	1.22299e-06	4.97111e-07	0	1.29877	mwu	1430.5	0.108185	0.997927	100	52	0.170168	0.14296	1.1855	0.895808	1.56889	0.233921	0.998918	age_dx,chemo_med,hormtxt_evr	age_dx;chemo_med_yes;hormtxt_evr
REACTOME_CLATHRIN_MEDIATED_ENDOCYTOSIS	52	48	0	0	5.29844e-07	1.36906e-07	0	1.95237	mwu	1388	0.110611	0.997927	100	52	0.157691	0.123895	1.1708	0.918385	1.4926	0.203097	0.998918	age_dx,chemo_med,hormtxt_evr	age_dx;chemo_med_yes;hormtxt_evr
REACTOME_ION_CHANNEL_TRANSPORT	52	48	0	0	1.58568e-07	4.302e-08	0	1.88199	mwu	1394.5	0.114374	0.997927	100	52	0.196068	0.128339	1.21661	0.946038	1.56457	0.126579	0.998918	age_dx,chemo_med,hormtxt_evr	age_dx;chemo_med_yes;hormtxt_evr
REACTOME_STIMULI_SENSING_CHANNELS	52	48	0	0	2.73754e-07	7.42705e-08	0	1.88201	mwu	1394.5	0.114374	0.997927	100	52	0.195569	0.128316	1.216	0.94561	1.56371	0.127478	0.998918	age_dx,chemo_med,hormtxt_evr	age_dx;chemo_med_yes;hormtxt_evr
REACTOME_BACTERIAL_INFECTION_PATHWAYS	52	48	0	0	1.60131e-06	4.01664e-07	0	1.99519	mwu	1394.5	0.114388	0.997927	100	52	0.212193	0.127378	1.23639	0.963231	1.587	0.0957415	0.998918	age_dx,chemo_med,hormtxt_evr	age_dx;chemo_med_yes;hormtxt_evr
KEGG_ACUTE_MYELOID_LEUKEMIA	52	48	0	0	3.94334e-06	4.61156e-06	0	-0.225835	mwu	1056	0.126657	0.997927	100	52	-0.31913	0.15335	0.726781	0.538111	0.981602	0.0374289	0.982489	age_dx,chemo_med,hormtxt_evr	age_dx;chemo_med_yes;hormtxt_evr
HALLMARK_TNFA_SIGNALING_VIA_NFKB	52	48	0	0	9.7853e-07	4.33674e-07	0	1.174	mwu	1412	0.13791	0.997927	100	52	0.125912	0.138976	1.13418	0.863745	1.48929	0.36494	0.998918	age_dx,chemo_med,hormtxt_evr	age_dx;chemo_med_yes;hormtxt_evr
REACTOME_HIV_LIFE_CYCLE	52	48	0	0	3.06354e-07	3.06226e-07	0	0.000600935	mwu	1122.5	0.139975	0.997927	100	52	-0.13225	0.173409	0.876122	0.623675	1.23075	0.445675	0.998918	age_dx,chemo_med,hormtxt_evr	age_dx;chemo_med_yes;hormtxt_evr
REACTOME_INTEGRATION_OF_ENERGY_METABOLISM	52	48	0	0	8.4728e-07	4.09695e-07	0	1.04829	mwu	1384	0.142902	0.997927	100	52	0.178292	0.126422	1.19517	0.932869	1.53123	0.158453	0.998918	age_dx,chemo_med,hormtxt_evr	age_dx;chemo_med_yes;hormtxt_evr
REACTOME_DISEASES_OF_DNA_REPAIR	52	48	0	0	1.33831e-06	5.57999e-07	0	1.26208	mwu	1388	0.15073	0.997927	100	52	0.125702	0.129403	1.13394	0.879921	1.4613	0.33135	0.998918	age_dx,chemo_med,hormtxt_evr	age_dx;chemo_med_yes;hormtxt_evr
KEGG_NEUROTROPHIN_SIGNALING_PATHWAY	52	48	1.99988e-06	0	3.56036e-06	2.40986e-06	1.99988e-06	0.563078	mwu	1436.5	0.159466	0.997927	100	52	0.196428	0.139088	1.21705	0.926649	1.59845	0.157875	0.998918	age_dx,chemo_med,hormtxt_evr	age_dx;chemo_med_yes;hormtxt_evr
KEGG_MTOR_SIGNALING_PATHWAY	52	48	0	0	2.17374e-06	4.11697e-06	0	-0.9214	mwu	1078.5	0.162383	0.997927	100	52	-0.256061	0.148761	0.774095	0.57832	1.03614	0.0851993	0.998918	age_dx,chemo_med,hormtxt_evr	age_dx;chemo_med_yes;hormtxt_evr
KEGG_LONG_TERM_POTENTIATION	52	48	0	0	1.2869e-06	6.2198e-07	0	1.04896	mwu	1358	0.164242	0.997927	100	52	0.173037	0.128415	1.18891	0.924363	1.52917	0.177823	0.998918	age_dx,chemo_med,hormtxt_evr	age_dx;chemo_med_yes;hormtxt_evr
REACTOME_SIGNALING_BY_NTRKS	52	48	0	0	1.94339e-06	1.34992e-06	0	0.5257	mwu	1419	0.166726	0.997927	100	52	0.217686	0.13411	1.2432	0.955841	1.61694	0.104547	0.998918	age_dx,chemo_med,hormtxt_evr	age_dx;chemo_med_yes;hormtxt_evr
HALLMARK_ESTROGEN_RESPONSE_LATE	52	48	0	0	6.60012e-07	3.65559e-07	0	0.852384	mwu	1387.5	0.169783	0.997927	100	52	0.0996616	0.129263	1.1048	0.857538	1.42335	0.440709	0.998918	age_dx,chemo_med,hormtxt_evr	age_dx;chemo_med_yes;hormtxt_evr
REACTOME_TRANSCRIPTIONAL_REGULATION_BY_RUNX2	52	48	0	0	2.36339e-06	1.30861e-06	0	0.852815	mwu	1406	0.175068	0.997927	100	52	0.0921669	0.136338	1.09655	0.839414	1.43245	0.49903	0.998918	age_dx,chemo_med,hormtxt_evr	age_dx;chemo_med_yes;hormtxt_evr
HALLMARK_INFLAMMATORY_RESPONSE	52	48	0	0	4.47055e-07	1.55692e-07	0	1.52176	mwu	1370.5	0.175412	0.997927	100	52	0.187949	0.130038	1.20677	0.935269	1.55709	0.148363	0.998918	age_dx,chemo_med,hormtxt_evr	age_dx;chemo_med_yes;hormtxt_evr
REACTOME_CYTOPROTECTION_BY_HMOX1	52	48	0	0	5.3396e-07	1.01475e-06	0	-0.926324	mwu	1137	0.17676	0.997927	100	52	-0.233325	0.170996	0.791896	0.56639	1.10719	0.172409	0.998918	age_dx,chemo_med,hormtxt_evr	age_dx;chemo_med_yes;hormtxt_evr
REACTOME_MITOTIC_PROPHASE	52	48	0	0	5.52138e-07	2.2833e-07	0	1.2739	mwu	1362.5	0.178304	0.997927	100	52	0.20077	0.132589	1.22234	0.942612	1.58509	0.12997	0.998918	age_dx,chemo_med,hormtxt_evr	age_dx;chemo_med_yes;hormtxt_evr
HALLMARK_MYOGENESIS	52	48	0	0	7.56166e-07	3.80854e-07	0	0.989464	mwu	1395.5	0.182206	0.997927	100	52	0.151294	0.133954	1.16334	0.894713	1.51261	0.258711	0.998918	age_dx,chemo_med,hormtxt_evr	age_dx;chemo_med_yes;hormtxt_evr
REACTOME_TRANSCRIPTIONAL_ACTIVITY_OF_SMAD2_SMAD3_SMAD4_HETEROTRIMER	52	48	0	0	1.9435e-06	1.00076e-06	0	0.957555	mwu	1359.5	0.190033	0.997927	100	52	0.149238	0.129867	1.16095	0.900057	1.49747	0.250491	0.998918	age_dx,chemo_med,hormtxt_evr	age_dx;chemo_med_yes;hormtxt_evr
KEGG_LONG_TERM_DEPRESSION	52	48	0	0	1.40308e-06	8.97304e-07	0	0.644933	mwu	1359	0.191966	0.997927	100	52	0.117861	0.126534	1.12509	0.877972	1.44176	0.351616	0.998918	age_dx,chemo_med,hormtxt_evr	age_dx;chemo_med_yes;hormtxt_evr
REACTOME_FOXO_MEDIATED_TRANSCRIPTION	52	48	0	0	8.64507e-07	2.14663e-06	0	-1.31212	mwu	1134	0.194278	0.997927	100	52	-0.293334	0.166714	0.745773	0.537897	1.03398	0.0784914	0.998918	age_dx,chemo_med,hormtxt_evr	age_dx;chemo_med_yes;hormtxt_evr
REACTOME_TRANSCRIPTIONAL_REGULATION_OF_WHITE_ADIPOCYTE_DIFFERENTIATION	52	48	0	0	5.47073e-07	9.79855e-07	0	-0.840833	mwu	1134	0.194278	0.997927	100	52	-0.308003	0.167637	0.734913	0.529107	1.02077	0.0661621	0.998918	age_dx,chemo_med,hormtxt_evr	age_dx;chemo_med_yes;hormtxt_evr
KEGG_MELANOMA	52	48	4.28231e-06	0	7.51555e-06	4.69132e-06	4.28231e-06	0.679887	mwu	1413.5	0.223378	0.997927	100	52	0.129151	0.14054	1.13786	0.863897	1.49871	0.358115	0.998918	age_dx,chemo_med,hormtxt_evr	age_dx;chemo_med_yes;hormtxt_evr
REACTOME_PI3K_EVENTS_IN_ERBB2_SIGNALING	52	48	0	0	7.02446e-06	5.30657e-06	0	0.404608	mwu	1387	0.226774	0.997927	100	52	0.211525	0.133256	1.23556	0.951561	1.60432	0.112431	0.998918	age_dx,chemo_med,hormtxt_evr	age_dx;chemo_med_yes;hormtxt_evr
REACTOME_TRANSCRIPTIONAL_REGULATION_BY_VENTX	52	48	0	0	4.77407e-06	3.01324e-06	0	0.663905	mwu	1373	0.234818	0.997927	100	52	0.217985	0.132067	1.24357	0.959962	1.61096	0.098827	0.998918	age_dx,chemo_med,hormtxt_evr	age_dx;chemo_med_yes;hormtxt_evr
REACTOME_RNA_POLYMERASE_II_PRE_TRANSCRIPTION_EVENTS	52	48	0	0	6.92665e-07	6.33121e-07	0	0.129675	mwu	1151	0.238123	0.997927	100	52	-0.125461	0.166916	0.88209	0.635966	1.22347	0.452266	0.998918	age_dx,chemo_med,hormtxt_evr	age_dx;chemo_med_yes;hormtxt_evr
KEGG_ALZHEIMERS_DISEASE	52	48	0	0	3.23817e-07	2.43061e-07	0	0.413862	mwu	1336.5	0.243487	0.997927	100	52	0.159251	0.127524	1.17263	0.9133	1.5056	0.21174	0.998918	age_dx,chemo_med,hormtxt_evr	age_dx;chemo_med_yes;hormtxt_evr
REACTOME_TRANSCRIPTIONAL_REGULATION_BY_THE_AP_2_TFAP2_FAMILY_OF_TRANSCRIPTION_FACTORS	52	48	0	0	1.39913e-06	5.28281e-07	0	1.40515	mwu	1343.5	0.245472	0.997927	100	52	0.103808	0.12615	1.10939	0.866372	1.42057	0.410568	0.998918	age_dx,chemo_med,hormtxt_evr	age_dx;chemo_med_yes;hormtxt_evr
REACTOME_ION_HOMEOSTASIS	52	48	0	0	2.36738e-07	1.02295e-07	0	1.21055	mwu	1343	0.247814	0.997927	100	52	0.084719	0.127883	1.08841	0.847107	1.39845	0.50767	0.998918	age_dx,chemo_med,hormtxt_evr	age_dx;chemo_med_yes;hormtxt_evr
REACTOME_CELLULAR_SENESCENCE	52	48	0	0	1.4273e-06	9.20765e-07	0	0.632379	mwu	1386	0.251439	0.997927	100	52	0.166732	0.13623	1.18144	0.904589	1.54302	0.22099	0.998918	age_dx,chemo_med,hormtxt_evr	age_dx;chemo_med_yes;hormtxt_evr
HALLMARK_E2F_TARGETS	52	48	0	0	1.34376e-06	7.93318e-07	0	0.760306	mwu	1390.5	0.253368	0.997927	100	52	0.134428	0.138845	1.14388	0.871358	1.50164	0.33295	0.998918	age_dx,chemo_med,hormtxt_evr	age_dx;chemo_med_yes;hormtxt_evr
REACTOME_PI3K_AKT_SIGNALING_IN_CANCER	52	48	2.18938e-06	0	3.83432e-06	2.24463e-06	2.18938e-06	0.772495	mwu	1400.5	0.255381	0.997927	100	52	0.148888	0.140416	1.16054	0.88133	1.52821	0.288993	0.998918	age_dx,chemo_med,hormtxt_evr	age_dx;chemo_med_yes;hormtxt_evr
REACTOME_ANTIVIRAL_MECHANISM_BY_IFN_STIMULATED_GENES	52	48	0	0	1.32414e-06	8.20884e-07	0	0.68981	mwu	1378.5	0.255701	0.997927	100	52	0.198185	0.135164	1.21919	0.935447	1.58899	0.142578	0.998918	age_dx,chemo_med,hormtxt_evr	age_dx;chemo_med_yes;hormtxt_evr
REACTOME_SIGNALING_BY_PTK6	52	48	0	0	2.47597e-06	1.34884e-06	0	0.876272	mwu	1361	0.256814	0.997927	100	52	0.148135	0.132962	1.15967	0.893629	1.50491	0.265228	0.998918	age_dx,chemo_med,hormtxt_evr	age_dx;chemo_med_yes;hormtxt_evr
KEGG_TIGHT_JUNCTION	52	48	0	0	8.26739e-07	5.38227e-07	0	0.619217	mwu	1356	0.257041	0.997927	100	52	0.0710847	0.134024	1.07367	0.825639	1.39622	0.595843	0.998918	age_dx,chemo_med,hormtxt_evr	age_dx;chemo_med_yes;hormtxt_evr
REACTOME_PKR_MEDIATED_SIGNALING	52	48	0	0	2.28169e-06	1.47206e-06	0	0.632268	mwu	1366.5	0.259544	0.997927	100	52	0.185409	0.131272	1.20371	0.930644	1.5569	0.15783	0.998918	age_dx,chemo_med,hormtxt_evr	age_dx;chemo_med_yes;hormtxt_evr
REACTOME_EPIGENETIC_REGULATION_OF_GENE_EXPRESSION	52	48	0	0	8.27848e-07	6.17467e-07	0	0.423002	mwu	1378.5	0.263011	0.997927	100	52	0.133268	0.135479	1.14256	0.876108	1.49004	0.325274	0.998918	age_dx,chemo_med,hormtxt_evr	age_dx;chemo_med_yes;hormtxt_evr
KEGG_VEGF_SIGNALING_PATHWAY	52	48	0	0	2.35101e-06	2.41839e-06	0	-0.0407677	mwu	1114.5	0.266995	0.997927	100	52	-0.154902	0.148399	0.856499	0.640339	1.14563	0.296567	0.998918	age_dx,chemo_med,hormtxt_evr	age_dx;chemo_med_yes;hormtxt_evr
REACTOME_HDR_THROUGH_SINGLE_STRAND_ANNEALING_SSA	52	48	0	0	1.84925e-06	1.25341e-06	0	0.561075	mwu	1353	0.270549	0.997927	100	52	0.122797	0.129346	1.13066	0.877467	1.4569	0.342432	0.998918	age_dx,chemo_med,hormtxt_evr	age_dx;chemo_med_yes;hormtxt_evr
REACTOME_CONSTITUTIVE_SIGNALING_BY_AKT1_E17K_IN_CANCER	52	48	0	0	1.26023e-06	3.48154e-06	0	-1.46604	mwu	1154.5	0.272212	0.997927	100	52	-0.189461	0.161715	0.827405	0.602652	1.13598	0.241368	0.998918	age_dx,chemo_med,hormtxt_evr	age_dx;chemo_med_yes;hormtxt_evr
HALLMARK_PI3K_AKT_MTOR_SIGNALING	52	48	0	0	2.04629e-06	1.0646e-06	0	0.942703	mwu	1357	0.274139	0.997927	100	52	0.174678	0.132942	1.19086	0.917701	1.54533	0.188866	0.998918	age_dx,chemo_med,hormtxt_evr	age_dx;chemo_med_yes;hormtxt_evr
KEGG_NON_SMALL_CELL_LUNG_CANCER	52	48	4.70021e-06	0	6.57739e-06	5.32646e-06	4.70021e-06	0.304337	mwu	1393.5	0.275396	0.997927	100	52	0.146425	0.139007	1.15769	0.881594	1.52025	0.292174	0.998918	age_dx,chemo_med,hormtxt_evr	age_dx;chemo_med_yes;hormtxt_evr
REACTOME_CIRCADIAN_CLOCK	52	48	0	0	6.51367e-07	9.67781e-07	0	-0.571209	mwu	1162	0.277483	0.997927	100	52	-0.169565	0.163503	0.844032	0.612612	1.16287	0.2997	0.998918	age_dx,chemo_med,hormtxt_evr	age_dx;chemo_med_yes;hormtxt_evr
KEGG_TGF_BETA_SIGNALING_PATHWAY	52	48	0	0	1.19182e-06	1.43555e-06	0	-0.268436	mwu	1147.5	0.279671	0.997927	100	52	-0.196378	0.161766	0.821702	0.598437	1.12826	0.224764	0.998918	age_dx,chemo_med,hormtxt_evr	age_dx;chemo_med_yes;hormtxt_evr
KEGG_GAP_JUNCTION	52	48	0	0	1.65099e-06	1.08547e-06	0	0.605012	mwu	1336.5	0.282044	0.997927	100	52	0.118987	0.126607	1.12636	0.878836	1.44359	0.34731	0.998918	age_dx,chemo_med,hormtxt_evr	age_dx;chemo_med_yes;hormtxt_evr
REACTOME_CYCLIN_D_ASSOCIATED_EVENTS_IN_G1	52	48	0	0	1.89334e-06	8.59499e-07	0	1.13936	mwu	1335.5	0.287489	0.997927	100	52	0.141473	0.141491	1.15197	0.872979	1.52012	0.317371	0.998918	age_dx,chemo_med,hormtxt_evr	age_dx;chemo_med_yes;hormtxt_evr
REACTOME_DOWNREGULATION_OF_ERBB2_SIGNALING	52	48	0	0	2.76147e-06	1.78373e-06	0	0.630539	mwu	1349	0.289258	0.997927	100	52	0.182516	0.129358	1.20023	0.931441	1.54659	0.158265	0.998918	age_dx,chemo_med,hormtxt_evr	age_dx;chemo_med_yes;hormtxt_evr
REACTOME_NOTCH_HLH_TRANSCRIPTION_PATHWAY	52	48	0	0	1.92805e-06	4.31921e-06	0	-1.16362	mwu	1147	0.289332	0.997927	100	52	-0.211531	0.155506	0.809345	0.596714	1.09774	0.173744	0.998918	age_dx,chemo_med,hormtxt_evr	age_dx;chemo_med_yes;hormtxt_evr
REACTOME_RESOLUTION_OF_D_LOOP_STRUCTURES	52	48	0	0	1.65819e-06	5.93237e-07	0	1.48293	mwu	1346.5	0.289358	0.997927	100	52	0.0654378	0.130986	1.06763	0.825893	1.38011	0.617372	0.998918	age_dx,chemo_med,hormtxt_evr	age_dx;chemo_med_yes;hormtxt_evr
REACTOME_DOWNREGULATION_OF_SMAD2_3_SMAD4_TRANSCRIPTIONAL_ACTIVITY	52	48	0	0	2.45992e-06	1.64642e-06	0	0.579283	mwu	1334.5	0.293121	0.997927	100	52	0.119254	0.130219	1.12666	0.872869	1.45423	0.359774	0.998918	age_dx,chemo_med,hormtxt_evr	age_dx;chemo_med_yes;hormtxt_evr
REACTOME_ONCOGENE_INDUCED_SENESCENCE	52	48	0	0	5.30505e-06	3.83015e-06	0	0.469965	mwu	1362	0.294046	0.997927	100	52	0.13716	0.133912	1.14701	0.882229	1.49126	0.305717	0.998918	age_dx,chemo_med,hormtxt_evr	age_dx;chemo_med_yes;hormtxt_evr
REACTOME_MITOTIC_G1_PHASE_AND_G1_S_TRANSITION	52	48	0	0	8.56968e-07	5.97423e-07	0	0.520489	mwu	1347.5	0.296577	0.997927	100	52	0.133355	0.14609	1.14266	0.858149	1.52148	0.361336	0.998918	age_dx,chemo_med,hormtxt_evr	age_dx;chemo_med_yes;hormtxt_evr
REACTOME_SIGNALING_BY_INSULIN_RECEPTOR	52	48	0	0	3.95596e-06	1.80104e-06	0	1.1352	mwu	1378	0.297565	0.997927	100	52	0.130282	0.136875	1.13915	0.871109	1.48967	0.341181	0.998918	age_dx,chemo_med,hormtxt_evr	age_dx;chemo_med_yes;hormtxt_evr
KEGG_GNRH_SIGNALING_PATHWAY	52	48	0	0	2.03174e-06	7.06769e-07	0	1.5234	mwu	1344.5	0.299349	0.997927	100	52	0.140308	0.131361	1.15063	0.889447	1.4885	0.285473	0.998918	age_dx,chemo_med,hormtxt_evr	age_dx;chemo_med_yes;hormtxt_evr
KEGG_PATHOGENIC_ESCHERICHIA_COLI_INFECTION	52	48	0	0	1.53892e-06	6.97439e-07	0	1.14178	mwu	1338.5	0.303304	0.997927	100	52	0.0513134	0.130544	1.05265	0.815015	1.35958	0.694266	0.998918	age_dx,chemo_med,hormtxt_evr	age_dx;chemo_med_yes;hormtxt_evr
REACTOME_HATS_ACETYLATE_HISTONES	52	48	0	0	4.78455e-07	1.93851e-07	0	1.30343	mwu	1338	0.306046	0.997927	100	52	0.117524	0.129309	1.12471	0.872915	1.44913	0.363422	0.998918	age_dx,chemo_med,hormtxt_evr	age_dx;chemo_med_yes;hormtxt_evr
HALLMARK_HYPOXIA	52	48	0	0	5.53073e-07	4.11215e-07	0	0.427575	mwu	1331.5	0.310133	0.997927	100	52	0.095452	0.127583	1.10016	0.856753	1.41271	0.454365	0.998918	age_dx,chemo_med,hormtxt_evr	age_dx;chemo_med_yes;hormtxt_evr
KEGG_ARRHYTHMOGENIC_RIGHT_VENTRICULAR_CARDIOMYOPATHY_ARVC	52	48	0	0	6.99639e-07	6.29607e-07	0	0.152158	mwu	1344.5	0.311422	0.997927	100	52	0.235942	0.146576	1.2661	0.949953	1.68746	0.107467	0.998918	age_dx,chemo_med,hormtxt_evr	age_dx;chemo_med_yes;hormtxt_evr
REACTOME_TOLL_LIKE_RECEPTOR_CASCADES	52	48	0	0	1.71365e-06	1.45253e-06	0	0.238507	mwu	1375	0.316601	0.997927	100	52	0.217113	0.137379	1.24248	0.949191	1.6264	0.114016	0.998918	age_dx,chemo_med,hormtxt_evr	age_dx;chemo_med_yes;hormtxt_evr
REACTOME_INTERLEUKIN_17_SIGNALING	52	48	0	0	1.67901e-06	9.59623e-07	0	0.807071	mwu	1336	0.316973	0.997927	100	52	0.14476	0.134244	1.15576	0.888382	1.50362	0.280883	0.998918	age_dx,chemo_med,hormtxt_evr	age_dx;chemo_med_yes;hormtxt_evr
REACTOME_HDACS_DEACETYLATE_HISTONES	52	48	0	0	8.54964e-07	1.04275e-06	0	-0.286455	mwu	1157.5	0.317507	0.997927	100	52	-0.194868	0.157852	0.822943	0.603958	1.12133	0.217016	0.998918	age_dx,chemo_med,hormtxt_evr	age_dx;chemo_med_yes;hormtxt_evr
KEGG_OOCYTE_MEIOSIS	52	48	0	0	1.0651e-06	5.18565e-07	0	1.03838	mwu	1334.5	0.32536	0.997927	100	52	0.147884	0.128646	1.15938	0.900994	1.49186	0.250331	0.998918	age_dx,chemo_med,hormtxt_evr	age_dx;chemo_med_yes;hormtxt_evr
REACTOME_SIGNALING_BY_ERBB2_IN_CANCER	52	48	0	0	5.98112e-06	4.74774e-06	0	0.333174	mwu	1365	0.326023	0.997927	100	52	0.164297	0.135822	1.17856	0.903112	1.53803	0.226411	0.998918	age_dx,chemo_med,hormtxt_evr	age_dx;chemo_med_yes;hormtxt_evr
REACTOME_SIGNALING_BY_THE_B_CELL_RECEPTOR_BCR	52	48	0	0	7.72501e-07	6.451e-07	0	0.260013	mwu	1157	0.327905	0.997927	100	52	-0.084207	0.157958	0.919241	0.67449	1.25281	0.593966	0.998918	age_dx,chemo_med,hormtxt_evr	age_dx;chemo_med_yes;hormtxt_evr
REACTOME_NR1H2_AND_NR1H3_MEDIATED_SIGNALING	52	48	0	0	1.34916e-06	1.47444e-06	0	-0.128104	mwu	1165	0.330053	0.997927	100	52	-0.18741	0.159925	0.829104	0.606011	1.13432	0.241252	0.998918	age_dx,chemo_med,hormtxt_evr	age_dx;chemo_med_yes;hormtxt_evr
REACTOME_CARDIAC_CONDUCTION	52	48	0	0	5.68508e-07	2.72979e-07	0	1.05839	mwu	1348	0.334932	0.997927	100	52	0.135648	0.137473	1.14528	0.874769	1.49944	0.323779	0.998918	age_dx,chemo_med,hormtxt_evr	age_dx;chemo_med_yes;hormtxt_evr
HALLMARK_UV_RESPONSE_DN	52	48	0	0	9.12224e-07	8.88068e-07	0	0.038718	mwu	1349.5	0.336404	0.997927	100	52	0.192758	0.137573	1.21259	0.926001	1.58787	0.161174	0.998918	age_dx,chemo_med,hormtxt_evr	age_dx;chemo_med_yes;hormtxt_evr
KEGG_ADHERENS_JUNCTION	52	48	0	0	2.62874e-06	1.85932e-06	0	0.499594	mwu	1358.5	0.34358	0.997927	100	52	0.128569	0.142388	1.1372	0.860272	1.50327	0.366555	0.998918	age_dx,chemo_med,hormtxt_evr	age_dx;chemo_med_yes;hormtxt_evr
HALLMARK_ALLOGRAFT_REJECTION	52	48	0	0	1.23964e-06	5.91674e-07	0	1.06705	mwu	1357	0.344372	0.997927	100	52	0.134502	0.13617	1.14397	0.876003	1.4939	0.323274	0.998918	age_dx,chemo_med,hormtxt_evr	age_dx;chemo_med_yes;hormtxt_evr
KEGG_B_CELL_RECEPTOR_SIGNALING_PATHWAY	52	48	0	0	2.63316e-06	2.75402e-06	0	-0.0647473	mwu	1129	0.348	0.997927	100	52	-0.15617	0.145152	0.855413	0.64361	1.13692	0.281967	0.998918	age_dx,chemo_med,hormtxt_evr	age_dx;chemo_med_yes;hormtxt_evr
REACTOME_PKMTS_METHYLATE_HISTONE_LYSINES	52	48	0	0	1.33662e-06	1.2208e-06	0	0.13076	mwu	1352	0.354489	0.997927	100	52	0.121865	0.138102	1.1296	0.861734	1.48074	0.377544	0.998918	age_dx,chemo_med,hormtxt_evr	age_dx;chemo_med_yes;hormtxt_evr
REACTOME_EPHA_MEDIATED_GROWTH_CONE_COLLAPSE	52	48	0	0	1.80198e-06	6.52041e-07	0	1.46655	mwu	1315	0.355372	0.997927	100	52	0.0155982	0.126621	1.01572	0.792491	1.30183	0.901958	0.998918	age_dx,chemo_med,hormtxt_evr	age_dx;chemo_med_yes;hormtxt_evr
REACTOME_SIGNALING_BY_HEDGEHOG	52	48	0	0	1.08119e-06	5.91948e-07	0	0.869074	mwu	1336.5	0.364707	0.997927	100	52	0.2367	0.134876	1.26706	0.972727	1.65046	0.0792678	0.998918	age_dx,chemo_med,hormtxt_evr	age_dx;chemo_med_yes;hormtxt_evr
REACTOME_OVARIAN_TUMOR_DOMAIN_PROTEASES	52	48	0	0	3.71238e-06	2.71516e-06	0	0.451304	mwu	1344	0.369282	0.997927	100	52	0.152561	0.134521	1.16481	0.894853	1.51621	0.256752	0.998918	age_dx,chemo_med,hormtxt_evr	age_dx;chemo_med_yes;hormtxt_evr
HALLMARK_IL2_STAT5_SIGNALING	52	48	0	0	5.45232e-07	3.75223e-07	0	0.539123	mwu	1327	0.369321	0.997927	100	52	0.263389	0.136097	1.30133	0.99665	1.69916	0.0529527	0.998918	age_dx,chemo_med,hormtxt_evr	age_dx;chemo_med_yes;hormtxt_evr
KEGG_CARDIAC_MUSCLE_CONTRACTION	52	48	0	0	4.51273e-07	4.82203e-07	0	-0.0956416	mwu	1326	0.375375	0.997927	100	52	0.121587	0.135089	1.12929	0.866596	1.47161	0.368092	0.998918	age_dx,chemo_med,hormtxt_evr	age_dx;chemo_med_yes;hormtxt_evr
REACTOME_REPRODUCTION	52	48	0	0	5.20332e-07	4.97542e-07	0	0.0646157	mwu	1156.5	0.377866	0.997927	100	52	-0.160651	0.150613	0.851589	0.633911	1.14402	0.28613	0.998918	age_dx,chemo_med,hormtxt_evr	age_dx;chemo_med_yes;hormtxt_evr
REACTOME_FORMATION_OF_SENESCENCE_ASSOCIATED_HETEROCHROMATIN_FOCI_SAHF	52	48	0	0	8.21971e-06	6.50022e-06	0	0.3386	mwu	1338.5	0.381237	0.997927	100	52	0.13434	0.133423	1.14378	0.880589	1.48564	0.313997	0.998918	age_dx,chemo_med,hormtxt_evr	age_dx;chemo_med_yes;hormtxt_evr
REACTOME_TRANSCRIPTIONAL_REGULATION_OF_GRANULOPOIESIS	52	48	0	0	4.63025e-07	1.08238e-06	0	-1.22504	mwu	1176	0.382097	0.997927	100	52	-0.164159	0.15608	0.848607	0.624959	1.15229	0.292907	0.998918	age_dx,chemo_med,hormtxt_evr	age_dx;chemo_med_yes;hormtxt_evr
REACTOME_NONHOMOLOGOUS_END_JOINING_NHEJ	52	48	0	0	2.28218e-07	7.11024e-07	0	-1.63948	mwu	1177.5	0.392114	0.997927	100	52	-0.167104	0.155377	0.846111	0.62398	1.14732	0.282161	0.998918	age_dx,chemo_med,hormtxt_evr	age_dx;chemo_med_yes;hormtxt_evr
KEGG_ALDOSTERONE_REGULATED_SODIUM_REABSORPTION	52	48	0	0	2.66257e-06	2.07794e-06	0	0.35766	mwu	1345	0.399315	0.997927	100	52	0.153396	0.132737	1.16579	0.898739	1.51218	0.247827	0.998918	age_dx,chemo_med,hormtxt_evr	age_dx;chemo_med_yes;hormtxt_evr
REACTOME_DNA_DOUBLE_STRAND_BREAK_REPAIR	52	48	0	0	1.38835e-06	1.24185e-06	0	0.160885	mwu	1355	0.399613	0.997927	100	52	0.0858188	0.140999	1.08961	0.826517	1.43645	0.542758	0.998918	age_dx,chemo_med,hormtxt_evr	age_dx;chemo_med_yes;hormtxt_evr
REACTOME_INSULIN_RECEPTOR_SIGNALLING_CASCADE	52	48	0	0	5.88572e-06	2.73491e-06	0	1.10573	mwu	1351.5	0.403365	0.997927	100	52	0.103151	0.137462	1.10866	0.846818	1.45146	0.453017	0.998918	age_dx,chemo_med,hormtxt_evr	age_dx;chemo_med_yes;hormtxt_evr
KEGG_THYROID_CANCER	52	48	0	0	7.49516e-06	6.0705e-06	0	0.304145	mwu	1342.5	0.405404	0.997927	100	52	0.117019	0.135086	1.12414	0.862652	1.46489	0.386348	0.998918	age_dx,chemo_med,hormtxt_evr	age_dx;chemo_med_yes;hormtxt_evr
KEGG_UBIQUITIN_MEDIATED_PROTEOLYSIS	52	48	0	0	6.67711e-07	9.27541e-07	0	-0.474186	mwu	1165.5	0.408529	0.997927	100	52	-0.212004	0.1521	0.808961	0.600426	1.08992	0.163364	0.998918	age_dx,chemo_med,hormtxt_evr	age_dx;chemo_med_yes;hormtxt_evr
KEGG_FC_GAMMA_R_MEDIATED_PHAGOCYTOSIS	52	48	0	0	1.60216e-06	1.93373e-06	0	-0.27137	mwu	1148	0.415353	0.997927	100	52	-0.106738	0.142771	0.898761	0.679387	1.18897	0.454693	0.998918	age_dx,chemo_med,hormtxt_evr	age_dx;chemo_med_yes;hormtxt_evr
KEGG_DILATED_CARDIOMYOPATHY	52	48	0	0	4.77758e-07	5.23295e-07	0	-0.131344	mwu	1323	0.420555	0.997927	100	52	0.104568	0.138583	1.11023	0.846158	1.45672	0.450519	0.998918	age_dx,chemo_med,hormtxt_evr	age_dx;chemo_med_yes;hormtxt_evr
KEGG_PROSTATE_CANCER	52	48	3.40744e-06	7.19423e-07	4.59941e-06	4.22361e-06	2.68802e-06	0.122973	mwu	1358	0.424517	0.997927	100	52	0.0475786	0.140903	1.04873	0.795658	1.38229	0.735613	0.998918	age_dx,chemo_med,hormtxt_evr	age_dx;chemo_med_yes;hormtxt_evr
REACTOME_INTERLEUKIN_7_SIGNALING	52	48	0	0	1.93473e-06	9.0378e-07	0	1.09809	mwu	1316	0.425488	0.997927	100	52	0.132859	0.130665	1.14209	0.884052	1.47544	0.309252	0.998918	age_dx,chemo_med,hormtxt_evr	age_dx;chemo_med_yes;hormtxt_evr
REACTOME_SIGNALING_BY_NOTCH4	52	48	0	0	1.71642e-06	6.84079e-07	0	1.32717	mwu	1324	0.426021	0.997927	100	52	0.0440187	0.133212	1.045	0.804872	1.35677	0.741067	0.998918	age_dx,chemo_med,hormtxt_evr	age_dx;chemo_med_yes;hormtxt_evr
REACTOME_FATTY_ACID_METABOLISM	52	48	0	0	4.43402e-07	2.91835e-07	0	0.60346	mwu	1311	0.427229	0.997927	100	52	0.0879858	0.129655	1.09197	0.846934	1.40791	0.497381	0.998918	age_dx,chemo_med,hormtxt_evr	age_dx;chemo_med_yes;hormtxt_evr
HALLMARK_INTERFERON_GAMMA_RESPONSE	52	48	0	0	5.68396e-07	4.54594e-07	0	0.322318	mwu	1328	0.432329	0.997927	100	52	0.10891	0.133434	1.11506	0.85846	1.44836	0.41438	0.998918	age_dx,chemo_med,hormtxt_evr	age_dx;chemo_med_yes;hormtxt_evr
REACTOME_METABOLISM_OF_VITAMINS_AND_COFACTORS	52	48	0	0	3.50733e-07	6.00263e-07	0	-0.77522	mwu	1179	0.433379	0.997927	100	52	-0.00836545	0.153306	0.991669	0.734299	1.33925	0.956483	0.998918	age_dx,chemo_med,hormtxt_evr	age_dx;chemo_med_yes;hormtxt_evr
REACTOME_DNA_DAMAGE_TELOMERE_STRESS_INDUCED_SENESCENCE	52	48	0	0	2.01188e-06	1.42749e-06	0	0.49507	mwu	1330.5	0.434149	0.997927	100	52	0.0990972	0.136496	1.10417	0.84499	1.44286	0.467835	0.998918	age_dx,chemo_med,hormtxt_evr	age_dx;chemo_med_yes;hormtxt_evr
KEGG_ADIPOCYTOKINE_SIGNALING_PATHWAY	52	48	0	0	1.17681e-06	1.24071e-06	0	-0.0762792	mwu	1320	0.439535	0.997927	100	52	0.112992	0.131282	1.11962	0.865614	1.44817	0.389413	0.998918	age_dx,chemo_med,hormtxt_evr	age_dx;chemo_med_yes;hormtxt_evr
REACTOME_PTEN_REGULATION	52	48	0	0	1.35336e-06	1.80244e-06	0	-0.413404	mwu	1151.5	0.439827	0.997927	100	52	-0.106452	0.145275	0.899018	0.676254	1.19516	0.463706	0.998918	age_dx,chemo_med,hormtxt_evr	age_dx;chemo_med_yes;hormtxt_evr
REACTOME_CD28_DEPENDENT_PI3K_AKT_SIGNALING	52	48	0	0	4.48185e-06	5.89808e-06	0	-0.39615	mwu	1163.5	0.444867	0.997927	100	52	-0.144188	0.148497	0.865725	0.647112	1.15819	0.331559	0.998918	age_dx,chemo_med,hormtxt_evr	age_dx;chemo_med_yes;hormtxt_evr
REACTOME_VEGFR2_MEDIATED_VASCULAR_PERMEABILITY	52	48	0	0	1.92722e-06	3.04402e-06	0	-0.659458	mwu	1177	0.44596	0.997927	100	52	-0.13622	0.151928	0.87265	0.647916	1.17534	0.369928	0.998918	age_dx,chemo_med,hormtxt_evr	age_dx;chemo_med_yes;hormtxt_evr
REACTOME_SIGNALING_BY_FGFR2_IN_DISEASE	52	48	0	0	5.42959e-06	2.51658e-06	0	1.10938	mwu	1333.5	0.445968	0.997927	100	52	0.115847	0.137325	1.12282	0.857868	1.46961	0.398894	0.998918	age_dx,chemo_med,hormtxt_evr	age_dx;chemo_med_yes;hormtxt_evr
REACTOME_TCR_SIGNALING	52	48	0	0	1.31204e-06	1.14625e-06	0	0.194892	mwu	1340.5	0.447253	0.997927	100	52	0.110381	0.136442	1.1167	0.854669	1.45908	0.41852	0.998918	age_dx,chemo_med,hormtxt_evr	age_dx;chemo_med_yes;hormtxt_evr
REACTOME_FCERI_MEDIATED_CA_2_MOBILIZATION	52	48	0	0	4.50889e-07	6.99579e-07	0	-0.633712	mwu	1185.5	0.448498	0.997927	100	52	-0.107986	0.152894	0.89764	0.665209	1.21128	0.480014	0.998918	age_dx,chemo_med,hormtxt_evr	age_dx;chemo_med_yes;hormtxt_evr
REACTOME_SIGNALING_BY_ERBB4	52	48	0	0	3.01186e-06	2.16213e-06	0	0.478197	mwu	1333.5	0.452611	0.997927	100	52	0.114712	0.136294	1.12155	0.858628	1.46498	0.399985	0.998918	age_dx,chemo_med,hormtxt_evr	age_dx;chemo_med_yes;hormtxt_evr
REACTOME_RHO_GTPASES_ACTIVATE_FORMINS	52	48	0	0	4.54846e-07	2.74953e-07	0	0.726193	mwu	1312	0.453445	0.997927	100	52	0.123235	0.137238	1.13115	0.864376	1.48026	0.369207	0.998918	age_dx,chemo_med,hormtxt_evr	age_dx;chemo_med_yes;hormtxt_evr
KEGG_GLIOMA	52	48	1.87572e-06	0	5.69611e-06	5.46063e-06	1.87572e-06	0.0609083	mwu	1348.5	0.454215	0.997927	100	52	0.0887349	0.139765	1.09279	0.830939	1.43716	0.525502	0.998918	age_dx,chemo_med,hormtxt_evr	age_dx;chemo_med_yes;hormtxt_evr
KEGG_INOSITOL_PHOSPHATE_METABOLISM	52	48	0	0	1.13509e-06	1.92749e-06	0	-0.76391	mwu	1167	0.457039	0.997927	100	52	-0.126068	0.146256	0.881555	0.661845	1.1742	0.388704	0.998918	age_dx,chemo_med,hormtxt_evr	age_dx;chemo_med_yes;hormtxt_evr
REACTOME_CD28_CO_STIMULATION	52	48	0	0	3.34237e-06	4.29239e-06	0	-0.360909	mwu	1163.5	0.457434	0.997927	100	52	-0.154597	0.147105	0.85676	0.642161	1.14308	0.293289	0.998918	age_dx,chemo_med,hormtxt_evr	age_dx;chemo_med_yes;hormtxt_evr
REACTOME_INTERLEUKIN_1_FAMILY_SIGNALING	52	48	0	0	1.38705e-06	1.22385e-06	0	0.180595	mwu	1334	0.460455	0.997927	100	52	0.204203	0.135303	1.22655	0.940837	1.59902	0.13124	0.998918	age_dx,chemo_med,hormtxt_evr	age_dx;chemo_med_yes;hormtxt_evr
KEGG_ENDOMETRIAL_CANCER	52	48	0	0	7.0749e-06	5.70798e-06	0	0.30973	mwu	1345.5	0.460779	0.997927	100	52	0.0996113	0.138429	1.10474	0.842227	1.44908	0.471782	0.998918	age_dx,chemo_med,hormtxt_evr	age_dx;chemo_med_yes;hormtxt_evr
REACTOME_G1_S_DNA_DAMAGE_CHECKPOINTS	52	48	0	0	2.28693e-06	1.5557e-06	0	0.555852	mwu	1324	0.463215	0.997927	100	52	0.127389	0.139016	1.13586	0.864955	1.49161	0.35948	0.998918	age_dx,chemo_med,hormtxt_evr	age_dx;chemo_med_yes;hormtxt_evr
REACTOME_L1CAM_INTERACTIONS	52	48	0	0	7.03704e-07	3.41585e-07	0	1.04272	mwu	1314.5	0.463519	0.997927	100	52	0.076169	0.131647	1.07914	0.833723	1.39681	0.56287	0.998918	age_dx,chemo_med,hormtxt_evr	age_dx;chemo_med_yes;hormtxt_evr
HALLMARK_P53_PATHWAY	52	48	0	0	1.16597e-06	1.0304e-06	0	0.178319	mwu	1331.5	0.468289	0.997927	100	52	0.0253878	0.137548	1.02571	0.783331	1.34309	0.853563	0.998918	age_dx,chemo_med,hormtxt_evr	age_dx;chemo_med_yes;hormtxt_evr
REACTOME_S_PHASE	52	48	0	0	5.93762e-07	4.00824e-07	0	0.566913	mwu	1313.5	0.470328	0.997927	100	52	0.0823896	0.14193	1.08588	0.822187	1.43414	0.561581	0.998918	age_dx,chemo_med,hormtxt_evr	age_dx;chemo_med_yes;hormtxt_evr
KEGG_ENDOCYTOSIS	52	48	0	0	1.16144e-06	7.65831e-07	0	0.600822	mwu	1326.5	0.472465	0.997927	100	52	0.121777	0.135433	1.1295	0.866176	1.47288	0.368565	0.998918	age_dx,chemo_med,hormtxt_evr	age_dx;chemo_med_yes;hormtxt_evr
REACTOME_FLT3_SIGNALING	52	48	0	0	4.1991e-06	4.63342e-06	0	-0.141997	mwu	1162.5	0.478075	0.997927	100	52	-0.0913355	0.144097	0.912711	0.688142	1.21057	0.526181	0.998918	age_dx,chemo_med,hormtxt_evr	age_dx;chemo_med_yes;hormtxt_evr
REACTOME_DEFECTIVE_INTRINSIC_PATHWAY_FOR_APOPTOSIS	52	48	0	0	6.55483e-06	4.4536e-06	0	0.557587	mwu	1320	0.486317	0.997927	100	52	0.0872288	0.136147	1.09115	0.835592	1.42486	0.521721	0.998918	age_dx,chemo_med,hormtxt_evr	age_dx;chemo_med_yes;hormtxt_evr
REACTOME_MYD88_INDEPENDENT_TLR4_CASCADE	52	48	0	0	2.19545e-06	1.89494e-06	0	0.212362	mwu	1330	0.491507	0.997927	100	52	0.162492	0.135963	1.17644	0.901234	1.53568	0.232039	0.998918	age_dx,chemo_med,hormtxt_evr	age_dx;chemo_med_yes;hormtxt_evr
KEGG_TYPE_II_DIABETES_MELLITUS	52	48	0	0	2.50895e-06	2.02923e-06	0	0.306148	mwu	1331	0.495199	0.997927	100	52	0.0862811	0.136181	1.09011	0.834745	1.4236	0.526357	0.998918	age_dx,chemo_med,hormtxt_evr	age_dx;chemo_med_yes;hormtxt_evr
REACTOME_HDMS_DEMETHYLATE_HISTONES	52	48	0	0	1.10351e-06	1.19031e-06	0	-0.109234	mwu	1188	0.496215	0.997927	100	52	-0.102596	0.153176	0.902492	0.668435	1.2185	0.502993	0.998918	age_dx,chemo_med,hormtxt_evr	age_dx;chemo_med_yes;hormtxt_evr
REACTOME_INTERLEUKIN_3_INTERLEUKIN_5_AND_GM_CSF_SIGNALING	52	48	0	0	2.78862e-06	2.04555e-06	0	0.447064	mwu	1323.5	0.501276	0.997927	100	52	0.0942538	0.13569	1.09884	0.842238	1.43362	0.487288	0.998918	age_dx,chemo_med,hormtxt_evr	age_dx;chemo_med_yes;hormtxt_evr
REACTOME_FORMATION_OF_WDR5_CONTAINING_HISTONE_MODIFYING_COMPLEXES	52	48	0	0	1.24592e-06	8.98883e-07	0	0.471001	mwu	1314.5	0.514495	0.997927	100	52	0.0944806	0.139566	1.09909	0.836053	1.44488	0.49843	0.998918	age_dx,chemo_med,hormtxt_evr	age_dx;chemo_med_yes;hormtxt_evr
REACTOME_RHO_GTPASES_ACTIVATE_IQGAPS	52	48	0	0	1.33544e-06	6.00636e-07	0	1.15275	mwu	1297.5	0.51604	0.997927	100	52	0.0304822	0.132176	1.03095	0.795664	1.33582	0.817612	0.998918	age_dx,chemo_med,hormtxt_evr	age_dx;chemo_med_yes;hormtxt_evr
KEGG_PANCREATIC_CANCER	52	48	3.96615e-06	0	4.92564e-06	4.74212e-06	3.96615e-06	0.0547793	mwu	1334.5	0.521913	0.997927	100	52	0.151184	0.141274	1.16321	0.881872	1.5343	0.284553	0.998918	age_dx,chemo_med,hormtxt_evr	age_dx;chemo_med_yes;hormtxt_evr
REACTOME_SIGNALING_BY_ALK_IN_CANCER	52	48	0	0	1.65504e-06	1.58625e-06	0	0.0612405	mwu	1316	0.533482	0.997927	100	52	0.0545264	0.135377	1.05604	0.809929	1.37694	0.687115	0.998918	age_dx,chemo_med,hormtxt_evr	age_dx;chemo_med_yes;hormtxt_evr
REACTOME_POTENTIAL_THERAPEUTICS_FOR_SARS	52	48	0	0	6.75548e-07	5.39431e-07	0	0.324621	mwu	1190	0.534199	0.997927	100	52	-0.143563	0.149241	0.866266	0.646572	1.16061	0.336073	0.998918	age_dx,chemo_med,hormtxt_evr	age_dx;chemo_med_yes;hormtxt_evr
REACTOME_DEACTIVATION_OF_THE_BETA_CATENIN_TRANSACTIVATING_COMPLEX	52	48	0	0	1.38588e-06	1.96529e-06	0	-0.503934	mwu	1300.5	0.539268	0.997927	100	52	0.101186	0.135223	1.10648	0.848873	1.44227	0.454286	0.998918	age_dx,chemo_med,hormtxt_evr	age_dx;chemo_med_yes;hormtxt_evr
REACTOME_DISEASES_OF_PROGRAMMED_CELL_DEATH	52	48	0	0	1.64364e-06	1.2954e-06	0	0.34349	mwu	1312	0.550834	0.997927	100	52	0.0669843	0.137494	1.06928	0.816687	1.39999	0.626132	0.998918	age_dx,chemo_med,hormtxt_evr	age_dx;chemo_med_yes;hormtxt_evr
REACTOME_GASTRULATION	52	48	0	0	1.3148e-06	5.9814e-07	0	1.13629	mwu	1305	0.560581	0.997927	100	52	0.0891602	0.139013	1.09326	0.832517	1.43566	0.521277	0.998918	age_dx,chemo_med,hormtxt_evr	age_dx;chemo_med_yes;hormtxt_evr
REACTOME_G2_M_CHECKPOINTS	52	48	0	0	1.23724e-06	9.61432e-07	0	0.363866	mwu	1317.5	0.560777	0.997927	100	52	0.0578783	0.141555	1.05959	0.802869	1.39839	0.682631	0.998918	age_dx,chemo_med,hormtxt_evr	age_dx;chemo_med_yes;hormtxt_evr
REACTOME_INTERLEUKIN_RECEPTOR_SHC_SIGNALING	52	48	0	0	3.81453e-06	2.58062e-06	0	0.563786	mwu	1308	0.562955	0.997927	100	52	0.058641	0.135188	1.06039	0.813571	1.3821	0.664452	0.998918	age_dx,chemo_med,hormtxt_evr	age_dx;chemo_med_yes;hormtxt_evr
HALLMARK_COMPLEMENT	52	48	0	0	4.98877e-07	8.29256e-07	0	-0.733131	mwu	1182.5	0.565288	0.997927	100	52	-0.0985835	0.143483	0.90612	0.683995	1.20038	0.492036	0.998918	age_dx,chemo_med,hormtxt_evr	age_dx;chemo_med_yes;hormtxt_evr
REACTOME_NOTCH1_INTRACELLULAR_DOMAIN_REGULATES_TRANSCRIPTION	52	48	0	0	2.57313e-06	2.55391e-06	0	0.010817	mwu	1192	0.567546	0.997927	100	52	-0.178369	0.148355	0.836634	0.625541	1.11896	0.229242	0.998918	age_dx,chemo_med,hormtxt_evr	age_dx;chemo_med_yes;hormtxt_evr
REACTOME_ANTI_INFLAMMATORY_RESPONSE_FAVOURING_LEISHMANIA_PARASITE_INFECTION	52	48	0	0	5.42929e-07	3.41607e-07	0	0.668426	mwu	1291.5	0.568743	0.997927	100	52	0.10393	0.132057	1.10952	0.856504	1.43729	0.431275	0.998918	age_dx,chemo_med,hormtxt_evr	age_dx;chemo_med_yes;hormtxt_evr
REACTOME_SIGNALING_BY_FGFR	52	48	0	0	3.21488e-06	1.36136e-06	0	1.23972	mwu	1313.5	0.575065	0.997927	100	52	0.0531301	0.13916	1.05457	0.802826	1.38525	0.702615	0.998918	age_dx,chemo_med,hormtxt_evr	age_dx;chemo_med_yes;hormtxt_evr
REACTOME_TRANSCRIPTIONAL_REGULATION_BY_RUNX3	52	48	0	0	2.59124e-06	1.95158e-06	0	0.408998	mwu	1315	0.57875	0.997927	100	52	0.0388047	0.138823	1.03957	0.791928	1.36464	0.779841	0.998918	age_dx,chemo_med,hormtxt_evr	age_dx;chemo_med_yes;hormtxt_evr
REACTOME_TOLL_LIKE_RECEPTOR_TLR1_TLR2_CASCADE	52	48	0	0	2.08858e-06	1.85759e-06	0	0.169089	mwu	1314.5	0.581596	0.997927	100	52	0.123881	0.137349	1.13188	0.864747	1.48154	0.367089	0.998918	age_dx,chemo_med,hormtxt_evr	age_dx;chemo_med_yes;hormtxt_evr
REACTOME_DISORDERS_OF_TRANSMEMBRANE_TRANSPORTERS	52	48	0	0	3.35152e-07	1.58296e-07	0	1.08219	mwu	1290	0.582311	0.997927	100	52	0.121174	0.133172	1.12882	0.869498	1.46549	0.362875	0.998918	age_dx,chemo_med,hormtxt_evr	age_dx;chemo_med_yes;hormtxt_evr
REACTOME_OXIDATIVE_STRESS_INDUCED_SENESCENCE	52	48	0	0	1.59987e-06	1.27913e-06	0	0.322792	mwu	1310.5	0.582695	0.997927	100	52	0.0837978	0.137051	1.08741	0.831256	1.4225	0.540912	0.998918	age_dx,chemo_med,hormtxt_evr	age_dx;chemo_med_yes;hormtxt_evr
REACTOME_ROLE_OF_PHOSPHOLIPIDS_IN_PHAGOCYTOSIS	52	48	0	0	7.3556e-07	1.10948e-06	0	-0.592969	mwu	1191.5	0.586145	0.997927	100	52	-0.0620475	0.144299	0.939838	0.708313	1.24704	0.667202	0.998918	age_dx,chemo_med,hormtxt_evr	age_dx;chemo_med_yes;hormtxt_evr
REACTOME_DEGRADATION_OF_THE_EXTRACELLULAR_MATRIX	52	48	0	0	2.7822e-07	1.91876e-07	0	0.536051	mwu	1289.5	0.586832	0.997927	100	52	0.103179	0.132797	1.10869	0.854619	1.43829	0.437178	0.998918	age_dx,chemo_med,hormtxt_evr	age_dx;chemo_med_yes;hormtxt_evr
KEGG_SMALL_CELL_LUNG_CANCER	52	48	0	0	3.0326e-06	2.92176e-06	0	0.0537177	mwu	1318	0.594872	0.997927	100	52	0.0758893	0.139271	1.07884	0.821128	1.41744	0.58582	0.998918	age_dx,chemo_med,hormtxt_evr	age_dx;chemo_med_yes;hormtxt_evr
REACTOME_SIGNALING_BY_FGFR3	52	48	0	0	4.58892e-06	2.70532e-06	0	0.762354	mwu	1306.5	0.598001	0.997927	100	52	0.0609132	0.137914	1.06281	0.811077	1.39266	0.658723	0.998918	age_dx,chemo_med,hormtxt_evr	age_dx;chemo_med_yes;hormtxt_evr
REACTOME_PI3K_EVENTS_IN_ERBB4_SIGNALING	52	48	0	0	4.6776e-06	7.49257e-06	0	-0.679693	mwu	1198	0.600321	0.997927	100	52	-0.0754276	0.146066	0.927347	0.696484	1.23473	0.605578	0.998918	age_dx,chemo_med,hormtxt_evr	age_dx;chemo_med_yes;hormtxt_evr
KEGG_CELL_CYCLE	52	48	0	0	2.98304e-06	1.95916e-06	0	0.606549	mwu	1314.5	0.601611	0.997927	100	52	0.0385186	0.143306	1.03927	0.784777	1.37629	0.788094	0.998918	age_dx,chemo_med,hormtxt_evr	age_dx;chemo_med_yes;hormtxt_evr
REACTOME_DISASSEMBLY_OF_THE_DESTRUCTION_COMPLEX_AND_RECRUITMENT_OF_AXIN_TO_THE_MEMBRANE	52	48	0	0	1.83011e-06	9.41335e-07	0	0.959151	mwu	1291	0.603382	0.997927	100	52	0.142136	0.134997	1.15273	0.884747	1.50189	0.292396	0.998918	age_dx,chemo_med,hormtxt_evr	age_dx;chemo_med_yes;hormtxt_evr
KEGG_APOPTOSIS	52	48	0	0	3.05259e-06	2.98875e-06	0	0.0304896	mwu	1314.5	0.611478	0.997927	100	52	0.0589637	0.138519	1.06074	0.808537	1.3916	0.670346	0.998918	age_dx,chemo_med,hormtxt_evr	age_dx;chemo_med_yes;hormtxt_evr
REACTOME_NEPHRIN_FAMILY_INTERACTIONS	52	48	0	0	4.34039e-06	3.20954e-06	0	0.435459	mwu	1302.5	0.612404	0.997927	100	52	0.0497053	0.136208	1.05096	0.804722	1.37255	0.71517	0.998918	age_dx,chemo_med,hormtxt_evr	age_dx;chemo_med_yes;hormtxt_evr
REACTOME_FORMATION_OF_DEFINITIVE_ENDODERM	52	48	0	0	4.26407e-06	2.81745e-06	0	0.597843	mwu	1286.5	0.61449	0.997927	100	52	0.158273	0.134074	1.17149	0.900769	1.52356	0.237805	0.998918	age_dx,chemo_med,hormtxt_evr	age_dx;chemo_med_yes;hormtxt_evr
REACTOME_INTERLEUKIN_2_FAMILY_SIGNALING	52	48	0	0	3.15631e-06	2.9386e-06	0	0.103112	mwu	1306	0.61569	0.997927	100	52	0.119993	0.135856	1.12749	0.863916	1.47148	0.377107	0.998918	age_dx,chemo_med,hormtxt_evr	age_dx;chemo_med_yes;hormtxt_evr
REACTOME_RAC1_GTPASE_CYCLE	52	48	0	0	7.59359e-07	6.98809e-07	0	0.119882	mwu	1309	0.617112	0.997927	100	52	0.0333978	0.137698	1.03396	0.789397	1.3543	0.808359	0.998918	age_dx,chemo_med,hormtxt_evr	age_dx;chemo_med_yes;hormtxt_evr
REACTOME_GPVI_MEDIATED_ACTIVATION_CASCADE	52	48	0	0	2.15891e-06	3.03374e-06	0	-0.490796	mwu	1193.5	0.623127	0.997927	100	52	-0.0933563	0.143247	0.910869	0.687898	1.20611	0.514584	0.998918	age_dx,chemo_med,hormtxt_evr	age_dx;chemo_med_yes;hormtxt_evr
HALLMARK_APOPTOSIS	52	48	0	0	6.34373e-07	5.29838e-07	0	0.259779	mwu	1297.5	0.628426	0.997927	100	52	0.0162414	0.140447	1.01637	0.771799	1.33845	0.907937	0.998918	age_dx,chemo_med,hormtxt_evr	age_dx;chemo_med_yes;hormtxt_evr
REACTOME_PI_METABOLISM	52	48	0	0	8.30401e-07	1.29907e-06	0	-0.645592	mwu	1195.5	0.636055	0.997927	100	52	-0.0803424	0.143269	0.9228	0.696878	1.22196	0.574948	0.998918	age_dx,chemo_med,hormtxt_evr	age_dx;chemo_med_yes;hormtxt_evr
KEGG_PHOSPHATIDYLINOSITOL_SIGNALING_SYSTEM	52	48	0	0	9.20186e-07	1.36953e-06	0	-0.573683	mwu	1195.5	0.636055	0.997927	100	52	-0.0941922	0.143078	0.910108	0.68755	1.20471	0.510328	0.998918	age_dx,chemo_med,hormtxt_evr	age_dx;chemo_med_yes;hormtxt_evr
REACTOME_SYNTHESIS_OF_PIPS_AT_THE_PLASMA_MEMBRANE	52	48	0	0	1.22704e-06	1.96241e-06	0	-0.677439	mwu	1198	0.642148	0.997927	100	52	-0.0940233	0.143534	0.910262	0.687053	1.20599	0.512428	0.998918	age_dx,chemo_med,hormtxt_evr	age_dx;chemo_med_yes;hormtxt_evr
REACTOME_GAB1_SIGNALOSOME	52	48	0	0	5.55115e-06	4.40393e-06	0	0.333993	mwu	1298	0.642508	0.997927	100	52	0.0737981	0.136733	1.07659	0.823498	1.40746	0.589387	0.998918	age_dx,chemo_med,hormtxt_evr	age_dx;chemo_med_yes;hormtxt_evr
KEGG_VASCULAR_SMOOTH_MUSCLE_CONTRACTION	52	48	0	0	5.88315e-07	3.23545e-07	0	0.862623	mwu	1286	0.646644	0.997927	100	52	-0.00818678	0.138615	0.991847	0.755884	1.30147	0.952903	0.998918	age_dx,chemo_med,hormtxt_evr	age_dx;chemo_med_yes;hormtxt_evr
REACTOME_PROCESSING_OF_DNA_DOUBLE_STRAND_BREAK_ENDS	52	48	0	0	4.18715e-07	5.88036e-07	0	-0.489934	mwu	1291.5	0.650267	0.997927	100	52	0.0354625	0.134072	1.0361	0.79667	1.34748	0.791393	0.998918	age_dx,chemo_med,hormtxt_evr	age_dx;chemo_med_yes;hormtxt_evr
REACTOME_RAC3_GTPASE_CYCLE	52	48	0	0	5.08622e-07	3.62165e-07	0	0.489946	mwu	1285.5	0.651041	0.997927	100	52	0.0555111	0.133867	1.05708	0.813131	1.37422	0.67838	0.998918	age_dx,chemo_med,hormtxt_evr	age_dx;chemo_med_yes;hormtxt_evr
REACTOME_HEME_SIGNALING	52	48	0	0	1.43789e-06	1.37617e-06	0	0.0632898	mwu	1207	0.652835	0.997927	100	52	-0.0394601	0.147223	0.961308	0.720354	1.28286	0.788677	0.998918	age_dx,chemo_med,hormtxt_evr	age_dx;chemo_med_yes;hormtxt_evr
REACTOME_FORMATION_OF_THE_BETA_CATENIN_TCF_TRANSACTIVATING_COMPLEX	52	48	0	0	9.44992e-07	5.60409e-07	0	0.753821	mwu	1287.5	0.65559	0.997927	100	52	0.0453083	0.14285	1.04635	0.79083	1.38443	0.751111	0.998918	age_dx,chemo_med,hormtxt_evr	age_dx;chemo_med_yes;hormtxt_evr
REACTOME_ACTIVATION_OF_ANTERIOR_HOX_GENES_IN_HINDBRAIN_DEVELOPMENT_DURING_EARLY_EMBRYOGENESIS	52	48	0	0	3.4055e-07	4.24493e-07	0	-0.317873	mwu	1207.5	0.656837	0.997927	100	52	-0.0741652	0.148498	0.928518	0.694047	1.2422	0.617473	0.998918	age_dx,chemo_med,hormtxt_evr	age_dx;chemo_med_yes;hormtxt_evr
REACTOME_SIGNALING_BY_VEGF	52	48	0	0	2.0915e-06	2.3421e-06	0	-0.163264	mwu	1190.5	0.658658	0.997927	100	52	-0.111071	0.144033	0.894875	0.674779	1.18676	0.440619	0.998918	age_dx,chemo_med,hormtxt_evr	age_dx;chemo_med_yes;hormtxt_evr
REACTOME_AUTOPHAGY	52	48	0	0	3.29868e-07	4.30437e-07	0	-0.38391	mwu	1291.5	0.664688	0.997927	100	52	0.0476112	0.13492	1.04876	0.80507	1.36622	0.724174	0.998918	age_dx,chemo_med,hormtxt_evr	age_dx;chemo_med_yes;hormtxt_evr
KEGG_P53_SIGNALING_PATHWAY	52	48	0	0	2.36219e-06	2.04083e-06	0	0.210968	mwu	1297.5	0.664808	0.997927	100	52	0.097201	0.140815	1.10208	0.83628	1.45237	0.490022	0.998918	age_dx,chemo_med,hormtxt_evr	age_dx;chemo_med_yes;hormtxt_evr
REACTOME_MITOTIC_G2_G2_M_PHASES	52	48	0	0	8.01816e-07	7.17105e-07	0	0.161087	mwu	1296	0.665133	0.997927	100	52	0.107151	0.137047	1.1131	0.850904	1.4561	0.434299	0.998918	age_dx,chemo_med,hormtxt_evr	age_dx;chemo_med_yes;hormtxt_evr
REACTOME_FCGAMMA_RECEPTOR_FCGR_DEPENDENT_PHAGOCYTOSIS	52	48	0	0	1.16253e-06	1.12607e-06	0	0.0459616	mwu	1298	0.673114	0.997927	100	52	0.047462	0.135695	1.04861	0.803727	1.36809	0.726511	0.998918	age_dx,chemo_med,hormtxt_evr	age_dx;chemo_med_yes;hormtxt_evr
HALLMARK_ANDROGEN_RESPONSE	52	48	0	0	6.57888e-07	6.26065e-07	0	0.07153	mwu	1283	0.673216	0.997927	100	52	0.0603613	0.134395	1.06222	0.816239	1.38233	0.653336	0.998918	age_dx,chemo_med,hormtxt_evr	age_dx;chemo_med_yes;hormtxt_evr
REACTOME_SIGNALING_BY_NTRK2_TRKB	52	48	0	0	5.41507e-06	4.32852e-06	0	0.323106	mwu	1294.5	0.675499	0.997927	100	52	0.0453363	0.137106	1.04638	0.799806	1.36897	0.740897	0.998918	age_dx,chemo_med,hormtxt_evr	age_dx;chemo_med_yes;hormtxt_evr
KEGG_LEUKOCYTE_TRANSENDOTHELIAL_MIGRATION	52	48	0	0	9.10904e-07	9.69736e-07	0	-0.0902941	mwu	1295	0.688257	0.997927	100	52	0.0284925	0.137444	1.0289	0.785926	1.347	0.835773	0.998918	age_dx,chemo_med,hormtxt_evr	age_dx;chemo_med_yes;hormtxt_evr
REACTOME_SIGNALING_BY_SCF_KIT	52	48	0	0	3.02546e-06	3.67922e-06	0	-0.282244	mwu	1203.5	0.693329	0.997927	100	52	-0.0711065	0.141436	0.931363	0.705876	1.22888	0.615142	0.998918	age_dx,chemo_med,hormtxt_evr	age_dx;chemo_med_yes;hormtxt_evr
REACTOME_SIGNALING_BY_FGFR_IN_DISEASE	52	48	0	0	4.41552e-06	2.33478e-06	0	0.919298	mwu	1295	0.695054	0.997927	100	52	0.0585377	0.139664	1.06028	0.806381	1.39414	0.675119	0.998918	age_dx,chemo_med,hormtxt_evr	age_dx;chemo_med_yes;hormtxt_evr
REACTOME_REGULATION_OF_LIPID_METABOLISM_BY_PPARALPHA	52	48	0	0	1.12488e-06	7.05221e-07	0	0.673628	mwu	1286.5	0.69549	0.997927	100	52	0.0272079	0.137458	1.02758	0.784896	1.3453	0.843095	0.998918	age_dx,chemo_med,hormtxt_evr	age_dx;chemo_med_yes;hormtxt_evr
REACTOME_REGULATION_OF_TP53_ACTIVITY	52	48	7.90317e-07	8.7874e-07	2.07669e-06	1.92132e-06	-8.84232e-08	0.112193	mwu	1301	0.700806	0.997927	100	52	-0.0354333	0.141573	0.965187	0.731315	1.27385	0.802369	0.998918	age_dx,chemo_med,hormtxt_evr	age_dx;chemo_med_yes;hormtxt_evr
REACTOME_RHOB_GTPASE_CYCLE	52	48	0	0	6.83185e-07	7.16705e-07	0	-0.0691042	mwu	1217.5	0.703164	0.997927	100	52	-0.143582	0.14995	0.86625	0.645662	1.1622	0.338298	0.998918	age_dx,chemo_med,hormtxt_evr	age_dx;chemo_med_yes;hormtxt_evr
REACTOME_TP53_REGULATES_TRANSCRIPTION_OF_CELL_DEATH_GENES	52	48	0	0	2.76729e-06	3.20677e-06	0	-0.21265	mwu	1209	0.708504	0.997927	100	52	-0.0483391	0.144713	0.952811	0.717508	1.26528	0.738353	0.998918	age_dx,chemo_med,hormtxt_evr	age_dx;chemo_med_yes;hormtxt_evr
HALLMARK_MITOTIC_SPINDLE	52	48	0	0	7.50818e-07	4.62608e-07	0	0.698671	mwu	1289	0.709112	0.997927	100	52	-0.0597479	0.13914	0.942002	0.71716	1.23734	0.667625	0.998918	age_dx,chemo_med,hormtxt_evr	age_dx;chemo_med_yes;hormtxt_evr
KEGG_TOLL_LIKE_RECEPTOR_SIGNALING_PATHWAY	52	48	0	0	2.11408e-06	1.86249e-06	0	0.182798	mwu	1292.5	0.71625	0.997927	100	52	0.0291092	0.144173	1.02954	0.776107	1.36572	0.839991	0.998918	age_dx,chemo_med,hormtxt_evr	age_dx;chemo_med_yes;hormtxt_evr
REACTOME_EPH_EPHRIN_MEDIATED_REPULSION_OF_CELLS	52	48	0	0	1.57559e-06	9.64174e-07	0	0.708526	mwu	1282	0.717231	0.997927	100	52	0.00781776	0.135393	1.00785	0.772944	1.31414	0.953955	0.998918	age_dx,chemo_med,hormtxt_evr	age_dx;chemo_med_yes;hormtxt_evr
REACTOME_HCMV_INFECTION	52	48	0	0	6.30354e-07	3.87983e-07	0	0.700169	mwu	1215	0.71812	0.997927	100	52	-0.0875895	0.147382	0.916137	0.686292	1.22296	0.552309	0.998918	age_dx,chemo_med,hormtxt_evr	age_dx;chemo_med_yes;hormtxt_evr
KEGG_RENAL_CELL_CARCINOMA	52	48	0	0	2.92494e-06	3.4412e-06	0	-0.234504	mwu	1204	0.719339	0.997927	100	52	-0.099103	0.146143	0.905649	0.680085	1.20603	0.497693	0.998918	age_dx,chemo_med,hormtxt_evr	age_dx;chemo_med_yes;hormtxt_evr
REACTOME_DOWNSTREAM_SIGNAL_TRANSDUCTION	52	48	0	0	5.46591e-06	6.438e-06	0	-0.236151	mwu	1207.5	0.726943	0.997927	100	52	-0.020688	0.14183	0.979525	0.741804	1.29342	0.884028	0.998918	age_dx,chemo_med,hormtxt_evr	age_dx;chemo_med_yes;hormtxt_evr
REACTOME_SIGNALING_BY_FGFR1_IN_DISEASE	52	48	0	0	4.61169e-06	3.87082e-06	0	0.252656	mwu	1208	0.730317	0.997927	100	52	-0.0391919	0.143151	0.961566	0.726322	1.273	0.784253	0.998918	age_dx,chemo_med,hormtxt_evr	age_dx;chemo_med_yes;hormtxt_evr
REACTOME_INTERLEUKIN_4_AND_INTERLEUKIN_13_SIGNALING	52	48	0	0	1.72264e-06	1.81863e-06	0	-0.078228	mwu	1208.5	0.733393	0.997927	100	52	0.00292922	0.142037	1.00293	0.759224	1.32487	0.983546	0.998918	age_dx,chemo_med,hormtxt_evr	age_dx;chemo_med_yes;hormtxt_evr
REACTOME_SARS_COV_1_INFECTION	52	48	0	0	7.7474e-07	5.67287e-07	0	0.449633	mwu	1279.5	0.737529	0.997927	100	52	0.140693	0.148916	1.15107	0.859695	1.5412	0.344772	0.998918	age_dx,chemo_med,hormtxt_evr	age_dx;chemo_med_yes;hormtxt_evr
KEGG_T_CELL_RECEPTOR_SIGNALING_PATHWAY	52	48	0	0	2.37165e-06	2.12338e-06	0	0.159528	mwu	1205.5	0.741367	0.997927	100	52	-0.0520987	0.142767	0.949235	0.717547	1.25573	0.715171	0.998918	age_dx,chemo_med,hormtxt_evr	age_dx;chemo_med_yes;hormtxt_evr
REACTOME_SIGNALING_BY_TGFB_FAMILY_MEMBERS	52	48	0	0	1.17025e-06	9.79694e-07	0	0.256418	mwu	1280.5	0.741692	0.997927	100	52	0.0300266	0.139479	1.03048	0.783999	1.35446	0.829552	0.998918	age_dx,chemo_med,hormtxt_evr	age_dx;chemo_med_yes;hormtxt_evr
REACTOME_SIGNALING_BY_FGFR1	52	48	0	0	4.95077e-06	2.33002e-06	0	1.08731	mwu	1286	0.743384	0.997927	100	52	0.0311776	0.140294	1.03167	0.783649	1.35819	0.824135	0.998918	age_dx,chemo_med,hormtxt_evr	age_dx;chemo_med_yes;hormtxt_evr
REACTOME_REGULATION_OF_TP53_ACTIVITY_THROUGH_METHYLATION	52	48	0	0	6.7445e-06	5.81029e-06	0	0.215101	mwu	1281.5	0.743932	0.997927	100	52	0.0806566	0.140003	1.084	0.823869	1.42626	0.564542	0.998918	age_dx,chemo_med,hormtxt_evr	age_dx;chemo_med_yes;hormtxt_evr
REACTOME_REGULATION_OF_TP53_ACTIVITY_THROUGH_PHOSPHORYLATION	52	48	0	0	2.34535e-06	2.0821e-06	0	0.171768	mwu	1289	0.746831	0.997927	100	52	0.0675176	0.146182	1.06985	0.803327	1.4248	0.644172	0.998918	age_dx,chemo_med,hormtxt_evr	age_dx;chemo_med_yes;hormtxt_evr
REACTOME_TP53_REGULATES_METABOLIC_GENES	52	48	0	0	2.27829e-06	2.01354e-06	0	0.178218	mwu	1285.5	0.749414	0.997927	100	52	0.0450174	0.137485	1.04605	0.798957	1.36955	0.743339	0.998918	age_dx,chemo_med,hormtxt_evr	age_dx;chemo_med_yes;hormtxt_evr
REACTOME_NOTCH4_INTRACELLULAR_DOMAIN_REGULATES_TRANSCRIPTION	52	48	0	0	5.12219e-06	1.73328e-06	0	1.56325	mwu	1275	0.754376	0.997927	100	52	0.00595358	0.138342	1.00597	0.767059	1.3193	0.965673	0.998918	age_dx,chemo_med,hormtxt_evr	age_dx;chemo_med_yes;hormtxt_evr
KEGG_LYSINE_DEGRADATION	52	48	0	0	1.36944e-06	1.38038e-06	0	-0.0114742	mwu	1278.5	0.757307	0.997927	100	52	0.0100664	0.139578	1.01012	0.768356	1.32795	0.942506	0.998918	age_dx,chemo_med,hormtxt_evr	age_dx;chemo_med_yes;hormtxt_evr
REACTOME_CDC42_GTPASE_CYCLE	52	48	0	0	6.1107e-07	3.57808e-07	0	0.772153	mwu	1279	0.758525	0.997927	100	52	-0.0556184	0.141736	0.9459	0.716472	1.24879	0.694756	0.998918	age_dx,chemo_med,hormtxt_evr	age_dx;chemo_med_yes;hormtxt_evr
REACTOME_SIGNALING_BY_PDGFRA_TRANSMEMBRANE_JUXTAMEMBRANE_AND_KINASE_DOMAIN_MUTANTS	52	48	0	0	7.80267e-06	1.02808e-05	0	-0.397909	mwu	1215.5	0.760092	0.997927	100	52	-0.0393645	0.142432	0.9614	0.72722	1.27099	0.78226	0.998918	age_dx,chemo_med,hormtxt_evr	age_dx;chemo_med_yes;hormtxt_evr
REACTOME_ESTROGEN_DEPENDENT_GENE_EXPRESSION	52	48	0	0	6.41988e-07	5.77083e-07	0	0.153768	mwu	1220.5	0.764272	0.997927	100	52	-0.0635855	0.147864	0.938394	0.702301	1.25385	0.667175	0.998918	age_dx,chemo_med,hormtxt_evr	age_dx;chemo_med_yes;hormtxt_evr
REACTOME_FLT3_SIGNALING_IN_DISEASE	52	48	0	0	4.38669e-06	4.30276e-06	0	0.0278726	mwu	1217.5	0.774667	0.997927	100	52	-0.0421292	0.142507	0.958746	0.725105	1.26767	0.767514	0.998918	age_dx,chemo_med,hormtxt_evr	age_dx;chemo_med_yes;hormtxt_evr
REACTOME_SIGNALING_BY_FLT3_FUSION_PROTEINS	52	48	0	0	6.4646e-06	6.3409e-06	0	0.0278726	mwu	1217.5	0.774667	0.997927	100	52	-0.0420839	0.142511	0.958789	0.725133	1.26774	0.767762	0.998918	age_dx,chemo_med,hormtxt_evr	age_dx;chemo_med_yes;hormtxt_evr
REACTOME_SIGNALING_BY_FLT3_ITD_AND_TKD_MUTANTS	52	48	0	0	7.67671e-06	7.52982e-06	0	0.0278726	mwu	1217.5	0.774667	0.997927	100	52	-0.0420645	0.142512	0.958808	0.725145	1.26776	0.767868	0.998918	age_dx,chemo_med,hormtxt_evr	age_dx;chemo_med_yes;hormtxt_evr
REACTOME_PYROPTOSIS	52	48	0	0	4.27707e-06	3.83406e-06	0	0.157748	mwu	1276	0.775785	0.997927	100	52	0.0828955	0.137817	1.08643	0.82926	1.42335	0.547515	0.998918	age_dx,chemo_med,hormtxt_evr	age_dx;chemo_med_yes;hormtxt_evr
REACTOME_TP53_REGULATES_TRANSCRIPTION_OF_DEATH_RECEPTORS_AND_LIGANDS	52	48	0	0	9.6234e-06	8.62664e-06	0	0.157748	mwu	1276	0.775785	0.997927	100	52	0.0829464	0.137819	1.08648	0.829299	1.42343	0.547274	0.998918	age_dx,chemo_med,hormtxt_evr	age_dx;chemo_med_yes;hormtxt_evr
REACTOME_TP53_REGULATES_TRANSCRIPTION_OF_GENES_INVOLVED_IN_G2_CELL_CYCLE_ARREST	52	48	0	0	6.52045e-06	5.75109e-06	0	0.181136	mwu	1276	0.775785	0.997927	100	52	0.0760195	0.138271	1.07898	0.822845	1.41485	0.582467	0.998918	age_dx,chemo_med,hormtxt_evr	age_dx;chemo_med_yes;hormtxt_evr
REACTOME_SIGNALING_BY_ERYTHROPOIETIN	52	48	0	0	5.05237e-06	5.73781e-06	0	-0.18354	mwu	1214.5	0.775843	0.997927	100	52	-0.0247536	0.1407	0.97555	0.740433	1.28533	0.860348	0.998918	age_dx,chemo_med,hormtxt_evr	age_dx;chemo_med_yes;hormtxt_evr
REACTOME_EXTRA_NUCLEAR_ESTROGEN_SIGNALING	52	48	0	0	2.5125e-06	1.77645e-06	0	0.500121	mwu	1281.5	0.775939	0.997927	100	52	0.0335925	0.138357	1.03416	0.788532	1.35631	0.808163	0.998918	age_dx,chemo_med,hormtxt_evr	age_dx;chemo_med_yes;hormtxt_evr
KEGG_NATURAL_KILLER_CELL_MEDIATED_CYTOTOXICITY	52	48	0	0	1.65648e-06	1.5518e-06	0	0.0941771	mwu	1212.5	0.7783	0.997927	100	52	-0.0367994	0.141306	0.963869	0.730699	1.27145	0.794537	0.998918	age_dx,chemo_med,hormtxt_evr	age_dx;chemo_med_yes;hormtxt_evr
REACTOME_TP53_REGULATES_TRANSCRIPTION_OF_DNA_REPAIR_GENES	52	48	0	0	2.45813e-06	2.20827e-06	0	0.154639	mwu	1280.5	0.779873	0.997927	100	52	0.00867644	0.142547	1.00871	0.762837	1.33384	0.951465	0.998918	age_dx,chemo_med,hormtxt_evr	age_dx;chemo_med_yes;hormtxt_evr
REACTOME_RUNX1_REGULATES_GENES_INVOLVED_IN_MEGAKARYOCYTE_DIFFERENTIATION_AND_PLATELET_FUNCTION	52	48	0	0	3.22854e-07	7.52938e-07	0	-1.22165	mwu	1276	0.781639	0.997927	100	52	0.0231096	0.143621	1.02338	0.7723	1.35609	0.872167	0.998918	age_dx,chemo_med,hormtxt_evr	age_dx;chemo_med_yes;hormtxt_evr
HALLMARK_APICAL_JUNCTION	52	48	0	0	4.78262e-07	6.97785e-07	0	-0.544982	mwu	1278	0.791842	0.997927	100	52	0.0510583	0.136366	1.05238	0.805562	1.37483	0.708092	0.998918	age_dx,chemo_med,hormtxt_evr	age_dx;chemo_med_yes;hormtxt_evr
REACTOME_CELLULAR_RESPONSE_TO_HEAT_STRESS	52	48	0	0	6.60286e-07	5.49823e-07	0	0.264123	mwu	1222	0.79279	0.997927	100	52	-0.0760273	0.14139	0.926791	0.702474	1.22274	0.590774	0.998918	age_dx,chemo_med,hormtxt_evr	age_dx;chemo_med_yes;hormtxt_evr
REACTOME_DOWNSTREAM_SIGNALING_OF_ACTIVATED_FGFR1	52	48	0	0	7.32569e-06	3.90842e-06	0	0.90638	mwu	1278.5	0.79331	0.997927	100	52	0.029284	0.140538	1.02972	0.781794	1.35626	0.834939	0.998918	age_dx,chemo_med,hormtxt_evr	age_dx;chemo_med_yes;hormtxt_evr
KEGG_AMYOTROPHIC_LATERAL_SCLEROSIS_ALS	52	48	0	0	2.19352e-06	2.04268e-06	0	0.102782	mwu	1274.5	0.796343	0.997927	100	52	0.0728427	0.137753	1.07556	0.821068	1.40894	0.596951	0.998918	age_dx,chemo_med,hormtxt_evr	age_dx;chemo_med_yes;hormtxt_evr
REACTOME_SIGNALING_BY_NOTCH1	52	48	0	0	2.18549e-06	1.75486e-06	0	0.316602	mwu	1221	0.797351	0.997927	100	52	-0.111136	0.144268	0.894817	0.674424	1.18723	0.441097	0.998918	age_dx,chemo_med,hormtxt_evr	age_dx;chemo_med_yes;hormtxt_evr
REACTOME_RMTS_METHYLATE_HISTONE_ARGININES	52	48	0	0	5.6824e-07	2.80138e-07	0	1.02036	mwu	1226	0.799608	0.997927	100	52	-0.0808535	0.148047	0.922329	0.690029	1.23283	0.584975	0.998918	age_dx,chemo_med,hormtxt_evr	age_dx;chemo_med_yes;hormtxt_evr
KEGG_HUNTINGTONS_DISEASE	52	48	0	0	7.83803e-07	9.18567e-07	0	-0.228894	mwu	1221.5	0.803655	0.997927	100	52	-0.041317	0.143063	0.959525	0.724905	1.27008	0.772732	0.998918	age_dx,chemo_med,hormtxt_evr	age_dx;chemo_med_yes;hormtxt_evr
REACTOME_RHOA_GTPASE_CYCLE	52	48	0	0	5.30153e-07	4.082e-07	0	0.377133	mwu	1224	0.804313	0.997927	100	52	-0.122809	0.148044	0.884433	0.661682	1.18217	0.406796	0.998918	age_dx,chemo_med,hormtxt_evr	age_dx;chemo_med_yes;hormtxt_evr
REACTOME_COSTIMULATION_BY_THE_CD28_FAMILY	52	48	0	0	1.85212e-06	1.96735e-06	0	-0.0870734	mwu	1219.5	0.809096	0.997927	100	52	-0.0837423	0.142851	0.919668	0.695082	1.21682	0.557727	0.998918	age_dx,chemo_med,hormtxt_evr	age_dx;chemo_med_yes;hormtxt_evr
REACTOME_REGULATION_OF_NF_KAPPA_B_SIGNALING	52	48	0	0	7.13254e-06	7.05009e-06	0	0.0167744	mwu	1272.5	0.811707	0.997927	100	52	0.0839342	0.138242	1.08756	0.829432	1.42601	0.543747	0.998918	age_dx,chemo_med,hormtxt_evr	age_dx;chemo_med_yes;hormtxt_evr
REACTOME_SIGNALING_BY_EGFR	52	48	0	0	2.74975e-06	2.4135e-06	0	0.188174	mwu	1275	0.812339	0.997927	100	52	0.0260753	0.13955	1.02642	0.780799	1.3493	0.851776	0.998918	age_dx,chemo_med,hormtxt_evr	age_dx;chemo_med_yes;hormtxt_evr
REACTOME_APC_C_MEDIATED_DEGRADATION_OF_CELL_CYCLE_PROTEINS	52	48	0	0	8.94011e-07	6.32131e-07	0	0.500068	mwu	1267.5	0.822498	0.997927	100	52	0.084503	0.148512	1.08818	0.813366	1.45584	0.569357	0.998918	age_dx,chemo_med,hormtxt_evr	age_dx;chemo_med_yes;hormtxt_evr
KEGG_AXON_GUIDANCE	52	48	0	0	1.27032e-06	9.20943e-07	0	0.46401	mwu	1270.5	0.827993	0.997927	100	52	0.0136198	0.137638	1.01371	0.774029	1.32762	0.921175	0.998918	age_dx,chemo_med,hormtxt_evr	age_dx;chemo_med_yes;hormtxt_evr
REACTOME_SIGNALING_BY_CSF1_M_CSF_IN_MYELOID_CELLS	52	48	0	0	3.45e-06	3.47711e-06	0	-0.011294	mwu	1272.5	0.829612	0.997927	100	52	0.000589509	0.138434	1.00059	0.762817	1.31248	0.996602	0.998918	age_dx,chemo_med,hormtxt_evr	age_dx;chemo_med_yes;hormtxt_evr
KEGG_WNT_SIGNALING_PATHWAY	52	48	0	0	2.32227e-06	1.84208e-06	0	0.334199	mwu	1275	0.832649	0.997927	100	52	0.0464244	0.142797	1.04752	0.791795	1.38583	0.7451	0.998918	age_dx,chemo_med,hormtxt_evr	age_dx;chemo_med_yes;hormtxt_evr
REACTOME_FCERI_MEDIATED_MAPK_ACTIVATION	52	48	0	0	1.418e-06	1.04903e-06	0	0.434794	mwu	1266	0.836313	0.997927	100	52	0.0385815	0.137202	1.03934	0.794271	1.36001	0.778556	0.998918	age_dx,chemo_med,hormtxt_evr	age_dx;chemo_med_yes;hormtxt_evr
KEGG_NOTCH_SIGNALING_PATHWAY	52	48	0	0	2.03912e-06	1.36651e-06	0	0.577455	mwu	1267	0.837207	0.997927	100	52	-0.0133139	0.14055	0.986774	0.749171	1.29973	0.924532	0.998918	age_dx,chemo_med,hormtxt_evr	age_dx;chemo_med_yes;hormtxt_evr
REACTOME_SIGNALING_BY_ERBB2	52	48	0	0	3.89645e-06	3.5494e-06	0	0.134585	mwu	1274	0.83757	0.997927	100	52	0.0453799	0.139784	1.04643	0.795653	1.37624	0.745452	0.998918	age_dx,chemo_med,hormtxt_evr	age_dx;chemo_med_yes;hormtxt_evr
REACTOME_SIGNALING_BY_PDGF	52	48	0	0	2.88373e-06	3.30067e-06	0	-0.194821	mwu	1224.5	0.842758	0.997927	100	52	0.0164647	0.140594	1.0166	0.77175	1.33914	0.906775	0.998918	age_dx,chemo_med,hormtxt_evr	age_dx;chemo_med_yes;hormtxt_evr
REACTOME_CELL_SURFACE_INTERACTIONS_AT_THE_VASCULAR_WALL	52	48	0	0	6.47953e-07	6.29179e-07	0	0.0424182	mwu	1270.5	0.843693	0.997927	100	52	-0.00609832	0.138739	0.99392	0.75728	1.30451	0.96494	0.998918	age_dx,chemo_med,hormtxt_evr	age_dx;chemo_med_yes;hormtxt_evr
REACTOME_EARLY_SARS_COV_2_INFECTION_EVENTS	52	48	0	0	2.04204e-06	1.55254e-06	0	0.395375	mwu	1264	0.843912	0.997927	100	52	0.0443501	0.137961	1.04535	0.797679	1.36992	0.747856	0.998918	age_dx,chemo_med,hormtxt_evr	age_dx;chemo_med_yes;hormtxt_evr
REACTOME_TRANSCRIPTIONAL_REGULATION_BY_MECP2	52	48	0	0	1.2752e-06	1.37496e-06	0	-0.108661	mwu	1230.5	0.845849	0.997927	100	52	-0.0749913	0.143987	0.927752	0.699632	1.23025	0.602492	0.998918	age_dx,chemo_med,hormtxt_evr	age_dx;chemo_med_yes;hormtxt_evr
REACTOME_SIGNALING_BY_CYTOSOLIC_FGFR1_FUSION_MUTANTS	52	48	0	0	3.84299e-06	5.31149e-06	0	-0.466888	mwu	1228	0.849813	0.997927	100	52	0.0291937	0.140141	1.02962	0.782331	1.35509	0.834982	0.998918	age_dx,chemo_med,hormtxt_evr	age_dx;chemo_med_yes;hormtxt_evr
REACTOME_TP53_REGULATES_TRANSCRIPTION_OF_CASPASE_ACTIVATORS_AND_CASPASES	52	48	0	0	1.01467e-05	8.81561e-06	0	0.202879	mwu	1267	0.851653	0.997927	100	52	0.0413656	0.142211	1.04223	0.788705	1.37726	0.771147	0.998918	age_dx,chemo_med,hormtxt_evr	age_dx;chemo_med_yes;hormtxt_evr
REACTOME_DAP12_SIGNALING	52	48	0	0	4.19448e-06	4.88353e-06	0	-0.219434	mwu	1226.5	0.85255	0.997927	100	52	-0.0408384	0.140012	0.959984	0.729602	1.26311	0.770533	0.998918	age_dx,chemo_med,hormtxt_evr	age_dx;chemo_med_yes;hormtxt_evr
REACTOME_SIGNALING_BY_WNT_IN_CANCER	52	48	0	0	1.39828e-06	1.13441e-06	0	0.301705	mwu	1263	0.853874	0.997927	100	52	0.0916211	0.13956	1.09595	0.833675	1.44074	0.511503	0.998918	age_dx,chemo_med,hormtxt_evr	age_dx;chemo_med_yes;hormtxt_evr
REACTOME_TAK1_DEPENDENT_IKK_AND_NF_KAPPA_B_ACTIVATION	52	48	0	0	2.91786e-06	3.09818e-06	0	-0.0865117	mwu	1267	0.854424	0.997927	100	52	0.0829473	0.138293	1.08648	0.82853	1.42475	0.548643	0.998918	age_dx,chemo_med,hormtxt_evr	age_dx;chemo_med_yes;hormtxt_evr
REACTOME_RAC2_GTPASE_CYCLE	52	48	0	0	1.07869e-06	1.22571e-06	0	-0.18434	mwu	1226.5	0.854476	0.997927	100	52	-0.0549932	0.141766	0.946492	0.716878	1.24965	0.698078	0.998918	age_dx,chemo_med,hormtxt_evr	age_dx;chemo_med_yes;hormtxt_evr
KEGG_CHRONIC_MYELOID_LEUKEMIA	52	48	3.8695e-06	0	5.34965e-06	5.82245e-06	3.8695e-06	-0.122182	mwu	1272	0.861687	0.997927	100	52	0.0840434	0.141039	1.08768	0.824987	1.43401	0.551249	0.998918	age_dx,chemo_med,hormtxt_evr	age_dx;chemo_med_yes;hormtxt_evr
REACTOME_SIGNALING_BY_KIT_IN_DISEASE	52	48	0	0	5.66007e-06	6.79612e-06	0	-0.263892	mwu	1229	0.862272	0.997927	100	52	-0.0422877	0.140143	0.958594	0.728358	1.26161	0.762845	0.998918	age_dx,chemo_med,hormtxt_evr	age_dx;chemo_med_yes;hormtxt_evr
REACTOME_SELECTIVE_AUTOPHAGY	52	48	0	0	3.97992e-07	3.52712e-07	0	0.174249	mwu	1262	0.863819	0.997927	100	52	-0.0176505	0.138512	0.982504	0.748916	1.28895	0.8986	0.998918	age_dx,chemo_med,hormtxt_evr	age_dx;chemo_med_yes;hormtxt_evr
REACTOME_POSITIVE_EPIGENETIC_REGULATION_OF_RRNA_EXPRESSION	52	48	0	0	6.51283e-07	5.35696e-07	0	0.281869	mwu	1263	0.86407	0.997927	100	52	0.0125582	0.138384	1.01264	0.772078	1.32815	0.927692	0.998918	age_dx,chemo_med,hormtxt_evr	age_dx;chemo_med_yes;hormtxt_evr
KEGG_PROGESTERONE_MEDIATED_OOCYTE_MATURATION	52	48	0	0	2.06734e-06	1.62755e-06	0	0.345077	mwu	1269	0.864098	0.997927	100	52	0.0193163	0.139722	1.0195	0.775279	1.34066	0.890044	0.998918	age_dx,chemo_med,hormtxt_evr	age_dx;chemo_med_yes;hormtxt_evr
REACTOME_MITOCHONDRIAL_BIOGENESIS	52	48	0	0	6.13351e-07	7.15039e-07	0	-0.221307	mwu	1233.5	0.864108	0.997927	100	52	-0.0490114	0.142055	0.95217	0.720771	1.25786	0.730081	0.998918	age_dx,chemo_med,hormtxt_evr	age_dx;chemo_med_yes;hormtxt_evr
KEGG_CHEMOKINE_SIGNALING_PATHWAY	52	48	0	0	1.18902e-06	1.36126e-06	0	-0.195162	mwu	1227.5	0.871208	0.997927	100	52	-0.0294697	0.140812	0.97096	0.736788	1.27956	0.834226	0.998918	age_dx,chemo_med,hormtxt_evr	age_dx;chemo_med_yes;hormtxt_evr
REACTOME_SARS_COV_2_ACTIVATES_MODULATES_INNATE_AND_ADAPTIVE_IMMUNE_RESPONSES	52	48	0	0	5.45302e-07	4.23863e-07	0	0.363458	mwu	1263	0.87206	0.997927	100	52	0.10076	0.141856	1.10601	0.837552	1.46052	0.477518	0.998918	age_dx,chemo_med,hormtxt_evr	age_dx;chemo_med_yes;hormtxt_evr
HALLMARK_TGF_BETA_SIGNALING	52	48	0	0	2.13749e-06	2.20032e-06	0	-0.0417973	mwu	1233	0.875432	0.997927	100	52	-0.00694577	0.144525	0.993078	0.748106	1.31827	0.961669	0.998918	age_dx,chemo_med,hormtxt_evr	age_dx;chemo_med_yes;hormtxt_evr
KEGG_ERBB_SIGNALING_PATHWAY	52	48	0	0	3.96176e-06	3.34483e-06	0	0.244207	mwu	1269	0.876821	0.997927	100	52	0.00900247	0.14261	1.00904	0.762992	1.33444	0.949666	0.998918	age_dx,chemo_med,hormtxt_evr	age_dx;chemo_med_yes;hormtxt_evr
REACTOME_SIGNALING_BY_ALK	52	48	0	0	3.13699e-06	4.42939e-06	0	-0.497729	mwu	1231	0.876975	0.997927	100	52	-0.0488252	0.139249	0.952348	0.724881	1.25119	0.725863	0.998918	age_dx,chemo_med,hormtxt_evr	age_dx;chemo_med_yes;hormtxt_evr
REACTOME_MATERNAL_TO_ZYGOTIC_TRANSITION_MZT	52	48	0	0	1.04274e-06	1.02355e-06	0	0.0268014	mwu	1230	0.878462	0.997927	100	52	0.000191233	0.140962	1.00019	0.758746	1.31847	0.998918	0.998918	age_dx,chemo_med,hormtxt_evr	age_dx;chemo_med_yes;hormtxt_evr
KEGG_FC_EPSILON_RI_SIGNALING_PATHWAY	52	48	0	0	2.97219e-06	2.54855e-06	0	0.221846	mwu	1228.5	0.878486	0.997927	100	52	-0.0633676	0.143615	0.938598	0.708328	1.24373	0.659045	0.998918	age_dx,chemo_med,hormtxt_evr	age_dx;chemo_med_yes;hormtxt_evr
KEGG_JAK_STAT_SIGNALING_PATHWAY	52	48	0	0	1.64869e-06	1.55764e-06	0	0.0819638	mwu	1267.5	0.880472	0.997927	100	52	0.0372553	0.139737	1.03796	0.789288	1.36497	0.789769	0.998918	age_dx,chemo_med,hormtxt_evr	age_dx;chemo_med_yes;hormtxt_evr
REACTOME_DEATH_RECEPTOR_SIGNALING	52	48	0	0	6.28125e-07	6.3035e-07	0	-0.00510146	mwu	1261	0.882675	0.997927	100	52	0.0205487	0.138319	1.02076	0.778372	1.33863	0.8819	0.998918	age_dx,chemo_med,hormtxt_evr	age_dx;chemo_med_yes;hormtxt_evr
REACTOME_SUMOYLATION_OF_TRANSCRIPTION_FACTORS	52	48	0	0	6.34631e-06	5.34647e-06	0	0.247332	mwu	1263	0.8832	0.997927	100	52	0.0576907	0.1403	1.05939	0.804695	1.39469	0.680929	0.998918	age_dx,chemo_med,hormtxt_evr	age_dx;chemo_med_yes;hormtxt_evr
REACTOME_ASSOCIATION_OF_TRIC_CCT_WITH_TARGET_PROTEINS_DURING_BIOSYNTHESIS	52	48	0	0	2.94734e-06	3.07543e-06	0	-0.0613761	mwu	1233.5	0.884911	0.997927	100	52	0.00357183	0.142816	1.00358	0.758553	1.32775	0.980047	0.998918	age_dx,chemo_med,hormtxt_evr	age_dx;chemo_med_yes;hormtxt_evr
REACTOME_PROTEIN_FOLDING	52	48	0	0	1.17292e-06	1.2239e-06	0	-0.061376	mwu	1233.5	0.884911	0.997927	100	52	0.0036046	0.142807	1.00361	0.758591	1.32777	0.979863	0.998918	age_dx,chemo_med,hormtxt_evr	age_dx;chemo_med_yes;hormtxt_evr
KEGG_EPITHELIAL_CELL_SIGNALING_IN_HELICOBACTER_PYLORI_INFECTION	52	48	0	0	1.0793e-06	8.62792e-07	0	0.323012	mwu	1261	0.889572	0.997927	100	52	0.0671856	0.140236	1.06949	0.812473	1.40782	0.631875	0.998918	age_dx,chemo_med,hormtxt_evr	age_dx;chemo_med_yes;hormtxt_evr
REACTOME_FC_EPSILON_RECEPTOR_FCERI_SIGNALING	52	48	0	0	1.24818e-06	1.1764e-06	0	0.0854398	mwu	1230	0.890653	0.997927	100	52	0.0316788	0.139638	1.03219	0.78505	1.35712	0.82053	0.998918	age_dx,chemo_med,hormtxt_evr	age_dx;chemo_med_yes;hormtxt_evr
REACTOME_THE_ROLE_OF_GTSE1_IN_G2_M_PROGRESSION_AFTER_G2_CHECKPOINT	52	48	0	0	1.36077e-06	1.44773e-06	0	-0.0893605	mwu	1234.5	0.892896	0.997927	100	52	0.0177195	0.143367	1.01788	0.76853	1.34812	0.901636	0.998918	age_dx,chemo_med,hormtxt_evr	age_dx;chemo_med_yes;hormtxt_evr
REACTOME_TP53_REGULATES_TRANSCRIPTION_OF_ADDITIONAL_CELL_CYCLE_GENES_WHOSE_EXACT_ROLE_IN_THE_P53_PATHWAY_REMAIN_UNCERTAIN	52	48	0	0	5.1191e-06	5.44141e-06	0	-0.0880887	mwu	1234.5	0.892896	0.997927	100	52	-0.0199977	0.144959	0.980201	0.737778	1.30228	0.890277	0.998918	age_dx,chemo_med,hormtxt_evr	age_dx;chemo_med_yes;hormtxt_evr
REACTOME_ZYGOTIC_GENOME_ACTIVATION_ZGA	52	48	0	0	6.3236e-06	6.25437e-06	0	0.0158804	mwu	1234.5	0.892896	0.997927	100	52	-0.00119506	0.142098	0.998806	0.756009	1.31958	0.99329	0.998918	age_dx,chemo_med,hormtxt_evr	age_dx;chemo_med_yes;hormtxt_evr
REACTOME_NCAM_SIGNALING_FOR_NEURITE_OUT_GROWTH	52	48	0	0	1.11943e-06	9.95411e-07	0	0.169399	mwu	1236.5	0.893028	0.997927	100	52	-0.0545192	0.144375	0.94694	0.71356	1.25665	0.705712	0.998918	age_dx,chemo_med,hormtxt_evr	age_dx;chemo_med_yes;hormtxt_evr
HALLMARK_HEME_METABOLISM	52	48	0	0	2.87422e-07	3.72752e-07	0	-0.375047	mwu	1258	0.894961	0.997927	100	52	0.0393278	0.136231	1.04011	0.796379	1.35844	0.772823	0.998918	age_dx,chemo_med,hormtxt_evr	age_dx;chemo_med_yes;hormtxt_evr
REACTOME_DRUG_ADME	52	48	0	0	3.47424e-07	3.73621e-07	0	-0.104875	mwu	1238	0.899806	0.997927	100	52	-0.0555193	0.144305	0.945994	0.712944	1.25522	0.700434	0.998918	age_dx,chemo_med,hormtxt_evr	age_dx;chemo_med_yes;hormtxt_evr
REACTOME_PI_3K_CASCADE_FGFR1	52	48	0	0	8.76088e-06	3.93451e-06	0	1.15489	mwu	1261.5	0.902923	0.997927	100	52	0.0210485	0.142256	1.02127	0.772775	1.34968	0.882372	0.998918	age_dx,chemo_med,hormtxt_evr	age_dx;chemo_med_yes;hormtxt_evr
REACTOME_REGULATION_OF_PTEN_GENE_TRANSCRIPTION	52	48	0	0	2.88168e-06	3.15586e-06	0	-0.131127	mwu	1233	0.904544	0.997927	100	52	-0.00412678	0.14233	0.995882	0.753453	1.31631	0.976869	0.998918	age_dx,chemo_med,hormtxt_evr	age_dx;chemo_med_yes;hormtxt_evr
KEGG_COLORECTAL_CANCER	52	48	0	0	4.43774e-06	4.76149e-06	0	-0.101585	mwu	1263.5	0.907505	0.997927	100	52	0.0387387	0.13873	1.0395	0.792022	1.3643	0.780061	0.998918	age_dx,chemo_med,hormtxt_evr	age_dx;chemo_med_yes;hormtxt_evr
REACTOME_PRE_NOTCH_EXPRESSION_AND_PROCESSING	52	48	0	0	1.26056e-06	1.36546e-06	0	-0.115323	mwu	1235	0.909377	0.997927	100	52	-0.0180815	0.140622	0.982081	0.745504	1.29373	0.897688	0.998918	age_dx,chemo_med,hormtxt_evr	age_dx;chemo_med_yes;hormtxt_evr
REACTOME_SUMOYLATION	52	48	0	0	1.70538e-06	1.42045e-06	0	0.263745	mwu	1263.5	0.909664	0.997927	100	52	-0.0443687	0.143696	0.956601	0.7218	1.26778	0.757498	0.998918	age_dx,chemo_med,hormtxt_evr	age_dx;chemo_med_yes;hormtxt_evr
REACTOME_FACTORS_INVOLVED_IN_MEGAKARYOCYTE_DEVELOPMENT_AND_PLATELET_PRODUCTION	52	48	0	0	1.4305e-06	1.06499e-06	0	0.425677	mwu	1261	0.911907	0.997927	100	52	0.00453776	0.141811	1.00455	0.760784	1.32642	0.974473	0.998918	age_dx,chemo_med,hormtxt_evr	age_dx;chemo_med_yes;hormtxt_evr
REACTOME_METABOLISM_OF_STEROIDS	52	48	0	0	4.12525e-07	4.13751e-07	0	-0.00428207	mwu	1238.5	0.912394	0.997927	100	52	-0.0277099	0.141853	0.972671	0.736581	1.28443	0.845125	0.998918	age_dx,chemo_med,hormtxt_evr	age_dx;chemo_med_yes;hormtxt_evr
REACTOME_REGULATION_OF_TP53_EXPRESSION_AND_DEGRADATION	52	48	0	0	4.67713e-06	4.50859e-06	0	0.0529496	mwu	1235.5	0.918508	0.997927	100	52	-0.0313865	0.142933	0.969101	0.732325	1.28243	0.826192	0.998918	age_dx,chemo_med,hormtxt_evr	age_dx;chemo_med_yes;hormtxt_evr
REACTOME_TIE2_SIGNALING	52	48	0	0	5.82858e-06	6.40213e-06	0	-0.135409	mwu	1237	0.921479	0.997927	100	52	-0.0116614	0.140545	0.988406	0.750418	1.30187	0.933873	0.998918	age_dx,chemo_med,hormtxt_evr	age_dx;chemo_med_yes;hormtxt_evr
REACTOME_MTOR_SIGNALLING	52	48	0	0	1.24745e-06	2.58582e-06	0	-1.05164	mwu	1239.5	0.929196	0.997927	100	52	-0.0525501	0.140229	0.948807	0.7208	1.24894	0.70785	0.998918	age_dx,chemo_med,hormtxt_evr	age_dx;chemo_med_yes;hormtxt_evr
HALLMARK_KRAS_SIGNALING_UP	52	48	0	0	7.61441e-07	6.11781e-07	0	0.315716	mwu	1239	0.933098	0.997927	100	52	-0.0662662	0.145039	0.935882	0.704309	1.24359	0.647754	0.998918	age_dx,chemo_med,hormtxt_evr	age_dx;chemo_med_yes;hormtxt_evr
REACTOME_ROLE_OF_LAT2_NTAL_LAB_ON_CALCIUM_MOBILIZATION	52	48	0	0	9.7462e-07	1.13539e-06	0	-0.220279	mwu	1239	0.93414	0.997927	100	52	-0.00455025	0.139475	0.99546	0.75736	1.30841	0.973974	0.998918	age_dx,chemo_med,hormtxt_evr	age_dx;chemo_med_yes;hormtxt_evr
REACTOME_REGULATION_OF_TP53_ACTIVITY_THROUGH_ACETYLATION	52	48	0	0	5.83133e-06	5.96265e-06	0	-0.0321289	mwu	1237.5	0.934633	0.997927	100	52	-0.021702	0.141035	0.978532	0.742209	1.2901	0.877707	0.998918	age_dx,chemo_med,hormtxt_evr	age_dx;chemo_med_yes;hormtxt_evr
REACTOME_PI_3K_CASCADE_FGFR4	52	48	0	0	4.68754e-06	3.48384e-06	0	0.428156	mwu	1256.5	0.935547	0.997927	100	52	0.0271337	0.140109	1.02751	0.78077	1.35221	0.846441	0.998918	age_dx,chemo_med,hormtxt_evr	age_dx;chemo_med_yes;hormtxt_evr
REACTOME_SIGNALING_BY_FGFR4_IN_DISEASE	52	48	0	0	9.61372e-06	9.83754e-06	0	-0.0332027	mwu	1239.5	0.940134	0.997927	100	52	-0.012467	0.141216	0.98761	0.748828	1.30253	0.929652	0.998918	age_dx,chemo_med,hormtxt_evr	age_dx;chemo_med_yes;hormtxt_evr
REACTOME_SIGNALING_BY_NTRK3_TRKC	52	48	0	0	5.66344e-06	6.36547e-06	0	-0.168588	mwu	1239.5	0.940134	0.997927	100	52	-0.0214069	0.140505	0.978821	0.743199	1.28914	0.878905	0.998918	age_dx,chemo_med,hormtxt_evr	age_dx;chemo_med_yes;hormtxt_evr
REACTOME_EPH_EPHRIN_SIGNALING	52	48	0	0	1.12445e-06	1.07997e-06	0	0.058224	mwu	1255.5	0.941167	0.997927	100	52	-0.0250717	0.138428	0.97524	0.743501	1.27921	0.856275	0.998918	age_dx,chemo_med,hormtxt_evr	age_dx;chemo_med_yes;hormtxt_evr
REACTOME_TP53_REGULATES_TRANSCRIPTION_OF_SEVERAL_ADDITIONAL_CELL_DEATH_GENES_WHOSE_SPECIFIC_ROLES_IN_P53_DEPENDENT_APOPTOSIS_REMAIN_UNCERTAIN	52	48	0	0	8.24863e-06	9.71611e-06	0	-0.236225	mwu	1240.5	0.943508	0.997927	100	52	0.0277878	0.139626	1.02818	0.782021	1.35182	0.84225	0.998918	age_dx,chemo_med,hormtxt_evr	age_dx;chemo_med_yes;hormtxt_evr
REACTOME_ERYTHROPOIETIN_ACTIVATES_PHOSPHOINOSITIDE_3_KINASE_PI3K	52	48	0	0	6.27663e-06	6.85667e-06	0	-0.127517	mwu	1240	0.943868	0.997927	100	52	-0.00790801	0.139948	0.992123	0.754122	1.30524	0.954938	0.998918	age_dx,chemo_med,hormtxt_evr	age_dx;chemo_med_yes;hormtxt_evr
REACTOME_DAP12_INTERACTIONS	52	48	0	0	3.46309e-06	3.54056e-06	0	-0.0319167	mwu	1256	0.947747	0.997927	100	52	-0.0308164	0.138334	0.969654	0.739378	1.27165	0.823716	0.998918	age_dx,chemo_med,hormtxt_evr	age_dx;chemo_med_yes;hormtxt_evr
REACTOME_SIGNALING_BY_PDGFR_IN_DISEASE	52	48	0	0	5.15434e-06	6.16847e-06	0	-0.259125	mwu	1241	0.951372	0.997927	100	52	-0.001117	0.140537	0.998884	0.758384	1.31565	0.993658	0.998918	age_dx,chemo_med,hormtxt_evr	age_dx;chemo_med_yes;hormtxt_evr
REACTOME_TP53_REGULATES_TRANSCRIPTION_OF_CELL_CYCLE_GENES	52	48	0	0	2.53655e-06	2.65634e-06	0	-0.0665761	mwu	1242	0.957292	0.997927	100	52	0.011714	0.141752	1.01178	0.766351	1.33582	0.93414	0.998918	age_dx,chemo_med,hormtxt_evr	age_dx;chemo_med_yes;hormtxt_evr
REACTOME_SUMOYLATION_OF_DNA_DAMAGE_RESPONSE_AND_REPAIR_PROTEINS	52	48	0	0	8.81449e-07	4.46772e-07	0	0.980338	mwu	1253	0.958956	0.997927	100	52	0.0209259	0.14176	1.02115	0.773431	1.3482	0.882646	0.998918	age_dx,chemo_med,hormtxt_evr	age_dx;chemo_med_yes;hormtxt_evr
HALLMARK_DNA_REPAIR	52	48	0	0	9.16785e-07	1.01659e-06	0	-0.149081	mwu	1253.5	0.961203	0.997927	100	52	0.0373099	0.140081	1.03801	0.788799	1.36597	0.789973	0.998918	age_dx,chemo_med,hormtxt_evr	age_dx;chemo_med_yes;hormtxt_evr
REACTOME_CONSTITUTIVE_SIGNALING_BY_LIGAND_RESPONSIVE_EGFR_CANCER_VARIANTS	52	48	0	0	6.48643e-06	5.96858e-06	0	0.120037	mwu	1253	0.967368	0.997927	100	52	-0.0166679	0.140865	0.98347	0.746202	1.29618	0.90581	0.998918	age_dx,chemo_med,hormtxt_evr	age_dx;chemo_med_yes;hormtxt_evr
REACTOME_SIGNALING_BY_EGFR_IN_CANCER	52	48	0	0	4.92969e-06	4.53612e-06	0	0.120037	mwu	1253	0.967368	0.997927	100	52	-0.0166584	0.140863	0.98348	0.746212	1.29619	0.905862	0.998918	age_dx,chemo_med,hormtxt_evr	age_dx;chemo_med_yes;hormtxt_evr
KEGG_INSULIN_SIGNALING_PATHWAY	52	48	0	0	2.04076e-06	1.86729e-06	0	0.128162	mwu	1253.5	0.968879	0.997927	100	52	-0.0471122	0.140297	0.95398	0.724634	1.25591	0.737018	0.998918	age_dx,chemo_med,hormtxt_evr	age_dx;chemo_med_yes;hormtxt_evr
KEGG_FOCAL_ADHESION	52	48	0	0	1.19724e-06	1.4696e-06	0	-0.295711	mwu	1242.5	0.96999	0.997927	100	52	-0.0635438	0.141164	0.938433	0.711613	1.23755	0.652609	0.998918	age_dx,chemo_med,hormtxt_evr	age_dx;chemo_med_yes;hormtxt_evr
REACTOME_REGULATION_OF_TP53_ACTIVITY_THROUGH_ASSOCIATION_WITH_CO_FACTORS	52	48	0	0	9.12972e-06	9.18999e-06	0	-0.00949227	mwu	1251.5	0.976697	0.997927	100	52	0.0182128	0.138992	1.01838	0.775531	1.33727	0.895748	0.998918	age_dx,chemo_med,hormtxt_evr	age_dx;chemo_med_yes;hormtxt_evr
REACTOME_SIGNALING_BY_FGFR4	52	48	0	0	3.72622e-06	2.63934e-06	0	0.497536	mwu	1251.5	0.977556	0.997927	100	52	-0.00829329	0.140852	0.991741	0.752497	1.30705	0.953048	0.998918	age_dx,chemo_med,hormtxt_evr	age_dx;chemo_med_yes;hormtxt_evr
REACTOME_INTRINSIC_PATHWAY_FOR_APOPTOSIS	52	48	0	0	3.41632e-06	3.20527e-06	0	0.0919974	mwu	1244.5	0.978206	0.997927	100	52	0.00140901	0.139644	1.00141	0.761634	1.31667	0.991949	0.998918	age_dx,chemo_med,hormtxt_evr	age_dx;chemo_med_yes;hormtxt_evr
REACTOME_DNA_DOUBLE_STRAND_BREAK_RESPONSE	52	48	0	0	2.22821e-06	2.20761e-06	0	0.0134003	mwu	1251.5	0.979365	0.997927	100	52	-0.0183206	0.141692	0.981846	0.743763	1.29614	0.897121	0.998918	age_dx,chemo_med,hormtxt_evr	age_dx;chemo_med_yes;hormtxt_evr
REACTOME_TP53_REGULATES_TRANSCRIPTION_OF_GENES_INVOLVED_IN_G1_CELL_CYCLE_ARREST	52	48	0	0	8.17312e-06	8.52935e-06	0	-0.0615478	mwu	1245	0.979792	0.997927	100	52	0.0290461	0.139512	1.02947	0.78318	1.35322	0.835075	0.998918	age_dx,chemo_med,hormtxt_evr	age_dx;chemo_med_yes;hormtxt_evr
REACTOME_SIGNALING_BY_MET	52	48	0	0	1.67067e-06	1.58943e-06	0	0.0719202	mwu	1251	0.981859	0.997927	100	52	-0.0113273	0.140647	0.988737	0.750518	1.30257	0.93581	0.998918	age_dx,chemo_med,hormtxt_evr	age_dx;chemo_med_yes;hormtxt_evr
REACTOME_REGULATED_NECROSIS	52	48	0	0	2.12575e-06	2.15088e-06	0	-0.016953	mwu	1250	0.987885	0.997927	100	52	0.0468466	0.140196	1.04796	0.796178	1.37937	0.738266	0.998918	age_dx,chemo_med,hormtxt_evr	age_dx;chemo_med_yes;hormtxt_evr
REACTOME_TP53_REGULATES_TRANSCRIPTION_OF_GENES_INVOLVED_IN_CYTOCHROME_C_RELEASE	52	48	0	0	6.08803e-06	5.4296e-06	0	0.165128	mwu	1246	0.988147	0.997927	100	52	0.00277268	0.143196	1.00278	0.757383	1.32768	0.984552	0.998918	age_dx,chemo_med,hormtxt_evr	age_dx;chemo_med_yes;hormtxt_evr
REACTOME_REGULATION_OF_SIGNALING_BY_CBL	52	48	0	0	3.56386e-06	3.66422e-06	0	-0.0400645	mwu	1250	0.988365	0.997927	100	52	-0.0111467	0.140448	0.988915	0.750948	1.30229	0.936742	0.998918	age_dx,chemo_med,hormtxt_evr	age_dx;chemo_med_yes;hormtxt_evr
REACTOME_DOWNSTREAM_SIGNALING_OF_ACTIVATED_FGFR4	52	48	0	0	5.06921e-06	4.00789e-06	0	0.338919	mwu	1246	0.988771	0.997927	100	52	-0.00920776	0.141194	0.990835	0.751306	1.30673	0.948004	0.998918	age_dx,chemo_med,hormtxt_evr	age_dx;chemo_med_yes;hormtxt_evr
REACTOME_ACTIVATION_OF_BH3_ONLY_PROTEINS	52	48	0	0	5.08554e-06	4.81837e-06	0	0.0778559	mwu	1249.5	0.992499	0.998607	100	52	-0.0132372	0.139412	0.98685	0.750902	1.29694	0.924355	0.998918	age_dx,chemo_med,hormtxt_evr	age_dx;chemo_med_yes;hormtxt_evr
REACTOME_RET_SIGNALING	52	48	0	0	2.42064e-06	2.57706e-06	0	-0.0903407	mwu	1249	0.996514	0.999571	100	52	-0.000373815	0.13928	0.999626	0.760821	1.31339	0.997859	0.998918	age_dx,chemo_med,hormtxt_evr	age_dx;chemo_med_yes;hormtxt_evr
HALLMARK_WNT_BETA_CATENIN_SIGNALING	52	48	0	0	5.30212e-06	4.41654e-06	0	0.263654	mwu	1247.5	1	1	100	52	0.0134539	0.142012	1.01354	0.767295	1.33882	0.924523	0.998918	age_dx,chemo_med,hormtxt_evr	age_dx;chemo_med_yes;hormtxt_evr

### Sheet: Luminal B redundancy mapping
dropped	kept_rep	similarity	family
REACTOME_CELL_CELL_JUNCTION_ORGANIZATION	REACTOME_ADHERENS_JUNCTIONS_INTERACTIONS	1	REACTOME
REACTOME_CELL_CELL_COMMUNICATION	REACTOME_ADHERENS_JUNCTIONS_INTERACTIONS	1	REACTOME
REACTOME_STIMULI_SENSING_CHANNELS	REACTOME_ION_CHANNEL_TRANSPORT	1	REACTOME
REACTOME_DISEASES_OF_DNA_REPAIR	REACTOME_HDR_THROUGH_HOMOLOGOUS_RECOMBINATION_HRR	0.803922	REACTOME
REACTOME_TRANSCRIPTIONAL_REGULATION_BY_RUNX2	REACTOME_RUNX2_REGULATES_BONE_DEVELOPMENT	1	REACTOME
REACTOME_PI3K_EVENTS_IN_ERBB2_SIGNALING	REACTOME_NEGATIVE_REGULATION_OF_THE_PI3K_AKT_NETWORK	1	REACTOME
REACTOME_RNA_POLYMERASE_II_PRE_TRANSCRIPTION_EVENTS	REACTOME_HIV_LIFE_CYCLE	0.839506	REACTOME
REACTOME_CELLULAR_SENESCENCE	REACTOME_TRANSCRIPTIONAL_REGULATION_BY_VENTX	0.878049	REACTOME
REACTOME_PI3K_AKT_SIGNALING_IN_CANCER	REACTOME_NEGATIVE_REGULATION_OF_THE_PI3K_AKT_NETWORK	0.780952	REACTOME
REACTOME_PKR_MEDIATED_SIGNALING	REACTOME_ANTIVIRAL_MECHANISM_BY_IFN_STIMULATED_GENES	1	REACTOME
REACTOME_HDR_THROUGH_SINGLE_STRAND_ANNEALING_SSA	REACTOME_HDR_THROUGH_HOMOLOGOUS_RECOMBINATION_HRR	0.891892	REACTOME
REACTOME_RESOLUTION_OF_D_LOOP_STRUCTURES	REACTOME_HDR_THROUGH_HOMOLOGOUS_RECOMBINATION_HRR	1	REACTOME
REACTOME_DOWNREGULATION_OF_SMAD2_3_SMAD4_TRANSCRIPTIONAL_ACTIVITY	REACTOME_TRANSCRIPTIONAL_ACTIVITY_OF_SMAD2_SMAD3_SMAD4_HETEROTRIMER	1	REACTOME
REACTOME_MITOTIC_G1_PHASE_AND_G1_S_TRANSITION	REACTOME_CYCLIN_D_ASSOCIATED_EVENTS_IN_G1	1	REACTOME
REACTOME_INTERLEUKIN_17_SIGNALING	REACTOME_TOLL_LIKE_RECEPTOR_CASCADES	0.887324	REACTOME
REACTOME_SIGNALING_BY_ERBB2_IN_CANCER	REACTOME_SHC1_EVENTS_IN_ERBB2_SIGNALING	0.863636	REACTOME
REACTOME_CARDIAC_CONDUCTION	REACTOME_ION_HOMEOSTASIS	1	REACTOME
REACTOME_SIGNALING_BY_HEDGEHOG	REACTOME_HEDGEHOG_ON_STATE	1	REACTOME
REACTOME_DNA_DOUBLE_STRAND_BREAK_REPAIR	REACTOME_HDR_THROUGH_HOMOLOGOUS_RECOMBINATION_HRR	1	REACTOME
REACTOME_INSULIN_RECEPTOR_SIGNALLING_CASCADE	REACTOME_SIGNALING_BY_INSULIN_RECEPTOR	1	REACTOME
REACTOME_DNA_DAMAGE_TELOMERE_STRESS_INDUCED_SENESCENCE	REACTOME_FORMATION_OF_SENESCENCE_ASSOCIATED_HETEROCHROMATIN_FOCI_SAHF	1	REACTOME
REACTOME_FCERI_MEDIATED_CA_2_MOBILIZATION	REACTOME_SIGNALING_BY_THE_B_CELL_RECEPTOR_BCR	0.837209	REACTOME
REACTOME_SIGNALING_BY_ERBB4	REACTOME_SHC1_EVENTS_IN_ERBB2_SIGNALING	0.772727	REACTOME
REACTOME_CD28_CO_STIMULATION	REACTOME_CD28_DEPENDENT_PI3K_AKT_SIGNALING	1	REACTOME
REACTOME_G1_S_DNA_DAMAGE_CHECKPOINTS	REACTOME_KEAP1_NFE2L2_PATHWAY	0.75	REACTOME
REACTOME_MYD88_INDEPENDENT_TLR4_CASCADE	REACTOME_TOLL_LIKE_RECEPTOR_CASCADES	1	REACTOME
REACTOME_FORMATION_OF_WDR5_CONTAINING_HISTONE_MODIFYING_COMPLEXES	REACTOME_EPIGENETIC_REGULATION_OF_GENE_EXPRESSION	1	REACTOME
REACTOME_RHO_GTPASES_ACTIVATE_IQGAPS	REACTOME_RHO_GTPASES_ACTIVATE_FORMINS	0.75	REACTOME
REACTOME_DISEASES_OF_PROGRAMMED_CELL_DEATH	REACTOME_DEFECTIVE_INTRINSIC_PATHWAY_FOR_APOPTOSIS	1	REACTOME
REACTOME_G2_M_CHECKPOINTS	REACTOME_NONHOMOLOGOUS_END_JOINING_NHEJ	0.808824	REACTOME
REACTOME_INTERLEUKIN_RECEPTOR_SHC_SIGNALING	REACTOME_INTERLEUKIN_3_INTERLEUKIN_5_AND_GM_CSF_SIGNALING	1	REACTOME
REACTOME_NOTCH1_INTRACELLULAR_DOMAIN_REGULATES_TRANSCRIPTION	REACTOME_NOTCH_HLH_TRANSCRIPTION_PATHWAY	0.892857	REACTOME
REACTOME_SIGNALING_BY_FGFR	REACTOME_SIGNALING_BY_FGFR2_IN_DISEASE	1	REACTOME
REACTOME_TOLL_LIKE_RECEPTOR_TLR1_TLR2_CASCADE	REACTOME_TOLL_LIKE_RECEPTOR_CASCADES	1	REACTOME
REACTOME_OXIDATIVE_STRESS_INDUCED_SENESCENCE	REACTOME_ONCOGENE_INDUCED_SENESCENCE	0.828571	REACTOME
REACTOME_ROLE_OF_PHOSPHOLIPIDS_IN_PHAGOCYTOSIS	REACTOME_ANTI_INFLAMMATORY_RESPONSE_FAVOURING_LEISHMANIA_PARASITE_INFECTION	0.841463	REACTOME
REACTOME_PI3K_EVENTS_IN_ERBB4_SIGNALING	REACTOME_NEGATIVE_REGULATION_OF_THE_PI3K_AKT_NETWORK	1	REACTOME
REACTOME_FORMATION_OF_DEFINITIVE_ENDODERM	REACTOME_GASTRULATION	1	REACTOME
REACTOME_SYNTHESIS_OF_PIPS_AT_THE_PLASMA_MEMBRANE	REACTOME_PI_METABOLISM	1	REACTOME
REACTOME_GAB1_SIGNALOSOME	REACTOME_NEGATIVE_REGULATION_OF_THE_PI3K_AKT_NETWORK	0.823529	REACTOME
REACTOME_PROCESSING_OF_DNA_DOUBLE_STRAND_BREAK_ENDS	REACTOME_NONHOMOLOGOUS_END_JOINING_NHEJ	0.808824	REACTOME
REACTOME_RAC3_GTPASE_CYCLE	REACTOME_RAC1_GTPASE_CYCLE	0.87234	REACTOME
REACTOME_SIGNALING_BY_VEGF	REACTOME_VEGFR2_MEDIATED_VASCULAR_PERMEABILITY	1	REACTOME
REACTOME_SIGNALING_BY_NTRK2_TRKB	REACTOME_SIGNALING_BY_NTRKS	1	REACTOME
REACTOME_SIGNALING_BY_FGFR_IN_DISEASE	REACTOME_SIGNALING_BY_FGFR2_IN_DISEASE	1	REACTOME
REACTOME_SIGNALING_BY_TGFB_FAMILY_MEMBERS	REACTOME_TRANSCRIPTIONAL_ACTIVITY_OF_SMAD2_SMAD3_SMAD4_HETEROTRIMER	1	REACTOME
REACTOME_SIGNALING_BY_FGFR1	REACTOME_SIGNALING_BY_FGFR3	0.925	REACTOME
REACTOME_REGULATION_OF_TP53_ACTIVITY_THROUGH_METHYLATION	REACTOME_REGULATION_OF_TP53_ACTIVITY	1	REACTOME
REACTOME_REGULATION_OF_TP53_ACTIVITY_THROUGH_PHOSPHORYLATION	REACTOME_REGULATION_OF_TP53_ACTIVITY	1	REACTOME
REACTOME_NOTCH4_INTRACELLULAR_DOMAIN_REGULATES_TRANSCRIPTION	REACTOME_SIGNALING_BY_NOTCH4	1	REACTOME
REACTOME_SIGNALING_BY_PDGFRA_TRANSMEMBRANE_JUXTAMEMBRANE_AND_KINASE_DOMAIN_MUTANTS	REACTOME_DOWNSTREAM_SIGNAL_TRANSDUCTION	1	REACTOME
REACTOME_SIGNALING_BY_FLT3_ITD_AND_TKD_MUTANTS	REACTOME_FLT3_SIGNALING	0.75	REACTOME
REACTOME_SIGNALING_BY_FLT3_FUSION_PROTEINS	REACTOME_FLT3_SIGNALING_IN_DISEASE	1	REACTOME
REACTOME_TP53_REGULATES_TRANSCRIPTION_OF_DEATH_RECEPTORS_AND_LIGANDS	REACTOME_TP53_REGULATES_TRANSCRIPTION_OF_CELL_DEATH_GENES	1	REACTOME
REACTOME_RUNX1_REGULATES_GENES_INVOLVED_IN_MEGAKARYOCYTE_DIFFERENTIATION_AND_PLATELET_FUNCTION	REACTOME_EPIGENETIC_REGULATION_OF_GENE_EXPRESSION	0.770833	REACTOME
REACTOME_DOWNSTREAM_SIGNALING_OF_ACTIVATED_FGFR1	REACTOME_SIGNALING_BY_INSULIN_RECEPTOR	0.83871	REACTOME
REACTOME_SIGNALING_BY_NOTCH1	REACTOME_NOTCH_HLH_TRANSCRIPTION_PATHWAY	0.892857	REACTOME
REACTOME_RHOA_GTPASE_CYCLE	REACTOME_RHOB_GTPASE_CYCLE	0.971429	REACTOME
REACTOME_COSTIMULATION_BY_THE_CD28_FAMILY	REACTOME_CD28_DEPENDENT_PI3K_AKT_SIGNALING	1	REACTOME
REACTOME_REGULATION_OF_NF_KAPPA_B_SIGNALING	REACTOME_TOLL_LIKE_RECEPTOR_CASCADES	1	REACTOME
REACTOME_APC_C_MEDIATED_DEGRADATION_OF_CELL_CYCLE_PROTEINS	REACTOME_S_PHASE	0.840909	REACTOME
REACTOME_FCERI_MEDIATED_MAPK_ACTIVATION	REACTOME_FCGAMMA_RECEPTOR_FCGR_DEPENDENT_PHAGOCYTOSIS	0.758621	REACTOME
REACTOME_SIGNALING_BY_ERBB2	REACTOME_SHC1_EVENTS_IN_ERBB2_SIGNALING	1	REACTOME
REACTOME_SIGNALING_BY_PDGF	REACTOME_DOWNSTREAM_SIGNAL_TRANSDUCTION	1	REACTOME
REACTOME_SIGNALING_BY_CYTOSOLIC_FGFR1_FUSION_MUTANTS	REACTOME_SIGNALING_BY_FGFR1_IN_DISEASE	1	REACTOME
REACTOME_TP53_REGULATES_TRANSCRIPTION_OF_CASPASE_ACTIVATORS_AND_CASPASES	REACTOME_TP53_REGULATES_TRANSCRIPTION_OF_CELL_DEATH_GENES	1	REACTOME
REACTOME_TAK1_DEPENDENT_IKK_AND_NF_KAPPA_B_ACTIVATION	REACTOME_TOLL_LIKE_RECEPTOR_CASCADES	1	REACTOME
REACTOME_RAC2_GTPASE_CYCLE	REACTOME_RAC1_GTPASE_CYCLE	0.863636	REACTOME
REACTOME_SIGNALING_BY_KIT_IN_DISEASE	REACTOME_SIGNALING_BY_SCF_KIT	1	REACTOME
REACTOME_SELECTIVE_AUTOPHAGY	REACTOME_AUTOPHAGY	1	REACTOME
REACTOME_POSITIVE_EPIGENETIC_REGULATION_OF_RRNA_EXPRESSION	REACTOME_EPIGENETIC_REGULATION_OF_GENE_EXPRESSION	1	REACTOME
REACTOME_PROTEIN_FOLDING	REACTOME_ASSOCIATION_OF_TRIC_CCT_WITH_TARGET_PROTEINS_DURING_BIOSYNTHESIS	1	REACTOME
REACTOME_FC_EPSILON_RECEPTOR_FCERI_SIGNALING	REACTOME_SIGNALING_BY_THE_B_CELL_RECEPTOR_BCR	0.849398	REACTOME
REACTOME_ZYGOTIC_GENOME_ACTIVATION_ZGA	REACTOME_MATERNAL_TO_ZYGOTIC_TRANSITION_MZT	1	REACTOME
REACTOME_THE_ROLE_OF_GTSE1_IN_G2_M_PROGRESSION_AFTER_G2_CHECKPOINT	REACTOME_MITOTIC_G2_G2_M_PHASES	1	REACTOME
REACTOME_PI_3K_CASCADE_FGFR1	REACTOME_NEGATIVE_REGULATION_OF_THE_PI3K_AKT_NETWORK	1	REACTOME
REACTOME_REGULATION_OF_PTEN_GENE_TRANSCRIPTION	REACTOME_PTEN_REGULATION	1	REACTOME
REACTOME_SUMOYLATION	REACTOME_SUMOYLATION_OF_TRANSCRIPTION_FACTORS	1	REACTOME
REACTOME_REGULATION_OF_TP53_EXPRESSION_AND_DEGRADATION	REACTOME_REGULATION_OF_TP53_ACTIVITY	1	REACTOME
REACTOME_TIE2_SIGNALING	REACTOME_CELL_SURFACE_INTERACTIONS_AT_THE_VASCULAR_WALL	1	REACTOME
REACTOME_ROLE_OF_LAT2_NTAL_LAB_ON_CALCIUM_MOBILIZATION	REACTOME_CELL_SURFACE_INTERACTIONS_AT_THE_VASCULAR_WALL	0.901408	REACTOME
REACTOME_REGULATION_OF_TP53_ACTIVITY_THROUGH_ACETYLATION	REACTOME_REGULATION_OF_TP53_ACTIVITY	1	REACTOME
REACTOME_PI_3K_CASCADE_FGFR4	REACTOME_NEGATIVE_REGULATION_OF_THE_PI3K_AKT_NETWORK	1	REACTOME
REACTOME_SIGNALING_BY_FGFR4_IN_DISEASE	REACTOME_SIGNALING_BY_NTRKS	0.909091	REACTOME
REACTOME_SIGNALING_BY_NTRK3_TRKC	REACTOME_SIGNALING_BY_NTRKS	1	REACTOME
REACTOME_EPH_EPHRIN_SIGNALING	REACTOME_EPHA_MEDIATED_GROWTH_CONE_COLLAPSE	1	REACTOME
REACTOME_TP53_REGULATES_TRANSCRIPTION_OF_SEVERAL_ADDITIONAL_CELL_DEATH_GENES_WHOSE_SPECIFIC_ROLES_IN_P53_DEPENDENT_APOPTOSIS_REMAIN_UNCERTAIN	REACTOME_TP53_REGULATES_TRANSCRIPTION_OF_CELL_DEATH_GENES	1	REACTOME
REACTOME_ERYTHROPOIETIN_ACTIVATES_PHOSPHOINOSITIDE_3_KINASE_PI3K	REACTOME_SIGNALING_BY_ERYTHROPOIETIN	1	REACTOME
REACTOME_DAP12_INTERACTIONS	REACTOME_DAP12_SIGNALING	1	REACTOME
REACTOME_TP53_REGULATES_TRANSCRIPTION_OF_CELL_CYCLE_GENES	REACTOME_TP53_REGULATES_TRANSCRIPTION_OF_GENES_INVOLVED_IN_G2_CELL_CYCLE_ARREST	1	REACTOME
REACTOME_CONSTITUTIVE_SIGNALING_BY_LIGAND_RESPONSIVE_EGFR_CANCER_VARIANTS	REACTOME_SIGNALING_BY_EGFR	0.894737	REACTOME
REACTOME_SIGNALING_BY_EGFR_IN_CANCER	REACTOME_SIGNALING_BY_EGFR	0.92	REACTOME
REACTOME_REGULATION_OF_TP53_ACTIVITY_THROUGH_ASSOCIATION_WITH_CO_FACTORS	REACTOME_REGULATION_OF_TP53_ACTIVITY	1	REACTOME
REACTOME_SIGNALING_BY_FGFR4	REACTOME_SIGNALING_BY_FGFR3	0.925	REACTOME
REACTOME_DNA_DOUBLE_STRAND_BREAK_RESPONSE	REACTOME_NONHOMOLOGOUS_END_JOINING_NHEJ	0.808824	REACTOME
REACTOME_REGULATED_NECROSIS	REACTOME_PYROPTOSIS	1	REACTOME
REACTOME_TP53_REGULATES_TRANSCRIPTION_OF_GENES_INVOLVED_IN_CYTOCHROME_C_RELEASE	REACTOME_TP53_REGULATES_TRANSCRIPTION_OF_CELL_DEATH_GENES	1	REACTOME
REACTOME_REGULATION_OF_SIGNALING_BY_CBL	REACTOME_INTERLEUKIN_3_INTERLEUKIN_5_AND_GM_CSF_SIGNALING	1	REACTOME
REACTOME_DOWNSTREAM_SIGNALING_OF_ACTIVATED_FGFR4	REACTOME_SIGNALING_BY_INSULIN_RECEPTOR	0.925926	REACTOME
REACTOME_ACTIVATION_OF_BH3_ONLY_PROTEINS	REACTOME_INTRINSIC_PATHWAY_FOR_APOPTOSIS	1	REACTOME
KEGG_GLIOMA	KEGG_NON_SMALL_CELL_LUNG_CANCER	0.759259	KEGG
KEGG_ENDOMETRIAL_CANCER	KEGG_PROSTATE_CANCER	0.75	KEGG
KEGG_PHOSPHATIDYLINOSITOL_SIGNALING_SYSTEM	KEGG_INOSITOL_PHOSPHATE_METABOLISM	0.888889	KEGG
KEGG_WNT_SIGNALING_PATHWAY	KEGG_BASAL_CELL_CARCINOMA	0.781818	KEGG

### Sheet: Luminal B pruned pTMB
pathway_id	n_pos	n_neg	median_pos	median_neg	mean_pos	mean_neg	delta_median	log2fc_mean	test	test_stat	pval	fdr	surv_n	surv_events	cox_beta	cox_se	cox_hr	cox_hr_ci_low	cox_hr_ci_high	cox_pval	cox_fdr	cox_covariates	cox_covariate_terms
HALLMARK_KRAS_SIGNALING_DN	52	48	0	0	1.18529e-06	2.97251e-07	0	1.99549	mwu	1598	0.00232018	0.7587	100	52	0.32292	0.130257	1.38115	1.06996	1.78286	0.0131714	0.982489	age_dx,chemo_med,hormtxt_evr	age_dx;chemo_med_yes;hormtxt_evr
REACTOME_RUNX2_REGULATES_BONE_DEVELOPMENT	52	48	0	0	7.28525e-06	2.44827e-06	0	1.57321	mwu	1484	0.0249955	0.997927	100	52	0.213718	0.127706	1.23827	0.96408	1.59045	0.0942258	0.998918	age_dx,chemo_med,hormtxt_evr	age_dx;chemo_med_yes;hormtxt_evr
KEGG_CALCIUM_SIGNALING_PATHWAY	52	48	0	0	7.87079e-07	3.28595e-07	0	1.26019	mwu	1506	0.0283891	0.997927	100	52	0.279381	0.135388	1.32231	1.01412	1.72415	0.0390592	0.982489	age_dx,chemo_med,hormtxt_evr	age_dx;chemo_med_yes;hormtxt_evr
REACTOME_NEGATIVE_REGULATION_OF_THE_PI3K_AKT_NETWORK	52	48	2.20467e-06	0	3.97314e-06	1.55132e-06	2.20467e-06	1.35678	mwu	1530.5	0.0320226	0.997927	100	52	0.300595	0.140211	1.35066	1.02612	1.77785	0.0320431	0.982489	age_dx,chemo_med,hormtxt_evr	age_dx;chemo_med_yes;hormtxt_evr
KEGG_HEDGEHOG_SIGNALING_PATHWAY	52	48	0	0	2.49288e-06	7.74899e-07	0	1.68573	mwu	1432	0.0358577	0.997927	100	52	0.394061	0.126109	1.48299	1.15823	1.89882	0.00177944	0.581877	age_dx,chemo_med,hormtxt_evr	age_dx;chemo_med_yes;hormtxt_evr
REACTOME_ONCOGENIC_MAPK_SIGNALING	52	48	0	0	1.57161e-06	6.85426e-07	0	1.19717	mwu	1410	0.040226	0.997927	100	52	0.194286	0.120686	1.21444	0.958626	1.53853	0.107432	0.998918	age_dx,chemo_med,hormtxt_evr	age_dx;chemo_med_yes;hormtxt_evr
REACTOME_SIGNALING_BY_NOTCH3	52	48	0	0	2.90213e-06	3.32247e-07	0	3.12678	mwu	1419	0.0441163	0.997927	100	52	0.197891	0.121127	1.21883	0.961256	1.54542	0.102312	0.998918	age_dx,chemo_med,hormtxt_evr	age_dx;chemo_med_yes;hormtxt_evr
KEGG_BLADDER_CANCER	52	48	0	0	7.34476e-06	4.85284e-06	0	0.597886	mwu	1495	0.0454294	0.997927	100	52	0.293748	0.135583	1.34145	1.02841	1.74977	0.0302692	0.982489	age_dx,chemo_med,hormtxt_evr	age_dx;chemo_med_yes;hormtxt_evr
KEGG_MELANOGENESIS	52	48	0	0	2.11793e-06	7.27532e-07	0	1.54157	mwu	1431	0.0485084	0.997927	100	52	0.298445	0.129744	1.34776	1.04514	1.73801	0.0214335	0.982489	age_dx,chemo_med,hormtxt_evr	age_dx;chemo_med_yes;hormtxt_evr
REACTOME_HEDGEHOG_ON_STATE	52	48	0	0	1.23383e-06	4.84714e-07	0	1.34794	mwu	1409.5	0.0573316	0.997927	100	52	0.295063	0.126412	1.34321	1.04844	1.72086	0.0195887	0.982489	age_dx,chemo_med,hormtxt_evr	age_dx;chemo_med_yes;hormtxt_evr
REACTOME_ADHERENS_JUNCTIONS_INTERACTIONS	52	48	0	0	1.26591e-06	2.98254e-07	0	2.08555	mwu	1388	0.0644581	0.997927	100	52	0.275735	0.122685	1.3175	1.03591	1.67564	0.024608	0.982489	age_dx,chemo_med,hormtxt_evr	age_dx;chemo_med_yes;hormtxt_evr
HALLMARK_ESTROGEN_RESPONSE_EARLY	52	48	0	0	8.24908e-07	3.54301e-07	0	1.21926	mwu	1441	0.0668902	0.997927	100	52	0.147513	0.128609	1.15895	0.900725	1.4912	0.251386	0.998918	age_dx,chemo_med,hormtxt_evr	age_dx;chemo_med_yes;hormtxt_evr
REACTOME_G_ALPHA_S_SIGNALLING_EVENTS	52	48	0	0	6.50122e-07	1.80673e-07	0	1.84732	mwu	1386.5	0.0674004	0.997927	100	52	0.255735	0.118902	1.29141	1.02295	1.63032	0.0314923	0.982489	age_dx,chemo_med,hormtxt_evr	age_dx;chemo_med_yes;hormtxt_evr
KEGG_BASAL_CELL_CARCINOMA	52	48	0	0	5.41746e-06	2.96933e-06	0	0.867479	mwu	1459	0.0757521	0.997927	100	52	0.280496	0.134907	1.32379	1.01621	1.72445	0.0376009	0.982489	age_dx,chemo_med,hormtxt_evr	age_dx;chemo_med_yes;hormtxt_evr
REACTOME_SHC1_EVENTS_IN_ERBB2_SIGNALING	52	48	0	0	4.33993e-06	2.20252e-06	0	0.978516	mwu	1407	0.0782919	0.997927	100	52	0.218564	0.124702	1.24429	0.974484	1.58879	0.0796544	0.998918	age_dx,chemo_med,hormtxt_evr	age_dx;chemo_med_yes;hormtxt_evr
REACTOME_KEAP1_NFE2L2_PATHWAY	52	48	0	0	4.40761e-07	8.60803e-07	0	-0.965684	mwu	1087.5	0.0836829	0.997927	100	52	-0.304289	0.175822	0.737648	0.522624	1.04114	0.0835109	0.998918	age_dx,chemo_med,hormtxt_evr	age_dx;chemo_med_yes;hormtxt_evr
HALLMARK_IL6_JAK_STAT3_SIGNALING	52	48	0	0	1.57151e-06	3.62847e-07	0	2.11472	mwu	1387.5	0.0892824	0.997927	100	52	0.286662	0.126352	1.33197	1.03979	1.70627	0.0232831	0.982489	age_dx,chemo_med,hormtxt_evr	age_dx;chemo_med_yes;hormtxt_evr
REACTOME_HDR_THROUGH_HOMOLOGOUS_RECOMBINATION_HRR	52	48	0	0	9.64161e-07	3.43591e-07	0	1.48858	mwu	1413.5	0.0962814	0.997927	100	52	0.14398	0.128103	1.15486	0.898438	1.48447	0.261041	0.998918	age_dx,chemo_med,hormtxt_evr	age_dx;chemo_med_yes;hormtxt_evr
REACTOME_C_TYPE_LECTIN_RECEPTORS_CLRS	52	48	0	0	5.49002e-07	1.01907e-06	0	-0.892374	mwu	1086.5	0.097243	0.997927	100	52	-0.162807	0.169123	0.849755	0.610008	1.18373	0.33572	0.998918	age_dx,chemo_med,hormtxt_evr	age_dx;chemo_med_yes;hormtxt_evr
REACTOME_ACTIVATION_OF_NMDA_RECEPTORS_AND_POSTSYNAPTIC_EVENTS	52	48	0	0	1.3808e-06	5.61018e-07	0	1.29939	mwu	1383	0.100106	0.997927	100	52	0.160274	0.121875	1.17383	0.924413	1.49055	0.188485	0.998918	age_dx,chemo_med,hormtxt_evr	age_dx;chemo_med_yes;hormtxt_evr
HALLMARK_HEDGEHOG_SIGNALING	52	48	0	0	1.73841e-06	3.24051e-07	0	2.42347	mwu	1365	0.105409	0.997927	100	52	0.177378	0.122131	1.19408	0.939888	1.51702	0.146402	0.998918	age_dx,chemo_med,hormtxt_evr	age_dx;chemo_med_yes;hormtxt_evr
KEGG_VIRAL_MYOCARDITIS	52	48	0	0	1.28293e-06	4.83519e-07	0	1.4078	mwu	1364.5	0.10692	0.997927	100	52	0.119971	0.117206	1.12746	0.89606	1.41863	0.306028	0.998918	age_dx,chemo_med,hormtxt_evr	age_dx;chemo_med_yes;hormtxt_evr
HALLMARK_G2M_CHECKPOINT	52	48	0	0	1.22299e-06	4.97111e-07	0	1.29877	mwu	1430.5	0.108185	0.997927	100	52	0.170168	0.14296	1.1855	0.895808	1.56889	0.233921	0.998918	age_dx,chemo_med,hormtxt_evr	age_dx;chemo_med_yes;hormtxt_evr
REACTOME_CLATHRIN_MEDIATED_ENDOCYTOSIS	52	48	0	0	5.29844e-07	1.36906e-07	0	1.95237	mwu	1388	0.110611	0.997927	100	52	0.157691	0.123895	1.1708	0.918385	1.4926	0.203097	0.998918	age_dx,chemo_med,hormtxt_evr	age_dx;chemo_med_yes;hormtxt_evr
REACTOME_ION_CHANNEL_TRANSPORT	52	48	0	0	1.58568e-07	4.302e-08	0	1.88199	mwu	1394.5	0.114374	0.997927	100	52	0.196068	0.128339	1.21661	0.946038	1.56457	0.126579	0.998918	age_dx,chemo_med,hormtxt_evr	age_dx;chemo_med_yes;hormtxt_evr
REACTOME_BACTERIAL_INFECTION_PATHWAYS	52	48	0	0	1.60131e-06	4.01664e-07	0	1.99519	mwu	1394.5	0.114388	0.997927	100	52	0.212193	0.127378	1.23639	0.963231	1.587	0.0957415	0.998918	age_dx,chemo_med,hormtxt_evr	age_dx;chemo_med_yes;hormtxt_evr
KEGG_ACUTE_MYELOID_LEUKEMIA	52	48	0	0	3.94334e-06	4.61156e-06	0	-0.225835	mwu	1056	0.126657	0.997927	100	52	-0.31913	0.15335	0.726781	0.538111	0.981602	0.0374289	0.982489	age_dx,chemo_med,hormtxt_evr	age_dx;chemo_med_yes;hormtxt_evr
HALLMARK_TNFA_SIGNALING_VIA_NFKB	52	48	0	0	9.7853e-07	4.33674e-07	0	1.174	mwu	1412	0.13791	0.997927	100	52	0.125912	0.138976	1.13418	0.863745	1.48929	0.36494	0.998918	age_dx,chemo_med,hormtxt_evr	age_dx;chemo_med_yes;hormtxt_evr
REACTOME_HIV_LIFE_CYCLE	52	48	0	0	3.06354e-07	3.06226e-07	0	0.000600935	mwu	1122.5	0.139975	0.997927	100	52	-0.13225	0.173409	0.876122	0.623675	1.23075	0.445675	0.998918	age_dx,chemo_med,hormtxt_evr	age_dx;chemo_med_yes;hormtxt_evr
REACTOME_INTEGRATION_OF_ENERGY_METABOLISM	52	48	0	0	8.4728e-07	4.09695e-07	0	1.04829	mwu	1384	0.142902	0.997927	100	52	0.178292	0.126422	1.19517	0.932869	1.53123	0.158453	0.998918	age_dx,chemo_med,hormtxt_evr	age_dx;chemo_med_yes;hormtxt_evr
KEGG_NEUROTROPHIN_SIGNALING_PATHWAY	52	48	1.99988e-06	0	3.56036e-06	2.40986e-06	1.99988e-06	0.563078	mwu	1436.5	0.159466	0.997927	100	52	0.196428	0.139088	1.21705	0.926649	1.59845	0.157875	0.998918	age_dx,chemo_med,hormtxt_evr	age_dx;chemo_med_yes;hormtxt_evr
KEGG_MTOR_SIGNALING_PATHWAY	52	48	0	0	2.17374e-06	4.11697e-06	0	-0.9214	mwu	1078.5	0.162383	0.997927	100	52	-0.256061	0.148761	0.774095	0.57832	1.03614	0.0851993	0.998918	age_dx,chemo_med,hormtxt_evr	age_dx;chemo_med_yes;hormtxt_evr
KEGG_LONG_TERM_POTENTIATION	52	48	0	0	1.2869e-06	6.2198e-07	0	1.04896	mwu	1358	0.164242	0.997927	100	52	0.173037	0.128415	1.18891	0.924363	1.52917	0.177823	0.998918	age_dx,chemo_med,hormtxt_evr	age_dx;chemo_med_yes;hormtxt_evr
REACTOME_SIGNALING_BY_NTRKS	52	48	0	0	1.94339e-06	1.34992e-06	0	0.5257	mwu	1419	0.166726	0.997927	100	52	0.217686	0.13411	1.2432	0.955841	1.61694	0.104547	0.998918	age_dx,chemo_med,hormtxt_evr	age_dx;chemo_med_yes;hormtxt_evr
HALLMARK_ESTROGEN_RESPONSE_LATE	52	48	0	0	6.60012e-07	3.65559e-07	0	0.852384	mwu	1387.5	0.169783	0.997927	100	52	0.0996616	0.129263	1.1048	0.857538	1.42335	0.440709	0.998918	age_dx,chemo_med,hormtxt_evr	age_dx;chemo_med_yes;hormtxt_evr
HALLMARK_INFLAMMATORY_RESPONSE	52	48	0	0	4.47055e-07	1.55692e-07	0	1.52176	mwu	1370.5	0.175412	0.997927	100	52	0.187949	0.130038	1.20677	0.935269	1.55709	0.148363	0.998918	age_dx,chemo_med,hormtxt_evr	age_dx;chemo_med_yes;hormtxt_evr
REACTOME_CYTOPROTECTION_BY_HMOX1	52	48	0	0	5.3396e-07	1.01475e-06	0	-0.926324	mwu	1137	0.17676	0.997927	100	52	-0.233325	0.170996	0.791896	0.56639	1.10719	0.172409	0.998918	age_dx,chemo_med,hormtxt_evr	age_dx;chemo_med_yes;hormtxt_evr
REACTOME_MITOTIC_PROPHASE	52	48	0	0	5.52138e-07	2.2833e-07	0	1.2739	mwu	1362.5	0.178304	0.997927	100	52	0.20077	0.132589	1.22234	0.942612	1.58509	0.12997	0.998918	age_dx,chemo_med,hormtxt_evr	age_dx;chemo_med_yes;hormtxt_evr
HALLMARK_MYOGENESIS	52	48	0	0	7.56166e-07	3.80854e-07	0	0.989464	mwu	1395.5	0.182206	0.997927	100	52	0.151294	0.133954	1.16334	0.894713	1.51261	0.258711	0.998918	age_dx,chemo_med,hormtxt_evr	age_dx;chemo_med_yes;hormtxt_evr
REACTOME_TRANSCRIPTIONAL_ACTIVITY_OF_SMAD2_SMAD3_SMAD4_HETEROTRIMER	52	48	0	0	1.9435e-06	1.00076e-06	0	0.957555	mwu	1359.5	0.190033	0.997927	100	52	0.149238	0.129867	1.16095	0.900057	1.49747	0.250491	0.998918	age_dx,chemo_med,hormtxt_evr	age_dx;chemo_med_yes;hormtxt_evr
KEGG_LONG_TERM_DEPRESSION	52	48	0	0	1.40308e-06	8.97304e-07	0	0.644933	mwu	1359	0.191966	0.997927	100	52	0.117861	0.126534	1.12509	0.877972	1.44176	0.351616	0.998918	age_dx,chemo_med,hormtxt_evr	age_dx;chemo_med_yes;hormtxt_evr
REACTOME_FOXO_MEDIATED_TRANSCRIPTION	52	48	0	0	8.64507e-07	2.14663e-06	0	-1.31212	mwu	1134	0.194278	0.997927	100	52	-0.293334	0.166714	0.745773	0.537897	1.03398	0.0784914	0.998918	age_dx,chemo_med,hormtxt_evr	age_dx;chemo_med_yes;hormtxt_evr
REACTOME_TRANSCRIPTIONAL_REGULATION_OF_WHITE_ADIPOCYTE_DIFFERENTIATION	52	48	0	0	5.47073e-07	9.79855e-07	0	-0.840833	mwu	1134	0.194278	0.997927	100	52	-0.308003	0.167637	0.734913	0.529107	1.02077	0.0661621	0.998918	age_dx,chemo_med,hormtxt_evr	age_dx;chemo_med_yes;hormtxt_evr
KEGG_MELANOMA	52	48	4.28231e-06	0	7.51555e-06	4.69132e-06	4.28231e-06	0.679887	mwu	1413.5	0.223378	0.997927	100	52	0.129151	0.14054	1.13786	0.863897	1.49871	0.358115	0.998918	age_dx,chemo_med,hormtxt_evr	age_dx;chemo_med_yes;hormtxt_evr
REACTOME_TRANSCRIPTIONAL_REGULATION_BY_VENTX	52	48	0	0	4.77407e-06	3.01324e-06	0	0.663905	mwu	1373	0.234818	0.997927	100	52	0.217985	0.132067	1.24357	0.959962	1.61096	0.098827	0.998918	age_dx,chemo_med,hormtxt_evr	age_dx;chemo_med_yes;hormtxt_evr
KEGG_ALZHEIMERS_DISEASE	52	48	0	0	3.23817e-07	2.43061e-07	0	0.413862	mwu	1336.5	0.243487	0.997927	100	52	0.159251	0.127524	1.17263	0.9133	1.5056	0.21174	0.998918	age_dx,chemo_med,hormtxt_evr	age_dx;chemo_med_yes;hormtxt_evr
REACTOME_TRANSCRIPTIONAL_REGULATION_BY_THE_AP_2_TFAP2_FAMILY_OF_TRANSCRIPTION_FACTORS	52	48	0	0	1.39913e-06	5.28281e-07	0	1.40515	mwu	1343.5	0.245472	0.997927	100	52	0.103808	0.12615	1.10939	0.866372	1.42057	0.410568	0.998918	age_dx,chemo_med,hormtxt_evr	age_dx;chemo_med_yes;hormtxt_evr
REACTOME_ION_HOMEOSTASIS	52	48	0	0	2.36738e-07	1.02295e-07	0	1.21055	mwu	1343	0.247814	0.997927	100	52	0.084719	0.127883	1.08841	0.847107	1.39845	0.50767	0.998918	age_dx,chemo_med,hormtxt_evr	age_dx;chemo_med_yes;hormtxt_evr
HALLMARK_E2F_TARGETS	52	48	0	0	1.34376e-06	7.93318e-07	0	0.760306	mwu	1390.5	0.253368	0.997927	100	52	0.134428	0.138845	1.14388	0.871358	1.50164	0.33295	0.998918	age_dx,chemo_med,hormtxt_evr	age_dx;chemo_med_yes;hormtxt_evr
REACTOME_ANTIVIRAL_MECHANISM_BY_IFN_STIMULATED_GENES	52	48	0	0	1.32414e-06	8.20884e-07	0	0.68981	mwu	1378.5	0.255701	0.997927	100	52	0.198185	0.135164	1.21919	0.935447	1.58899	0.142578	0.998918	age_dx,chemo_med,hormtxt_evr	age_dx;chemo_med_yes;hormtxt_evr
REACTOME_SIGNALING_BY_PTK6	52	48	0	0	2.47597e-06	1.34884e-06	0	0.876272	mwu	1361	0.256814	0.997927	100	52	0.148135	0.132962	1.15967	0.893629	1.50491	0.265228	0.998918	age_dx,chemo_med,hormtxt_evr	age_dx;chemo_med_yes;hormtxt_evr
KEGG_TIGHT_JUNCTION	52	48	0	0	8.26739e-07	5.38227e-07	0	0.619217	mwu	1356	0.257041	0.997927	100	52	0.0710847	0.134024	1.07367	0.825639	1.39622	0.595843	0.998918	age_dx,chemo_med,hormtxt_evr	age_dx;chemo_med_yes;hormtxt_evr
REACTOME_EPIGENETIC_REGULATION_OF_GENE_EXPRESSION	52	48	0	0	8.27848e-07	6.17467e-07	0	0.423002	mwu	1378.5	0.263011	0.997927	100	52	0.133268	0.135479	1.14256	0.876108	1.49004	0.325274	0.998918	age_dx,chemo_med,hormtxt_evr	age_dx;chemo_med_yes;hormtxt_evr
KEGG_VEGF_SIGNALING_PATHWAY	52	48	0	0	2.35101e-06	2.41839e-06	0	-0.0407677	mwu	1114.5	0.266995	0.997927	100	52	-0.154902	0.148399	0.856499	0.640339	1.14563	0.296567	0.998918	age_dx,chemo_med,hormtxt_evr	age_dx;chemo_med_yes;hormtxt_evr
REACTOME_CONSTITUTIVE_SIGNALING_BY_AKT1_E17K_IN_CANCER	52	48	0	0	1.26023e-06	3.48154e-06	0	-1.46604	mwu	1154.5	0.272212	0.997927	100	52	-0.189461	0.161715	0.827405	0.602652	1.13598	0.241368	0.998918	age_dx,chemo_med,hormtxt_evr	age_dx;chemo_med_yes;hormtxt_evr
HALLMARK_PI3K_AKT_MTOR_SIGNALING	52	48	0	0	2.04629e-06	1.0646e-06	0	0.942703	mwu	1357	0.274139	0.997927	100	52	0.174678	0.132942	1.19086	0.917701	1.54533	0.188866	0.998918	age_dx,chemo_med,hormtxt_evr	age_dx;chemo_med_yes;hormtxt_evr
KEGG_NON_SMALL_CELL_LUNG_CANCER	52	48	4.70021e-06	0	6.57739e-06	5.32646e-06	4.70021e-06	0.304337	mwu	1393.5	0.275396	0.997927	100	52	0.146425	0.139007	1.15769	0.881594	1.52025	0.292174	0.998918	age_dx,chemo_med,hormtxt_evr	age_dx;chemo_med_yes;hormtxt_evr
REACTOME_CIRCADIAN_CLOCK	52	48	0	0	6.51367e-07	9.67781e-07	0	-0.571209	mwu	1162	0.277483	0.997927	100	52	-0.169565	0.163503	0.844032	0.612612	1.16287	0.2997	0.998918	age_dx,chemo_med,hormtxt_evr	age_dx;chemo_med_yes;hormtxt_evr
KEGG_TGF_BETA_SIGNALING_PATHWAY	52	48	0	0	1.19182e-06	1.43555e-06	0	-0.268436	mwu	1147.5	0.279671	0.997927	100	52	-0.196378	0.161766	0.821702	0.598437	1.12826	0.224764	0.998918	age_dx,chemo_med,hormtxt_evr	age_dx;chemo_med_yes;hormtxt_evr
KEGG_GAP_JUNCTION	52	48	0	0	1.65099e-06	1.08547e-06	0	0.605012	mwu	1336.5	0.282044	0.997927	100	52	0.118987	0.126607	1.12636	0.878836	1.44359	0.34731	0.998918	age_dx,chemo_med,hormtxt_evr	age_dx;chemo_med_yes;hormtxt_evr
REACTOME_CYCLIN_D_ASSOCIATED_EVENTS_IN_G1	52	48	0	0	1.89334e-06	8.59499e-07	0	1.13936	mwu	1335.5	0.287489	0.997927	100	52	0.141473	0.141491	1.15197	0.872979	1.52012	0.317371	0.998918	age_dx,chemo_med,hormtxt_evr	age_dx;chemo_med_yes;hormtxt_evr
REACTOME_DOWNREGULATION_OF_ERBB2_SIGNALING	52	48	0	0	2.76147e-06	1.78373e-06	0	0.630539	mwu	1349	0.289258	0.997927	100	52	0.182516	0.129358	1.20023	0.931441	1.54659	0.158265	0.998918	age_dx,chemo_med,hormtxt_evr	age_dx;chemo_med_yes;hormtxt_evr
REACTOME_NOTCH_HLH_TRANSCRIPTION_PATHWAY	52	48	0	0	1.92805e-06	4.31921e-06	0	-1.16362	mwu	1147	0.289332	0.997927	100	52	-0.211531	0.155506	0.809345	0.596714	1.09774	0.173744	0.998918	age_dx,chemo_med,hormtxt_evr	age_dx;chemo_med_yes;hormtxt_evr
REACTOME_ONCOGENE_INDUCED_SENESCENCE	52	48	0	0	5.30505e-06	3.83015e-06	0	0.469965	mwu	1362	0.294046	0.997927	100	52	0.13716	0.133912	1.14701	0.882229	1.49126	0.305717	0.998918	age_dx,chemo_med,hormtxt_evr	age_dx;chemo_med_yes;hormtxt_evr
REACTOME_SIGNALING_BY_INSULIN_RECEPTOR	52	48	0	0	3.95596e-06	1.80104e-06	0	1.1352	mwu	1378	0.297565	0.997927	100	52	0.130282	0.136875	1.13915	0.871109	1.48967	0.341181	0.998918	age_dx,chemo_med,hormtxt_evr	age_dx;chemo_med_yes;hormtxt_evr
KEGG_GNRH_SIGNALING_PATHWAY	52	48	0	0	2.03174e-06	7.06769e-07	0	1.5234	mwu	1344.5	0.299349	0.997927	100	52	0.140308	0.131361	1.15063	0.889447	1.4885	0.285473	0.998918	age_dx,chemo_med,hormtxt_evr	age_dx;chemo_med_yes;hormtxt_evr
KEGG_PATHOGENIC_ESCHERICHIA_COLI_INFECTION	52	48	0	0	1.53892e-06	6.97439e-07	0	1.14178	mwu	1338.5	0.303304	0.997927	100	52	0.0513134	0.130544	1.05265	0.815015	1.35958	0.694266	0.998918	age_dx,chemo_med,hormtxt_evr	age_dx;chemo_med_yes;hormtxt_evr
REACTOME_HATS_ACETYLATE_HISTONES	52	48	0	0	4.78455e-07	1.93851e-07	0	1.30343	mwu	1338	0.306046	0.997927	100	52	0.117524	0.129309	1.12471	0.872915	1.44913	0.363422	0.998918	age_dx,chemo_med,hormtxt_evr	age_dx;chemo_med_yes;hormtxt_evr
HALLMARK_HYPOXIA	52	48	0	0	5.53073e-07	4.11215e-07	0	0.427575	mwu	1331.5	0.310133	0.997927	100	52	0.095452	0.127583	1.10016	0.856753	1.41271	0.454365	0.998918	age_dx,chemo_med,hormtxt_evr	age_dx;chemo_med_yes;hormtxt_evr
KEGG_ARRHYTHMOGENIC_RIGHT_VENTRICULAR_CARDIOMYOPATHY_ARVC	52	48	0	0	6.99639e-07	6.29607e-07	0	0.152158	mwu	1344.5	0.311422	0.997927	100	52	0.235942	0.146576	1.2661	0.949953	1.68746	0.107467	0.998918	age_dx,chemo_med,hormtxt_evr	age_dx;chemo_med_yes;hormtxt_evr
REACTOME_TOLL_LIKE_RECEPTOR_CASCADES	52	48	0	0	1.71365e-06	1.45253e-06	0	0.238507	mwu	1375	0.316601	0.997927	100	52	0.217113	0.137379	1.24248	0.949191	1.6264	0.114016	0.998918	age_dx,chemo_med,hormtxt_evr	age_dx;chemo_med_yes;hormtxt_evr
REACTOME_HDACS_DEACETYLATE_HISTONES	52	48	0	0	8.54964e-07	1.04275e-06	0	-0.286455	mwu	1157.5	0.317507	0.997927	100	52	-0.194868	0.157852	0.822943	0.603958	1.12133	0.217016	0.998918	age_dx,chemo_med,hormtxt_evr	age_dx;chemo_med_yes;hormtxt_evr
KEGG_OOCYTE_MEIOSIS	52	48	0	0	1.0651e-06	5.18565e-07	0	1.03838	mwu	1334.5	0.32536	0.997927	100	52	0.147884	0.128646	1.15938	0.900994	1.49186	0.250331	0.998918	age_dx,chemo_med,hormtxt_evr	age_dx;chemo_med_yes;hormtxt_evr
REACTOME_SIGNALING_BY_THE_B_CELL_RECEPTOR_BCR	52	48	0	0	7.72501e-07	6.451e-07	0	0.260013	mwu	1157	0.327905	0.997927	100	52	-0.084207	0.157958	0.919241	0.67449	1.25281	0.593966	0.998918	age_dx,chemo_med,hormtxt_evr	age_dx;chemo_med_yes;hormtxt_evr
REACTOME_NR1H2_AND_NR1H3_MEDIATED_SIGNALING	52	48	0	0	1.34916e-06	1.47444e-06	0	-0.128104	mwu	1165	0.330053	0.997927	100	52	-0.18741	0.159925	0.829104	0.606011	1.13432	0.241252	0.998918	age_dx,chemo_med,hormtxt_evr	age_dx;chemo_med_yes;hormtxt_evr
HALLMARK_UV_RESPONSE_DN	52	48	0	0	9.12224e-07	8.88068e-07	0	0.038718	mwu	1349.5	0.336404	0.997927	100	52	0.192758	0.137573	1.21259	0.926001	1.58787	0.161174	0.998918	age_dx,chemo_med,hormtxt_evr	age_dx;chemo_med_yes;hormtxt_evr
KEGG_ADHERENS_JUNCTION	52	48	0	0	2.62874e-06	1.85932e-06	0	0.499594	mwu	1358.5	0.34358	0.997927	100	52	0.128569	0.142388	1.1372	0.860272	1.50327	0.366555	0.998918	age_dx,chemo_med,hormtxt_evr	age_dx;chemo_med_yes;hormtxt_evr
HALLMARK_ALLOGRAFT_REJECTION	52	48	0	0	1.23964e-06	5.91674e-07	0	1.06705	mwu	1357	0.344372	0.997927	100	52	0.134502	0.13617	1.14397	0.876003	1.4939	0.323274	0.998918	age_dx,chemo_med,hormtxt_evr	age_dx;chemo_med_yes;hormtxt_evr
KEGG_B_CELL_RECEPTOR_SIGNALING_PATHWAY	52	48	0	0	2.63316e-06	2.75402e-06	0	-0.0647473	mwu	1129	0.348	0.997927	100	52	-0.15617	0.145152	0.855413	0.64361	1.13692	0.281967	0.998918	age_dx,chemo_med,hormtxt_evr	age_dx;chemo_med_yes;hormtxt_evr
REACTOME_PKMTS_METHYLATE_HISTONE_LYSINES	52	48	0	0	1.33662e-06	1.2208e-06	0	0.13076	mwu	1352	0.354489	0.997927	100	52	0.121865	0.138102	1.1296	0.861734	1.48074	0.377544	0.998918	age_dx,chemo_med,hormtxt_evr	age_dx;chemo_med_yes;hormtxt_evr
REACTOME_EPHA_MEDIATED_GROWTH_CONE_COLLAPSE	52	48	0	0	1.80198e-06	6.52041e-07	0	1.46655	mwu	1315	0.355372	0.997927	100	52	0.0155982	0.126621	1.01572	0.792491	1.30183	0.901958	0.998918	age_dx,chemo_med,hormtxt_evr	age_dx;chemo_med_yes;hormtxt_evr
REACTOME_OVARIAN_TUMOR_DOMAIN_PROTEASES	52	48	0	0	3.71238e-06	2.71516e-06	0	0.451304	mwu	1344	0.369282	0.997927	100	52	0.152561	0.134521	1.16481	0.894853	1.51621	0.256752	0.998918	age_dx,chemo_med,hormtxt_evr	age_dx;chemo_med_yes;hormtxt_evr
HALLMARK_IL2_STAT5_SIGNALING	52	48	0	0	5.45232e-07	3.75223e-07	0	0.539123	mwu	1327	0.369321	0.997927	100	52	0.263389	0.136097	1.30133	0.99665	1.69916	0.0529527	0.998918	age_dx,chemo_med,hormtxt_evr	age_dx;chemo_med_yes;hormtxt_evr
KEGG_CARDIAC_MUSCLE_CONTRACTION	52	48	0	0	4.51273e-07	4.82203e-07	0	-0.0956416	mwu	1326	0.375375	0.997927	100	52	0.121587	0.135089	1.12929	0.866596	1.47161	0.368092	0.998918	age_dx,chemo_med,hormtxt_evr	age_dx;chemo_med_yes;hormtxt_evr
REACTOME_REPRODUCTION	52	48	0	0	5.20332e-07	4.97542e-07	0	0.0646157	mwu	1156.5	0.377866	0.997927	100	52	-0.160651	0.150613	0.851589	0.633911	1.14402	0.28613	0.998918	age_dx,chemo_med,hormtxt_evr	age_dx;chemo_med_yes;hormtxt_evr
REACTOME_FORMATION_OF_SENESCENCE_ASSOCIATED_HETEROCHROMATIN_FOCI_SAHF	52	48	0	0	8.21971e-06	6.50022e-06	0	0.3386	mwu	1338.5	0.381237	0.997927	100	52	0.13434	0.133423	1.14378	0.880589	1.48564	0.313997	0.998918	age_dx,chemo_med,hormtxt_evr	age_dx;chemo_med_yes;hormtxt_evr
REACTOME_TRANSCRIPTIONAL_REGULATION_OF_GRANULOPOIESIS	52	48	0	0	4.63025e-07	1.08238e-06	0	-1.22504	mwu	1176	0.382097	0.997927	100	52	-0.164159	0.15608	0.848607	0.624959	1.15229	0.292907	0.998918	age_dx,chemo_med,hormtxt_evr	age_dx;chemo_med_yes;hormtxt_evr
REACTOME_NONHOMOLOGOUS_END_JOINING_NHEJ	52	48	0	0	2.28218e-07	7.11024e-07	0	-1.63948	mwu	1177.5	0.392114	0.997927	100	52	-0.167104	0.155377	0.846111	0.62398	1.14732	0.282161	0.998918	age_dx,chemo_med,hormtxt_evr	age_dx;chemo_med_yes;hormtxt_evr
KEGG_ALDOSTERONE_REGULATED_SODIUM_REABSORPTION	52	48	0	0	2.66257e-06	2.07794e-06	0	0.35766	mwu	1345	0.399315	0.997927	100	52	0.153396	0.132737	1.16579	0.898739	1.51218	0.247827	0.998918	age_dx,chemo_med,hormtxt_evr	age_dx;chemo_med_yes;hormtxt_evr
KEGG_THYROID_CANCER	52	48	0	0	7.49516e-06	6.0705e-06	0	0.304145	mwu	1342.5	0.405404	0.997927	100	52	0.117019	0.135086	1.12414	0.862652	1.46489	0.386348	0.998918	age_dx,chemo_med,hormtxt_evr	age_dx;chemo_med_yes;hormtxt_evr
KEGG_UBIQUITIN_MEDIATED_PROTEOLYSIS	52	48	0	0	6.67711e-07	9.27541e-07	0	-0.474186	mwu	1165.5	0.408529	0.997927	100	52	-0.212004	0.1521	0.808961	0.600426	1.08992	0.163364	0.998918	age_dx,chemo_med,hormtxt_evr	age_dx;chemo_med_yes;hormtxt_evr
KEGG_FC_GAMMA_R_MEDIATED_PHAGOCYTOSIS	52	48	0	0	1.60216e-06	1.93373e-06	0	-0.27137	mwu	1148	0.415353	0.997927	100	52	-0.106738	0.142771	0.898761	0.679387	1.18897	0.454693	0.998918	age_dx,chemo_med,hormtxt_evr	age_dx;chemo_med_yes;hormtxt_evr
KEGG_DILATED_CARDIOMYOPATHY	52	48	0	0	4.77758e-07	5.23295e-07	0	-0.131344	mwu	1323	0.420555	0.997927	100	52	0.104568	0.138583	1.11023	0.846158	1.45672	0.450519	0.998918	age_dx,chemo_med,hormtxt_evr	age_dx;chemo_med_yes;hormtxt_evr
KEGG_PROSTATE_CANCER	52	48	3.40744e-06	7.19423e-07	4.59941e-06	4.22361e-06	2.68802e-06	0.122973	mwu	1358	0.424517	0.997927	100	52	0.0475786	0.140903	1.04873	0.795658	1.38229	0.735613	0.998918	age_dx,chemo_med,hormtxt_evr	age_dx;chemo_med_yes;hormtxt_evr
REACTOME_INTERLEUKIN_7_SIGNALING	52	48	0	0	1.93473e-06	9.0378e-07	0	1.09809	mwu	1316	0.425488	0.997927	100	52	0.132859	0.130665	1.14209	0.884052	1.47544	0.309252	0.998918	age_dx,chemo_med,hormtxt_evr	age_dx;chemo_med_yes;hormtxt_evr
REACTOME_SIGNALING_BY_NOTCH4	52	48	0	0	1.71642e-06	6.84079e-07	0	1.32717	mwu	1324	0.426021	0.997927	100	52	0.0440187	0.133212	1.045	0.804872	1.35677	0.741067	0.998918	age_dx,chemo_med,hormtxt_evr	age_dx;chemo_med_yes;hormtxt_evr
REACTOME_FATTY_ACID_METABOLISM	52	48	0	0	4.43402e-07	2.91835e-07	0	0.60346	mwu	1311	0.427229	0.997927	100	52	0.0879858	0.129655	1.09197	0.846934	1.40791	0.497381	0.998918	age_dx,chemo_med,hormtxt_evr	age_dx;chemo_med_yes;hormtxt_evr
HALLMARK_INTERFERON_GAMMA_RESPONSE	52	48	0	0	5.68396e-07	4.54594e-07	0	0.322318	mwu	1328	0.432329	0.997927	100	52	0.10891	0.133434	1.11506	0.85846	1.44836	0.41438	0.998918	age_dx,chemo_med,hormtxt_evr	age_dx;chemo_med_yes;hormtxt_evr
REACTOME_METABOLISM_OF_VITAMINS_AND_COFACTORS	52	48	0	0	3.50733e-07	6.00263e-07	0	-0.77522	mwu	1179	0.433379	0.997927	100	52	-0.00836545	0.153306	0.991669	0.734299	1.33925	0.956483	0.998918	age_dx,chemo_med,hormtxt_evr	age_dx;chemo_med_yes;hormtxt_evr
KEGG_ADIPOCYTOKINE_SIGNALING_PATHWAY	52	48	0	0	1.17681e-06	1.24071e-06	0	-0.0762792	mwu	1320	0.439535	0.997927	100	52	0.112992	0.131282	1.11962	0.865614	1.44817	0.389413	0.998918	age_dx,chemo_med,hormtxt_evr	age_dx;chemo_med_yes;hormtxt_evr
REACTOME_PTEN_REGULATION	52	48	0	0	1.35336e-06	1.80244e-06	0	-0.413404	mwu	1151.5	0.439827	0.997927	100	52	-0.106452	0.145275	0.899018	0.676254	1.19516	0.463706	0.998918	age_dx,chemo_med,hormtxt_evr	age_dx;chemo_med_yes;hormtxt_evr
REACTOME_CD28_DEPENDENT_PI3K_AKT_SIGNALING	52	48	0	0	4.48185e-06	5.89808e-06	0	-0.39615	mwu	1163.5	0.444867	0.997927	100	52	-0.144188	0.148497	0.865725	0.647112	1.15819	0.331559	0.998918	age_dx,chemo_med,hormtxt_evr	age_dx;chemo_med_yes;hormtxt_evr
REACTOME_VEGFR2_MEDIATED_VASCULAR_PERMEABILITY	52	48	0	0	1.92722e-06	3.04402e-06	0	-0.659458	mwu	1177	0.44596	0.997927	100	52	-0.13622	0.151928	0.87265	0.647916	1.17534	0.369928	0.998918	age_dx,chemo_med,hormtxt_evr	age_dx;chemo_med_yes;hormtxt_evr
REACTOME_SIGNALING_BY_FGFR2_IN_DISEASE	52	48	0	0	5.42959e-06	2.51658e-06	0	1.10938	mwu	1333.5	0.445968	0.997927	100	52	0.115847	0.137325	1.12282	0.857868	1.46961	0.398894	0.998918	age_dx,chemo_med,hormtxt_evr	age_dx;chemo_med_yes;hormtxt_evr
REACTOME_TCR_SIGNALING	52	48	0	0	1.31204e-06	1.14625e-06	0	0.194892	mwu	1340.5	0.447253	0.997927	100	52	0.110381	0.136442	1.1167	0.854669	1.45908	0.41852	0.998918	age_dx,chemo_med,hormtxt_evr	age_dx;chemo_med_yes;hormtxt_evr
REACTOME_RHO_GTPASES_ACTIVATE_FORMINS	52	48	0	0	4.54846e-07	2.74953e-07	0	0.726193	mwu	1312	0.453445	0.997927	100	52	0.123235	0.137238	1.13115	0.864376	1.48026	0.369207	0.998918	age_dx,chemo_med,hormtxt_evr	age_dx;chemo_med_yes;hormtxt_evr
KEGG_INOSITOL_PHOSPHATE_METABOLISM	52	48	0	0	1.13509e-06	1.92749e-06	0	-0.76391	mwu	1167	0.457039	0.997927	100	52	-0.126068	0.146256	0.881555	0.661845	1.1742	0.388704	0.998918	age_dx,chemo_med,hormtxt_evr	age_dx;chemo_med_yes;hormtxt_evr
REACTOME_INTERLEUKIN_1_FAMILY_SIGNALING	52	48	0	0	1.38705e-06	1.22385e-06	0	0.180595	mwu	1334	0.460455	0.997927	100	52	0.204203	0.135303	1.22655	0.940837	1.59902	0.13124	0.998918	age_dx,chemo_med,hormtxt_evr	age_dx;chemo_med_yes;hormtxt_evr
REACTOME_L1CAM_INTERACTIONS	52	48	0	0	7.03704e-07	3.41585e-07	0	1.04272	mwu	1314.5	0.463519	0.997927	100	52	0.076169	0.131647	1.07914	0.833723	1.39681	0.56287	0.998918	age_dx,chemo_med,hormtxt_evr	age_dx;chemo_med_yes;hormtxt_evr
HALLMARK_P53_PATHWAY	52	48	0	0	1.16597e-06	1.0304e-06	0	0.178319	mwu	1331.5	0.468289	0.997927	100	52	0.0253878	0.137548	1.02571	0.783331	1.34309	0.853563	0.998918	age_dx,chemo_med,hormtxt_evr	age_dx;chemo_med_yes;hormtxt_evr
REACTOME_S_PHASE	52	48	0	0	5.93762e-07	4.00824e-07	0	0.566913	mwu	1313.5	0.470328	0.997927	100	52	0.0823896	0.14193	1.08588	0.822187	1.43414	0.561581	0.998918	age_dx,chemo_med,hormtxt_evr	age_dx;chemo_med_yes;hormtxt_evr
KEGG_ENDOCYTOSIS	52	48	0	0	1.16144e-06	7.65831e-07	0	0.600822	mwu	1326.5	0.472465	0.997927	100	52	0.121777	0.135433	1.1295	0.866176	1.47288	0.368565	0.998918	age_dx,chemo_med,hormtxt_evr	age_dx;chemo_med_yes;hormtxt_evr
REACTOME_FLT3_SIGNALING	52	48	0	0	4.1991e-06	4.63342e-06	0	-0.141997	mwu	1162.5	0.478075	0.997927	100	52	-0.0913355	0.144097	0.912711	0.688142	1.21057	0.526181	0.998918	age_dx,chemo_med,hormtxt_evr	age_dx;chemo_med_yes;hormtxt_evr
REACTOME_DEFECTIVE_INTRINSIC_PATHWAY_FOR_APOPTOSIS	52	48	0	0	6.55483e-06	4.4536e-06	0	0.557587	mwu	1320	0.486317	0.997927	100	52	0.0872288	0.136147	1.09115	0.835592	1.42486	0.521721	0.998918	age_dx,chemo_med,hormtxt_evr	age_dx;chemo_med_yes;hormtxt_evr
KEGG_TYPE_II_DIABETES_MELLITUS	52	48	0	0	2.50895e-06	2.02923e-06	0	0.306148	mwu	1331	0.495199	0.997927	100	52	0.0862811	0.136181	1.09011	0.834745	1.4236	0.526357	0.998918	age_dx,chemo_med,hormtxt_evr	age_dx;chemo_med_yes;hormtxt_evr
REACTOME_HDMS_DEMETHYLATE_HISTONES	52	48	0	0	1.10351e-06	1.19031e-06	0	-0.109234	mwu	1188	0.496215	0.997927	100	52	-0.102596	0.153176	0.902492	0.668435	1.2185	0.502993	0.998918	age_dx,chemo_med,hormtxt_evr	age_dx;chemo_med_yes;hormtxt_evr
REACTOME_INTERLEUKIN_3_INTERLEUKIN_5_AND_GM_CSF_SIGNALING	52	48	0	0	2.78862e-06	2.04555e-06	0	0.447064	mwu	1323.5	0.501276	0.997927	100	52	0.0942538	0.13569	1.09884	0.842238	1.43362	0.487288	0.998918	age_dx,chemo_med,hormtxt_evr	age_dx;chemo_med_yes;hormtxt_evr
KEGG_PANCREATIC_CANCER	52	48	3.96615e-06	0	4.92564e-06	4.74212e-06	3.96615e-06	0.0547793	mwu	1334.5	0.521913	0.997927	100	52	0.151184	0.141274	1.16321	0.881872	1.5343	0.284553	0.998918	age_dx,chemo_med,hormtxt_evr	age_dx;chemo_med_yes;hormtxt_evr
REACTOME_SIGNALING_BY_ALK_IN_CANCER	52	48	0	0	1.65504e-06	1.58625e-06	0	0.0612405	mwu	1316	0.533482	0.997927	100	52	0.0545264	0.135377	1.05604	0.809929	1.37694	0.687115	0.998918	age_dx,chemo_med,hormtxt_evr	age_dx;chemo_med_yes;hormtxt_evr
REACTOME_POTENTIAL_THERAPEUTICS_FOR_SARS	52	48	0	0	6.75548e-07	5.39431e-07	0	0.324621	mwu	1190	0.534199	0.997927	100	52	-0.143563	0.149241	0.866266	0.646572	1.16061	0.336073	0.998918	age_dx,chemo_med,hormtxt_evr	age_dx;chemo_med_yes;hormtxt_evr
REACTOME_DEACTIVATION_OF_THE_BETA_CATENIN_TRANSACTIVATING_COMPLEX	52	48	0	0	1.38588e-06	1.96529e-06	0	-0.503934	mwu	1300.5	0.539268	0.997927	100	52	0.101186	0.135223	1.10648	0.848873	1.44227	0.454286	0.998918	age_dx,chemo_med,hormtxt_evr	age_dx;chemo_med_yes;hormtxt_evr
REACTOME_GASTRULATION	52	48	0	0	1.3148e-06	5.9814e-07	0	1.13629	mwu	1305	0.560581	0.997927	100	52	0.0891602	0.139013	1.09326	0.832517	1.43566	0.521277	0.998918	age_dx,chemo_med,hormtxt_evr	age_dx;chemo_med_yes;hormtxt_evr
HALLMARK_COMPLEMENT	52	48	0	0	4.98877e-07	8.29256e-07	0	-0.733131	mwu	1182.5	0.565288	0.997927	100	52	-0.0985835	0.143483	0.90612	0.683995	1.20038	0.492036	0.998918	age_dx,chemo_med,hormtxt_evr	age_dx;chemo_med_yes;hormtxt_evr
REACTOME_ANTI_INFLAMMATORY_RESPONSE_FAVOURING_LEISHMANIA_PARASITE_INFECTION	52	48	0	0	5.42929e-07	3.41607e-07	0	0.668426	mwu	1291.5	0.568743	0.997927	100	52	0.10393	0.132057	1.10952	0.856504	1.43729	0.431275	0.998918	age_dx,chemo_med,hormtxt_evr	age_dx;chemo_med_yes;hormtxt_evr
REACTOME_TRANSCRIPTIONAL_REGULATION_BY_RUNX3	52	48	0	0	2.59124e-06	1.95158e-06	0	0.408998	mwu	1315	0.57875	0.997927	100	52	0.0388047	0.138823	1.03957	0.791928	1.36464	0.779841	0.998918	age_dx,chemo_med,hormtxt_evr	age_dx;chemo_med_yes;hormtxt_evr
REACTOME_DISORDERS_OF_TRANSMEMBRANE_TRANSPORTERS	52	48	0	0	3.35152e-07	1.58296e-07	0	1.08219	mwu	1290	0.582311	0.997927	100	52	0.121174	0.133172	1.12882	0.869498	1.46549	0.362875	0.998918	age_dx,chemo_med,hormtxt_evr	age_dx;chemo_med_yes;hormtxt_evr
REACTOME_DEGRADATION_OF_THE_EXTRACELLULAR_MATRIX	52	48	0	0	2.7822e-07	1.91876e-07	0	0.536051	mwu	1289.5	0.586832	0.997927	100	52	0.103179	0.132797	1.10869	0.854619	1.43829	0.437178	0.998918	age_dx,chemo_med,hormtxt_evr	age_dx;chemo_med_yes;hormtxt_evr
KEGG_SMALL_CELL_LUNG_CANCER	52	48	0	0	3.0326e-06	2.92176e-06	0	0.0537177	mwu	1318	0.594872	0.997927	100	52	0.0758893	0.139271	1.07884	0.821128	1.41744	0.58582	0.998918	age_dx,chemo_med,hormtxt_evr	age_dx;chemo_med_yes;hormtxt_evr
REACTOME_SIGNALING_BY_FGFR3	52	48	0	0	4.58892e-06	2.70532e-06	0	0.762354	mwu	1306.5	0.598001	0.997927	100	52	0.0609132	0.137914	1.06281	0.811077	1.39266	0.658723	0.998918	age_dx,chemo_med,hormtxt_evr	age_dx;chemo_med_yes;hormtxt_evr
KEGG_CELL_CYCLE	52	48	0	0	2.98304e-06	1.95916e-06	0	0.606549	mwu	1314.5	0.601611	0.997927	100	52	0.0385186	0.143306	1.03927	0.784777	1.37629	0.788094	0.998918	age_dx,chemo_med,hormtxt_evr	age_dx;chemo_med_yes;hormtxt_evr
REACTOME_DISASSEMBLY_OF_THE_DESTRUCTION_COMPLEX_AND_RECRUITMENT_OF_AXIN_TO_THE_MEMBRANE	52	48	0	0	1.83011e-06	9.41335e-07	0	0.959151	mwu	1291	0.603382	0.997927	100	52	0.142136	0.134997	1.15273	0.884747	1.50189	0.292396	0.998918	age_dx,chemo_med,hormtxt_evr	age_dx;chemo_med_yes;hormtxt_evr
KEGG_APOPTOSIS	52	48	0	0	3.05259e-06	2.98875e-06	0	0.0304896	mwu	1314.5	0.611478	0.997927	100	52	0.0589637	0.138519	1.06074	0.808537	1.3916	0.670346	0.998918	age_dx,chemo_med,hormtxt_evr	age_dx;chemo_med_yes;hormtxt_evr
REACTOME_NEPHRIN_FAMILY_INTERACTIONS	52	48	0	0	4.34039e-06	3.20954e-06	0	0.435459	mwu	1302.5	0.612404	0.997927	100	52	0.0497053	0.136208	1.05096	0.804722	1.37255	0.71517	0.998918	age_dx,chemo_med,hormtxt_evr	age_dx;chemo_med_yes;hormtxt_evr
REACTOME_INTERLEUKIN_2_FAMILY_SIGNALING	52	48	0	0	3.15631e-06	2.9386e-06	0	0.103112	mwu	1306	0.61569	0.997927	100	52	0.119993	0.135856	1.12749	0.863916	1.47148	0.377107	0.998918	age_dx,chemo_med,hormtxt_evr	age_dx;chemo_med_yes;hormtxt_evr
REACTOME_RAC1_GTPASE_CYCLE	52	48	0	0	7.59359e-07	6.98809e-07	0	0.119882	mwu	1309	0.617112	0.997927	100	52	0.0333978	0.137698	1.03396	0.789397	1.3543	0.808359	0.998918	age_dx,chemo_med,hormtxt_evr	age_dx;chemo_med_yes;hormtxt_evr
REACTOME_GPVI_MEDIATED_ACTIVATION_CASCADE	52	48	0	0	2.15891e-06	3.03374e-06	0	-0.490796	mwu	1193.5	0.623127	0.997927	100	52	-0.0933563	0.143247	0.910869	0.687898	1.20611	0.514584	0.998918	age_dx,chemo_med,hormtxt_evr	age_dx;chemo_med_yes;hormtxt_evr
HALLMARK_APOPTOSIS	52	48	0	0	6.34373e-07	5.29838e-07	0	0.259779	mwu	1297.5	0.628426	0.997927	100	52	0.0162414	0.140447	1.01637	0.771799	1.33845	0.907937	0.998918	age_dx,chemo_med,hormtxt_evr	age_dx;chemo_med_yes;hormtxt_evr
REACTOME_PI_METABOLISM	52	48	0	0	8.30401e-07	1.29907e-06	0	-0.645592	mwu	1195.5	0.636055	0.997927	100	52	-0.0803424	0.143269	0.9228	0.696878	1.22196	0.574948	0.998918	age_dx,chemo_med,hormtxt_evr	age_dx;chemo_med_yes;hormtxt_evr
KEGG_VASCULAR_SMOOTH_MUSCLE_CONTRACTION	52	48	0	0	5.88315e-07	3.23545e-07	0	0.862623	mwu	1286	0.646644	0.997927	100	52	-0.00818678	0.138615	0.991847	0.755884	1.30147	0.952903	0.998918	age_dx,chemo_med,hormtxt_evr	age_dx;chemo_med_yes;hormtxt_evr
REACTOME_HEME_SIGNALING	52	48	0	0	1.43789e-06	1.37617e-06	0	0.0632898	mwu	1207	0.652835	0.997927	100	52	-0.0394601	0.147223	0.961308	0.720354	1.28286	0.788677	0.998918	age_dx,chemo_med,hormtxt_evr	age_dx;chemo_med_yes;hormtxt_evr
REACTOME_FORMATION_OF_THE_BETA_CATENIN_TCF_TRANSACTIVATING_COMPLEX	52	48	0	0	9.44992e-07	5.60409e-07	0	0.753821	mwu	1287.5	0.65559	0.997927	100	52	0.0453083	0.14285	1.04635	0.79083	1.38443	0.751111	0.998918	age_dx,chemo_med,hormtxt_evr	age_dx;chemo_med_yes;hormtxt_evr
REACTOME_ACTIVATION_OF_ANTERIOR_HOX_GENES_IN_HINDBRAIN_DEVELOPMENT_DURING_EARLY_EMBRYOGENESIS	52	48	0	0	3.4055e-07	4.24493e-07	0	-0.317873	mwu	1207.5	0.656837	0.997927	100	52	-0.0741652	0.148498	0.928518	0.694047	1.2422	0.617473	0.998918	age_dx,chemo_med,hormtxt_evr	age_dx;chemo_med_yes;hormtxt_evr
REACTOME_AUTOPHAGY	52	48	0	0	3.29868e-07	4.30437e-07	0	-0.38391	mwu	1291.5	0.664688	0.997927	100	52	0.0476112	0.13492	1.04876	0.80507	1.36622	0.724174	0.998918	age_dx,chemo_med,hormtxt_evr	age_dx;chemo_med_yes;hormtxt_evr
KEGG_P53_SIGNALING_PATHWAY	52	48	0	0	2.36219e-06	2.04083e-06	0	0.210968	mwu	1297.5	0.664808	0.997927	100	52	0.097201	0.140815	1.10208	0.83628	1.45237	0.490022	0.998918	age_dx,chemo_med,hormtxt_evr	age_dx;chemo_med_yes;hormtxt_evr
REACTOME_MITOTIC_G2_G2_M_PHASES	52	48	0	0	8.01816e-07	7.17105e-07	0	0.161087	mwu	1296	0.665133	0.997927	100	52	0.107151	0.137047	1.1131	0.850904	1.4561	0.434299	0.998918	age_dx,chemo_med,hormtxt_evr	age_dx;chemo_med_yes;hormtxt_evr
REACTOME_FCGAMMA_RECEPTOR_FCGR_DEPENDENT_PHAGOCYTOSIS	52	48	0	0	1.16253e-06	1.12607e-06	0	0.0459616	mwu	1298	0.673114	0.997927	100	52	0.047462	0.135695	1.04861	0.803727	1.36809	0.726511	0.998918	age_dx,chemo_med,hormtxt_evr	age_dx;chemo_med_yes;hormtxt_evr
HALLMARK_ANDROGEN_RESPONSE	52	48	0	0	6.57888e-07	6.26065e-07	0	0.07153	mwu	1283	0.673216	0.997927	100	52	0.0603613	0.134395	1.06222	0.816239	1.38233	0.653336	0.998918	age_dx,chemo_med,hormtxt_evr	age_dx;chemo_med_yes;hormtxt_evr
KEGG_LEUKOCYTE_TRANSENDOTHELIAL_MIGRATION	52	48	0	0	9.10904e-07	9.69736e-07	0	-0.0902941	mwu	1295	0.688257	0.997927	100	52	0.0284925	0.137444	1.0289	0.785926	1.347	0.835773	0.998918	age_dx,chemo_med,hormtxt_evr	age_dx;chemo_med_yes;hormtxt_evr
REACTOME_SIGNALING_BY_SCF_KIT	52	48	0	0	3.02546e-06	3.67922e-06	0	-0.282244	mwu	1203.5	0.693329	0.997927	100	52	-0.0711065	0.141436	0.931363	0.705876	1.22888	0.615142	0.998918	age_dx,chemo_med,hormtxt_evr	age_dx;chemo_med_yes;hormtxt_evr
REACTOME_REGULATION_OF_LIPID_METABOLISM_BY_PPARALPHA	52	48	0	0	1.12488e-06	7.05221e-07	0	0.673628	mwu	1286.5	0.69549	0.997927	100	52	0.0272079	0.137458	1.02758	0.784896	1.3453	0.843095	0.998918	age_dx,chemo_med,hormtxt_evr	age_dx;chemo_med_yes;hormtxt_evr
REACTOME_REGULATION_OF_TP53_ACTIVITY	52	48	7.90317e-07	8.7874e-07	2.07669e-06	1.92132e-06	-8.84232e-08	0.112193	mwu	1301	0.700806	0.997927	100	52	-0.0354333	0.141573	0.965187	0.731315	1.27385	0.802369	0.998918	age_dx,chemo_med,hormtxt_evr	age_dx;chemo_med_yes;hormtxt_evr
REACTOME_RHOB_GTPASE_CYCLE	52	48	0	0	6.83185e-07	7.16705e-07	0	-0.0691042	mwu	1217.5	0.703164	0.997927	100	52	-0.143582	0.14995	0.86625	0.645662	1.1622	0.338298	0.998918	age_dx,chemo_med,hormtxt_evr	age_dx;chemo_med_yes;hormtxt_evr
REACTOME_TP53_REGULATES_TRANSCRIPTION_OF_CELL_DEATH_GENES	52	48	0	0	2.76729e-06	3.20677e-06	0	-0.21265	mwu	1209	0.708504	0.997927	100	52	-0.0483391	0.144713	0.952811	0.717508	1.26528	0.738353	0.998918	age_dx,chemo_med,hormtxt_evr	age_dx;chemo_med_yes;hormtxt_evr
HALLMARK_MITOTIC_SPINDLE	52	48	0	0	7.50818e-07	4.62608e-07	0	0.698671	mwu	1289	0.709112	0.997927	100	52	-0.0597479	0.13914	0.942002	0.71716	1.23734	0.667625	0.998918	age_dx,chemo_med,hormtxt_evr	age_dx;chemo_med_yes;hormtxt_evr
KEGG_TOLL_LIKE_RECEPTOR_SIGNALING_PATHWAY	52	48	0	0	2.11408e-06	1.86249e-06	0	0.182798	mwu	1292.5	0.71625	0.997927	100	52	0.0291092	0.144173	1.02954	0.776107	1.36572	0.839991	0.998918	age_dx,chemo_med,hormtxt_evr	age_dx;chemo_med_yes;hormtxt_evr
REACTOME_EPH_EPHRIN_MEDIATED_REPULSION_OF_CELLS	52	48	0	0	1.57559e-06	9.64174e-07	0	0.708526	mwu	1282	0.717231	0.997927	100	52	0.00781776	0.135393	1.00785	0.772944	1.31414	0.953955	0.998918	age_dx,chemo_med,hormtxt_evr	age_dx;chemo_med_yes;hormtxt_evr
REACTOME_HCMV_INFECTION	52	48	0	0	6.30354e-07	3.87983e-07	0	0.700169	mwu	1215	0.71812	0.997927	100	52	-0.0875895	0.147382	0.916137	0.686292	1.22296	0.552309	0.998918	age_dx,chemo_med,hormtxt_evr	age_dx;chemo_med_yes;hormtxt_evr
KEGG_RENAL_CELL_CARCINOMA	52	48	0	0	2.92494e-06	3.4412e-06	0	-0.234504	mwu	1204	0.719339	0.997927	100	52	-0.099103	0.146143	0.905649	0.680085	1.20603	0.497693	0.998918	age_dx,chemo_med,hormtxt_evr	age_dx;chemo_med_yes;hormtxt_evr
REACTOME_DOWNSTREAM_SIGNAL_TRANSDUCTION	52	48	0	0	5.46591e-06	6.438e-06	0	-0.236151	mwu	1207.5	0.726943	0.997927	100	52	-0.020688	0.14183	0.979525	0.741804	1.29342	0.884028	0.998918	age_dx,chemo_med,hormtxt_evr	age_dx;chemo_med_yes;hormtxt_evr
REACTOME_SIGNALING_BY_FGFR1_IN_DISEASE	52	48	0	0	4.61169e-06	3.87082e-06	0	0.252656	mwu	1208	0.730317	0.997927	100	52	-0.0391919	0.143151	0.961566	0.726322	1.273	0.784253	0.998918	age_dx,chemo_med,hormtxt_evr	age_dx;chemo_med_yes;hormtxt_evr
REACTOME_INTERLEUKIN_4_AND_INTERLEUKIN_13_SIGNALING	52	48	0	0	1.72264e-06	1.81863e-06	0	-0.078228	mwu	1208.5	0.733393	0.997927	100	52	0.00292922	0.142037	1.00293	0.759224	1.32487	0.983546	0.998918	age_dx,chemo_med,hormtxt_evr	age_dx;chemo_med_yes;hormtxt_evr
REACTOME_SARS_COV_1_INFECTION	52	48	0	0	7.7474e-07	5.67287e-07	0	0.449633	mwu	1279.5	0.737529	0.997927	100	52	0.140693	0.148916	1.15107	0.859695	1.5412	0.344772	0.998918	age_dx,chemo_med,hormtxt_evr	age_dx;chemo_med_yes;hormtxt_evr
KEGG_T_CELL_RECEPTOR_SIGNALING_PATHWAY	52	48	0	0	2.37165e-06	2.12338e-06	0	0.159528	mwu	1205.5	0.741367	0.997927	100	52	-0.0520987	0.142767	0.949235	0.717547	1.25573	0.715171	0.998918	age_dx,chemo_med,hormtxt_evr	age_dx;chemo_med_yes;hormtxt_evr
REACTOME_TP53_REGULATES_METABOLIC_GENES	52	48	0	0	2.27829e-06	2.01354e-06	0	0.178218	mwu	1285.5	0.749414	0.997927	100	52	0.0450174	0.137485	1.04605	0.798957	1.36955	0.743339	0.998918	age_dx,chemo_med,hormtxt_evr	age_dx;chemo_med_yes;hormtxt_evr
KEGG_LYSINE_DEGRADATION	52	48	0	0	1.36944e-06	1.38038e-06	0	-0.0114742	mwu	1278.5	0.757307	0.997927	100	52	0.0100664	0.139578	1.01012	0.768356	1.32795	0.942506	0.998918	age_dx,chemo_med,hormtxt_evr	age_dx;chemo_med_yes;hormtxt_evr
REACTOME_CDC42_GTPASE_CYCLE	52	48	0	0	6.1107e-07	3.57808e-07	0	0.772153	mwu	1279	0.758525	0.997927	100	52	-0.0556184	0.141736	0.9459	0.716472	1.24879	0.694756	0.998918	age_dx,chemo_med,hormtxt_evr	age_dx;chemo_med_yes;hormtxt_evr
REACTOME_ESTROGEN_DEPENDENT_GENE_EXPRESSION	52	48	0	0	6.41988e-07	5.77083e-07	0	0.153768	mwu	1220.5	0.764272	0.997927	100	52	-0.0635855	0.147864	0.938394	0.702301	1.25385	0.667175	0.998918	age_dx,chemo_med,hormtxt_evr	age_dx;chemo_med_yes;hormtxt_evr
REACTOME_FLT3_SIGNALING_IN_DISEASE	52	48	0	0	4.38669e-06	4.30276e-06	0	0.0278726	mwu	1217.5	0.774667	0.997927	100	52	-0.0421292	0.142507	0.958746	0.725105	1.26767	0.767514	0.998918	age_dx,chemo_med,hormtxt_evr	age_dx;chemo_med_yes;hormtxt_evr
REACTOME_PYROPTOSIS	52	48	0	0	4.27707e-06	3.83406e-06	0	0.157748	mwu	1276	0.775785	0.997927	100	52	0.0828955	0.137817	1.08643	0.82926	1.42335	0.547515	0.998918	age_dx,chemo_med,hormtxt_evr	age_dx;chemo_med_yes;hormtxt_evr
REACTOME_TP53_REGULATES_TRANSCRIPTION_OF_GENES_INVOLVED_IN_G2_CELL_CYCLE_ARREST	52	48	0	0	6.52045e-06	5.75109e-06	0	0.181136	mwu	1276	0.775785	0.997927	100	52	0.0760195	0.138271	1.07898	0.822845	1.41485	0.582467	0.998918	age_dx,chemo_med,hormtxt_evr	age_dx;chemo_med_yes;hormtxt_evr
REACTOME_SIGNALING_BY_ERYTHROPOIETIN	52	48	0	0	5.05237e-06	5.73781e-06	0	-0.18354	mwu	1214.5	0.775843	0.997927	100	52	-0.0247536	0.1407	0.97555	0.740433	1.28533	0.860348	0.998918	age_dx,chemo_med,hormtxt_evr	age_dx;chemo_med_yes;hormtxt_evr
REACTOME_EXTRA_NUCLEAR_ESTROGEN_SIGNALING	52	48	0	0	2.5125e-06	1.77645e-06	0	0.500121	mwu	1281.5	0.775939	0.997927	100	52	0.0335925	0.138357	1.03416	0.788532	1.35631	0.808163	0.998918	age_dx,chemo_med,hormtxt_evr	age_dx;chemo_med_yes;hormtxt_evr
KEGG_NATURAL_KILLER_CELL_MEDIATED_CYTOTOXICITY	52	48	0	0	1.65648e-06	1.5518e-06	0	0.0941771	mwu	1212.5	0.7783	0.997927	100	52	-0.0367994	0.141306	0.963869	0.730699	1.27145	0.794537	0.998918	age_dx,chemo_med,hormtxt_evr	age_dx;chemo_med_yes;hormtxt_evr
REACTOME_TP53_REGULATES_TRANSCRIPTION_OF_DNA_REPAIR_GENES	52	48	0	0	2.45813e-06	2.20827e-06	0	0.154639	mwu	1280.5	0.779873	0.997927	100	52	0.00867644	0.142547	1.00871	0.762837	1.33384	0.951465	0.998918	age_dx,chemo_med,hormtxt_evr	age_dx;chemo_med_yes;hormtxt_evr
HALLMARK_APICAL_JUNCTION	52	48	0	0	4.78262e-07	6.97785e-07	0	-0.544982	mwu	1278	0.791842	0.997927	100	52	0.0510583	0.136366	1.05238	0.805562	1.37483	0.708092	0.998918	age_dx,chemo_med,hormtxt_evr	age_dx;chemo_med_yes;hormtxt_evr
REACTOME_CELLULAR_RESPONSE_TO_HEAT_STRESS	52	48	0	0	6.60286e-07	5.49823e-07	0	0.264123	mwu	1222	0.79279	0.997927	100	52	-0.0760273	0.14139	0.926791	0.702474	1.22274	0.590774	0.998918	age_dx,chemo_med,hormtxt_evr	age_dx;chemo_med_yes;hormtxt_evr
KEGG_AMYOTROPHIC_LATERAL_SCLEROSIS_ALS	52	48	0	0	2.19352e-06	2.04268e-06	0	0.102782	mwu	1274.5	0.796343	0.997927	100	52	0.0728427	0.137753	1.07556	0.821068	1.40894	0.596951	0.998918	age_dx,chemo_med,hormtxt_evr	age_dx;chemo_med_yes;hormtxt_evr
REACTOME_RMTS_METHYLATE_HISTONE_ARGININES	52	48	0	0	5.6824e-07	2.80138e-07	0	1.02036	mwu	1226	0.799608	0.997927	100	52	-0.0808535	0.148047	0.922329	0.690029	1.23283	0.584975	0.998918	age_dx,chemo_med,hormtxt_evr	age_dx;chemo_med_yes;hormtxt_evr
KEGG_HUNTINGTONS_DISEASE	52	48	0	0	7.83803e-07	9.18567e-07	0	-0.228894	mwu	1221.5	0.803655	0.997927	100	52	-0.041317	0.143063	0.959525	0.724905	1.27008	0.772732	0.998918	age_dx,chemo_med,hormtxt_evr	age_dx;chemo_med_yes;hormtxt_evr
REACTOME_SIGNALING_BY_EGFR	52	48	0	0	2.74975e-06	2.4135e-06	0	0.188174	mwu	1275	0.812339	0.997927	100	52	0.0260753	0.13955	1.02642	0.780799	1.3493	0.851776	0.998918	age_dx,chemo_med,hormtxt_evr	age_dx;chemo_med_yes;hormtxt_evr
KEGG_AXON_GUIDANCE	52	48	0	0	1.27032e-06	9.20943e-07	0	0.46401	mwu	1270.5	0.827993	0.997927	100	52	0.0136198	0.137638	1.01371	0.774029	1.32762	0.921175	0.998918	age_dx,chemo_med,hormtxt_evr	age_dx;chemo_med_yes;hormtxt_evr
REACTOME_SIGNALING_BY_CSF1_M_CSF_IN_MYELOID_CELLS	52	48	0	0	3.45e-06	3.47711e-06	0	-0.011294	mwu	1272.5	0.829612	0.997927	100	52	0.000589509	0.138434	1.00059	0.762817	1.31248	0.996602	0.998918	age_dx,chemo_med,hormtxt_evr	age_dx;chemo_med_yes;hormtxt_evr
KEGG_NOTCH_SIGNALING_PATHWAY	52	48	0	0	2.03912e-06	1.36651e-06	0	0.577455	mwu	1267	0.837207	0.997927	100	52	-0.0133139	0.14055	0.986774	0.749171	1.29973	0.924532	0.998918	age_dx,chemo_med,hormtxt_evr	age_dx;chemo_med_yes;hormtxt_evr
REACTOME_CELL_SURFACE_INTERACTIONS_AT_THE_VASCULAR_WALL	52	48	0	0	6.47953e-07	6.29179e-07	0	0.0424182	mwu	1270.5	0.843693	0.997927	100	52	-0.00609832	0.138739	0.99392	0.75728	1.30451	0.96494	0.998918	age_dx,chemo_med,hormtxt_evr	age_dx;chemo_med_yes;hormtxt_evr
REACTOME_EARLY_SARS_COV_2_INFECTION_EVENTS	52	48	0	0	2.04204e-06	1.55254e-06	0	0.395375	mwu	1264	0.843912	0.997927	100	52	0.0443501	0.137961	1.04535	0.797679	1.36992	0.747856	0.998918	age_dx,chemo_med,hormtxt_evr	age_dx;chemo_med_yes;hormtxt_evr
REACTOME_TRANSCRIPTIONAL_REGULATION_BY_MECP2	52	48	0	0	1.2752e-06	1.37496e-06	0	-0.108661	mwu	1230.5	0.845849	0.997927	100	52	-0.0749913	0.143987	0.927752	0.699632	1.23025	0.602492	0.998918	age_dx,chemo_med,hormtxt_evr	age_dx;chemo_med_yes;hormtxt_evr
REACTOME_DAP12_SIGNALING	52	48	0	0	4.19448e-06	4.88353e-06	0	-0.219434	mwu	1226.5	0.85255	0.997927	100	52	-0.0408384	0.140012	0.959984	0.729602	1.26311	0.770533	0.998918	age_dx,chemo_med,hormtxt_evr	age_dx;chemo_med_yes;hormtxt_evr
REACTOME_SIGNALING_BY_WNT_IN_CANCER	52	48	0	0	1.39828e-06	1.13441e-06	0	0.301705	mwu	1263	0.853874	0.997927	100	52	0.0916211	0.13956	1.09595	0.833675	1.44074	0.511503	0.998918	age_dx,chemo_med,hormtxt_evr	age_dx;chemo_med_yes;hormtxt_evr
KEGG_CHRONIC_MYELOID_LEUKEMIA	52	48	3.8695e-06	0	5.34965e-06	5.82245e-06	3.8695e-06	-0.122182	mwu	1272	0.861687	0.997927	100	52	0.0840434	0.141039	1.08768	0.824987	1.43401	0.551249	0.998918	age_dx,chemo_med,hormtxt_evr	age_dx;chemo_med_yes;hormtxt_evr
KEGG_PROGESTERONE_MEDIATED_OOCYTE_MATURATION	52	48	0	0	2.06734e-06	1.62755e-06	0	0.345077	mwu	1269	0.864098	0.997927	100	52	0.0193163	0.139722	1.0195	0.775279	1.34066	0.890044	0.998918	age_dx,chemo_med,hormtxt_evr	age_dx;chemo_med_yes;hormtxt_evr
REACTOME_MITOCHONDRIAL_BIOGENESIS	52	48	0	0	6.13351e-07	7.15039e-07	0	-0.221307	mwu	1233.5	0.864108	0.997927	100	52	-0.0490114	0.142055	0.95217	0.720771	1.25786	0.730081	0.998918	age_dx,chemo_med,hormtxt_evr	age_dx;chemo_med_yes;hormtxt_evr
KEGG_CHEMOKINE_SIGNALING_PATHWAY	52	48	0	0	1.18902e-06	1.36126e-06	0	-0.195162	mwu	1227.5	0.871208	0.997927	100	52	-0.0294697	0.140812	0.97096	0.736788	1.27956	0.834226	0.998918	age_dx,chemo_med,hormtxt_evr	age_dx;chemo_med_yes;hormtxt_evr
REACTOME_SARS_COV_2_ACTIVATES_MODULATES_INNATE_AND_ADAPTIVE_IMMUNE_RESPONSES	52	48	0	0	5.45302e-07	4.23863e-07	0	0.363458	mwu	1263	0.87206	0.997927	100	52	0.10076	0.141856	1.10601	0.837552	1.46052	0.477518	0.998918	age_dx,chemo_med,hormtxt_evr	age_dx;chemo_med_yes;hormtxt_evr
HALLMARK_TGF_BETA_SIGNALING	52	48	0	0	2.13749e-06	2.20032e-06	0	-0.0417973	mwu	1233	0.875432	0.997927	100	52	-0.00694577	0.144525	0.993078	0.748106	1.31827	0.961669	0.998918	age_dx,chemo_med,hormtxt_evr	age_dx;chemo_med_yes;hormtxt_evr
KEGG_ERBB_SIGNALING_PATHWAY	52	48	0	0	3.96176e-06	3.34483e-06	0	0.244207	mwu	1269	0.876821	0.997927	100	52	0.00900247	0.14261	1.00904	0.762992	1.33444	0.949666	0.998918	age_dx,chemo_med,hormtxt_evr	age_dx;chemo_med_yes;hormtxt_evr
REACTOME_SIGNALING_BY_ALK	52	48	0	0	3.13699e-06	4.42939e-06	0	-0.497729	mwu	1231	0.876975	0.997927	100	52	-0.0488252	0.139249	0.952348	0.724881	1.25119	0.725863	0.998918	age_dx,chemo_med,hormtxt_evr	age_dx;chemo_med_yes;hormtxt_evr
REACTOME_MATERNAL_TO_ZYGOTIC_TRANSITION_MZT	52	48	0	0	1.04274e-06	1.02355e-06	0	0.0268014	mwu	1230	0.878462	0.997927	100	52	0.000191233	0.140962	1.00019	0.758746	1.31847	0.998918	0.998918	age_dx,chemo_med,hormtxt_evr	age_dx;chemo_med_yes;hormtxt_evr
KEGG_FC_EPSILON_RI_SIGNALING_PATHWAY	52	48	0	0	2.97219e-06	2.54855e-06	0	0.221846	mwu	1228.5	0.878486	0.997927	100	52	-0.0633676	0.143615	0.938598	0.708328	1.24373	0.659045	0.998918	age_dx,chemo_med,hormtxt_evr	age_dx;chemo_med_yes;hormtxt_evr
KEGG_JAK_STAT_SIGNALING_PATHWAY	52	48	0	0	1.64869e-06	1.55764e-06	0	0.0819638	mwu	1267.5	0.880472	0.997927	100	52	0.0372553	0.139737	1.03796	0.789288	1.36497	0.789769	0.998918	age_dx,chemo_med,hormtxt_evr	age_dx;chemo_med_yes;hormtxt_evr
REACTOME_DEATH_RECEPTOR_SIGNALING	52	48	0	0	6.28125e-07	6.3035e-07	0	-0.00510146	mwu	1261	0.882675	0.997927	100	52	0.0205487	0.138319	1.02076	0.778372	1.33863	0.8819	0.998918	age_dx,chemo_med,hormtxt_evr	age_dx;chemo_med_yes;hormtxt_evr
REACTOME_SUMOYLATION_OF_TRANSCRIPTION_FACTORS	52	48	0	0	6.34631e-06	5.34647e-06	0	0.247332	mwu	1263	0.8832	0.997927	100	52	0.0576907	0.1403	1.05939	0.804695	1.39469	0.680929	0.998918	age_dx,chemo_med,hormtxt_evr	age_dx;chemo_med_yes;hormtxt_evr
REACTOME_ASSOCIATION_OF_TRIC_CCT_WITH_TARGET_PROTEINS_DURING_BIOSYNTHESIS	52	48	0	0	2.94734e-06	3.07543e-06	0	-0.0613761	mwu	1233.5	0.884911	0.997927	100	52	0.00357183	0.142816	1.00358	0.758553	1.32775	0.980047	0.998918	age_dx,chemo_med,hormtxt_evr	age_dx;chemo_med_yes;hormtxt_evr
KEGG_EPITHELIAL_CELL_SIGNALING_IN_HELICOBACTER_PYLORI_INFECTION	52	48	0	0	1.0793e-06	8.62792e-07	0	0.323012	mwu	1261	0.889572	0.997927	100	52	0.0671856	0.140236	1.06949	0.812473	1.40782	0.631875	0.998918	age_dx,chemo_med,hormtxt_evr	age_dx;chemo_med_yes;hormtxt_evr
REACTOME_TP53_REGULATES_TRANSCRIPTION_OF_ADDITIONAL_CELL_CYCLE_GENES_WHOSE_EXACT_ROLE_IN_THE_P53_PATHWAY_REMAIN_UNCERTAIN	52	48	0	0	5.1191e-06	5.44141e-06	0	-0.0880887	mwu	1234.5	0.892896	0.997927	100	52	-0.0199977	0.144959	0.980201	0.737778	1.30228	0.890277	0.998918	age_dx,chemo_med,hormtxt_evr	age_dx;chemo_med_yes;hormtxt_evr
REACTOME_NCAM_SIGNALING_FOR_NEURITE_OUT_GROWTH	52	48	0	0	1.11943e-06	9.95411e-07	0	0.169399	mwu	1236.5	0.893028	0.997927	100	52	-0.0545192	0.144375	0.94694	0.71356	1.25665	0.705712	0.998918	age_dx,chemo_med,hormtxt_evr	age_dx;chemo_med_yes;hormtxt_evr
HALLMARK_HEME_METABOLISM	52	48	0	0	2.87422e-07	3.72752e-07	0	-0.375047	mwu	1258	0.894961	0.997927	100	52	0.0393278	0.136231	1.04011	0.796379	1.35844	0.772823	0.998918	age_dx,chemo_med,hormtxt_evr	age_dx;chemo_med_yes;hormtxt_evr
REACTOME_DRUG_ADME	52	48	0	0	3.47424e-07	3.73621e-07	0	-0.104875	mwu	1238	0.899806	0.997927	100	52	-0.0555193	0.144305	0.945994	0.712944	1.25522	0.700434	0.998918	age_dx,chemo_med,hormtxt_evr	age_dx;chemo_med_yes;hormtxt_evr
KEGG_COLORECTAL_CANCER	52	48	0	0	4.43774e-06	4.76149e-06	0	-0.101585	mwu	1263.5	0.907505	0.997927	100	52	0.0387387	0.13873	1.0395	0.792022	1.3643	0.780061	0.998918	age_dx,chemo_med,hormtxt_evr	age_dx;chemo_med_yes;hormtxt_evr
REACTOME_PRE_NOTCH_EXPRESSION_AND_PROCESSING	52	48	0	0	1.26056e-06	1.36546e-06	0	-0.115323	mwu	1235	0.909377	0.997927	100	52	-0.0180815	0.140622	0.982081	0.745504	1.29373	0.897688	0.998918	age_dx,chemo_med,hormtxt_evr	age_dx;chemo_med_yes;hormtxt_evr
REACTOME_FACTORS_INVOLVED_IN_MEGAKARYOCYTE_DEVELOPMENT_AND_PLATELET_PRODUCTION	52	48	0	0	1.4305e-06	1.06499e-06	0	0.425677	mwu	1261	0.911907	0.997927	100	52	0.00453776	0.141811	1.00455	0.760784	1.32642	0.974473	0.998918	age_dx,chemo_med,hormtxt_evr	age_dx;chemo_med_yes;hormtxt_evr
REACTOME_METABOLISM_OF_STEROIDS	52	48	0	0	4.12525e-07	4.13751e-07	0	-0.00428207	mwu	1238.5	0.912394	0.997927	100	52	-0.0277099	0.141853	0.972671	0.736581	1.28443	0.845125	0.998918	age_dx,chemo_med,hormtxt_evr	age_dx;chemo_med_yes;hormtxt_evr
REACTOME_MTOR_SIGNALLING	52	48	0	0	1.24745e-06	2.58582e-06	0	-1.05164	mwu	1239.5	0.929196	0.997927	100	52	-0.0525501	0.140229	0.948807	0.7208	1.24894	0.70785	0.998918	age_dx,chemo_med,hormtxt_evr	age_dx;chemo_med_yes;hormtxt_evr
HALLMARK_KRAS_SIGNALING_UP	52	48	0	0	7.61441e-07	6.11781e-07	0	0.315716	mwu	1239	0.933098	0.997927	100	52	-0.0662662	0.145039	0.935882	0.704309	1.24359	0.647754	0.998918	age_dx,chemo_med,hormtxt_evr	age_dx;chemo_med_yes;hormtxt_evr
REACTOME_SIGNALING_BY_PDGFR_IN_DISEASE	52	48	0	0	5.15434e-06	6.16847e-06	0	-0.259125	mwu	1241	0.951372	0.997927	100	52	-0.001117	0.140537	0.998884	0.758384	1.31565	0.993658	0.998918	age_dx,chemo_med,hormtxt_evr	age_dx;chemo_med_yes;hormtxt_evr
REACTOME_SUMOYLATION_OF_DNA_DAMAGE_RESPONSE_AND_REPAIR_PROTEINS	52	48	0	0	8.81449e-07	4.46772e-07	0	0.980338	mwu	1253	0.958956	0.997927	100	52	0.0209259	0.14176	1.02115	0.773431	1.3482	0.882646	0.998918	age_dx,chemo_med,hormtxt_evr	age_dx;chemo_med_yes;hormtxt_evr
HALLMARK_DNA_REPAIR	52	48	0	0	9.16785e-07	1.01659e-06	0	-0.149081	mwu	1253.5	0.961203	0.997927	100	52	0.0373099	0.140081	1.03801	0.788799	1.36597	0.789973	0.998918	age_dx,chemo_med,hormtxt_evr	age_dx;chemo_med_yes;hormtxt_evr
KEGG_INSULIN_SIGNALING_PATHWAY	52	48	0	0	2.04076e-06	1.86729e-06	0	0.128162	mwu	1253.5	0.968879	0.997927	100	52	-0.0471122	0.140297	0.95398	0.724634	1.25591	0.737018	0.998918	age_dx,chemo_med,hormtxt_evr	age_dx;chemo_med_yes;hormtxt_evr
KEGG_FOCAL_ADHESION	52	48	0	0	1.19724e-06	1.4696e-06	0	-0.295711	mwu	1242.5	0.96999	0.997927	100	52	-0.0635438	0.141164	0.938433	0.711613	1.23755	0.652609	0.998918	age_dx,chemo_med,hormtxt_evr	age_dx;chemo_med_yes;hormtxt_evr
REACTOME_INTRINSIC_PATHWAY_FOR_APOPTOSIS	52	48	0	0	3.41632e-06	3.20527e-06	0	0.0919974	mwu	1244.5	0.978206	0.997927	100	52	0.00140901	0.139644	1.00141	0.761634	1.31667	0.991949	0.998918	age_dx,chemo_med,hormtxt_evr	age_dx;chemo_med_yes;hormtxt_evr
REACTOME_TP53_REGULATES_TRANSCRIPTION_OF_GENES_INVOLVED_IN_G1_CELL_CYCLE_ARREST	52	48	0	0	8.17312e-06	8.52935e-06	0	-0.0615478	mwu	1245	0.979792	0.997927	100	52	0.0290461	0.139512	1.02947	0.78318	1.35322	0.835075	0.998918	age_dx,chemo_med,hormtxt_evr	age_dx;chemo_med_yes;hormtxt_evr
REACTOME_SIGNALING_BY_MET	52	48	0	0	1.67067e-06	1.58943e-06	0	0.0719202	mwu	1251	0.981859	0.997927	100	52	-0.0113273	0.140647	0.988737	0.750518	1.30257	0.93581	0.998918	age_dx,chemo_med,hormtxt_evr	age_dx;chemo_med_yes;hormtxt_evr
REACTOME_RET_SIGNALING	52	48	0	0	2.42064e-06	2.57706e-06	0	-0.0903407	mwu	1249	0.996514	0.999571	100	52	-0.000373815	0.13928	0.999626	0.760821	1.31339	0.997859	0.998918	age_dx,chemo_med,hormtxt_evr	age_dx;chemo_med_yes;hormtxt_evr
HALLMARK_WNT_BETA_CATENIN_SIGNALING	52	48	0	0	5.30212e-06	4.41654e-06	0	0.263654	mwu	1247.5	1	1	100	52	0.0134539	0.142012	1.01354	0.767295	1.33882	0.924523	0.998918	age_dx,chemo_med,hormtxt_evr	age_dx;chemo_med_yes;hormtxt_evr
