## Supplemental Tables for "Multi-omic Profiling of Recurrence Risk Across Breast Cancer Subtypes": Supplemental_table_8_MODEL.xlsx (part 1 of 3)

### Sheet: Basal feature selection
feature	block_prefix	low_variance_filtered	excluded_reason	variance	passed_variance	variance_threshold	corr_r	corr_abs	corr_n	passed_corr	limma_p	limma_q	group_p	group_q	group_test	cox_uni_p	cox_uni_q	cox_uni_coef	cox_uni_hr	cox_multi_p	cox_multi_q	cox_multi_coef	cox_multi_hr	group_p_thresh_used	group_fdr_thresh_used	cox_uni_p_thresh_used	cox_uni_fdr_thresh_used	cox_multi_p_thresh_used	cox_multi_fdr_thresh_used	pass_group	pass_cox_uni	pass_cox_multi	pass_limma	selected_any
RNAblock__hallmark_kegg_RNA_HALLMARK_EPITHELIAL_MESENCHYMAL_TRANSITION	RNAblock__	FALSE					0.125925	0.125925	142	TRUE			0.152661	0.575669	mwu	0.112471	0.535309	0.523156	1.68734	0.0774582	0.450033	0.610997	1.84227	0.05	0.25	0.05	0.25	0.05	0.25	FALSE	FALSE	FALSE	FALSE	FALSE
RNAblock__hallmark_kegg_RNA_KEGG_BLADDER_CANCER	RNAblock__	TRUE	variance_prefilter	0.0431383	FALSE	0.0504522				FALSE														0.05	0.25	0.05	0.25	0.05	0.25	FALSE	FALSE	FALSE	FALSE	FALSE
RNAblock__hallmark_kegg_RNA_KEGG_GLIOMA	RNAblock__	TRUE	variance_prefilter	0.0277079	FALSE	0.0504522				FALSE														0.05	0.25	0.05	0.25	0.05	0.25	FALSE	FALSE	FALSE	FALSE	FALSE
RNAblock__hallmark_kegg_RNA_HALLMARK_ESTROGEN_RESPONSE_LATE	RNAblock__	TRUE	variance_prefilter	0.0362417	FALSE	0.0504522				FALSE														0.05	0.25	0.05	0.25	0.05	0.25	FALSE	FALSE	FALSE	FALSE	FALSE
RNAblock__hallmark_kegg_RNA_HALLMARK_ESTROGEN_RESPONSE_EARLY	RNAblock__	TRUE	variance_prefilter	0.0366754	FALSE	0.0504522				FALSE														0.05	0.25	0.05	0.25	0.05	0.25	FALSE	FALSE	FALSE	FALSE	FALSE
RNAblock__hallmark_kegg_RNA_KEGG_GLYCOSAMINOGLYCAN_BIOSYNTHESIS_KERATAN_SULFATE	RNAblock__	FALSE	corr_prefilter				-0.00309597	0.00309597	142	FALSE														0.05	0.25	0.05	0.25	0.05	0.25	FALSE	FALSE	FALSE	FALSE	FALSE
RNAblock__hallmark_kegg_RNA_HALLMARK_INTERFERON_ALPHA_RESPONSE	RNAblock__	FALSE					-0.192742	0.192742	142	TRUE			0.0229151	0.308302	mwu	0.00529504	0.173419	-0.761596	0.46692	0.00888476	0.193111	-0.723099	0.485246	0.05	0.25	0.05	0.25	0.05	0.25	FALSE	TRUE	TRUE	FALSE	TRUE
RNAblock__hallmark_kegg_RNA_HALLMARK_TNFA_SIGNALING_VIA_NFKB	RNAblock__	FALSE					-0.0588742	0.0588742	142	TRUE			0.432169	0.733999	mwu	0.205474	0.657441	-0.538762	0.58347	0.241308	0.688222	-0.51496	0.597524	0.05	0.25	0.05	0.25	0.05	0.25	FALSE	FALSE	FALSE	FALSE	FALSE
RNAblock__hallmark_kegg_RNA_HALLMARK_INTERFERON_GAMMA_RESPONSE	RNAblock__	FALSE					-0.217176	0.217176	142	TRUE			0.0113441	0.241991	mwu	0.00221651	0.13202	-0.926675	0.395868	0.00338183	0.132553	-0.894293	0.408897	0.05	0.25	0.05	0.25	0.05	0.25	TRUE	TRUE	TRUE	FALSE	TRUE
RNAblock__hallmark_kegg_RNA_HALLMARK_KRAS_SIGNALING_UP	RNAblock__	FALSE		0.0522966	TRUE	0.0504522	-0.0349118	0.0349118	142	TRUE			0.541844	0.795833	mwu	0.445121	0.777998	-0.412261	0.662152	0.452228	0.771531	-0.42255	0.655373	0.05	0.25	0.05	0.25	0.05	0.25	FALSE	FALSE	FALSE	FALSE	FALSE
RNAblock__hallmark_kegg_RNA_KEGG_ECM_RECEPTOR_INTERACTION	RNAblock__	FALSE					0.146045	0.146045	142	TRUE			0.0796792	0.481462	mwu	0.105746	0.522146	0.65387	1.92297	0.0802584	0.45716	0.739115	2.09408	0.05	0.25	0.05	0.25	0.05	0.25	FALSE	FALSE	FALSE	FALSE	FALSE
RNAblock__hallmark_kegg_RNA_HALLMARK_NOTCH_SIGNALING	RNAblock__	FALSE		0.0599295	TRUE	0.0504522	0.150229	0.150229	142	TRUE			0.0861938	0.496117	mwu	0.0514031	0.383255	0.953493	2.59476	0.0561232	0.395684	0.954934	2.5985	0.05	0.25	0.05	0.25	0.05	0.25	FALSE	FALSE	FALSE	FALSE	FALSE
RNAblock__hallmark_kegg_RNA_KEGG_CELL_ADHESION_MOLECULES_CAMS	RNAblock__	FALSE					-0.200731	0.200731	142	TRUE			0.0249482	0.322686	mwu	0.00440447	0.163875	-1.34635	0.260189	0.00679744	0.177234	-1.28827	0.275749	0.05	0.25	0.05	0.25	0.05	0.25	FALSE	TRUE	TRUE	FALSE	TRUE
RNAblock__hallmark_kegg_RNA_HALLMARK_UV_RESPONSE_DN	RNAblock__	FALSE		0.0584188	TRUE	0.0504522	0.158927	0.158927	142	TRUE			0.0971762	0.515942	mwu	0.0796994	0.463171	0.884241	2.42115	0.0677309	0.430546	0.971266	2.64129	0.05	0.25	0.05	0.25	0.05	0.25	FALSE	FALSE	FALSE	FALSE	FALSE
RNAblock__hallmark_kegg_RNA_KEGG_P53_SIGNALING_PATHWAY	RNAblock__	TRUE	variance_prefilter	0.0346628	FALSE	0.0504522				FALSE														0.05	0.25	0.05	0.25	0.05	0.25	FALSE	FALSE	FALSE	FALSE	FALSE
RNAblock__hallmark_kegg_RNA_HALLMARK_ALLOGRAFT_REJECTION	RNAblock__	FALSE					-0.25354	0.25354	142	TRUE			0.00231869	0.157321	mwu	0.000965127	0.100319	-1.09977	0.332948	0.00120033	0.0924319	-1.08426	0.338152	0.05	0.25	0.05	0.25	0.05	0.25	TRUE	TRUE	TRUE	FALSE	TRUE
RNAblock__hallmark_kegg_RNA_HALLMARK_WNT_BETA_CATENIN_SIGNALING	RNAblock__	TRUE	variance_prefilter	0.0471892	FALSE	0.0504522				FALSE														0.05	0.25	0.05	0.25	0.05	0.25	FALSE	FALSE	FALSE	FALSE	FALSE
RNAblock__hallmark_kegg_RNA_HALLMARK_IL2_STAT5_SIGNALING	RNAblock__	FALSE		0.0556352	TRUE	0.0504522	-0.141903	0.141903	142	TRUE			0.0847101	0.492916	mwu	0.0647635	0.431935	-0.943965	0.389082	0.0678067	0.430844	-0.975464	0.377017	0.05	0.25	0.05	0.25	0.05	0.25	FALSE	FALSE	FALSE	FALSE	FALSE
RNAblock__hallmark_kegg_RNA_KEGG_PANCREATIC_CANCER	RNAblock__	TRUE	variance_prefilter	0.0344776	FALSE	0.0504522				FALSE														0.05	0.25	0.05	0.25	0.05	0.25	FALSE	FALSE	FALSE	FALSE	FALSE
RNAblock__hallmark_kegg_RNA_HALLMARK_CHOLESTEROL_HOMEOSTASIS	RNAblock__	FALSE		0.0653291	TRUE	0.0504522	0.0600017	0.0600017	142	TRUE			0.504675	0.778006	mwu	0.623772	0.84496	0.227485	1.25544	0.575453	0.826078	0.268329	1.30778	0.05	0.25	0.05	0.25	0.05	0.25	FALSE	FALSE	FALSE	FALSE	FALSE
RNAblock__hallmark_kegg_RNA_KEGG_NOD_LIKE_RECEPTOR_SIGNALING_PATHWAY	RNAblock__	FALSE					-0.108741	0.108741	142	TRUE			0.217078	0.632494	mwu	0.154052	0.586385	-0.599921	0.548855	0.179181	0.62688	-0.576682	0.561759	0.05	0.25	0.05	0.25	0.05	0.25	FALSE	FALSE	FALSE	FALSE	FALSE
RNAblock__hallmark_kegg_RNA_KEGG_FOCAL_ADHESION	RNAblock__	FALSE		0.0548436	TRUE	0.0504522	0.0978399	0.0978399	142	TRUE			0.244033	0.650871	mwu	0.273046	0.72513	0.577139	1.78094	0.226988	0.672577	0.672378	1.95889	0.05	0.25	0.05	0.25	0.05	0.25	FALSE	FALSE	FALSE	FALSE	FALSE
RNAblock__hallmark_kegg_RNA_HALLMARK_ANDROGEN_RESPONSE	RNAblock__	FALSE	corr_prefilter	0.053967	TRUE	0.0504522	-0.00436263	0.00436263	142	FALSE														0.05	0.25	0.05	0.25	0.05	0.25	FALSE	FALSE	FALSE	FALSE	FALSE
RNAblock__hallmark_kegg_RNA_HALLMARK_P53_PATHWAY	RNAblock__	TRUE	variance_prefilter	0.0336441	FALSE	0.0504522				FALSE														0.05	0.25	0.05	0.25	0.05	0.25	FALSE	FALSE	FALSE	FALSE	FALSE
RNAblock__hallmark_kegg_RNA_HALLMARK_HYPOXIA	RNAblock__	FALSE		0.0549879	TRUE	0.0504522	0.09009	0.09009	142	TRUE			0.291519	0.670939	mwu	0.355532	0.75215	0.45535	1.57673	0.334989	0.743645	0.487785	1.62871	0.05	0.25	0.05	0.25	0.05	0.25	FALSE	FALSE	FALSE	FALSE	FALSE
RNAblock__hallmark_kegg_RNA_KEGG_NON_SMALL_CELL_LUNG_CANCER	RNAblock__	TRUE	variance_prefilter	0.0328165	FALSE	0.0504522				FALSE														0.05	0.25	0.05	0.25	0.05	0.25	FALSE	FALSE	FALSE	FALSE	FALSE
RNAblock__hallmark_kegg_RNA_KEGG_NICOTINATE_AND_NICOTINAMIDE_METABOLISM	RNAblock__	FALSE		0.0567045	TRUE	0.0504522	0.0428939	0.0428939	142	TRUE			0.605731	0.831006	mwu	0.650941	0.862831	0.232761	1.26208	0.646874	0.851838	0.241081	1.27262	0.05	0.25	0.05	0.25	0.05	0.25	FALSE	FALSE	FALSE	FALSE	FALSE
RNAblock__hallmark_kegg_RNA_HALLMARK_INFLAMMATORY_RESPONSE	RNAblock__	FALSE					-0.160763	0.160763	142	TRUE			0.0523492	0.403315	mwu	0.0213631	0.269331	-0.960543	0.382685	0.0302302	0.298237	-0.915558	0.400293	0.05	0.25	0.05	0.25	0.05	0.25	FALSE	FALSE	FALSE	FALSE	FALSE
RNAblock__hallmark_kegg_RNA_KEGG_CHRONIC_MYELOID_LEUKEMIA	RNAblock__	TRUE	variance_prefilter	0.0341985	FALSE	0.0504522				FALSE														0.05	0.25	0.05	0.25	0.05	0.25	FALSE	FALSE	FALSE	FALSE	FALSE
RNAblock__hallmark_kegg_RNA_HALLMARK_APOPTOSIS	RNAblock__	TRUE	variance_prefilter	0.0465787	FALSE	0.0504522				FALSE														0.05	0.25	0.05	0.25	0.05	0.25	FALSE	FALSE	FALSE	FALSE	FALSE
RNAblock__hallmark_kegg_RNA_KEGG_ACUTE_MYELOID_LEUKEMIA	RNAblock__	TRUE	variance_prefilter	0.0433762	FALSE	0.0504522				FALSE														0.05	0.25	0.05	0.25	0.05	0.25	FALSE	FALSE	FALSE	FALSE	FALSE
RNAblock__hallmark_kegg_RNA_HALLMARK_UV_RESPONSE_UP	RNAblock__	TRUE	variance_prefilter	0.0368484	FALSE	0.0504522				FALSE														0.05	0.25	0.05	0.25	0.05	0.25	FALSE	FALSE	FALSE	FALSE	FALSE
RNAblock__hallmark_kegg_RNA_KEGG_NEUROTROPHIN_SIGNALING_PATHWAY	RNAblock__	TRUE	variance_prefilter	0.0291149	FALSE	0.0504522				FALSE														0.05	0.25	0.05	0.25	0.05	0.25	FALSE	FALSE	FALSE	FALSE	FALSE
RNAblock__hallmark_kegg_RNA_HALLMARK_IL6_JAK_STAT3_SIGNALING	RNAblock__	FALSE					-0.160087	0.160087	142	TRUE			0.0666304	0.437968	mwu	0.0394115	0.347457	-0.768266	0.463817	0.0467576	0.363068	-0.753745	0.470601	0.05	0.25	0.05	0.25	0.05	0.25	FALSE	FALSE	FALSE	FALSE	FALSE
RNAblock__hallmark_kegg_RNA_KEGG_SYSTEMIC_LUPUS_ERYTHEMATOSUS	RNAblock__	FALSE					-0.101569	0.101569	142	TRUE			0.247352	0.650871	mwu	0.346428	0.749114	-0.351134	0.70389	0.311335	0.73002	-0.385191	0.68032	0.05	0.25	0.05	0.25	0.05	0.25	FALSE	FALSE	FALSE	FALSE	FALSE
RNAblock__hallmark_kegg_RNA_HALLMARK_APICAL_JUNCTION	RNAblock__	TRUE	variance_prefilter	0.0402516	FALSE	0.0504522				FALSE														0.05	0.25	0.05	0.25	0.05	0.25	FALSE	FALSE	FALSE	FALSE	FALSE
RNAblock__hallmark_kegg_RNA_KEGG_GLYCOSPHINGOLIPID_BIOSYNTHESIS_GANGLIO_SERIES	RNAblock__	FALSE					-0.249062	0.249062	142	TRUE			0.00287531	0.163307	mwu	0.0051102	0.173419	-1.16731	0.311202	0.00251337	0.119667	-1.33017	0.264432	0.05	0.25	0.05	0.25	0.05	0.25	TRUE	TRUE	TRUE	FALSE	TRUE
RNAblock__hallmark_kegg_RNA_KEGG_SMALL_CELL_LUNG_CANCER	RNAblock__	TRUE	variance_prefilter	0.0295229	FALSE	0.0504522				FALSE														0.05	0.25	0.05	0.25	0.05	0.25	FALSE	FALSE	FALSE	FALSE	FALSE
RNAblock__hallmark_kegg_RNA_KEGG_ALLOGRAFT_REJECTION	RNAblock__	FALSE					-0.283253	0.283253	142	TRUE			0.000622878	0.12704	mwu	0.000216339	0.0554425	-0.934716	0.392698	0.000238381	0.0640016	-0.945568	0.388459	0.05	0.25	0.05	0.25	0.05	0.25	TRUE	TRUE	TRUE	FALSE	TRUE
RNAblock__hallmark_kegg_RNA_HALLMARK_HEDGEHOG_SIGNALING	RNAblock__	FALSE		0.0530036	TRUE	0.0504522	0.192952	0.192952	142	TRUE			0.0224299	0.303515	mwu	0.036064	0.33616	1.09153	2.97883	0.0284833	0.290342	1.18736	3.2784	0.05	0.25	0.05	0.25	0.05	0.25	FALSE	FALSE	FALSE	FALSE	FALSE
RNAblock__hallmark_kegg_RNA_KEGG_B_CELL_RECEPTOR_SIGNALING_PATHWAY	RNAblock__	FALSE					-0.172426	0.172426	142	TRUE			0.0411256	0.360598	mwu	0.0166207	0.254004	-1.06676	0.34412	0.0143	0.217848	-1.15289	0.315725	0.05	0.25	0.05	0.25	0.05	0.25	FALSE	FALSE	TRUE	FALSE	TRUE
RNAblock__hallmark_kegg_RNA_KEGG_PRIMARY_IMMUNODEFICIENCY	RNAblock__	FALSE					-0.290952	0.290952	142	TRUE			0.000467042	0.11889	mwu	0.000164099	0.0487833	-1.07412	0.341597	0.000276709	0.065694	-1.0399	0.35349	0.05	0.25	0.05	0.25	0.05	0.25	TRUE	TRUE	TRUE	FALSE	TRUE
RNAblock__hallmark_kegg_RNA_KEGG_STEROID_BIOSYNTHESIS	RNAblock__	FALSE	corr_prefilter				-0.0018702	0.0018702	142	FALSE														0.05	0.25	0.05	0.25	0.05	0.25	FALSE	FALSE	FALSE	FALSE	FALSE
RNAblock__hallmark_kegg_RNA_HALLMARK_COMPLEMENT	RNAblock__	FALSE					-0.138068	0.138068	142	TRUE			0.0971762	0.515942	mwu	0.0726568	0.444128	-0.812802	0.443614	0.0838198	0.462795	-0.796922	0.450714	0.05	0.25	0.05	0.25	0.05	0.25	FALSE	FALSE	FALSE	FALSE	FALSE
RNAblock__hallmark_kegg_RNA_KEGG_COLORECTAL_CANCER	RNAblock__	TRUE	variance_prefilter	0.033517	FALSE	0.0504522				FALSE														0.05	0.25	0.05	0.25	0.05	0.25	FALSE	FALSE	FALSE	FALSE	FALSE
RNAblock__hallmark_kegg_RNA_KEGG_PHOSPHATIDYLINOSITOL_SIGNALING_SYSTEM	RNAblock__	TRUE	variance_prefilter	0.0355162	FALSE	0.0504522				FALSE														0.05	0.25	0.05	0.25	0.05	0.25	FALSE	FALSE	FALSE	FALSE	FALSE
RNAblock__hallmark_kegg_RNA_KEGG_GLYCOSPHINGOLIPID_BIOSYNTHESIS_LACTO_AND_NEOLACTO_SERIES	RNAblock__	TRUE	variance_prefilter	0.0480548	FALSE	0.0504522				FALSE														0.05	0.25	0.05	0.25	0.05	0.25	FALSE	FALSE	FALSE	FALSE	FALSE
RNAblock__hallmark_kegg_RNA_KEGG_EPITHELIAL_CELL_SIGNALING_IN_HELICOBACTER_PYLORI_INFECTION	RNAblock__	TRUE	variance_prefilter	0.0418933	FALSE	0.0504522				FALSE														0.05	0.25	0.05	0.25	0.05	0.25	FALSE	FALSE	FALSE	FALSE	FALSE
RNAblock__hallmark_kegg_RNA_KEGG_ERBB_SIGNALING_PATHWAY	RNAblock__	TRUE	variance_prefilter	0.0231976	FALSE	0.0504522				FALSE														0.05	0.25	0.05	0.25	0.05	0.25	FALSE	FALSE	FALSE	FALSE	FALSE
RNAblock__hallmark_kegg_RNA_KEGG_CELL_CYCLE	RNAblock__	FALSE	corr_prefilter	0.0622743	TRUE	0.0504522	0.00628288	0.00628288	142	FALSE														0.05	0.25	0.05	0.25	0.05	0.25	FALSE	FALSE	FALSE	FALSE	FALSE
RNAblock__hallmark_kegg_RNA_KEGG_PROSTATE_CANCER	RNAblock__	TRUE	variance_prefilter	0.0288547	FALSE	0.0504522				FALSE														0.05	0.25	0.05	0.25	0.05	0.25	FALSE	FALSE	FALSE	FALSE	FALSE
RNAblock__hallmark_kegg_RNA_KEGG_AXON_GUIDANCE	RNAblock__	TRUE	variance_prefilter	0.0335959	FALSE	0.0504522				FALSE														0.05	0.25	0.05	0.25	0.05	0.25	FALSE	FALSE	FALSE	FALSE	FALSE
RNAblock__hallmark_kegg_RNA_KEGG_PROTEIN_EXPORT	RNAblock__	FALSE					-0.0857035	0.0857035	142	TRUE			0.27865	0.664024	mwu	0.516273	0.807353	-0.200355	0.81844	0.430402	0.76665	-0.248586	0.779903	0.05	0.25	0.05	0.25	0.05	0.25	FALSE	FALSE	FALSE	FALSE	FALSE
RNAblock__hallmark_kegg_RNA_HALLMARK_GLYCOLYSIS	RNAblock__	TRUE	variance_prefilter	0.0464321	FALSE	0.0504522				FALSE														0.05	0.25	0.05	0.25	0.05	0.25	FALSE	FALSE	FALSE	FALSE	FALSE
RNAblock__hallmark_kegg_RNA_KEGG_ALDOSTERONE_REGULATED_SODIUM_REABSORPTION	RNAblock__	TRUE	variance_prefilter	0.0333167	FALSE	0.0504522				FALSE														0.05	0.25	0.05	0.25	0.05	0.25	FALSE	FALSE	FALSE	FALSE	FALSE
RNAblock__hallmark_kegg_RNA_KEGG_RENAL_CELL_CARCINOMA	RNAblock__	TRUE	variance_prefilter	0.0425216	FALSE	0.0504522				FALSE														0.05	0.25	0.05	0.25	0.05	0.25	FALSE	FALSE	FALSE	FALSE	FALSE
RNAblock__hallmark_kegg_RNA_HALLMARK_MTORC1_SIGNALING	RNAblock__	FALSE					-0.0684336	0.0684336	142	TRUE			0.27865	0.664024	mwu	0.572558	0.824205	-0.213947	0.807391	0.530586	0.806543	-0.241467	0.785475	0.05	0.25	0.05	0.25	0.05	0.25	FALSE	FALSE	FALSE	FALSE	FALSE
RNAblock__hallmark_kegg_RNA_KEGG_HOMOLOGOUS_RECOMBINATION	RNAblock__	FALSE					0.0722707	0.0722707	142	TRUE			0.499477	0.777903	mwu	0.297494	0.738014	0.425008	1.5296	0.40811	0.763703	0.342633	1.40865	0.05	0.25	0.05	0.25	0.05	0.25	FALSE	FALSE	FALSE	FALSE	FALSE
RNAblock__hallmark_kegg_RNA_KEGG_ONE_CARBON_POOL_BY_FOLATE	RNAblock__	FALSE					-0.0574157	0.0574157	142	TRUE			0.640349	0.843944	mwu	0.749269	0.899321	-0.136519	0.87239	0.664347	0.858856	-0.190378	0.826646	0.05	0.25	0.05	0.25	0.05	0.25	FALSE	FALSE	FALSE	FALSE	FALSE
RNAblock__hallmark_kegg_RNA_KEGG_PROGESTERONE_MEDIATED_OOCYTE_MATURATION	RNAblock__	TRUE	variance_prefilter	0.0302001	FALSE	0.0504522				FALSE														0.05	0.25	0.05	0.25	0.05	0.25	FALSE	FALSE	FALSE	FALSE	FALSE
RNAblock__hallmark_kegg_RNA_KEGG_INTESTINAL_IMMUNE_NETWORK_FOR_IGA_PRODUCTION	RNAblock__	FALSE					-0.292363	0.292363	142	TRUE			0.000790315	0.130848	mwu	0.000205071	0.0554215	-1.11404	0.32823	0.000244984	0.0640016	-1.09958	0.333012	0.05	0.25	0.05	0.25	0.05	0.25	TRUE	TRUE	TRUE	FALSE	TRUE
RNAblock__hallmark_kegg_RNA_HALLMARK_ADIPOGENESIS	RNAblock__	TRUE	variance_prefilter	0.0486617	FALSE	0.0504522				FALSE														0.05	0.25	0.05	0.25	0.05	0.25	FALSE	FALSE	FALSE	FALSE	FALSE
RNAblock__hallmark_kegg_RNA_KEGG_SNARE_INTERACTIONS_IN_VESICULAR_TRANSPORT	RNAblock__	FALSE		0.0622235	TRUE	0.0504522	-0.0289719	0.0289719	142	TRUE			0.782986	0.893233	mwu	0.931179	0.972661	-0.040982	0.959846	0.973693	0.996821	0.0165807	1.01672	0.05	0.25	0.05	0.25	0.05	0.25	FALSE	FALSE	FALSE	FALSE	FALSE
RNAblock__hallmark_kegg_RNA_HALLMARK_REACTIVE_OXYGEN_SPECIES_PATHWAY	RNAblock__	FALSE		0.0644676	TRUE	0.0504522	-0.0410503	0.0410503	142	TRUE			0.484055	0.768439	mwu	0.693369	0.877618	-0.184051	0.831894	0.708943	0.881351	-0.178801	0.836272	0.05	0.25	0.05	0.25	0.05	0.25	FALSE	FALSE	FALSE	FALSE	FALSE
RNAblock__hallmark_kegg_RNA_KEGG_ENDOMETRIAL_CANCER	RNAblock__	TRUE	variance_prefilter	0.0330464	FALSE	0.0504522				FALSE														0.05	0.25	0.05	0.25	0.05	0.25	FALSE	FALSE	FALSE	FALSE	FALSE
RNAblock__hallmark_kegg_RNA_HALLMARK_E2F_TARGETS	RNAblock__	FALSE	corr_prefilter				-4.57366e-05	4.57366e-05	142	FALSE														0.05	0.25	0.05	0.25	0.05	0.25	FALSE	FALSE	FALSE	FALSE	FALSE
RNAblock__hallmark_kegg_RNA_KEGG_ADHERENS_JUNCTION	RNAblock__	TRUE	variance_prefilter	0.0466034	FALSE	0.0504522				FALSE														0.05	0.25	0.05	0.25	0.05	0.25	FALSE	FALSE	FALSE	FALSE	FALSE
RNAblock__hallmark_kegg_RNA_KEGG_LEISHMANIA_INFECTION	RNAblock__	FALSE					-0.210271	0.210271	142	TRUE			0.0144361	0.26588	mwu	0.00765656	0.204689	-0.961714	0.382237	0.0072934	0.18278	-0.983918	0.373843	0.05	0.25	0.05	0.25	0.05	0.25	FALSE	TRUE	TRUE	FALSE	TRUE
RNAblock__hallmark_kegg_RNA_KEGG_INOSITOL_PHOSPHATE_METABOLISM	RNAblock__	TRUE	variance_prefilter	0.0351837	FALSE	0.0504522				FALSE														0.05	0.25	0.05	0.25	0.05	0.25	FALSE	FALSE	FALSE	FALSE	FALSE
RNAblock__hallmark_kegg_RNA_HALLMARK_OXIDATIVE_PHOSPHORYLATION	RNAblock__	FALSE					-0.0128229	0.0128229	142	TRUE			0.758026	0.890496	mwu	0.742933	0.897802	0.113462	1.12015	0.799681	0.922348	0.0903207	1.09453	0.05	0.25	0.05	0.25	0.05	0.25	FALSE	FALSE	FALSE	FALSE	FALSE
RNAblock__hallmark_kegg_RNA_KEGG_GRAFT_VERSUS_HOST_DISEASE	RNAblock__	FALSE					-0.277739	0.277739	142	TRUE			0.00108926	0.139356	mwu	0.000227108	0.0560574	-0.937564	0.391581	0.000254293	0.0640561	-0.942319	0.389723	0.05	0.25	0.05	0.25	0.05	0.25	TRUE	TRUE	TRUE	FALSE	TRUE
RNAblock__hallmark_kegg_RNA_HALLMARK_PI3K_AKT_MTOR_SIGNALING	RNAblock__	TRUE	variance_prefilter	0.0379895	FALSE	0.0504522				FALSE														0.05	0.25	0.05	0.25	0.05	0.25	FALSE	FALSE	FALSE	FALSE	FALSE
RNAblock__hallmark_kegg_RNA_HALLMARK_G2M_CHECKPOINT	RNAblock__	FALSE					-0.0203341	0.0203341	142	TRUE			0.923608	0.956592	mwu	0.937061	0.974824	0.0289024	1.02932	0.945366	0.984378	-0.025426	0.974895	0.05	0.25	0.05	0.25	0.05	0.25	FALSE	FALSE	FALSE	FALSE	FALSE
RNAblock__hallmark_kegg_RNA_KEGG_GLYCOSYLPHOSPHATIDYLINOSITOL_GPI_ANCHOR_BIOSYNTHESIS	RNAblock__	FALSE					-0.046891	0.046891	142	TRUE			0.515156	0.78207	mwu	0.695816	0.878196	-0.167908	0.845432	0.730553	0.892664	-0.151292	0.859597	0.05	0.25	0.05	0.25	0.05	0.25	FALSE	FALSE	FALSE	FALSE	FALSE
RNAblock__hallmark_kegg_RNA_HALLMARK_TGF_BETA_SIGNALING	RNAblock__	FALSE					0.141885	0.141885	142	TRUE			0.117618	0.545025	mwu	0.142417	0.572513	0.605694	1.83252	0.135503	0.562863	0.645923	1.90775	0.05	0.25	0.05	0.25	0.05	0.25	FALSE	FALSE	FALSE	FALSE	FALSE
RNAblock__hallmark_kegg_RNA_KEGG_OOCYTE_MEIOSIS	RNAblock__	TRUE	variance_prefilter	0.0356016	FALSE	0.0504522				FALSE														0.05	0.25	0.05	0.25	0.05	0.25	FALSE	FALSE	FALSE	FALSE	FALSE
RNAblock__hallmark_kegg_RNA_KEGG_T_CELL_RECEPTOR_SIGNALING_PATHWAY	RNAblock__	FALSE					-0.217872	0.217872	142	TRUE			0.0144361	0.26588	mwu	0.00717221	0.200768	-1.27705	0.27886	0.00813983	0.187266	-1.27968	0.278125	0.05	0.25	0.05	0.25	0.05	0.25	FALSE	TRUE	TRUE	FALSE	TRUE
RNAblock__hallmark_kegg_RNA_KEGG_RNA_POLYMERASE	RNAblock__	FALSE					0.0679779	0.0679779	142	TRUE			0.496888	0.775675	mwu	0.122436	0.551815	0.604223	1.82983	0.135912	0.562863	0.590194	1.80434	0.05	0.25	0.05	0.25	0.05	0.25	FALSE	FALSE	FALSE	FALSE	FALSE
RNAblock__hallmark_kegg_RNA_HALLMARK_ANGIOGENESIS	RNAblock__	FALSE					0.141004	0.141004	142	TRUE			0.110156	0.538225	mwu	0.0626115	0.42632	0.710814	2.03565	0.0391241	0.333853	0.833093	2.30042	0.05	0.25	0.05	0.25	0.05	0.25	FALSE	FALSE	FALSE	FALSE	FALSE
RNAblock__hallmark_kegg_RNA_KEGG_FC_GAMMA_R_MEDIATED_PHAGOCYTOSIS	RNAblock__	TRUE	variance_prefilter	0.0412808	FALSE	0.0504522				FALSE														0.05	0.25	0.05	0.25	0.05	0.25	FALSE	FALSE	FALSE	FALSE	FALSE
RNAblock__hallmark_kegg_RNA_KEGG_THYROID_CANCER	RNAblock__	TRUE	variance_prefilter	0.0461783	FALSE	0.0504522				FALSE														0.05	0.25	0.05	0.25	0.05	0.25	FALSE	FALSE	FALSE	FALSE	FALSE
RNAblock__hallmark_kegg_RNA_KEGG_MELANOGENESIS	RNAblock__	TRUE	variance_prefilter	0.0303065	FALSE	0.0504522				FALSE														0.05	0.25	0.05	0.25	0.05	0.25	FALSE	FALSE	FALSE	FALSE	FALSE
RNAblock__hallmark_kegg_RNA_KEGG_MTOR_SIGNALING_PATHWAY	RNAblock__	TRUE	variance_prefilter	0.0306847	FALSE	0.0504522				FALSE														0.05	0.25	0.05	0.25	0.05	0.25	FALSE	FALSE	FALSE	FALSE	FALSE
RNAblock__hallmark_kegg_RNA_KEGG_TGF_BETA_SIGNALING_PATHWAY	RNAblock__	TRUE	variance_prefilter	0.0477699	FALSE	0.0504522				FALSE														0.05	0.25	0.05	0.25	0.05	0.25	FALSE	FALSE	FALSE	FALSE	FALSE
RNAblock__hallmark_kegg_RNA_HALLMARK_MYC_TARGETS_V2	RNAblock__	FALSE					0.0631431	0.0631431	142	TRUE			0.446655	0.74804	mwu	0.182039	0.624425	0.417751	1.51854	0.21051	0.653224	0.395263	1.48477	0.05	0.25	0.05	0.25	0.05	0.25	FALSE	FALSE	FALSE	FALSE	FALSE
RNAblock__hallmark_kegg_RNA_HALLMARK_DNA_REPAIR	RNAblock__	FALSE		0.051717	TRUE	0.0504522	0.011281	0.011281	142	TRUE			0.839931	0.922096	mwu	0.521638	0.807353	0.338778	1.40323	0.557413	0.815542	0.319322	1.37619	0.05	0.25	0.05	0.25	0.05	0.25	FALSE	FALSE	FALSE	FALSE	FALSE
RNAblock__hallmark_kegg_RNA_HALLMARK_UNFOLDED_PROTEIN_RESPONSE	RNAblock__	FALSE		0.0609376	TRUE	0.0504522	-0.101646	0.101646	142	TRUE			0.0832472	0.491211	mwu	0.550324	0.817132	-0.267074	0.765616	0.550431	0.812445	-0.272709	0.761314	0.05	0.25	0.05	0.25	0.05	0.25	FALSE	FALSE	FALSE	FALSE	FALSE
RNAblock__hallmark_kegg_RNA_KEGG_ENDOCYTOSIS	RNAblock__	TRUE	variance_prefilter	0.0265097	FALSE	0.0504522				FALSE														0.05	0.25	0.05	0.25	0.05	0.25	FALSE	FALSE	FALSE	FALSE	FALSE
RNAblock__hallmark_kegg_RNA_KEGG_DNA_REPLICATION	RNAblock__	FALSE	corr_prefilter				0.000940135	0.000940135	142	FALSE														0.05	0.25	0.05	0.25	0.05	0.25	FALSE	FALSE	FALSE	FALSE	FALSE
RNAblock__hallmark_kegg_RNA_KEGG_N_GLYCAN_BIOSYNTHESIS	RNAblock__	FALSE		0.0633469	TRUE	0.0504522	-0.0794103	0.0794103	142	TRUE			0.249023	0.650871	mwu	0.412855	0.765459	-0.369015	0.691415	0.330483	0.740692	-0.45498	0.63446	0.05	0.25	0.05	0.25	0.05	0.25	FALSE	FALSE	FALSE	FALSE	FALSE
RNAblock__hallmark_kegg_RNA_HALLMARK_APICAL_SURFACE	RNAblock__	TRUE	variance_prefilter	0.0496292	FALSE	0.0504522				FALSE														0.05	0.25	0.05	0.25	0.05	0.25	FALSE	FALSE	FALSE	FALSE	FALSE
RNAblock__hallmark_kegg_RNA_KEGG_INSULIN_SIGNALING_PATHWAY	RNAblock__	TRUE	variance_prefilter	0.0213197	FALSE	0.0504522				FALSE														0.05	0.25	0.05	0.25	0.05	0.25	FALSE	FALSE	FALSE	FALSE	FALSE
RNAblock__hallmark_kegg_RNA_KEGG_PRION_DISEASES	RNAblock__	FALSE		0.0572141	TRUE	0.0504522	-0.148208	0.148208	142	TRUE			0.0630779	0.425958	mwu	0.137301	0.570845	-0.736152	0.478953	0.146113	0.572784	-0.743079	0.475647	0.05	0.25	0.05	0.25	0.05	0.25	FALSE	FALSE	FALSE	FALSE	FALSE
RNAblock__hallmark_kegg_RNA_KEGG_TYPE_I_DIABETES_MELLITUS	RNAblock__	FALSE					-0.243038	0.243038	142	TRUE			0.00549068	0.181864	mwu	0.000861621	0.0951504	-0.951926	0.385997	0.000856807	0.0882528	-0.967502	0.380031	0.05	0.25	0.05	0.25	0.05	0.25	TRUE	TRUE	TRUE	FALSE	TRUE
RNAblock__hallmark_kegg_RNA_HALLMARK_MITOTIC_SPINDLE	RNAblock__	TRUE	variance_prefilter	0.0487275	FALSE	0.0504522				FALSE														0.05	0.25	0.05	0.25	0.05	0.25	FALSE	FALSE	FALSE	FALSE	FALSE
RNAblock__hallmark_kegg_RNA_HALLMARK_MYOGENESIS	RNAblock__	FALSE		0.057371	TRUE	0.0504522	0.156435	0.156435	142	TRUE			0.0782873	0.477563	mwu	0.0475677	0.366922	0.994942	2.70457	0.0285557	0.290682	1.14446	3.14076	0.05	0.25	0.05	0.25	0.05	0.25	FALSE	FALSE	FALSE	FALSE	FALSE
RNAblock__hallmark_kegg_RNA_KEGG_LONG_TERM_POTENTIATION	RNAblock__	TRUE	variance_prefilter	0.0295459	FALSE	0.0504522				FALSE														0.05	0.25	0.05	0.25	0.05	0.25	FALSE	FALSE	FALSE	FALSE	FALSE
RNAblock__hallmark_kegg_RNA_KEGG_VALINE_LEUCINE_AND_ISOLEUCINE_DEGRADATION	RNAblock__	FALSE		0.0612226	TRUE	0.0504522	0.0362478	0.0362478	142	TRUE			0.904188	0.950238	mwu	0.555986	0.820754	0.285024	1.32979	0.633502	0.845735	0.23617	1.26639	0.05	0.25	0.05	0.25	0.05	0.25	FALSE	FALSE	FALSE	FALSE	FALSE
RNAblock__hallmark_kegg_RNA_KEGG_GLYCINE_SERINE_AND_THREONINE_METABOLISM	RNAblock__	TRUE	variance_prefilter	0.0332404	FALSE	0.0504522				FALSE														0.05	0.25	0.05	0.25	0.05	0.25	FALSE	FALSE	FALSE	FALSE	FALSE
RNAblock__hallmark_kegg_RNA_KEGG_VIBRIO_CHOLERAE_INFECTION	RNAblock__	FALSE		0.0580643	TRUE	0.0504522	-0.0110468	0.0110468	142	TRUE			0.917129	0.95443	mwu	0.897703	0.961953	-0.063099	0.938851	0.904362	0.962467	-0.0610402	0.940785	0.05	0.25	0.05	0.25	0.05	0.25	FALSE	FALSE	FALSE	FALSE	FALSE
RNAblock__hallmark_kegg_RNA_KEGG_ALZHEIMERS_DISEASE	RNAblock__	FALSE		0.0645021	TRUE	0.0504522	-0.0320843	0.0320843	142	TRUE			0.549983	0.798012	mwu	0.936326	0.974824	0.0372515	1.03795	0.964764	0.994266	-0.0211345	0.979087	0.05	0.25	0.05	0.25	0.05	0.25	FALSE	FALSE	FALSE	FALSE	FALSE
RNAblock__hallmark_kegg_RNA_KEGG_WNT_SIGNALING_PATHWAY	RNAblock__	TRUE	variance_prefilter	0.0227582	FALSE	0.0504522				FALSE														0.05	0.25	0.05	0.25	0.05	0.25	FALSE	FALSE	FALSE	FALSE	FALSE
RNAblock__hallmark_kegg_RNA_KEGG_LYSOSOME	RNAblock__	FALSE					-0.10792	0.10792	142	TRUE			0.17747	0.605019	mwu	0.177445	0.619293	-0.599184	0.54926	0.15906	0.597497	-0.647329	0.523442	0.05	0.25	0.05	0.25	0.05	0.25	FALSE	FALSE	FALSE	FALSE	FALSE
RNAblock__hallmark_kegg_RNA_KEGG_RIBOSOME	RNAblock__	FALSE					0.119324	0.119324	142	TRUE			0.173568	0.604463	mwu	0.0594701	0.417555	0.500686	1.64985	0.0809137	0.45716	0.474246	1.6068	0.05	0.25	0.05	0.25	0.05	0.25	FALSE	FALSE	FALSE	FALSE	FALSE
RNAblock__hallmark_kegg_RNA_KEGG_HEMATOPOIETIC_CELL_LINEAGE	RNAblock__	FALSE					-0.214363	0.214363	142	TRUE			0.0113441	0.241991	mwu	0.0061877	0.184687	-1.01214	0.36344	0.0101757	0.203888	-0.963192	0.381673	0.05	0.25	0.05	0.25	0.05	0.25	TRUE	TRUE	TRUE	FALSE	TRUE
RNAblock__hallmark_kegg_RNA_KEGG_VIRAL_MYOCARDITIS	RNAblock__	FALSE					-0.241433	0.241433	142	TRUE			0.00299235	0.163307	mwu	0.000977575	0.100907	-1.38784	0.249613	0.00101371	0.0886218	-1.39207	0.248559	0.05	0.25	0.05	0.25	0.05	0.25	TRUE	TRUE	TRUE	FALSE	TRUE
RNAblock__hallmark_kegg_RNA_KEGG_PANTOTHENATE_AND_COA_BIOSYNTHESIS	RNAblock__	FALSE		0.0565455	TRUE	0.0504522	-0.122823	0.122823	142	TRUE			0.134789	0.571879	mwu	0.0903247	0.483815	-0.89047	0.410463	0.0843455	0.464809	-0.975069	0.377166	0.05	0.25	0.05	0.25	0.05	0.25	FALSE	FALSE	FALSE	FALSE	FALSE
RNAblock__hallmark_kegg_RNA_KEGG_APOPTOSIS	RNAblock__	TRUE	variance_prefilter	0.0480723	FALSE	0.0504522				FALSE														0.05	0.25	0.05	0.25	0.05	0.25	FALSE	FALSE	FALSE	FALSE	FALSE
RNAblock__hallmark_kegg_RNA_KEGG_ARRHYTHMOGENIC_RIGHT_VENTRICULAR_CARDIOMYOPATHY_ARVC	RNAblock__	TRUE	variance_prefilter	0.0475196	FALSE	0.0504522				FALSE														0.05	0.25	0.05	0.25	0.05	0.25	FALSE	FALSE	FALSE	FALSE	FALSE
RNAblock__hallmark_kegg_RNA_KEGG_NUCLEOTIDE_EXCISION_REPAIR	RNAblock__	FALSE		0.065125	TRUE	0.0504522	0.0907434	0.0907434	142	TRUE			0.330461	0.70208	mwu	0.229724	0.690325	0.576387	1.7796	0.323434	0.735671	0.485207	1.62451	0.05	0.25	0.05	0.25	0.05	0.25	FALSE	FALSE	FALSE	FALSE	FALSE
RNAblock__hallmark_kegg_RNA_KEGG_ADIPOCYTOKINE_SIGNALING_PATHWAY	RNAblock__	TRUE	variance_prefilter	0.0306745	FALSE	0.0504522				FALSE														0.05	0.25	0.05	0.25	0.05	0.25	FALSE	FALSE	FALSE	FALSE	FALSE
RNAblock__hallmark_kegg_RNA_KEGG_CHEMOKINE_SIGNALING_PATHWAY	RNAblock__	FALSE		0.0579521	TRUE	0.0504522	-0.219754	0.219754	142	TRUE			0.0108269	0.241991	mwu	0.00594285	0.179907	-1.46329	0.231473	0.00788329	0.184506	-1.44288	0.236247	0.05	0.25	0.05	0.25	0.05	0.25	TRUE	TRUE	TRUE	FALSE	TRUE
RNAblock__hallmark_kegg_RNA_KEGG_MISMATCH_REPAIR	RNAblock__	FALSE					0.0566428	0.0566428	142	TRUE			0.415617	0.733274	mwu	0.405604	0.761621	0.295096	1.34326	0.60042	0.832937	0.189919	1.20915	0.05	0.25	0.05	0.25	0.05	0.25	FALSE	FALSE	FALSE	FALSE	FALSE
RNAblock__hallmark_kegg_RNA_HALLMARK_PEROXISOME	RNAblock__	TRUE	variance_prefilter	0.028863	FALSE	0.0504522				FALSE														0.05	0.25	0.05	0.25	0.05	0.25	FALSE	FALSE	FALSE	FALSE	FALSE
RNAblock__reactome_RNA_REACTOME_ROLE_OF_LAT2_NTAL_LAB_ON_CALCIUM_MOBILIZATION	RNAblock__	FALSE					-0.273481	0.273481	142	TRUE			0.00063229	0.127117	mwu	0.0013468	0.109657	-0.817099	0.441711	0.00106921	0.0897667	-0.858197	0.423926	0.05	0.25	0.05	0.25	0.05	0.25	TRUE	TRUE	TRUE	FALSE	TRUE
RNAblock__reactome_RNA_REACTOME_ROLE_OF_PHOSPHOLIPIDS_IN_PHAGOCYTOSIS	RNAblock__	FALSE					-0.284748	0.284748	142	TRUE			0.000496462	0.12046	mwu	0.000880869	0.0956183	-0.896732	0.407901	0.000654591	0.0882528	-0.946538	0.388082	0.05	0.25	0.05	0.25	0.05	0.25	TRUE	TRUE	TRUE	FALSE	TRUE
RNAblock__reactome_RNA_REACTOME_ANTIGEN_ACTIVATES_B_CELL_RECEPTOR_BCR_LEADING_TO_GENERATION_OF_SECOND_MESSENGERS	RNAblock__	FALSE					-0.291156	0.291156	142	TRUE			0.000353687	0.109904	mwu	0.000509422	0.0742358	-0.922352	0.397583	0.000408812	0.078906	-0.959097	0.383239	0.05	0.25	0.05	0.25	0.05	0.25	TRUE	TRUE	TRUE	FALSE	TRUE
RNAblock__reactome_RNA_REACTOME_INITIAL_TRIGGERING_OF_COMPLEMENT	RNAblock__	FALSE					-0.289842	0.289842	142	TRUE			0.000432553	0.11889	mwu	0.000959924	0.100319	-0.853523	0.425912	0.00094701	0.0882528	-0.872033	0.418101	0.05	0.25	0.05	0.25	0.05	0.25	TRUE	TRUE	TRUE	FALSE	TRUE
RNAblock__reactome_RNA_REACTOME_FCERI_MEDIATED_CA_2_MOBILIZATION	RNAblock__	FALSE					-0.287308	0.287308	142	TRUE			0.000467042	0.11889	mwu	0.000668344	0.0856402	-0.941609	0.39	0.000539977	0.0851827	-0.977832	0.376126	0.05	0.25	0.05	0.25	0.05	0.25	TRUE	TRUE	TRUE	FALSE	TRUE
RNAblock__reactome_RNA_REACTOME_FCERI_MEDIATED_MAPK_ACTIVATION	RNAblock__	FALSE					-0.269772	0.269772	142	TRUE			0.000790315	0.130848	mwu	0.00166291	0.114235	-0.891503	0.410039	0.00138213	0.0937155	-0.932466	0.393582	0.05	0.25	0.05	0.25	0.05	0.25	TRUE	TRUE	TRUE	FALSE	TRUE
RNAblock__reactome_RNA_REACTOME_BINDING_AND_UPTAKE_OF_LIGANDS_BY_SCAVENGER_RECEPTORS	RNAblock__	FALSE					-0.263621	0.263621	142	TRUE			0.00142832	0.144612	mwu	0.0023749	0.137763	-0.923043	0.397308	0.00236825	0.115779	-0.945561	0.388462	0.05	0.25	0.05	0.25	0.05	0.25	TRUE	TRUE	TRUE	FALSE	TRUE
RNAblock__reactome_RNA_REACTOME_FCGAMMA_RECEPTOR_FCGR_DEPENDENT_PHAGOCYTOSIS	RNAblock__	FALSE					-0.26713	0.26713	142	TRUE			0.00102812	0.137185	mwu	0.00228047	0.134511	-1.08954	0.336371	0.00160914	0.0988226	-1.17393	0.309151	0.05	0.25	0.05	0.25	0.05	0.25	TRUE	TRUE	TRUE	FALSE	TRUE
RNAblock__reactome_RNA_REACTOME_ANTI_INFLAMMATORY_RESPONSE_FAVOURING_LEISHMANIA_PARASITE_INFECTION	RNAblock__	FALSE					-0.274245	0.274245	142	TRUE			0.000984364	0.134495	mwu	0.00148991	0.11295	-1.11027	0.329471	0.00115656	0.0904671	-1.17707	0.30818	0.05	0.25	0.05	0.25	0.05	0.25	TRUE	TRUE	TRUE	FALSE	TRUE
RNAblock__reactome_RNA_REACTOME_SIGNALING_BY_THE_B_CELL_RECEPTOR_BCR	RNAblock__	FALSE					-0.285246	0.285246	142	TRUE			0.000790315	0.130848	mwu	0.00113815	0.106645	-1.15912	0.313764	0.000892179	0.0882528	-1.20988	0.298233	0.05	0.25	0.05	0.25	0.05	0.25	TRUE	TRUE	TRUE	FALSE	TRUE
RNAblock__reactome_RNA_REACTOME_POTENTIAL_THERAPEUTICS_FOR_SARS	RNAblock__	FALSE					-0.260983	0.260983	142	TRUE			0.00146917	0.144612	mwu	0.00165391	0.114235	-1.18874	0.304604	0.00122719	0.0935101	-1.26273	0.282882	0.05	0.25	0.05	0.25	0.05	0.25	TRUE	TRUE	TRUE	FALSE	TRUE
RNAblock__reactome_RNA_REACTOME_COMPLEMENT_CASCADE	RNAblock__	FALSE					-0.260466	0.260466	142	TRUE			0.00186242	0.148952	mwu	0.00281346	0.147035	-0.913449	0.401138	0.00301338	0.128323	-0.923954	0.396946	0.05	0.25	0.05	0.25	0.05	0.25	TRUE	TRUE	TRUE	FALSE	TRUE
RNAblock__reactome_RNA_REACTOME_FC_EPSILON_RECEPTOR_FCERI_SIGNALING	RNAblock__	FALSE					-0.267284	0.267284	142	TRUE			0.00108926	0.139356	mwu	0.00267192	0.144947	-1.15794	0.314133	0.00214684	0.109644	-1.21597	0.296421	0.05	0.25	0.05	0.25	0.05	0.25	TRUE	TRUE	TRUE	FALSE	TRUE
RNAblock__reactome_RNA_REACTOME_ASSEMBLY_OF_COLLAGEN_FIBRILS_AND_OTHER_MULTIMERIC_STRUCTURES	RNAblock__	FALSE					0.115283	0.115283	142	TRUE			0.184117	0.611826	mwu	0.150931	0.581493	0.495751	1.64173	0.130826	0.551917	0.542302	1.71996	0.05	0.25	0.05	0.25	0.05	0.25	FALSE	FALSE	FALSE	FALSE	FALSE
RNAblock__reactome_RNA_REACTOME_MET_PROMOTES_CELL_MOTILITY	RNAblock__	FALSE					0.137673	0.137673	142	TRUE			0.0810912	0.488735	mwu	0.105917	0.522504	0.609459	1.83944	0.0991327	0.491359	0.651169	1.91778	0.05	0.25	0.05	0.25	0.05	0.25	FALSE	FALSE	FALSE	FALSE	FALSE
RNAblock__reactome_RNA_REACTOME_IRAK4_DEFICIENCY_TLR2_4	RNAblock__	FALSE					-0.125045	0.125045	142	TRUE			0.127497	0.567987	mwu	0.132232	0.56489	-0.485501	0.615389	0.137174	0.563026	-0.48605	0.615051	0.05	0.25	0.05	0.25	0.05	0.25	FALSE	FALSE	FALSE	FALSE	FALSE
RNAblock__reactome_RNA_REACTOME_NUCLEOTIDE_LIKE_PURINERGIC_RECEPTORS	RNAblock__	FALSE					-0.237349	0.237349	142	TRUE			0.00535438	0.180268	mwu	0.00137665	0.110014	-1.26896	0.281125	0.00327181	0.132553	-1.1956	0.302522	0.05	0.25	0.05	0.25	0.05	0.25	TRUE	TRUE	TRUE	FALSE	TRUE
RNAblock__reactome_RNA_REACTOME_LEISHMANIA_INFECTION	RNAblock__	FALSE					-0.251659	0.251659	142	TRUE			0.00319713	0.166026	mwu	0.00386905	0.158013	-1.2339	0.291154	0.00330595	0.132553	-1.30939	0.269985	0.05	0.25	0.05	0.25	0.05	0.25	TRUE	TRUE	TRUE	FALSE	TRUE
RNAblock__reactome_RNA_REACTOME_NON_INTEGRIN_MEMBRANE_ECM_INTERACTIONS	RNAblock__	FALSE					0.17893	0.17893	142	TRUE			0.0330043	0.343542	mwu	0.0380782	0.344957	0.717149	2.04858	0.028341	0.289289	0.79461	2.21358	0.05	0.25	0.05	0.25	0.05	0.25	FALSE	FALSE	FALSE	FALSE	FALSE
RNAblock__reactome_RNA_REACTOME_ELASTIC_FIBRE_FORMATION	RNAblock__	FALSE					0.111932	0.111932	142	TRUE			0.174861	0.604463	mwu	0.131486	0.562836	0.496859	1.64355	0.0999643	0.491916	0.565534	1.76039	0.05	0.25	0.05	0.25	0.05	0.25	FALSE	FALSE	FALSE	FALSE	FALSE
RNAblock__reactome_RNA_REACTOME_CELL_SURFACE_INTERACTIONS_AT_THE_VASCULAR_WALL	RNAblock__	FALSE					-0.229289	0.229289	142	TRUE			0.00823969	0.222567	mwu	0.00659755	0.192703	-1.10062	0.332664	0.00711151	0.181289	-1.11549	0.327756	0.05	0.25	0.05	0.25	0.05	0.25	TRUE	TRUE	TRUE	FALSE	TRUE
RNAblock__reactome_RNA_REACTOME_HDMS_DEMETHYLATE_HISTONES	RNAblock__	FALSE					0.06742	0.06742	142	TRUE			0.415617	0.733274	mwu	0.165981	0.602182	0.511735	1.66818	0.184102	0.628162	0.496849	1.64353	0.05	0.25	0.05	0.25	0.05	0.25	FALSE	FALSE	FALSE	FALSE	FALSE
RNAblock__reactome_RNA_REACTOME_IMMUNOREGULATORY_INTERACTIONS_BETWEEN_A_LYMPHOID_AND_A_NON_LYMPHOID_CELL	RNAblock__	FALSE					-0.27909	0.27909	142	TRUE			0.00120442	0.144612	mwu	0.000666974	0.0856402	-1.09724	0.333792	0.000884006	0.0882528	-1.07518	0.341237	0.05	0.25	0.05	0.25	0.05	0.25	TRUE	TRUE	TRUE	FALSE	TRUE
RNAblock__reactome_RNA_REACTOME_COLLAGEN_FORMATION	RNAblock__	FALSE					0.112835	0.112835	142	TRUE			0.188193	0.61606	mwu	0.14466	0.572513	0.574214	1.77573	0.12784	0.548434	0.625403	1.869	0.05	0.25	0.05	0.25	0.05	0.25	FALSE	FALSE	FALSE	FALSE	FALSE
RNAblock__reactome_RNA_REACTOME_OTHER_SEMAPHORIN_INTERACTIONS	RNAblock__	FALSE					-0.10724	0.10724	142	TRUE			0.203708	0.628996	mwu	0.137313	0.570845	-0.551765	0.575932	0.151515	0.58307	-0.550435	0.576699	0.05	0.25	0.05	0.25	0.05	0.25	FALSE	FALSE	FALSE	FALSE	FALSE
RNAblock__reactome_RNA_REACTOME_PD_1_SIGNALING	RNAblock__	FALSE					-0.300962	0.300962	142	TRUE			0.000213063	0.109904	mwu	0.000161504	0.0487833	-0.952613	0.385732	0.000217695	0.0610451	-0.933697	0.393098	0.05	0.25	0.05	0.25	0.05	0.25	TRUE	TRUE	TRUE	FALSE	TRUE
RNAblock__reactome_RNA_REACTOME_COLLAGEN_CHAIN_TRIMERIZATION	RNAblock__	FALSE					0.13376	0.13376	142	TRUE			0.115716	0.539409	mwu	0.0885193	0.477553	0.598654	1.81967	0.0693229	0.433801	0.663961	1.94247	0.05	0.25	0.05	0.25	0.05	0.25	FALSE	FALSE	FALSE	FALSE	FALSE
RNAblock__reactome_RNA_REACTOME_HDACS_DEACETYLATE_HISTONES	RNAblock__	FALSE					0.0657209	0.0657209	142	TRUE			0.353252	0.714166	mwu	0.259792	0.712692	0.365221	1.44083	0.283445	0.719155	0.354737	1.42581	0.05	0.25	0.05	0.25	0.05	0.25	FALSE	FALSE	FALSE	FALSE	FALSE
RNAblock__reactome_RNA_REACTOME_TRANSCRIPTIONAL_REGULATION_OF_GRANULOPOIESIS	RNAblock__	FALSE					0.00974777	0.00974777	142	TRUE			0.917129	0.95443	mwu	0.674754	0.869413	0.138483	1.14853	0.724912	0.889134	0.118867	1.12622	0.05	0.25	0.05	0.25	0.05	0.25	FALSE	FALSE	FALSE	FALSE	FALSE
RNAblock__reactome_RNA_REACTOME_INTERLEUKIN_7_SIGNALING	RNAblock__	FALSE					-0.0828067	0.0828067	142	TRUE			0.271472	0.656266	mwu	0.393054	0.760887	-0.356424	0.700175	0.332875	0.743016	-0.415357	0.660105	0.05	0.25	0.05	0.25	0.05	0.25	FALSE	FALSE	FALSE	FALSE	FALSE
RNAblock__reactome_RNA_REACTOME_LAMININ_INTERACTIONS	RNAblock__	FALSE					0.169616	0.169616	142	TRUE			0.0395341	0.358021	mwu	0.0303932	0.315919	0.732992	2.0813	0.0261659	0.275827	0.799011	2.22334	0.05	0.25	0.05	0.25	0.05	0.25	FALSE	FALSE	FALSE	FALSE	FALSE
RNAblock__reactome_RNA_REACTOME_GENERATION_OF_SECOND_MESSENGER_MOLECULES	RNAblock__	FALSE					-0.289877	0.289877	142	TRUE			0.00090198	0.133364	mwu	0.000252155	0.0572116	-1.0413	0.352995	0.000374139	0.0751412	-1.01016	0.364161	0.05	0.25	0.05	0.25	0.05	0.25	TRUE	TRUE	TRUE	FALSE	TRUE
RNAblock__reactome_RNA_REACTOME_DISEASES_OF_IMMUNE_SYSTEM	RNAblock__	FALSE					-0.0947065	0.0947065	142	TRUE			0.308644	0.679358	mwu	0.207727	0.660731	-0.45757	0.63282	0.224674	0.672216	-0.450623	0.637231	0.05	0.25	0.05	0.25	0.05	0.25	FALSE	FALSE	FALSE	FALSE	FALSE
RNAblock__reactome_RNA_REACTOME_RHO_GTPASES_ACTIVATE_PKNS	RNAblock__	FALSE					0.0488864	0.0488864	142	TRUE			0.602885	0.828797	mwu	0.349033	0.749454	0.31111	1.36494	0.358632	0.748565	0.312044	1.36622	0.05	0.25	0.05	0.25	0.05	0.25	FALSE	FALSE	FALSE	FALSE	FALSE
RNAblock__reactome_RNA_REACTOME_TNF_RECEPTOR_SUPERFAMILY_TNFSF_MEMBERS_MEDIATING_NON_CANONICAL_NF_KB_PATHWAY	RNAblock__	FALSE					-0.217317	0.217317	142	TRUE			0.00962436	0.238878	mwu	0.00164022	0.114235	-0.955262	0.384711	0.00176615	0.101135	-0.961071	0.382483	0.05	0.25	0.05	0.25	0.05	0.25	TRUE	TRUE	TRUE	FALSE	TRUE
RNAblock__reactome_RNA_REACTOME_PKMTS_METHYLATE_HISTONE_LYSINES	RNAblock__	FALSE					0.0926292	0.0926292	142	TRUE			0.264422	0.65598	mwu	0.171564	0.612718	0.612693	1.84539	0.208752	0.651111	0.57425	1.7758	0.05	0.25	0.05	0.25	0.05	0.25	FALSE	FALSE	FALSE	FALSE	FALSE
RNAblock__reactome_RNA_REACTOME_O_GLYCOSYLATION_OF_TSR_DOMAIN_CONTAINING_PROTEINS	RNAblock__	FALSE					0.158494	0.158494	142	TRUE			0.0947332	0.511189	mwu	0.0620434	0.42632	0.667872	1.95008	0.0423278	0.348905	0.751105	2.11934	0.05	0.25	0.05	0.25	0.05	0.25	FALSE	FALSE	FALSE	FALSE	FALSE
RNAblock__reactome_RNA_REACTOME_ABERRANT_REGULATION_OF_MITOTIC_G1_S_TRANSITION_IN_CANCER_DUE_TO_RB1_DEFECTS	RNAblock__	FALSE					-0.0322644	0.0322644	142	TRUE			0.678753	0.860425	mwu	0.939053	0.975748	-0.0323253	0.968192	0.778764	0.916534	-0.122915	0.884339	0.05	0.25	0.05	0.25	0.05	0.25	FALSE	FALSE	FALSE	FALSE	FALSE
RNAblock__reactome_RNA_REACTOME_DISEASES_OF_PROGRAMMED_CELL_DEATH	RNAblock__	FALSE	corr_prefilter				-0.00145487	0.00145487	142	FALSE														0.05	0.25	0.05	0.25	0.05	0.25	FALSE	FALSE	FALSE	FALSE	FALSE
RNAblock__reactome_RNA_REACTOME_SENESCENCE_ASSOCIATED_SECRETORY_PHENOTYPE_SASP	RNAblock__	FALSE	corr_prefilter				0.00733972	0.00733972	142	FALSE														0.05	0.25	0.05	0.25	0.05	0.25	FALSE	FALSE	FALSE	FALSE	FALSE
RNAblock__reactome_RNA_REACTOME_RMTS_METHYLATE_HISTONE_ARGININES	RNAblock__	FALSE					0.0344342	0.0344342	142	TRUE			0.675768	0.859086	mwu	0.378501	0.757018	0.285009	1.32977	0.426584	0.76665	0.26137	1.29871	0.05	0.25	0.05	0.25	0.05	0.25	FALSE	FALSE	FALSE	FALSE	FALSE
RNAblock__reactome_RNA_REACTOME_FORMATION_OF_THE_BETA_CATENIN_TCF_TRANSACTIVATING_COMPLEX	RNAblock__	FALSE					0.0470781	0.0470781	142	TRUE			0.577541	0.815235	mwu	0.365304	0.75215	0.30767	1.36025	0.387736	0.753298	0.300602	1.35067	0.05	0.25	0.05	0.25	0.05	0.25	FALSE	FALSE	FALSE	FALSE	FALSE
RNAblock__reactome_RNA_REACTOME_RNA_POLYMERASE_II_TRANSCRIBES_SNRNA_GENES	RNAblock__	TRUE	variance_prefilter	0.0450427	FALSE	0.0504522				FALSE														0.05	0.25	0.05	0.25	0.05	0.25	FALSE	FALSE	FALSE	FALSE	FALSE
RNAblock__reactome_RNA_REACTOME_SIGNAL_TRANSDUCTION_BY_L1	RNAblock__	FALSE					0.107424	0.107424	142	TRUE			0.247352	0.650871	mwu	0.0476503	0.367101	0.891795	2.4395	0.0418604	0.346204	0.95835	2.60739	0.05	0.25	0.05	0.25	0.05	0.25	FALSE	FALSE	FALSE	FALSE	FALSE
RNAblock__reactome_RNA_REACTOME_SIGNALING_BY_NTRK3_TRKC	RNAblock__	FALSE		0.0664473	TRUE	0.0504522	0.0181151	0.0181151	142	TRUE			0.910655	0.951196	mwu	0.410854	0.763941	0.387459	1.47323	0.452921	0.771531	0.360785	1.43445	0.05	0.25	0.05	0.25	0.05	0.25	FALSE	FALSE	FALSE	FALSE	FALSE
RNAblock__reactome_RNA_REACTOME_SYNTHESIS_OF_PROSTAGLANDINS_PG_AND_THROMBOXANES_TX	RNAblock__	FALSE	corr_prefilter				0.00778233	0.00778233	142	FALSE														0.05	0.25	0.05	0.25	0.05	0.25	FALSE	FALSE	FALSE	FALSE	FALSE
RNAblock__reactome_RNA_REACTOME_NOTCH3_ACTIVATION_AND_TRANSMISSION_OF_SIGNAL_TO_THE_NUCLEUS	RNAblock__	FALSE		0.0566947	TRUE	0.0504522	0.120896	0.120896	142	TRUE			0.304782	0.67707	mwu	0.0838329	0.467402	0.871282	2.38997	0.0977492	0.486194	0.866233	2.37794	0.05	0.25	0.05	0.25	0.05	0.25	FALSE	FALSE	FALSE	FALSE	FALSE
RNAblock__reactome_RNA_REACTOME_INTERLEUKIN_10_SIGNALING	RNAblock__	FALSE					-0.134996	0.134996	142	TRUE			0.120517	0.551101	mwu	0.0651471	0.432208	-0.562659	0.569692	0.0794301	0.456669	-0.541457	0.5819	0.05	0.25	0.05	0.25	0.05	0.25	FALSE	FALSE	FALSE	FALSE	FALSE
RNAblock__reactome_RNA_REACTOME_ACTIVATION_OF_ANTERIOR_HOX_GENES_IN_HINDBRAIN_DEVELOPMENT_DURING_EARLY_EMBRYOGENESIS	RNAblock__	FALSE					0.0671283	0.0671283	142	TRUE			0.458936	0.754951	mwu	0.239694	0.697988	0.484504	1.62337	0.260834	0.705464	0.471804	1.60288	0.05	0.25	0.05	0.25	0.05	0.25	FALSE	FALSE	FALSE	FALSE	FALSE
RNAblock__reactome_RNA_REACTOME_SIGNALING_BY_PDGF	RNAblock__	FALSE		0.0626452	TRUE	0.0504522	0.138841	0.138841	142	TRUE			0.0996693	0.517885	mwu	0.0952789	0.495727	0.828304	2.28943	0.0812607	0.45716	0.914729	2.4961	0.05	0.25	0.05	0.25	0.05	0.25	FALSE	FALSE	FALSE	FALSE	FALSE
RNAblock__reactome_RNA_REACTOME_RNA_POLYMERASE_I_TRANSCRIPTION	RNAblock__	FALSE					0.0627381	0.0627381	142	TRUE			0.40633	0.733274	mwu	0.214877	0.669024	0.452946	1.57294	0.263167	0.707157	0.416259	1.51628	0.05	0.25	0.05	0.25	0.05	0.25	FALSE	FALSE	FALSE	FALSE	FALSE
RNAblock__reactome_RNA_REACTOME_EPHRIN_SIGNALING	RNAblock__	FALSE					0.138936	0.138936	142	TRUE			0.129549	0.571879	mwu	0.123988	0.556953	0.630791	1.8791	0.144395	0.572084	0.628616	1.87501	0.05	0.25	0.05	0.25	0.05	0.25	FALSE	FALSE	FALSE	FALSE	FALSE
RNAblock__reactome_RNA_REACTOME_DISEASES_ASSOCIATED_WITH_GLYCOSAMINOGLYCAN_METABOLISM	RNAblock__	FALSE					0.116909	0.116909	142	TRUE			0.127497	0.567987	mwu	0.115975	0.542944	0.604746	1.83079	0.0825508	0.460191	0.690353	1.99442	0.05	0.25	0.05	0.25	0.05	0.25	FALSE	FALSE	FALSE	FALSE	FALSE
RNAblock__reactome_RNA_REACTOME_POSITIVE_EPIGENETIC_REGULATION_OF_RRNA_EXPRESSION	RNAblock__	FALSE					0.0548662	0.0548662	142	TRUE			0.476442	0.765145	mwu	0.288106	0.734869	0.371355	1.4497	0.342453	0.744647	0.338594	1.40297	0.05	0.25	0.05	0.25	0.05	0.25	FALSE	FALSE	FALSE	FALSE	FALSE
RNAblock__reactome_RNA_REACTOME_SIGNALING_BY_MET	RNAblock__	FALSE		0.0505755	TRUE	0.0504522	0.110452	0.110452	142	TRUE			0.163477	0.587484	mwu	0.21455	0.669024	0.683073	1.97995	0.227469	0.672577	0.70424	2.02231	0.05	0.25	0.05	0.25	0.05	0.25	FALSE	FALSE	FALSE	FALSE	FALSE
RNAblock__reactome_RNA_REACTOME_HCMV_LATE_EVENTS	RNAblock__	FALSE					0.0424032	0.0424032	142	TRUE			0.547264	0.797519	mwu	0.371141	0.754431	0.301521	1.35191	0.420847	0.76665	0.277134	1.31934	0.05	0.25	0.05	0.25	0.05	0.25	FALSE	FALSE	FALSE	FALSE	FALSE
RNAblock__reactome_RNA_REACTOME_MISCELLANEOUS_TRANSPORT_AND_BINDING_EVENTS	RNAblock__	FALSE		0.0604024	TRUE	0.0504522	0.104984	0.104984	142	TRUE			0.209575	0.62929	mwu	0.176865	0.619293	0.638495	1.89363	0.197759	0.64119	0.639548	1.89562	0.05	0.25	0.05	0.25	0.05	0.25	FALSE	FALSE	FALSE	FALSE	FALSE
RNAblock__reactome_RNA_REACTOME_SYNDECAN_INTERACTIONS	RNAblock__	FALSE					0.139998	0.139998	142	TRUE			0.0782873	0.477563	mwu	0.0899789	0.483561	0.528426	1.69626	0.0540918	0.389069	0.638194	1.89306	0.05	0.25	0.05	0.25	0.05	0.25	FALSE	FALSE	FALSE	FALSE	FALSE
RNAblock__reactome_RNA_REACTOME_ACTIVATION_OF_BH3_ONLY_PROTEINS	RNAblock__	FALSE					-0.0417798	0.0417798	142	TRUE			0.655013	0.849194	mwu	0.623195	0.844724	-0.211582	0.809303	0.581845	0.827903	-0.246289	0.781696	0.05	0.25	0.05	0.25	0.05	0.25	FALSE	FALSE	FALSE	FALSE	FALSE
RNAblock__reactome_RNA_REACTOME_SIGNALING_BY_ALK	RNAblock__	FALSE		0.0517052	TRUE	0.0504522	-0.0964175	0.0964175	142	TRUE			0.276843	0.662362	mwu	0.211213	0.66533	-0.653746	0.520094	0.203845	0.643854	-0.716026	0.488691	0.05	0.25	0.05	0.25	0.05	0.25	FALSE	FALSE	FALSE	FALSE	FALSE
RNAblock__reactome_RNA_REACTOME_INFLAMMASOMES	RNAblock__	FALSE					-0.195441	0.195441	142	TRUE			0.0163351	0.267618	mwu	0.0169702	0.254004	-0.910177	0.402453	0.0233772	0.262749	-0.872019	0.418106	0.05	0.25	0.05	0.25	0.05	0.25	FALSE	FALSE	FALSE	FALSE	FALSE
RNAblock__reactome_RNA_REACTOME_DEPOSITION_OF_NEW_CENPA_CONTAINING_NUCLEOSOMES_AT_THE_CENTROMERE	RNAblock__	FALSE					0.011486	0.011486	142	TRUE			0.904188	0.950238	mwu	0.64501	0.859551	0.14184	1.15239	0.72547	0.889631	0.110549	1.11689	0.05	0.25	0.05	0.25	0.05	0.25	FALSE	FALSE	FALSE	FALSE	FALSE
RNAblock__reactome_RNA_REACTOME_OXIDATIVE_STRESS_INDUCED_SENESCENCE	RNAblock__	FALSE					-0.0101882	0.0101882	142	TRUE			0.849512	0.924251	mwu	0.719969	0.8898	0.140265	1.15058	0.790856	0.920448	0.106143	1.11198	0.05	0.25	0.05	0.25	0.05	0.25	FALSE	FALSE	FALSE	FALSE	FALSE
RNAblock__reactome_RNA_REACTOME_REGULATION_OF_KIT_SIGNALING	RNAblock__	FALSE					-0.167318	0.167318	142	TRUE			0.0625013	0.423283	mwu	0.0532682	0.388467	-0.731901	0.480994	0.0400703	0.33779	-0.800943	0.448905	0.05	0.25	0.05	0.25	0.05	0.25	FALSE	FALSE	FALSE	FALSE	FALSE
RNAblock__reactome_RNA_REACTOME_ACTIVATION_OF_BAD_AND_TRANSLOCATION_TO_MITOCHONDRIA	RNAblock__	FALSE					-0.0338903	0.0338903	142	TRUE			0.59721	0.826337	mwu	0.81263	0.926369	-0.0826152	0.920705	0.753807	0.904968	-0.113305	0.892879	0.05	0.25	0.05	0.25	0.05	0.25	FALSE	FALSE	FALSE	FALSE	FALSE
RNAblock__reactome_RNA_REACTOME_ESTROGEN_DEPENDENT_GENE_EXPRESSION	RNAblock__	FALSE		0.0651609	TRUE	0.0504522	0.0371598	0.0371598	142	TRUE			0.71801	0.875612	mwu	0.486965	0.797826	0.310433	1.36402	0.547994	0.810781	0.276209	1.31812	0.05	0.25	0.05	0.25	0.05	0.25	FALSE	FALSE	FALSE	FALSE	FALSE
RNAblock__reactome_RNA_REACTOME_COSTIMULATION_BY_THE_CD28_FAMILY	RNAblock__	FALSE					-0.25343	0.25343	142	TRUE			0.00276245	0.163307	mwu	0.00155248	0.11295	-1.2212	0.294876	0.0015471	0.098009	-1.23411	0.291094	0.05	0.25	0.05	0.25	0.05	0.25	TRUE	TRUE	TRUE	FALSE	TRUE
RNAblock__reactome_RNA_REACTOME_APOPTOTIC_EXECUTION_PHASE	RNAblock__	FALSE		0.0538011	TRUE	0.0504522	0.0961651	0.0961651	142	TRUE			0.31844	0.689978	mwu	0.267375	0.717505	0.569291	1.76701	0.237607	0.681194	0.623868	1.86613	0.05	0.25	0.05	0.25	0.05	0.25	FALSE	FALSE	FALSE	FALSE	FALSE
RNAblock__reactome_RNA_REACTOME_REPLACEMENT_OF_PROTAMINES_BY_NUCLEOSOMES_IN_THE_MALE_PRONUCLEUS	RNAblock__	FALSE	corr_prefilter				-0.00294788	0.00294788	142	FALSE														0.05	0.25	0.05	0.25	0.05	0.25	FALSE	FALSE	FALSE	FALSE	FALSE
RNAblock__reactome_RNA_REACTOME_VEGFR2_MEDIATED_CELL_PROLIFERATION	RNAblock__	FALSE	corr_prefilter	0.0635888	TRUE	0.0504522	-0.00110398	0.00110398	142	FALSE														0.05	0.25	0.05	0.25	0.05	0.25	FALSE	FALSE	FALSE	FALSE	FALSE
RNAblock__reactome_RNA_REACTOME_RHO_GTPASES_ACTIVATE_PAKS	RNAblock__	FALSE					0.161239	0.161239	142	TRUE			0.0654283	0.433101	mwu	0.0732872	0.444128	0.752488	2.12227	0.0673443	0.429558	0.793781	2.21174	0.05	0.25	0.05	0.25	0.05	0.25	FALSE	FALSE	FALSE	FALSE	FALSE
RNAblock__reactome_RNA_REACTOME_INTRINSIC_PATHWAY_FOR_APOPTOSIS	RNAblock__	TRUE	variance_prefilter	0.0446184	FALSE	0.0504522				FALSE														0.05	0.25	0.05	0.25	0.05	0.25	FALSE	FALSE	FALSE	FALSE	FALSE
RNAblock__reactome_RNA_REACTOME_SIGNALING_BY_NOTCH3	RNAblock__	TRUE	variance_prefilter	0.0355898	FALSE	0.0504522				FALSE														0.05	0.25	0.05	0.25	0.05	0.25	FALSE	FALSE	FALSE	FALSE	FALSE
RNAblock__reactome_RNA_REACTOME_COLLAGEN_DEGRADATION	RNAblock__	FALSE					0.0893221	0.0893221	142	TRUE			0.25239	0.650871	mwu	0.238563	0.697757	0.439358	1.55171	0.165256	0.605533	0.542353	1.72005	0.05	0.25	0.05	0.25	0.05	0.25	FALSE	FALSE	FALSE	FALSE	FALSE
RNAblock__reactome_RNA_REACTOME_ECM_PROTEOGLYCANS	RNAblock__	FALSE					0.15599	0.15599	142	TRUE			0.054877	0.409212	mwu	0.0544187	0.392659	0.701319	2.01641	0.039154	0.333853	0.780766	2.18314	0.05	0.25	0.05	0.25	0.05	0.25	FALSE	FALSE	FALSE	FALSE	FALSE
RNAblock__reactome_RNA_REACTOME_NOTCH2_ACTIVATION_AND_TRANSMISSION_OF_SIGNAL_TO_THE_NUCLEUS	RNAblock__	FALSE		0.0690248	TRUE	0.0504522	0.128936	0.128936	142	TRUE			0.169731	0.594925	mwu	0.0815226	0.465862	0.783625	2.1894	0.0906512	0.478206	0.781189	2.18407	0.05	0.25	0.05	0.25	0.05	0.25	FALSE	FALSE	FALSE	FALSE	FALSE
RNAblock__reactome_RNA_REACTOME_HATS_ACETYLATE_HISTONES	RNAblock__	FALSE					0.0662398	0.0662398	142	TRUE			0.4639	0.758948	mwu	0.196395	0.64556	0.543564	1.72213	0.212965	0.656379	0.53566	1.70858	0.05	0.25	0.05	0.25	0.05	0.25	FALSE	FALSE	FALSE	FALSE	FALSE
RNAblock__reactome_RNA_REACTOME_INTEGRIN_CELL_SURFACE_INTERACTIONS	RNAblock__	FALSE					0.0820108	0.0820108	142	TRUE			0.349036	0.711262	mwu	0.365216	0.75215	0.389701	1.47654	0.298267	0.729326	0.466684	1.5947	0.05	0.25	0.05	0.25	0.05	0.25	FALSE	FALSE	FALSE	FALSE	FALSE
RNAblock__reactome_RNA_REACTOME_BASE_EXCISION_REPAIR_AP_SITE_FORMATION	RNAblock__	FALSE					0.0166792	0.0166792	142	TRUE			0.786122	0.893233	mwu	0.579944	0.827326	0.180107	1.19735	0.616949	0.838396	0.166572	1.18125	0.05	0.25	0.05	0.25	0.05	0.25	FALSE	FALSE	FALSE	FALSE	FALSE
RNAblock__reactome_RNA_REACTOME_SEMA4D_IN_SEMAPHORIN_SIGNALING	RNAblock__	FALSE					0.164802	0.164802	142	TRUE			0.0660271	0.435835	mwu	0.0702798	0.436354	0.785033	2.19248	0.0502607	0.379946	0.881123	2.41361	0.05	0.25	0.05	0.25	0.05	0.25	FALSE	FALSE	FALSE	FALSE	FALSE
RNAblock__reactome_RNA_REACTOME_SIGNALING_BY_FGFR2_IIIA_TM	RNAblock__	FALSE					0.045829	0.045829	142	TRUE			0.585933	0.81991	mwu	0.403118	0.761621	0.306251	1.35832	0.482248	0.784441	0.262271	1.29988	0.05	0.25	0.05	0.25	0.05	0.25	FALSE	FALSE	FALSE	FALSE	FALSE
RNAblock__reactome_RNA_REACTOME_VITAMIN_B5_PANTOTHENATE_METABOLISM	RNAblock__	TRUE	variance_prefilter	0.0457202	FALSE	0.0504522				FALSE														0.05	0.25	0.05	0.25	0.05	0.25	FALSE	FALSE	FALSE	FALSE	FALSE
RNAblock__reactome_RNA_REACTOME_RHO_GTPASES_ACTIVATE_CIT	RNAblock__	FALSE					0.200465	0.200465	142	TRUE			0.0203554	0.287612	mwu	0.0168968	0.254004	1.02881	2.79775	0.0163111	0.231976	1.06106	2.88944	0.05	0.25	0.05	0.25	0.05	0.25	FALSE	FALSE	TRUE	FALSE	TRUE
RNAblock__reactome_RNA_REACTOME_RAF_INDEPENDENT_MAPK1_3_ACTIVATION	RNAblock__	FALSE					-0.0169291	0.0169291	142	TRUE			0.881604	0.939938	mwu	0.510961	0.807353	-0.266982	0.765687	0.496543	0.79172	-0.295716	0.743999	0.05	0.25	0.05	0.25	0.05	0.25	FALSE	FALSE	FALSE	FALSE	FALSE
RNAblock__reactome_RNA_REACTOME_CYTOPROTECTION_BY_HMOX1	RNAblock__	TRUE	variance_prefilter	0.0451665	FALSE	0.0504522				FALSE														0.05	0.25	0.05	0.25	0.05	0.25	FALSE	FALSE	FALSE	FALSE	FALSE
RNAblock__reactome_RNA_REACTOME_SEMA3A_PAK_DEPENDENT_AXON_REPULSION	RNAblock__	FALSE					0.0242321	0.0242321	142	TRUE			0.881604	0.939938	mwu	0.726164	0.891078	0.143747	1.15459	0.712841	0.883458	0.15566	1.16843	0.05	0.25	0.05	0.25	0.05	0.25	FALSE	FALSE	FALSE	FALSE	FALSE
RNAblock__reactome_RNA_REACTOME_TP53_REGULATES_TRANSCRIPTION_OF_CELL_DEATH_GENES	RNAblock__	TRUE	variance_prefilter	0.0368867	FALSE	0.0504522				FALSE														0.05	0.25	0.05	0.25	0.05	0.25	FALSE	FALSE	FALSE	FALSE	FALSE
RNAblock__reactome_RNA_REACTOME_RHO_GTPASES_ACTIVATE_NADPH_OXIDASES	RNAblock__	FALSE					-0.106296	0.106296	142	TRUE			0.218602	0.634275	mwu	0.232797	0.695397	-0.471951	0.623784	0.240119	0.685922	-0.475997	0.621265	0.05	0.25	0.05	0.25	0.05	0.25	FALSE	FALSE	FALSE	FALSE	FALSE
RNAblock__reactome_RNA_REACTOME_KERATAN_SULFATE_KERATIN_METABOLISM	RNAblock__	FALSE		0.0609297	TRUE	0.0504522	0.0582427	0.0582427	142	TRUE			0.394896	0.733274	mwu	0.38606	0.760205	0.402735	1.49591	0.373421	0.751714	0.441013	1.55428	0.05	0.25	0.05	0.25	0.05	0.25	FALSE	FALSE	FALSE	FALSE	FALSE
RNAblock__reactome_RNA_REACTOME_PRE_NOTCH_PROCESSING_IN_GOLGI	RNAblock__	FALSE					0.102328	0.102328	142	TRUE			0.284117	0.668007	mwu	0.347274	0.749114	0.407988	1.50379	0.38106	0.7518	0.40891	1.50518	0.05	0.25	0.05	0.25	0.05	0.25	FALSE	FALSE	FALSE	FALSE	FALSE
RNAblock__reactome_RNA_REACTOME_NONHOMOLOGOUS_END_JOINING_NHEJ	RNAblock__	FALSE					0.0677754	0.0677754	142	TRUE			0.494307	0.774474	mwu	0.270693	0.721974	0.436355	1.54706	0.305783	0.72993	0.415915	1.51576	0.05	0.25	0.05	0.25	0.05	0.25	FALSE	FALSE	FALSE	FALSE	FALSE
RNAblock__reactome_RNA_REACTOME_CYCLIN_D_ASSOCIATED_EVENTS_IN_G1	RNAblock__	FALSE		0.0506684	TRUE	0.0504522	0.0222817	0.0222817	142	TRUE			0.805011	0.903135	mwu	0.55868	0.821737	0.307687	1.36028	0.665967	0.860286	0.23143	1.2604	0.05	0.25	0.05	0.25	0.05	0.25	FALSE	FALSE	FALSE	FALSE	FALSE
RNAblock__reactome_RNA_REACTOME_SIGNALING_BY_SCF_KIT	RNAblock__	FALSE		0.0570063	TRUE	0.0504522	-0.0909669	0.0909669	142	TRUE			0.254085	0.650871	mwu	0.325987	0.745581	-0.485065	0.615657	0.260627	0.705032	-0.583556	0.557911	0.05	0.25	0.05	0.25	0.05	0.25	FALSE	FALSE	FALSE	FALSE	FALSE
RNAblock__reactome_RNA_REACTOME_INHIBITION_OF_DNA_RECOMBINATION_AT_TELOMERE	RNAblock__	FALSE					0.0218209	0.0218209	142	TRUE			0.792405	0.89628	mwu	0.509496	0.807353	0.210716	1.23456	0.544699	0.810413	0.198306	1.21934	0.05	0.25	0.05	0.25	0.05	0.25	FALSE	FALSE	FALSE	FALSE	FALSE
RNAblock__reactome_RNA_REACTOME_RUNX1_REGULATES_TRANSCRIPTION_OF_GENES_INVOLVED_IN_DIFFERENTIATION_OF_HSCS	RNAblock__	FALSE					-0.0434995	0.0434995	142	TRUE			0.471403	0.762854	mwu	0.938853	0.975609	-0.0262681	0.974074	0.869899	0.9516	-0.0573621	0.944252	0.05	0.25	0.05	0.25	0.05	0.25	FALSE	FALSE	FALSE	FALSE	FALSE
RNAblock__reactome_RNA_REACTOME_NRIF_SIGNALS_CELL_DEATH_FROM_THE_NUCLEUS	RNAblock__	FALSE					0.0259387	0.0259387	142	TRUE			0.884825	0.942344	mwu	0.395961	0.760887	0.343809	1.41031	0.387604	0.753298	0.35663	1.42851	0.05	0.25	0.05	0.25	0.05	0.25	FALSE	FALSE	FALSE	FALSE	FALSE
RNAblock__reactome_RNA_REACTOME_DISEASES_ASSOCIATED_WITH_O_GLYCOSYLATION_OF_PROTEINS	RNAblock__	FALSE		0.0608721	TRUE	0.0504522	0.174611	0.174611	142	TRUE			0.0569718	0.414467	mwu	0.0516712	0.383255	1.0004	2.71936	0.0314112	0.298237	1.15249	3.16607	0.05	0.25	0.05	0.25	0.05	0.25	FALSE	FALSE	FALSE	FALSE	FALSE
RNAblock__reactome_RNA_REACTOME_SIGNALING_BY_ACTIVIN	RNAblock__	FALSE					0.116845	0.116845	142	TRUE			0.226336	0.64315	mwu	0.122149	0.551191	0.622717	1.86399	0.0989062	0.490799	0.700879	2.01552	0.05	0.25	0.05	0.25	0.05	0.25	FALSE	FALSE	FALSE	FALSE	FALSE
RNAblock__reactome_RNA_REACTOME_NOTCH3_INTRACELLULAR_DOMAIN_REGULATES_TRANSCRIPTION	RNAblock__	FALSE					0.0884153	0.0884153	142	TRUE			0.40633	0.733274	mwu	0.677775	0.870438	0.182238	1.1999	0.646256	0.8511	0.210348	1.23411	0.05	0.25	0.05	0.25	0.05	0.25	FALSE	FALSE	FALSE	FALSE	FALSE
RNAblock__reactome_RNA_REACTOME_APOPTOTIC_FACTOR_MEDIATED_RESPONSE	RNAblock__	FALSE		0.0527904	TRUE	0.0504522	-0.0395877	0.0395877	142	TRUE			0.776724	0.892664	mwu	0.795074	0.917835	-0.124068	0.88332	0.781119	0.91836	-0.137444	0.871583	0.05	0.25	0.05	0.25	0.05	0.25	FALSE	FALSE	FALSE	FALSE	FALSE
RNAblock__reactome_RNA_REACTOME_RUNX1_REGULATES_GENES_INVOLVED_IN_MEGAKARYOCYTE_DIFFERENTIATION_AND_PLATELET_FUNCTION	RNAblock__	FALSE					0.0293565	0.0293565	142	TRUE			0.74873	0.890496	mwu	0.477345	0.794452	0.261465	1.29883	0.528866	0.805229	0.236624	1.26697	0.05	0.25	0.05	0.25	0.05	0.25	FALSE	FALSE	FALSE	FALSE	FALSE
RNAblock__reactome_RNA_REACTOME_DNA_DAMAGE_TELOMERE_STRESS_INDUCED_SENESCENCE	RNAblock__	FALSE					0.0454079	0.0454079	142	TRUE			0.544551	0.796307	mwu	0.423664	0.771395	0.283826	1.3282	0.453157	0.771531	0.2716	1.31206	0.05	0.25	0.05	0.25	0.05	0.25	FALSE	FALSE	FALSE	FALSE	FALSE
RNAblock__reactome_RNA_REACTOME_ANCHORING_FIBRIL_FORMATION	RNAblock__	FALSE					0.111215	0.111215	142	TRUE			0.157399	0.583289	mwu	0.18502	0.627346	0.400386	1.4924	0.185946	0.628544	0.406804	1.50201	0.05	0.25	0.05	0.25	0.05	0.25	FALSE	FALSE	FALSE	FALSE	FALSE
RNAblock__reactome_RNA_REACTOME_CONSTITUTIVE_SIGNALING_BY_LIGAND_RESPONSIVE_EGFR_CANCER_VARIANTS	RNAblock__	FALSE	corr_prefilter	0.0684229	TRUE	0.0504522	0.00322925	0.00322925	142	FALSE														0.05	0.25	0.05	0.25	0.05	0.25	FALSE	FALSE	FALSE	FALSE	FALSE
RNAblock__reactome_RNA_REACTOME_SHC1_EVENTS_IN_ERBB2_SIGNALING	RNAblock__	TRUE	variance_prefilter	0.0446283	FALSE	0.0504522				FALSE														0.05	0.25	0.05	0.25	0.05	0.25	FALSE	FALSE	FALSE	FALSE	FALSE
RNAblock__reactome_RNA_REACTOME_SIGNALING_BY_NOTCH1_HD_DOMAIN_MUTANTS_IN_CANCER	RNAblock__	FALSE					0.108858	0.108858	142	TRUE			0.231069	0.650106	mwu	0.0647546	0.431935	0.710762	2.03554	0.0760681	0.448977	0.696794	2.00731	0.05	0.25	0.05	0.25	0.05	0.25	FALSE	FALSE	FALSE	FALSE	FALSE
RNAblock__reactome_RNA_REACTOME_SEMAPHORIN_INTERACTIONS	RNAblock__	TRUE	variance_prefilter	0.0490518	FALSE	0.0504522				FALSE														0.05	0.25	0.05	0.25	0.05	0.25	FALSE	FALSE	FALSE	FALSE	FALSE
RNAblock__reactome_RNA_REACTOME_RHO_GTPASES_ACTIVATE_ROCKS	RNAblock__	FALSE					0.136615	0.136615	142	TRUE			0.116664	0.542182	mwu	0.187267	0.631902	0.493452	1.63796	0.165453	0.605852	0.54056	1.71697	0.05	0.25	0.05	0.25	0.05	0.25	FALSE	FALSE	FALSE	FALSE	FALSE
RNAblock__reactome_RNA_REACTOME_TGF_BETA_RECEPTOR_SIGNALING_ACTIVATES_SMADS	RNAblock__	FALSE		0.05585	TRUE	0.0504522	0.0200873	0.0200873	142	TRUE			0.920367	0.956502	mwu	0.711226	0.8863	0.182051	1.19968	0.682304	0.868675	0.2186	1.24433	0.05	0.25	0.05	0.25	0.05	0.25	FALSE	FALSE	FALSE	FALSE	FALSE
RNAblock__reactome_RNA_REACTOME_PROCESSING_OF_DNA_DOUBLE_STRAND_BREAK_ENDS	RNAblock__	FALSE					0.0129436	0.0129436	142	TRUE			0.773598	0.892511	mwu	0.643993	0.859551	0.183055	1.20088	0.731905	0.893567	0.138679	1.14876	0.05	0.25	0.05	0.25	0.05	0.25	FALSE	FALSE	FALSE	FALSE	FALSE
RNAblock__reactome_RNA_REACTOME_MITOTIC_PROPHASE	RNAblock__	FALSE					0.0193537	0.0193537	142	TRUE			0.776724	0.892664	mwu	0.500941	0.802888	0.264501	1.30278	0.561213	0.81832	0.233731	1.2633	0.05	0.25	0.05	0.25	0.05	0.25	FALSE	FALSE	FALSE	FALSE	FALSE
RNAblock__reactome_RNA_REACTOME_CTLA4_INHIBITORY_SIGNALING	RNAblock__	FALSE					-0.085075	0.085075	142	TRUE			0.326422	0.697472	mwu	0.199081	0.64936	-0.51555	0.597172	0.123323	0.540177	-0.64133	0.526592	0.05	0.25	0.05	0.25	0.05	0.25	FALSE	FALSE	FALSE	FALSE	FALSE
RNAblock__reactome_RNA_REACTOME_ACTIVATED_NOTCH1_TRANSMITS_SIGNAL_TO_THE_NUCLEUS	RNAblock__	TRUE	variance_prefilter	0.0495244	FALSE	0.0504522				FALSE														0.05	0.25	0.05	0.25	0.05	0.25	FALSE	FALSE	FALSE	FALSE	FALSE
RNAblock__reactome_RNA_REACTOME_DNA_REPLICATION	RNAblock__	FALSE					-0.0348989	0.0348989	142	TRUE			0.563681	0.807952	mwu	0.989153	0.994785	0.0046359	1.00465	0.892311	0.957412	-0.0471763	0.953919	0.05	0.25	0.05	0.25	0.05	0.25	FALSE	FALSE	FALSE	FALSE	FALSE
RNAblock__reactome_RNA_REACTOME_IRON_UPTAKE_AND_TRANSPORT	RNAblock__	FALSE		0.0546472	TRUE	0.0504522	0.0104432	0.0104432	142	TRUE			0.975586	0.985672	mwu	0.744505	0.898897	0.165384	1.17985	0.696662	0.875363	0.203623	1.22584	0.05	0.25	0.05	0.25	0.05	0.25	FALSE	FALSE	FALSE	FALSE	FALSE
RNAblock__reactome_RNA_REACTOME_DISEASES_OF_GLYCOSYLATION	RNAblock__	TRUE	variance_prefilter	0.0405153	FALSE	0.0504522				FALSE														0.05	0.25	0.05	0.25	0.05	0.25	FALSE	FALSE	FALSE	FALSE	FALSE
RNAblock__reactome_RNA_REACTOME_DEPOLYMERIZATION_OF_THE_NUCLEAR_LAMINA	RNAblock__	FALSE					-0.0505056	0.0505056	142	TRUE			0.666842	0.856403	mwu	0.774625	0.909848	-0.11129	0.894679	0.842298	0.93907	-0.0793349	0.923731	0.05	0.25	0.05	0.25	0.05	0.25	FALSE	FALSE	FALSE	FALSE	FALSE
RNAblock__reactome_RNA_REACTOME_SIGNALING_BY_KIT_IN_DISEASE	RNAblock__	FALSE					-0.135124	0.135124	142	TRUE			0.0839761	0.492825	mwu	0.139802	0.572192	-0.589632	0.554531	0.0851391	0.467777	-0.719879	0.486811	0.05	0.25	0.05	0.25	0.05	0.25	FALSE	FALSE	FALSE	FALSE	FALSE
RNAblock__reactome_RNA_REACTOME_CELLULAR_SENESCENCE	RNAblock__	FALSE	corr_prefilter	0.0592008	TRUE	0.0504522	0.00339651	0.00339651	142	FALSE														0.05	0.25	0.05	0.25	0.05	0.25	FALSE	FALSE	FALSE	FALSE	FALSE
RNAblock__reactome_RNA_REACTOME_REGULATION_OF_RUNX1_EXPRESSION_AND_ACTIVITY	RNAblock__	FALSE					-0.0404389	0.0404389	142	TRUE			0.37262	0.721181	mwu	0.703927	0.881941	-0.138722	0.87047	0.580315	0.827903	-0.216189	0.805583	0.05	0.25	0.05	0.25	0.05	0.25	FALSE	FALSE	FALSE	FALSE	FALSE
RNAblock__reactome_RNA_REACTOME_DEFECTIVE_INTRINSIC_PATHWAY_FOR_APOPTOSIS	RNAblock__	FALSE	corr_prefilter				-0.00847063	0.00847063	142	FALSE														0.05	0.25	0.05	0.25	0.05	0.25	FALSE	FALSE	FALSE	FALSE	FALSE
RNAblock__reactome_RNA_REACTOME_METABOLISM_OF_FOLATE_AND_PTERINES	RNAblock__	FALSE		0.0609091	TRUE	0.0504522	-0.177496	0.177496	142	TRUE			0.0559163	0.411564	mwu	0.200354	0.652202	-0.605544	0.545777	0.149144	0.578223	-0.705617	0.493804	0.05	0.25	0.05	0.25	0.05	0.25	FALSE	FALSE	FALSE	FALSE	FALSE
RNAblock__reactome_RNA_REACTOME_CD28_DEPENDENT_PI3K_AKT_SIGNALING	RNAblock__	FALSE					-0.0546382	0.0546382	142	TRUE			0.773598	0.892511	mwu	0.385144	0.759482	-0.396612	0.672595	0.361192	0.748565	-0.436835	0.646078	0.05	0.25	0.05	0.25	0.05	0.25	FALSE	FALSE	FALSE	FALSE	FALSE
RNAblock__reactome_RNA_REACTOME_BASE_EXCISION_REPAIR	RNAblock__	FALSE					0.0266858	0.0266858	142	TRUE			0.761133	0.890496	mwu	0.551098	0.817132	0.210942	1.23484	0.615088	0.837384	0.18198	1.19959	0.05	0.25	0.05	0.25	0.05	0.25	FALSE	FALSE	FALSE	FALSE	FALSE
RNAblock__reactome_RNA_REACTOME_MAPK_TARGETS_NUCLEAR_EVENTS_MEDIATED_BY_MAP_KINASES	RNAblock__	FALSE	corr_prefilter				0.00323034	0.00323034	142	FALSE														0.05	0.25	0.05	0.25	0.05	0.25	FALSE	FALSE	FALSE	FALSE	FALSE
RNAblock__reactome_RNA_REACTOME_DISEASES_OF_MITOTIC_CELL_CYCLE	RNAblock__	FALSE		0.0585229	TRUE	0.0504522	-0.0437029	0.0437029	142	TRUE			0.432169	0.733999	mwu	0.940689	0.976561	-0.0355133	0.96511	0.88386	0.954881	-0.0715545	0.930946	0.05	0.25	0.05	0.25	0.05	0.25	FALSE	FALSE	FALSE	FALSE	FALSE
RNAblock__reactome_RNA_REACTOME_BASIGIN_INTERACTIONS	RNAblock__	FALSE		0.0590425	TRUE	0.0504522	-0.0198791	0.0198791	142	TRUE			0.82084	0.909536	mwu	0.94278	0.977708	0.0364955	1.03717	0.993583	0.996821	-0.00417266	0.995836	0.05	0.25	0.05	0.25	0.05	0.25	FALSE	FALSE	FALSE	FALSE	FALSE
RNAblock__reactome_RNA_REACTOME_CD28_CO_STIMULATION	RNAblock__	FALSE		0.0633459	TRUE	0.0504522	-0.108416	0.108416	142	TRUE			0.226336	0.64315	mwu	0.163263	0.597396	-0.656274	0.518781	0.143028	0.572084	-0.721167	0.486184	0.05	0.25	0.05	0.25	0.05	0.25	FALSE	FALSE	FALSE	FALSE	FALSE
RNAblock__reactome_RNA_REACTOME_SARS_COV_1_TARGETS_HOST_INTRACELLULAR_SIGNALLING_AND_REGULATORY_PATHWAYS	RNAblock__	FALSE					0.0581566	0.0581566	142	TRUE			0.468895	0.762421	mwu	0.471821	0.789998	0.247924	1.28136	0.383942	0.752721	0.310416	1.36399	0.05	0.25	0.05	0.25	0.05	0.25	FALSE	FALSE	FALSE	FALSE	FALSE
RNAblock__reactome_RNA_REACTOME_EXTRACELLULAR_MATRIX_ORGANIZATION	RNAblock__	FALSE					0.104263	0.104263	142	TRUE			0.214054	0.63095	mwu	0.191267	0.638013	0.599077	1.82044	0.146609	0.573276	0.692019	1.99775	0.05	0.25	0.05	0.25	0.05	0.25	FALSE	FALSE	FALSE	FALSE	FALSE
RNAblock__reactome_RNA_REACTOME_TRANSFERRIN_ENDOCYTOSIS_AND_RECYCLING	RNAblock__	FALSE		0.069019	TRUE	0.0504522	0.0644038	0.0644038	142	TRUE			0.322415	0.693784	mwu	0.546228	0.817132	0.278992	1.3218	0.502266	0.794791	0.318195	1.37464	0.05	0.25	0.05	0.25	0.05	0.25	FALSE	FALSE	FALSE	FALSE	FALSE
RNAblock__reactome_RNA_REACTOME_NUCLEOTIDE_BINDING_DOMAIN_LEUCINE_RICH_REPEAT_CONTAINING_RECEPTOR_NLR_SIGNALING_PATHWAYS	RNAblock__	FALSE		0.0615839	TRUE	0.0504522	-0.126495	0.126495	142	TRUE			0.131625	0.571879	mwu	0.196165	0.644944	-0.624613	0.535469	0.216227	0.659543	-0.610517	0.54307	0.05	0.25	0.05	0.25	0.05	0.25	FALSE	FALSE	FALSE	FALSE	FALSE
RNAblock__reactome_RNA_REACTOME_TP53_REGULATES_TRANSCRIPTION_OF_CELL_CYCLE_GENES	RNAblock__	FALSE	corr_prefilter	0.0646656	TRUE	0.0504522	-0.00390677	0.00390677	142	FALSE														0.05	0.25	0.05	0.25	0.05	0.25	FALSE	FALSE	FALSE	FALSE	FALSE
RNAblock__reactome_RNA_REACTOME_ATTACHMENT_AND_ENTRY	RNAblock__	FALSE					0.0813132	0.0813132	142	TRUE			0.314498	0.686128	mwu	0.246007	0.697988	0.444115	1.55911	0.214537	0.657413	0.480835	1.61742	0.05	0.25	0.05	0.25	0.05	0.25	FALSE	FALSE	FALSE	FALSE	FALSE
RNAblock__reactome_RNA_REACTOME_METABOLISM_OF_COFACTORS	RNAblock__	FALSE					0.0105184	0.0105184	142	TRUE			0.875168	0.935387	mwu	0.967249	0.987437	0.0175113	1.01767	0.959823	0.991444	-0.0220098	0.978231	0.05	0.25	0.05	0.25	0.05	0.25	FALSE	FALSE	FALSE	FALSE	FALSE
RNAblock__reactome_RNA_REACTOME_DNA_DOUBLE_STRAND_BREAK_RESPONSE	RNAblock__	FALSE					0.0427288	0.0427288	142	TRUE			0.631617	0.84049	mwu	0.371888	0.754744	0.371782	1.45032	0.40855	0.764142	0.354252	1.42511	0.05	0.25	0.05	0.25	0.05	0.25	FALSE	FALSE	FALSE	FALSE	FALSE
RNAblock__reactome_RNA_REACTOME_CHROMOSOME_MAINTENANCE	RNAblock__	FALSE	corr_prefilter				0.00771099	0.00771099	142	FALSE														0.05	0.25	0.05	0.25	0.05	0.25	FALSE	FALSE	FALSE	FALSE	FALSE
RNAblock__reactome_RNA_REACTOME_SIGNALING_BY_FLT3_ITD_AND_TKD_MUTANTS	RNAblock__	FALSE					-0.0198695	0.0198695	142	TRUE			0.852711	0.925149	mwu	0.65909	0.862831	-0.18166	0.833884	0.548879	0.810837	-0.257807	0.772744	0.05	0.25	0.05	0.25	0.05	0.25	FALSE	FALSE	FALSE	FALSE	FALSE
RNAblock__reactome_RNA_REACTOME_CHONDROITIN_SULFATE_BIOSYNTHESIS	RNAblock__	FALSE					0.114948	0.114948	142	TRUE			0.186827	0.614304	mwu	0.138561	0.571625	0.545639	1.72571	0.115293	0.528218	0.594411	1.81196	0.05	0.25	0.05	0.25	0.05	0.25	FALSE	FALSE	FALSE	FALSE	FALSE
RNAblock__reactome_RNA_REACTOME_TRANSLATION_OF_SARS_COV_1_STRUCTURAL_PROTEINS	RNAblock__	TRUE	variance_prefilter	0.0453861	FALSE	0.0504522				FALSE														0.05	0.25	0.05	0.25	0.05	0.25	FALSE	FALSE	FALSE	FALSE	FALSE
RNAblock__reactome_RNA_REACTOME_CASPASE_ACTIVATION_VIA_DEATH_RECEPTORS_IN_THE_PRESENCE_OF_LIGAND	RNAblock__	FALSE					-0.0569117	0.0569117	142	TRUE			0.583129	0.81688	mwu	0.409084	0.762174	-0.261845	0.76963	0.454392	0.771531	-0.239742	0.786831	0.05	0.25	0.05	0.25	0.05	0.25	FALSE	FALSE	FALSE	FALSE	FALSE
RNAblock__reactome_RNA_REACTOME_DOWNREGULATION_OF_ERBB2_SIGNALING	RNAblock__	TRUE	variance_prefilter	0.0441391	FALSE	0.0504522				FALSE														0.05	0.25	0.05	0.25	0.05	0.25	FALSE	FALSE	FALSE	FALSE	FALSE
RNAblock__reactome_RNA_REACTOME_HEME_SIGNALING	RNAblock__	FALSE		0.0663656	TRUE	0.0504522	0.0742091	0.0742091	142	TRUE			0.446655	0.74804	mwu	0.477706	0.794964	0.329129	1.38976	0.404151	0.762794	0.418193	1.51921	0.05	0.25	0.05	0.25	0.05	0.25	FALSE	FALSE	FALSE	FALSE	FALSE
RNAblock__reactome_RNA_REACTOME_INTERLEUKIN_6_FAMILY_SIGNALING	RNAblock__	FALSE	corr_prefilter				-0.00130641	0.00130641	142	FALSE														0.05	0.25	0.05	0.25	0.05	0.25	FALSE	FALSE	FALSE	FALSE	FALSE
RNAblock__reactome_RNA_REACTOME_CROSSLINKING_OF_COLLAGEN_FIBRILS	RNAblock__	FALSE					0.137691	0.137691	142	TRUE			0.0931321	0.507413	mwu	0.0803699	0.465101	0.50841	1.66265	0.0656625	0.425665	0.554458	1.741	0.05	0.25	0.05	0.25	0.05	0.25	FALSE	FALSE	FALSE	FALSE	FALSE
RNAblock__reactome_RNA_REACTOME_P75NTR_SIGNALS_VIA_NF_KB	RNAblock__	FALSE					-0.024146	0.024146	142	TRUE			0.74873	0.890496	mwu	0.957743	0.98566	0.0215825	1.02182	0.869676	0.951426	0.0685323	1.07094	0.05	0.25	0.05	0.25	0.05	0.25	FALSE	FALSE	FALSE	FALSE	FALSE
RNAblock__reactome_RNA_REACTOME_SIGNALING_BY_CSF1_M_CSF_IN_MYELOID_CELLS	RNAblock__	FALSE					-0.12158	0.12158	142	TRUE			0.196544	0.624785	mwu	0.131508	0.562836	-0.636885	0.528937	0.10999	0.5127	-0.703141	0.495028	0.05	0.25	0.05	0.25	0.05	0.25	FALSE	FALSE	FALSE	FALSE	FALSE
RNAblock__reactome_RNA_REACTOME_SUMOYLATION_OF_CHROMATIN_ORGANIZATION_PROTEINS	RNAblock__	FALSE					0.0257911	0.0257911	142	TRUE			0.82084	0.909536	mwu	0.292604	0.734869	0.485698	1.62531	0.408856	0.764521	0.390468	1.47767	0.05	0.25	0.05	0.25	0.05	0.25	FALSE	FALSE	FALSE	FALSE	FALSE
RNAblock__reactome_RNA_REACTOME_PI3K_EVENTS_IN_ERBB2_SIGNALING	RNAblock__	FALSE		0.059052	TRUE	0.0504522	0.0467281	0.0467281	142	TRUE			0.649131	0.848447	mwu	0.5759	0.825634	0.281577	1.32522	0.656193	0.85416	0.23234	1.26155	0.05	0.25	0.05	0.25	0.05	0.25	FALSE	FALSE	FALSE	FALSE	FALSE
RNAblock__reactome_RNA_REACTOME_FLT3_SIGNALING	RNAblock__	FALSE					-0.130004	0.130004	142	TRUE			0.13693	0.574052	mwu	0.0840344	0.467791	-0.739635	0.477288	0.061206	0.410119	-0.837984	0.432582	0.05	0.25	0.05	0.25	0.05	0.25	FALSE	FALSE	FALSE	FALSE	FALSE
RNAblock__reactome_RNA_REACTOME_DAP12_SIGNALING	RNAblock__	FALSE					-0.223121	0.223121	142	TRUE			0.0102099	0.241991	mwu	0.0070503	0.198853	-1.07432	0.341531	0.00658241	0.17471	-1.10585	0.33093	0.05	0.25	0.05	0.25	0.05	0.25	TRUE	TRUE	TRUE	FALSE	TRUE
RNAblock__reactome_RNA_REACTOME_TP53_REGULATES_TRANSCRIPTION_OF_GENES_INVOLVED_IN_G2_CELL_CYCLE_ARREST	RNAblock__	FALSE					-0.0433532	0.0433532	142	TRUE			0.539145	0.795057	mwu	0.533834	0.809913	-0.224841	0.798643	0.48537	0.786985	-0.257343	0.773103	0.05	0.25	0.05	0.25	0.05	0.25	FALSE	FALSE	FALSE	FALSE	FALSE
RNAblock__reactome_RNA_REACTOME_THE_ROLE_OF_NEF_IN_HIV_1_REPLICATION_AND_DISEASE_PATHOGENESIS	RNAblock__	FALSE					-0.177613	0.177613	142	TRUE			0.0391446	0.356788	mwu	0.00938773	0.222906	-0.973933	0.377595	0.00727953	0.18278	-1.02633	0.358318	0.05	0.25	0.05	0.25	0.05	0.25	FALSE	TRUE	TRUE	FALSE	TRUE
RNAblock__reactome_RNA_REACTOME_SUMOYLATION_OF_TRANSCRIPTION_FACTORS	RNAblock__	TRUE	variance_prefilter	0.0473639	FALSE	0.0504522				FALSE														0.05	0.25	0.05	0.25	0.05	0.25	FALSE	FALSE	FALSE	FALSE	FALSE
RNAblock__reactome_RNA_REACTOME_PKA_MEDIATED_PHOSPHORYLATION_OF_CREB	RNAblock__	FALSE		0.0648523	TRUE	0.0504522	0.0291944	0.0291944	142	TRUE			0.881604	0.939938	mwu	0.600329	0.834765	0.251106	1.28545	0.659161	0.855453	0.2212	1.24757	0.05	0.25	0.05	0.25	0.05	0.25	FALSE	FALSE	FALSE	FALSE	FALSE
RNAblock__reactome_RNA_REACTOME_RIPK1_MEDIATED_REGULATED_NECROSIS	RNAblock__	FALSE		0.0598843	TRUE	0.0504522	-0.0925922	0.0925922	142	TRUE			0.392633	0.733274	mwu	0.307854	0.740932	-0.49286	0.610877	0.298689	0.729757	-0.515598	0.597143	0.05	0.25	0.05	0.25	0.05	0.25	FALSE	FALSE	FALSE	FALSE	FALSE
RNAblock__reactome_RNA_REACTOME_SIGNALING_BY_ERBB2	RNAblock__	TRUE	variance_prefilter	0.0339926	FALSE	0.0504522				FALSE														0.05	0.25	0.05	0.25	0.05	0.25	FALSE	FALSE	FALSE	FALSE	FALSE
RNAblock__reactome_RNA_REACTOME_VEGFR2_MEDIATED_VASCULAR_PERMEABILITY	RNAblock__	FALSE		0.052499	TRUE	0.0504522	0.118329	0.118329	142	TRUE			0.189567	0.618112	mwu	0.24086	0.697988	0.589735	1.80351	0.18663	0.630384	0.69189	1.99749	0.05	0.25	0.05	0.25	0.05	0.25	FALSE	FALSE	FALSE	FALSE	FALSE
RNAblock__reactome_RNA_REACTOME_KERATAN_SULFATE_DEGRADATION	RNAblock__	FALSE					0.0787108	0.0787108	142	TRUE			0.349036	0.711262	mwu	0.205652	0.657521	0.428318	1.53467	0.181454	0.628162	0.467536	1.59606	0.05	0.25	0.05	0.25	0.05	0.25	FALSE	FALSE	FALSE	FALSE	FALSE
RNAblock__reactome_RNA_REACTOME_SIGNALING_BY_NOTCH1	RNAblock__	TRUE	variance_prefilter	0.0334548	FALSE	0.0504522				FALSE														0.05	0.25	0.05	0.25	0.05	0.25	FALSE	FALSE	FALSE	FALSE	FALSE
RNAblock__reactome_RNA_REACTOME_TRANSCRIPTIONAL_REGULATION_BY_RUNX3	RNAblock__	FALSE		0.0614058	TRUE	0.0504522	-0.0913304	0.0913304	142	TRUE			0.111985	0.538225	mwu	0.339641	0.745932	-0.417662	0.658585	0.284747	0.721183	-0.483626	0.616544	0.05	0.25	0.05	0.25	0.05	0.25	FALSE	FALSE	FALSE	FALSE	FALSE
RNAblock__reactome_RNA_REACTOME_RESPONSE_OF_EIF2AK1_HRI_TO_HEME_DEFICIENCY	RNAblock__	FALSE					0.0592521	0.0592521	142	TRUE			0.602885	0.828797	mwu	0.230174	0.690895	0.378664	1.46033	0.234444	0.679707	0.378387	1.45993	0.05	0.25	0.05	0.25	0.05	0.25	FALSE	FALSE	FALSE	FALSE	FALSE
RNAblock__reactome_RNA_REACTOME_DAG_AND_IP3_SIGNALING	RNAblock__	FALSE		0.0504546	TRUE	0.0504522	-0.0505767	0.0505767	142	TRUE			0.436967	0.737697	mwu	0.676098	0.869591	-0.228899	0.795409	0.590966	0.830097	-0.308613	0.734465	0.05	0.25	0.05	0.25	0.05	0.25	FALSE	FALSE	FALSE	FALSE	FALSE
RNAblock__reactome_RNA_REACTOME_JNK_C_JUN_KINASES_PHOSPHORYLATION_AND_ACTIVATION_MEDIATED_BY_ACTIVATED_HUMAN_TAK1	RNAblock__	FALSE		0.0516504	TRUE	0.0504522	0.0868065	0.0868065	142	TRUE			0.297155	0.674386	mwu	0.163133	0.597396	0.709299	2.03257	0.122609	0.53848	0.8205	2.27163	0.05	0.25	0.05	0.25	0.05	0.25	FALSE	FALSE	FALSE	FALSE	FALSE
RNAblock__reactome_RNA_REACTOME_TERMINATION_OF_TRANSLESION_DNA_SYNTHESIS	RNAblock__	FALSE	corr_prefilter				0.00375711	0.00375711	142	FALSE														0.05	0.25	0.05	0.25	0.05	0.25	FALSE	FALSE	FALSE	FALSE	FALSE
RNAblock__reactome_RNA_REACTOME_RHOJ_GTPASE_CYCLE	RNAblock__	TRUE	variance_prefilter	0.0418639	FALSE	0.0504522				FALSE														0.05	0.25	0.05	0.25	0.05	0.25	FALSE	FALSE	FALSE	FALSE	FALSE
RNAblock__reactome_RNA_REACTOME_G1_S_SPECIFIC_TRANSCRIPTION	RNAblock__	FALSE					-0.0591047	0.0591047	142	TRUE			0.536452	0.795057	mwu	0.874287	0.956781	-0.0522779	0.949065	0.693346	0.873116	-0.132391	0.875999	0.05	0.25	0.05	0.25	0.05	0.25	FALSE	FALSE	FALSE	FALSE	FALSE
RNAblock__reactome_RNA_REACTOME_EPIGENETIC_REGULATION_OF_GENE_EXPRESSION	RNAblock__	FALSE		0.063405	TRUE	0.0504522	0.0713983	0.0713983	142	TRUE			0.349036	0.711262	mwu	0.201019	0.652962	0.606524	1.83405	0.248414	0.693747	0.55685	1.74517	0.05	0.25	0.05	0.25	0.05	0.25	FALSE	FALSE	FALSE	FALSE	FALSE
RNAblock__reactome_RNA_REACTOME_DEGRADATION_OF_THE_EXTRACELLULAR_MATRIX	RNAblock__	FALSE					0.12835	0.12835	142	TRUE			0.132673	0.571879	mwu	0.10647	0.524458	0.73626	2.08811	0.0744445	0.445165	0.847152	2.33299	0.05	0.25	0.05	0.25	0.05	0.25	FALSE	FALSE	FALSE	FALSE	FALSE
RNAblock__reactome_RNA_REACTOME_NEGATIVE_REGULATION_OF_MAPK_PATHWAY	RNAblock__	FALSE		0.0573287	TRUE	0.0504522	0.012646	0.012646	142	TRUE			0.923608	0.956592	mwu	0.799647	0.919529	0.120376	1.12792	0.846713	0.940822	0.0955148	1.10023	0.05	0.25	0.05	0.25	0.05	0.25	FALSE	FALSE	FALSE	FALSE	FALSE
RNAblock__reactome_RNA_REACTOME_RND3_GTPASE_CYCLE	RNAblock__	TRUE	variance_prefilter	0.0477235	FALSE	0.0504522				FALSE														0.05	0.25	0.05	0.25	0.05	0.25	FALSE	FALSE	FALSE	FALSE	FALSE
RNAblock__reactome_RNA_REACTOME_TOLL_LIKE_RECEPTOR_TLR1_TLR2_CASCADE	RNAblock__	TRUE	variance_prefilter	0.0371135	FALSE	0.0504522				FALSE														0.05	0.25	0.05	0.25	0.05	0.25	FALSE	FALSE	FALSE	FALSE	FALSE
RNAblock__reactome_RNA_REACTOME_G0_AND_EARLY_G1	RNAblock__	FALSE					-0.0219381	0.0219381	142	TRUE			0.801855	0.900659	mwu	0.929323	0.972574	0.0292274	1.02966	0.928154	0.972108	-0.0302899	0.970164	0.05	0.25	0.05	0.25	0.05	0.25	FALSE	FALSE	FALSE	FALSE	FALSE
RNAblock__reactome_RNA_REACTOME_CDC42_GTPASE_CYCLE	RNAblock__	TRUE	variance_prefilter	0.0392322	FALSE	0.0504522				FALSE														0.05	0.25	0.05	0.25	0.05	0.25	FALSE	FALSE	FALSE	FALSE	FALSE
RNAblock__reactome_RNA_REACTOME_TGF_BETA_RECEPTOR_SIGNALING_IN_EMT_EPITHELIAL_TO_MESENCHYMAL_TRANSITION	RNAblock__	FALSE					0.0875784	0.0875784	142	TRUE			0.502072	0.778006	mwu	0.335394	0.745932	0.417034	1.51745	0.275408	0.715704	0.495576	1.64144	0.05	0.25	0.05	0.25	0.05	0.25	FALSE	FALSE	FALSE	FALSE	FALSE
RNAblock__reactome_RNA_REACTOME_O_LINKED_GLYCOSYLATION	RNAblock__	TRUE	variance_prefilter	0.0354662	FALSE	0.0504522				FALSE														0.05	0.25	0.05	0.25	0.05	0.25	FALSE	FALSE	FALSE	FALSE	FALSE
RNAblock__reactome_RNA_REACTOME_SUMOYLATION_OF_DNA_METHYLATION_PROTEINS	RNAblock__	FALSE	corr_prefilter				0.0083423	0.0083423	142	FALSE														0.05	0.25	0.05	0.25	0.05	0.25	FALSE	FALSE	FALSE	FALSE	FALSE
RNAblock__reactome_RNA_REACTOME_G_PROTEIN_MEDIATED_EVENTS	RNAblock__	TRUE	variance_prefilter	0.0421189	FALSE	0.0504522				FALSE														0.05	0.25	0.05	0.25	0.05	0.25	FALSE	FALSE	FALSE	FALSE	FALSE
RNAblock__reactome_RNA_REACTOME_REGULATION_OF_TP53_EXPRESSION_AND_DEGRADATION	RNAblock__	TRUE	variance_prefilter	0.0412034	FALSE	0.0504522				FALSE														0.05	0.25	0.05	0.25	0.05	0.25	FALSE	FALSE	FALSE	FALSE	FALSE
RNAblock__reactome_RNA_REACTOME_TP53_REGULATES_TRANSCRIPTION_OF_GENES_INVOLVED_IN_CYTOCHROME_C_RELEASE	RNAblock__	TRUE	variance_prefilter	0.0394113	FALSE	0.0504522				FALSE														0.05	0.25	0.05	0.25	0.05	0.25	FALSE	FALSE	FALSE	FALSE	FALSE
RNAblock__reactome_RNA_REACTOME_RHOA_GTPASE_CYCLE	RNAblock__	TRUE	variance_prefilter	0.0369075	FALSE	0.0504522				FALSE														0.05	0.25	0.05	0.25	0.05	0.25	FALSE	FALSE	FALSE	FALSE	FALSE
RNAblock__reactome_RNA_REACTOME_MITOTIC_G1_PHASE_AND_G1_S_TRANSITION	RNAblock__	FALSE					-0.0671397	0.0671397	142	TRUE			0.338636	0.706856	mwu	0.663181	0.863798	-0.17047	0.843268	0.518744	0.801441	-0.257886	0.772683	0.05	0.25	0.05	0.25	0.05	0.25	FALSE	FALSE	FALSE	FALSE	FALSE
RNAblock__reactome_RNA_REACTOME_FORMATION_OF_ATP_BY_CHEMIOSMOTIC_COUPLING	RNAblock__	FALSE					-0.01358	0.01358	142	TRUE			0.888047	0.944281	mwu	0.596048	0.83291	0.133434	1.14275	0.684905	0.869327	0.105112	1.11084	0.05	0.25	0.05	0.25	0.05	0.25	FALSE	FALSE	FALSE	FALSE	FALSE
RNAblock__reactome_RNA_REACTOME_CELL_EXTRACELLULAR_MATRIX_INTERACTIONS	RNAblock__	FALSE					0.0651038	0.0651038	142	TRUE			0.420308	0.733274	mwu	0.348319	0.749454	0.30406	1.35535	0.313953	0.732979	0.337897	1.402	0.05	0.25	0.05	0.25	0.05	0.25	FALSE	FALSE	FALSE	FALSE	FALSE
RNAblock__reactome_RNA_REACTOME_EPHA_MEDIATED_GROWTH_CONE_COLLAPSE	RNAblock__	TRUE	variance_prefilter	0.0499727	FALSE	0.0504522				FALSE														0.05	0.25	0.05	0.25	0.05	0.25	FALSE	FALSE	FALSE	FALSE	FALSE
RNAblock__reactome_RNA_REACTOME_GENE_SILENCING_BY_RNA	RNAblock__	FALSE					0.0277614	0.0277614	142	TRUE			0.721063	0.877395	mwu	0.366839	0.75215	0.363658	1.43858	0.438976	0.769806	0.319543	1.3765	0.05	0.25	0.05	0.25	0.05	0.25	FALSE	FALSE	FALSE	FALSE	FALSE
RNAblock__reactome_RNA_REACTOME_RAP1_SIGNALLING	RNAblock__	FALSE					-0.0850704	0.0850704	142	TRUE			0.40864	0.733274	mwu	0.401795	0.761621	-0.343632	0.70919	0.444099	0.771266	-0.334479	0.715711	0.05	0.25	0.05	0.25	0.05	0.25	FALSE	FALSE	FALSE	FALSE	FALSE
RNAblock__reactome_RNA_REACTOME_SIGNALLING_TO_RAS	RNAblock__	FALSE					0.091856	0.091856	142	TRUE			0.377012	0.726507	mwu	0.175355	0.616527	0.605745	1.83262	0.168356	0.60835	0.622287	1.86318	0.05	0.25	0.05	0.25	0.05	0.25	FALSE	FALSE	FALSE	FALSE	FALSE
RNAblock__reactome_RNA_REACTOME_TELOMERE_EXTENSION_BY_TELOMERASE	RNAblock__	FALSE					0.0228216	0.0228216	142	TRUE			0.95607	0.972095	mwu	0.557631	0.821556	0.262741	1.30049	0.610467	0.835605	0.233402	1.26289	0.05	0.25	0.05	0.25	0.05	0.25	FALSE	FALSE	FALSE	FALSE	FALSE
RNAblock__reactome_RNA_REACTOME_TOLL_LIKE_RECEPTOR_CASCADES	RNAblock__	TRUE	variance_prefilter	0.0433241	FALSE	0.0504522				FALSE														0.05	0.25	0.05	0.25	0.05	0.25	FALSE	FALSE	FALSE	FALSE	FALSE
RNAblock__reactome_RNA_REACTOME_EPH_EPHRIN_MEDIATED_REPULSION_OF_CELLS	RNAblock__	TRUE	variance_prefilter	0.0476674	FALSE	0.0504522				FALSE														0.05	0.25	0.05	0.25	0.05	0.25	FALSE	FALSE	FALSE	FALSE	FALSE
RNAblock__reactome_RNA_REACTOME_REGULATION_OF_SIGNALING_BY_CBL	RNAblock__	FALSE					-0.149972	0.149972	142	TRUE			0.0782873	0.477563	mwu	0.139475	0.572192	-0.595228	0.551437	0.0987594	0.490234	-0.698623	0.49727	0.05	0.25	0.05	0.25	0.05	0.25	FALSE	FALSE	FALSE	FALSE	FALSE
RNAblock__reactome_RNA_REACTOME_FOXO_MEDIATED_TRANSCRIPTION_OF_CELL_DEATH_GENES	RNAblock__	FALSE	corr_prefilter				0.00279988	0.00279988	142	FALSE														0.05	0.25	0.05	0.25	0.05	0.25	FALSE	FALSE	FALSE	FALSE	FALSE
RNAblock__reactome_RNA_REACTOME_NOTCH1_INTRACELLULAR_DOMAIN_REGULATES_TRANSCRIPTION	RNAblock__	TRUE	variance_prefilter	0.0503356	FALSE	0.0504522				FALSE														0.05	0.25	0.05	0.25	0.05	0.25	FALSE	FALSE	FALSE	FALSE	FALSE
RNAblock__reactome_RNA_REACTOME_NOTCH4_INTRACELLULAR_DOMAIN_REGULATES_TRANSCRIPTION	RNAblock__	FALSE					0.16766	0.16766	142	TRUE			0.0508798	0.403315	mwu	0.103348	0.516184	0.519128	1.68056	0.0885467	0.478027	0.580043	1.78612	0.05	0.25	0.05	0.25	0.05	0.25	FALSE	FALSE	FALSE	FALSE	FALSE
RNAblock__reactome_RNA_REACTOME_NEGATIVE_REGULATION_OF_FLT3	RNAblock__	FALSE					-0.117089	0.117089	142	TRUE			0.181436	0.607805	mwu	0.137022	0.570845	-0.518404	0.59547	0.138282	0.566338	-0.524511	0.591845	0.05	0.25	0.05	0.25	0.05	0.25	FALSE	FALSE	FALSE	FALSE	FALSE
RNAblock__reactome_RNA_REACTOME_G2_M_CHECKPOINTS	RNAblock__	FALSE					-0.0373165	0.0373165	142	TRUE			0.600044	0.826337	mwu	0.905767	0.965623	-0.0441833	0.956779	0.790513	0.920448	-0.101154	0.903793	0.05	0.25	0.05	0.25	0.05	0.25	FALSE	FALSE	FALSE	FALSE	FALSE
RNAblock__reactome_RNA_REACTOME_MYD88_INDEPENDENT_TLR4_CASCADE	RNAblock__	TRUE	variance_prefilter	0.04372	FALSE	0.0504522				FALSE														0.05	0.25	0.05	0.25	0.05	0.25	FALSE	FALSE	FALSE	FALSE	FALSE
RNAblock__reactome_RNA_REACTOME_SIGNALING_BY_FLT3_FUSION_PROTEINS	RNAblock__	FALSE					0.0683303	0.0683303	142	TRUE			0.504675	0.778006	mwu	0.630188	0.849625	0.20211	1.22398	0.666108	0.860351	0.191415	1.21096	0.05	0.25	0.05	0.25	0.05	0.25	FALSE	FALSE	FALSE	FALSE	FALSE
RNAblock__reactome_RNA_REACTOME_REGULATION_OF_NF_KAPPA_B_SIGNALING	RNAblock__	FALSE		0.0586288	TRUE	0.0504522	-0.1154	0.1154	142	TRUE			0.148032	0.575452	mwu	0.227429	0.686954	-0.582467	0.558519	0.241935	0.688752	-0.594638	0.551762	0.05	0.25	0.05	0.25	0.05	0.25	FALSE	FALSE	FALSE	FALSE	FALSE
RNAblock__reactome_RNA_REACTOME_TAK1_DEPENDENT_IKK_AND_NF_KAPPA_B_ACTIVATION	RNAblock__	TRUE	variance_prefilter	0.0470411	FALSE	0.0504522				FALSE														0.05	0.25	0.05	0.25	0.05	0.25	FALSE	FALSE	FALSE	FALSE	FALSE
RNAblock__reactome_RNA_REACTOME_HCMV_INFECTION	RNAblock__	FALSE					0.0355116	0.0355116	142	TRUE			0.608584	0.832169	mwu	0.401374	0.761621	0.332174	1.39399	0.44918	0.771531	0.305529	1.35734	0.05	0.25	0.05	0.25	0.05	0.25	FALSE	FALSE	FALSE	FALSE	FALSE
RNAblock__reactome_RNA_REACTOME_PROTEIN_UBIQUITINATION	RNAblock__	FALSE					0.00970331	0.00970331	142	TRUE			0.900956	0.947903	mwu	0.709863	0.88562	0.142954	1.15368	0.760428	0.90596	0.121041	1.12867	0.05	0.25	0.05	0.25	0.05	0.25	FALSE	FALSE	FALSE	FALSE	FALSE
RNAblock__reactome_RNA_REACTOME_NOD1_2_SIGNALING_PATHWAY	RNAblock__	FALSE		0.05199	TRUE	0.0504522	-0.0702276	0.0702276	142	TRUE			0.338636	0.706856	mwu	0.619319	0.844623	-0.254521	0.775288	0.630341	0.845494	-0.253865	0.775796	0.05	0.25	0.05	0.25	0.05	0.25	FALSE	FALSE	FALSE	FALSE	FALSE
RNAblock__reactome_RNA_REACTOME_SIGNALING_BY_ERBB2_IN_CANCER	RNAblock__	TRUE	variance_prefilter	0.0477817	FALSE	0.0504522				FALSE														0.05	0.25	0.05	0.25	0.05	0.25	FALSE	FALSE	FALSE	FALSE	FALSE
RNAblock__reactome_RNA_REACTOME_AMYLOID_FIBER_FORMATION	RNAblock__	FALSE					-0.0135549	0.0135549	142	TRUE			0.86553	0.928825	mwu	0.876419	0.956781	0.0542003	1.0557	0.906992	0.962883	0.0419307	1.04282	0.05	0.25	0.05	0.25	0.05	0.25	FALSE	FALSE	FALSE	FALSE	FALSE
RNAblock__reactome_RNA_REACTOME_ACTIVATION_OF_THE_PRE_REPLICATIVE_COMPLEX	RNAblock__	FALSE					0.0186788	0.0186788	142	TRUE			0.808171	0.903941	mwu	0.5905	0.8288	0.170105	1.18543	0.800015	0.922348	0.0817291	1.08516	0.05	0.25	0.05	0.25	0.05	0.25	FALSE	FALSE	FALSE	FALSE	FALSE
RNAblock__reactome_RNA_REACTOME_INTERFERON_GAMMA_SIGNALING	RNAblock__	FALSE					-0.218258	0.218258	142	TRUE			0.00997197	0.241991	mwu	0.00185771	0.118511	-1.13205	0.322373	0.00220555	0.110278	-1.11512	0.327877	0.05	0.25	0.05	0.25	0.05	0.25	TRUE	TRUE	TRUE	FALSE	TRUE
RNAblock__reactome_RNA_REACTOME_SIGNALING_BY_VEGF	RNAblock__	TRUE	variance_prefilter	0.0391319	FALSE	0.0504522				FALSE														0.05	0.25	0.05	0.25	0.05	0.25	FALSE	FALSE	FALSE	FALSE	FALSE
RNAblock__reactome_RNA_REACTOME_FLT3_SIGNALING_IN_DISEASE	RNAblock__	FALSE		0.0609043	TRUE	0.0504522	0.0254399	0.0254399	142	TRUE			0.801855	0.900659	mwu	0.89646	0.96133	0.0605541	1.06243	0.97709	0.996821	0.0139493	1.01405	0.05	0.25	0.05	0.25	0.05	0.25	FALSE	FALSE	FALSE	FALSE	FALSE
RNAblock__reactome_RNA_REACTOME_RET_SIGNALING	RNAblock__	TRUE	variance_prefilter	0.0332419	FALSE	0.0504522				FALSE														0.05	0.25	0.05	0.25	0.05	0.25	FALSE	FALSE	FALSE	FALSE	FALSE
RNAblock__reactome_RNA_REACTOME_IRE1ALPHA_ACTIVATES_CHAPERONES	RNAblock__	FALSE					-0.0831082	0.0831082	142	TRUE			0.271472	0.656266	mwu	0.481802	0.796608	-0.306093	0.736318	0.445274	0.771531	-0.35197	0.703301	0.05	0.25	0.05	0.25	0.05	0.25	FALSE	FALSE	FALSE	FALSE	FALSE
RNAblock__reactome_RNA_REACTOME_RHOQ_GTPASE_CYCLE	RNAblock__	TRUE	variance_prefilter	0.0501732	FALSE	0.0504522				FALSE														0.05	0.25	0.05	0.25	0.05	0.25	FALSE	FALSE	FALSE	FALSE	FALSE
RNAblock__reactome_RNA_REACTOME_SIGNALING_BY_NOTCH	RNAblock__	TRUE	variance_prefilter	0.0485933	FALSE	0.0504522				FALSE														0.05	0.25	0.05	0.25	0.05	0.25	FALSE	FALSE	FALSE	FALSE	FALSE
RNAblock__reactome_RNA_REACTOME_TCR_SIGNALING	RNAblock__	FALSE					-0.244859	0.244859	142	TRUE			0.00287531	0.163307	mwu	0.00533996	0.173419	-1.09364	0.334995	0.00593622	0.170646	-1.08969	0.336322	0.05	0.25	0.05	0.25	0.05	0.25	TRUE	TRUE	TRUE	FALSE	TRUE
RNAblock__reactome_RNA_REACTOME_DISEASES_OF_DNA_REPAIR	RNAblock__	FALSE					0.0296073	0.0296073	142	TRUE			0.817668	0.907489	mwu	0.829025	0.932402	0.0814672	1.08488	0.994706	0.996821	0.00253841	1.00254	0.05	0.25	0.05	0.25	0.05	0.25	FALSE	FALSE	FALSE	FALSE	FALSE
RNAblock__reactome_RNA_REACTOME_INTERLEUKIN_4_AND_INTERLEUKIN_13_SIGNALING	RNAblock__	FALSE					-0.105237	0.105237	142	TRUE			0.196544	0.624785	mwu	0.0963262	0.499068	-0.778825	0.458945	0.120096	0.534164	-0.750502	0.47213	0.05	0.25	0.05	0.25	0.05	0.25	FALSE	FALSE	FALSE	FALSE	FALSE
RNAblock__reactome_RNA_REACTOME_RNA_POLYMERASE_III_TRANSCRIPTION_TERMINATION	RNAblock__	FALSE					0.127668	0.127668	142	TRUE			0.111068	0.538225	mwu	0.043979	0.361119	0.847191	2.33308	0.0372353	0.322393	0.896244	2.45038	0.05	0.25	0.05	0.25	0.05	0.25	FALSE	FALSE	FALSE	FALSE	FALSE
RNAblock__reactome_RNA_REACTOME_METALLOPROTEASE_DUBS	RNAblock__	FALSE					0.0142488	0.0142488	142	TRUE			0.910655	0.951196	mwu	0.617804	0.842712	0.183242	1.20111	0.704371	0.879092	0.142627	1.1533	0.05	0.25	0.05	0.25	0.05	0.25	FALSE	FALSE	FALSE	FALSE	FALSE
RNAblock__reactome_RNA_REACTOME_RAC1_GTPASE_CYCLE	RNAblock__	TRUE	variance_prefilter	0.0332886	FALSE	0.0504522				FALSE														0.05	0.25	0.05	0.25	0.05	0.25	FALSE	FALSE	FALSE	FALSE	FALSE
RNAblock__reactome_RNA_REACTOME_PROGRAMMED_CELL_DEATH	RNAblock__	TRUE	variance_prefilter	0.047945	FALSE	0.0504522				FALSE														0.05	0.25	0.05	0.25	0.05	0.25	FALSE	FALSE	FALSE	FALSE	FALSE
RNAblock__reactome_RNA_REACTOME_SYNTHESIS_OF_IP3_AND_IP4_IN_THE_CYTOSOL	RNAblock__	FALSE		0.0654926	TRUE	0.0504522	-0.0415776	0.0415776	142	TRUE			0.617178	0.836435	mwu	0.32323	0.745581	-0.480398	0.618537	0.275406	0.715704	-0.549735	0.577103	0.05	0.25	0.05	0.25	0.05	0.25	FALSE	FALSE	FALSE	FALSE	FALSE
RNAblock__reactome_RNA_REACTOME_EPH_EPHRIN_SIGNALING	RNAblock__	TRUE	variance_prefilter	0.0464113	FALSE	0.0504522				FALSE														0.05	0.25	0.05	0.25	0.05	0.25	FALSE	FALSE	FALSE	FALSE	FALSE
RNAblock__reactome_RNA_REACTOME_NEGATIVE_REGULATORS_OF_DDX58_IFIH1_SIGNALING	RNAblock__	FALSE					-0.106907	0.106907	142	TRUE			0.209575	0.62929	mwu	0.146319	0.573998	-0.631826	0.53162	0.158213	0.597497	-0.630222	0.532474	0.05	0.25	0.05	0.25	0.05	0.25	FALSE	FALSE	FALSE	FALSE	FALSE
RNAblock__reactome_RNA_REACTOME_DNA_DOUBLE_STRAND_BREAK_REPAIR	RNAblock__	FALSE		0.068212	TRUE	0.0504522	0.0463319	0.0463319	142	TRUE			0.507284	0.779608	mwu	0.437309	0.777568	0.36379	1.43877	0.559343	0.817801	0.277959	1.32043	0.05	0.25	0.05	0.25	0.05	0.25	FALSE	FALSE	FALSE	FALSE	FALSE
RNAblock__reactome_RNA_REACTOME_SIGNALING_BY_NOTCH2	RNAblock__	TRUE	variance_prefilter	0.0461007	FALSE	0.0504522				FALSE														0.05	0.25	0.05	0.25	0.05	0.25	FALSE	FALSE	FALSE	FALSE	FALSE
RNAblock__reactome_RNA_REACTOME_TP53_REGULATES_TRANSCRIPTION_OF_ADDITIONAL_CELL_CYCLE_GENES_WHOSE_EXACT_ROLE_IN_THE_P53_PATHWAY_REMAIN_UNCERTAIN	RNAblock__	FALSE					0.0119739	0.0119739	142	TRUE			0.939826	0.963586	mwu	0.743534	0.898162	-0.137119	0.871866	0.672738	0.863884	-0.181662	0.833883	0.05	0.25	0.05	0.25	0.05	0.25	FALSE	FALSE	FALSE	FALSE	FALSE
RNAblock__reactome_RNA_REACTOME_BRANCHED_CHAIN_AMINO_ACID_CATABOLISM	RNAblock__	FALSE					0.0559573	0.0559573	142	TRUE			0.456465	0.753528	mwu	0.22927	0.689711	0.483855	1.62232	0.288648	0.724824	0.435577	1.54585	0.05	0.25	0.05	0.25	0.05	0.25	FALSE	FALSE	FALSE	FALSE	FALSE
RNAblock__reactome_RNA_REACTOME_APC_CDC20_MEDIATED_DEGRADATION_OF_NEK2A	RNAblock__	FALSE					-0.0970881	0.0970881	142	TRUE			0.171003	0.597745	mwu	0.682658	0.872713	-0.146711	0.863543	0.608942	0.835311	-0.189507	0.827367	0.05	0.25	0.05	0.25	0.05	0.25	FALSE	FALSE	FALSE	FALSE	FALSE
RNAblock__reactome_RNA_REACTOME_DOWNSTREAM_SIGNAL_TRANSDUCTION	RNAblock__	FALSE		0.0504838	TRUE	0.0504522	0.0476492	0.0476492	142	TRUE			0.539145	0.795057	mwu	0.437649	0.777568	0.431701	1.53987	0.488103	0.788354	0.405244	1.49967	0.05	0.25	0.05	0.25	0.05	0.25	FALSE	FALSE	FALSE	FALSE	FALSE
RNAblock__reactome_RNA_REACTOME_CLASS_I_PEROXISOMAL_MEMBRANE_PROTEIN_IMPORT	RNAblock__	FALSE		0.0630385	TRUE	0.0504522	0.0366603	0.0366603	142	TRUE			0.855913	0.925303	mwu	0.723763	0.891078	0.173695	1.18969	0.698981	0.875365	0.192376	1.21213	0.05	0.25	0.05	0.25	0.05	0.25	FALSE	FALSE	FALSE	FALSE	FALSE
RNAblock__reactome_RNA_REACTOME_REGULATION_OF_CHOLESTEROL_BIOSYNTHESIS_BY_SREBP_SREBF	RNAblock__	FALSE		0.0571013	TRUE	0.0504522	0.0808392	0.0808392	142	TRUE			0.404027	0.733274	mwu	0.386766	0.76024	0.428957	1.53566	0.350756	0.747633	0.477882	1.61265	0.05	0.25	0.05	0.25	0.05	0.25	FALSE	FALSE	FALSE	FALSE	FALSE
RNAblock__reactome_RNA_REACTOME_POLO_LIKE_KINASE_MEDIATED_EVENTS	RNAblock__	FALSE	corr_prefilter				0.000521201	0.000521201	142	FALSE														0.05	0.25	0.05	0.25	0.05	0.25	FALSE	FALSE	FALSE	FALSE	FALSE
RNAblock__reactome_RNA_REACTOME_EXTENSION_OF_TELOMERES	RNAblock__	FALSE	corr_prefilter				-0.000103192	0.000103192	142	FALSE														0.05	0.25	0.05	0.25	0.05	0.25	FALSE	FALSE	FALSE	FALSE	FALSE
RNAblock__reactome_RNA_REACTOME_EARLY_SARS_COV_2_INFECTION_EVENTS	RNAblock__	FALSE	corr_prefilter	0.0528507	TRUE	0.0504522	0.000804237	0.000804237	142	FALSE														0.05	0.25	0.05	0.25	0.05	0.25	FALSE	FALSE	FALSE	FALSE	FALSE
RNAblock__reactome_RNA_REACTOME_TIE2_SIGNALING	RNAblock__	FALSE		0.0587188	TRUE	0.0504522	-0.00995126	0.00995126	142	TRUE			0.97884	0.987117	mwu	0.89174	0.959938	0.0657995	1.06801	0.923618	0.96914	0.047869	1.04903	0.05	0.25	0.05	0.25	0.05	0.25	FALSE	FALSE	FALSE	FALSE	FALSE
RNAblock__reactome_RNA_REACTOME_CHOLESTEROL_BIOSYNTHESIS	RNAblock__	FALSE					0.072905	0.072905	142	TRUE			0.399446	0.733274	mwu	0.391281	0.760887	0.286	1.33109	0.354837	0.747633	0.314719	1.36987	0.05	0.25	0.05	0.25	0.05	0.25	FALSE	FALSE	FALSE	FALSE	FALSE
RNAblock__reactome_RNA_REACTOME_CYCLIN_A_CDK2_ASSOCIATED_EVENTS_AT_S_PHASE_ENTRY	RNAblock__	FALSE					-0.100074	0.100074	142	TRUE			0.164714	0.587484	mwu	0.408609	0.761621	-0.303007	0.738594	0.342634	0.744647	-0.3553	0.700963	0.05	0.25	0.05	0.25	0.05	0.25	FALSE	FALSE	FALSE	FALSE	FALSE
RNAblock__reactome_RNA_REACTOME_REGULATION_OF_HOMOTYPIC_CELL_CELL_ADHESION	RNAblock__	FALSE					0.0690936	0.0690936	142	TRUE			0.420308	0.733274	mwu	0.565381	0.822175	0.241646	1.27334	0.443738	0.771266	0.342926	1.40907	0.05	0.25	0.05	0.25	0.05	0.25	FALSE	FALSE	FALSE	FALSE	FALSE
RNAblock__reactome_RNA_REACTOME_NCAM1_INTERACTIONS	RNAblock__	FALSE					0.134643	0.134643	142	TRUE			0.0854494	0.494596	mwu	0.0997996	0.507043	0.709147	2.03226	0.0900472	0.478206	0.745636	2.10778	0.05	0.25	0.05	0.25	0.05	0.25	FALSE	FALSE	FALSE	FALSE	FALSE
RNAblock__reactome_RNA_REACTOME_SYNTHESIS_OF_PIPS_AT_THE_PLASMA_MEMBRANE	RNAblock__	TRUE	variance_prefilter	0.0398705	FALSE	0.0504522				FALSE														0.05	0.25	0.05	0.25	0.05	0.25	FALSE	FALSE	FALSE	FALSE	FALSE
RNAblock__reactome_RNA_REACTOME_SYNTHESIS_OF_ACTIVE_UBIQUITIN_ROLES_OF_E1_AND_E2_ENZYMES	RNAblock__	FALSE					-0.0309655	0.0309655	142	TRUE			0.614307	0.834554	mwu	0.986168	0.993737	-0.0058464	0.994171	0.904753	0.962604	-0.0413274	0.959515	0.05	0.25	0.05	0.25	0.05	0.25	FALSE	FALSE	FALSE	FALSE	FALSE
RNAblock__reactome_RNA_REACTOME_CELL_CYCLE_CHECKPOINTS	RNAblock__	FALSE					-0.040149	0.040149	142	TRUE			0.591559	0.8252	mwu	0.900027	0.962453	-0.0484744	0.952682	0.7755	0.91552	-0.112395	0.893691	0.05	0.25	0.05	0.25	0.05	0.25	FALSE	FALSE	FALSE	FALSE	FALSE
RNAblock__reactome_RNA_REACTOME_INHIBITION_OF_THE_PROTEOLYTIC_ACTIVITY_OF_APC_C_REQUIRED_FOR_THE_ONSET_OF_ANAPHASE_BY_MITOTIC_SPINDLE_CHECKPOINT_COMPONENTS	RNAblock__	FALSE					-0.105395	0.105395	142	TRUE			0.155016	0.579889	mwu	0.528023	0.807855	-0.226561	0.797271	0.474356	0.783707	-0.264668	0.76746	0.05	0.25	0.05	0.25	0.05	0.25	FALSE	FALSE	FALSE	FALSE	FALSE
RNAblock__reactome_RNA_REACTOME_DNA_STRAND_ELONGATION	RNAblock__	FALSE					0.0173255	0.0173255	142	TRUE			0.830373	0.914528	mwu	0.673635	0.868498	0.125443	1.13365	0.83499	0.935446	0.063053	1.06508	0.05	0.25	0.05	0.25	0.05	0.25	FALSE	FALSE	FALSE	FALSE	FALSE
RNAblock__reactome_RNA_REACTOME_MITOPHAGY	RNAblock__	FALSE	corr_prefilter				-0.00832829	0.00832829	142	FALSE														0.05	0.25	0.05	0.25	0.05	0.25	FALSE	FALSE	FALSE	FALSE	FALSE
RNAblock__reactome_RNA_REACTOME_TNFR1_INDUCED_PROAPOPTOTIC_SIGNALING	RNAblock__	FALSE	corr_prefilter				-0.000489099	0.000489099	142	FALSE														0.05	0.25	0.05	0.25	0.05	0.25	FALSE	FALSE	FALSE	FALSE	FALSE
RNAblock__reactome_RNA_REACTOME_DISEASES_ASSOCIATED_WITH_GLYCOSYLATION_PRECURSOR_BIOSYNTHESIS	RNAblock__	FALSE					-0.105526	0.105526	142	TRUE			0.197962	0.624785	mwu	0.371361	0.754601	-0.324694	0.722749	0.393231	0.756439	-0.327582	0.720664	0.05	0.25	0.05	0.25	0.05	0.25	FALSE	FALSE	FALSE	FALSE	FALSE
RNAblock__reactome_RNA_REACTOME_TRAF6_MEDIATED_NF_KB_ACTIVATION	RNAblock__	FALSE					-0.0150269	0.0150269	142	TRUE			0.910655	0.951196	mwu	0.757018	0.903003	-0.137641	0.871412	0.808869	0.926062	-0.1109	0.895028	0.05	0.25	0.05	0.25	0.05	0.25	FALSE	FALSE	FALSE	FALSE	FALSE
RNAblock__reactome_RNA_REACTOME_SIGNALING_BY_PDGFR_IN_DISEASE	RNAblock__	FALSE		0.0691152	TRUE	0.0504522	-0.0528999	0.0528999	142	TRUE			0.484055	0.768439	mwu	0.50801	0.807353	-0.284829	0.752143	0.399995	0.760021	-0.388751	0.677903	0.05	0.25	0.05	0.25	0.05	0.25	FALSE	FALSE	FALSE	FALSE	FALSE
RNAblock__reactome_RNA_REACTOME_COMPLEX_I_BIOGENESIS	RNAblock__	FALSE					-0.0181382	0.0181382	142	TRUE			0.68774	0.86208	mwu	0.664205	0.863978	0.144854	1.15587	0.775575	0.915535	0.0983288	1.10333	0.05	0.25	0.05	0.25	0.05	0.25	FALSE	FALSE	FALSE	FALSE	FALSE
RNAblock__reactome_RNA_REACTOME_CHONDROITIN_SULFATE_DERMATAN_SULFATE_METABOLISM	RNAblock__	FALSE					0.111264	0.111264	142	TRUE			0.176162	0.604463	mwu	0.119002	0.54712	0.675594	1.9652	0.096737	0.484974	0.732292	2.07984	0.05	0.25	0.05	0.25	0.05	0.25	FALSE	FALSE	FALSE	FALSE	FALSE
RNAblock__reactome_RNA_REACTOME_ACTIVATION_OF_ATR_IN_RESPONSE_TO_REPLICATION_STRESS	RNAblock__	FALSE					0.0139888	0.0139888	142	TRUE			0.779853	0.893233	mwu	0.686513	0.873851	0.131027	1.14	0.925629	0.970353	0.0308403	1.03132	0.05	0.25	0.05	0.25	0.05	0.25	FALSE	FALSE	FALSE	FALSE	FALSE
RNAblock__reactome_RNA_REACTOME_DEATH_RECEPTOR_SIGNALING	RNAblock__	TRUE	variance_prefilter	0.0248793	FALSE	0.0504522				FALSE														0.05	0.25	0.05	0.25	0.05	0.25	FALSE	FALSE	FALSE	FALSE	FALSE
RNAblock__reactome_RNA_REACTOME_TCF_DEPENDENT_SIGNALING_IN_RESPONSE_TO_WNT	RNAblock__	FALSE	corr_prefilter	0.0588667	TRUE	0.0504522	0.00805247	0.00805247	142	FALSE														0.05	0.25	0.05	0.25	0.05	0.25	FALSE	FALSE	FALSE	FALSE	FALSE
RNAblock__reactome_RNA_REACTOME_NEGATIVE_REGULATION_OF_TCF_DEPENDENT_SIGNALING_BY_WNT_LIGAND_ANTAGONISTS	RNAblock__	FALSE					0.0238074	0.0238074	142	TRUE			0.843122	0.922577	mwu	0.42248	0.770521	0.359312	1.43234	0.30606	0.72993	0.472109	1.60337	0.05	0.25	0.05	0.25	0.05	0.25	FALSE	FALSE	FALSE	FALSE	FALSE
RNAblock__reactome_RNA_REACTOME_ACTIVATED_TAK1_MEDIATES_P38_MAPK_ACTIVATION	RNAblock__	FALSE		0.0620559	TRUE	0.0504522	-0.0274658	0.0274658	142	TRUE			0.888047	0.944281	mwu	0.96967	0.988381	0.0173849	1.01754	0.89935	0.959612	0.060197	1.06205	0.05	0.25	0.05	0.25	0.05	0.25	FALSE	FALSE	FALSE	FALSE	FALSE
RNAblock__reactome_RNA_REACTOME_RHOF_GTPASE_CYCLE	RNAblock__	TRUE	variance_prefilter	0.0497974	FALSE	0.0504522				FALSE														0.05	0.25	0.05	0.25	0.05	0.25	FALSE	FALSE	FALSE	FALSE	FALSE
RNAblock__reactome_RNA_REACTOME_SYNTHESIS_OF_GLYCOSYLPHOSPHATIDYLINOSITOL_GPI	RNAblock__	FALSE					-0.0591721	0.0591721	142	TRUE			0.344852	0.710858	mwu	0.505631	0.807353	-0.254528	0.775282	0.655174	0.854054	-0.175315	0.839193	0.05	0.25	0.05	0.25	0.05	0.25	FALSE	FALSE	FALSE	FALSE	FALSE
RNAblock__reactome_RNA_REACTOME_NOTCH_HLH_TRANSCRIPTION_PATHWAY	RNAblock__	FALSE					0.156101	0.156101	142	TRUE			0.0660271	0.435835	mwu	0.0815793	0.465862	0.704312	2.02245	0.0661491	0.425665	0.804295	2.23512	0.05	0.25	0.05	0.25	0.05	0.25	FALSE	FALSE	FALSE	FALSE	FALSE
RNAblock__reactome_RNA_REACTOME_DNA_DAMAGE_BYPASS	RNAblock__	FALSE	corr_prefilter				-0.00845238	0.00845238	142	FALSE														0.05	0.25	0.05	0.25	0.05	0.25	FALSE	FALSE	FALSE	FALSE	FALSE
RNAblock__reactome_RNA_REACTOME_RESPIRATORY_ELECTRON_TRANSPORT_ATP_SYNTHESIS_BY_CHEMIOSMOTIC_COUPLING_AND_HEAT_PRODUCTION_BY_UNCOUPLING_PROTEINS	RNAblock__	FALSE					-0.0378181	0.0378181	142	TRUE			0.512525	0.780465	mwu	0.882481	0.956781	0.0514604	1.05281	0.985853	0.996821	-0.00636039	0.99366	0.05	0.25	0.05	0.25	0.05	0.25	FALSE	FALSE	FALSE	FALSE	FALSE
RNAblock__reactome_RNA_REACTOME_PROCESSING_OF_SMDT1	RNAblock__	FALSE					0.0251986	0.0251986	142	TRUE			0.745639	0.890496	mwu	0.473727	0.790733	0.287205	1.3327	0.608595	0.835311	0.210102	1.2338	0.05	0.25	0.05	0.25	0.05	0.25	FALSE	FALSE	FALSE	FALSE	FALSE
RNAblock__reactome_RNA_REACTOME_RND1_GTPASE_CYCLE	RNAblock__	TRUE	variance_prefilter	0.0387936	FALSE	0.0504522				FALSE														0.05	0.25	0.05	0.25	0.05	0.25	FALSE	FALSE	FALSE	FALSE	FALSE
RNAblock__reactome_RNA_REACTOME_MTORC1_MEDIATED_SIGNALLING	RNAblock__	FALSE					0.0109547	0.0109547	142	TRUE			0.991861	0.99483	mwu	0.856394	0.947762	0.074428	1.07727	0.8303	0.93254	0.0907966	1.09505	0.05	0.25	0.05	0.25	0.05	0.25	FALSE	FALSE	FALSE	FALSE	FALSE
RNAblock__reactome_RNA_REACTOME_MITOCHONDRIAL_TRANSLATION	RNAblock__	FALSE					-0.0489475	0.0489475	142	TRUE			0.478972	0.767079	mwu	0.887183	0.95726	-0.0464374	0.954624	0.855244	0.945169	-0.061332	0.940511	0.05	0.25	0.05	0.25	0.05	0.25	FALSE	FALSE	FALSE	FALSE	FALSE
RNAblock__reactome_RNA_REACTOME_MATURATION_OF_SARS_COV_2_SPIKE_PROTEIN	RNAblock__	FALSE		0.0660005	TRUE	0.0504522	-0.0621915	0.0621915	142	TRUE			0.397167	0.733274	mwu	0.643013	0.858737	-0.207523	0.812595	0.494204	0.791244	-0.324412	0.722952	0.05	0.25	0.05	0.25	0.05	0.25	FALSE	FALSE	FALSE	FALSE	FALSE
RNAblock__reactome_RNA_REACTOME_HDR_THROUGH_SINGLE_STRAND_ANNEALING_SSA	RNAblock__	FALSE					0.0292467	0.0292467	142	TRUE			0.770476	0.890496	mwu	0.749579	0.899321	0.12753	1.13602	0.897733	0.959612	0.0519625	1.05334	0.05	0.25	0.05	0.25	0.05	0.25	FALSE	FALSE	FALSE	FALSE	FALSE
RNAblock__reactome_RNA_REACTOME_TRANSCRIPTION_OF_E2F_TARGETS_UNDER_NEGATIVE_CONTROL_BY_P107_RBL1_AND_P130_RBL2_IN_COMPLEX_WITH_HDAC1	RNAblock__	FALSE					-0.0321444	0.0321444	142	TRUE			0.669812	0.857069	mwu	0.910337	0.96596	-0.0365403	0.964119	0.816825	0.928794	-0.0767147	0.926154	0.05	0.25	0.05	0.25	0.05	0.25	FALSE	FALSE	FALSE	FALSE	FALSE
RNAblock__reactome_RNA_REACTOME_TRANSCRIPTIONAL_REGULATION_BY_RUNX1	RNAblock__	TRUE	variance_prefilter	0.0495821	FALSE	0.0504522				FALSE														0.05	0.25	0.05	0.25	0.05	0.25	FALSE	FALSE	FALSE	FALSE	FALSE
RNAblock__reactome_RNA_REACTOME_RNA_POLYMERASE_III_TRANSCRIPTION_INITIATION_FROM_TYPE_3_PROMOTER	RNAblock__	FALSE		0.0690374	TRUE	0.0504522	0.156734	0.156734	142	TRUE			0.0818048	0.491211	mwu	0.0145617	0.254004	1.06358	2.89671	0.0145418	0.218524	1.07643	2.93418	0.05	0.25	0.05	0.25	0.05	0.25	FALSE	FALSE	TRUE	FALSE	TRUE
RNAblock__reactome_RNA_REACTOME_SUMOYLATION	RNAblock__	TRUE	variance_prefilter	0.0377806	FALSE	0.0504522				FALSE														0.05	0.25	0.05	0.25	0.05	0.25	FALSE	FALSE	FALSE	FALSE	FALSE
RNAblock__reactome_RNA_REACTOME_REGULATION_OF_PTEN_GENE_TRANSCRIPTION	RNAblock__	TRUE	variance_prefilter	0.0423271	FALSE	0.0504522				FALSE														0.05	0.25	0.05	0.25	0.05	0.25	FALSE	FALSE	FALSE	FALSE	FALSE
RNAblock__reactome_RNA_REACTOME_CASPASE_ACTIVATION_VIA_EXTRINSIC_APOPTOTIC_SIGNALLING_PATHWAY	RNAblock__	FALSE					-0.0297732	0.0297732	142	TRUE			0.739469	0.886631	mwu	0.839074	0.940243	-0.0824316	0.920874	0.915881	0.96483	-0.0438187	0.957127	0.05	0.25	0.05	0.25	0.05	0.25	FALSE	FALSE	FALSE	FALSE	FALSE
RNAblock__reactome_RNA_REACTOME_GASTRIN_CREB_SIGNALLING_PATHWAY_VIA_PKC_AND_MAPK	RNAblock__	FALSE		0.0683023	TRUE	0.0504522	-0.0146529	0.0146529	142	TRUE			0.827192	0.91181	mwu	0.889576	0.958163	0.0646981	1.06684	0.87726	0.954175	0.0758131	1.07876	0.05	0.25	0.05	0.25	0.05	0.25	FALSE	FALSE	FALSE	FALSE	FALSE
RNAblock__reactome_RNA_REACTOME_REGULATION_OF_FZD_BY_UBIQUITINATION	RNAblock__	FALSE					0.108329	0.108329	142	TRUE			0.165958	0.590076	mwu	0.112804	0.536133	0.702142	2.01807	0.152112	0.584841	0.646401	1.90866	0.05	0.25	0.05	0.25	0.05	0.25	FALSE	FALSE	FALSE	FALSE	FALSE
RNAblock__reactome_RNA_REACTOME_SPHINGOLIPID_DE_NOVO_BIOSYNTHESIS	RNAblock__	TRUE	variance_prefilter	0.0471986	FALSE	0.0504522				FALSE														0.05	0.25	0.05	0.25	0.05	0.25	FALSE	FALSE	FALSE	FALSE	FALSE
RNAblock__reactome_RNA_REACTOME_IKK_COMPLEX_RECRUITMENT_MEDIATED_BY_RIP1	RNAblock__	FALSE					-0.0424513	0.0424513	142	TRUE			0.751825	0.890496	mwu	0.592198	0.830418	-0.223153	0.799992	0.593141	0.830097	-0.235101	0.790491	0.05	0.25	0.05	0.25	0.05	0.25	FALSE	FALSE	FALSE	FALSE	FALSE
RNAblock__reactome_RNA_REACTOME_ONCOGENE_INDUCED_SENESCENCE	RNAblock__	TRUE	variance_prefilter	0.0498182	FALSE	0.0504522				FALSE														0.05	0.25	0.05	0.25	0.05	0.25	FALSE	FALSE	FALSE	FALSE	FALSE
RNAblock__reactome_RNA_REACTOME_TNFR1_INDUCED_NF_KAPPA_B_SIGNALING_PATHWAY	RNAblock__	FALSE	corr_prefilter	0.0587511	TRUE	0.0504522	-0.00365744	0.00365744	142	FALSE														0.05	0.25	0.05	0.25	0.05	0.25	FALSE	FALSE	FALSE	FALSE	FALSE
RNAblock__reactome_RNA_REACTOME_RNA_POLYMERASE_III_TRANSCRIPTION	RNAblock__	FALSE		0.0602709	TRUE	0.0504522	0.165266	0.165266	142	TRUE			0.0383752	0.354599	mwu	0.0227769	0.280959	1.06515	2.90127	0.022718	0.262749	1.08152	2.94915	0.05	0.25	0.05	0.25	0.05	0.25	FALSE	FALSE	FALSE	FALSE	FALSE
RNAblock__reactome_RNA_REACTOME_DOWNREGULATION_OF_TGF_BETA_RECEPTOR_SIGNALING	RNAblock__	FALSE		0.054371	TRUE	0.0504522	-0.0765467	0.0765467	142	TRUE			0.153835	0.577689	mwu	0.496206	0.801315	-0.315528	0.729403	0.450465	0.771531	-0.372487	0.689019	0.05	0.25	0.05	0.25	0.05	0.25	FALSE	FALSE	FALSE	FALSE	FALSE
RNAblock__reactome_RNA_REACTOME_GPVI_MEDIATED_ACTIVATION_CASCADE	RNAblock__	FALSE					-0.15595	0.15595	142	TRUE			0.0762366	0.46871	mwu	0.0392599	0.346738	-0.876818	0.416105	0.0413831	0.343212	-0.910782	0.40221	0.05	0.25	0.05	0.25	0.05	0.25	FALSE	FALSE	FALSE	FALSE	FALSE
RNAblock__reactome_RNA_REACTOME_CONSTITUTIVE_SIGNALING_BY_AKT1_E17K_IN_CANCER	RNAblock__	FALSE		0.0582306	TRUE	0.0504522	0.0550841	0.0550841	142	TRUE			0.733317	0.883241	mwu	0.749185	0.899321	0.151158	1.16318	0.822944	0.931622	0.110275	1.11658	0.05	0.25	0.05	0.25	0.05	0.25	FALSE	FALSE	FALSE	FALSE	FALSE
RNAblock__reactome_RNA_REACTOME_MEIOTIC_SYNAPSIS	RNAblock__	FALSE					0.0465805	0.0465805	142	TRUE			0.620054	0.838557	mwu	0.427135	0.771395	0.310663	1.36433	0.419063	0.76665	0.324402	1.3832	0.05	0.25	0.05	0.25	0.05	0.25	FALSE	FALSE	FALSE	FALSE	FALSE
RNAblock__reactome_RNA_REACTOME_DEGRADATION_OF_CYSTEINE_AND_HOMOCYSTEINE	RNAblock__	FALSE					-0.0754427	0.0754427	142	TRUE			0.300953	0.67707	mwu	0.538221	0.813433	-0.250184	0.778657	0.698448	0.875365	-0.163033	0.849563	0.05	0.25	0.05	0.25	0.05	0.25	FALSE	FALSE	FALSE	FALSE	FALSE
RNAblock__reactome_RNA_REACTOME_TNF_SIGNALING	RNAblock__	TRUE	variance_prefilter	0.0485874	FALSE	0.0504522				FALSE														0.05	0.25	0.05	0.25	0.05	0.25	FALSE	FALSE	FALSE	FALSE	FALSE
RNAblock__reactome_RNA_REACTOME_P75_NTR_RECEPTOR_MEDIATED_SIGNALLING	RNAblock__	TRUE	variance_prefilter	0.0225474	FALSE	0.0504522				FALSE														0.05	0.25	0.05	0.25	0.05	0.25	FALSE	FALSE	FALSE	FALSE	FALSE
RNAblock__reactome_RNA_REACTOME_CYTOSOLIC_SENSORS_OF_PATHOGEN_ASSOCIATED_DNA	RNAblock__	TRUE	variance_prefilter	0.0459271	FALSE	0.0504522				FALSE														0.05	0.25	0.05	0.25	0.05	0.25	FALSE	FALSE	FALSE	FALSE	FALSE
RNAblock__reactome_RNA_REACTOME_SIGNALING_BY_NUCLEAR_RECEPTORS	RNAblock__	TRUE	variance_prefilter	0.0361056	FALSE	0.0504522				FALSE														0.05	0.25	0.05	0.25	0.05	0.25	FALSE	FALSE	FALSE	FALSE	FALSE
RNAblock__reactome_RNA_REACTOME_SIGNALING_BY_NOTCH4	RNAblock__	FALSE					-0.0750817	0.0750817	142	TRUE			0.149179	0.575452	mwu	0.536447	0.811743	-0.259971	0.771074	0.485831	0.786985	-0.303136	0.738499	0.05	0.25	0.05	0.25	0.05	0.25	FALSE	FALSE	FALSE	FALSE	FALSE
RNAblock__reactome_RNA_REACTOME_LAGGING_STRAND_SYNTHESIS	RNAblock__	FALSE	corr_prefilter				-0.00144454	0.00144454	142	FALSE														0.05	0.25	0.05	0.25	0.05	0.25	FALSE	FALSE	FALSE	FALSE	FALSE
RNAblock__reactome_RNA_REACTOME_REGULATED_NECROSIS	RNAblock__	FALSE		0.0618558	TRUE	0.0504522	-0.131473	0.131473	142	TRUE			0.131625	0.571879	mwu	0.13558	0.570845	-0.70672	0.493259	0.146183	0.572784	-0.70349	0.494855	0.05	0.25	0.05	0.25	0.05	0.25	FALSE	FALSE	FALSE	FALSE	FALSE
RNAblock__reactome_RNA_REACTOME_RHOU_GTPASE_CYCLE	RNAblock__	TRUE	variance_prefilter	0.0461332	FALSE	0.0504522				FALSE														0.05	0.25	0.05	0.25	0.05	0.25	FALSE	FALSE	FALSE	FALSE	FALSE
RNAblock__reactome_RNA_REACTOME_PURINERGIC_SIGNALING_IN_LEISHMANIASIS_INFECTION	RNAblock__	FALSE					-0.150829	0.150829	142	TRUE			0.0684674	0.445878	mwu	0.0566848	0.402755	-0.709158	0.492058	0.091605	0.478206	-0.638914	0.527866	0.05	0.25	0.05	0.25	0.05	0.25	FALSE	FALSE	FALSE	FALSE	FALSE
RNAblock__reactome_RNA_REACTOME_RNA_POLYMERASE_I_TRANSCRIPTION_TERMINATION	RNAblock__	FALSE		0.0682352	TRUE	0.0504522	0.16076	0.16076	142	TRUE			0.0613613	0.422576	mwu	0.00730852	0.201505	1.21396	3.36681	0.0124344	0.212658	1.15323	3.16841	0.05	0.25	0.05	0.25	0.05	0.25	FALSE	TRUE	TRUE	FALSE	TRUE
RNAblock__reactome_RNA_REACTOME_RND2_GTPASE_CYCLE	RNAblock__	TRUE	variance_prefilter	0.0475217	FALSE	0.0504522				FALSE														0.05	0.25	0.05	0.25	0.05	0.25	FALSE	FALSE	FALSE	FALSE	FALSE
RNAblock__reactome_RNA_REACTOME_METABOLISM_OF_WATER_SOLUBLE_VITAMINS_AND_COFACTORS	RNAblock__	TRUE	variance_prefilter	0.021765	FALSE	0.0504522				FALSE														0.05	0.25	0.05	0.25	0.05	0.25	FALSE	FALSE	FALSE	FALSE	FALSE
RNAblock__reactome_RNA_REACTOME_SUMOYLATION_OF_TRANSCRIPTION_COFACTORS	RNAblock__	FALSE		0.0529932	TRUE	0.0504522	0.109063	0.109063	142	TRUE			0.35114	0.713539	mwu	0.23669	0.695942	0.634168	1.88545	0.289715	0.724824	0.585812	1.79645	0.05	0.25	0.05	0.25	0.05	0.25	FALSE	FALSE	FALSE	FALSE	FALSE
RNAblock__reactome_RNA_REACTOME_TELOMERE_C_STRAND_LAGGING_STRAND_SYNTHESIS	RNAblock__	FALSE	corr_prefilter				-0.000382187	0.000382187	142	FALSE														0.05	0.25	0.05	0.25	0.05	0.25	FALSE	FALSE	FALSE	FALSE	FALSE
RNAblock__reactome_RNA_REACTOME_PRE_NOTCH_EXPRESSION_AND_PROCESSING	RNAblock__	FALSE					0.0428938	0.0428938	142	TRUE			0.628718	0.84049	mwu	0.459104	0.784395	0.297216	1.34611	0.524292	0.8038	0.263643	1.30166	0.05	0.25	0.05	0.25	0.05	0.25	FALSE	FALSE	FALSE	FALSE	FALSE
RNAblock__reactome_RNA_REACTOME_RESOLUTION_OF_ABASIC_SITES_AP_SITES	RNAblock__	FALSE					0.028566	0.028566	142	TRUE			0.739469	0.886631	mwu	0.715565	0.888477	0.142948	1.15367	0.847584	0.941253	0.0769883	1.08003	0.05	0.25	0.05	0.25	0.05	0.25	FALSE	FALSE	FALSE	FALSE	FALSE
RNAblock__reactome_RNA_REACTOME_A_TETRASACCHARIDE_LINKER_SEQUENCE_IS_REQUIRED_FOR_GAG_SYNTHESIS	RNAblock__	FALSE					0.0858174	0.0858174	142	TRUE			0.35114	0.713539	mwu	0.221239	0.676935	0.453171	1.57329	0.206236	0.648146	0.475123	1.60821	0.05	0.25	0.05	0.25	0.05	0.25	FALSE	FALSE	FALSE	FALSE	FALSE
RNAblock__reactome_RNA_REACTOME_RORA_ACTIVATES_GENE_EXPRESSION	RNAblock__	FALSE					0.12692	0.12692	142	TRUE			0.131625	0.571879	mwu	0.204962	0.656986	0.462758	1.58845	0.163473	0.601072	0.539442	1.71505	0.05	0.25	0.05	0.25	0.05	0.25	FALSE	FALSE	FALSE	FALSE	FALSE
RNAblock__reactome_RNA_REACTOME_REGULATION_OF_TP53_ACTIVITY_THROUGH_METHYLATION	RNAblock__	FALSE		0.0584606	TRUE	0.0504522	0.0801999	0.0801999	142	TRUE			0.507284	0.779608	mwu	0.134261	0.570022	0.734981	2.08544	0.177507	0.623518	0.689072	1.99187	0.05	0.25	0.05	0.25	0.05	0.25	FALSE	FALSE	FALSE	FALSE	FALSE
RNAblock__reactome_RNA_REACTOME_CRISTAE_FORMATION	RNAblock__	FALSE					-0.0225194	0.0225194	142	TRUE			0.733317	0.883241	mwu	0.704352	0.882012	0.111954	1.11846	0.734022	0.894381	0.103124	1.10863	0.05	0.25	0.05	0.25	0.05	0.25	FALSE	FALSE	FALSE	FALSE	FALSE
RNAblock__reactome_RNA_REACTOME_SIGNALING_BY_WNT_IN_CANCER	RNAblock__	TRUE	variance_prefilter	0.0492115	FALSE	0.0504522				FALSE														0.05	0.25	0.05	0.25	0.05	0.25	FALSE	FALSE	FALSE	FALSE	FALSE
RNAblock__reactome_RNA_REACTOME_TP53_REGULATES_METABOLIC_GENES	RNAblock__	FALSE		0.0569436	TRUE	0.0504522	0.0188127	0.0188127	142	TRUE			0.833556	0.916957	mwu	0.608972	0.840419	0.2506	1.2848	0.680305	0.86734	0.208467	1.23179	0.05	0.25	0.05	0.25	0.05	0.25	FALSE	FALSE	FALSE	FALSE	FALSE
RNAblock__reactome_RNA_REACTOME_TRANSCRIPTIONAL_REGULATION_BY_RUNX2	RNAblock__	TRUE	variance_prefilter	0.0444574	FALSE	0.0504522				FALSE														0.05	0.25	0.05	0.25	0.05	0.25	FALSE	FALSE	FALSE	FALSE	FALSE
RNAblock__reactome_RNA_REACTOME_FORMATION_OF_SENESCENCE_ASSOCIATED_HETEROCHROMATIN_FOCI_SAHF	RNAblock__	FALSE					0.0797017	0.0797017	142	TRUE			0.36178	0.714264	mwu	0.396949	0.760887	0.318592	1.37519	0.442585	0.771266	0.29448	1.34243	0.05	0.25	0.05	0.25	0.05	0.25	FALSE	FALSE	FALSE	FALSE	FALSE
RNAblock__reactome_RNA_REACTOME_SIGNALING_BY_CSF3_G_CSF	RNAblock__	FALSE					-0.153707	0.153707	142	TRUE			0.0533484	0.40458	mwu	0.0699433	0.43609	-0.704898	0.494159	0.053111	0.389069	-0.772283	0.461957	0.05	0.25	0.05	0.25	0.05	0.25	FALSE	FALSE	FALSE	FALSE	FALSE
RNAblock__reactome_RNA_REACTOME_FGFR2_ALTERNATIVE_SPLICING	RNAblock__	FALSE					0.0354529	0.0354529	142	TRUE			0.721063	0.877395	mwu	0.454554	0.781849	0.302355	1.35304	0.582181	0.827903	0.228398	1.25658	0.05	0.25	0.05	0.25	0.05	0.25	FALSE	FALSE	FALSE	FALSE	FALSE
RNAblock__reactome_RNA_REACTOME_RHO_GTPASES_ACTIVATE_WASPS_AND_WAVES	RNAblock__	FALSE					-0.0352379	0.0352379	142	TRUE			0.660917	0.850882	mwu	0.879955	0.956781	-0.0639955	0.938009	0.854017	0.944446	-0.0799313	0.92318	0.05	0.25	0.05	0.25	0.05	0.25	FALSE	FALSE	FALSE	FALSE	FALSE
RNAblock__reactome_RNA_REACTOME_RHOV_GTPASE_CYCLE	RNAblock__	TRUE	variance_prefilter	0.0466829	FALSE	0.0504522				FALSE														0.05	0.25	0.05	0.25	0.05	0.25	FALSE	FALSE	FALSE	FALSE	FALSE
RNAblock__reactome_RNA_REACTOME_RESOLUTION_OF_D_LOOP_STRUCTURES	RNAblock__	FALSE					0.0483866	0.0483866	142	TRUE			0.65207	0.848644	mwu	0.743507	0.898162	0.127556	1.13605	0.850705	0.942325	0.07456	1.07741	0.05	0.25	0.05	0.25	0.05	0.25	FALSE	FALSE	FALSE	FALSE	FALSE
RNAblock__reactome_RNA_REACTOME_TRANSCRIPTIONAL_ACTIVATION_OF_MITOCHONDRIAL_BIOGENESIS	RNAblock__	TRUE	variance_prefilter	0.0430792	FALSE	0.0504522				FALSE														0.05	0.25	0.05	0.25	0.05	0.25	FALSE	FALSE	FALSE	FALSE	FALSE
RNAblock__reactome_RNA_REACTOME_RAF_ACTIVATION	RNAblock__	FALSE		0.0601646	TRUE	0.0504522	0.0312717	0.0312717	142	TRUE			0.739469	0.886631	mwu	0.550082	0.817132	0.282209	1.32606	0.584027	0.827903	0.272208	1.31286	0.05	0.25	0.05	0.25	0.05	0.25	FALSE	FALSE	FALSE	FALSE	FALSE
RNAblock__reactome_RNA_REACTOME_TRNA_MODIFICATION_IN_THE_NUCLEUS_AND_CYTOSOL	RNAblock__	FALSE	corr_prefilter	0.0584651	TRUE	0.0504522	0.00799941	0.00799941	142	FALSE														0.05	0.25	0.05	0.25	0.05	0.25	FALSE	FALSE	FALSE	FALSE	FALSE
RNAblock__reactome_RNA_REACTOME_HDR_THROUGH_HOMOLOGOUS_RECOMBINATION_HRR	RNAblock__	FALSE					0.0479698	0.0479698	142	TRUE			0.681744	0.860425	mwu	0.646248	0.860738	0.203762	1.22601	0.823332	0.931622	0.100544	1.10577	0.05	0.25	0.05	0.25	0.05	0.25	FALSE	FALSE	FALSE	FALSE	FALSE
RNAblock__reactome_RNA_REACTOME_SIGNALING_BY_PTK6	RNAblock__	TRUE	variance_prefilter	0.0375269	FALSE	0.0504522				FALSE														0.05	0.25	0.05	0.25	0.05	0.25	FALSE	FALSE	FALSE	FALSE	FALSE
RNAblock__reactome_RNA_REACTOME_PROCESSIVE_SYNTHESIS_ON_THE_C_STRAND_OF_THE_TELOMERE	RNAblock__	FALSE	corr_prefilter				0.000484068	0.000484068	142	FALSE														0.05	0.25	0.05	0.25	0.05	0.25	FALSE	FALSE	FALSE	FALSE	FALSE
RNAblock__reactome_RNA_REACTOME_S_PHASE	RNAblock__	FALSE					-0.0565636	0.0565636	142	TRUE			0.394896	0.733274	mwu	0.73646	0.896921	-0.132637	0.875783	0.60632	0.835311	-0.207249	0.812817	0.05	0.25	0.05	0.25	0.05	0.25	FALSE	FALSE	FALSE	FALSE	FALSE
RNAblock__reactome_RNA_REACTOME_CD209_DC_SIGN_SIGNALING	RNAblock__	FALSE		0.0682997	TRUE	0.0504522	-0.09683	0.09683	142	TRUE			0.320424	0.692448	mwu	0.201066	0.652962	-0.573685	0.563445	0.219339	0.662429	-0.566183	0.567688	0.05	0.25	0.05	0.25	0.05	0.25	FALSE	FALSE	FALSE	FALSE	FALSE
RNAblock__reactome_RNA_REACTOME_KSRP_KHSRP_BINDS_AND_DESTABILIZES_MRNA	RNAblock__	FALSE					0.0216028	0.0216028	142	TRUE			0.962573	0.978066	mwu	0.478574	0.795386	0.287167	1.33265	0.556742	0.815344	0.24468	1.27721	0.05	0.25	0.05	0.25	0.05	0.25	FALSE	FALSE	FALSE	FALSE	FALSE
RNAblock__reactome_RNA_REACTOME_TRANSCRIPTIONAL_REGULATION_OF_WHITE_ADIPOCYTE_DIFFERENTIATION	RNAblock__	TRUE	variance_prefilter	0.0402485	FALSE	0.0504522				FALSE														0.05	0.25	0.05	0.25	0.05	0.25	FALSE	FALSE	FALSE	FALSE	FALSE
RNAblock__reactome_RNA_REACTOME_UNFOLDED_PROTEIN_RESPONSE_UPR	RNAblock__	TRUE	variance_prefilter	0.0488316	FALSE	0.0504522				FALSE														0.05	0.25	0.05	0.25	0.05	0.25	FALSE	FALSE	FALSE	FALSE	FALSE
RNAblock__reactome_RNA_REACTOME_SARS_COV_1_ACTIVATES_MODULATES_INNATE_IMMUNE_RESPONSES	RNAblock__	FALSE					-0.110102	0.110102	142	TRUE			0.163477	0.587484	mwu	0.281303	0.730317	-0.484697	0.615884	0.299987	0.72993	-0.475611	0.621505	0.05	0.25	0.05	0.25	0.05	0.25	FALSE	FALSE	FALSE	FALSE	FALSE
RNAblock__reactome_RNA_REACTOME_RAC2_GTPASE_CYCLE	RNAblock__	TRUE	variance_prefilter	0.0337261	FALSE	0.0504522				FALSE														0.05	0.25	0.05	0.25	0.05	0.25	FALSE	FALSE	FALSE	FALSE	FALSE
RNAblock__reactome_RNA_REACTOME_PERK_REGULATES_GENE_EXPRESSION	RNAblock__	FALSE		0.0683316	TRUE	0.0504522	-0.0404089	0.0404089	142	TRUE			0.56644	0.809397	mwu	0.920498	0.969938	0.0427999	1.04373	0.996848	0.998506	0.00171967	1.00172	0.05	0.25	0.05	0.25	0.05	0.25	FALSE	FALSE	FALSE	FALSE	FALSE
RNAblock__reactome_RNA_REACTOME_MITOCHONDRIAL_BIOGENESIS	RNAblock__	TRUE	variance_prefilter	0.0430594	FALSE	0.0504522				FALSE														0.05	0.25	0.05	0.25	0.05	0.25	FALSE	FALSE	FALSE	FALSE	FALSE
RNAblock__reactome_RNA_REACTOME_TERMINATION_OF_O_GLYCAN_BIOSYNTHESIS	RNAblock__	FALSE					-0.0845846	0.0845846	142	TRUE			0.370436	0.719253	mwu	0.193833	0.640902	-0.583303	0.558052	0.238421	0.682738	-0.551683	0.575979	0.05	0.25	0.05	0.25	0.05	0.25	FALSE	FALSE	FALSE	FALSE	FALSE
RNAblock__reactome_RNA_REACTOME_AMINO_ACIDS_REGULATE_MTORC1	RNAblock__	TRUE	variance_prefilter	0.0447974	FALSE	0.0504522				FALSE														0.05	0.25	0.05	0.25	0.05	0.25	FALSE	FALSE	FALSE	FALSE	FALSE
RNAblock__reactome_RNA_REACTOME_GAP_FILLING_DNA_REPAIR_SYNTHESIS_AND_LIGATION_IN_GG_NER	RNAblock__	FALSE					0.0517244	0.0517244	142	TRUE			0.496888	0.775675	mwu	0.35406	0.75215	0.340339	1.40542	0.458102	0.774375	0.277908	1.32036	0.05	0.25	0.05	0.25	0.05	0.25	FALSE	FALSE	FALSE	FALSE	FALSE
RNAblock__reactome_RNA_REACTOME_EPHB_MEDIATED_FORWARD_SIGNALING	RNAblock__	FALSE		0.0639056	TRUE	0.0504522	0.042554	0.042554	142	TRUE			0.733317	0.883241	mwu	0.701154	0.880707	0.177526	1.19426	0.816496	0.928794	0.110344	1.11666	0.05	0.25	0.05	0.25	0.05	0.25	FALSE	FALSE	FALSE	FALSE	FALSE
RNAblock__reactome_RNA_REACTOME_SIGNALING_BY_ERYTHROPOIETIN	RNAblock__	FALSE					-0.109477	0.109477	142	TRUE			0.180107	0.607805	mwu	0.195735	0.644944	-0.554046	0.57462	0.18916	0.634535	-0.582588	0.558451	0.05	0.25	0.05	0.25	0.05	0.25	FALSE	FALSE	FALSE	FALSE	FALSE
RNAblock__reactome_RNA_REACTOME_SARS_COV_1_INFECTION	RNAblock__	TRUE	variance_prefilter	0.0484711	FALSE	0.0504522				FALSE														0.05	0.25	0.05	0.25	0.05	0.25	FALSE	FALSE	FALSE	FALSE	FALSE
RNAblock__reactome_RNA_REACTOME_MRNA_DECAY_BY_5_TO_3_EXORIBONUCLEASE	RNAblock__	FALSE					-0.0196067	0.0196067	142	TRUE			0.489166	0.770646	mwu	0.678405	0.870639	0.172129	1.18783	0.622258	0.841815	0.211713	1.23579	0.05	0.25	0.05	0.25	0.05	0.25	FALSE	FALSE	FALSE	FALSE	FALSE
RNAblock__reactome_RNA_REACTOME_MATURATION_OF_SARS_COV_2_NUCLEOPROTEIN	RNAblock__	FALSE					-0.0845632	0.0845632	142	TRUE			0.168466	0.594191	mwu	0.285595	0.734869	-0.433426	0.648284	0.337021	0.743699	-0.399014	0.670981	0.05	0.25	0.05	0.25	0.05	0.25	FALSE	FALSE	FALSE	FALSE	FALSE
RNAblock__reactome_RNA_REACTOME_NUCLEAR_SIGNALING_BY_ERBB4	RNAblock__	TRUE	variance_prefilter	0.0408984	FALSE	0.0504522				FALSE														0.05	0.25	0.05	0.25	0.05	0.25	FALSE	FALSE	FALSE	FALSE	FALSE
RNAblock__reactome_RNA_REACTOME_RECOGNITION_OF_DNA_DAMAGE_BY_PCNA_CONTAINING_REPLICATION_COMPLEX	RNAblock__	FALSE					0.0498763	0.0498763	142	TRUE			0.544551	0.796307	mwu	0.492346	0.797826	0.249061	1.28282	0.604488	0.835311	0.192186	1.2119	0.05	0.25	0.05	0.25	0.05	0.25	FALSE	FALSE	FALSE	FALSE	FALSE
RNAblock__reactome_RNA_REACTOME_TRNA_PROCESSING	RNAblock__	FALSE		0.0626732	TRUE	0.0504522	-0.010095	0.010095	142	TRUE			0.745639	0.890496	mwu	0.518463	0.807353	0.308797	1.36179	0.636174	0.845766	0.230089	1.25871	0.05	0.25	0.05	0.25	0.05	0.25	FALSE	FALSE	FALSE	FALSE	FALSE
RNAblock__reactome_RNA_REACTOME_SARS_COV_2_MODULATES_HOST_TRANSLATION_MACHINERY	RNAblock__	FALSE					0.0777152	0.0777152	142	TRUE			0.425029	0.733274	mwu	0.108868	0.528957	0.465478	1.59278	0.155992	0.593082	0.422128	1.5252	0.05	0.25	0.05	0.25	0.05	0.25	FALSE	FALSE	FALSE	FALSE	FALSE
RNAblock__reactome_RNA_REACTOME_RAS_PROCESSING	RNAblock__	FALSE					0.0536301	0.0536301	142	TRUE			0.563681	0.807952	mwu	0.330663	0.745932	0.373847	1.45332	0.334477	0.743645	0.383941	1.46806	0.05	0.25	0.05	0.25	0.05	0.25	FALSE	FALSE	FALSE	FALSE	FALSE
RNAblock__reactome_RNA_REACTOME_ACTIVATION_OF_IRF3_IRF7_MEDIATED_BY_TBK1_IKBKE	RNAblock__	FALSE					-0.0202945	0.0202945	142	TRUE			0.939826	0.963586	mwu	0.788765	0.914974	-0.105774	0.899628	0.662586	0.857933	-0.178457	0.83656	0.05	0.25	0.05	0.25	0.05	0.25	FALSE	FALSE	FALSE	FALSE	FALSE
RNAblock__reactome_RNA_REACTOME_RNA_POLYMERASE_III_TRANSCRIPTION_INITIATION_FROM_TYPE_1_PROMOTER	RNAblock__	FALSE					0.113175	0.113175	142	TRUE			0.13801	0.574052	mwu	0.061449	0.424115	0.799965	2.22546	0.0643867	0.419884	0.806789	2.2407	0.05	0.25	0.05	0.25	0.05	0.25	FALSE	FALSE	FALSE	FALSE	FALSE
RNAblock__reactome_RNA_REACTOME_INSERTION_OF_TAIL_ANCHORED_PROTEINS_INTO_THE_ENDOPLASMIC_RETICULUM_MEMBRANE	RNAblock__	FALSE					0.054439	0.054439	142	TRUE			0.569206	0.811438	mwu	0.397333	0.760887	0.33899	1.40353	0.37077	0.751714	0.375533	1.45577	0.05	0.25	0.05	0.25	0.05	0.25	FALSE	FALSE	FALSE	FALSE	FALSE
RNAblock__reactome_RNA_REACTOME_TRNA_PROCESSING_IN_THE_NUCLEUS	RNAblock__	FALSE	corr_prefilter				-0.00123705	0.00123705	142	FALSE														0.05	0.25	0.05	0.25	0.05	0.25	FALSE	FALSE	FALSE	FALSE	FALSE
RNAblock__reactome_RNA_REACTOME_REGULATION_OF_TP53_ACTIVITY_THROUGH_ACETYLATION	RNAblock__	FALSE		0.0596851	TRUE	0.0504522	-0.0189271	0.0189271	142	TRUE			0.693756	0.863762	mwu	0.962564	0.986713	-0.0216327	0.9786	0.857997	0.946171	-0.0892459	0.914621	0.05	0.25	0.05	0.25	0.05	0.25	FALSE	FALSE	FALSE	FALSE	FALSE
RNAblock__reactome_RNA_REACTOME_REGULATION_OF_PYRUVATE_DEHYDROGENASE_PDH_COMPLEX	RNAblock__	FALSE					0.0168479	0.0168479	142	TRUE			0.871954	0.932735	mwu	0.513316	0.807353	0.284216	1.32872	0.569711	0.824162	0.258372	1.29482	0.05	0.25	0.05	0.25	0.05	0.25	FALSE	FALSE	FALSE	FALSE	FALSE
RNAblock__reactome_RNA_REACTOME_RESOLUTION_OF_AP_SITES_VIA_THE_MULTIPLE_NUCLEOTIDE_PATCH_REPLACEMENT_PATHWAY	RNAblock__	FALSE					0.0135644	0.0135644	142	TRUE			0.846316	0.922858	mwu	0.856313	0.947762	0.0596937	1.06151	0.997408	0.998693	0.00109104	1.00109	0.05	0.25	0.05	0.25	0.05	0.25	FALSE	FALSE	FALSE	FALSE	FALSE
RNAblock__reactome_RNA_REACTOME_CITRIC_ACID_CYCLE_TCA_CYCLE	RNAblock__	FALSE					-0.023718	0.023718	142	TRUE			0.594381	0.82578	mwu	0.837104	0.938506	0.0762756	1.07926	0.826997	0.93254	0.0839869	1.08761	0.05	0.25	0.05	0.25	0.05	0.25	FALSE	FALSE	FALSE	FALSE	FALSE
RNAblock__reactome_RNA_REACTOME_TRANSCRIPTIONAL_REGULATION_BY_E2F6	RNAblock__	FALSE	corr_prefilter				-0.00858167	0.00858167	142	FALSE														0.05	0.25	0.05	0.25	0.05	0.25	FALSE	FALSE	FALSE	FALSE	FALSE
RNAblock__reactome_RNA_REACTOME_SIGNALING_BY_TGFB_FAMILY_MEMBERS	RNAblock__	TRUE	variance_prefilter	0.0348084	FALSE	0.0504522				FALSE														0.05	0.25	0.05	0.25	0.05	0.25	FALSE	FALSE	FALSE	FALSE	FALSE
RNAblock__reactome_RNA_REACTOME_GLYCOGEN_METABOLISM	RNAblock__	FALSE		0.0552165	TRUE	0.0504522	0.0764897	0.0764897	142	TRUE			0.344852	0.710858	mwu	0.316115	0.745581	0.482563	1.62022	0.401048	0.761222	0.427288	1.53309	0.05	0.25	0.05	0.25	0.05	0.25	FALSE	FALSE	FALSE	FALSE	FALSE
RNAblock__reactome_RNA_REACTOME_CHROMATIN_MODIFYING_ENZYMES	RNAblock__	TRUE	variance_prefilter	0.0481656	FALSE	0.0504522				FALSE														0.05	0.25	0.05	0.25	0.05	0.25	FALSE	FALSE	FALSE	FALSE	FALSE
RNAblock__reactome_RNA_REACTOME_RETROGRADE_TRANSPORT_AT_THE_TRANS_GOLGI_NETWORK	RNAblock__	TRUE	variance_prefilter	0.0484353	FALSE	0.0504522				FALSE														0.05	0.25	0.05	0.25	0.05	0.25	FALSE	FALSE	FALSE	FALSE	FALSE
RNAblock__reactome_RNA_REACTOME_TRANSLESION_SYNTHESIS_BY_POLH	RNAblock__	FALSE					-0.0394193	0.0394193	142	TRUE			0.611443	0.832681	mwu	0.93878	0.975609	-0.0252885	0.975029	0.79274	0.920448	-0.0888222	0.915008	0.05	0.25	0.05	0.25	0.05	0.25	FALSE	FALSE	FALSE	FALSE	FALSE
RNAblock__reactome_RNA_REACTOME_RHOG_GTPASE_CYCLE	RNAblock__	TRUE	variance_prefilter	0.0329185	FALSE	0.0504522				FALSE														0.05	0.25	0.05	0.25	0.05	0.25	FALSE	FALSE	FALSE	FALSE	FALSE
RNAblock__reactome_RNA_REACTOME_SUMOYLATION_OF_DNA_DAMAGE_RESPONSE_AND_REPAIR_PROTEINS	RNAblock__	FALSE		0.0617056	TRUE	0.0504522	0.0531224	0.0531224	142	TRUE			0.770476	0.890496	mwu	0.278859	0.728561	0.533841	1.70547	0.351453	0.747633	0.469142	1.59862	0.05	0.25	0.05	0.25	0.05	0.25	FALSE	FALSE	FALSE	FALSE	FALSE
RNAblock__reactome_RNA_REACTOME_RAB_REGULATION_OF_TRAFFICKING	RNAblock__	TRUE	variance_prefilter	0.0284089	FALSE	0.0504522				FALSE														0.05	0.25	0.05	0.25	0.05	0.25	FALSE	FALSE	FALSE	FALSE	FALSE
RNAblock__reactome_RNA_REACTOME_CRMPS_IN_SEMA3A_SIGNALING	RNAblock__	FALSE					0.0638659	0.0638659	142	TRUE			0.40864	0.733274	mwu	0.207812	0.660731	0.499355	1.64766	0.171964	0.613473	0.55199	1.73671	0.05	0.25	0.05	0.25	0.05	0.25	FALSE	FALSE	FALSE	FALSE	FALSE
RNAblock__reactome_RNA_REACTOME_NUCLEAR_EVENTS_STIMULATED_BY_ALK_SIGNALING_IN_CANCER	RNAblock__	FALSE		0.0546306	TRUE	0.0504522	-0.0178341	0.0178341	142	TRUE			0.70888	0.870892	mwu	0.788337	0.914974	-0.132418	0.875975	0.694164	0.873331	-0.202369	0.816793	0.05	0.25	0.05	0.25	0.05	0.25	FALSE	FALSE	FALSE	FALSE	FALSE
RNAblock__reactome_RNA_REACTOME_INTERCONVERSION_OF_NUCLEOTIDE_DI_AND_TRIPHOSPHATES	RNAblock__	FALSE					-0.100497	0.100497	142	TRUE			0.165958	0.590076	mwu	0.407696	0.761621	-0.359836	0.697791	0.330451	0.740692	-0.429476	0.65085	0.05	0.25	0.05	0.25	0.05	0.25	FALSE	FALSE	FALSE	FALSE	FALSE
RNAblock__reactome_RNA_REACTOME_INFECTION_WITH_MYCOBACTERIUM_TUBERCULOSIS	RNAblock__	FALSE		0.0638322	TRUE	0.0504522	-0.0576102	0.0576102	142	TRUE			0.273254	0.657787	mwu	0.520759	0.807353	-0.289226	0.748843	0.521527	0.80187	-0.29635	0.743527	0.05	0.25	0.05	0.25	0.05	0.25	FALSE	FALSE	FALSE	FALSE	FALSE
RNAblock__reactome_RNA_REACTOME_TRANSLESION_SYNTHESIS_BY_POLK	RNAblock__	FALSE					0.0347878	0.0347878	142	TRUE			0.758026	0.890496	mwu	0.439524	0.777568	0.265282	1.3038	0.563879	0.818695	0.201747	1.22354	0.05	0.25	0.05	0.25	0.05	0.25	FALSE	FALSE	FALSE	FALSE	FALSE
RNAblock__reactome_RNA_REACTOME_REGULATION_OF_INNATE_IMMUNE_RESPONSES_TO_CYTOSOLIC_DNA	RNAblock__	FALSE					-0.0876884	0.0876884	142	TRUE			0.314498	0.686128	mwu	0.326136	0.745581	-0.405289	0.666784	0.310424	0.72993	-0.426572	0.652743	0.05	0.25	0.05	0.25	0.05	0.25	FALSE	FALSE	FALSE	FALSE	FALSE
RNAblock__reactome_RNA_REACTOME_SIGNALING_BY_HIPPO	RNAblock__	FALSE		0.0684043	TRUE	0.0504522	0.15099	0.15099	142	TRUE			0.0861938	0.496117	mwu	0.0877778	0.477223	0.758672	2.13544	0.0819458	0.4577	0.794581	2.21351	0.05	0.25	0.05	0.25	0.05	0.25	FALSE	FALSE	FALSE	FALSE	FALSE
RNAblock__reactome_RNA_REACTOME_MITOTIC_SPINDLE_CHECKPOINT	RNAblock__	FALSE					-0.036227	0.036227	142	TRUE			0.672787	0.857341	mwu	0.978705	0.991356	-0.00971806	0.990329	0.854831	0.945076	-0.0680342	0.934228	0.05	0.25	0.05	0.25	0.05	0.25	FALSE	FALSE	FALSE	FALSE	FALSE
RNAblock__reactome_RNA_REACTOME_TRANSLATION	RNAblock__	FALSE					0.0331514	0.0331514	142	TRUE			0.736391	0.884008	mwu	0.380957	0.759482	0.314992	1.37025	0.436299	0.769637	0.288903	1.33496	0.05	0.25	0.05	0.25	0.05	0.25	FALSE	FALSE	FALSE	FALSE	FALSE
RNAblock__reactome_RNA_REACTOME_LATE_SARS_COV_2_INFECTION_EVENTS	RNAblock__	TRUE	variance_prefilter	0.0356824	FALSE	0.0504522				FALSE														0.05	0.25	0.05	0.25	0.05	0.25	FALSE	FALSE	FALSE	FALSE	FALSE
RNAblock__reactome_RNA_REACTOME_ANTIGEN_PROCESSING_CROSS_PRESENTATION	RNAblock__	FALSE					-0.198091	0.198091	142	TRUE			0.0139532	0.262517	mwu	0.0334602	0.324008	-0.788909	0.45434	0.0327769	0.300142	-0.805366	0.446924	0.05	0.25	0.05	0.25	0.05	0.25	FALSE	FALSE	FALSE	FALSE	FALSE
RNAblock__reactome_RNA_REACTOME_BBSOME_MEDIATED_CARGO_TARGETING_TO_CILIUM	RNAblock__	FALSE					0.063406	0.063406	142	TRUE			0.655013	0.849194	mwu	0.183726	0.624919	0.607427	1.8357	0.259921	0.703726	0.526897	1.69367	0.05	0.25	0.05	0.25	0.05	0.25	FALSE	FALSE	FALSE	FALSE	FALSE
RNAblock__reactome_RNA_REACTOME_EXTRA_NUCLEAR_ESTROGEN_SIGNALING	RNAblock__	TRUE	variance_prefilter	0.0504501	FALSE	0.0504522				FALSE														0.05	0.25	0.05	0.25	0.05	0.25	FALSE	FALSE	FALSE	FALSE	FALSE
RNAblock__reactome_RNA_REACTOME_MITOCHONDRIAL_PROTEIN_IMPORT	RNAblock__	FALSE	corr_prefilter				-0.00641804	0.00641804	142	FALSE														0.05	0.25	0.05	0.25	0.05	0.25	FALSE	FALSE	FALSE	FALSE	FALSE
RNAblock__reactome_RNA_REACTOME_PCP_CE_PATHWAY	RNAblock__	FALSE					-0.116959	0.116959	142	TRUE			0.0931321	0.507413	mwu	0.347946	0.749114	-0.380413	0.683579	0.312328	0.731109	-0.417407	0.658753	0.05	0.25	0.05	0.25	0.05	0.25	FALSE	FALSE	FALSE	FALSE	FALSE
RNAblock__reactome_RNA_REACTOME_ANCHORING_OF_THE_BASAL_BODY_TO_THE_PLASMA_MEMBRANE	RNAblock__	FALSE		0.0583435	TRUE	0.0504522	0.0500096	0.0500096	142	TRUE			0.681744	0.860425	mwu	0.264144	0.714754	0.554961	1.74187	0.379602	0.751714	0.444808	1.56019	0.05	0.25	0.05	0.25	0.05	0.25	FALSE	FALSE	FALSE	FALSE	FALSE
RNAblock__reactome_RNA_REACTOME_SARS_COV_1_HOST_INTERACTIONS	RNAblock__	FALSE					0.0320671	0.0320671	142	TRUE			0.95607	0.972095	mwu	0.482764	0.797052	0.304899	1.35649	0.525191	0.804845	0.284659	1.32931	0.05	0.25	0.05	0.25	0.05	0.25	FALSE	FALSE	FALSE	FALSE	FALSE
RNAblock__reactome_RNA_REACTOME_NCAM_SIGNALING_FOR_NEURITE_OUT_GROWTH	RNAblock__	FALSE		0.057757	TRUE	0.0504522	0.173093	0.173093	142	TRUE			0.0440412	0.376544	mwu	0.041447	0.35325	1.04665	2.8481	0.0401479	0.338004	1.0746	2.92883	0.05	0.25	0.05	0.25	0.05	0.25	FALSE	FALSE	FALSE	FALSE	FALSE
RNAblock__reactome_RNA_REACTOME_CELLULAR_RESPONSE_TO_CHEMICAL_STRESS	RNAblock__	FALSE		0.0549642	TRUE	0.0504522	-0.0924555	0.0924555	142	TRUE			0.150333	0.575452	mwu	0.477193	0.794452	-0.344017	0.708917	0.431368	0.76665	-0.391669	0.675928	0.05	0.25	0.05	0.25	0.05	0.25	FALSE	FALSE	FALSE	FALSE	FALSE
RNAblock__reactome_RNA_REACTOME_SIGNALING_BY_CYTOSOLIC_FGFR1_FUSION_MUTANTS	RNAblock__	FALSE					-0.0456569	0.0456569	142	TRUE			0.736391	0.884008	mwu	0.555785	0.82054	-0.247486	0.780761	0.395734	0.756439	-0.389691	0.677266	0.05	0.25	0.05	0.25	0.05	0.25	FALSE	FALSE	FALSE	FALSE	FALSE
RNAblock__reactome_RNA_REACTOME_FORMATION_OF_TC_NER_PRE_INCISION_COMPLEX	RNAblock__	FALSE		0.0603701	TRUE	0.0504522	0.0694351	0.0694351	142	TRUE			0.544551	0.796307	mwu	0.204031	0.655157	0.601357	1.82459	0.238231	0.682325	0.569114	1.7667	0.05	0.25	0.05	0.25	0.05	0.25	FALSE	FALSE	FALSE	FALSE	FALSE
RNAblock__reactome_RNA_REACTOME_FORMATION_OF_THE_EARLY_ELONGATION_COMPLEX	RNAblock__	FALSE					0.0769563	0.0769563	142	TRUE			0.420308	0.733274	mwu	0.156345	0.588297	0.588713	1.80167	0.185172	0.628162	0.559149	1.74918	0.05	0.25	0.05	0.25	0.05	0.25	FALSE	FALSE	FALSE	FALSE	FALSE
RNAblock__reactome_RNA_REACTOME_CELLULAR_RESPONSE_TO_STARVATION	RNAblock__	FALSE					0.11884	0.11884	142	TRUE			0.196544	0.624785	mwu	0.0648877	0.431935	0.703937	2.0217	0.0828818	0.460827	0.67751	1.96897	0.05	0.25	0.05	0.25	0.05	0.25	FALSE	FALSE	FALSE	FALSE	FALSE
RNAblock__reactome_RNA_REACTOME_TRANSCRIPTION_COUPLED_NUCLEOTIDE_EXCISION_REPAIR_TC_NER	RNAblock__	FALSE		0.0533593	TRUE	0.0504522	0.0823273	0.0823273	142	TRUE			0.425029	0.733274	mwu	0.169499	0.608062	0.722257	2.05907	0.220269	0.664564	0.654888	1.92493	0.05	0.25	0.05	0.25	0.05	0.25	FALSE	FALSE	FALSE	FALSE	FALSE
RNAblock__reactome_RNA_REACTOME_HSF1_DEPENDENT_TRANSACTIVATION	RNAblock__	FALSE		0.0583786	TRUE	0.0504522	0.0537358	0.0537358	142	TRUE			0.461414	0.756658	mwu	0.307218	0.740932	0.494204	1.63919	0.306068	0.72993	0.497405	1.64445	0.05	0.25	0.05	0.25	0.05	0.25	FALSE	FALSE	FALSE	FALSE	FALSE
RNAblock__reactome_RNA_REACTOME_DARPP_32_EVENTS	RNAblock__	FALSE		0.0676543	TRUE	0.0504522	-0.0391111	0.0391111	142	TRUE			0.496888	0.775675	mwu	0.548841	0.817132	-0.264541	0.767558	0.497953	0.793032	-0.308845	0.734294	0.05	0.25	0.05	0.25	0.05	0.25	FALSE	FALSE	FALSE	FALSE	FALSE
RNAblock__reactome_RNA_REACTOME_TRANSCRIPTIONAL_REGULATION_BY_VENTX	RNAblock__	TRUE	variance_prefilter	0.0390974	FALSE	0.0504522				FALSE														0.05	0.25	0.05	0.25	0.05	0.25	FALSE	FALSE	FALSE	FALSE	FALSE
RNAblock__reactome_RNA_REACTOME_OTHER_INTERLEUKIN_SIGNALING	RNAblock__	FALSE					-0.0222607	0.0222607	142	TRUE			0.789262	0.89445	mwu	0.458314	0.783572	-0.32077	0.72559	0.589839	0.830097	-0.243937	0.783537	0.05	0.25	0.05	0.25	0.05	0.25	FALSE	FALSE	FALSE	FALSE	FALSE
RNAblock__reactome_RNA_REACTOME_RUNX2_REGULATES_BONE_DEVELOPMENT	RNAblock__	FALSE		0.0676543	TRUE	0.0504522	0.09206	0.09206	142	TRUE			0.3407	0.708851	mwu	0.137736	0.570845	0.680796	1.97545	0.11245	0.519823	0.769767	2.15926	0.05	0.25	0.05	0.25	0.05	0.25	FALSE	FALSE	FALSE	FALSE	FALSE
RNAblock__reactome_RNA_REACTOME_CIRCADIAN_CLOCK	RNAblock__	TRUE	variance_prefilter	0.0431721	FALSE	0.0504522				FALSE														0.05	0.25	0.05	0.25	0.05	0.25	FALSE	FALSE	FALSE	FALSE	FALSE
RNAblock__reactome_RNA_REACTOME_TRAF6_MEDIATED_INDUCTION_OF_TAK1_COMPLEX_WITHIN_TLR4_COMPLEX	RNAblock__	FALSE	corr_prefilter				-0.00681238	0.00681238	142	FALSE														0.05	0.25	0.05	0.25	0.05	0.25	FALSE	FALSE	FALSE	FALSE	FALSE
RNAblock__reactome_RNA_REACTOME_TRAFFICKING_OF_GLUR2_CONTAINING_AMPA_RECEPTORS	RNAblock__	FALSE		0.0615997	TRUE	0.0504522	-0.184725	0.184725	142	TRUE			0.0265739	0.327024	mwu	0.013975	0.254004	-1.26136	0.28327	0.0121592	0.21099	-1.30186	0.272026	0.05	0.25	0.05	0.25	0.05	0.25	FALSE	FALSE	TRUE	FALSE	TRUE
RNAblock__reactome_RNA_REACTOME_THE_CITRIC_ACID_TCA_CYCLE_AND_RESPIRATORY_ELECTRON_TRANSPORT	RNAblock__	FALSE					-0.0292393	0.0292393	142	TRUE			0.622936	0.84049	mwu	0.802502	0.920471	0.0976264	1.10255	0.921861	0.968316	0.0395311	1.04032	0.05	0.25	0.05	0.25	0.05	0.25	FALSE	FALSE	FALSE	FALSE	FALSE
RNAblock__reactome_RNA_REACTOME_DUAL_INCISION_IN_GG_NER	RNAblock__	FALSE					0.0677281	0.0677281	142	TRUE			0.466394	0.761767	mwu	0.268038	0.717979	0.500784	1.65001	0.351788	0.747633	0.429759	1.53689	0.05	0.25	0.05	0.25	0.05	0.25	FALSE	FALSE	FALSE	FALSE	FALSE
RNAblock__reactome_RNA_REACTOME_BMAL1_CLOCK_NPAS2_ACTIVATES_CIRCADIAN_GENE_EXPRESSION	RNAblock__	FALSE					0.131063	0.131063	142	TRUE			0.17747	0.605019	mwu	0.305618	0.740932	0.441091	1.5544	0.264816	0.707731	0.512395	1.66928	0.05	0.25	0.05	0.25	0.05	0.25	FALSE	FALSE	FALSE	FALSE	FALSE
RNAblock__reactome_RNA_REACTOME_ABORTIVE_ELONGATION_OF_HIV_1_TRANSCRIPT_IN_THE_ABSENCE_OF_TAT	RNAblock__	FALSE					0.0317638	0.0317638	142	TRUE			0.742552	0.888373	mwu	0.427496	0.771395	0.27447	1.31583	0.485079	0.786985	0.247513	1.28084	0.05	0.25	0.05	0.25	0.05	0.25	FALSE	FALSE	FALSE	FALSE	FALSE
RNAblock__reactome_RNA_REACTOME_ASYMMETRIC_LOCALIZATION_OF_PCP_PROTEINS	RNAblock__	FALSE					-0.139049	0.139049	142	TRUE			0.0630779	0.425958	mwu	0.252325	0.706476	-0.412134	0.662236	0.213314	0.656379	-0.456053	0.63378	0.05	0.25	0.05	0.25	0.05	0.25	FALSE	FALSE	FALSE	FALSE	FALSE
RNAblock__reactome_RNA_REACTOME_RNA_POLYMERASE_I_TRANSCRIPTION_INITIATION	RNAblock__	FALSE		0.0632427	TRUE	0.0504522	0.133177	0.133177	142	TRUE			0.0854494	0.494596	mwu	0.0276589	0.30544	1.07612	2.93327	0.047582	0.367931	0.982085	2.67002	0.05	0.25	0.05	0.25	0.05	0.25	FALSE	FALSE	FALSE	FALSE	FALSE
RNAblock__reactome_RNA_REACTOME_G1_S_DNA_DAMAGE_CHECKPOINTS	RNAblock__	FALSE					-0.135876	0.135876	142	TRUE			0.0923397	0.507413	mwu	0.213291	0.668006	-0.42801	0.651805	0.178326	0.62477	-0.469263	0.625463	0.05	0.25	0.05	0.25	0.05	0.25	FALSE	FALSE	FALSE	FALSE	FALSE
RNAblock__reactome_RNA_REACTOME_BIOSYNTHESIS_OF_THE_N_GLYCAN_PRECURSOR_DOLICHOL_LIPID_LINKED_OLIGOSACCHARIDE_LLO_AND_TRANSFER_TO_A_NASCENT_PROTEIN	RNAblock__	TRUE	variance_prefilter	0.0368661	FALSE	0.0504522				FALSE														0.05	0.25	0.05	0.25	0.05	0.25	FALSE	FALSE	FALSE	FALSE	FALSE
RNAblock__reactome_RNA_REACTOME_PTEN_REGULATION	RNAblock__	TRUE	variance_prefilter	0.0469044	FALSE	0.0504522				FALSE														0.05	0.25	0.05	0.25	0.05	0.25	FALSE	FALSE	FALSE	FALSE	FALSE
RNAblock__reactome_RNA_REACTOME_CARGO_CONCENTRATION_IN_THE_ER	RNAblock__	FALSE		0.0693336	TRUE	0.0504522	-0.116573	0.116573	142	TRUE			0.152661	0.575669	mwu	0.209343	0.663982	-0.554778	0.5742	0.166466	0.606137	-0.64759	0.523305	0.05	0.25	0.05	0.25	0.05	0.25	FALSE	FALSE	FALSE	FALSE	FALSE
RNAblock__reactome_RNA_REACTOME_NUCLEOTIDE_EXCISION_REPAIR	RNAblock__	TRUE	variance_prefilter	0.0471847	FALSE	0.0504522				FALSE														0.05	0.25	0.05	0.25	0.05	0.25	FALSE	FALSE	FALSE	FALSE	FALSE
RNAblock__reactome_RNA_REACTOME_MAP3K8_TPL2_DEPENDENT_MAPK1_3_ACTIVATION	RNAblock__	FALSE					0.0109024	0.0109024	142	TRUE			0.836742	0.919384	mwu	0.349627	0.749454	0.396153	1.4861	0.315065	0.732979	0.433872	1.54322	0.05	0.25	0.05	0.25	0.05	0.25	FALSE	FALSE	FALSE	FALSE	FALSE
RNAblock__reactome_RNA_REACTOME_MRNA_DECAY_BY_3_TO_5_EXORIBONUCLEASE	RNAblock__	FALSE					-0.0147103	0.0147103	142	TRUE			0.675768	0.859086	mwu	0.805897	0.922964	0.0975309	1.10245	0.984684	0.996821	0.00782481	1.00786	0.05	0.25	0.05	0.25	0.05	0.25	FALSE	FALSE	FALSE	FALSE	FALSE
RNAblock__reactome_RNA_REACTOME_MITOCHONDRIAL_TRNA_AMINOACYLATION	RNAblock__	FALSE					0.0677469	0.0677469	142	TRUE			0.436967	0.737697	mwu	0.0838996	0.467598	0.668184	1.95069	0.0819807	0.4577	0.686038	1.98583	0.05	0.25	0.05	0.25	0.05	0.25	FALSE	FALSE	FALSE	FALSE	FALSE
RNAblock__reactome_RNA_REACTOME_KEAP1_NFE2L2_PATHWAY	RNAblock__	FALSE					-0.114587	0.114587	142	TRUE			0.124468	0.561243	mwu	0.321724	0.745581	-0.427165	0.652356	0.281517	0.718843	-0.474925	0.621932	0.05	0.25	0.05	0.25	0.05	0.25	FALSE	FALSE	FALSE	FALSE	FALSE
RNAblock__reactome_RNA_REACTOME_FORMATION_OF_INCISION_COMPLEX_IN_GG_NER	RNAblock__	FALSE		0.0579827	TRUE	0.0504522	0.0514787	0.0514787	142	TRUE			0.574756	0.814153	mwu	0.338486	0.745932	0.456364	1.57832	0.390344	0.755572	0.420272	1.52237	0.05	0.25	0.05	0.25	0.05	0.25	FALSE	FALSE	FALSE	FALSE	FALSE
RNAblock__reactome_RNA_REACTOME_NUCLEAR_ENVELOPE_BREAKDOWN	RNAblock__	FALSE					0.0120906	0.0120906	142	TRUE			0.871954	0.932735	mwu	0.475846	0.79309	0.30179	1.35228	0.577961	0.827903	0.239882	1.2711	0.05	0.25	0.05	0.25	0.05	0.25	FALSE	FALSE	FALSE	FALSE	FALSE
RNAblock__reactome_RNA_REACTOME_TRANSCRIPTIONAL_ACTIVITY_OF_SMAD2_SMAD3_SMAD4_HETEROTRIMER	RNAblock__	TRUE	variance_prefilter	0.048319	FALSE	0.0504522				FALSE														0.05	0.25	0.05	0.25	0.05	0.25	FALSE	FALSE	FALSE	FALSE	FALSE
RNAblock__reactome_RNA_REACTOME_RHOB_GTPASE_CYCLE	RNAblock__	TRUE	variance_prefilter	0.0446778	FALSE	0.0504522				FALSE														0.05	0.25	0.05	0.25	0.05	0.25	FALSE	FALSE	FALSE	FALSE	FALSE
RNAblock__reactome_RNA_REACTOME_SWITCHING_OF_ORIGINS_TO_A_POST_REPLICATIVE_STATE	RNAblock__	FALSE					-0.102496	0.102496	142	TRUE			0.171003	0.597745	mwu	0.431138	0.772825	-0.275646	0.759081	0.355109	0.747633	-0.329649	0.719176	0.05	0.25	0.05	0.25	0.05	0.25	FALSE	FALSE	FALSE	FALSE	FALSE
RNAblock__reactome_RNA_REACTOME_ZBP1_DAI_MEDIATED_INDUCTION_OF_TYPE_I_IFNS	RNAblock__	FALSE					-0.0524892	0.0524892	142	TRUE			0.779853	0.893233	mwu	0.447047	0.779004	-0.319361	0.726613	0.507832	0.7968	-0.283388	0.753228	0.05	0.25	0.05	0.25	0.05	0.25	FALSE	FALSE	FALSE	FALSE	FALSE
RNAblock__reactome_RNA_REACTOME_SARS_COV_1_MODULATES_HOST_TRANSLATION_MACHINERY	RNAblock__	FALSE					0.102944	0.102944	142	TRUE			0.220134	0.637305	mwu	0.092956	0.491533	0.43605	1.54659	0.129727	0.549047	0.400907	1.49318	0.05	0.25	0.05	0.25	0.05	0.25	FALSE	FALSE	FALSE	FALSE	FALSE
RNAblock__reactome_RNA_REACTOME_MRNA_SPLICING_MINOR_PATHWAY	RNAblock__	FALSE	corr_prefilter				0.00409911	0.00409911	142	FALSE														0.05	0.25	0.05	0.25	0.05	0.25	FALSE	FALSE	FALSE	FALSE	FALSE
RNAblock__reactome_RNA_REACTOME_MTOR_SIGNALLING	RNAblock__	TRUE	variance_prefilter	0.048554	FALSE	0.0504522				FALSE														0.05	0.25	0.05	0.25	0.05	0.25	FALSE	FALSE	FALSE	FALSE	FALSE
RNAblock__reactome_RNA_REACTOME_APC_C_MEDIATED_DEGRADATION_OF_CELL_CYCLE_PROTEINS	RNAblock__	FALSE					-0.127605	0.127605	142	TRUE			0.0939299	0.508805	mwu	0.32614	0.745581	-0.334673	0.715572	0.27244	0.714854	-0.381216	0.68303	0.05	0.25	0.05	0.25	0.05	0.25	FALSE	FALSE	FALSE	FALSE	FALSE
RNAblock__reactome_RNA_REACTOME_REGULATION_OF_TP53_ACTIVITY	RNAblock__	TRUE	variance_prefilter	0.0361453	FALSE	0.0504522				FALSE														0.05	0.25	0.05	0.25	0.05	0.25	FALSE	FALSE	FALSE	FALSE	FALSE
RNAblock__reactome_RNA_REACTOME_CA2_PATHWAY	RNAblock__	TRUE	variance_prefilter	0.0352966	FALSE	0.0504522				FALSE														0.05	0.25	0.05	0.25	0.05	0.25	FALSE	FALSE	FALSE	FALSE	FALSE
RNAblock__reactome_RNA_REACTOME_TP53_REGULATES_TRANSCRIPTION_OF_DNA_REPAIR_GENES	RNAblock__	TRUE	variance_prefilter	0.0448751	FALSE	0.0504522				FALSE														0.05	0.25	0.05	0.25	0.05	0.25	FALSE	FALSE	FALSE	FALSE	FALSE
RNAblock__reactome_RNA_REACTOME_TNFR2_NON_CANONICAL_NF_KB_PATHWAY	RNAblock__	FALSE					-0.217474	0.217474	142	TRUE			0.0149336	0.26588	mwu	0.0148556	0.254004	-1.02161	0.360014	0.0135623	0.217848	-1.05667	0.34761	0.05	0.25	0.05	0.25	0.05	0.25	FALSE	FALSE	TRUE	FALSE	TRUE
RNAblock__reactome_RNA_REACTOME_CELLULAR_RESPONSE_TO_HYPOXIA	RNAblock__	FALSE					-0.0965079	0.0965079	142	TRUE			0.163477	0.587484	mwu	0.421342	0.768822	-0.294046	0.745242	0.376911	0.751714	-0.329344	0.719395	0.05	0.25	0.05	0.25	0.05	0.25	FALSE	FALSE	FALSE	FALSE	FALSE
RNAblock__reactome_RNA_REACTOME_RESPONSE_TO_ELEVATED_PLATELET_CYTOSOLIC_CA2	RNAblock__	FALSE	corr_prefilter	0.051356	TRUE	0.0504522	0.00324343	0.00324343	142	FALSE														0.05	0.25	0.05	0.25	0.05	0.25	FALSE	FALSE	FALSE	FALSE	FALSE
RNAblock__reactome_RNA_REACTOME_UCH_PROTEINASES	RNAblock__	FALSE					-0.0786646	0.0786646	142	TRUE			0.193731	0.624612	mwu	0.645079	0.859566	-0.178886	0.836201	0.585629	0.828077	-0.217051	0.804889	0.05	0.25	0.05	0.25	0.05	0.25	FALSE	FALSE	FALSE	FALSE	FALSE
RNAblock__reactome_RNA_REACTOME_ACTIVATION_OF_THE_MRNA_UPON_BINDING_OF_THE_CAP_BINDING_COMPLEX_AND_EIFS_AND_SUBSEQUENT_BINDING_TO_43S	RNAblock__	FALSE					0.113726	0.113726	142	TRUE			0.223219	0.642525	mwu	0.0859283	0.474457	0.513866	1.67174	0.119198	0.53359	0.475917	1.60949	0.05	0.25	0.05	0.25	0.05	0.25	FALSE	FALSE	FALSE	FALSE	FALSE
RNAblock__reactome_RNA_REACTOME_CELLULAR_RESPONSE_TO_HEAT_STRESS	RNAblock__	TRUE	variance_prefilter	0.0417645	FALSE	0.0504522				FALSE														0.05	0.25	0.05	0.25	0.05	0.25	FALSE	FALSE	FALSE	FALSE	FALSE
RNAblock__reactome_RNA_REACTOME_OVARIAN_TUMOR_DOMAIN_PROTEASES	RNAblock__	FALSE		0.0544747	TRUE	0.0504522	-0.0153011	0.0153011	142	TRUE			0.833556	0.916957	mwu	0.677	0.870096	-0.208211	0.812036	0.743847	0.898239	-0.169712	0.843908	0.05	0.25	0.05	0.25	0.05	0.25	FALSE	FALSE	FALSE	FALSE	FALSE
RNAblock__reactome_RNA_REACTOME_BUTYRATE_RESPONSE_FACTOR_1_BRF1_BINDS_AND_DESTABILIZES_MRNA	RNAblock__	FALSE					0.0370413	0.0370413	142	TRUE			0.767358	0.890496	mwu	0.556706	0.821444	0.250523	1.2847	0.654095	0.853407	0.195781	1.21626	0.05	0.25	0.05	0.25	0.05	0.25	FALSE	FALSE	FALSE	FALSE	FALSE
RNAblock__reactome_RNA_REACTOME_ANTIGEN_PRESENTATION_FOLDING_ASSEMBLY_AND_PEPTIDE_LOADING_OF_CLASS_I_MHC	RNAblock__	FALSE					-0.220523	0.220523	142	TRUE			0.00973901	0.240874	mwu	0.00351029	0.152119	-0.952177	0.3859	0.00416149	0.143833	-0.949402	0.386972	0.05	0.25	0.05	0.25	0.05	0.25	TRUE	TRUE	TRUE	FALSE	TRUE
RNAblock__reactome_RNA_REACTOME_HS_GAG_DEGRADATION	RNAblock__	FALSE					0.105085	0.105085	142	TRUE			0.190947	0.621157	mwu	0.173	0.615038	0.584621	1.79431	0.190364	0.635119	0.566619	1.7623	0.05	0.25	0.05	0.25	0.05	0.25	FALSE	FALSE	FALSE	FALSE	FALSE
RNAblock__reactome_RNA_REACTOME_SULFUR_AMINO_ACID_METABOLISM	RNAblock__	FALSE		0.0574641	TRUE	0.0504522	-0.0454691	0.0454691	142	TRUE			0.657962	0.850283	mwu	0.918233	0.969224	-0.0493704	0.951828	0.936414	0.978623	-0.0390451	0.961707	0.05	0.25	0.05	0.25	0.05	0.25	FALSE	FALSE	FALSE	FALSE	FALSE
RNAblock__reactome_RNA_REACTOME_SIGNALING_BY_ALK_IN_CANCER	RNAblock__	TRUE	variance_prefilter	0.0405005	FALSE	0.0504522				FALSE														0.05	0.25	0.05	0.25	0.05	0.25	FALSE	FALSE	FALSE	FALSE	FALSE
RNAblock__reactome_RNA_REACTOME_RAC3_GTPASE_CYCLE	RNAblock__	TRUE	variance_prefilter	0.03085	FALSE	0.0504522				FALSE														0.05	0.25	0.05	0.25	0.05	0.25	FALSE	FALSE	FALSE	FALSE	FALSE
RNAblock__reactome_RNA_REACTOME_HOST_INTERACTIONS_OF_HIV_FACTORS	RNAblock__	FALSE					-0.125646	0.125646	142	TRUE			0.0884586	0.502293	mwu	0.279596	0.729364	-0.429544	0.650806	0.208602	0.651111	-0.51143	0.599638	0.05	0.25	0.05	0.25	0.05	0.25	FALSE	FALSE	FALSE	FALSE	FALSE
RNAblock__reactome_RNA_REACTOME_SPRY_REGULATION_OF_FGF_SIGNALING	RNAblock__	FALSE	corr_prefilter				0.00582451	0.00582451	142	FALSE														0.05	0.25	0.05	0.25	0.05	0.25	FALSE	FALSE	FALSE	FALSE	FALSE
RNAblock__reactome_RNA_REACTOME_BETA_CATENIN_INDEPENDENT_WNT_SIGNALING	RNAblock__	TRUE	variance_prefilter	0.0433847	FALSE	0.0504522				FALSE														0.05	0.25	0.05	0.25	0.05	0.25	FALSE	FALSE	FALSE	FALSE	FALSE
RNAblock__reactome_RNA_REACTOME_COPII_MEDIATED_VESICLE_TRANSPORT	RNAblock__	FALSE		0.0550564	TRUE	0.0504522	-0.117877	0.117877	142	TRUE			0.10925	0.538225	mwu	0.271909	0.723144	-0.52885	0.589282	0.216698	0.659543	-0.637762	0.528474	0.05	0.25	0.05	0.25	0.05	0.25	FALSE	FALSE	FALSE	FALSE	FALSE
RNAblock__reactome_RNA_REACTOME_RRNA_PROCESSING	RNAblock__	FALSE					0.0895971	0.0895971	142	TRUE			0.366092	0.715073	mwu	0.0843263	0.467791	0.623589	1.86561	0.115969	0.528218	0.584742	1.79453	0.05	0.25	0.05	0.25	0.05	0.25	FALSE	FALSE	FALSE	FALSE	FALSE
RNAblock__reactome_RNA_REACTOME_DOPAMINE_NEUROTRANSMITTER_RELEASE_CYCLE	RNAblock__	FALSE					0.119834	0.119834	142	TRUE			0.146892	0.575452	mwu	0.175973	0.616755	0.613257	1.84644	0.193611	0.64119	0.597658	1.81786	0.05	0.25	0.05	0.25	0.05	0.25	FALSE	FALSE	FALSE	FALSE	FALSE
RNAblock__reactome_RNA_REACTOME_ISG15_ANTIVIRAL_MECHANISM	RNAblock__	FALSE					-0.0604336	0.0604336	142	TRUE			0.273254	0.657787	mwu	0.56861	0.822175	-0.240961	0.785872	0.469684	0.781575	-0.316399	0.728768	0.05	0.25	0.05	0.25	0.05	0.25	FALSE	FALSE	FALSE	FALSE	FALSE
RNAblock__reactome_RNA_REACTOME_NICOTINATE_METABOLISM	RNAblock__	TRUE	variance_prefilter	0.0483914	FALSE	0.0504522				FALSE														0.05	0.25	0.05	0.25	0.05	0.25	FALSE	FALSE	FALSE	FALSE	FALSE
RNAblock__gobp_RNA_GOBP_PROTEIN_LOCALIZATION_TO_CENP_A_CONTAINING_CHROMATIN	RNAblock__	FALSE					0.0143701	0.0143701	142	TRUE			0.878385	0.937971	mwu	0.507672	0.807353	0.160338	1.17391	0.552178	0.813817	0.146124	1.15734	0.05	0.25	0.05	0.25	0.05	0.25	FALSE	FALSE	FALSE	FALSE	FALSE
RNAblock__gobp_RNA_GOBP_POSITIVE_REGULATION_OF_CELL_ADHESION_MEDIATED_BY_INTEGRIN	RNAblock__	FALSE					-0.139894	0.139894	142	TRUE			0.0602385	0.422576	mwu	0.12438	0.557541	-0.624794	0.535372	0.138137	0.566264	-0.618163	0.538933	0.05	0.25	0.05	0.25	0.05	0.25	FALSE	FALSE	FALSE	FALSE	FALSE
RNAblock__gobp_RNA_GOBP_CARDIAC_NEURAL_CREST_CELL_DIFFERENTIATION_INVOLVED_IN_HEART_DEVELOPMENT	RNAblock__	FALSE					0.116738	0.116738	142	TRUE			0.162248	0.587317	mwu	0.12594	0.55913	0.55301	1.73848	0.0914134	0.478206	0.628979	1.87569	0.05	0.25	0.05	0.25	0.05	0.25	FALSE	FALSE	FALSE	FALSE	FALSE
RNAblock__gobp_RNA_GOBP_SPLICEOSOMAL_TRI_SNRNP_COMPLEX_ASSEMBLY	RNAblock__	FALSE	corr_prefilter				0.00283578	0.00283578	142	FALSE														0.05	0.25	0.05	0.25	0.05	0.25	FALSE	FALSE	FALSE	FALSE	FALSE
RNAblock__gobp_RNA_GOBP_NEGATIVE_REGULATION_OF_LYMPHOCYTE_MIGRATION	RNAblock__	FALSE					-0.12583	0.12583	142	TRUE			0.156204	0.582167	mwu	0.0713267	0.441025	-0.608497	0.544168	0.0630489	0.415724	-0.644294	0.525033	0.05	0.25	0.05	0.25	0.05	0.25	FALSE	FALSE	FALSE	FALSE	FALSE
RNAblock__gobp_RNA_GOBP_CONVERGENT_EXTENSION	RNAblock__	FALSE					0.199748	0.199748	142	TRUE			0.0117464	0.243456	mwu	0.0100175	0.229914	1.03959	2.82806	0.00744621	0.18278	1.11082	3.03684	0.05	0.25	0.05	0.25	0.05	0.25	TRUE	TRUE	TRUE	FALSE	TRUE
RNAblock__gobp_RNA_GOBP_CELLULAR_RESPONSE_TO_PROSTAGLANDIN_STIMULUS	RNAblock__	FALSE		0.0651126	TRUE	0.0504522	0.128219	0.128219	142	TRUE			0.121495	0.552053	mwu	0.144698	0.572513	0.699225	2.01219	0.157002	0.595247	0.711604	2.03726	0.05	0.25	0.05	0.25	0.05	0.25	FALSE	FALSE	FALSE	FALSE	FALSE
RNAblock__gobp_RNA_GOBP_POSITIVE_REGULATION_OF_NON_CANONICAL_WNT_SIGNALING_PATHWAY	RNAblock__	FALSE					0.0286653	0.0286653	142	TRUE			0.68774	0.86208	mwu	0.557149	0.821556	0.234868	1.26474	0.638832	0.847102	0.192248	1.21197	0.05	0.25	0.05	0.25	0.05	0.25	FALSE	FALSE	FALSE	FALSE	FALSE
RNAblock__gobp_RNA_GOBP_CHRONIC_INFLAMMATORY_RESPONSE	RNAblock__	FALSE					-0.201438	0.201438	142	TRUE			0.0127344	0.254924	mwu	0.0102164	0.231137	-0.79154	0.453147	0.0125502	0.213672	-0.772621	0.461801	0.05	0.25	0.05	0.25	0.05	0.25	FALSE	TRUE	TRUE	FALSE	TRUE
RNAblock__gobp_RNA_GOBP_IMMUNOLOGICAL_SYNAPSE_FORMATION	RNAblock__	FALSE					-0.245191	0.245191	142	TRUE			0.0034146	0.167594	mwu	0.000436328	0.0725243	-1.14864	0.317068	0.000595846	0.0882528	-1.14201	0.319178	0.05	0.25	0.05	0.25	0.05	0.25	TRUE	TRUE	TRUE	FALSE	TRUE
RNAblock__gobp_RNA_GOBP_CELL_MIGRATION_INVOLVED_IN_HEART_DEVELOPMENT	RNAblock__	FALSE					0.147451	0.147451	142	TRUE			0.095542	0.51378	mwu	0.0517142	0.383255	0.695061	2.00383	0.0314332	0.298237	0.796357	2.21745	0.05	0.25	0.05	0.25	0.05	0.25	FALSE	FALSE	FALSE	FALSE	FALSE
RNAblock__gobp_RNA_GOBP_GLOMERULAR_MESANGIUM_DEVELOPMENT	RNAblock__	FALSE					0.119572	0.119572	142	TRUE			0.178785	0.607592	mwu	0.158944	0.591435	0.457459	1.58005	0.128429	0.548434	0.509683	1.66476	0.05	0.25	0.05	0.25	0.05	0.25	FALSE	FALSE	FALSE	FALSE	FALSE
RNAblock__gobp_RNA_GOBP_RESPONSE_TO_MACROPHAGE_COLONY_STIMULATING_FACTOR	RNAblock__	FALSE					-0.121539	0.121539	142	TRUE			0.119544	0.549451	mwu	0.126405	0.560191	-0.526967	0.590393	0.144732	0.572534	-0.513921	0.598146	0.05	0.25	0.05	0.25	0.05	0.25	FALSE	FALSE	FALSE	FALSE	FALSE
RNAblock__gobp_RNA_GOBP_REGULATION_OF_ANTIGEN_PROCESSING_AND_PRESENTATION	RNAblock__	FALSE					-0.237696	0.237696	142	TRUE			0.00614359	0.194289	mwu	0.00177683	0.118134	-0.93861	0.391171	0.00345762	0.133818	-0.885628	0.412455	0.05	0.25	0.05	0.25	0.05	0.25	TRUE	TRUE	TRUE	FALSE	TRUE
RNAblock__gobp_RNA_GOBP_IRON_ION_TRANSMEMBRANE_TRANSPORT	RNAblock__	TRUE	variance_prefilter	0.0415787	FALSE	0.0504522				FALSE														0.05	0.25	0.05	0.25	0.05	0.25	FALSE	FALSE	FALSE	FALSE	FALSE
RNAblock__gobp_RNA_GOBP_NEGATIVE_REGULATION_OF_MEGAKARYOCYTE_DIFFERENTIATION	RNAblock__	FALSE					0.0114804	0.0114804	142	TRUE			0.891272	0.944281	mwu	0.475464	0.792921	0.203401	1.22556	0.507206	0.7968	0.192687	1.2125	0.05	0.25	0.05	0.25	0.05	0.25	FALSE	FALSE	FALSE	FALSE	FALSE
RNAblock__gobp_RNA_GOBP_REPLACEMENT_OSSIFICATION	RNAblock__	FALSE					0.123255	0.123255	142	TRUE			0.134789	0.571879	mwu	0.113698	0.537479	0.653241	1.92176	0.0934702	0.480944	0.711556	2.03716	0.05	0.25	0.05	0.25	0.05	0.25	FALSE	FALSE	FALSE	FALSE	FALSE
RNAblock__gobp_RNA_GOBP_PEPTIDE_ANTIGEN_ASSEMBLY_WITH_MHC_PROTEIN_COMPLEX	RNAblock__	FALSE					-0.257264	0.257264	142	TRUE			0.00144861	0.144612	mwu	0.00080203	0.0939886	-0.792479	0.452721	0.000753138	0.0882528	-0.797272	0.450556	0.05	0.25	0.05	0.25	0.05	0.25	TRUE	TRUE	TRUE	FALSE	TRUE
RNAblock__gobp_RNA_GOBP_RENAL_FILTRATION	RNAblock__	FALSE					0.0592653	0.0592653	142	TRUE			0.468895	0.762421	mwu	0.422781	0.770976	0.308925	1.36196	0.361769	0.748565	0.373435	1.45272	0.05	0.25	0.05	0.25	0.05	0.25	FALSE	FALSE	FALSE	FALSE	FALSE
RNAblock__gobp_RNA_GOBP_POSITIVE_REGULATION_OF_CELLULAR_EXTRAVASATION	RNAblock__	FALSE					-0.0448324	0.0448324	142	TRUE			0.533766	0.793162	mwu	0.701575	0.880707	-0.142728	0.86699	0.698175	0.875365	-0.14989	0.860803	0.05	0.25	0.05	0.25	0.05	0.25	FALSE	FALSE	FALSE	FALSE	FALSE
RNAblock__gobp_RNA_GOBP_CELL_CELL_ADHESION_MEDIATED_BY_INTEGRIN	RNAblock__	FALSE					-0.154521	0.154521	142	TRUE			0.0803827	0.485505	mwu	0.0252654	0.289326	-0.749777	0.472472	0.0281244	0.287868	-0.759002	0.468133	0.05	0.25	0.05	0.25	0.05	0.25	FALSE	FALSE	FALSE	FALSE	FALSE
RNAblock__gobp_RNA_GOBP_REGULATION_OF_VASCULOGENESIS	RNAblock__	FALSE					0.140683	0.140683	142	TRUE			0.116664	0.542182	mwu	0.0430129	0.357922	0.758772	2.13565	0.0336509	0.304768	0.833462	2.30127	0.05	0.25	0.05	0.25	0.05	0.25	FALSE	FALSE	FALSE	FALSE	FALSE
RNAblock__gobp_RNA_GOBP_REGULATION_OF_CELL_ADHESION_MEDIATED_BY_INTEGRIN	RNAblock__	FALSE		0.0588545	TRUE	0.0504522	-0.0796687	0.0796687	142	TRUE			0.285956	0.668007	mwu	0.256238	0.708908	-0.557293	0.572758	0.277538	0.716805	-0.557798	0.572468	0.05	0.25	0.05	0.25	0.05	0.25	FALSE	FALSE	FALSE	FALSE	FALSE
RNAblock__gobp_RNA_GOBP_CORONARY_VASCULATURE_MORPHOGENESIS	RNAblock__	FALSE					0.10401	0.10401	142	TRUE			0.235872	0.650871	mwu	0.195236	0.644599	0.515062	1.67374	0.173257	0.616458	0.561011	1.75244	0.05	0.25	0.05	0.25	0.05	0.25	FALSE	FALSE	FALSE	FALSE	FALSE
RNAblock__gobp_RNA_GOBP_GAMMA_DELTA_T_CELL_ACTIVATION	RNAblock__	FALSE					-0.300079	0.300079	142	TRUE			0.000230867	0.109904	mwu	0.000101946	0.0378833	-1.3079	0.270387	0.000137612	0.0518004	-1.2812	0.277704	0.05	0.25	0.05	0.25	0.05	0.25	TRUE	TRUE	TRUE	FALSE	TRUE
RNAblock__gobp_RNA_GOBP_POSITIVE_REGULATION_OF_LIPID_KINASE_ACTIVITY	RNAblock__	FALSE					-0.0792627	0.0792627	142	TRUE			0.342772	0.709251	mwu	0.378461	0.757018	-0.346916	0.706865	0.476172	0.783707	-0.288003	0.749759	0.05	0.25	0.05	0.25	0.05	0.25	FALSE	FALSE	FALSE	FALSE	FALSE
RNAblock__gobp_RNA_GOBP_COLLAGEN_FIBRIL_ORGANIZATION	RNAblock__	FALSE					0.148433	0.148433	142	TRUE			0.0796792	0.481462	mwu	0.0603472	0.420599	0.609743	1.83996	0.0428395	0.350182	0.679526	1.97294	0.05	0.25	0.05	0.25	0.05	0.25	FALSE	FALSE	FALSE	FALSE	FALSE
RNAblock__gobp_RNA_GOBP_REGULATION_OF_NON_CANONICAL_WNT_SIGNALING_PATHWAY	RNAblock__	FALSE					0.0777799	0.0777799	142	TRUE			0.186827	0.614304	mwu	0.378638	0.757174	0.403693	1.49734	0.392396	0.756439	0.408343	1.50432	0.05	0.25	0.05	0.25	0.05	0.25	FALSE	FALSE	FALSE	FALSE	FALSE
RNAblock__gobp_RNA_GOBP_RESPONSE_TO_PROSTAGLANDIN	RNAblock__	FALSE		0.0639349	TRUE	0.0504522	0.0342012	0.0342012	142	TRUE			0.745639	0.890496	mwu	0.844289	0.943502	0.0939007	1.09845	0.909733	0.964089	0.0567621	1.0584	0.05	0.25	0.05	0.25	0.05	0.25	FALSE	FALSE	FALSE	FALSE	FALSE
RNAblock__gobp_RNA_GOBP_REGULATION_OF_WNT_SIGNALING_PATHWAY_PLANAR_CELL_POLARITY_PATHWAY	RNAblock__	FALSE					0.14438	0.14438	142	TRUE			0.0847101	0.492916	mwu	0.0809322	0.465862	0.685857	1.98547	0.100968	0.491916	0.666087	1.9466	0.05	0.25	0.05	0.25	0.05	0.25	FALSE	FALSE	FALSE	FALSE	FALSE
RNAblock__gobp_RNA_GOBP_EMBRYONIC_SKELETAL_JOINT_DEVELOPMENT	RNAblock__	FALSE					0.131263	0.131263	142	TRUE			0.12852	0.570555	mwu	0.0887982	0.478396	0.647518	1.91079	0.0709049	0.43853	0.697579	2.00888	0.05	0.25	0.05	0.25	0.05	0.25	FALSE	FALSE	FALSE	FALSE	FALSE
RNAblock__gobp_RNA_GOBP_RENAL_SYSTEM_VASCULATURE_DEVELOPMENT	RNAblock__	FALSE					0.15097	0.15097	142	TRUE			0.0876984	0.500479	mwu	0.0483039	0.369814	0.662081	1.93882	0.0332099	0.302801	0.74969	2.11634	0.05	0.25	0.05	0.25	0.05	0.25	FALSE	FALSE	FALSE	FALSE	FALSE
RNAblock__gobp_RNA_GOBP_ESTABLISHMENT_OF_PLANAR_POLARITY_OF_EMBRYONIC_EPITHELIUM	RNAblock__	FALSE					0.194695	0.194695	142	TRUE			0.0212558	0.295876	mwu	0.00650192	0.192331	1.0626	2.89389	0.00438177	0.147783	1.15826	3.18439	0.05	0.25	0.05	0.25	0.05	0.25	FALSE	TRUE	TRUE	FALSE	TRUE
RNAblock__gobp_RNA_GOBP_PROTEIN_LOCALIZATION_TO_CHROMOSOME_CENTROMERIC_REGION	RNAblock__	FALSE	corr_prefilter				0.00658202	0.00658202	142	FALSE														0.05	0.25	0.05	0.25	0.05	0.25	FALSE	FALSE	FALSE	FALSE	FALSE
RNAblock__gobp_RNA_GOBP_POSITIVE_REGULATION_OF_OSSIFICATION	RNAblock__	TRUE	variance_prefilter	0.0344943	FALSE	0.0504522				FALSE														0.05	0.25	0.05	0.25	0.05	0.25	FALSE	FALSE	FALSE	FALSE	FALSE
RNAblock__gobp_RNA_GOBP_INTEGRIN_ACTIVATION	RNAblock__	FALSE					-0.0851856	0.0851856	142	TRUE			0.247352	0.650871	mwu	0.253619	0.706616	-0.518717	0.595284	0.280829	0.718733	-0.506609	0.602536	0.05	0.25	0.05	0.25	0.05	0.25	FALSE	FALSE	FALSE	FALSE	FALSE
RNAblock__gobp_RNA_GOBP_B_CELL_MEDIATED_IMMUNITY	RNAblock__	FALSE					-0.256801	0.256801	142	TRUE			0.0020791	0.150157	mwu	0.00128447	0.108655	-1.21629	0.296327	0.00132191	0.0936472	-1.22348	0.294205	0.05	0.25	0.05	0.25	0.05	0.25	TRUE	TRUE	TRUE	FALSE	TRUE
RNAblock__gobp_RNA_GOBP_NEGATIVE_REGULATION_OF_CELL_SUBSTRATE_JUNCTION_ORGANIZATION	RNAblock__	FALSE					0.117802	0.117802	142	TRUE			0.164714	0.587484	mwu	0.169147	0.608062	0.455521	1.57699	0.114013	0.5246	0.562559	1.75516	0.05	0.25	0.05	0.25	0.05	0.25	FALSE	FALSE	FALSE	FALSE	FALSE
RNAblock__gobp_RNA_GOBP_CHONDROCYTE_PROLIFERATION	RNAblock__	FALSE					0.163679	0.163679	142	TRUE			0.0503977	0.403315	mwu	0.0699364	0.43609	0.717417	2.04913	0.0745604	0.445165	0.730636	2.0764	0.05	0.25	0.05	0.25	0.05	0.25	FALSE	FALSE	FALSE	FALSE	FALSE
RNAblock__gobp_RNA_GOBP_RESPONSE_TO_ALDOSTERONE	RNAblock__	FALSE		0.05502	TRUE	0.0504522	-0.0304252	0.0304252	142	TRUE			0.761133	0.890496	mwu	0.388297	0.76024	-0.451311	0.636793	0.355899	0.747633	-0.506407	0.602657	0.05	0.25	0.05	0.25	0.05	0.25	FALSE	FALSE	FALSE	FALSE	FALSE
RNAblock__gobp_RNA_GOBP_BASEMENT_MEMBRANE_ORGANIZATION	RNAblock__	FALSE					0.17154	0.17154	142	TRUE			0.0431909	0.371727	mwu	0.0289912	0.311531	0.859391	2.36172	0.0219505	0.261405	0.970805	2.64007	0.05	0.25	0.05	0.25	0.05	0.25	FALSE	FALSE	FALSE	FALSE	FALSE
RNAblock__gobp_RNA_GOBP_MORPHOGENESIS_OF_AN_EPITHELIAL_BUD	RNAblock__	FALSE					0.106969	0.106969	142	TRUE			0.163477	0.587484	mwu	0.276916	0.727497	0.408051	1.50388	0.237236	0.681103	0.448421	1.56584	0.05	0.25	0.05	0.25	0.05	0.25	FALSE	FALSE	FALSE	FALSE	FALSE
RNAblock__gobp_RNA_GOBP_FACE_MORPHOGENESIS	RNAblock__	FALSE					0.0661366	0.0661366	142	TRUE			0.429781	0.733274	mwu	0.392761	0.760887	0.32944	1.39019	0.389962	0.755572	0.357632	1.42994	0.05	0.25	0.05	0.25	0.05	0.25	FALSE	FALSE	FALSE	FALSE	FALSE
RNAblock__gobp_RNA_GOBP_LABYRINTHINE_LAYER_BLOOD_VESSEL_DEVELOPMENT	RNAblock__	FALSE					0.0409965	0.0409965	142	TRUE			0.634522	0.840945	mwu	0.394376	0.760887	0.344876	1.41181	0.32936	0.74017	0.41079	1.50801	0.05	0.25	0.05	0.25	0.05	0.25	FALSE	FALSE	FALSE	FALSE	FALSE
RNAblock__gobp_RNA_GOBP_ESTABLISHMENT_OF_LYMPHOCYTE_POLARITY	RNAblock__	FALSE					-0.147771	0.147771	142	TRUE			0.0796792	0.481462	mwu	0.0234182	0.285318	-0.888342	0.411337	0.0272157	0.283249	-0.901853	0.405817	0.05	0.25	0.05	0.25	0.05	0.25	FALSE	FALSE	FALSE	FALSE	FALSE
RNAblock__gobp_RNA_GOBP_CELL_ADHESION_MEDIATED_BY_INTEGRIN	RNAblock__	FALSE		0.0568816	TRUE	0.0504522	-0.0576879	0.0576879	142	TRUE			0.404027	0.733274	mwu	0.305506	0.740932	-0.532466	0.587155	0.316031	0.732979	-0.545008	0.579837	0.05	0.25	0.05	0.25	0.05	0.25	FALSE	FALSE	FALSE	FALSE	FALSE
RNAblock__gobp_RNA_GOBP_POSITIVE_REGULATION_OF_TRANSFORMING_GROWTH_FACTOR_BETA_PRODUCTION	RNAblock__	FALSE		0.0674337	TRUE	0.0504522	0.0512178	0.0512178	142	TRUE			0.625824	0.84049	mwu	0.862153	0.949614	0.0793265	1.08256	0.907868	0.962883	0.0552675	1.05682	0.05	0.25	0.05	0.25	0.05	0.25	FALSE	FALSE	FALSE	FALSE	FALSE
RNAblock__gobp_RNA_GOBP_SEMAPHORIN_PLEXIN_SIGNALING_PATHWAY	RNAblock__	FALSE		0.0665653	TRUE	0.0504522	0.094419	0.094419	142	TRUE			0.282287	0.667667	mwu	0.20657	0.659745	0.613043	1.84604	0.193926	0.64119	0.645309	1.90658	0.05	0.25	0.05	0.25	0.05	0.25	FALSE	FALSE	FALSE	FALSE	FALSE
RNAblock__gobp_RNA_GOBP_MAINTENANCE_OF_BLOOD_BRAIN_BARRIER	RNAblock__	FALSE		0.0690194	TRUE	0.0504522	0.156487	0.156487	142	TRUE			0.0596835	0.422285	mwu	0.0627381	0.426409	0.876988	2.40365	0.052451	0.389069	0.973564	2.64736	0.05	0.25	0.05	0.25	0.05	0.25	FALSE	FALSE	FALSE	FALSE	FALSE
RNAblock__gobp_RNA_GOBP_B_CELL_RECEPTOR_SIGNALING_PATHWAY	RNAblock__	FALSE					-0.251067	0.251067	142	TRUE			0.00279961	0.163307	mwu	0.00128655	0.108655	-0.985994	0.373068	0.0014157	0.0952041	-0.982482	0.374381	0.05	0.25	0.05	0.25	0.05	0.25	TRUE	TRUE	TRUE	FALSE	TRUE
RNAblock__gobp_RNA_GOBP_MESENCHYMAL_CELL_PROLIFERATION	RNAblock__	FALSE		0.0555965	TRUE	0.0504522	0.108512	0.108512	142	TRUE			0.162248	0.587317	mwu	0.131425	0.562836	0.772273	2.16468	0.119436	0.534164	0.821115	2.27303	0.05	0.25	0.05	0.25	0.05	0.25	FALSE	FALSE	FALSE	FALSE	FALSE
RNAblock__gobp_RNA_GOBP_RESPONSE_TO_PROGESTERONE	RNAblock__	FALSE		0.0526355	TRUE	0.0504522	0.042608	0.042608	142	TRUE			0.693756	0.863762	mwu	0.900918	0.962631	0.0632445	1.06529	0.805553	0.924628	0.134602	1.14408	0.05	0.25	0.05	0.25	0.05	0.25	FALSE	FALSE	FALSE	FALSE	FALSE
RNAblock__gobp_RNA_GOBP_REGULATION_OF_B_CELL_DIFFERENTIATION	RNAblock__	FALSE					-0.241194	0.241194	142	TRUE			0.00448275	0.167594	mwu	0.0016636	0.114235	-1.0399	0.35349	0.00167767	0.100411	-1.05391	0.348571	0.05	0.25	0.05	0.25	0.05	0.25	TRUE	TRUE	TRUE	FALSE	TRUE
RNAblock__gobp_RNA_GOBP_MESENCHYMAL_CELL_MIGRATION	RNAblock__	FALSE		0.0518606	TRUE	0.0504522	0.122615	0.122615	142	TRUE			0.156204	0.582167	mwu	0.130127	0.560505	0.800315	2.22624	0.132209	0.555053	0.825579	2.2832	0.05	0.25	0.05	0.25	0.05	0.25	FALSE	FALSE	FALSE	FALSE	FALSE
RNAblock__gobp_RNA_GOBP_NEGATIVE_REGULATION_OF_PROTEIN_IMPORT_INTO_NUCLEUS	RNAblock__	FALSE					0.117931	0.117931	142	TRUE			0.223219	0.642525	mwu	0.104589	0.519901	0.563194	1.75627	0.106414	0.500957	0.572654	1.77297	0.05	0.25	0.05	0.25	0.05	0.25	FALSE	FALSE	FALSE	FALSE	FALSE
RNAblock__gobp_RNA_GOBP_ANTIGEN_PROCESSING_AND_PRESENTATION_OF_PEPTIDE_OR_POLYSACCHARIDE_ANTIGEN_VIA_MHC_CLASS_II	RNAblock__	FALSE					-0.223545	0.223545	142	TRUE			0.0113441	0.241991	mwu	0.0029852	0.14853	-0.827981	0.436931	0.00252024	0.119667	-0.849168	0.427771	0.05	0.25	0.05	0.25	0.05	0.25	TRUE	TRUE	TRUE	FALSE	TRUE
RNAblock__gobp_RNA_GOBP_LEUKOCYTE_MIGRATION_INVOLVED_IN_INFLAMMATORY_RESPONSE	RNAblock__	FALSE					-0.0508508	0.0508508	142	TRUE			0.549983	0.798012	mwu	0.502073	0.804269	-0.245136	0.782598	0.549453	0.811404	-0.221872	0.801018	0.05	0.25	0.05	0.25	0.05	0.25	FALSE	FALSE	FALSE	FALSE	FALSE
RNAblock__gobp_RNA_GOBP_REGULATION_OF_CELL_FATE_SPECIFICATION	RNAblock__	FALSE		0.0548727	TRUE	0.0504522	0.0665919	0.0665919	142	TRUE			0.533766	0.793162	mwu	0.219109	0.673039	0.595167	1.81333	0.239365	0.684518	0.583651	1.79257	0.05	0.25	0.05	0.25	0.05	0.25	FALSE	FALSE	FALSE	FALSE	FALSE
RNAblock__gobp_RNA_GOBP_NEGATIVE_REGULATION_OF_MONONUCLEAR_CELL_MIGRATION	RNAblock__	FALSE					-0.0724489	0.0724489	142	TRUE			0.394896	0.733274	mwu	0.288977	0.734869	-0.435201	0.647134	0.255167	0.697227	-0.484171	0.616208	0.05	0.25	0.05	0.25	0.05	0.25	FALSE	FALSE	FALSE	FALSE	FALSE
RNAblock__gobp_RNA_GOBP_SEMAPHORIN_PLEXIN_SIGNALING_PATHWAY_INVOLVED_IN_NEURON_PROJECTION_GUIDANCE	RNAblock__	FALSE					0.0667281	0.0667281	142	TRUE			0.539145	0.795057	mwu	0.297273	0.738014	0.365892	1.4418	0.250342	0.693747	0.414595	1.51376	0.05	0.25	0.05	0.25	0.05	0.25	FALSE	FALSE	FALSE	FALSE	FALSE
RNAblock__gobp_RNA_GOBP_REGULATION_OF_PLASMINOGEN_ACTIVATION	RNAblock__	FALSE					0.108456	0.108456	142	TRUE			0.217078	0.632494	mwu	0.390597	0.760887	0.306442	1.35858	0.334681	0.743645	0.356838	1.4288	0.05	0.25	0.05	0.25	0.05	0.25	FALSE	FALSE	FALSE	FALSE	FALSE
RNAblock__gobp_RNA_GOBP_POSITIVE_REGULATION_OF_MORPHOGENESIS_OF_AN_EPITHELIUM	RNAblock__	TRUE	variance_prefilter	0.0370613	FALSE	0.0504522				FALSE														0.05	0.25	0.05	0.25	0.05	0.25	FALSE	FALSE	FALSE	FALSE	FALSE
RNAblock__gobp_RNA_GOBP_REGULATION_OF_INTEGRIN_ACTIVATION	RNAblock__	FALSE					-0.0830691	0.0830691	142	TRUE			0.266172	0.656266	mwu	0.317172	0.745581	-0.439513	0.64435	0.335506	0.743645	-0.43364	0.648145	0.05	0.25	0.05	0.25	0.05	0.25	FALSE	FALSE	FALSE	FALSE	FALSE
RNAblock__gobp_RNA_GOBP_REGULATION_OF_LYMPHOCYTE_CHEMOTAXIS	RNAblock__	FALSE					-0.257535	0.257535	142	TRUE			0.00241487	0.158067	mwu	0.00205433	0.127231	-1.07371	0.341737	0.00268644	0.123048	-1.06245	0.345607	0.05	0.25	0.05	0.25	0.05	0.25	TRUE	TRUE	TRUE	FALSE	TRUE
RNAblock__gobp_RNA_GOBP_NEURAL_CREST_CELL_DIFFERENTIATION	RNAblock__	TRUE	variance_prefilter	0.037033	FALSE	0.0504522				FALSE														0.05	0.25	0.05	0.25	0.05	0.25	FALSE	FALSE	FALSE	FALSE	FALSE
RNAblock__gobp_RNA_GOBP_SPLICEOSOMAL_SNRNP_ASSEMBLY	RNAblock__	FALSE					0.013171	0.013171	142	TRUE			0.998372	1	mwu	0.246513	0.698652	0.501506	1.65121	0.355328	0.747633	0.418759	1.52007	0.05	0.25	0.05	0.25	0.05	0.25	FALSE	FALSE	FALSE	FALSE	FALSE
RNAblock__gobp_RNA_GOBP_POSITIVE_REGULATION_OF_LYMPHOCYTE_APOPTOTIC_PROCESS	RNAblock__	FALSE					-0.272304	0.272304	142	TRUE			0.000790315	0.130848	mwu	0.000497019	0.0731454	-1.20567	0.29949	0.000600647	0.0882528	-1.19634	0.302299	0.05	0.25	0.05	0.25	0.05	0.25	TRUE	TRUE	TRUE	FALSE	TRUE
RNAblock__gobp_RNA_GOBP_MOTOR_NEURON_APOPTOTIC_PROCESS	RNAblock__	TRUE	variance_prefilter	0.0390542	FALSE	0.0504522				FALSE														0.05	0.25	0.05	0.25	0.05	0.25	FALSE	FALSE	FALSE	FALSE	FALSE
RNAblock__gobp_RNA_GOBP_EMBRYONIC_PLACENTA_MORPHOGENESIS	RNAblock__	FALSE		0.0536964	TRUE	0.0504522	0.0456675	0.0456675	142	TRUE			0.71801	0.875612	mwu	0.533667	0.809913	0.30982	1.36318	0.642312	0.849065	0.238874	1.26982	0.05	0.25	0.05	0.25	0.05	0.25	FALSE	FALSE	FALSE	FALSE	FALSE
RNAblock__gobp_RNA_GOBP_GLIAL_CELL_APOPTOTIC_PROCESS	RNAblock__	FALSE					-0.0249413	0.0249413	142	TRUE			0.786122	0.893233	mwu	0.529578	0.808558	-0.279651	0.756048	0.466068	0.779771	-0.33411	0.715975	0.05	0.25	0.05	0.25	0.05	0.25	FALSE	FALSE	FALSE	FALSE	FALSE
RNAblock__gobp_RNA_GOBP_ESTROUS_CYCLE	RNAblock__	FALSE					0.164825	0.164825	142	TRUE			0.0453431	0.381713	mwu	0.103822	0.517537	0.6567	1.92842	0.0917755	0.478206	0.699517	2.01278	0.05	0.25	0.05	0.25	0.05	0.25	FALSE	FALSE	FALSE	FALSE	FALSE
RNAblock__gobp_RNA_GOBP_POSITIVE_REGULATION_OF_DNA_DAMAGE_RESPONSE_SIGNAL_TRANSDUCTION_BY_P53_CLASS_MEDIATOR	RNAblock__	FALSE		0.0671229	TRUE	0.0504522	0.0691418	0.0691418	142	TRUE			0.502072	0.778006	mwu	0.532828	0.809913	0.281951	1.32571	0.502208	0.794791	0.309815	1.36317	0.05	0.25	0.05	0.25	0.05	0.25	FALSE	FALSE	FALSE	FALSE	FALSE
RNAblock__gobp_RNA_GOBP_REGULATION_OF_MEGAKARYOCYTE_DIFFERENTIATION	RNAblock__	FALSE		0.0654862	TRUE	0.0504522	0.0681222	0.0681222	142	TRUE			0.439378	0.740523	mwu	0.170181	0.609975	0.626964	1.87192	0.17422	0.618435	0.638569	1.89377	0.05	0.25	0.05	0.25	0.05	0.25	FALSE	FALSE	FALSE	FALSE	FALSE
RNAblock__gobp_RNA_GOBP_ATRIOVENTRICULAR_VALVE_DEVELOPMENT	RNAblock__	FALSE					0.108448	0.108448	142	TRUE			0.174861	0.604463	mwu	0.109891	0.528957	0.668555	1.95142	0.0940108	0.481457	0.717071	2.04843	0.05	0.25	0.05	0.25	0.05	0.25	FALSE	FALSE	FALSE	FALSE	FALSE
RNAblock__gobp_RNA_GOBP_CELL_PROLIFERATION_INVOLVED_IN_KIDNEY_DEVELOPMENT	RNAblock__	FALSE		0.0530129	TRUE	0.0504522	0.0163876	0.0163876	142	TRUE			0.907421	0.950912	mwu	0.903477	0.964401	-0.0625694	0.939348	0.955204	0.987771	-0.029226	0.971197	0.05	0.25	0.05	0.25	0.05	0.25	FALSE	FALSE	FALSE	FALSE	FALSE
RNAblock__gobp_RNA_GOBP_POSITIVE_REGULATION_OF_MACROPHAGE_MIGRATION	RNAblock__	FALSE					-0.104069	0.104069	142	TRUE			0.212553	0.63095	mwu	0.277062	0.727497	-0.418066	0.658319	0.336716	0.743699	-0.383026	0.681795	0.05	0.25	0.05	0.25	0.05	0.25	FALSE	FALSE	FALSE	FALSE	FALSE
RNAblock__gobp_RNA_GOBP_REGULATION_OF_MONOCYTE_CHEMOTAXIS	RNAblock__	FALSE					-0.0812672	0.0812672	142	TRUE			0.306709	0.67707	mwu	0.300702	0.738014	-0.394408	0.674079	0.366694	0.750022	-0.350044	0.704657	0.05	0.25	0.05	0.25	0.05	0.25	FALSE	FALSE	FALSE	FALSE	FALSE
RNAblock__gobp_RNA_GOBP_POSITIVE_REGULATION_OF_T_CELL_RECEPTOR_SIGNALING_PATHWAY	RNAblock__	FALSE					-0.198278	0.198278	142	TRUE			0.0180487	0.278524	mwu	0.00732554	0.201505	-0.904291	0.404829	0.00891068	0.193111	-0.886647	0.412035	0.05	0.25	0.05	0.25	0.05	0.25	FALSE	TRUE	TRUE	FALSE	TRUE
RNAblock__gobp_RNA_GOBP_REGULATION_OF_RESPIRATORY_BURST	RNAblock__	FALSE					-0.11751	0.11751	142	TRUE			0.162248	0.587317	mwu	0.158483	0.591435	-0.498604	0.607378	0.17805	0.624392	-0.489305	0.613052	0.05	0.25	0.05	0.25	0.05	0.25	FALSE	FALSE	FALSE	FALSE	FALSE
RNAblock__gobp_RNA_GOBP_CELLULAR_RESPONSE_TO_ATP	RNAblock__	FALSE		0.0540724	TRUE	0.0504522	-0.0671696	0.0671696	142	TRUE			0.504675	0.778006	mwu	0.383978	0.759482	-0.443036	0.642084	0.483885	0.786041	-0.36772	0.692311	0.05	0.25	0.05	0.25	0.05	0.25	FALSE	FALSE	FALSE	FALSE	FALSE
RNAblock__gobp_RNA_GOBP_REGULATION_OF_NUCLEASE_ACTIVITY	RNAblock__	FALSE					-0.0417296	0.0417296	142	TRUE			0.4639	0.758948	mwu	0.721337	0.890179	-0.15377	0.857469	0.699492	0.875365	-0.169553	0.844042	0.05	0.25	0.05	0.25	0.05	0.25	FALSE	FALSE	FALSE	FALSE	FALSE
RNAblock__gobp_RNA_GOBP_REGULATION_OF_HEPATOCYTE_PROLIFERATION	RNAblock__	FALSE					-0.063118	0.063118	142	TRUE			0.48151	0.768439	mwu	0.179862	0.619574	-0.565239	0.568224	0.243354	0.688752	-0.503916	0.60416	0.05	0.25	0.05	0.25	0.05	0.25	FALSE	FALSE	FALSE	FALSE	FALSE
RNAblock__gobp_RNA_GOBP_KERATAN_SULFATE_METABOLIC_PROCESS	RNAblock__	FALSE	corr_prefilter				-0.0077502	0.0077502	142	FALSE														0.05	0.25	0.05	0.25	0.05	0.25	FALSE	FALSE	FALSE	FALSE	FALSE
RNAblock__gobp_RNA_GOBP_RELEASE_OF_CYTOCHROME_C_FROM_MITOCHONDRIA	RNAblock__	TRUE	variance_prefilter	0.0408158	FALSE	0.0504522				FALSE														0.05	0.25	0.05	0.25	0.05	0.25	FALSE	FALSE	FALSE	FALSE	FALSE
RNAblock__gobp_RNA_GOBP_POSITIVE_REGULATION_OF_FILOPODIUM_ASSEMBLY	RNAblock__	FALSE		0.0559862	TRUE	0.0504522	0.141269	0.141269	142	TRUE			0.0619291	0.422867	mwu	0.12343	0.554783	0.757983	2.13397	0.0828626	0.460827	0.878565	2.40744	0.05	0.25	0.05	0.25	0.05	0.25	FALSE	FALSE	FALSE	FALSE	FALSE
RNAblock__gobp_RNA_GOBP_POSITIVE_REGULATION_OF_INTERLEUKIN_2_PRODUCTION	RNAblock__	FALSE					-0.243423	0.243423	142	TRUE			0.0072103	0.208359	mwu	0.00247921	0.140459	-1.16677	0.31137	0.00232622	0.1141	-1.18432	0.305955	0.05	0.25	0.05	0.25	0.05	0.25	TRUE	TRUE	TRUE	FALSE	TRUE
RNAblock__gobp_RNA_GOBP_CHAPERONE_MEDIATED_AUTOPHAGY	RNAblock__	FALSE					-0.0224276	0.0224276	142	TRUE			0.663877	0.853374	mwu	0.859824	0.948708	0.0682622	1.07065	0.818337	0.929612	0.0909771	1.09524	0.05	0.25	0.05	0.25	0.05	0.25	FALSE	FALSE	FALSE	FALSE	FALSE
RNAblock__gobp_RNA_GOBP_NEGATIVE_CHEMOTAXIS	RNAblock__	FALSE		0.057028	TRUE	0.0504522	0.0720929	0.0720929	142	TRUE			0.383659	0.729216	mwu	0.272259	0.723866	0.574058	1.77546	0.256074	0.69805	0.603455	1.82842	0.05	0.25	0.05	0.25	0.05	0.25	FALSE	FALSE	FALSE	FALSE	FALSE
RNAblock__gobp_RNA_GOBP_RESPONSE_TO_INTERFERON_ALPHA	RNAblock__	FALSE					-0.0777092	0.0777092	142	TRUE			0.359636	0.714264	mwu	0.167539	0.60557	-0.427602	0.652071	0.183224	0.628162	-0.425749	0.65328	0.05	0.25	0.05	0.25	0.05	0.25	FALSE	FALSE	FALSE	FALSE	FALSE
RNAblock__gobp_RNA_GOBP_TRANSFORMING_GROWTH_FACTOR_BETA1_PRODUCTION	RNAblock__	FALSE					-0.0138707	0.0138707	142	TRUE			0.910655	0.951196	mwu	0.721887	0.890393	-0.137727	0.871336	0.732119	0.893623	-0.138756	0.87044	0.05	0.25	0.05	0.25	0.05	0.25	FALSE	FALSE	FALSE	FALSE	FALSE
RNAblock__gobp_RNA_GOBP_COPPER_ION_TRANSPORT	RNAblock__	FALSE					0.0395579	0.0395579	142	TRUE			0.605731	0.831006	mwu	0.48043	0.795409	0.309447	1.36267	0.377344	0.751714	0.395845	1.48564	0.05	0.25	0.05	0.25	0.05	0.25	FALSE	FALSE	FALSE	FALSE	FALSE
RNAblock__gobp_RNA_GOBP_REGULATION_OF_MAMMARY_GLAND_EPITHELIAL_CELL_PROLIFERATION	RNAblock__	FALSE					0.142648	0.142648	142	TRUE			0.0684674	0.445878	mwu	0.2671	0.717394	0.456357	1.57831	0.292808	0.724824	0.439285	1.5516	0.05	0.25	0.05	0.25	0.05	0.25	FALSE	FALSE	FALSE	FALSE	FALSE
RNAblock__gobp_RNA_GOBP_POSITIVE_REGULATION_OF_HORMONE_METABOLIC_PROCESS	RNAblock__	FALSE					0.0968438	0.0968438	142	TRUE			0.227906	0.645856	mwu	0.419516	0.768822	0.356525	1.42836	0.247339	0.692401	0.530435	1.69967	0.05	0.25	0.05	0.25	0.05	0.25	FALSE	FALSE	FALSE	FALSE	FALSE
RNAblock__gobp_RNA_GOBP_REGULATION_OF_EXTRACELLULAR_MATRIX_DISASSEMBLY	RNAblock__	FALSE					0.0290079	0.0290079	142	TRUE			0.868741	0.930638	mwu	0.989966	0.994785	0.0050561	1.00507	0.963938	0.993898	-0.0186626	0.98151	0.05	0.25	0.05	0.25	0.05	0.25	FALSE	FALSE	FALSE	FALSE	FALSE
RNAblock__gobp_RNA_GOBP_NEGATIVE_REGULATION_OF_MIRNA_METABOLIC_PROCESS	RNAblock__	FALSE					0.149325	0.149325	142	TRUE			0.0722666	0.455714	mwu	0.116204	0.543847	0.680123	1.97412	0.0982443	0.48833	0.757509	2.13296	0.05	0.25	0.05	0.25	0.05	0.25	FALSE	FALSE	FALSE	FALSE	FALSE
RNAblock__gobp_RNA_GOBP_EPITHELIAL_CELL_CELL_ADHESION	RNAblock__	FALSE					0.193139	0.193139	142	TRUE			0.0480445	0.394936	mwu	0.0297473	0.311602	0.805745	2.23836	0.01757	0.237171	0.894036	2.44498	0.05	0.25	0.05	0.25	0.05	0.25	FALSE	FALSE	TRUE	FALSE	TRUE
RNAblock__gobp_RNA_GOBP_HEART_VALVE_FORMATION	RNAblock__	FALSE					0.119434	0.119434	142	TRUE			0.130584	0.571879	mwu	0.0775386	0.456976	0.726409	2.06764	0.0494511	0.37593	0.849515	2.33851	0.05	0.25	0.05	0.25	0.05	0.25	FALSE	FALSE	FALSE	FALSE	FALSE
RNAblock__gobp_RNA_GOBP_REGULATION_OF_MORPHOGENESIS_OF_AN_EPITHELIUM	RNAblock__	TRUE	variance_prefilter	0.0395958	FALSE	0.0504522				FALSE														0.05	0.25	0.05	0.25	0.05	0.25	FALSE	FALSE	FALSE	FALSE	FALSE
RNAblock__gobp_RNA_GOBP_POSITIVE_REGULATION_OF_INFLAMMASOME_MEDIATED_SIGNALING_PATHWAY	RNAblock__	FALSE					-0.15754	0.15754	142	TRUE			0.046229	0.384504	mwu	0.0696799	0.43609	-0.768152	0.463869	0.0761377	0.449031	-0.76474	0.465455	0.05	0.25	0.05	0.25	0.05	0.25	FALSE	FALSE	FALSE	FALSE	FALSE
RNAblock__gobp_RNA_GOBP_DNA_DAMAGE_RESPONSE_SIGNAL_TRANSDUCTION_RESULTING_IN_TRANSCRIPTION	RNAblock__	FALSE	corr_prefilter				-0.00126495	0.00126495	142	FALSE														0.05	0.25	0.05	0.25	0.05	0.25	FALSE	FALSE	FALSE	FALSE	FALSE
RNAblock__gobp_RNA_GOBP_PULMONARY_VALVE_DEVELOPMENT	RNAblock__	FALSE					0.115551	0.115551	142	TRUE			0.185469	0.612507	mwu	0.191062	0.637903	0.515022	1.67368	0.143096	0.572084	0.595562	1.81405	0.05	0.25	0.05	0.25	0.05	0.25	FALSE	FALSE	FALSE	FALSE	FALSE
RNAblock__gobp_RNA_GOBP_VASCULAR_ASSOCIATED_SMOOTH_MUSCLE_CONTRACTION	RNAblock__	FALSE		0.0594337	TRUE	0.0504522	-0.0302314	0.0302314	142	TRUE			0.669812	0.857069	mwu	0.516083	0.807353	-0.315639	0.729323	0.436502	0.769637	-0.386662	0.67932	0.05	0.25	0.05	0.25	0.05	0.25	FALSE	FALSE	FALSE	FALSE	FALSE
RNAblock__gobp_RNA_GOBP_NEGATIVE_REGULATION_OF_MYELOID_CELL_DIFFERENTIATION	RNAblock__	TRUE	variance_prefilter	0.0357796	FALSE	0.0504522				FALSE														0.05	0.25	0.05	0.25	0.05	0.25	FALSE	FALSE	FALSE	FALSE	FALSE
RNAblock__gobp_RNA_GOBP_SYNAPTIC_VESICLE_CLUSTERING	RNAblock__	FALSE					0.249981	0.249981	142	TRUE			0.0020508	0.150157	mwu	0.00421248	0.163875	1.08285	2.95309	0.00487204	0.156194	1.10166	3.00916	0.05	0.25	0.05	0.25	0.05	0.25	TRUE	TRUE	TRUE	FALSE	TRUE
RNAblock__gobp_RNA_GOBP_POSITIVE_REGULATION_OF_MIRNA_METABOLIC_PROCESS	RNAblock__	TRUE	variance_prefilter	0.0403936	FALSE	0.0504522				FALSE														0.05	0.25	0.05	0.25	0.05	0.25	FALSE	FALSE	FALSE	FALSE	FALSE
RNAblock__gobp_RNA_GOBP_REGULATION_OF_MEMBRANE_INVAGINATION	RNAblock__	FALSE					-0.0228198	0.0228198	142	TRUE			0.711919	0.873101	mwu	0.495834	0.801008	-0.221562	0.801266	0.593392	0.830097	-0.177305	0.837524	0.05	0.25	0.05	0.25	0.05	0.25	FALSE	FALSE	FALSE	FALSE	FALSE
RNAblock__gobp_RNA_GOBP_PURINE_NUCLEOSIDE_DIPHOSPHATE_METABOLIC_PROCESS	RNAblock__	FALSE		0.0512523	TRUE	0.0504522	-0.150205	0.150205	142	TRUE			0.146892	0.575452	mwu	0.0594589	0.417555	-1.04531	0.351583	0.0497463	0.377342	-1.1664	0.311487	0.05	0.25	0.05	0.25	0.05	0.25	FALSE	FALSE	FALSE	FALSE	FALSE
RNAblock__gobp_RNA_GOBP_REGULATION_OF_LIPID_KINASE_ACTIVITY	RNAblock__	FALSE		0.0661712	TRUE	0.0504522	-0.0673158	0.0673158	142	TRUE			0.436967	0.737697	mwu	0.43365	0.774361	-0.37494	0.687331	0.520975	0.801597	-0.321841	0.724813	0.05	0.25	0.05	0.25	0.05	0.25	FALSE	FALSE	FALSE	FALSE	FALSE
RNAblock__gobp_RNA_GOBP_POSITIVE_REGULATION_OF_TRANSCRIPTION_FROM_RNA_POLYMERASE_II_PROMOTER_INVOLVED_IN_CELLULAR_RESPONSE_TO_CHEMICAL_STIMULUS	RNAblock__	FALSE					-0.0435998	0.0435998	142	TRUE			0.583129	0.81688	mwu	0.406546	0.761621	-0.325628	0.722074	0.433364	0.768024	-0.331787	0.71764	0.05	0.25	0.05	0.25	0.05	0.25	FALSE	FALSE	FALSE	FALSE	FALSE
RNAblock__gobp_RNA_GOBP_REGULATION_OF_ODONTOGENESIS	RNAblock__	FALSE					0.0205767	0.0205767	142	TRUE			0.721063	0.877395	mwu	0.902877	0.964314	0.0512212	1.05256	0.809575	0.926101	0.102789	1.10826	0.05	0.25	0.05	0.25	0.05	0.25	FALSE	FALSE	FALSE	FALSE	FALSE
RNAblock__gobp_RNA_GOBP_EMBRYONIC_EYE_MORPHOGENESIS	RNAblock__	FALSE		0.055289	TRUE	0.0504522	0.0602263	0.0602263	142	TRUE			0.40864	0.733274	mwu	0.663577	0.863798	0.220861	1.24715	0.559483	0.817927	0.313463	1.36816	0.05	0.25	0.05	0.25	0.05	0.25	FALSE	FALSE	FALSE	FALSE	FALSE
RNAblock__gobp_RNA_GOBP_POSITIVE_REGULATION_OF_ANIMAL_ORGAN_MORPHOGENESIS	RNAblock__	TRUE	variance_prefilter	0.0498214	FALSE	0.0504522				FALSE														0.05	0.25	0.05	0.25	0.05	0.25	FALSE	FALSE	FALSE	FALSE	FALSE
RNAblock__gobp_RNA_GOBP_NEGATIVE_REGULATION_OF_INTERLEUKIN_12_PRODUCTION	RNAblock__	FALSE					-0.248134	0.248134	142	TRUE			0.00389041	0.167594	mwu	0.00140551	0.110644	-0.938372	0.391264	0.00171985	0.100411	-0.922488	0.397529	0.05	0.25	0.05	0.25	0.05	0.25	TRUE	TRUE	TRUE	FALSE	TRUE
RNAblock__gobp_RNA_GOBP_ANIMAL_ORGAN_MATURATION	RNAblock__	TRUE	variance_prefilter	0.0384073	FALSE	0.0504522				FALSE														0.05	0.25	0.05	0.25	0.05	0.25	FALSE	FALSE	FALSE	FALSE	FALSE
RNAblock__gobp_RNA_GOBP_PHOSPHATIDYLINOSITOL_MEDIATED_SIGNALING	RNAblock__	FALSE		0.0535073	TRUE	0.0504522	-0.0836258	0.0836258	142	TRUE			0.239113	0.650871	mwu	0.299681	0.738014	-0.542409	0.581346	0.269513	0.710239	-0.597054	0.550431	0.05	0.25	0.05	0.25	0.05	0.25	FALSE	FALSE	FALSE	FALSE	FALSE
RNAblock__gobp_RNA_GOBP_CELL_DIFFERENTIATION_INVOLVED_IN_EMBRYONIC_PLACENTA_DEVELOPMENT	RNAblock__	FALSE		0.0657553	TRUE	0.0504522	0.0596696	0.0596696	142	TRUE			0.379219	0.727238	mwu	0.45286	0.781849	0.358409	1.43105	0.363889	0.749775	0.450151	1.56855	0.05	0.25	0.05	0.25	0.05	0.25	FALSE	FALSE	FALSE	FALSE	FALSE
RNAblock__gobp_RNA_GOBP_REGULATION_OF_MACROPHAGE_CHEMOTAXIS	RNAblock__	FALSE					-0.179656	0.179656	142	TRUE			0.0212558	0.295876	mwu	0.0516179	0.383255	-0.863105	0.42185	0.0475566	0.367926	-0.916444	0.399939	0.05	0.25	0.05	0.25	0.05	0.25	FALSE	FALSE	FALSE	FALSE	FALSE
RNAblock__gobp_RNA_GOBP_PROXIMAL_DISTAL_PATTERN_FORMATION	RNAblock__	FALSE					0.173488	0.173488	142	TRUE			0.0440412	0.376544	mwu	0.0188671	0.257989	0.999874	2.71794	0.0206955	0.254196	1.00049	2.71962	0.05	0.25	0.05	0.25	0.05	0.25	FALSE	FALSE	FALSE	FALSE	FALSE
RNAblock__gobp_RNA_GOBP_REGULATION_OF_NCRNA_TRANSCRIPTION	RNAblock__	TRUE	variance_prefilter	0.0396012	FALSE	0.0504522				FALSE														0.05	0.25	0.05	0.25	0.05	0.25	FALSE	FALSE	FALSE	FALSE	FALSE
RNAblock__gobp_RNA_GOBP_LIPID_IMPORT_INTO_CELL	RNAblock__	FALSE		0.0540938	TRUE	0.0504522	-0.0505605	0.0505605	142	TRUE			0.525749	0.788791	mwu	0.445881	0.778616	-0.402346	0.668749	0.484479	0.78675	-0.384879	0.680533	0.05	0.25	0.05	0.25	0.05	0.25	FALSE	FALSE	FALSE	FALSE	FALSE
RNAblock__gobp_RNA_GOBP_COLLAGEN_ACTIVATED_SIGNALING_PATHWAY	RNAblock__	FALSE					0.110885	0.110885	142	TRUE			0.186827	0.614304	mwu	0.256412	0.708908	0.429949	1.53718	0.226433	0.672577	0.474944	1.60792	0.05	0.25	0.05	0.25	0.05	0.25	FALSE	FALSE	FALSE	FALSE	FALSE
RNAblock__gobp_RNA_GOBP_POSITIVE_REGULATION_OF_CYCLIN_DEPENDENT_PROTEIN_KINASE_ACTIVITY	RNAblock__	FALSE		0.0528516	TRUE	0.0504522	0.0530356	0.0530356	142	TRUE			0.65207	0.848644	mwu	0.650024	0.862831	0.226825	1.25461	0.710288	0.88246	0.193549	1.21355	0.05	0.25	0.05	0.25	0.05	0.25	FALSE	FALSE	FALSE	FALSE	FALSE
RNAblock__gobp_RNA_GOBP_TOLL_LIKE_RECEPTOR_3_SIGNALING_PATHWAY	RNAblock__	FALSE					-0.112197	0.112197	142	TRUE			0.171003	0.597745	mwu	0.152534	0.583295	-0.59774	0.550053	0.188181	0.633306	-0.572146	0.564313	0.05	0.25	0.05	0.25	0.05	0.25	FALSE	FALSE	FALSE	FALSE	FALSE
RNAblock__gobp_RNA_GOBP_OUTFLOW_TRACT_MORPHOGENESIS	RNAblock__	FALSE		0.0549787	TRUE	0.0504522	0.133001	0.133001	142	TRUE			0.121495	0.552053	mwu	0.0684616	0.435355	0.9377	2.5541	0.0533473	0.389069	1.03408	2.81253	0.05	0.25	0.05	0.25	0.05	0.25	FALSE	FALSE	FALSE	FALSE	FALSE
RNAblock__gobp_RNA_GOBP_POSITIVE_REGULATION_OF_CALCIUM_ION_TRANSMEMBRANE_TRANSPORTER_ACTIVITY	RNAblock__	FALSE		0.0534944	TRUE	0.0504522	0.0520811	0.0520811	142	TRUE			0.574756	0.814153	mwu	0.731653	0.893596	0.181664	1.19921	0.718833	0.887077	0.19958	1.22089	0.05	0.25	0.05	0.25	0.05	0.25	FALSE	FALSE	FALSE	FALSE	FALSE
RNAblock__gobp_RNA_GOBP_NEGATIVE_REGULATION_OF_LEUKOCYTE_CHEMOTAXIS	RNAblock__	FALSE					-0.0836629	0.0836629	142	TRUE			0.322415	0.693784	mwu	0.310632	0.744715	-0.388858	0.677831	0.309796	0.72993	-0.39962	0.670575	0.05	0.25	0.05	0.25	0.05	0.25	FALSE	FALSE	FALSE	FALSE	FALSE
RNAblock__gobp_RNA_GOBP_TRANSFORMING_GROWTH_FACTOR_BETA_PRODUCTION	RNAblock__	FALSE		0.0580128	TRUE	0.0504522	0.0225235	0.0225235	142	TRUE			0.824015	0.910245	mwu	0.946802	0.980442	-0.0321221	0.968388	0.940988	0.982297	-0.0373772	0.963313	0.05	0.25	0.05	0.25	0.05	0.25	FALSE	FALSE	FALSE	FALSE	FALSE
RNAblock__gobp_RNA_GOBP_POSITIVE_REGULATION_OF_CELL_MATRIX_ADHESION	RNAblock__	FALSE		0.052952	TRUE	0.0504522	0.0793054	0.0793054	142	TRUE			0.249023	0.650871	mwu	0.372313	0.755148	0.464888	1.59184	0.232844	0.679237	0.677337	1.96863	0.05	0.25	0.05	0.25	0.05	0.25	FALSE	FALSE	FALSE	FALSE	FALSE
RNAblock__gobp_RNA_GOBP_NEGATIVE_REGULATION_OF_ATP_DEPENDENT_ACTIVITY	RNAblock__	FALSE	corr_prefilter	0.057514	TRUE	0.0504522	0.00189741	0.00189741	142	FALSE														0.05	0.25	0.05	0.25	0.05	0.25	FALSE	FALSE	FALSE	FALSE	FALSE
RNAblock__gobp_RNA_GOBP_OTIC_VESICLE_DEVELOPMENT	RNAblock__	FALSE		0.0543639	TRUE	0.0504522	0.045184	0.045184	142	TRUE			0.583129	0.81688	mwu	0.843162	0.942596	0.097159	1.10204	0.988472	0.996821	-0.00734876	0.992678	0.05	0.25	0.05	0.25	0.05	0.25	FALSE	FALSE	FALSE	FALSE	FALSE
RNAblock__gobp_RNA_GOBP_REGULATION_OF_DNA_DAMAGE_RESPONSE_SIGNAL_TRANSDUCTION_BY_P53_CLASS_MEDIATOR	RNAblock__	TRUE	variance_prefilter	0.04383	FALSE	0.0504522				FALSE														0.05	0.25	0.05	0.25	0.05	0.25	FALSE	FALSE	FALSE	FALSE	FALSE
RNAblock__gobp_RNA_GOBP_HUMORAL_IMMUNE_RESPONSE_MEDIATED_BY_CIRCULATING_IMMUNOGLOBULIN	RNAblock__	FALSE					-0.208092	0.208092	142	TRUE			0.0165182	0.26843	mwu	0.0108876	0.236471	-0.994549	0.36989	0.0122013	0.21099	-0.989729	0.371677	0.05	0.25	0.05	0.25	0.05	0.25	FALSE	TRUE	TRUE	FALSE	TRUE
RNAblock__gobp_RNA_GOBP_IRON_ION_TRANSPORT	RNAblock__	TRUE	variance_prefilter	0.0310234	FALSE	0.0504522				FALSE														0.05	0.25	0.05	0.25	0.05	0.25	FALSE	FALSE	FALSE	FALSE	FALSE
RNAblock__gobp_RNA_GOBP_NEGATIVE_REGULATION_OF_ANOIKIS	RNAblock__	FALSE		0.0618604	TRUE	0.0504522	-0.0142004	0.0142004	142	TRUE			0.614307	0.834554	mwu	0.930567	0.972661	-0.0407843	0.960036	0.932879	0.9763	-0.0408027	0.960018	0.05	0.25	0.05	0.25	0.05	0.25	FALSE	FALSE	FALSE	FALSE	FALSE
RNAblock__gobp_RNA_GOBP_PROSTATE_GLAND_MORPHOGENESIS	RNAblock__	FALSE		0.0625433	TRUE	0.0504522	0.0927534	0.0927534	142	TRUE			0.260944	0.653842	mwu	0.177731	0.619293	0.658101	1.93112	0.15281	0.586808	0.721397	2.0573	0.05	0.25	0.05	0.25	0.05	0.25	FALSE	FALSE	FALSE	FALSE	FALSE
RNAblock__gobp_RNA_GOBP_MYELIN_MAINTENANCE	RNAblock__	FALSE	corr_prefilter				-0.000470964	0.000470964	142	FALSE														0.05	0.25	0.05	0.25	0.05	0.25	FALSE	FALSE	FALSE	FALSE	FALSE
RNAblock__gobp_RNA_GOBP_ENDOCHONDRAL_BONE_MORPHOGENESIS	RNAblock__	FALSE		0.0625794	TRUE	0.0504522	0.121395	0.121395	142	TRUE			0.125472	0.564863	mwu	0.111317	0.531473	0.769846	2.15943	0.0947179	0.482418	0.831036	2.2957	0.05	0.25	0.05	0.25	0.05	0.25	FALSE	FALSE	FALSE	FALSE	FALSE
RNAblock__gobp_RNA_GOBP_POSITIVE_REGULATION_OF_MACROPHAGE_CYTOKINE_PRODUCTION	RNAblock__	FALSE					-0.139596	0.139596	142	TRUE			0.0988327	0.517885	mwu	0.0580921	0.41079	-0.688387	0.502386	0.0785185	0.453534	-0.650205	0.521939	0.05	0.25	0.05	0.25	0.05	0.25	FALSE	FALSE	FALSE	FALSE	FALSE
RNAblock__gobp_RNA_GOBP_REGULATION_OF_INTRINSIC_APOPTOTIC_SIGNALING_PATHWAY_IN_RESPONSE_TO_DNA_DAMAGE	RNAblock__	TRUE	variance_prefilter	0.0407426	FALSE	0.0504522				FALSE														0.05	0.25	0.05	0.25	0.05	0.25	FALSE	FALSE	FALSE	FALSE	FALSE
RNAblock__gobp_RNA_GOBP_VENTRICULAR_SEPTUM_MORPHOGENESIS	RNAblock__	FALSE		0.0582458	TRUE	0.0504522	0.149326	0.149326	142	TRUE			0.0268535	0.327024	mwu	0.0261266	0.295926	1.15235	3.16562	0.0203003	0.251628	1.21836	3.38165	0.05	0.25	0.05	0.25	0.05	0.25	FALSE	FALSE	FALSE	FALSE	FALSE
RNAblock__gobp_RNA_GOBP_SUBSTRATE_DEPENDENT_CELL_MIGRATION	RNAblock__	FALSE		0.0609551	TRUE	0.0504522	0.1134	0.1134	142	TRUE			0.190947	0.621157	mwu	0.15744	0.588727	0.664912	1.94432	0.126422	0.54588	0.744081	2.10451	0.05	0.25	0.05	0.25	0.05	0.25	FALSE	FALSE	FALSE	FALSE	FALSE
RNAblock__gobp_RNA_GOBP_PROTEIN_HYDROXYLATION	RNAblock__	FALSE					0.136006	0.136006	142	TRUE			0.10835	0.536338	mwu	0.0881307	0.477299	0.729201	2.07342	0.100404	0.491916	0.715764	2.04575	0.05	0.25	0.05	0.25	0.05	0.25	FALSE	FALSE	FALSE	FALSE	FALSE
RNAblock__gobp_RNA_GOBP_NEGATIVE_REGULATION_OF_NUCLEOCYTOPLASMIC_TRANSPORT	RNAblock__	FALSE		0.0624085	TRUE	0.0504522	0.0523558	0.0523558	142	TRUE			0.761133	0.890496	mwu	0.391093	0.760887	0.389645	1.47646	0.409506	0.764725	0.383686	1.46768	0.05	0.25	0.05	0.25	0.05	0.25	FALSE	FALSE	FALSE	FALSE	FALSE
RNAblock__gobp_RNA_GOBP_CALCIUM_MEDIATED_SIGNALING_USING_INTRACELLULAR_CALCIUM_SOURCE	RNAblock__	FALSE		0.0556659	TRUE	0.0504522	0.020641	0.020641	142	TRUE			0.839931	0.922096	mwu	0.848869	0.947551	0.100498	1.10572	0.751544	0.903628	0.171982	1.18766	0.05	0.25	0.05	0.25	0.05	0.25	FALSE	FALSE	FALSE	FALSE	FALSE
RNAblock__gobp_RNA_GOBP_VENTRICULAR_SYSTEM_DEVELOPMENT	RNAblock__	TRUE	variance_prefilter	0.0428238	FALSE	0.0504522				FALSE														0.05	0.25	0.05	0.25	0.05	0.25	FALSE	FALSE	FALSE	FALSE	FALSE
RNAblock__gobp_RNA_GOBP_PROTEIN_LOCALIZATION_TO_CHROMATIN	RNAblock__	FALSE					-0.0310829	0.0310829	142	TRUE			0.745639	0.890496	mwu	0.812429	0.926367	0.103126	1.10863	0.893444	0.957966	0.0592419	1.06103	0.05	0.25	0.05	0.25	0.05	0.25	FALSE	FALSE	FALSE	FALSE	FALSE
RNAblock__gobp_RNA_GOBP_HEART_VALVE_DEVELOPMENT	RNAblock__	FALSE		0.0631296	TRUE	0.0504522	0.0813391	0.0813391	142	TRUE			0.342772	0.709251	mwu	0.31587	0.745581	0.481143	1.61792	0.21398	0.656379	0.62776	1.87341	0.05	0.25	0.05	0.25	0.05	0.25	FALSE	FALSE	FALSE	FALSE	FALSE
RNAblock__gobp_RNA_GOBP_ACTIVATION_OF_NF_KAPPAB_INDUCING_KINASE_ACTIVITY	RNAblock__	FALSE					0.0255041	0.0255041	142	TRUE			0.622936	0.84049	mwu	0.716139	0.888477	0.164361	1.17864	0.615571	0.837709	0.228658	1.25691	0.05	0.25	0.05	0.25	0.05	0.25	FALSE	FALSE	FALSE	FALSE	FALSE
RNAblock__gobp_RNA_GOBP_REGULATION_OF_T_CELL_RECEPTOR_SIGNALING_PATHWAY	RNAblock__	FALSE					-0.180775	0.180775	142	TRUE			0.032011	0.341023	mwu	0.0142315	0.254004	-0.88229	0.413834	0.016732	0.236605	-0.870125	0.418899	0.05	0.25	0.05	0.25	0.05	0.25	FALSE	FALSE	TRUE	FALSE	TRUE
RNAblock__gobp_RNA_GOBP_LIVER_MORPHOGENESIS	RNAblock__	FALSE		0.0591011	TRUE	0.0504522	-0.0788354	0.0788354	142	TRUE			0.266172	0.656266	mwu	0.171611	0.612737	-0.693539	0.499804	0.213463	0.656379	-0.642556	0.525946	0.05	0.25	0.05	0.25	0.05	0.25	FALSE	FALSE	FALSE	FALSE	FALSE
RNAblock__gobp_RNA_GOBP_NEGATIVE_REGULATION_OF_OSTEOCLAST_DIFFERENTIATION	RNAblock__	FALSE	corr_prefilter	0.0569638	TRUE	0.0504522	-0.00245312	0.00245312	142	FALSE														0.05	0.25	0.05	0.25	0.05	0.25	FALSE	FALSE	FALSE	FALSE	FALSE
RNAblock__gobp_RNA_GOBP_RETINA_VASCULATURE_DEVELOPMENT_IN_CAMERA_TYPE_EYE	RNAblock__	FALSE					0.136034	0.136034	142	TRUE			0.111985	0.538225	mwu	0.0823562	0.465862	0.554629	1.74129	0.0532866	0.389069	0.652695	1.92071	0.05	0.25	0.05	0.25	0.05	0.25	FALSE	FALSE	FALSE	FALSE	FALSE
RNAblock__gobp_RNA_GOBP_NON_CANONICAL_WNT_SIGNALING_PATHWAY	RNAblock__	TRUE	variance_prefilter	0.0414605	FALSE	0.0504522				FALSE														0.05	0.25	0.05	0.25	0.05	0.25	FALSE	FALSE	FALSE	FALSE	FALSE
RNAblock__gobp_RNA_GOBP_OSTEOBLAST_PROLIFERATION	RNAblock__	FALSE		0.05273	TRUE	0.0504522	0.196627	0.196627	142	TRUE			0.0291836	0.331981	mwu	0.0222237	0.277591	1.23638	3.44314	0.0199409	0.251628	1.31865	3.73838	0.05	0.25	0.05	0.25	0.05	0.25	FALSE	FALSE	FALSE	FALSE	FALSE
RNAblock__gobp_RNA_GOBP_LYMPHOCYTE_COSTIMULATION	RNAblock__	FALSE					-0.244303	0.244303	142	TRUE			0.00415023	0.167594	mwu	0.00198357	0.125062	-1.10719	0.330485	0.00229482	0.112933	-1.10063	0.33266	0.05	0.25	0.05	0.25	0.05	0.25	TRUE	TRUE	TRUE	FALSE	TRUE
RNAblock__gobp_RNA_GOBP_INTERFERON_ALPHA_PRODUCTION	RNAblock__	FALSE					-0.180598	0.180598	142	TRUE			0.0376187	0.354599	mwu	0.0164996	0.254004	-0.891304	0.410121	0.0150487	0.223661	-0.921735	0.397828	0.05	0.25	0.05	0.25	0.05	0.25	FALSE	FALSE	TRUE	FALSE	TRUE
RNAblock__gobp_RNA_GOBP_BRANCHING_INVOLVED_IN_SALIVARY_GLAND_MORPHOGENESIS	RNAblock__	FALSE					0.155921	0.155921	142	TRUE			0.0648341	0.431868	mwu	0.0459937	0.362718	0.827163	2.28682	0.0243136	0.265341	0.980351	2.66539	0.05	0.25	0.05	0.25	0.05	0.25	FALSE	FALSE	FALSE	FALSE	FALSE
RNAblock__gobp_RNA_GOBP_POSITIVE_REGULATION_OF_DNA_BIOSYNTHETIC_PROCESS	RNAblock__	TRUE	variance_prefilter	0.0433338	FALSE	0.0504522				FALSE														0.05	0.25	0.05	0.25	0.05	0.25	FALSE	FALSE	FALSE	FALSE	FALSE
RNAblock__gobp_RNA_GOBP_PROTEIN_CATABOLIC_PROCESS_IN_THE_VACUOLE	RNAblock__	FALSE					-0.0517005	0.0517005	142	TRUE			0.637433	0.841857	mwu	0.383673	0.759482	-0.395776	0.673158	0.396693	0.757197	-0.398563	0.671284	0.05	0.25	0.05	0.25	0.05	0.25	FALSE	FALSE	FALSE	FALSE	FALSE
RNAblock__gobp_RNA_GOBP_LYMPH_VESSEL_DEVELOPMENT	RNAblock__	FALSE					0.131074	0.131074	142	TRUE			0.143511	0.575452	mwu	0.106832	0.524942	0.558811	1.74859	0.0757928	0.448578	0.641077	1.89852	0.05	0.25	0.05	0.25	0.05	0.25	FALSE	FALSE	FALSE	FALSE	FALSE
RNAblock__gobp_RNA_GOBP_POSITIVE_REGULATION_OF_PROTEIN_EXPORT_FROM_NUCLEUS	RNAblock__	FALSE		0.0682129	TRUE	0.0504522	0.152595	0.152595	142	TRUE			0.0523492	0.403315	mwu	0.0583613	0.412498	0.89783	2.45427	0.0560841	0.395597	0.925854	2.52402	0.05	0.25	0.05	0.25	0.05	0.25	FALSE	FALSE	FALSE	FALSE	FALSE
RNAblock__gobp_RNA_GOBP_FACE_DEVELOPMENT	RNAblock__	FALSE		0.0663148	TRUE	0.0504522	0.0778423	0.0778423	142	TRUE			0.401733	0.733274	mwu	0.264144	0.714754	0.511	1.66696	0.210426	0.653224	0.627294	1.87254	0.05	0.25	0.05	0.25	0.05	0.25	FALSE	FALSE	FALSE	FALSE	FALSE
RNAblock__gobp_RNA_GOBP_ANTIGEN_RECEPTOR_MEDIATED_SIGNALING_PATHWAY	RNAblock__	FALSE					-0.241711	0.241711	142	TRUE			0.00436932	0.167594	mwu	0.00156478	0.11295	-1.19213	0.303575	0.00187298	0.103492	-1.17984	0.307327	0.05	0.25	0.05	0.25	0.05	0.25	TRUE	TRUE	TRUE	FALSE	TRUE
RNAblock__gobp_RNA_GOBP_SYNAPTIC_VESICLE_LUMEN_ACIDIFICATION	RNAblock__	FALSE					0.0534257	0.0534257	142	TRUE			0.544551	0.796307	mwu	0.548556	0.817132	0.205222	1.2278	0.558636	0.81709	0.204649	1.22709	0.05	0.25	0.05	0.25	0.05	0.25	FALSE	FALSE	FALSE	FALSE	FALSE
RNAblock__gobp_RNA_GOBP_MAMMARY_GLAND_ALVEOLUS_DEVELOPMENT	RNAblock__	FALSE	corr_prefilter	0.0506466	TRUE	0.0504522	0.00329354	0.00329354	142	FALSE														0.05	0.25	0.05	0.25	0.05	0.25	FALSE	FALSE	FALSE	FALSE	FALSE
RNAblock__gobp_RNA_GOBP_REGULATION_OF_PROTEIN_KINASE_C_SIGNALING	RNAblock__	FALSE					-0.0228212	0.0228212	142	TRUE			0.852711	0.925149	mwu	0.744932	0.899321	-0.148937	0.861624	0.83745	0.937712	-0.096484	0.908024	0.05	0.25	0.05	0.25	0.05	0.25	FALSE	FALSE	FALSE	FALSE	FALSE
RNAblock__gobp_RNA_GOBP_CD40_SIGNALING_PATHWAY	RNAblock__	FALSE					-0.1618	0.1618	142	TRUE			0.0602385	0.422576	mwu	0.02717	0.304108	-0.953377	0.385437	0.0310206	0.298237	-0.954803	0.384888	0.05	0.25	0.05	0.25	0.05	0.25	FALSE	FALSE	FALSE	FALSE	FALSE
RNAblock__gobp_RNA_GOBP_TRANSCYTOSIS	RNAblock__	FALSE		0.0607006	TRUE	0.0504522	-0.0123647	0.0123647	142	TRUE			0.730247	0.881747	mwu	0.456172	0.781899	-0.374456	0.687663	0.388379	0.754281	-0.452722	0.635895	0.05	0.25	0.05	0.25	0.05	0.25	FALSE	FALSE	FALSE	FALSE	FALSE
RNAblock__gobp_RNA_GOBP_ACTIVATION_OF_CYSTEINE_TYPE_ENDOPEPTIDASE_ACTIVITY_INVOLVED_IN_APOPTOTIC_PROCESS	RNAblock__	TRUE	variance_prefilter	0.0362552	FALSE	0.0504522				FALSE														0.05	0.25	0.05	0.25	0.05	0.25	FALSE	FALSE	FALSE	FALSE	FALSE
RNAblock__gobp_RNA_GOBP_SEGMENT_SPECIFICATION	RNAblock__	FALSE		0.0671159	TRUE	0.0504522	0.212944	0.212944	142	TRUE			0.0323392	0.341328	mwu	0.00330569	0.15055	1.31525	3.72568	0.00390825	0.1403	1.3278	3.77275	0.05	0.25	0.05	0.25	0.05	0.25	FALSE	TRUE	TRUE	FALSE	TRUE
RNAblock__gobp_RNA_GOBP_NEGATIVE_REGULATION_OF_T_CELL_APOPTOTIC_PROCESS	RNAblock__	FALSE					-0.265364	0.265364	142	TRUE			0.00265366	0.163307	mwu	0.00021596	0.0554425	-1.63536	0.194881	0.000305464	0.0689656	-1.63237	0.195465	0.05	0.25	0.05	0.25	0.05	0.25	TRUE	TRUE	TRUE	FALSE	TRUE
RNAblock__gobp_RNA_GOBP_INTRINSIC_APOPTOTIC_SIGNALING_PATHWAY_IN_RESPONSE_TO_DNA_DAMAGE	RNAblock__	TRUE	variance_prefilter	0.0318644	FALSE	0.0504522				FALSE														0.05	0.25	0.05	0.25	0.05	0.25	FALSE	FALSE	FALSE	FALSE	FALSE
RNAblock__gobp_RNA_GOBP_REGULATION_OF_CELLULAR_EXTRAVASATION	RNAblock__	FALSE					-0.0983669	0.0983669	142	TRUE			0.257499	0.650871	mwu	0.233188	0.695942	-0.511974	0.599312	0.220122	0.664253	-0.545412	0.579603	0.05	0.25	0.05	0.25	0.05	0.25	FALSE	FALSE	FALSE	FALSE	FALSE
RNAblock__gobp_RNA_GOBP_NEGATIVE_REGULATION_OF_VIRAL_GENOME_REPLICATION	RNAblock__	FALSE					-0.0920508	0.0920508	142	TRUE			0.271472	0.656266	mwu	0.123181	0.554087	-0.54327	0.580846	0.153197	0.587566	-0.509422	0.600842	0.05	0.25	0.05	0.25	0.05	0.25	FALSE	FALSE	FALSE	FALSE	FALSE
RNAblock__gobp_RNA_GOBP_POSITIVE_REGULATION_OF_MAP_KINASE_ACTIVITY	RNAblock__	TRUE	variance_prefilter	0.0339533	FALSE	0.0504522				FALSE														0.05	0.25	0.05	0.25	0.05	0.25	FALSE	FALSE	FALSE	FALSE	FALSE
RNAblock__gobp_RNA_GOBP_CD8_POSITIVE_ALPHA_BETA_T_CELL_DIFFERENTIATION	RNAblock__	FALSE					-0.22711	0.22711	142	TRUE			0.00686561	0.202983	mwu	0.00375772	0.157737	-0.95797	0.383671	0.0040551	0.142165	-0.957617	0.383807	0.05	0.25	0.05	0.25	0.05	0.25	TRUE	TRUE	TRUE	FALSE	TRUE
RNAblock__gobp_RNA_GOBP_POSITIVE_REGULATION_OF_RELEASE_OF_CYTOCHROME_C_FROM_MITOCHONDRIA	RNAblock__	FALSE		0.0555138	TRUE	0.0504522	-0.0234074	0.0234074	142	TRUE			0.862322	0.927788	mwu	0.876771	0.956781	-0.0794031	0.923668	0.846575	0.940822	-0.102036	0.902997	0.05	0.25	0.05	0.25	0.05	0.25	FALSE	FALSE	FALSE	FALSE	FALSE
RNAblock__gobp_RNA_GOBP_NEGATIVE_REGULATION_OF_KERATINOCYTE_PROLIFERATION	RNAblock__	FALSE					0.135117	0.135117	142	TRUE			0.148032	0.575452	mwu	0.172095	0.613435	0.570343	1.76887	0.126275	0.54588	0.664835	1.94417	0.05	0.25	0.05	0.25	0.05	0.25	FALSE	FALSE	FALSE	FALSE	FALSE
RNAblock__gobp_RNA_GOBP_SCF_DEPENDENT_PROTEASOMAL_UBIQUITIN_DEPENDENT_PROTEIN_CATABOLIC_PROCESS	RNAblock__	TRUE	variance_prefilter	0.0269906	FALSE	0.0504522				FALSE														0.05	0.25	0.05	0.25	0.05	0.25	FALSE	FALSE	FALSE	FALSE	FALSE
RNAblock__gobp_RNA_GOBP_FILOPODIUM_ASSEMBLY	RNAblock__	TRUE	variance_prefilter	0.030156	FALSE	0.0504522				FALSE														0.05	0.25	0.05	0.25	0.05	0.25	FALSE	FALSE	FALSE	FALSE	FALSE
RNAblock__gobp_RNA_GOBP_REGULATION_OF_T_CELL_APOPTOTIC_PROCESS	RNAblock__	FALSE					-0.269797	0.269797	142	TRUE			0.00162077	0.148952	mwu	0.000231572	0.0560574	-1.60975	0.199937	0.000387003	0.0756795	-1.58464	0.205023	0.05	0.25	0.05	0.25	0.05	0.25	TRUE	TRUE	TRUE	FALSE	TRUE
RNAblock__gobp_RNA_GOBP_COLLATERAL_SPROUTING	RNAblock__	TRUE	variance_prefilter	0.0395595	FALSE	0.0504522				FALSE														0.05	0.25	0.05	0.25	0.05	0.25	FALSE	FALSE	FALSE	FALSE	FALSE
RNAblock__gobp_RNA_GOBP_MYELOID_DENDRITIC_CELL_ACTIVATION	RNAblock__	FALSE					-0.256812	0.256812	142	TRUE			0.00265366	0.163307	mwu	0.000478161	0.0725243	-1.17295	0.309452	0.000663353	0.0882528	-1.14326	0.318778	0.05	0.25	0.05	0.25	0.05	0.25	TRUE	TRUE	TRUE	FALSE	TRUE
RNAblock__gobp_RNA_GOBP_RENAL_VESICLE_DEVELOPMENT	RNAblock__	FALSE		0.0618228	TRUE	0.0504522	0.106677	0.106677	142	TRUE			0.29905	0.676672	mwu	0.219165	0.673073	0.578584	1.78351	0.178324	0.62477	0.64668	1.90919	0.05	0.25	0.05	0.25	0.05	0.25	FALSE	FALSE	FALSE	FALSE	FALSE
RNAblock__gobp_RNA_GOBP_REGULATION_OF_HISTONE_ACETYLATION	RNAblock__	FALSE		0.0578176	TRUE	0.0504522	0.145295	0.145295	142	TRUE			0.102213	0.521176	mwu	0.180272	0.620211	0.666713	1.94782	0.170363	0.610735	0.697177	2.00808	0.05	0.25	0.05	0.25	0.05	0.25	FALSE	FALSE	FALSE	FALSE	FALSE
RNAblock__gobp_RNA_GOBP_NEGATIVE_REGULATION_OF_LEUKOCYTE_MIGRATION	RNAblock__	FALSE					-0.0635242	0.0635242	142	TRUE			0.441796	0.74353	mwu	0.388625	0.760461	-0.388456	0.678103	0.39166	0.756439	-0.395892	0.67308	0.05	0.25	0.05	0.25	0.05	0.25	FALSE	FALSE	FALSE	FALSE	FALSE
RNAblock__gobp_RNA_GOBP_POSITIVE_REGULATION_OF_FATTY_ACID_OXIDATION	RNAblock__	FALSE					0.0630416	0.0630416	142	TRUE			0.420308	0.733274	mwu	0.51815	0.807353	0.268226	1.30764	0.524601	0.804106	0.273288	1.31428	0.05	0.25	0.05	0.25	0.05	0.25	FALSE	FALSE	FALSE	FALSE	FALSE
RNAblock__gobp_RNA_GOBP_NEGATIVE_REGULATION_OF_DNA_DAMAGE_RESPONSE_SIGNAL_TRANSDUCTION_BY_P53_CLASS_MEDIATOR	RNAblock__	FALSE					-0.0786046	0.0786046	142	TRUE			0.244033	0.650871	mwu	0.555474	0.820372	-0.225016	0.798503	0.584441	0.827903	-0.215462	0.806169	0.05	0.25	0.05	0.25	0.05	0.25	FALSE	FALSE	FALSE	FALSE	FALSE
RNAblock__gobp_RNA_GOBP_POSITIVE_REGULATION_OF_DNA_BINDING	RNAblock__	TRUE	variance_prefilter	0.0370892	FALSE	0.0504522				FALSE														0.05	0.25	0.05	0.25	0.05	0.25	FALSE	FALSE	FALSE	FALSE	FALSE
RNAblock__gobp_RNA_GOBP_NEURON_PROJECTION_EXTENSION_INVOLVED_IN_NEURON_PROJECTION_GUIDANCE	RNAblock__	FALSE		0.0687814	TRUE	0.0504522	0.0750766	0.0750766	142	TRUE			0.420308	0.733274	mwu	0.257887	0.710873	0.534655	1.70686	0.221457	0.667336	0.590868	1.80556	0.05	0.25	0.05	0.25	0.05	0.25	FALSE	FALSE	FALSE	FALSE	FALSE
RNAblock__gobp_RNA_GOBP_NEGATIVE_REGULATION_OF_PLATELET_ACTIVATION	RNAblock__	FALSE					0.0659993	0.0659993	142	TRUE			0.394896	0.733274	mwu	0.334986	0.745932	0.378015	1.45939	0.30545	0.72993	0.412488	1.51057	0.05	0.25	0.05	0.25	0.05	0.25	FALSE	FALSE	FALSE	FALSE	FALSE
RNAblock__gobp_RNA_GOBP_POSITIVE_REGULATION_OF_EXTRINSIC_APOPTOTIC_SIGNALING_PATHWAY	RNAblock__	TRUE	variance_prefilter	0.0492063	FALSE	0.0504522				FALSE														0.05	0.25	0.05	0.25	0.05	0.25	FALSE	FALSE	FALSE	FALSE	FALSE
RNAblock__gobp_RNA_GOBP_VESICLE_TRANSPORT_ALONG_MICROTUBULE	RNAblock__	TRUE	variance_prefilter	0.0372711	FALSE	0.0504522				FALSE														0.05	0.25	0.05	0.25	0.05	0.25	FALSE	FALSE	FALSE	FALSE	FALSE
RNAblock__gobp_RNA_GOBP_EXTRACELLULAR_MATRIX_DISASSEMBLY	RNAblock__	FALSE		0.0662798	TRUE	0.0504522	0.0571986	0.0571986	142	TRUE			0.48151	0.768439	mwu	0.632444	0.851175	0.234912	1.2648	0.484277	0.786506	0.358129	1.43065	0.05	0.25	0.05	0.25	0.05	0.25	FALSE	FALSE	FALSE	FALSE	FALSE
RNAblock__gobp_RNA_GOBP_GLUCOSAMINE_CONTAINING_COMPOUND_METABOLIC_PROCESS	RNAblock__	TRUE	variance_prefilter	0.0389061	FALSE	0.0504522				FALSE														0.05	0.25	0.05	0.25	0.05	0.25	FALSE	FALSE	FALSE	FALSE	FALSE
RNAblock__gobp_RNA_GOBP_ESTABLISHMENT_OF_ENDOTHELIAL_INTESTINAL_BARRIER	RNAblock__	FALSE					-0.015218	0.015218	142	TRUE			0.70888	0.870892	mwu	0.924502	0.970789	-0.0402385	0.96056	0.941066	0.982309	-0.031899	0.968604	0.05	0.25	0.05	0.25	0.05	0.25	FALSE	FALSE	FALSE	FALSE	FALSE
RNAblock__gobp_RNA_GOBP_SEMI_LUNAR_VALVE_DEVELOPMENT	RNAblock__	FALSE					0.113244	0.113244	142	TRUE			0.180107	0.607805	mwu	0.219918	0.674965	0.527434	1.69458	0.140774	0.570545	0.663431	1.94144	0.05	0.25	0.05	0.25	0.05	0.25	FALSE	FALSE	FALSE	FALSE	FALSE
RNAblock__gobp_RNA_GOBP_MIDDLE_EAR_MORPHOGENESIS	RNAblock__	FALSE					0.139515	0.139515	142	TRUE			0.111068	0.538225	mwu	0.106003	0.522597	0.629375	1.87644	0.10873	0.50896	0.64555	1.90704	0.05	0.25	0.05	0.25	0.05	0.25	FALSE	FALSE	FALSE	FALSE	FALSE
RNAblock__gobp_RNA_GOBP_REGULATION_OF_SENSORY_PERCEPTION	RNAblock__	FALSE		0.0567889	TRUE	0.0504522	-0.0974883	0.0974883	142	TRUE			0.415617	0.733274	mwu	0.158812	0.591435	-0.705353	0.493934	0.156717	0.59477	-0.722927	0.48533	0.05	0.25	0.05	0.25	0.05	0.25	FALSE	FALSE	FALSE	FALSE	FALSE
RNAblock__gobp_RNA_GOBP_CELLULAR_MODIFIED_AMINO_ACID_BIOSYNTHETIC_PROCESS	RNAblock__	TRUE	variance_prefilter	0.0487456	FALSE	0.0504522				FALSE														0.05	0.25	0.05	0.25	0.05	0.25	FALSE	FALSE	FALSE	FALSE	FALSE
RNAblock__gobp_RNA_GOBP_BONE_CELL_DEVELOPMENT	RNAblock__	FALSE					0.044814	0.044814	142	TRUE			0.657962	0.850283	mwu	0.732179	0.893596	0.139524	1.14973	0.75431	0.905254	0.131808	1.14089	0.05	0.25	0.05	0.25	0.05	0.25	FALSE	FALSE	FALSE	FALSE	FALSE
RNAblock__gobp_RNA_GOBP_NOSE_DEVELOPMENT	RNAblock__	FALSE		0.0577095	TRUE	0.0504522	0.122432	0.122432	142	TRUE			0.196544	0.624785	mwu	0.154313	0.586625	0.695701	2.00511	0.215998	0.659543	0.638978	1.89454	0.05	0.25	0.05	0.25	0.05	0.25	FALSE	FALSE	FALSE	FALSE	FALSE
RNAblock__gobp_RNA_GOBP_INTRINSIC_APOPTOTIC_SIGNALING_PATHWAY_IN_RESPONSE_TO_DNA_DAMAGE_BY_P53_CLASS_MEDIATOR	RNAblock__	FALSE		0.0552792	TRUE	0.0504522	-0.0200307	0.0200307	142	TRUE			0.917129	0.95443	mwu	0.515324	0.807353	-0.302422	0.739026	0.48398	0.786111	-0.33589	0.714701	0.05	0.25	0.05	0.25	0.05	0.25	FALSE	FALSE	FALSE	FALSE	FALSE
RNAblock__gobp_RNA_GOBP_REGULATION_OF_INTRINSIC_APOPTOTIC_SIGNALING_PATHWAY_IN_RESPONSE_TO_DNA_DAMAGE_BY_P53_CLASS_MEDIATOR	RNAblock__	FALSE					-0.0172567	0.0172567	142	TRUE			0.733317	0.883241	mwu	0.886356	0.95726	-0.0542669	0.947179	0.779339	0.916993	-0.108851	0.896864	0.05	0.25	0.05	0.25	0.05	0.25	FALSE	FALSE	FALSE	FALSE	FALSE
RNAblock__gobp_RNA_GOBP_DEFINITIVE_HEMOPOIESIS	RNAblock__	FALSE					0.0343997	0.0343997	142	TRUE			0.814499	0.906074	mwu	0.740765	0.897218	0.123882	1.13188	0.662802	0.857933	0.170333	1.1857	0.05	0.25	0.05	0.25	0.05	0.25	FALSE	FALSE	FALSE	FALSE	FALSE
RNAblock__gobp_RNA_GOBP_REGULATION_OF_UBIQUITIN_PROTEIN_LIGASE_ACTIVITY	RNAblock__	FALSE					0.0884053	0.0884053	142	TRUE			0.310587	0.68242	mwu	0.139262	0.572192	0.520674	1.68316	0.194245	0.64119	0.467907	1.59665	0.05	0.25	0.05	0.25	0.05	0.25	FALSE	FALSE	FALSE	FALSE	FALSE
RNAblock__gobp_RNA_GOBP_POSITIVE_REGULATION_OF_EXTRACELLULAR_MATRIX_ORGANIZATION	RNAblock__	FALSE					0.0538003	0.0538003	142	TRUE			0.528414	0.790212	mwu	0.601252	0.834765	0.224449	1.25163	0.561418	0.818341	0.263422	1.30138	0.05	0.25	0.05	0.25	0.05	0.25	FALSE	FALSE	FALSE	FALSE	FALSE
RNAblock__gobp_RNA_GOBP_MYELOID_DENDRITIC_CELL_DIFFERENTIATION	RNAblock__	FALSE					-0.192968	0.192968	142	TRUE			0.0192768	0.278524	mwu	0.00605688	0.181511	-0.969632	0.379222	0.00692102	0.179225	-0.954438	0.385028	0.05	0.25	0.05	0.25	0.05	0.25	FALSE	TRUE	TRUE	FALSE	TRUE
RNAblock__gobp_RNA_GOBP_REGULATION_OF_CENTRIOLE_REPLICATION	RNAblock__	FALSE					-0.0386394	0.0386394	142	TRUE			0.739469	0.886631	mwu	0.606023	0.838571	-0.224091	0.799243	0.399385	0.759134	-0.38796	0.67844	0.05	0.25	0.05	0.25	0.05	0.25	FALSE	FALSE	FALSE	FALSE	FALSE
RNAblock__gobp_RNA_GOBP_OSTEOBLAST_DEVELOPMENT	RNAblock__	FALSE					0.111584	0.111584	142	TRUE			0.247352	0.650871	mwu	0.365184	0.75215	0.389746	1.47661	0.293271	0.724926	0.468684	1.59789	0.05	0.25	0.05	0.25	0.05	0.25	FALSE	FALSE	FALSE	FALSE	FALSE
RNAblock__gobp_RNA_GOBP_WATER_SOLUBLE_VITAMIN_METABOLIC_PROCESS	RNAblock__	TRUE	variance_prefilter	0.0281782	FALSE	0.0504522				FALSE														0.05	0.25	0.05	0.25	0.05	0.25	FALSE	FALSE	FALSE	FALSE	FALSE
RNAblock__gobp_RNA_GOBP_EPITHELIAL_TO_MESENCHYMAL_TRANSITION_INVOLVED_IN_ENDOCARDIAL_CUSHION_FORMATION	RNAblock__	FALSE					0.0767298	0.0767298	142	TRUE			0.36826	0.717189	mwu	0.117446	0.546116	0.51294	1.67019	0.0660562	0.425665	0.632395	1.88211	0.05	0.25	0.05	0.25	0.05	0.25	FALSE	FALSE	FALSE	FALSE	FALSE
RNAblock__gobp_RNA_GOBP_RESPONSE_TO_VITAMIN_D	RNAblock__	TRUE	variance_prefilter	0.0462776	FALSE	0.0504522				FALSE														0.05	0.25	0.05	0.25	0.05	0.25	FALSE	FALSE	FALSE	FALSE	FALSE
RNAblock__gobp_RNA_GOBP_MACROPHAGE_CHEMOTAXIS	RNAblock__	FALSE		0.0603217	TRUE	0.0504522	-0.120529	0.120529	142	TRUE			0.069089	0.448004	mwu	0.284057	0.732509	-0.524767	0.591693	0.263814	0.707157	-0.561664	0.570259	0.05	0.25	0.05	0.25	0.05	0.25	FALSE	FALSE	FALSE	FALSE	FALSE
RNAblock__gobp_RNA_GOBP_REGULATION_OF_RAC_PROTEIN_SIGNAL_TRANSDUCTION	RNAblock__	FALSE		0.0524902	TRUE	0.0504522	0.0761608	0.0761608	142	TRUE			0.363932	0.71461	mwu	0.458075	0.783271	0.363839	1.43884	0.328689	0.739231	0.50112	1.65057	0.05	0.25	0.05	0.25	0.05	0.25	FALSE	FALSE	FALSE	FALSE	FALSE
RNAblock__gobp_RNA_GOBP_FC_EPSILON_RECEPTOR_SIGNALING_PATHWAY	RNAblock__	FALSE					-0.104371	0.104371	142	TRUE			0.282287	0.667667	mwu	0.163912	0.598767	-0.588923	0.554924	0.168463	0.608578	-0.591316	0.553599	0.05	0.25	0.05	0.25	0.05	0.25	FALSE	FALSE	FALSE	FALSE	FALSE
RNAblock__gobp_RNA_GOBP_CELL_SUBSTRATE_JUNCTION_ORGANIZATION	RNAblock__	FALSE		0.0633091	TRUE	0.0504522	0.193785	0.193785	142	TRUE			0.0249482	0.322686	mwu	0.0242371	0.288784	1.08317	2.95402	0.0126291	0.214402	1.29507	3.65125	0.05	0.25	0.05	0.25	0.05	0.25	FALSE	FALSE	TRUE	FALSE	TRUE
RNAblock__gobp_RNA_GOBP_NEGATIVE_REGULATION_OF_RELEASE_OF_CYTOCHROME_C_FROM_MITOCHONDRIA	RNAblock__	FALSE		0.0553625	TRUE	0.0504522	-0.067318	0.067318	142	TRUE			0.476442	0.765145	mwu	0.684044	0.873851	-0.205215	0.814473	0.727471	0.89064	-0.180354	0.834974	0.05	0.25	0.05	0.25	0.05	0.25	FALSE	FALSE	FALSE	FALSE	FALSE
RNAblock__gobp_RNA_GOBP_RUFFLE_ORGANIZATION	RNAblock__	TRUE	variance_prefilter	0.0423253	FALSE	0.0504522				FALSE														0.05	0.25	0.05	0.25	0.05	0.25	FALSE	FALSE	FALSE	FALSE	FALSE
RNAblock__gobp_RNA_GOBP_POSITIVE_REGULATION_OF_NEURON_MIGRATION	RNAblock__	FALSE		0.0570181	TRUE	0.0504522	0.0572387	0.0572387	142	TRUE			0.52309	0.78791	mwu	0.399725	0.760887	0.41412	1.51304	0.438231	0.769753	0.386331	1.47157	0.05	0.25	0.05	0.25	0.05	0.25	FALSE	FALSE	FALSE	FALSE	FALSE
RNAblock__gobp_RNA_GOBP_POSITIVE_REGULATION_OF_BIOMINERAL_TISSUE_DEVELOPMENT	RNAblock__	TRUE	variance_prefilter	0.0269905	FALSE	0.0504522				FALSE														0.05	0.25	0.05	0.25	0.05	0.25	FALSE	FALSE	FALSE	FALSE	FALSE
RNAblock__gobp_RNA_GOBP_RESPONSE_TO_MURAMYL_DIPEPTIDE	RNAblock__	FALSE					-0.0348784	0.0348784	142	TRUE			0.721063	0.877395	mwu	0.46809	0.789559	-0.310094	0.733378	0.584488	0.827903	-0.241167	0.78571	0.05	0.25	0.05	0.25	0.05	0.25	FALSE	FALSE	FALSE	FALSE	FALSE
RNAblock__gobp_RNA_GOBP_REGULATION_OF_PHOSPHOLIPASE_C_ACTIVITY	RNAblock__	FALSE		0.0659154	TRUE	0.0504522	-0.0872099	0.0872099	142	TRUE			0.413284	0.733274	mwu	0.293074	0.734869	-0.533117	0.586773	0.358744	0.748565	-0.482959	0.616955	0.05	0.25	0.05	0.25	0.05	0.25	FALSE	FALSE	FALSE	FALSE	FALSE
RNAblock__gobp_RNA_GOBP_EXOCRINE_SYSTEM_DEVELOPMENT	RNAblock__	FALSE		0.0531838	TRUE	0.0504522	0.22273	0.22273	142	TRUE			0.00678178	0.202203	mwu	0.00527791	0.173419	1.41206	4.10441	0.00342774	0.133359	1.59008	4.90415	0.05	0.25	0.05	0.25	0.05	0.25	TRUE	TRUE	TRUE	FALSE	TRUE
RNAblock__gobp_RNA_GOBP_NEGATIVE_REGULATION_OF_LYMPHOCYTE_APOPTOTIC_PROCESS	RNAblock__	FALSE		0.0673936	TRUE	0.0504522	-0.252767	0.252767	142	TRUE			0.00404447	0.167594	mwu	0.000798682	0.0939886	-1.62166	0.19757	0.00089796	0.0882528	-1.63927	0.194121	0.05	0.25	0.05	0.25	0.05	0.25	TRUE	TRUE	TRUE	FALSE	TRUE
RNAblock__gobp_RNA_GOBP_POSITIVE_REGULATION_OF_RESPONSE_TO_ENDOPLASMIC_RETICULUM_STRESS	RNAblock__	TRUE	variance_prefilter	0.0456142	FALSE	0.0504522				FALSE														0.05	0.25	0.05	0.25	0.05	0.25	FALSE	FALSE	FALSE	FALSE	FALSE
RNAblock__gobp_RNA_GOBP_MITOCHONDRIAL_CYTOCHROME_C_OXIDASE_ASSEMBLY	RNAblock__	FALSE					-0.0135954	0.0135954	142	TRUE			0.65207	0.848644	mwu	0.884776	0.956946	0.0582165	1.05994	0.987484	0.996821	0.00636423	1.00638	0.05	0.25	0.05	0.25	0.05	0.25	FALSE	FALSE	FALSE	FALSE	FALSE
RNAblock__gobp_RNA_GOBP_REGULATION_OF_POSITIVE_CHEMOTAXIS	RNAblock__	FALSE					0.109299	0.109299	142	TRUE			0.249023	0.650871	mwu	0.191462	0.638235	0.503072	1.65379	0.102881	0.493541	0.661075	1.93687	0.05	0.25	0.05	0.25	0.05	0.25	FALSE	FALSE	FALSE	FALSE	FALSE
RNAblock__gobp_RNA_GOBP_EMBRYONIC_CAMERA_TYPE_EYE_DEVELOPMENT	RNAblock__	TRUE	variance_prefilter	0.0426607	FALSE	0.0504522				FALSE														0.05	0.25	0.05	0.25	0.05	0.25	FALSE	FALSE	FALSE	FALSE	FALSE
RNAblock__gobp_RNA_GOBP_RUFFLE_ASSEMBLY	RNAblock__	TRUE	variance_prefilter	0.0402604	FALSE	0.0504522				FALSE														0.05	0.25	0.05	0.25	0.05	0.25	FALSE	FALSE	FALSE	FALSE	FALSE
RNAblock__gobp_RNA_GOBP_CARTILAGE_DEVELOPMENT_INVOLVED_IN_ENDOCHONDRAL_BONE_MORPHOGENESIS	RNAblock__	FALSE		0.0574414	TRUE	0.0504522	0.0981958	0.0981958	142	TRUE			0.291519	0.670939	mwu	0.219295	0.673331	0.618058	1.85532	0.188535	0.633778	0.682611	1.97904	0.05	0.25	0.05	0.25	0.05	0.25	FALSE	FALSE	FALSE	FALSE	FALSE
RNAblock__gobp_RNA_GOBP_REGULATION_OF_HORMONE_METABOLIC_PROCESS	RNAblock__	TRUE	variance_prefilter	0.0291529	FALSE	0.0504522				FALSE														0.05	0.25	0.05	0.25	0.05	0.25	FALSE	FALSE	FALSE	FALSE	FALSE
RNAblock__gobp_RNA_GOBP_POSITIVE_REGULATION_OF_MYELOID_LEUKOCYTE_CYTOKINE_PRODUCTION_INVOLVED_IN_IMMUNE_RESPONSE	RNAblock__	FALSE					-0.180839	0.180839	142	TRUE			0.03507	0.3532	mwu	0.0178465	0.255054	-1.00074	0.367607	0.0234369	0.262749	-0.9826	0.374336	0.05	0.25	0.05	0.25	0.05	0.25	FALSE	FALSE	FALSE	FALSE	FALSE
RNAblock__gobp_RNA_GOBP_POSITIVE_REGULATION_OF_PEPTIDYL_LYSINE_ACETYLATION	RNAblock__	FALSE					0.17316	0.17316	142	TRUE			0.0449056	0.381077	mwu	0.0871501	0.476165	0.703277	2.02036	0.0979883	0.487221	0.695911	2.00554	0.05	0.25	0.05	0.25	0.05	0.25	FALSE	FALSE	FALSE	FALSE	FALSE
RNAblock__gobp_RNA_GOBP_POSITIVE_REGULATION_OF_RUFFLE_ASSEMBLY	RNAblock__	FALSE					-0.0282704	0.0282704	142	TRUE			0.730247	0.881747	mwu	0.922018	0.969938	-0.0429897	0.957921	0.901934	0.961244	0.0565801	1.05821	0.05	0.25	0.05	0.25	0.05	0.25	FALSE	FALSE	FALSE	FALSE	FALSE
RNAblock__gobp_RNA_GOBP_MAMMARY_GLAND_EPITHELIAL_CELL_PROLIFERATION	RNAblock__	FALSE		0.0506462	TRUE	0.0504522	0.0751099	0.0751099	142	TRUE			0.269697	0.656266	mwu	0.452847	0.781849	0.38964	1.47645	0.380024	0.751714	0.463953	1.59035	0.05	0.25	0.05	0.25	0.05	0.25	FALSE	FALSE	FALSE	FALSE	FALSE
RNAblock__gobp_RNA_GOBP_POSITIVE_REGULATION_OF_INTERFERON_BETA_PRODUCTION	RNAblock__	FALSE					-0.0951782	0.0951782	142	TRUE			0.287802	0.668007	mwu	0.26274	0.713674	-0.455293	0.634262	0.293387	0.724926	-0.435755	0.646776	0.05	0.25	0.05	0.25	0.05	0.25	FALSE	FALSE	FALSE	FALSE	FALSE
RNAblock__gobp_RNA_GOBP_REGULATION_OF_GRANULOCYTE_CHEMOTAXIS	RNAblock__	FALSE					-0.152918	0.152918	142	TRUE			0.0625013	0.423283	mwu	0.0728041	0.444128	-0.801465	0.448671	0.0951302	0.482429	-0.766926	0.464439	0.05	0.25	0.05	0.25	0.05	0.25	FALSE	FALSE	FALSE	FALSE	FALSE
RNAblock__gobp_RNA_GOBP_CELLULAR_RESPONSE_TO_OSMOTIC_STRESS	RNAblock__	TRUE	variance_prefilter	0.032726	FALSE	0.0504522				FALSE														0.05	0.25	0.05	0.25	0.05	0.25	FALSE	FALSE	FALSE	FALSE	FALSE
RNAblock__gobp_RNA_GOBP_POSITIVE_REGULATION_OF_MEMBRANE_PROTEIN_ECTODOMAIN_PROTEOLYSIS	RNAblock__	FALSE					-0.0326681	0.0326681	142	TRUE			0.975586	0.985672	mwu	0.788968	0.914974	-0.105944	0.899475	0.908014	0.962883	-0.0476936	0.953426	0.05	0.25	0.05	0.25	0.05	0.25	FALSE	FALSE	FALSE	FALSE	FALSE
RNAblock__gobp_RNA_GOBP_POSITIVE_REGULATION_OF_TELOMERASE_ACTIVITY	RNAblock__	FALSE		0.0629014	TRUE	0.0504522	0.0643357	0.0643357	142	TRUE			0.655013	0.849194	mwu	0.151766	0.582006	0.680864	1.97558	0.177844	0.624112	0.651186	1.91781	0.05	0.25	0.05	0.25	0.05	0.25	FALSE	FALSE	FALSE	FALSE	FALSE
RNAblock__gobp_RNA_GOBP_POSITIVE_REGULATION_OF_LYMPHOCYTE_MIGRATION	RNAblock__	FALSE					-0.205778	0.205778	142	TRUE			0.0141125	0.264807	mwu	0.014218	0.254004	-0.946084	0.388258	0.0180469	0.241198	-0.928712	0.395062	0.05	0.25	0.05	0.25	0.05	0.25	FALSE	FALSE	TRUE	FALSE	TRUE
RNAblock__gobp_RNA_GOBP_GLYCOSYL_COMPOUND_BIOSYNTHETIC_PROCESS	RNAblock__	FALSE		0.05451	TRUE	0.0504522	0.0174794	0.0174794	142	TRUE			0.926849	0.959296	mwu	0.427282	0.771395	0.423518	1.52733	0.596113	0.830279	0.289862	1.33624	0.05	0.25	0.05	0.25	0.05	0.25	FALSE	FALSE	FALSE	FALSE	FALSE
RNAblock__gobp_RNA_GOBP_POSITIVE_REGULATION_OF_TYPE_I_INTERFERON_MEDIATED_SIGNALING_PATHWAY	RNAblock__	FALSE					-0.147084	0.147084	142	TRUE			0.107456	0.533789	mwu	0.0242342	0.288784	-0.976003	0.376814	0.036285	0.317964	-0.916926	0.399746	0.05	0.25	0.05	0.25	0.05	0.25	FALSE	FALSE	FALSE	FALSE	FALSE
RNAblock__gobp_RNA_GOBP_POSITIVE_REGULATION_OF_TELOMERE_CAPPING	RNAblock__	FALSE		0.0662368	TRUE	0.0504522	0.0576935	0.0576935	142	TRUE			0.620054	0.838557	mwu	0.235574	0.695942	0.542102	1.71962	0.254981	0.697227	0.529115	1.69743	0.05	0.25	0.05	0.25	0.05	0.25	FALSE	FALSE	FALSE	FALSE	FALSE
RNAblock__gobp_RNA_GOBP_REGULATION_OF_HIPPO_SIGNALING	RNAblock__	FALSE		0.0676685	TRUE	0.0504522	0.105814	0.105814	142	TRUE			0.189567	0.618112	mwu	0.202941	0.653482	0.614327	1.84841	0.263405	0.707157	0.556697	1.7449	0.05	0.25	0.05	0.25	0.05	0.25	FALSE	FALSE	FALSE	FALSE	FALSE
RNAblock__gobp_RNA_GOBP_POSITIVE_REGULATION_OF_CELL_CYCLE_CHECKPOINT	RNAblock__	FALSE					0.0310978	0.0310978	142	TRUE			0.614307	0.834554	mwu	0.387542	0.76024	0.300335	1.35031	0.546249	0.810781	0.215836	1.2409	0.05	0.25	0.05	0.25	0.05	0.25	FALSE	FALSE	FALSE	FALSE	FALSE
RNAblock__gobp_RNA_GOBP_CELL_JUNCTION_DISASSEMBLY	RNAblock__	FALSE					-0.0357306	0.0357306	142	TRUE			0.59721	0.826337	mwu	0.54979	0.817132	-0.238132	0.788098	0.571799	0.824678	-0.235569	0.790121	0.05	0.25	0.05	0.25	0.05	0.25	FALSE	FALSE	FALSE	FALSE	FALSE
RNAblock__gobp_RNA_GOBP_REGULATION_OF_CELL_SUBSTRATE_JUNCTION_ORGANIZATION	RNAblock__	FALSE		0.0690796	TRUE	0.0504522	0.156218	0.156218	142	TRUE			0.0980017	0.517321	mwu	0.0731401	0.444128	0.807235	2.2417	0.0399203	0.33725	1.006	2.73465	0.05	0.25	0.05	0.25	0.05	0.25	FALSE	FALSE	FALSE	FALSE	FALSE
RNAblock__gobp_RNA_GOBP_MONOCYTE_CHEMOTACTIC_PROTEIN_1_PRODUCTION	RNAblock__	FALSE					-0.0853528	0.0853528	142	TRUE			0.221673	0.640838	mwu	0.316437	0.745581	-0.445513	0.640496	0.330765	0.740692	-0.439733	0.644209	0.05	0.25	0.05	0.25	0.05	0.25	FALSE	FALSE	FALSE	FALSE	FALSE
RNAblock__gobp_RNA_GOBP_POST_EMBRYONIC_ANIMAL_ORGAN_DEVELOPMENT	RNAblock__	FALSE		0.0634468	TRUE	0.0504522	-0.129025	0.129025	142	TRUE			0.157399	0.583289	mwu	0.179486	0.619293	-0.667041	0.513225	0.243666	0.688752	-0.601918	0.54776	0.05	0.25	0.05	0.25	0.05	0.25	FALSE	FALSE	FALSE	FALSE	FALSE
RNAblock__gobp_RNA_GOBP_POSITIVE_REGULATION_OF_MESENCHYMAL_CELL_PROLIFERATION	RNAblock__	FALSE		0.0508754	TRUE	0.0504522	0.0324539	0.0324539	142	TRUE			0.620054	0.838557	mwu	0.616829	0.841692	0.26937	1.30914	0.602104	0.833192	0.284257	1.32878	0.05	0.25	0.05	0.25	0.05	0.25	FALSE	FALSE	FALSE	FALSE	FALSE
RNAblock__gobp_RNA_GOBP_MITOCHONDRIAL_FISSION	RNAblock__	TRUE	variance_prefilter	0.0444152	FALSE	0.0504522				FALSE														0.05	0.25	0.05	0.25	0.05	0.25	FALSE	FALSE	FALSE	FALSE	FALSE
RNAblock__gobp_RNA_GOBP_ETHER_METABOLIC_PROCESS	RNAblock__	TRUE	variance_prefilter	0.0485479	FALSE	0.0504522				FALSE														0.05	0.25	0.05	0.25	0.05	0.25	FALSE	FALSE	FALSE	FALSE	FALSE
RNAblock__gobp_RNA_GOBP_CELLULAR_RESPONSE_TO_IONIZING_RADIATION	RNAblock__	TRUE	variance_prefilter	0.0368507	FALSE	0.0504522				FALSE														0.05	0.25	0.05	0.25	0.05	0.25	FALSE	FALSE	FALSE	FALSE	FALSE
RNAblock__gobp_RNA_GOBP_REGULATION_OF_PEPTIDYL_LYSINE_ACETYLATION	RNAblock__	TRUE	variance_prefilter	0.0488421	FALSE	0.0504522				FALSE														0.05	0.25	0.05	0.25	0.05	0.25	FALSE	FALSE	FALSE	FALSE	FALSE
RNAblock__gobp_RNA_GOBP_INCLUSION_BODY_ASSEMBLY	RNAblock__	FALSE		0.0524352	TRUE	0.0504522	-0.0258795	0.0258795	142	TRUE			0.531087	0.791053	mwu	0.870123	0.955119	0.0861692	1.08999	0.907737	0.962883	0.0609047	1.0628	0.05	0.25	0.05	0.25	0.05	0.25	FALSE	FALSE	FALSE	FALSE	FALSE
RNAblock__gobp_RNA_GOBP_POSITIVE_REGULATION_OF_LEUKOCYTE_APOPTOTIC_PROCESS	RNAblock__	FALSE					-0.220458	0.220458	142	TRUE			0.00695036	0.204629	mwu	0.00366856	0.156245	-1.21071	0.297986	0.00428796	0.146164	-1.20319	0.300236	0.05	0.25	0.05	0.25	0.05	0.25	TRUE	TRUE	TRUE	FALSE	TRUE
RNAblock__gobp_RNA_GOBP_REGULATION_OF_GLIAL_CELL_MIGRATION	RNAblock__	FALSE					-0.0829262	0.0829262	142	TRUE			0.326422	0.697472	mwu	0.308959	0.7425	-0.420481	0.656731	0.384938	0.752721	-0.365579	0.693795	0.05	0.25	0.05	0.25	0.05	0.25	FALSE	FALSE	FALSE	FALSE	FALSE
RNAblock__gobp_RNA_GOBP_STORE_OPERATED_CALCIUM_ENTRY	RNAblock__	TRUE	variance_prefilter	0.0481179	FALSE	0.0504522				FALSE														0.05	0.25	0.05	0.25	0.05	0.25	FALSE	FALSE	FALSE	FALSE	FALSE
RNAblock__gobp_RNA_GOBP_POSITIVE_REGULATION_OF_LEUKOCYTE_MIGRATION	RNAblock__	FALSE					-0.132639	0.132639	142	TRUE			0.120517	0.551101	mwu	0.126579	0.560505	-0.708126	0.492566	0.159116	0.597497	-0.669306	0.512064	0.05	0.25	0.05	0.25	0.05	0.25	FALSE	FALSE	FALSE	FALSE	FALSE
RNAblock__gobp_RNA_GOBP_RAC_PROTEIN_SIGNAL_TRANSDUCTION	RNAblock__	TRUE	variance_prefilter	0.037486	FALSE	0.0504522				FALSE														0.05	0.25	0.05	0.25	0.05	0.25	FALSE	FALSE	FALSE	FALSE	FALSE
RNAblock__gobp_RNA_GOBP_NEGATIVE_REGULATION_OF_B_CELL_APOPTOTIC_PROCESS	RNAblock__	FALSE					-0.187479	0.187479	142	TRUE			0.0234094	0.312562	mwu	0.0351349	0.334908	-0.933867	0.393031	0.0237146	0.262749	-1.0346	0.355367	0.05	0.25	0.05	0.25	0.05	0.25	FALSE	FALSE	FALSE	FALSE	FALSE
RNAblock__gobp_RNA_GOBP_MITOCHONDRIAL_GENOME_MAINTENANCE	RNAblock__	FALSE					0.046263	0.046263	142	TRUE			0.798702	0.899066	mwu	0.338423	0.745932	0.447778	1.56483	0.403582	0.762794	0.398778	1.49	0.05	0.25	0.05	0.25	0.05	0.25	FALSE	FALSE	FALSE	FALSE	FALSE
RNAblock__gobp_RNA_GOBP_POSITIVE_REGULATION_OF_SODIUM_ION_TRANSMEMBRANE_TRANSPORT	RNAblock__	FALSE		0.0633527	TRUE	0.0504522	0.0448946	0.0448946	142	TRUE			0.588743	0.82237	mwu	0.751664	0.900446	0.155367	1.16809	0.817375	0.929017	0.116484	1.12354	0.05	0.25	0.05	0.25	0.05	0.25	FALSE	FALSE	FALSE	FALSE	FALSE
RNAblock__gobp_RNA_GOBP_MOTOR_BEHAVIOR	RNAblock__	TRUE	variance_prefilter	0.0476225	FALSE	0.0504522				FALSE														0.05	0.25	0.05	0.25	0.05	0.25	FALSE	FALSE	FALSE	FALSE	FALSE
RNAblock__gobp_RNA_GOBP_SYNAPTIC_VESICLE_CYTOSKELETAL_TRANSPORT	RNAblock__	FALSE		0.0606971	TRUE	0.0504522	0.113336	0.113336	142	TRUE			0.231069	0.650106	mwu	0.233804	0.695942	0.591879	1.80738	0.209709	0.652302	0.643485	1.9031	0.05	0.25	0.05	0.25	0.05	0.25	FALSE	FALSE	FALSE	FALSE	FALSE
RNAblock__gobp_RNA_GOBP_POSITIVE_REGULATION_OF_VASCULAR_PERMEABILITY	RNAblock__	FALSE		0.0613687	TRUE	0.0504522	0.0156746	0.0156746	142	TRUE			0.827192	0.91181	mwu	0.845331	0.944453	0.0935472	1.09806	0.66177	0.857623	0.221185	1.24755	0.05	0.25	0.05	0.25	0.05	0.25	FALSE	FALSE	FALSE	FALSE	FALSE
RNAblock__gobp_RNA_GOBP_MIRNA_METABOLIC_PROCESS	RNAblock__	TRUE	variance_prefilter	0.0322124	FALSE	0.0504522				FALSE														0.05	0.25	0.05	0.25	0.05	0.25	FALSE	FALSE	FALSE	FALSE	FALSE
RNAblock__gobp_RNA_GOBP_REGULATION_OF_LEUKOCYTE_CHEMOTAXIS	RNAblock__	FALSE					-0.158621	0.158621	142	TRUE			0.0528468	0.403315	mwu	0.0575524	0.40775	-0.8489	0.427885	0.0731316	0.442217	-0.820645	0.440148	0.05	0.25	0.05	0.25	0.05	0.25	FALSE	FALSE	FALSE	FALSE	FALSE
RNAblock__gobp_RNA_GOBP_ROOF_OF_MOUTH_DEVELOPMENT	RNAblock__	TRUE	variance_prefilter	0.045856	FALSE	0.0504522				FALSE														0.05	0.25	0.05	0.25	0.05	0.25	FALSE	FALSE	FALSE	FALSE	FALSE
RNAblock__gobp_RNA_GOBP_NEGATIVE_REGULATION_OF_UBIQUITIN_PROTEIN_TRANSFERASE_ACTIVITY	RNAblock__	FALSE					0.137093	0.137093	142	TRUE			0.134789	0.571879	mwu	0.059216	0.417335	0.770928	2.16177	0.0803605	0.45716	0.729708	2.07447	0.05	0.25	0.05	0.25	0.05	0.25	FALSE	FALSE	FALSE	FALSE	FALSE
RNAblock__gobp_RNA_GOBP_POSITIVE_REGULATION_OF_GRANULOCYTE_CHEMOTAXIS	RNAblock__	FALSE					-0.169199	0.169199	142	TRUE			0.0513657	0.403315	mwu	0.0639229	0.429631	-0.765789	0.464967	0.0799576	0.45716	-0.733167	0.480385	0.05	0.25	0.05	0.25	0.05	0.25	FALSE	FALSE	FALSE	FALSE	FALSE
RNAblock__gobp_RNA_GOBP_NEGATIVE_REGULATION_OF_ANTIGEN_RECEPTOR_MEDIATED_SIGNALING_PATHWAY	RNAblock__	FALSE					-0.175222	0.175222	142	TRUE			0.0383752	0.354599	mwu	0.0153686	0.254004	-0.786403	0.45548	0.0180831	0.241228	-0.777657	0.459481	0.05	0.25	0.05	0.25	0.05	0.25	FALSE	FALSE	TRUE	FALSE	TRUE
RNAblock__gobp_RNA_GOBP_REGULATION_OF_ANIMAL_ORGAN_MORPHOGENESIS	RNAblock__	TRUE	variance_prefilter	0.0335838	FALSE	0.0504522				FALSE														0.05	0.25	0.05	0.25	0.05	0.25	FALSE	FALSE	FALSE	FALSE	FALSE
RNAblock__gobp_RNA_GOBP_NCRNA_TRANSCRIPTION	RNAblock__	TRUE	variance_prefilter	0.028495	FALSE	0.0504522				FALSE														0.05	0.25	0.05	0.25	0.05	0.25	FALSE	FALSE	FALSE	FALSE	FALSE
RNAblock__gobp_RNA_GOBP_NEGATIVE_REGULATION_OF_PROTEIN_TYROSINE_KINASE_ACTIVITY	RNAblock__	FALSE		0.0573734	TRUE	0.0504522	0.0231653	0.0231653	142	TRUE			0.736391	0.884008	mwu	0.886969	0.95726	-0.0713097	0.931173	0.989703	0.996821	-0.00677057	0.993252	0.05	0.25	0.05	0.25	0.05	0.25	FALSE	FALSE	FALSE	FALSE	FALSE
RNAblock__gobp_RNA_GOBP_REGULATION_OF_RECEPTOR_LOCALIZATION_TO_SYNAPSE	RNAblock__	FALSE		0.0584345	TRUE	0.0504522	0.0786756	0.0786756	142	TRUE			0.427401	0.733274	mwu	0.25804	0.711069	0.543073	1.72129	0.174441	0.618597	0.694167	2.00204	0.05	0.25	0.05	0.25	0.05	0.25	FALSE	FALSE	FALSE	FALSE	FALSE
RNAblock__gobp_RNA_GOBP_DNA_REPLICATION_CHECKPOINT_SIGNALING	RNAblock__	FALSE					-0.0572844	0.0572844	142	TRUE			0.454001	0.751019	mwu	0.69379	0.877618	-0.132402	0.875989	0.501619	0.794791	-0.230262	0.794325	0.05	0.25	0.05	0.25	0.05	0.25	FALSE	FALSE	FALSE	FALSE	FALSE
RNAblock__gobp_RNA_GOBP_REGULATION_OF_HAIR_CYCLE	RNAblock__	TRUE	variance_prefilter	0.0357929	FALSE	0.0504522				FALSE														0.05	0.25	0.05	0.25	0.05	0.25	FALSE	FALSE	FALSE	FALSE	FALSE
RNAblock__gobp_RNA_GOBP_TELOMERE_ORGANIZATION	RNAblock__	TRUE	variance_prefilter	0.0418839	FALSE	0.0504522				FALSE														0.05	0.25	0.05	0.25	0.05	0.25	FALSE	FALSE	FALSE	FALSE	FALSE
RNAblock__gobp_RNA_GOBP_NEGATIVE_REGULATION_OF_LEUKOCYTE_APOPTOTIC_PROCESS	RNAblock__	FALSE					-0.268346	0.268346	142	TRUE			0.00181159	0.148952	mwu	0.000616191	0.0826524	-1.52852	0.216856	0.000840282	0.0882528	-1.49848	0.223469	0.05	0.25	0.05	0.25	0.05	0.25	TRUE	TRUE	TRUE	FALSE	TRUE
RNAblock__gobp_RNA_GOBP_REGULATION_OF_FATTY_ACID_OXIDATION	RNAblock__	FALSE	corr_prefilter	0.051234	TRUE	0.0504522	-0.0018008	0.0018008	142	FALSE														0.05	0.25	0.05	0.25	0.05	0.25	FALSE	FALSE	FALSE	FALSE	FALSE
RNAblock__gobp_RNA_GOBP_VENTRICULAR_SEPTUM_DEVELOPMENT	RNAblock__	TRUE	variance_prefilter	0.0430556	FALSE	0.0504522				FALSE														0.05	0.25	0.05	0.25	0.05	0.25	FALSE	FALSE	FALSE	FALSE	FALSE
RNAblock__gobp_RNA_GOBP_O_GLYCAN_PROCESSING	RNAblock__	TRUE	variance_prefilter	0.048377	FALSE	0.0504522				FALSE														0.05	0.25	0.05	0.25	0.05	0.25	FALSE	FALSE	FALSE	FALSE	FALSE
RNAblock__gobp_RNA_GOBP_MANNOSYLATION	RNAblock__	FALSE		0.0686944	TRUE	0.0504522	0.0931979	0.0931979	142	TRUE			0.223219	0.642525	mwu	0.18795	0.632118	0.588818	1.80186	0.268377	0.70912	0.512194	1.66895	0.05	0.25	0.05	0.25	0.05	0.25	FALSE	FALSE	FALSE	FALSE	FALSE
RNAblock__gobp_RNA_GOBP_DNA_UNWINDING_INVOLVED_IN_DNA_REPLICATION	RNAblock__	FALSE					0.0299266	0.0299266	142	TRUE			0.55271	0.799839	mwu	0.367736	0.75215	0.294283	1.34216	0.472492	0.782678	0.236816	1.26721	0.05	0.25	0.05	0.25	0.05	0.25	FALSE	FALSE	FALSE	FALSE	FALSE
RNAblock__gobp_RNA_GOBP_REGULATION_OF_LIPOPOLYSACCHARIDE_MEDIATED_SIGNALING_PATHWAY	RNAblock__	FALSE					-0.159988	0.159988	142	TRUE			0.0716216	0.455665	mwu	0.0480177	0.368474	-0.85251	0.426343	0.0478114	0.368116	-0.864534	0.421248	0.05	0.25	0.05	0.25	0.05	0.25	FALSE	FALSE	FALSE	FALSE	FALSE
RNAblock__gobp_RNA_GOBP_POSITIVE_REGULATION_OF_MITOCHONDRIAL_FISSION	RNAblock__	FALSE					0.0721494	0.0721494	142	TRUE			0.541844	0.795833	mwu	0.109161	0.528957	0.668106	1.95054	0.0909514	0.478206	0.716744	2.04775	0.05	0.25	0.05	0.25	0.05	0.25	FALSE	FALSE	FALSE	FALSE	FALSE
RNAblock__gobp_RNA_GOBP_INTERLEUKIN_4_PRODUCTION	RNAblock__	FALSE					-0.249225	0.249225	142	TRUE			0.00389041	0.167594	mwu	0.00173602	0.117292	-1.18186	0.306706	0.00212654	0.108981	-1.159	0.313799	0.05	0.25	0.05	0.25	0.05	0.25	TRUE	TRUE	TRUE	FALSE	TRUE
RNAblock__gobp_RNA_GOBP_APOPTOTIC_PROCESS_INVOLVED_IN_MORPHOGENESIS	RNAblock__	FALSE		0.053763	TRUE	0.0504522	0.0415191	0.0415191	142	TRUE			0.65207	0.848644	mwu	0.727256	0.891614	0.180368	1.19766	0.775692	0.915601	0.151413	1.16348	0.05	0.25	0.05	0.25	0.05	0.25	FALSE	FALSE	FALSE	FALSE	FALSE
RNAblock__gobp_RNA_GOBP_PERK_MEDIATED_UNFOLDED_PROTEIN_RESPONSE	RNAblock__	FALSE					0.0134826	0.0134826	142	TRUE			0.93658	0.961378	mwu	0.782576	0.913231	0.114517	1.12133	0.885783	0.955145	0.0616468	1.06359	0.05	0.25	0.05	0.25	0.05	0.25	FALSE	FALSE	FALSE	FALSE	FALSE
RNAblock__gobp_RNA_GOBP_MORPHOGENESIS_OF_A_POLARIZED_EPITHELIUM	RNAblock__	TRUE	variance_prefilter	0.0426677	FALSE	0.0504522				FALSE														0.05	0.25	0.05	0.25	0.05	0.25	FALSE	FALSE	FALSE	FALSE	FALSE
RNAblock__gobp_RNA_GOBP_CD8_POSITIVE_ALPHA_BETA_T_CELL_ACTIVATION	RNAblock__	FALSE					-0.289687	0.289687	142	TRUE			0.000481542	0.11889	mwu	8.92768e-05	0.0352886	-1.3908	0.248876	0.000115156	0.0518004	-1.36791	0.25464	0.05	0.25	0.05	0.25	0.05	0.25	TRUE	TRUE	TRUE	FALSE	TRUE
RNAblock__gobp_RNA_GOBP_HIPPO_SIGNALING	RNAblock__	FALSE		0.0625816	TRUE	0.0504522	0.139119	0.139119	142	TRUE			0.0796792	0.481462	mwu	0.0656784	0.433886	0.924409	2.52038	0.0787917	0.454758	0.908911	2.48162	0.05	0.25	0.05	0.25	0.05	0.25	FALSE	FALSE	FALSE	FALSE	FALSE
RNAblock__gobp_RNA_GOBP_MITOCHONDRIAL_DEPOLARIZATION	RNAblock__	TRUE	variance_prefilter	0.0408572	FALSE	0.0504522				FALSE														0.05	0.25	0.05	0.25	0.05	0.25	FALSE	FALSE	FALSE	FALSE	FALSE
RNAblock__gobp_RNA_GOBP_THYMIC_T_CELL_SELECTION	RNAblock__	FALSE					-0.283706	0.283706	142	TRUE			0.000641834	0.127144	mwu	0.000427716	0.0725243	-1.17432	0.30903	0.000531596	0.0851827	-1.1658	0.311674	0.05	0.25	0.05	0.25	0.05	0.25	TRUE	TRUE	TRUE	FALSE	TRUE
RNAblock__gobp_RNA_GOBP_APOPTOTIC_CELL_CLEARANCE	RNAblock__	FALSE		0.0629991	TRUE	0.0504522	-0.137782	0.137782	142	TRUE			0.0716216	0.455665	mwu	0.0856399	0.473724	-0.856511	0.424641	0.106679	0.501729	-0.853325	0.425996	0.05	0.25	0.05	0.25	0.05	0.25	FALSE	FALSE	FALSE	FALSE	FALSE
RNAblock__gobp_RNA_GOBP_REGULATION_OF_PROTEIN_EXPORT_FROM_NUCLEUS	RNAblock__	FALSE	corr_prefilter	0.0547783	TRUE	0.0504522	0.00517263	0.00517263	142	FALSE														0.05	0.25	0.05	0.25	0.05	0.25	FALSE	FALSE	FALSE	FALSE	FALSE
RNAblock__gobp_RNA_GOBP_POSITIVE_REGULATION_OF_CALCIUM_ION_IMPORT	RNAblock__	FALSE					0.0113724	0.0113724	142	TRUE			0.805011	0.903135	mwu	0.822748	0.929138	0.0943866	1.09898	0.715458	0.885307	0.156038	1.16887	0.05	0.25	0.05	0.25	0.05	0.25	FALSE	FALSE	FALSE	FALSE	FALSE
RNAblock__gobp_RNA_GOBP_NUCLEOSIDE_DIPHOSPHATE_METABOLIC_PROCESS	RNAblock__	TRUE	variance_prefilter	0.0380087	FALSE	0.0504522				FALSE														0.05	0.25	0.05	0.25	0.05	0.25	FALSE	FALSE	FALSE	FALSE	FALSE
RNAblock__gobp_RNA_GOBP_PLASMA_MEMBRANE_TUBULATION	RNAblock__	FALSE					0.0279923	0.0279923	142	TRUE			0.789262	0.89445	mwu	0.742776	0.897758	0.11828	1.12556	0.518973	0.801441	0.246625	1.2797	0.05	0.25	0.05	0.25	0.05	0.25	FALSE	FALSE	FALSE	FALSE	FALSE
RNAblock__gobp_RNA_GOBP_LYMPH_VESSEL_MORPHOGENESIS	RNAblock__	FALSE					0.156653	0.156653	142	TRUE			0.0672382	0.441345	mwu	0.0653432	0.432826	0.638558	1.89375	0.0376734	0.324393	0.75336	2.12413	0.05	0.25	0.05	0.25	0.05	0.25	FALSE	FALSE	FALSE	FALSE	FALSE
RNAblock__gobp_RNA_GOBP_REGULATION_OF_KETONE_BIOSYNTHETIC_PROCESS	RNAblock__	FALSE		0.0652986	TRUE	0.0504522	0.140577	0.140577	142	TRUE			0.100512	0.517885	mwu	0.0806356	0.465862	0.800973	2.22771	0.0873436	0.473656	0.797616	2.22024	0.05	0.25	0.05	0.25	0.05	0.25	FALSE	FALSE	FALSE	FALSE	FALSE
RNAblock__gobp_RNA_GOBP_APPENDAGE_DEVELOPMENT	RNAblock__	TRUE	variance_prefilter	0.0316592	FALSE	0.0504522				FALSE														0.05	0.25	0.05	0.25	0.05	0.25	FALSE	FALSE	FALSE	FALSE	FALSE
RNAblock__gobp_RNA_GOBP_ENDOTHELIAL_CELL_DEVELOPMENT	RNAblock__	TRUE	variance_prefilter	0.0417275	FALSE	0.0504522				FALSE														0.05	0.25	0.05	0.25	0.05	0.25	FALSE	FALSE	FALSE	FALSE	FALSE
RNAblock__gobp_RNA_GOBP_NEURON_CELL_CELL_ADHESION	RNAblock__	FALSE					0.103308	0.103308	142	TRUE			0.21106	0.62929	mwu	0.221347	0.676935	0.484678	1.62365	0.179142	0.62688	0.539651	1.71541	0.05	0.25	0.05	0.25	0.05	0.25	FALSE	FALSE	FALSE	FALSE	FALSE
RNAblock__gobp_RNA_GOBP_CHONDROCYTE_DEVELOPMENT	RNAblock__	FALSE					0.047949	0.047949	142	TRUE			0.544551	0.796307	mwu	0.396137	0.760887	0.338268	1.40252	0.310375	0.72993	0.419373	1.52101	0.05	0.25	0.05	0.25	0.05	0.25	FALSE	FALSE	FALSE	FALSE	FALSE
RNAblock__gobp_RNA_GOBP_SUBSTRATE_ADHESION_DEPENDENT_CELL_SPREADING	RNAblock__	TRUE	variance_prefilter	0.0476301	FALSE	0.0504522				FALSE														0.05	0.25	0.05	0.25	0.05	0.25	FALSE	FALSE	FALSE	FALSE	FALSE
RNAblock__gobp_RNA_GOBP_REGULATION_OF_MORPHOGENESIS_OF_A_BRANCHING_STRUCTURE	RNAblock__	TRUE	variance_prefilter	0.0359917	FALSE	0.0504522				FALSE														0.05	0.25	0.05	0.25	0.05	0.25	FALSE	FALSE	FALSE	FALSE	FALSE
RNAblock__gobp_RNA_GOBP_PHOSPHATIDYLINOSITOL_3_PHOSPHATE_BIOSYNTHETIC_PROCESS	RNAblock__	FALSE					-0.10957	0.10957	142	TRUE			0.190947	0.621157	mwu	0.0736605	0.444896	-0.731795	0.481045	0.0582254	0.402459	-0.804272	0.447413	0.05	0.25	0.05	0.25	0.05	0.25	FALSE	FALSE	FALSE	FALSE	FALSE
RNAblock__gobp_RNA_GOBP_MACROPHAGE_ACTIVATION_INVOLVED_IN_IMMUNE_RESPONSE	RNAblock__	FALSE					-0.118428	0.118428	142	TRUE			0.164714	0.587484	mwu	0.110747	0.529305	-0.509161	0.601	0.148269	0.576247	-0.465919	0.627558	0.05	0.25	0.05	0.25	0.05	0.25	FALSE	FALSE	FALSE	FALSE	FALSE
RNAblock__gobp_RNA_GOBP_CYTOPLASMIC_SEQUESTERING_OF_PROTEIN	RNAblock__	FALSE		0.0661946	TRUE	0.0504522	-0.0158101	0.0158101	142	TRUE			0.939826	0.963586	mwu	0.782935	0.913231	0.125865	1.13413	0.794753	0.921271	0.121104	1.12874	0.05	0.25	0.05	0.25	0.05	0.25	FALSE	FALSE	FALSE	FALSE	FALSE
RNAblock__gobp_RNA_GOBP_CYTOCHROME_COMPLEX_ASSEMBLY	RNAblock__	FALSE					-0.0170311	0.0170311	142	TRUE			0.675768	0.859086	mwu	0.900045	0.962453	0.0501948	1.05148	0.948989	0.985818	0.0259253	1.02626	0.05	0.25	0.05	0.25	0.05	0.25	FALSE	FALSE	FALSE	FALSE	FALSE
RNAblock__gobp_RNA_GOBP_NEURAL_CREST_FORMATION	RNAblock__	FALSE		0.0686522	TRUE	0.0504522	0.0881398	0.0881398	142	TRUE			0.21106	0.62929	mwu	0.143535	0.572513	0.665734	1.94592	0.113552	0.52329	0.746729	2.11009	0.05	0.25	0.05	0.25	0.05	0.25	FALSE	FALSE	FALSE	FALSE	FALSE
RNAblock__gobp_RNA_GOBP_CHONDROCYTE_DIFFERENTIATION	RNAblock__	FALSE					0.127812	0.127812	142	TRUE			0.115716	0.539409	mwu	0.0958305	0.497529	0.764652	2.14825	0.0874241	0.473675	0.81238	2.25327	0.05	0.25	0.05	0.25	0.05	0.25	FALSE	FALSE	FALSE	FALSE	FALSE
RNAblock__gobp_RNA_GOBP_EPITHELIAL_CELL_MATURATION	RNAblock__	FALSE		0.0521217	TRUE	0.0504522	-0.0245633	0.0245633	142	TRUE			0.904188	0.950238	mwu	0.866906	0.952873	-0.0938063	0.910459	0.794079	0.920839	-0.154271	0.85704	0.05	0.25	0.05	0.25	0.05	0.25	FALSE	FALSE	FALSE	FALSE	FALSE
RNAblock__gobp_RNA_GOBP_FC_RECEPTOR_SIGNALING_PATHWAY	RNAblock__	FALSE					-0.197897	0.197897	142	TRUE			0.0210275	0.293863	mwu	0.00969821	0.227915	-1.18224	0.30659	0.00926695	0.19575	-1.22299	0.294349	0.05	0.25	0.05	0.25	0.05	0.25	FALSE	TRUE	TRUE	FALSE	TRUE
RNAblock__gobp_RNA_GOBP_BRANCHED_CHAIN_AMINO_ACID_METABOLIC_PROCESS	RNAblock__	FALSE					0.113687	0.113687	142	TRUE			0.21106	0.62929	mwu	0.112001	0.533585	0.686604	1.98696	0.118921	0.533176	0.683449	1.9807	0.05	0.25	0.05	0.25	0.05	0.25	FALSE	FALSE	FALSE	FALSE	FALSE
RNAblock__gobp_RNA_GOBP_CARDIAC_EPITHELIAL_TO_MESENCHYMAL_TRANSITION	RNAblock__	FALSE					0.115332	0.115332	142	TRUE			0.181436	0.607805	mwu	0.12119	0.550139	0.597586	1.81773	0.0680511	0.430866	0.741894	2.09991	0.05	0.25	0.05	0.25	0.05	0.25	FALSE	FALSE	FALSE	FALSE	FALSE
RNAblock__gobp_RNA_GOBP_MITOCHONDRION_MORPHOGENESIS	RNAblock__	FALSE		0.0581184	TRUE	0.0504522	-0.053548	0.053548	142	TRUE			0.456465	0.753528	mwu	0.99652	0.998065	-0.00212957	0.997873	0.912187	0.964089	-0.0555581	0.945957	0.05	0.25	0.05	0.25	0.05	0.25	FALSE	FALSE	FALSE	FALSE	FALSE
RNAblock__gobp_RNA_GOBP_I_KAPPAB_PHOSPHORYLATION	RNAblock__	FALSE					-0.0654614	0.0654614	142	TRUE			0.456465	0.753528	mwu	0.555239	0.820276	-0.257507	0.772977	0.615023	0.837384	-0.231454	0.793379	0.05	0.25	0.05	0.25	0.05	0.25	FALSE	FALSE	FALSE	FALSE	FALSE
RNAblock__gobp_RNA_GOBP_BODY_MORPHOGENESIS	RNAblock__	FALSE		0.059493	TRUE	0.0504522	0.088253	0.088253	142	TRUE			0.289657	0.670671	mwu	0.240542	0.697988	0.561305	1.75296	0.221937	0.668278	0.629273	1.87625	0.05	0.25	0.05	0.25	0.05	0.25	FALSE	FALSE	FALSE	FALSE	FALSE
RNAblock__gobp_RNA_GOBP_ANTIGEN_PROCESSING_AND_PRESENTATION_OF_EXOGENOUS_ANTIGEN	RNAblock__	FALSE					-0.226478	0.226478	142	TRUE			0.00814095	0.220322	mwu	0.00175762	0.118034	-0.924562	0.396705	0.00189025	0.103492	-0.916436	0.399942	0.05	0.25	0.05	0.25	0.05	0.25	TRUE	TRUE	TRUE	FALSE	TRUE
RNAblock__gobp_RNA_GOBP_POSITIVE_REGULATION_OF_TYPE_2_IMMUNE_RESPONSE	RNAblock__	FALSE					-0.153433	0.153433	142	TRUE			0.0457843	0.382387	mwu	0.0119565	0.241798	-0.890265	0.410547	0.0142191	0.217848	-0.887371	0.411737	0.05	0.25	0.05	0.25	0.05	0.25	FALSE	TRUE	TRUE	FALSE	TRUE
RNAblock__gobp_RNA_GOBP_UBIQUINONE_METABOLIC_PROCESS	RNAblock__	FALSE		0.0647204	TRUE	0.0504522	0.0449333	0.0449333	142	TRUE			0.795552	0.897099	mwu	0.420715	0.768822	0.392808	1.48113	0.48099	0.783719	0.355947	1.42753	0.05	0.25	0.05	0.25	0.05	0.25	FALSE	FALSE	FALSE	FALSE	FALSE
RNAblock__gobp_RNA_GOBP_POSITIVE_REGULATION_OF_EPIDERMIS_DEVELOPMENT	RNAblock__	TRUE	variance_prefilter	0.0334619	FALSE	0.0504522				FALSE														0.05	0.25	0.05	0.25	0.05	0.25	FALSE	FALSE	FALSE	FALSE	FALSE
RNAblock__gobp_RNA_GOBP_DENDRITIC_SPINE_MORPHOGENESIS	RNAblock__	TRUE	variance_prefilter	0.033155	FALSE	0.0504522				FALSE														0.05	0.25	0.05	0.25	0.05	0.25	FALSE	FALSE	FALSE	FALSE	FALSE
RNAblock__gobp_RNA_GOBP_NEGATIVE_REGULATION_OF_B_CELL_ACTIVATION	RNAblock__	FALSE					-0.196177	0.196177	142	TRUE			0.0188596	0.278524	mwu	0.00690247	0.196926	-0.935504	0.392388	0.00627024	0.172142	-0.964755	0.381077	0.05	0.25	0.05	0.25	0.05	0.25	FALSE	TRUE	TRUE	FALSE	TRUE
RNAblock__gobp_RNA_GOBP_B_CELL_HOMEOSTASIS	RNAblock__	FALSE					-0.159546	0.159546	142	TRUE			0.0729162	0.457881	mwu	0.0362875	0.33616	-0.806727	0.446317	0.0385166	0.329914	-0.812315	0.443829	0.05	0.25	0.05	0.25	0.05	0.25	FALSE	FALSE	FALSE	FALSE	FALSE
RNAblock__gobp_RNA_GOBP_REGULATION_OF_SYNAPTIC_VESICLE_RECYCLING	RNAblock__	TRUE	variance_prefilter	0.0490092	FALSE	0.0504522				FALSE														0.05	0.25	0.05	0.25	0.05	0.25	FALSE	FALSE	FALSE	FALSE	FALSE
RNAblock__gobp_RNA_GOBP_LUNG_ALVEOLUS_DEVELOPMENT	RNAblock__	TRUE	variance_prefilter	0.0480387	FALSE	0.0504522				FALSE														0.05	0.25	0.05	0.25	0.05	0.25	FALSE	FALSE	FALSE	FALSE	FALSE
RNAblock__gobp_RNA_GOBP_DNA_DAMAGE_RESPONSE_SIGNAL_TRANSDUCTION_BY_P53_CLASS_MEDIATOR	RNAblock__	TRUE	variance_prefilter	0.031032	FALSE	0.0504522				FALSE														0.05	0.25	0.05	0.25	0.05	0.25	FALSE	FALSE	FALSE	FALSE	FALSE
RNAblock__gobp_RNA_GOBP_AMINOGLYCAN_BIOSYNTHETIC_PROCESS	RNAblock__	FALSE		0.0584968	TRUE	0.0504522	0.0431887	0.0431887	142	TRUE			0.496888	0.775675	mwu	0.537151	0.81251	0.312037	1.36621	0.49451	0.791244	0.35323	1.42366	0.05	0.25	0.05	0.25	0.05	0.25	FALSE	FALSE	FALSE	FALSE	FALSE
RNAblock__gobp_RNA_GOBP_REGULATION_OF_MONOCYTE_DIFFERENTIATION	RNAblock__	FALSE					-0.0405367	0.0405367	142	TRUE			0.70888	0.870892	mwu	0.388153	0.76024	-0.327764	0.720533	0.449947	0.771531	-0.294766	0.744706	0.05	0.25	0.05	0.25	0.05	0.25	FALSE	FALSE	FALSE	FALSE	FALSE
RNAblock__gobp_RNA_GOBP_HEART_FIELD_SPECIFICATION	RNAblock__	FALSE					-0.0616075	0.0616075	142	TRUE			0.502072	0.778006	mwu	0.400221	0.760887	-0.380916	0.683235	0.545689	0.810654	-0.285296	0.751792	0.05	0.25	0.05	0.25	0.05	0.25	FALSE	FALSE	FALSE	FALSE	FALSE
RNAblock__gobp_RNA_GOBP_PSEUDOPODIUM_ORGANIZATION	RNAblock__	FALSE		0.0554909	TRUE	0.0504522	-0.0313018	0.0313018	142	TRUE			0.917129	0.95443	mwu	0.74652	0.899321	-0.16752	0.84576	0.955136	0.987769	-0.030991	0.969484	0.05	0.25	0.05	0.25	0.05	0.25	FALSE	FALSE	FALSE	FALSE	FALSE
RNAblock__gobp_RNA_GOBP_CARDIAC_SEPTUM_MORPHOGENESIS	RNAblock__	TRUE	variance_prefilter	0.0462253	FALSE	0.0504522				FALSE														0.05	0.25	0.05	0.25	0.05	0.25	FALSE	FALSE	FALSE	FALSE	FALSE
RNAblock__gobp_RNA_GOBP_REGULATION_OF_LYMPHOCYTE_MIGRATION	RNAblock__	FALSE					-0.175463	0.175463	142	TRUE			0.0368749	0.354599	mwu	0.0258751	0.294268	-0.902297	0.405637	0.0320176	0.298237	-0.88757	0.411655	0.05	0.25	0.05	0.25	0.05	0.25	FALSE	FALSE	FALSE	FALSE	FALSE
RNAblock__gobp_RNA_GOBP_CORONARY_VASCULATURE_DEVELOPMENT	RNAblock__	FALSE					0.118501	0.118501	142	TRUE			0.133728	0.571879	mwu	0.122547	0.552151	0.690928	1.99557	0.0819379	0.4577	0.807336	2.24193	0.05	0.25	0.05	0.25	0.05	0.25	FALSE	FALSE	FALSE	FALSE	FALSE
RNAblock__gobp_RNA_GOBP_NEGATIVE_REGULATION_OF_PEPTIDYL_TYROSINE_PHOSPHORYLATION	RNAblock__	TRUE	variance_prefilter	0.0476905	FALSE	0.0504522				FALSE														0.05	0.25	0.05	0.25	0.05	0.25	FALSE	FALSE	FALSE	FALSE	FALSE
RNAblock__gobp_RNA_GOBP_UROGENITAL_SYSTEM_DEVELOPMENT	RNAblock__	TRUE	variance_prefilter	0.0332418	FALSE	0.0504522				FALSE														0.05	0.25	0.05	0.25	0.05	0.25	FALSE	FALSE	FALSE	FALSE	FALSE
RNAblock__gobp_RNA_GOBP_MITOCHONDRIAL_RESPIRATORY_CHAIN_COMPLEX_ASSEMBLY	RNAblock__	FALSE					-0.00972555	0.00972555	142	TRUE			0.779853	0.893233	mwu	0.673958	0.868807	0.16154	1.17532	0.776083	0.915918	0.111473	1.11792	0.05	0.25	0.05	0.25	0.05	0.25	FALSE	FALSE	FALSE	FALSE	FALSE
RNAblock__gobp_RNA_GOBP_LABYRINTHINE_LAYER_DEVELOPMENT	RNAblock__	TRUE	variance_prefilter	0.0427206	FALSE	0.0504522				FALSE														0.05	0.25	0.05	0.25	0.05	0.25	FALSE	FALSE	FALSE	FALSE	FALSE
RNAblock__gobp_RNA_GOBP_POSITIVE_REGULATION_OF_MONONUCLEAR_CELL_MIGRATION	RNAblock__	FALSE					-0.183423	0.183423	142	TRUE			0.0277078	0.327714	mwu	0.0321919	0.317005	-0.886149	0.41224	0.0407017	0.340986	-0.856793	0.424521	0.05	0.25	0.05	0.25	0.05	0.25	FALSE	FALSE	FALSE	FALSE	FALSE
RNAblock__gobp_RNA_GOBP_GAP_JUNCTION_ASSEMBLY	RNAblock__	FALSE					0.121343	0.121343	142	TRUE			0.13801	0.574052	mwu	0.124366	0.557541	0.652467	1.92027	0.068317	0.430866	0.802013	2.23003	0.05	0.25	0.05	0.25	0.05	0.25	FALSE	FALSE	FALSE	FALSE	FALSE
RNAblock__gobp_RNA_GOBP_NEGATIVE_REGULATION_OF_COLD_INDUCED_THERMOGENESIS	RNAblock__	TRUE	variance_prefilter	0.0490762	FALSE	0.0504522				FALSE														0.05	0.25	0.05	0.25	0.05	0.25	FALSE	FALSE	FALSE	FALSE	FALSE
RNAblock__gobp_RNA_GOBP_SECONDARY_PALATE_DEVELOPMENT	RNAblock__	TRUE	variance_prefilter	0.0476541	FALSE	0.0504522				FALSE														0.05	0.25	0.05	0.25	0.05	0.25	FALSE	FALSE	FALSE	FALSE	FALSE
RNAblock__gobp_RNA_GOBP_INTERFERON_BETA_PRODUCTION	RNAblock__	FALSE					-0.100796	0.100796	142	TRUE			0.267931	0.656266	mwu	0.17778	0.619293	-0.589043	0.554858	0.189625	0.635119	-0.583201	0.558109	0.05	0.25	0.05	0.25	0.05	0.25	FALSE	FALSE	FALSE	FALSE	FALSE
RNAblock__gobp_RNA_GOBP_CELL_SURFACE_RECEPTOR_SIGNALING_PATHWAY_INVOLVED_IN_HEART_DEVELOPMENT	RNAblock__	FALSE					0.130422	0.130422	142	TRUE			0.0996693	0.517885	mwu	0.0831189	0.466812	0.724156	2.06299	0.0516357	0.38641	0.838105	2.31198	0.05	0.25	0.05	0.25	0.05	0.25	FALSE	FALSE	FALSE	FALSE	FALSE
RNAblock__gobp_RNA_GOBP_PEPTIDYL_THREONINE_DEPHOSPHORYLATION	RNAblock__	FALSE					-0.0423515	0.0423515	142	TRUE			0.631617	0.84049	mwu	0.628406	0.848587	-0.201163	0.817779	0.45237	0.771531	-0.336398	0.714339	0.05	0.25	0.05	0.25	0.05	0.25	FALSE	FALSE	FALSE	FALSE	FALSE
RNAblock__gobp_RNA_GOBP_B_CELL_APOPTOTIC_PROCESS	RNAblock__	FALSE		0.0650901	TRUE	0.0504522	-0.167824	0.167824	142	TRUE			0.0513657	0.403315	mwu	0.0464573	0.363444	-0.918949	0.398938	0.0361574	0.317595	-1.0118	0.363565	0.05	0.25	0.05	0.25	0.05	0.25	FALSE	FALSE	FALSE	FALSE	FALSE
RNAblock__gobp_RNA_GOBP_REGULATION_OF_HAIR_FOLLICLE_DEVELOPMENT	RNAblock__	TRUE	variance_prefilter	0.0425321	FALSE	0.0504522				FALSE														0.05	0.25	0.05	0.25	0.05	0.25	FALSE	FALSE	FALSE	FALSE	FALSE
RNAblock__gobp_RNA_GOBP_MAMMARY_GLAND_EPITHELIUM_DEVELOPMENT	RNAblock__	TRUE	variance_prefilter	0.0325526	FALSE	0.0504522				FALSE														0.05	0.25	0.05	0.25	0.05	0.25	FALSE	FALSE	FALSE	FALSE	FALSE
RNAblock__gobp_RNA_GOBP_POSITIVE_REGULATION_OF_FIBROBLAST_MIGRATION	RNAblock__	FALSE					0.192626	0.192626	142	TRUE			0.0139532	0.262517	mwu	0.0169688	0.254004	0.786204	2.19505	0.0105104	0.203888	0.909641	2.48343	0.05	0.25	0.05	0.25	0.05	0.25	FALSE	FALSE	TRUE	FALSE	TRUE
RNAblock__gobp_RNA_GOBP_REGULATION_OF_OSSIFICATION	RNAblock__	TRUE	variance_prefilter	0.0292701	FALSE	0.0504522				FALSE														0.05	0.25	0.05	0.25	0.05	0.25	FALSE	FALSE	FALSE	FALSE	FALSE
RNAblock__gobp_RNA_GOBP_MYELOID_LEUKOCYTE_CYTOKINE_PRODUCTION	RNAblock__	FALSE		0.068849	TRUE	0.0504522	-0.134672	0.134672	142	TRUE			0.111985	0.538225	mwu	0.075812	0.451412	-0.814724	0.442762	0.0960779	0.483218	-0.797037	0.450662	0.05	0.25	0.05	0.25	0.05	0.25	FALSE	FALSE	FALSE	FALSE	FALSE
RNAblock__gobp_RNA_GOBP_REGULATION_OF_CELL_MATRIX_ADHESION	RNAblock__	TRUE	variance_prefilter	0.0431886	FALSE	0.0504522				FALSE														0.05	0.25	0.05	0.25	0.05	0.25	FALSE	FALSE	FALSE	FALSE	FALSE
RNAblock__gobp_RNA_GOBP_POSITIVE_REGULATION_OF_CHONDROCYTE_DIFFERENTIATION	RNAblock__	FALSE					0.0924545	0.0924545	142	TRUE			0.259218	0.651604	mwu	0.264019	0.714754	0.424084	1.52819	0.288407	0.724824	0.413034	1.5114	0.05	0.25	0.05	0.25	0.05	0.25	FALSE	FALSE	FALSE	FALSE	FALSE
RNAblock__gobp_RNA_GOBP_POSITIVE_REGULATION_OF_PROTEIN_AUTOPHOSPHORYLATION	RNAblock__	FALSE		0.0646507	TRUE	0.0504522	0.0927847	0.0927847	142	TRUE			0.240745	0.650871	mwu	0.416668	0.767074	0.375124	1.45517	0.413785	0.76665	0.392854	1.4812	0.05	0.25	0.05	0.25	0.05	0.25	FALSE	FALSE	FALSE	FALSE	FALSE
RNAblock__gobp_RNA_GOBP_TORC2_SIGNALING	RNAblock__	FALSE	corr_prefilter				-0.00474445	0.00474445	142	FALSE														0.05	0.25	0.05	0.25	0.05	0.25	FALSE	FALSE	FALSE	FALSE	FALSE
RNAblock__gobp_RNA_GOBP_REGULATION_OF_MYELINATION	RNAblock__	TRUE	variance_prefilter	0.0354879	FALSE	0.0504522				FALSE														0.05	0.25	0.05	0.25	0.05	0.25	FALSE	FALSE	FALSE	FALSE	FALSE
RNAblock__gobp_RNA_GOBP_AXONAL_TRANSPORT	RNAblock__	TRUE	variance_prefilter	0.0356114	FALSE	0.0504522				FALSE														0.05	0.25	0.05	0.25	0.05	0.25	FALSE	FALSE	FALSE	FALSE	FALSE
RNAblock__gobp_RNA_GOBP_NEGATIVE_REGULATION_OF_TORC1_SIGNALING	RNAblock__	TRUE	variance_prefilter	0.0382308	FALSE	0.0504522				FALSE														0.05	0.25	0.05	0.25	0.05	0.25	FALSE	FALSE	FALSE	FALSE	FALSE
RNAblock__gobp_RNA_GOBP_POSITIVE_REGULATION_OF_STEM_CELL_DIFFERENTIATION	RNAblock__	FALSE		0.0558773	TRUE	0.0504522	0.170216	0.170216	142	TRUE			0.0489745	0.400796	mwu	0.0308921	0.317005	1.11695	3.05551	0.0400943	0.337801	1.09774	2.99737	0.05	0.25	0.05	0.25	0.05	0.25	FALSE	FALSE	FALSE	FALSE	FALSE
RNAblock__gobp_RNA_GOBP_INTERLEUKIN_2_PRODUCTION	RNAblock__	FALSE					-0.24235	0.24235	142	TRUE			0.0044257	0.167594	mwu	0.00204275	0.127044	-1.35083	0.259026	0.00210218	0.108578	-1.36032	0.256579	0.05	0.25	0.05	0.25	0.05	0.25	TRUE	TRUE	TRUE	FALSE	TRUE
RNAblock__gobp_RNA_GOBP_RESPONSE_TO_X_RAY	RNAblock__	FALSE		0.0528586	TRUE	0.0504522	0.102786	0.102786	142	TRUE			0.25239	0.650871	mwu	0.413057	0.765546	0.407789	1.50349	0.448158	0.771531	0.385492	1.47034	0.05	0.25	0.05	0.25	0.05	0.25	FALSE	FALSE	FALSE	FALSE	FALSE
RNAblock__gobp_RNA_GOBP_INTEGRATED_STRESS_RESPONSE_SIGNALING	RNAblock__	FALSE		0.0556798	TRUE	0.0504522	0.0282676	0.0282676	142	TRUE			0.900956	0.947903	mwu	0.815965	0.926933	0.116473	1.12353	0.79234	0.920448	0.135534	1.14515	0.05	0.25	0.05	0.25	0.05	0.25	FALSE	FALSE	FALSE	FALSE	FALSE
RNAblock__gobp_RNA_GOBP_EMBRYONIC_APPENDAGE_MORPHOGENESIS	RNAblock__	TRUE	variance_prefilter	0.0385276	FALSE	0.0504522				FALSE														0.05	0.25	0.05	0.25	0.05	0.25	FALSE	FALSE	FALSE	FALSE	FALSE
RNAblock__gobp_RNA_GOBP_CORPUS_CALLOSUM_DEVELOPMENT	RNAblock__	FALSE		0.0549808	TRUE	0.0504522	0.0110628	0.0110628	142	TRUE			0.972332	0.983298	mwu	0.44116	0.777568	0.393863	1.4827	0.36381	0.749775	0.47894	1.61436	0.05	0.25	0.05	0.25	0.05	0.25	FALSE	FALSE	FALSE	FALSE	FALSE
RNAblock__gobp_RNA_GOBP_PLACENTA_BLOOD_VESSEL_DEVELOPMENT	RNAblock__	FALSE					0.10058	0.10058	142	TRUE			0.232662	0.650686	mwu	0.169136	0.608062	0.609688	1.83986	0.115389	0.528218	0.73339	2.08213	0.05	0.25	0.05	0.25	0.05	0.25	FALSE	FALSE	FALSE	FALSE	FALSE
RNAblock__gobp_RNA_GOBP_REGULATION_OF_HOMOTYPIC_CELL_CELL_ADHESION	RNAblock__	FALSE					-0.0735951	0.0735951	142	TRUE			0.458936	0.754951	mwu	0.246564	0.698652	-0.534248	0.58611	0.294329	0.724926	-0.492879	0.610865	0.05	0.25	0.05	0.25	0.05	0.25	FALSE	FALSE	FALSE	FALSE	FALSE
RNAblock__gobp_RNA_GOBP_REGULATION_OF_MONONUCLEAR_CELL_MIGRATION	RNAblock__	FALSE					-0.14811	0.14811	142	TRUE			0.070346	0.452056	mwu	0.0791497	0.46174	-0.788603	0.454479	0.0899728	0.478206	-0.781175	0.457868	0.05	0.25	0.05	0.25	0.05	0.25	FALSE	FALSE	FALSE	FALSE	FALSE
RNAblock__gobp_RNA_GOBP_POSITIVE_REGULATION_OF_B_CELL_DIFFERENTIATION	RNAblock__	FALSE					-0.255506	0.255506	142	TRUE			0.002481	0.160899	mwu	0.000956431	0.100319	-0.987225	0.372609	0.00100319	0.0882528	-0.989742	0.371673	0.05	0.25	0.05	0.25	0.05	0.25	TRUE	TRUE	TRUE	FALSE	TRUE
RNAblock__gobp_RNA_GOBP_POSITIVE_REGULATION_BY_HOST_OF_VIRAL_TRANSCRIPTION	RNAblock__	FALSE					0.0863245	0.0863245	142	TRUE			0.415617	0.733274	mwu	0.504402	0.806435	0.258225	1.29463	0.501462	0.794791	0.273899	1.31508	0.05	0.25	0.05	0.25	0.05	0.25	FALSE	FALSE	FALSE	FALSE	FALSE
RNAblock__gobp_RNA_GOBP_EMBRYONIC_CRANIAL_SKELETON_MORPHOGENESIS	RNAblock__	FALSE		0.0537952	TRUE	0.0504522	0.161842	0.161842	142	TRUE			0.0625013	0.423283	mwu	0.0687298	0.43609	0.926532	2.52574	0.0569707	0.398372	1.01562	2.76107	0.05	0.25	0.05	0.25	0.05	0.25	FALSE	FALSE	FALSE	FALSE	FALSE
RNAblock__gobp_RNA_GOBP_CENTROMERE_COMPLEX_ASSEMBLY	RNAblock__	FALSE	corr_prefilter				0.00296969	0.00296969	142	FALSE														0.05	0.25	0.05	0.25	0.05	0.25	FALSE	FALSE	FALSE	FALSE	FALSE
RNAblock__gobp_RNA_GOBP_LYMPHOCYTE_APOPTOTIC_PROCESS	RNAblock__	FALSE		0.0570581	TRUE	0.0504522	-0.214386	0.214386	142	TRUE			0.0161538	0.267618	mwu	0.00837528	0.212382	-1.36085	0.256444	0.00806962	0.186517	-1.39577	0.247642	0.05	0.25	0.05	0.25	0.05	0.25	FALSE	TRUE	TRUE	FALSE	TRUE
RNAblock__gobp_RNA_GOBP_NOTOCHORD_DEVELOPMENT	RNAblock__	FALSE		0.0670586	TRUE	0.0504522	0.17454	0.17454	142	TRUE			0.0313632	0.335646	mwu	0.0157986	0.254004	1.11325	3.04423	0.00830565	0.188681	1.21048	3.35508	0.05	0.25	0.05	0.25	0.05	0.25	FALSE	FALSE	TRUE	FALSE	TRUE
RNAblock__gobp_RNA_GOBP_REGULATION_OF_B_CELL_ACTIVATION	RNAblock__	FALSE					-0.221513	0.221513	142	TRUE			0.00686561	0.202983	mwu	0.00307782	0.150489	-1.29678	0.27341	0.00296317	0.127279	-1.31536	0.268376	0.05	0.25	0.05	0.25	0.05	0.25	TRUE	TRUE	TRUE	FALSE	TRUE
RNAblock__gobp_RNA_GOBP_NUCLEOBASE_BIOSYNTHETIC_PROCESS	RNAblock__	FALSE					-0.0324312	0.0324312	142	TRUE			0.714962	0.875308	mwu	0.817966	0.927049	0.0833422	1.08691	0.99372	0.996821	-0.0029108	0.997093	0.05	0.25	0.05	0.25	0.05	0.25	FALSE	FALSE	FALSE	FALSE	FALSE
RNAblock__gobp_RNA_GOBP_POSITIVE_REGULATION_OF_PROTEIN_SERINE_THREONINE_KINASE_ACTIVITY	RNAblock__	TRUE	variance_prefilter	0.0287467	FALSE	0.0504522				FALSE														0.05	0.25	0.05	0.25	0.05	0.25	FALSE	FALSE	FALSE	FALSE	FALSE
RNAblock__gobp_RNA_GOBP_ASYMMETRIC_CELL_DIVISION	RNAblock__	FALSE		0.0630344	TRUE	0.0504522	0.181601	0.181601	142	TRUE			0.0310435	0.333948	mwu	0.114898	0.539776	0.738127	2.09201	0.213899	0.656379	0.600594	1.8232	0.05	0.25	0.05	0.25	0.05	0.25	FALSE	FALSE	FALSE	FALSE	FALSE
RNAblock__gobp_RNA_GOBP_COENZYME_A_METABOLIC_PROCESS	RNAblock__	FALSE	corr_prefilter	0.0691233	TRUE	0.0504522	-0.00504819	0.00504819	142	FALSE														0.05	0.25	0.05	0.25	0.05	0.25	FALSE	FALSE	FALSE	FALSE	FALSE
RNAblock__gobp_RNA_GOBP_PROTEIN_LOCALIZATION_TO_ENDOSOME	RNAblock__	FALSE		0.0620689	TRUE	0.0504522	-0.0132058	0.0132058	142	TRUE			0.74873	0.890496	mwu	0.631394	0.850603	-0.218714	0.803552	0.704421	0.879092	-0.185502	0.830687	0.05	0.25	0.05	0.25	0.05	0.25	FALSE	FALSE	FALSE	FALSE	FALSE
RNAblock__gobp_RNA_GOBP_REGULATION_OF_LEUKOCYTE_MIGRATION	RNAblock__	FALSE		0.063293	TRUE	0.0504522	-0.112707	0.112707	142	TRUE			0.171003	0.597745	mwu	0.171177	0.611628	-0.671872	0.510752	0.200671	0.642805	-0.645197	0.524559	0.05	0.25	0.05	0.25	0.05	0.25	FALSE	FALSE	FALSE	FALSE	FALSE
RNAblock__gobp_RNA_GOBP_RESPONSE_TO_CAFFEINE	RNAblock__	TRUE	variance_prefilter	0.0473786	FALSE	0.0504522				FALSE														0.05	0.25	0.05	0.25	0.05	0.25	FALSE	FALSE	FALSE	FALSE	FALSE
RNAblock__gobp_RNA_GOBP_MACROPHAGE_MIGRATION	RNAblock__	FALSE		0.0652214	TRUE	0.0504522	-0.10049	0.10049	142	TRUE			0.195134	0.624612	mwu	0.341482	0.746481	-0.449547	0.637917	0.347395	0.745966	-0.461551	0.630306	0.05	0.25	0.05	0.25	0.05	0.25	FALSE	FALSE	FALSE	FALSE	FALSE
RNAblock__gobp_RNA_GOBP_POSITIVE_REGULATION_OF_ANTIGEN_RECEPTOR_MEDIATED_SIGNALING_PATHWAY	RNAblock__	FALSE					-0.196038	0.196038	142	TRUE			0.0210275	0.293863	mwu	0.0060053	0.181428	-0.949832	0.386806	0.00700506	0.179499	-0.935628	0.392339	0.05	0.25	0.05	0.25	0.05	0.25	FALSE	TRUE	TRUE	FALSE	TRUE
RNAblock__gobp_RNA_GOBP_PROTEIN_EXPORT_FROM_NUCLEUS	RNAblock__	TRUE	variance_prefilter	0.0373232	FALSE	0.0504522				FALSE														0.05	0.25	0.05	0.25	0.05	0.25	FALSE	FALSE	FALSE	FALSE	FALSE
RNAblock__gobp_RNA_GOBP_NEGATIVE_REGULATION_OF_MYELOID_LEUKOCYTE_DIFFERENTIATION	RNAblock__	TRUE	variance_prefilter	0.0468238	FALSE	0.0504522				FALSE														0.05	0.25	0.05	0.25	0.05	0.25	FALSE	FALSE	FALSE	FALSE	FALSE
RNAblock__gobp_RNA_GOBP_RIBOSOMAL_SMALL_SUBUNIT_ASSEMBLY	RNAblock__	FALSE					0.0517595	0.0517595	142	TRUE			0.507284	0.779608	mwu	0.13037	0.560505	0.507552	1.66122	0.166871	0.606728	0.475579	1.60895	0.05	0.25	0.05	0.25	0.05	0.25	FALSE	FALSE	FALSE	FALSE	FALSE
RNAblock__gobp_RNA_GOBP_POSITIVE_REGULATION_OF_MICROTUBULE_POLYMERIZATION_OR_DEPOLYMERIZATION	RNAblock__	TRUE	variance_prefilter	0.0402671	FALSE	0.0504522				FALSE														0.05	0.25	0.05	0.25	0.05	0.25	FALSE	FALSE	FALSE	FALSE	FALSE
RNAblock__gobp_RNA_GOBP_T_CELL_MIGRATION	RNAblock__	FALSE					-0.177696	0.177696	142	TRUE			0.0403232	0.358618	mwu	0.0224458	0.279337	-0.875515	0.416648	0.0302827	0.298237	-0.844669	0.429699	0.05	0.25	0.05	0.25	0.05	0.25	FALSE	FALSE	FALSE	FALSE	FALSE
RNAblock__gobp_RNA_GOBP_IMMUNOGLOBULIN_PRODUCTION	RNAblock__	FALSE					-0.28565	0.28565	142	TRUE			0.000850659	0.133364	mwu	0.000619146	0.0826524	-1.44131	0.236618	0.000523542	0.0851827	-1.47645	0.228446	0.05	0.25	0.05	0.25	0.05	0.25	TRUE	TRUE	TRUE	FALSE	TRUE
RNAblock__gobp_RNA_GOBP_AXO_DENDRITIC_TRANSPORT	RNAblock__	TRUE	variance_prefilter	0.0309844	FALSE	0.0504522				FALSE														0.05	0.25	0.05	0.25	0.05	0.25	FALSE	FALSE	FALSE	FALSE	FALSE
RNAblock__gobp_RNA_GOBP_ESTABLISHMENT_OF_PROTEIN_LOCALIZATION_TO_MITOCHONDRIAL_MEMBRANE	RNAblock__	FALSE					-0.0333972	0.0333972	142	TRUE			0.549983	0.798012	mwu	0.984773	0.992855	-0.00773743	0.992292	0.873293	0.953969	-0.0659434	0.936184	0.05	0.25	0.05	0.25	0.05	0.25	FALSE	FALSE	FALSE	FALSE	FALSE
RNAblock__gobp_RNA_GOBP_CELL_JUNCTION_MAINTENANCE	RNAblock__	TRUE	variance_prefilter	0.0492021	FALSE	0.0504522				FALSE														0.05	0.25	0.05	0.25	0.05	0.25	FALSE	FALSE	FALSE	FALSE	FALSE
RNAblock__gobp_RNA_GOBP_CHEMOKINE_C_X_C_MOTIF_LIGAND_2_PRODUCTION	RNAblock__	FALSE					-0.149238	0.149238	142	TRUE			0.0748939	0.46554	mwu	0.0919419	0.487906	-0.711066	0.49112	0.104929	0.497753	-0.707147	0.493049	0.05	0.25	0.05	0.25	0.05	0.25	FALSE	FALSE	FALSE	FALSE	FALSE
RNAblock__gobp_RNA_GOBP_REGULATION_OF_CELL_SHAPE	RNAblock__	TRUE	variance_prefilter	0.0398123	FALSE	0.0504522				FALSE														0.05	0.25	0.05	0.25	0.05	0.25	FALSE	FALSE	FALSE	FALSE	FALSE
RNAblock__gobp_RNA_GOBP_NEGATIVE_REGULATION_OF_SMOOTHENED_SIGNALING_PATHWAY	RNAblock__	TRUE	variance_prefilter	0.0471288	FALSE	0.0504522				FALSE														0.05	0.25	0.05	0.25	0.05	0.25	FALSE	FALSE	FALSE	FALSE	FALSE
RNAblock__gobp_RNA_GOBP_MITOTIC_DNA_REPLICATION	RNAblock__	FALSE					0.0494351	0.0494351	142	TRUE			0.547264	0.797519	mwu	0.479945	0.795396	0.210777	1.23464	0.569785	0.824162	0.171472	1.18705	0.05	0.25	0.05	0.25	0.05	0.25	FALSE	FALSE	FALSE	FALSE	FALSE
RNAblock__gobp_RNA_GOBP_THYMOCYTE_APOPTOTIC_PROCESS	RNAblock__	FALSE		0.0566285	TRUE	0.0504522	-0.151445	0.151445	142	TRUE			0.107456	0.533789	mwu	0.0701463	0.436354	-0.920241	0.398423	0.069661	0.43555	-0.93759	0.39157	0.05	0.25	0.05	0.25	0.05	0.25	FALSE	FALSE	FALSE	FALSE	FALSE
RNAblock__gobp_RNA_GOBP_CELL_MATRIX_ADHESION	RNAblock__	TRUE	variance_prefilter	0.0429584	FALSE	0.0504522				FALSE														0.05	0.25	0.05	0.25	0.05	0.25	FALSE	FALSE	FALSE	FALSE	FALSE
RNAblock__gobp_RNA_GOBP_REGULATION_OF_DNA_BIOSYNTHETIC_PROCESS	RNAblock__	TRUE	variance_prefilter	0.0297323	FALSE	0.0504522				FALSE														0.05	0.25	0.05	0.25	0.05	0.25	FALSE	FALSE	FALSE	FALSE	FALSE
RNAblock__gobp_RNA_GOBP_FC_GAMMA_RECEPTOR_SIGNALING_PATHWAY	RNAblock__	FALSE					-0.182395	0.182395	142	TRUE			0.0383752	0.354599	mwu	0.0189451	0.257989	-0.924486	0.396735	0.0141538	0.217848	-1.01426	0.362669	0.05	0.25	0.05	0.25	0.05	0.25	FALSE	FALSE	TRUE	FALSE	TRUE
RNAblock__gobp_RNA_GOBP_REGULATION_OF_NEUTROPHIL_MIGRATION	RNAblock__	FALSE					-0.157981	0.157981	142	TRUE			0.0553946	0.410087	mwu	0.0619549	0.426144	-0.779308	0.458723	0.0739279	0.444833	-0.756142	0.469474	0.05	0.25	0.05	0.25	0.05	0.25	FALSE	FALSE	FALSE	FALSE	FALSE
RNAblock__gobp_RNA_GOBP_POSITIVE_REGULATION_OF_BONE_RESORPTION	RNAblock__	FALSE					-0.0549493	0.0549493	142	TRUE			0.468895	0.762421	mwu	0.333493	0.745932	-0.431509	0.649528	0.345115	0.745503	-0.433113	0.648487	0.05	0.25	0.05	0.25	0.05	0.25	FALSE	FALSE	FALSE	FALSE	FALSE
RNAblock__gobp_RNA_GOBP_POSITIVE_REGULATION_OF_CHEMOTAXIS	RNAblock__	FALSE		0.0658074	TRUE	0.0504522	-0.0974553	0.0974553	142	TRUE			0.189567	0.618112	mwu	0.263722	0.714754	-0.535962	0.585106	0.333376	0.743382	-0.48162	0.617782	0.05	0.25	0.05	0.25	0.05	0.25	FALSE	FALSE	FALSE	FALSE	FALSE
RNAblock__gobp_RNA_GOBP_LUNG_EPITHELIUM_DEVELOPMENT	RNAblock__	TRUE	variance_prefilter	0.0431807	FALSE	0.0504522				FALSE														0.05	0.25	0.05	0.25	0.05	0.25	FALSE	FALSE	FALSE	FALSE	FALSE
RNAblock__gobp_RNA_GOBP_REGULATION_OF_NEUTROPHIL_ACTIVATION	RNAblock__	FALSE					-0.127409	0.127409	142	TRUE			0.132673	0.571879	mwu	0.0801175	0.464348	-0.49718	0.608243	0.0989846	0.49086	-0.475314	0.62169	0.05	0.25	0.05	0.25	0.05	0.25	FALSE	FALSE	FALSE	FALSE	FALSE
RNAblock__gobp_RNA_GOBP_REGULATION_OF_MYOBLAST_FUSION	RNAblock__	FALSE					-0.173448	0.173448	142	TRUE			0.0436143	0.37403	mwu	0.0117828	0.239508	-1.1009	0.332573	0.0176995	0.23741	-1.05149	0.349418	0.05	0.25	0.05	0.25	0.05	0.25	FALSE	TRUE	TRUE	FALSE	TRUE
RNAblock__gobp_RNA_GOBP_RESPONSE_TO_OSMOTIC_STRESS	RNAblock__	TRUE	variance_prefilter	0.0267305	FALSE	0.0504522				FALSE														0.05	0.25	0.05	0.25	0.05	0.25	FALSE	FALSE	FALSE	FALSE	FALSE
RNAblock__gobp_RNA_GOBP_NEGATIVE_REGULATION_OF_PROTEIN_LOCALIZATION_TO_NUCLEUS	RNAblock__	TRUE	variance_prefilter	0.0437904	FALSE	0.0504522				FALSE														0.05	0.25	0.05	0.25	0.05	0.25	FALSE	FALSE	FALSE	FALSE	FALSE
RNAblock__gobp_RNA_GOBP_CELLULAR_RESPONSE_TO_ARSENIC_CONTAINING_SUBSTANCE	RNAblock__	FALSE					-0.0244612	0.0244612	142	TRUE			0.711919	0.873101	mwu	0.947689	0.981088	0.0272016	1.02757	0.992984	0.996821	-0.00375995	0.996247	0.05	0.25	0.05	0.25	0.05	0.25	FALSE	FALSE	FALSE	FALSE	FALSE
RNAblock__gobp_RNA_GOBP_MAMMARY_GLAND_DEVELOPMENT	RNAblock__	TRUE	variance_prefilter	0.0266014	FALSE	0.0504522				FALSE														0.05	0.25	0.05	0.25	0.05	0.25	FALSE	FALSE	FALSE	FALSE	FALSE
RNAblock__gobp_RNA_GOBP_REGULATION_OF_ANTIGEN_RECEPTOR_MEDIATED_SIGNALING_PATHWAY	RNAblock__	FALSE					-0.189363	0.189363	142	TRUE			0.025213	0.322686	mwu	0.00914768	0.219663	-0.894922	0.408639	0.0108402	0.203888	-0.879231	0.415102	0.05	0.25	0.05	0.25	0.05	0.25	FALSE	TRUE	TRUE	FALSE	TRUE
RNAblock__gobp_RNA_GOBP_NADH_DEHYDROGENASE_COMPLEX_ASSEMBLY	RNAblock__	FALSE					-0.0226609	0.0226609	142	TRUE			0.68774	0.86208	mwu	0.721763	0.890381	0.124626	1.13273	0.851267	0.942807	0.0676541	1.07	0.05	0.25	0.05	0.25	0.05	0.25	FALSE	FALSE	FALSE	FALSE	FALSE
RNAblock__gobp_RNA_GOBP_POSITIVE_REGULATION_BY_HOST_OF_VIRAL_PROCESS	RNAblock__	FALSE		0.059745	TRUE	0.0504522	0.0152379	0.0152379	142	TRUE			0.705846	0.869321	mwu	0.521496	0.807353	0.308567	1.36147	0.513137	0.800274	0.324472	1.3833	0.05	0.25	0.05	0.25	0.05	0.25	FALSE	FALSE	FALSE	FALSE	FALSE
RNAblock__gobp_RNA_GOBP_LEUKOCYTE_TETHERING_OR_ROLLING	RNAblock__	FALSE					-0.129358	0.129358	142	TRUE			0.13801	0.574052	mwu	0.0868664	0.476165	-0.65706	0.518373	0.0996148	0.491916	-0.640938	0.526798	0.05	0.25	0.05	0.25	0.05	0.25	FALSE	FALSE	FALSE	FALSE	FALSE
RNAblock__gobp_RNA_GOBP_REGULATION_OF_DNA_BINDING	RNAblock__	TRUE	variance_prefilter	0.0300869	FALSE	0.0504522				FALSE														0.05	0.25	0.05	0.25	0.05	0.25	FALSE	FALSE	FALSE	FALSE	FALSE
RNAblock__gobp_RNA_GOBP_VACUOLAR_ACIDIFICATION	RNAblock__	FALSE	corr_prefilter				-0.0031784	0.0031784	142	FALSE														0.05	0.25	0.05	0.25	0.05	0.25	FALSE	FALSE	FALSE	FALSE	FALSE
RNAblock__gobp_RNA_GOBP_POSITIVE_REGULATION_OF_T_CELL_CYTOKINE_PRODUCTION	RNAblock__	FALSE					-0.193778	0.193778	142	TRUE			0.0214862	0.296447	mwu	0.00377239	0.157737	-1.09947	0.333049	0.00484739	0.155935	-1.07928	0.33984	0.05	0.25	0.05	0.25	0.05	0.25	FALSE	TRUE	TRUE	FALSE	TRUE
RNAblock__gobp_RNA_GOBP_CELLULAR_RESPONSE_TO_MECHANICAL_STIMULUS	RNAblock__	TRUE	variance_prefilter	0.0433188	FALSE	0.0504522				FALSE														0.05	0.25	0.05	0.25	0.05	0.25	FALSE	FALSE	FALSE	FALSE	FALSE
RNAblock__gobp_RNA_GOBP_CELLULAR_RESPONSE_TO_GAMMA_RADIATION	RNAblock__	TRUE	variance_prefilter	0.0476743	FALSE	0.0504522				FALSE														0.05	0.25	0.05	0.25	0.05	0.25	FALSE	FALSE	FALSE	FALSE	FALSE
RNAblock__gobp_RNA_GOBP_POSITIVE_REGULATION_OF_RECEPTOR_MEDIATED_ENDOCYTOSIS	RNAblock__	TRUE	variance_prefilter	0.0402927	FALSE	0.0504522				FALSE														0.05	0.25	0.05	0.25	0.05	0.25	FALSE	FALSE	FALSE	FALSE	FALSE
RNAblock__gobp_RNA_GOBP_REGULATION_OF_ENDOTHELIAL_CELL_DEVELOPMENT	RNAblock__	FALSE		0.0656891	TRUE	0.0504522	0.183149	0.183149	142	TRUE			0.0326703	0.341328	mwu	0.0240486	0.288784	1.08868	2.97035	0.0148582	0.221933	1.24419	3.47013	0.05	0.25	0.05	0.25	0.05	0.25	FALSE	FALSE	TRUE	FALSE	TRUE
RNAblock__gobp_RNA_GOBP_CORTICAL_CYTOSKELETON_ORGANIZATION	RNAblock__	FALSE		0.0532119	TRUE	0.0504522	-0.0209403	0.0209403	142	TRUE			0.678753	0.860425	mwu	0.76364	0.905088	-0.151326	0.859568	0.817462	0.929045	-0.125261	0.882266	0.05	0.25	0.05	0.25	0.05	0.25	FALSE	FALSE	FALSE	FALSE	FALSE
RNAblock__gobp_RNA_GOBP_RNA_5_END_PROCESSING	RNAblock__	FALSE					0.0378192	0.0378192	142	TRUE			0.660917	0.850882	mwu	0.329097	0.745932	0.349199	1.41793	0.376506	0.751714	0.322215	1.38018	0.05	0.25	0.05	0.25	0.05	0.25	FALSE	FALSE	FALSE	FALSE	FALSE
RNAblock__gobp_RNA_GOBP_REGULATION_OF_VIRAL_GENOME_REPLICATION	RNAblock__	FALSE					-0.0687643	0.0687643	142	TRUE			0.394896	0.733274	mwu	0.252239	0.706476	-0.500206	0.606406	0.293749	0.724926	-0.466994	0.626884	0.05	0.25	0.05	0.25	0.05	0.25	FALSE	FALSE	FALSE	FALSE	FALSE
RNAblock__gobp_RNA_GOBP_LYMPH_NODE_DEVELOPMENT	RNAblock__	FALSE					-0.0962582	0.0962582	142	TRUE			0.208097	0.62929	mwu	0.197765	0.646604	-0.486496	0.614777	0.263992	0.707157	-0.431464	0.649557	0.05	0.25	0.05	0.25	0.05	0.25	FALSE	FALSE	FALSE	FALSE	FALSE
RNAblock__gobp_RNA_GOBP_CELLULAR_EXTRAVASATION	RNAblock__	FALSE					-0.0989402	0.0989402	142	TRUE			0.287802	0.668007	mwu	0.188225	0.632118	-0.575812	0.562248	0.215998	0.659543	-0.555838	0.573592	0.05	0.25	0.05	0.25	0.05	0.25	FALSE	FALSE	FALSE	FALSE	FALSE
RNAblock__gobp_RNA_GOBP_REGULATION_OF_LONG_TERM_NEURONAL_SYNAPTIC_PLASTICITY	RNAblock__	FALSE		0.054313	TRUE	0.0504522	0.126957	0.126957	142	TRUE			0.0939299	0.508805	mwu	0.125812	0.55873	0.788048	2.1991	0.136722	0.562863	0.786335	2.19534	0.05	0.25	0.05	0.25	0.05	0.25	FALSE	FALSE	FALSE	FALSE	FALSE
RNAblock__gobp_RNA_GOBP_AMINO_SUGAR_METABOLIC_PROCESS	RNAblock__	TRUE	variance_prefilter	0.0346815	FALSE	0.0504522				FALSE														0.05	0.25	0.05	0.25	0.05	0.25	FALSE	FALSE	FALSE	FALSE	FALSE
RNAblock__gobp_RNA_GOBP_GLAND_MORPHOGENESIS	RNAblock__	TRUE	variance_prefilter	0.0334144	FALSE	0.0504522				FALSE														0.05	0.25	0.05	0.25	0.05	0.25	FALSE	FALSE	FALSE	FALSE	FALSE
RNAblock__gobp_RNA_GOBP_PROTEIN_LOCALIZATION_TO_CELL_CELL_JUNCTION	RNAblock__	FALSE					0.0785244	0.0785244	142	TRUE			0.381435	0.728646	mwu	0.351176	0.749454	0.411018	1.50835	0.277609	0.716805	0.515287	1.67412	0.05	0.25	0.05	0.25	0.05	0.25	FALSE	FALSE	FALSE	FALSE	FALSE
RNAblock__gobp_RNA_GOBP_CELL_AGGREGATION	RNAblock__	TRUE	variance_prefilter	0.047746	FALSE	0.0504522				FALSE														0.05	0.25	0.05	0.25	0.05	0.25	FALSE	FALSE	FALSE	FALSE	FALSE
RNAblock__gobp_RNA_GOBP_PTERIDINE_CONTAINING_COMPOUND_METABOLIC_PROCESS	RNAblock__	FALSE		0.0562777	TRUE	0.0504522	-0.113541	0.113541	142	TRUE			0.231069	0.650106	mwu	0.430216	0.77269	-0.383332	0.681587	0.362416	0.749096	-0.454881	0.634523	0.05	0.25	0.05	0.25	0.05	0.25	FALSE	FALSE	FALSE	FALSE	FALSE
RNAblock__gobp_RNA_GOBP_AMINO_ACID_BETAINE_METABOLIC_PROCESS	RNAblock__	FALSE		0.0688515	TRUE	0.0504522	0.0628628	0.0628628	142	TRUE			0.614307	0.834554	mwu	0.339628	0.745932	0.448127	1.56538	0.436537	0.769637	0.372914	1.45196	0.05	0.25	0.05	0.25	0.05	0.25	FALSE	FALSE	FALSE	FALSE	FALSE
RNAblock__gobp_RNA_GOBP_MITOTIC_G2_DNA_DAMAGE_CHECKPOINT_SIGNALING	RNAblock__	FALSE		0.0577676	TRUE	0.0504522	0.121255	0.121255	142	TRUE			0.184117	0.611826	mwu	0.118891	0.546949	0.789061	2.20133	0.121726	0.535236	0.802035	2.23007	0.05	0.25	0.05	0.25	0.05	0.25	FALSE	FALSE	FALSE	FALSE	FALSE
RNAblock__gobp_RNA_GOBP_PIGMENT_GRANULE_LOCALIZATION	RNAblock__	TRUE	variance_prefilter	0.0438159	FALSE	0.0504522				FALSE														0.05	0.25	0.05	0.25	0.05	0.25	FALSE	FALSE	FALSE	FALSE	FALSE
RNAblock__gobp_RNA_GOBP_MATURATION_OF_LSU_RRNA_FROM_TRICISTRONIC_RRNA_TRANSCRIPT_SSU_RRNA_5_8S_RRNA_LSU_RRNA	RNAblock__	FALSE					0.0767602	0.0767602	142	TRUE			0.429781	0.733274	mwu	0.108079	0.528691	0.538328	1.71314	0.145516	0.572784	0.498365	1.64603	0.05	0.25	0.05	0.25	0.05	0.25	FALSE	FALSE	FALSE	FALSE	FALSE
RNAblock__gobp_RNA_GOBP_MITOCHONDRIAL_FUSION	RNAblock__	FALSE		0.0577418	TRUE	0.0504522	-0.096062	0.096062	142	TRUE			0.178785	0.607592	mwu	0.393741	0.760887	-0.433265	0.648389	0.444685	0.771283	-0.397555	0.671961	0.05	0.25	0.05	0.25	0.05	0.25	FALSE	FALSE	FALSE	FALSE	FALSE
RNAblock__gobp_RNA_GOBP_FORELIMB_MORPHOGENESIS	RNAblock__	FALSE		0.0595397	TRUE	0.0504522	0.142249	0.142249	142	TRUE			0.0988327	0.517885	mwu	0.0426806	0.357922	1.0015	2.72237	0.0239711	0.263505	1.16737	3.21353	0.05	0.25	0.05	0.25	0.05	0.25	FALSE	FALSE	FALSE	FALSE	FALSE
RNAblock__gobp_RNA_GOBP_SYNAPTIC_VESICLE_LOCALIZATION	RNAblock__	TRUE	variance_prefilter	0.0396319	FALSE	0.0504522				FALSE														0.05	0.25	0.05	0.25	0.05	0.25	FALSE	FALSE	FALSE	FALSE	FALSE
RNAblock__gobp_RNA_GOBP_MITOTIC_CHROMOSOME_CONDENSATION	RNAblock__	FALSE					0.0132125	0.0132125	142	TRUE			0.855913	0.925303	mwu	0.672166	0.867884	0.136939	1.14676	0.691272	0.872722	0.130046	1.13888	0.05	0.25	0.05	0.25	0.05	0.25	FALSE	FALSE	FALSE	FALSE	FALSE
RNAblock__gobp_RNA_GOBP_HEMATOPOIETIC_STEM_CELL_HOMEOSTASIS	RNAblock__	FALSE		0.0578829	TRUE	0.0504522	0.159165	0.159165	142	TRUE			0.0839761	0.492825	mwu	0.0318697	0.317005	1.06307	2.89526	0.0238847	0.262749	1.16485	3.20544	0.05	0.25	0.05	0.25	0.05	0.25	FALSE	FALSE	FALSE	FALSE	FALSE
RNAblock__gobp_RNA_GOBP_POSITIVE_REGULATION_OF_WNT_SIGNALING_PATHWAY	RNAblock__	TRUE	variance_prefilter	0.0270032	FALSE	0.0504522				FALSE														0.05	0.25	0.05	0.25	0.05	0.25	FALSE	FALSE	FALSE	FALSE	FALSE
RNAblock__gobp_RNA_GOBP_POSITIVE_REGULATION_OF_BINDING	RNAblock__	TRUE	variance_prefilter	0.0241249	FALSE	0.0504522				FALSE														0.05	0.25	0.05	0.25	0.05	0.25	FALSE	FALSE	FALSE	FALSE	FALSE
RNAblock__gobp_RNA_GOBP_POSITIVE_REGULATION_OF_MACROPHAGE_DIFFERENTIATION	RNAblock__	FALSE					-0.0556706	0.0556706	142	TRUE			0.555443	0.80287	mwu	0.54501	0.816882	-0.220892	0.801803	0.668602	0.861967	-0.160416	0.851789	0.05	0.25	0.05	0.25	0.05	0.25	FALSE	FALSE	FALSE	FALSE	FALSE
RNAblock__gobp_RNA_GOBP_REGULATION_OF_SUBSTRATE_ADHESION_DEPENDENT_CELL_SPREADING	RNAblock__	TRUE	variance_prefilter	0.0459771	FALSE	0.0504522				FALSE														0.05	0.25	0.05	0.25	0.05	0.25	FALSE	FALSE	FALSE	FALSE	FALSE
RNAblock__gobp_RNA_GOBP_PROTEIN_REFOLDING	RNAblock__	FALSE					0.0358983	0.0358983	142	TRUE			0.739469	0.886631	mwu	0.528689	0.808308	0.264822	1.3032	0.601523	0.832937	0.224851	1.25214	0.05	0.25	0.05	0.25	0.05	0.25	FALSE	FALSE	FALSE	FALSE	FALSE
RNAblock__gobp_RNA_GOBP_PROTEIN_LOCALIZATION_TO_CHROMOSOME	RNAblock__	FALSE	corr_prefilter	0.0580857	TRUE	0.0504522	0.00222688	0.00222688	142	FALSE														0.05	0.25	0.05	0.25	0.05	0.25	FALSE	FALSE	FALSE	FALSE	FALSE
RNAblock__gobp_RNA_GOBP_NEUROTROPHIN_SIGNALING_PATHWAY	RNAblock__	TRUE	variance_prefilter	0.0424633	FALSE	0.0504522				FALSE														0.05	0.25	0.05	0.25	0.05	0.25	FALSE	FALSE	FALSE	FALSE	FALSE
RNAblock__gobp_RNA_GOBP_METANEPHRIC_NEPHRON_DEVELOPMENT	RNAblock__	FALSE		0.0666758	TRUE	0.0504522	0.191019	0.191019	142	TRUE			0.0271357	0.327024	mwu	0.0251316	0.288784	1.03601	2.81796	0.0206736	0.254136	1.10002	3.00421	0.05	0.25	0.05	0.25	0.05	0.25	FALSE	FALSE	FALSE	FALSE	FALSE
RNAblock__gobp_RNA_GOBP_DNA_BIOSYNTHETIC_PROCESS	RNAblock__	TRUE	variance_prefilter	0.0320555	FALSE	0.0504522				FALSE														0.05	0.25	0.05	0.25	0.05	0.25	FALSE	FALSE	FALSE	FALSE	FALSE
RNAblock__gobp_RNA_GOBP_REGULATION_OF_NEUTROPHIL_CHEMOTAXIS	RNAblock__	FALSE					-0.148281	0.148281	142	TRUE			0.0697151	0.44984	mwu	0.0530803	0.388467	-0.778598	0.459049	0.0669597	0.428111	-0.748518	0.473067	0.05	0.25	0.05	0.25	0.05	0.25	FALSE	FALSE	FALSE	FALSE	FALSE
RNAblock__gobp_RNA_GOBP_POSITIVE_REGULATION_OF_NITRIC_OXIDE_METABOLIC_PROCESS	RNAblock__	FALSE		0.0574857	TRUE	0.0504522	-0.107708	0.107708	142	TRUE			0.20082	0.628314	mwu	0.161391	0.595282	-0.722839	0.485372	0.169567	0.610735	-0.750059	0.472339	0.05	0.25	0.05	0.25	0.05	0.25	FALSE	FALSE	FALSE	FALSE	FALSE
RNAblock__gobp_RNA_GOBP_POSITIVE_REGULATION_OF_GLYCOPROTEIN_METABOLIC_PROCESS	RNAblock__	FALSE					-0.0622883	0.0622883	142	TRUE			0.432169	0.733999	mwu	0.344422	0.747044	-0.41114	0.662894	0.303315	0.72993	-0.472934	0.623171	0.05	0.25	0.05	0.25	0.05	0.25	FALSE	FALSE	FALSE	FALSE	FALSE
RNAblock__gobp_RNA_GOBP_KERATINOCYTE_MIGRATION	RNAblock__	FALSE		0.0576961	TRUE	0.0504522	0.152006	0.152006	142	TRUE			0.0775988	0.474391	mwu	0.152938	0.583789	0.735317	2.08614	0.0973186	0.486057	0.922296	2.51506	0.05	0.25	0.05	0.25	0.05	0.25	FALSE	FALSE	FALSE	FALSE	FALSE
RNAblock__gobp_RNA_GOBP_CENTRIOLE_CENTRIOLE_COHESION	RNAblock__	FALSE					0.057776	0.057776	142	TRUE			0.539145	0.795057	mwu	0.23738	0.697178	0.424781	1.52926	0.299605	0.72993	0.378416	1.45997	0.05	0.25	0.05	0.25	0.05	0.25	FALSE	FALSE	FALSE	FALSE	FALSE
RNAblock__gobp_RNA_GOBP_REPLICATIVE_SENESCENCE	RNAblock__	TRUE	variance_prefilter	0.0476799	FALSE	0.0504522				FALSE														0.05	0.25	0.05	0.25	0.05	0.25	FALSE	FALSE	FALSE	FALSE	FALSE
RNAblock__gobp_RNA_GOBP_LEUKOCYTE_APOPTOTIC_PROCESS	RNAblock__	FALSE		0.0616967	TRUE	0.0504522	-0.22077	0.22077	142	TRUE			0.0109542	0.241991	mwu	0.00536913	0.173419	-1.40799	0.244634	0.00579586	0.17037	-1.419	0.241956	0.05	0.25	0.05	0.25	0.05	0.25	TRUE	TRUE	TRUE	FALSE	TRUE
RNAblock__gobp_RNA_GOBP_PYROPTOSIS	RNAblock__	FALSE					-0.231104	0.231104	142	TRUE			0.00703606	0.206288	mwu	0.00141115	0.110644	-1.14423	0.31847	0.00189407	0.103492	-1.12216	0.325575	0.05	0.25	0.05	0.25	0.05	0.25	TRUE	TRUE	TRUE	FALSE	TRUE
RNAblock__gobp_RNA_GOBP_ATTACHMENT_OF_MITOTIC_SPINDLE_MICROTUBULES_TO_KINETOCHORE	RNAblock__	FALSE					-0.0425953	0.0425953	142	TRUE			0.608584	0.832169	mwu	0.922963	0.970031	-0.0342218	0.966357	0.763027	0.906773	-0.108773	0.896934	0.05	0.25	0.05	0.25	0.05	0.25	FALSE	FALSE	FALSE	FALSE	FALSE
RNAblock__gobp_RNA_GOBP_KINETOCHORE_ORGANIZATION	RNAblock__	FALSE					0.0494073	0.0494073	142	TRUE			0.539145	0.795057	mwu	0.508576	0.807353	0.199598	1.22091	0.612886	0.836275	0.156312	1.16919	0.05	0.25	0.05	0.25	0.05	0.25	FALSE	FALSE	FALSE	FALSE	FALSE
RNAblock__gobp_RNA_GOBP_DENDRITIC_CELL_DIFFERENTIATION	RNAblock__	FALSE					-0.167591	0.167591	142	TRUE			0.0423545	0.366939	mwu	0.0244828	0.288784	-0.819906	0.440473	0.0289672	0.292255	-0.800577	0.44907	0.05	0.25	0.05	0.25	0.05	0.25	FALSE	FALSE	FALSE	FALSE	FALSE
RNAblock__gobp_RNA_GOBP_REGULATION_OF_PROTEIN_AUTOPHOSPHORYLATION	RNAblock__	FALSE		0.0566166	TRUE	0.0504522	0.0734499	0.0734499	142	TRUE			0.413284	0.733274	mwu	0.557966	0.821556	0.296638	1.34533	0.531658	0.806667	0.33384	1.39632	0.05	0.25	0.05	0.25	0.05	0.25	FALSE	FALSE	FALSE	FALSE	FALSE
RNAblock__gobp_RNA_GOBP_REGULATION_OF_MEMBRANE_PROTEIN_ECTODOMAIN_PROTEOLYSIS	RNAblock__	FALSE	corr_prefilter				0.00781159	0.00781159	142	FALSE														0.05	0.25	0.05	0.25	0.05	0.25	FALSE	FALSE	FALSE	FALSE	FALSE
RNAblock__gobp_RNA_GOBP_ENDOPLASMIC_RETICULUM_TUBULAR_NETWORK_ORGANIZATION	RNAblock__	FALSE					0.116897	0.116897	142	TRUE			0.300953	0.67707	mwu	0.229795	0.690325	0.441749	1.55543	0.203773	0.643854	0.498456	1.64618	0.05	0.25	0.05	0.25	0.05	0.25	FALSE	FALSE	FALSE	FALSE	FALSE
RNAblock__gobp_RNA_GOBP_NEUROTRANSMITTER_RECEPTOR_TRANSPORT_TO_PLASMA_MEMBRANE	RNAblock__	FALSE		0.0598514	TRUE	0.0504522	0.107168	0.107168	142	TRUE			0.267931	0.656266	mwu	0.198172	0.646604	0.638842	1.89429	0.205506	0.646123	0.644041	1.90416	0.05	0.25	0.05	0.25	0.05	0.25	FALSE	FALSE	FALSE	FALSE	FALSE
RNAblock__gobp_RNA_GOBP_MAMMARY_GLAND_EPITHELIAL_CELL_DIFFERENTIATION	RNAblock__	FALSE					0.119303	0.119303	142	TRUE			0.103938	0.527484	mwu	0.246998	0.699177	0.507798	1.66163	0.291404	0.724824	0.476194	1.60994	0.05	0.25	0.05	0.25	0.05	0.25	FALSE	FALSE	FALSE	FALSE	FALSE
RNAblock__gobp_RNA_GOBP_MYD88_DEPENDENT_TOLL_LIKE_RECEPTOR_SIGNALING_PATHWAY	RNAblock__	FALSE					-0.130937	0.130937	142	TRUE			0.150333	0.575452	mwu	0.102925	0.515457	-0.591803	0.553329	0.106574	0.501396	-0.587097	0.555939	0.05	0.25	0.05	0.25	0.05	0.25	FALSE	FALSE	FALSE	FALSE	FALSE
RNAblock__gobp_RNA_GOBP_MORPHOGENESIS_OF_EMBRYONIC_EPITHELIUM	RNAblock__	TRUE	variance_prefilter	0.0287703	FALSE	0.0504522				FALSE														0.05	0.25	0.05	0.25	0.05	0.25	FALSE	FALSE	FALSE	FALSE	FALSE
RNAblock__gobp_RNA_GOBP_TAIL_ANCHORED_MEMBRANE_PROTEIN_INSERTION_INTO_ER_MEMBRANE	RNAblock__	FALSE					0.102332	0.102332	142	TRUE			0.223219	0.642525	mwu	0.0947037	0.495585	0.624481	1.86728	0.106282	0.500952	0.621293	1.86133	0.05	0.25	0.05	0.25	0.05	0.25	FALSE	FALSE	FALSE	FALSE	FALSE
RNAblock__gobp_RNA_GOBP_MITOCHONDRIAL_ELECTRON_TRANSPORT_NADH_TO_UBIQUINONE	RNAblock__	FALSE					-0.0284621	0.0284621	142	TRUE			0.646198	0.847605	mwu	0.714355	0.888477	0.120338	1.12788	0.832304	0.93348	0.0718011	1.07444	0.05	0.25	0.05	0.25	0.05	0.25	FALSE	FALSE	FALSE	FALSE	FALSE
RNAblock__gobp_RNA_GOBP_DENDRITIC_CELL_CYTOKINE_PRODUCTION	RNAblock__	FALSE					-0.252386	0.252386	142	TRUE			0.0034146	0.167594	mwu	0.00113666	0.106645	-1.27716	0.278828	0.00182027	0.103255	-1.24535	0.287839	0.05	0.25	0.05	0.25	0.05	0.25	TRUE	TRUE	TRUE	FALSE	TRUE
RNAblock__gobp_RNA_GOBP_IRON_SULFUR_CLUSTER_ASSEMBLY	RNAblock__	FALSE	corr_prefilter	0.0614979	TRUE	0.0504522	-0.0038298	0.0038298	142	FALSE														0.05	0.25	0.05	0.25	0.05	0.25	FALSE	FALSE	FALSE	FALSE	FALSE
RNAblock__gobp_RNA_GOBP_REGULATION_OF_RENAL_SYSTEM_PROCESS	RNAblock__	FALSE					0.0437197	0.0437197	142	TRUE			0.657962	0.850283	mwu	0.459205	0.784464	0.290399	1.33696	0.320084	0.733559	0.404154	1.49803	0.05	0.25	0.05	0.25	0.05	0.25	FALSE	FALSE	FALSE	FALSE	FALSE
RNAblock__gobp_RNA_GOBP_PHAGOSOME_MATURATION	RNAblock__	FALSE					-0.118602	0.118602	142	TRUE			0.103073	0.524418	mwu	0.0987431	0.505065	-0.704555	0.494328	0.0911273	0.478206	-0.755032	0.469995	0.05	0.25	0.05	0.25	0.05	0.25	FALSE	FALSE	FALSE	FALSE	FALSE
RNAblock__gobp_RNA_GOBP_INTEGRIN_MEDIATED_SIGNALING_PATHWAY	RNAblock__	FALSE	corr_prefilter	0.0585357	TRUE	0.0504522	0.000456094	0.000456094	142	FALSE														0.05	0.25	0.05	0.25	0.05	0.25	FALSE	FALSE	FALSE	FALSE	FALSE
RNAblock__gobp_RNA_GOBP_POSITIVE_REGULATION_OF_CANONICAL_NF_KAPPAB_SIGNAL_TRANSDUCTION	RNAblock__	TRUE	variance_prefilter	0.0406614	FALSE	0.0504522				FALSE														0.05	0.25	0.05	0.25	0.05	0.25	FALSE	FALSE	FALSE	FALSE	FALSE
RNAblock__gobp_RNA_GOBP_RESPONSE_TO_AMINO_ACID_STARVATION	RNAblock__	TRUE	variance_prefilter	0.0368458	FALSE	0.0504522				FALSE														0.05	0.25	0.05	0.25	0.05	0.25	FALSE	FALSE	FALSE	FALSE	FALSE
RNAblock__gobp_RNA_GOBP_RESPONSE_TO_NITRIC_OXIDE	RNAblock__	FALSE		0.0529238	TRUE	0.0504522	-0.153315	0.153315	142	TRUE			0.0288832	0.331981	mwu	0.115256	0.540984	-0.83395	0.43433	0.116449	0.529251	-0.86627	0.420517	0.05	0.25	0.05	0.25	0.05	0.25	FALSE	FALSE	FALSE	FALSE	FALSE
RNAblock__gobp_RNA_GOBP_REGULATION_OF_BRANCHING_INVOLVED_IN_URETERIC_BUD_MORPHOGENESIS	RNAblock__	FALSE		0.0681909	TRUE	0.0504522	0.24295	0.24295	142	TRUE			0.00272574	0.163307	mwu	0.00556776	0.174263	1.22735	3.41219	0.0063381	0.172142	1.22992	3.42096	0.05	0.25	0.05	0.25	0.05	0.25	TRUE	TRUE	TRUE	FALSE	TRUE
RNAblock__gobp_RNA_GOBP_CELLULAR_RESPONSE_TO_KETONE	RNAblock__	TRUE	variance_prefilter	0.0251478	FALSE	0.0504522				FALSE														0.05	0.25	0.05	0.25	0.05	0.25	FALSE	FALSE	FALSE	FALSE	FALSE
RNAblock__gobp_RNA_GOBP_NEGATIVE_REGULATION_OF_NUCLEAR_DIVISION	RNAblock__	FALSE					-0.0272135	0.0272135	142	TRUE			0.711919	0.873101	mwu	0.958214	0.985676	-0.0205053	0.979704	0.870231	0.951823	-0.0646418	0.937403	0.05	0.25	0.05	0.25	0.05	0.25	FALSE	FALSE	FALSE	FALSE	FALSE
RNAblock__gobp_RNA_GOBP_RESPONSE_TO_UV_B	RNAblock__	FALSE	corr_prefilter	0.0544033	TRUE	0.0504522	0.00310542	0.00310542	142	FALSE														0.05	0.25	0.05	0.25	0.05	0.25	FALSE	FALSE	FALSE	FALSE	FALSE
RNAblock__gobp_RNA_GOBP_MONOCYTE_DIFFERENTIATION	RNAblock__	FALSE		0.0666855	TRUE	0.0504522	-0.0896019	0.0896019	142	TRUE			0.377012	0.726507	mwu	0.204398	0.656025	-0.591865	0.553294	0.228117	0.672577	-0.579049	0.560431	0.05	0.25	0.05	0.25	0.05	0.25	FALSE	FALSE	FALSE	FALSE	FALSE
RNAblock__gobp_RNA_GOBP_SIGNAL_TRANSDUCTION_IN_RESPONSE_TO_DNA_DAMAGE	RNAblock__	TRUE	variance_prefilter	0.0342124	FALSE	0.0504522				FALSE														0.05	0.25	0.05	0.25	0.05	0.25	FALSE	FALSE	FALSE	FALSE	FALSE
RNAblock__gobp_RNA_GOBP_CARDIAC_SEPTUM_DEVELOPMENT	RNAblock__	TRUE	variance_prefilter	0.0403889	FALSE	0.0504522				FALSE														0.05	0.25	0.05	0.25	0.05	0.25	FALSE	FALSE	FALSE	FALSE	FALSE
RNAblock__gobp_RNA_GOBP_EMBRYONIC_SKELETAL_SYSTEM_DEVELOPMENT	RNAblock__	FALSE		0.0557531	TRUE	0.0504522	0.201138	0.201138	142	TRUE			0.0142735	0.26588	mwu	0.0100797	0.230097	1.30037	3.67064	0.0103767	0.203888	1.35125	3.86226	0.05	0.25	0.05	0.25	0.05	0.25	FALSE	TRUE	TRUE	FALSE	TRUE
RNAblock__gobp_RNA_GOBP_PSEUDOURIDINE_SYNTHESIS	RNAblock__	FALSE					0.044131	0.044131	142	TRUE			0.637433	0.841857	mwu	0.27399	0.726742	0.416998	1.5174	0.262436	0.707092	0.434781	1.54462	0.05	0.25	0.05	0.25	0.05	0.25	FALSE	FALSE	FALSE	FALSE	FALSE
RNAblock__gobp_RNA_GOBP_MEMBRANE_INVAGINATION	RNAblock__	TRUE	variance_prefilter	0.0486084	FALSE	0.0504522				FALSE														0.05	0.25	0.05	0.25	0.05	0.25	FALSE	FALSE	FALSE	FALSE	FALSE
RNAblock__gobp_RNA_GOBP_POSITIVE_REGULATION_OF_CYTOPLASMIC_TRANSPORT	RNAblock__	FALSE					0.0564955	0.0564955	142	TRUE			0.560928	0.806245	mwu	0.598524	0.834345	0.2249	1.2522	0.522702	0.802686	0.287067	1.33251	0.05	0.25	0.05	0.25	0.05	0.25	FALSE	FALSE	FALSE	FALSE	FALSE
RNAblock__gobp_RNA_GOBP_DENDRITIC_CELL_MIGRATION	RNAblock__	FALSE					-0.206055	0.206055	142	TRUE			0.0159743	0.267618	mwu	0.009223	0.221114	-0.874315	0.417148	0.012058	0.21099	-0.844684	0.429693	0.05	0.25	0.05	0.25	0.05	0.25	FALSE	TRUE	TRUE	FALSE	TRUE
RNAblock__gobp_RNA_GOBP_POSITIVE_REGULATION_OF_PROTEIN_LOCALIZATION_TO_CELL_PERIPHERY	RNAblock__	TRUE	variance_prefilter	0.0342811	FALSE	0.0504522				FALSE														0.05	0.25	0.05	0.25	0.05	0.25	FALSE	FALSE	FALSE	FALSE	FALSE
RNAblock__gobp_RNA_GOBP_NEGATIVE_REGULATION_OF_SIGNAL_TRANSDUCTION_BY_P53_CLASS_MEDIATOR	RNAblock__	FALSE		0.0505605	TRUE	0.0504522	0.0274783	0.0274783	142	TRUE			0.888047	0.944281	mwu	0.645893	0.860342	0.232635	1.26192	0.640633	0.847638	0.247025	1.28021	0.05	0.25	0.05	0.25	0.05	0.25	FALSE	FALSE	FALSE	FALSE	FALSE
RNAblock__gobp_RNA_GOBP_MATURATION_OF_LSU_RRNA	RNAblock__	FALSE					0.102872	0.102872	142	TRUE			0.25239	0.650871	mwu	0.0491428	0.372873	0.677579	1.9691	0.062621	0.414924	0.655305	1.92573	0.05	0.25	0.05	0.25	0.05	0.25	FALSE	FALSE	FALSE	FALSE	FALSE
RNAblock__gobp_RNA_GOBP_ANTIVIRAL_INNATE_IMMUNE_RESPONSE	RNAblock__	FALSE					-0.0815825	0.0815825	142	TRUE			0.334532	0.705079	mwu	0.163774	0.598557	-0.642504	0.525974	0.187265	0.631955	-0.61831	0.538854	0.05	0.25	0.05	0.25	0.05	0.25	FALSE	FALSE	FALSE	FALSE	FALSE
RNAblock__gobp_RNA_GOBP_VIRAL_PROTEIN_PROCESSING	RNAblock__	FALSE		0.0527182	TRUE	0.0504522	-0.17133	0.17133	142	TRUE			0.0503977	0.403315	mwu	0.0496589	0.376213	-0.97679	0.376518	0.038997	0.33328	-1.0916	0.33568	0.05	0.25	0.05	0.25	0.05	0.25	FALSE	FALSE	FALSE	FALSE	FALSE
RNAblock__gobp_RNA_GOBP_ESTABLISHMENT_OF_PROTEIN_LOCALIZATION_TO_TELOMERE	RNAblock__	FALSE					0.0278347	0.0278347	142	TRUE			0.776724	0.892664	mwu	0.530203	0.808633	0.211213	1.23518	0.642177	0.848975	0.157294	1.17034	0.05	0.25	0.05	0.25	0.05	0.25	FALSE	FALSE	FALSE	FALSE	FALSE
RNAblock__gobp_RNA_GOBP_POSITIVE_REGULATION_OF_DNA_REPLICATION	RNAblock__	FALSE		0.0612041	TRUE	0.0504522	0.0228687	0.0228687	142	TRUE			0.962573	0.978066	mwu	0.56862	0.822175	0.270343	1.31041	0.700174	0.87584	0.184849	1.20304	0.05	0.25	0.05	0.25	0.05	0.25	FALSE	FALSE	FALSE	FALSE	FALSE
RNAblock__gobp_RNA_GOBP_GLOMERULUS_DEVELOPMENT	RNAblock__	FALSE					0.134316	0.134316	142	TRUE			0.127497	0.567987	mwu	0.155916	0.588297	0.627464	1.87285	0.1265	0.54588	0.717446	2.04919	0.05	0.25	0.05	0.25	0.05	0.25	FALSE	FALSE	FALSE	FALSE	FALSE
RNAblock__gobp_RNA_GOBP_SEQUESTERING_OF_TRIGLYCERIDE	RNAblock__	FALSE					0.0284015	0.0284015	142	TRUE			0.859116	0.927163	mwu	0.736029	0.896602	0.150325	1.16221	0.730928	0.892683	0.160166	1.17371	0.05	0.25	0.05	0.25	0.05	0.25	FALSE	FALSE	FALSE	FALSE	FALSE
RNAblock__gobp_RNA_GOBP_T_CELL_SELECTION	RNAblock__	FALSE					-0.246201	0.246201	142	TRUE			0.00319713	0.166026	mwu	0.00115188	0.106645	-1.06842	0.343551	0.00147029	0.0969601	-1.05473	0.348287	0.05	0.25	0.05	0.25	0.05	0.25	TRUE	TRUE	TRUE	FALSE	TRUE
RNAblock__gobp_RNA_GOBP_CELL_CYCLE_CHECKPOINT_SIGNALING	RNAblock__	FALSE		0.0592483	TRUE	0.0504522	0.00961371	0.00961371	142	TRUE			0.93658	0.961378	mwu	0.680267	0.871305	0.204908	1.22741	0.782298	0.91931	0.14014	1.15043	0.05	0.25	0.05	0.25	0.05	0.25	FALSE	FALSE	FALSE	FALSE	FALSE
RNAblock__gobp_RNA_GOBP_REGULATION_OF_TELOMERASE_ACTIVITY	RNAblock__	TRUE	variance_prefilter	0.0439363	FALSE	0.0504522				FALSE														0.05	0.25	0.05	0.25	0.05	0.25	FALSE	FALSE	FALSE	FALSE	FALSE
RNAblock__gobp_RNA_GOBP_PROTEIN_MONOUBIQUITINATION	RNAblock__	TRUE	variance_prefilter	0.0403083	FALSE	0.0504522				FALSE														0.05	0.25	0.05	0.25	0.05	0.25	FALSE	FALSE	FALSE	FALSE	FALSE
RNAblock__gobp_RNA_GOBP_DNA_LIGATION	RNAblock__	FALSE					0.126042	0.126042	142	TRUE			0.127497	0.567987	mwu	0.10922	0.528957	0.676385	1.96676	0.139725	0.567996	0.635385	1.88775	0.05	0.25	0.05	0.25	0.05	0.25	FALSE	FALSE	FALSE	FALSE	FALSE
RNAblock__gobp_RNA_GOBP_STEM_CELL_DIFFERENTIATION	RNAblock__	TRUE	variance_prefilter	0.0220419	FALSE	0.0504522				FALSE														0.05	0.25	0.05	0.25	0.05	0.25	FALSE	FALSE	FALSE	FALSE	FALSE
RNAblock__gobp_RNA_GOBP_POSITIVE_REGULATION_OF_TYPE_I_INTERFERON_PRODUCTION	RNAblock__	FALSE					-0.123499	0.123499	142	TRUE			0.159809	0.585074	mwu	0.138772	0.57202	-0.651142	0.52145	0.150483	0.580055	-0.644824	0.524755	0.05	0.25	0.05	0.25	0.05	0.25	FALSE	FALSE	FALSE	FALSE	FALSE
RNAblock__gobp_RNA_GOBP_POSITIVE_REGULATION_OF_TYPE_II_INTERFERON_PRODUCTION	RNAblock__	FALSE					-0.255201	0.255201	142	TRUE			0.00404447	0.167594	mwu	0.00100241	0.102054	-1.2129	0.297333	0.00128418	0.0935559	-1.19298	0.303315	0.05	0.25	0.05	0.25	0.05	0.25	TRUE	TRUE	TRUE	FALSE	TRUE
RNAblock__gobp_RNA_GOBP_POSITIVE_REGULATION_OF_SIGNAL_TRANSDUCTION_BY_P53_CLASS_MEDIATOR	RNAblock__	TRUE	variance_prefilter	0.0440057	FALSE	0.0504522				FALSE														0.05	0.25	0.05	0.25	0.05	0.25	FALSE	FALSE	FALSE	FALSE	FALSE
RNAblock__gobp_RNA_GOBP_INTRACELLULAR_PH_REDUCTION	RNAblock__	FALSE		0.0598439	TRUE	0.0504522	-0.0165574	0.0165574	142	TRUE			0.770476	0.890496	mwu	0.843771	0.943206	-0.0966667	0.907859	0.832896	0.933879	-0.105292	0.900062	0.05	0.25	0.05	0.25	0.05	0.25	FALSE	FALSE	FALSE	FALSE	FALSE
RNAblock__gobp_RNA_GOBP_SCHWANN_CELL_DIFFERENTIATION	RNAblock__	TRUE	variance_prefilter	0.0493607	FALSE	0.0504522				FALSE														0.05	0.25	0.05	0.25	0.05	0.25	FALSE	FALSE	FALSE	FALSE	FALSE
RNAblock__gobp_RNA_GOBP_VESICLE_TARGETING	RNAblock__	TRUE	variance_prefilter	0.035618	FALSE	0.0504522				FALSE														0.05	0.25	0.05	0.25	0.05	0.25	FALSE	FALSE	FALSE	FALSE	FALSE
RNAblock__gobp_RNA_GOBP_NEGATIVE_REGULATION_OF_VASCULAR_PERMEABILITY	RNAblock__	FALSE					0.0691395	0.0691395	142	TRUE			0.422665	0.733274	mwu	0.499897	0.802499	0.239862	1.27107	0.449171	0.771531	0.279468	1.32243	0.05	0.25	0.05	0.25	0.05	0.25	FALSE	FALSE	FALSE	FALSE	FALSE
RNAblock__gobp_RNA_GOBP_ENSHEATHMENT_OF_NEURONS	RNAblock__	TRUE	variance_prefilter	0.0218657	FALSE	0.0504522				FALSE														0.05	0.25	0.05	0.25	0.05	0.25	FALSE	FALSE	FALSE	FALSE	FALSE
RNAblock__gobp_RNA_GOBP_REGULATION_OF_MAP_KINASE_ACTIVITY	RNAblock__	TRUE	variance_prefilter	0.0293821	FALSE	0.0504522				FALSE														0.05	0.25	0.05	0.25	0.05	0.25	FALSE	FALSE	FALSE	FALSE	FALSE
RNAblock__gobp_RNA_GOBP_POSITIVE_REGULATION_OF_LEUKOCYTE_CELL_CELL_ADHESION	RNAblock__	FALSE					-0.230565	0.230565	142	TRUE			0.00622029	0.195498	mwu	0.002537	0.140459	-1.30826	0.27029	0.00272905	0.123048	-1.3165	0.268073	0.05	0.25	0.05	0.25	0.05	0.25	TRUE	TRUE	TRUE	FALSE	TRUE
RNAblock__gobp_RNA_GOBP_MEGAKARYOCYTE_DIFFERENTIATION	RNAblock__	TRUE	variance_prefilter	0.0347906	FALSE	0.0504522				FALSE														0.05	0.25	0.05	0.25	0.05	0.25	FALSE	FALSE	FALSE	FALSE	FALSE
RNAblock__gobp_RNA_GOBP_RRNA_TRANSCRIPTION	RNAblock__	FALSE	corr_prefilter				-0.00114378	0.00114378	142	FALSE														0.05	0.25	0.05	0.25	0.05	0.25	FALSE	FALSE	FALSE	FALSE	FALSE
RNAblock__gobp_RNA_GOBP_CYTOKINETIC_PROCESS	RNAblock__	FALSE					0.039289	0.039289	142	TRUE			0.705846	0.869321	mwu	0.476635	0.793715	0.307956	1.36064	0.452433	0.771531	0.33268	1.3947	0.05	0.25	0.05	0.25	0.05	0.25	FALSE	FALSE	FALSE	FALSE	FALSE
RNAblock__gobp_RNA_GOBP_TRNA_CATABOLIC_PROCESS	RNAblock__	FALSE					-0.0719169	0.0719169	142	TRUE			0.280464	0.665677	mwu	0.868285	0.95366	-0.0676868	0.934553	0.633123	0.845735	-0.201234	0.817721	0.05	0.25	0.05	0.25	0.05	0.25	FALSE	FALSE	FALSE	FALSE	FALSE
RNAblock__gobp_RNA_GOBP_MITOTIC_DNA_INTEGRITY_CHECKPOINT_SIGNALING	RNAblock__	TRUE	variance_prefilter	0.044708	FALSE	0.0504522				FALSE														0.05	0.25	0.05	0.25	0.05	0.25	FALSE	FALSE	FALSE	FALSE	FALSE
RNAblock__gobp_RNA_GOBP_TOLL_LIKE_RECEPTOR_2_SIGNALING_PATHWAY	RNAblock__	FALSE					-0.101016	0.101016	142	TRUE			0.234263	0.650871	mwu	0.151404	0.581493	-0.45646	0.633523	0.192843	0.640065	-0.418861	0.657795	0.05	0.25	0.05	0.25	0.05	0.25	FALSE	FALSE	FALSE	FALSE	FALSE
RNAblock__gobp_RNA_GOBP_NUCLEOTIDE_SUGAR_BIOSYNTHETIC_PROCESS	RNAblock__	FALSE					-0.0407365	0.0407365	142	TRUE			0.517794	0.784635	mwu	0.707729	0.884601	-0.160543	0.851681	0.727367	0.89064	-0.157122	0.8546	0.05	0.25	0.05	0.25	0.05	0.25	FALSE	FALSE	FALSE	FALSE	FALSE
RNAblock__gobp_RNA_GOBP_ANOIKIS	RNAblock__	TRUE	variance_prefilter	0.0419313	FALSE	0.0504522				FALSE														0.05	0.25	0.05	0.25	0.05	0.25	FALSE	FALSE	FALSE	FALSE	FALSE
RNAblock__gobp_RNA_GOBP_POSITIVE_REGULATION_OF_CELL_SUBSTRATE_ADHESION	RNAblock__	TRUE	variance_prefilter	0.0485811	FALSE	0.0504522				FALSE														0.05	0.25	0.05	0.25	0.05	0.25	FALSE	FALSE	FALSE	FALSE	FALSE
RNAblock__gobp_RNA_GOBP_POSITIVE_REGULATION_OF_INTERLEUKIN_1_PRODUCTION	RNAblock__	FALSE					-0.200117	0.200117	142	TRUE			0.0212558	0.295876	mwu	0.0111165	0.236471	-1.15207	0.315983	0.0139574	0.217848	-1.12765	0.323794	0.05	0.25	0.05	0.25	0.05	0.25	FALSE	TRUE	TRUE	FALSE	TRUE
RNAblock__gobp_RNA_GOBP_REGULATION_OF_MITOTIC_CELL_CYCLE_SPINDLE_ASSEMBLY_CHECKPOINT	RNAblock__	FALSE					-0.0177965	0.0177965	142	TRUE			0.881604	0.939938	mwu	0.832475	0.93494	0.0772405	1.0803	0.978283	0.996821	-0.0100746	0.989976	0.05	0.25	0.05	0.25	0.05	0.25	FALSE	FALSE	FALSE	FALSE	FALSE
RNAblock__gobp_RNA_GOBP_ENDOLYSOSOMAL_TOLL_LIKE_RECEPTOR_SIGNALING_PATHWAY	RNAblock__	FALSE					-0.161099	0.161099	142	TRUE			0.0625013	0.423283	mwu	0.0531218	0.388467	-0.883577	0.413302	0.0681972	0.430866	-0.852158	0.426494	0.05	0.25	0.05	0.25	0.05	0.25	FALSE	FALSE	FALSE	FALSE	FALSE
RNAblock__gobp_RNA_GOBP_RESPONSE_TO_MISFOLDED_PROTEIN	RNAblock__	FALSE		0.0562104	TRUE	0.0504522	-0.161402	0.161402	142	TRUE			0.0383752	0.354599	mwu	0.215059	0.669024	-0.588611	0.555098	0.157406	0.596009	-0.715428	0.488983	0.05	0.25	0.05	0.25	0.05	0.25	FALSE	FALSE	FALSE	FALSE	FALSE
RNAblock__gobp_RNA_GOBP_REGULATION_OF_TOLERANCE_INDUCTION	RNAblock__	FALSE					-0.266866	0.266866	142	TRUE			0.001369	0.144612	mwu	0.000632692	0.0832242	-1.06723	0.34396	0.0006772	0.0882528	-1.06159	0.345906	0.05	0.25	0.05	0.25	0.05	0.25	TRUE	TRUE	TRUE	FALSE	TRUE
RNAblock__gobp_RNA_GOBP_RESPIRATORY_BURST	RNAblock__	FALSE					-0.165639	0.165639	142	TRUE			0.0466774	0.386713	mwu	0.0526124	0.387335	-0.664999	0.514274	0.0589513	0.405094	-0.66184	0.515901	0.05	0.25	0.05	0.25	0.05	0.25	FALSE	FALSE	FALSE	FALSE	FALSE
RNAblock__gobp_RNA_GOBP_EXTRACELLULAR_MATRIX_ASSEMBLY	RNAblock__	FALSE					0.154533	0.154533	142	TRUE			0.0735706	0.459751	mwu	0.047961	0.36842	0.807847	2.24307	0.0301327	0.297959	0.934522	2.546	0.05	0.25	0.05	0.25	0.05	0.25	FALSE	FALSE	FALSE	FALSE	FALSE
RNAblock__gobp_RNA_GOBP_DIOL_METABOLIC_PROCESS	RNAblock__	FALSE		0.0540474	TRUE	0.0504522	-0.104181	0.104181	142	TRUE			0.220134	0.637305	mwu	0.172186	0.613581	-0.693551	0.499798	0.1311	0.552584	-0.790533	0.453603	0.05	0.25	0.05	0.25	0.05	0.25	FALSE	FALSE	FALSE	FALSE	FALSE
RNAblock__gobp_RNA_GOBP_REGULATION_OF_CYTOPLASMIC_TRANSPORT	RNAblock__	FALSE		0.0594162	TRUE	0.0504522	0.0664991	0.0664991	142	TRUE			0.507284	0.779608	mwu	0.488692	0.797826	0.336306	1.39977	0.387749	0.753298	0.445775	1.5617	0.05	0.25	0.05	0.25	0.05	0.25	FALSE	FALSE	FALSE	FALSE	FALSE
RNAblock__gobp_RNA_GOBP_VITAMIN_BIOSYNTHETIC_PROCESS	RNAblock__	FALSE		0.0667735	TRUE	0.0504522	-0.203274	0.203274	142	TRUE			0.0157966	0.267618	mwu	0.0259435	0.294369	-1.07308	0.341954	0.0237924	0.262749	-1.10297	0.331883	0.05	0.25	0.05	0.25	0.05	0.25	FALSE	FALSE	FALSE	FALSE	FALSE
RNAblock__gobp_RNA_GOBP_OUTER_MITOCHONDRIAL_MEMBRANE_ORGANIZATION	RNAblock__	FALSE					0.0365302	0.0365302	142	TRUE			0.65207	0.848644	mwu	0.490856	0.797826	0.183251	1.20112	0.550583	0.812588	0.161143	1.17485	0.05	0.25	0.05	0.25	0.05	0.25	FALSE	FALSE	FALSE	FALSE	FALSE
RNAblock__gobp_RNA_GOBP_REGULATION_OF_TELOMERE_CAPPING	RNAblock__	TRUE	variance_prefilter	0.047325	FALSE	0.0504522				FALSE														0.05	0.25	0.05	0.25	0.05	0.25	FALSE	FALSE	FALSE	FALSE	FALSE
RNAblock__gobp_RNA_GOBP_POSITIVE_REGULATION_OF_CHROMOSOME_SEPARATION	RNAblock__	FALSE	corr_prefilter				-0.00346	0.00346	142	FALSE														0.05	0.25	0.05	0.25	0.05	0.25	FALSE	FALSE	FALSE	FALSE	FALSE
RNAblock__gobp_RNA_GOBP_T_HELPER_1_CELL_DIFFERENTIATION	RNAblock__	FALSE					-0.164072	0.164072	142	TRUE			0.0407227	0.358618	mwu	0.0236054	0.287128	-0.792754	0.452597	0.0241571	0.265157	-0.806295	0.446509	0.05	0.25	0.05	0.25	0.05	0.25	FALSE	FALSE	FALSE	FALSE	FALSE
RNAblock__gobp_RNA_GOBP_MEMBRANE_RAFT_ORGANIZATION	RNAblock__	FALSE		0.0688078	TRUE	0.0504522	-0.0389205	0.0389205	142	TRUE			0.657962	0.850283	mwu	0.332463	0.745932	-0.458748	0.632074	0.412469	0.76665	-0.408608	0.664575	0.05	0.25	0.05	0.25	0.05	0.25	FALSE	FALSE	FALSE	FALSE	FALSE
RNAblock__gobp_RNA_GOBP_INTERSTRAND_CROSS_LINK_REPAIR	RNAblock__	FALSE					-0.0133155	0.0133155	142	TRUE			0.789262	0.89445	mwu	0.991061	0.995335	-0.00412114	0.995887	0.850956	0.942533	-0.0702762	0.932136	0.05	0.25	0.05	0.25	0.05	0.25	FALSE	FALSE	FALSE	FALSE	FALSE
RNAblock__gobp_RNA_GOBP_WHITE_FAT_CELL_DIFFERENTIATION	RNAblock__	FALSE					0.161425	0.161425	142	TRUE			0.0431909	0.371727	mwu	0.0357013	0.33616	0.867586	2.38115	0.0331854	0.302801	0.930611	2.53606	0.05	0.25	0.05	0.25	0.05	0.25	FALSE	FALSE	FALSE	FALSE	FALSE
RNAblock__gobp_RNA_GOBP_G1_TO_G0_TRANSITION	RNAblock__	FALSE		0.0604478	TRUE	0.0504522	0.0267473	0.0267473	142	TRUE			0.646198	0.847605	mwu	0.58589	0.828135	0.268349	1.3078	0.560645	0.81832	0.291132	1.33794	0.05	0.25	0.05	0.25	0.05	0.25	FALSE	FALSE	FALSE	FALSE	FALSE
RNAblock__gobp_RNA_GOBP_PURINE_NUCLEOSIDE_METABOLIC_PROCESS	RNAblock__	FALSE		0.0540379	TRUE	0.0504522	0.0644563	0.0644563	142	TRUE			0.491733	0.773374	mwu	0.426223	0.771395	0.397461	1.48804	0.497494	0.792656	0.351323	1.42095	0.05	0.25	0.05	0.25	0.05	0.25	FALSE	FALSE	FALSE	FALSE	FALSE
RNAblock__gobp_RNA_GOBP_MITOTIC_INTRA_S_DNA_DAMAGE_CHECKPOINT_SIGNALING	RNAblock__	FALSE	corr_prefilter				0.0069571	0.0069571	142	FALSE														0.05	0.25	0.05	0.25	0.05	0.25	FALSE	FALSE	FALSE	FALSE	FALSE
RNAblock__gobp_RNA_GOBP_NEGATIVE_REGULATION_OF_PHOSPHATASE_ACTIVITY	RNAblock__	TRUE	variance_prefilter	0.0491373	FALSE	0.0504522				FALSE														0.05	0.25	0.05	0.25	0.05	0.25	FALSE	FALSE	FALSE	FALSE	FALSE
RNAblock__gobp_RNA_GOBP_REGULATION_OF_PHOSPHOLIPASE_ACTIVITY	RNAblock__	TRUE	variance_prefilter	0.048986	FALSE	0.0504522				FALSE														0.05	0.25	0.05	0.25	0.05	0.25	FALSE	FALSE	FALSE	FALSE	FALSE
RNAblock__gobp_RNA_GOBP_POSITIVE_REGULATION_OF_TRANSCRIPTION_BY_RNA_POLYMERASE_III	RNAblock__	FALSE					0.0860488	0.0860488	142	TRUE			0.273254	0.657787	mwu	0.374753	0.756075	0.386293	1.47152	0.389075	0.755023	0.384473	1.46884	0.05	0.25	0.05	0.25	0.05	0.25	FALSE	FALSE	FALSE	FALSE	FALSE
RNAblock__gobp_RNA_GOBP_APOPTOTIC_MITOCHONDRIAL_CHANGES	RNAblock__	TRUE	variance_prefilter	0.0361125	FALSE	0.0504522				FALSE														0.05	0.25	0.05	0.25	0.05	0.25	FALSE	FALSE	FALSE	FALSE	FALSE
RNAblock__gobp_RNA_GOBP_KIDNEY_EPITHELIUM_DEVELOPMENT	RNAblock__	TRUE	variance_prefilter	0.0370491	FALSE	0.0504522				FALSE														0.05	0.25	0.05	0.25	0.05	0.25	FALSE	FALSE	FALSE	FALSE	FALSE
RNAblock__gobp_RNA_GOBP_REGULATION_OF_LEUKOCYTE_TETHERING_OR_ROLLING	RNAblock__	FALSE					-0.14211	0.14211	142	TRUE			0.0988327	0.517885	mwu	0.0666893	0.43402	-0.643717	0.525336	0.0679849	0.430866	-0.650475	0.521798	0.05	0.25	0.05	0.25	0.05	0.25	FALSE	FALSE	FALSE	FALSE	FALSE
RNAblock__gobp_RNA_GOBP_RNA_DECAPPING	RNAblock__	FALSE		0.0552495	TRUE	0.0504522	-0.0398379	0.0398379	142	TRUE			0.539145	0.795057	mwu	0.717227	0.888477	-0.17487	0.839566	0.701132	0.876193	-0.19778	0.820551	0.05	0.25	0.05	0.25	0.05	0.25	FALSE	FALSE	FALSE	FALSE	FALSE
RNAblock__gobp_RNA_GOBP_REGULATION_OF_PROTEIN_IMPORT_INTO_NUCLEUS	RNAblock__	TRUE	variance_prefilter	0.0307578	FALSE	0.0504522				FALSE														0.05	0.25	0.05	0.25	0.05	0.25	FALSE	FALSE	FALSE	FALSE	FALSE
RNAblock__gobp_RNA_GOBP_NEGATIVE_REGULATION_OF_NOTCH_SIGNALING_PATHWAY	RNAblock__	FALSE		0.0576316	TRUE	0.0504522	0.0556261	0.0556261	142	TRUE			0.456465	0.753528	mwu	0.472911	0.790479	0.34938	1.41819	0.429893	0.76665	0.40664	1.50176	0.05	0.25	0.05	0.25	0.05	0.25	FALSE	FALSE	FALSE	FALSE	FALSE
RNAblock__gobp_RNA_GOBP_TRNA_PROCESSING	RNAblock__	FALSE		0.05057	TRUE	0.0504522	-0.0387197	0.0387197	142	TRUE			0.52309	0.78791	mwu	0.715318	0.888477	0.194749	1.21501	0.803717	0.924536	0.135192	1.14476	0.05	0.25	0.05	0.25	0.05	0.25	FALSE	FALSE	FALSE	FALSE	FALSE
RNAblock__gobp_RNA_GOBP_REGULATION_OF_CELL_CYCLE_CHECKPOINT	RNAblock__	FALSE					0.0550676	0.0550676	142	TRUE			0.574756	0.814153	mwu	0.32493	0.745581	0.451148	1.57011	0.433902	0.768314	0.364714	1.4401	0.05	0.25	0.05	0.25	0.05	0.25	FALSE	FALSE	FALSE	FALSE	FALSE
RNAblock__gobp_RNA_GOBP_EMBRYONIC_PLACENTA_DEVELOPMENT	RNAblock__	TRUE	variance_prefilter	0.0370066	FALSE	0.0504522				FALSE														0.05	0.25	0.05	0.25	0.05	0.25	FALSE	FALSE	FALSE	FALSE	FALSE
RNAblock__gobp_RNA_GOBP_HEART_FORMATION	RNAblock__	TRUE	variance_prefilter	0.0502356	FALSE	0.0504522				FALSE														0.05	0.25	0.05	0.25	0.05	0.25	FALSE	FALSE	FALSE	FALSE	FALSE
RNAblock__gobp_RNA_GOBP_LIPOPOLYSACCHARIDE_MEDIATED_SIGNALING_PATHWAY	RNAblock__	FALSE					-0.132802	0.132802	142	TRUE			0.173568	0.604463	mwu	0.0948215	0.495585	-0.717987	0.487733	0.104256	0.496057	-0.714209	0.489579	0.05	0.25	0.05	0.25	0.05	0.25	FALSE	FALSE	FALSE	FALSE	FALSE
RNAblock__gobp_RNA_GOBP_PROTEIN_LOCALIZATION_TO_NUCLEOLUS	RNAblock__	FALSE					0.0832858	0.0832858	142	TRUE			0.37262	0.721181	mwu	0.0381862	0.344957	0.868697	2.3838	0.0576975	0.399954	0.823724	2.27897	0.05	0.25	0.05	0.25	0.05	0.25	FALSE	FALSE	FALSE	FALSE	FALSE
RNAblock__gobp_RNA_GOBP_NEGATIVE_REGULATION_OF_RHO_PROTEIN_SIGNAL_TRANSDUCTION	RNAblock__	FALSE		0.0629335	TRUE	0.0504522	0.151491	0.151491	142	TRUE			0.0825234	0.491211	mwu	0.190054	0.635251	0.656005	1.92708	0.217272	0.659808	0.645826	1.90756	0.05	0.25	0.05	0.25	0.05	0.25	FALSE	FALSE	FALSE	FALSE	FALSE
RNAblock__gobp_RNA_GOBP_REGULATION_OF_NUCLEOCYTOPLASMIC_TRANSPORT	RNAblock__	TRUE	variance_prefilter	0.0264302	FALSE	0.0504522				FALSE														0.05	0.25	0.05	0.25	0.05	0.25	FALSE	FALSE	FALSE	FALSE	FALSE
RNAblock__gobp_RNA_GOBP_EPHRIN_RECEPTOR_SIGNALING_PATHWAY	RNAblock__	TRUE	variance_prefilter	0.0357244	FALSE	0.0504522				FALSE														0.05	0.25	0.05	0.25	0.05	0.25	FALSE	FALSE	FALSE	FALSE	FALSE
RNAblock__gobp_RNA_GOBP_MODULATION_BY_HOST_OF_VIRAL_PROCESS	RNAblock__	TRUE	variance_prefilter	0.0342404	FALSE	0.0504522				FALSE														0.05	0.25	0.05	0.25	0.05	0.25	FALSE	FALSE	FALSE	FALSE	FALSE
RNAblock__gobp_RNA_GOBP_NEPHRON_DEVELOPMENT	RNAblock__	TRUE	variance_prefilter	0.0382322	FALSE	0.0504522				FALSE														0.05	0.25	0.05	0.25	0.05	0.25	FALSE	FALSE	FALSE	FALSE	FALSE
RNAblock__gobp_RNA_GOBP_POSITIVE_REGULATION_OF_MYELINATION	RNAblock__	FALSE		0.0528869	TRUE	0.0504522	0.141087	0.141087	142	TRUE			0.0742299	0.462229	mwu	0.23565	0.695942	0.651739	1.91887	0.265973	0.70912	0.626148	1.87039	0.05	0.25	0.05	0.25	0.05	0.25	FALSE	FALSE	FALSE	FALSE	FALSE
RNAblock__gobp_RNA_GOBP_REGULATION_OF_KIDNEY_DEVELOPMENT	RNAblock__	TRUE	variance_prefilter	0.0371254	FALSE	0.0504522				FALSE														0.05	0.25	0.05	0.25	0.05	0.25	FALSE	FALSE	FALSE	FALSE	FALSE
RNAblock__gobp_RNA_GOBP_NEGATIVE_REGULATION_OF_DOUBLE_STRAND_BREAK_REPAIR_VIA_HOMOLOGOUS_RECOMBINATION	RNAblock__	FALSE					-0.0558558	0.0558558	142	TRUE			0.451545	0.751019	mwu	0.757231	0.903184	-0.128832	0.879122	0.630975	0.845494	-0.20369	0.815716	0.05	0.25	0.05	0.25	0.05	0.25	FALSE	FALSE	FALSE	FALSE	FALSE
RNAblock__gobp_RNA_GOBP_REGULATION_OF_TRANSCRIPTION_BY_RNA_POLYMERASE_III	RNAblock__	TRUE	variance_prefilter	0.0503681	FALSE	0.0504522				FALSE														0.05	0.25	0.05	0.25	0.05	0.25	FALSE	FALSE	FALSE	FALSE	FALSE
RNAblock__gobp_RNA_GOBP_MITOCHONDRIAL_TRANSCRIPTION	RNAblock__	FALSE		0.0674633	TRUE	0.0504522	0.0698569	0.0698569	142	TRUE			0.65207	0.848644	mwu	0.124094	0.557091	0.733863	2.08311	0.148248	0.576247	0.70336	2.02053	0.05	0.25	0.05	0.25	0.05	0.25	FALSE	FALSE	FALSE	FALSE	FALSE
RNAblock__gobp_RNA_GOBP_POSITIVE_REGULATION_OF_CELL_SUBSTRATE_JUNCTION_ORGANIZATION	RNAblock__	FALSE					0.15299	0.15299	142	TRUE			0.0423545	0.366939	mwu	0.0911639	0.484989	0.758038	2.13409	0.0541834	0.389083	0.923326	2.51765	0.05	0.25	0.05	0.25	0.05	0.25	FALSE	FALSE	FALSE	FALSE	FALSE
RNAblock__gobp_RNA_GOBP_REGULATION_OF_EXTRACELLULAR_MATRIX_ORGANIZATION	RNAblock__	FALSE					0.129095	0.129095	142	TRUE			0.12248	0.554945	mwu	0.101808	0.512408	0.717867	2.05006	0.0844995	0.465468	0.798907	2.22311	0.05	0.25	0.05	0.25	0.05	0.25	FALSE	FALSE	FALSE	FALSE	FALSE
RNAblock__gobp_RNA_GOBP_VESICLE_COATING	RNAblock__	TRUE	variance_prefilter	0.0492029	FALSE	0.0504522				FALSE														0.05	0.25	0.05	0.25	0.05	0.25	FALSE	FALSE	FALSE	FALSE	FALSE
RNAblock__gobp_RNA_GOBP_TRNA_WOBBLE_BASE_MODIFICATION	RNAblock__	FALSE	corr_prefilter				-0.00211243	0.00211243	142	FALSE														0.05	0.25	0.05	0.25	0.05	0.25	FALSE	FALSE	FALSE	FALSE	FALSE
RNAblock__gobp_RNA_GOBP_AORTA_DEVELOPMENT	RNAblock__	FALSE					0.0866961	0.0866961	142	TRUE			0.271472	0.656266	mwu	0.230996	0.692803	0.530111	1.69912	0.166996	0.606728	0.64038	1.8972	0.05	0.25	0.05	0.25	0.05	0.25	FALSE	FALSE	FALSE	FALSE	FALSE
RNAblock__gobp_RNA_GOBP_POSITIVE_REGULATION_OF_NON_CANONICAL_NF_KAPPAB_SIGNAL_TRANSDUCTION	RNAblock__	FALSE		0.0557871	TRUE	0.0504522	-0.0551286	0.0551286	142	TRUE			0.502072	0.778006	mwu	0.327577	0.745581	-0.508232	0.601558	0.3531	0.747633	-0.496416	0.608709	0.05	0.25	0.05	0.25	0.05	0.25	FALSE	FALSE	FALSE	FALSE	FALSE
RNAblock__gobp_RNA_GOBP_RESPONSE_TO_HYDROGEN_PEROXIDE	RNAblock__	TRUE	variance_prefilter	0.0291471	FALSE	0.0504522				FALSE														0.05	0.25	0.05	0.25	0.05	0.25	FALSE	FALSE	FALSE	FALSE	FALSE
RNAblock__gobp_RNA_GOBP_MITOTIC_CYTOKINETIC_PROCESS	RNAblock__	FALSE					0.0123497	0.0123497	142	TRUE			0.943073	0.965859	mwu	0.734741	0.895693	0.128546	1.13717	0.709406	0.881759	0.145194	1.15626	0.05	0.25	0.05	0.25	0.05	0.25	FALSE	FALSE	FALSE	FALSE	FALSE
RNAblock__gobp_RNA_GOBP_REGULATION_OF_SISTER_CHROMATID_COHESION	RNAblock__	FALSE					0.0636675	0.0636675	142	TRUE			0.560928	0.806245	mwu	0.127935	0.560505	0.58608	1.79693	0.146012	0.572784	0.573108	1.77377	0.05	0.25	0.05	0.25	0.05	0.25	FALSE	FALSE	FALSE	FALSE	FALSE
RNAblock__gobp_RNA_GOBP_POSITIVE_REGULATION_OF_COLLAGEN_METABOLIC_PROCESS	RNAblock__	FALSE					0.0565689	0.0565689	142	TRUE			0.410958	0.733274	mwu	0.375505	0.756075	0.383239	1.46703	0.267976	0.70912	0.49351	1.63806	0.05	0.25	0.05	0.25	0.05	0.25	FALSE	FALSE	FALSE	FALSE	FALSE
RNAblock__gobp_RNA_GOBP_POSITIVE_REGULATION_OF_ALPHA_BETA_T_CELL_PROLIFERATION	RNAblock__	FALSE					-0.271062	0.271062	142	TRUE			0.00127517	0.144612	mwu	0.000431961	0.0725243	-1.0105	0.364036	0.000637037	0.0882528	-0.982014	0.374556	0.05	0.25	0.05	0.25	0.05	0.25	TRUE	TRUE	TRUE	FALSE	TRUE
RNAblock__gobp_RNA_GOBP_ACTIVATION_OF_PHOSPHOLIPASE_C_ACTIVITY	RNAblock__	FALSE					-0.177268	0.177268	142	TRUE			0.0444716	0.379302	mwu	0.0246148	0.288784	-0.968826	0.379528	0.0385366	0.329914	-0.921058	0.398098	0.05	0.25	0.05	0.25	0.05	0.25	FALSE	FALSE	FALSE	FALSE	FALSE
RNAblock__gobp_RNA_GOBP_RETINAL_METABOLIC_PROCESS	RNAblock__	FALSE		0.0590266	TRUE	0.0504522	0.0456654	0.0456654	142	TRUE			0.767358	0.890496	mwu	0.429683	0.772567	0.407805	1.50351	0.439477	0.769953	0.40493	1.4992	0.05	0.25	0.05	0.25	0.05	0.25	FALSE	FALSE	FALSE	FALSE	FALSE
RNAblock__gobp_RNA_GOBP_FIBROBLAST_MIGRATION	RNAblock__	FALSE		0.0541095	TRUE	0.0504522	0.0927239	0.0927239	142	TRUE			0.221673	0.640838	mwu	0.305412	0.740932	0.531798	1.70199	0.217946	0.660908	0.691521	1.99675	0.05	0.25	0.05	0.25	0.05	0.25	FALSE	FALSE	FALSE	FALSE	FALSE
RNAblock__gobp_RNA_GOBP_TELOMERE_CAPPING	RNAblock__	TRUE	variance_prefilter	0.0390431	FALSE	0.0504522				FALSE														0.05	0.25	0.05	0.25	0.05	0.25	FALSE	FALSE	FALSE	FALSE	FALSE
RNAblock__gobp_RNA_GOBP_T_CELL_CHEMOTAXIS	RNAblock__	FALSE					-0.227007	0.227007	142	TRUE			0.00549068	0.181864	mwu	0.00547281	0.173419	-1.0667	0.344143	0.00865735	0.191209	-1.0241	0.359119	0.05	0.25	0.05	0.25	0.05	0.25	TRUE	TRUE	TRUE	FALSE	TRUE
RNAblock__gobp_RNA_GOBP_REGULATION_OF_HUMORAL_IMMUNE_RESPONSE_MEDIATED_BY_CIRCULATING_IMMUNOGLOBULIN	RNAblock__	FALSE					-0.182308	0.182308	142	TRUE			0.0372452	0.354599	mwu	0.00930281	0.22231	-0.90919	0.40285	0.0128321	0.216225	-0.884652	0.412858	0.05	0.25	0.05	0.25	0.05	0.25	FALSE	TRUE	TRUE	FALSE	TRUE
RNAblock__gobp_RNA_GOBP_NEPHRIC_DUCT_DEVELOPMENT	RNAblock__	FALSE					0.144883	0.144883	142	TRUE			0.095542	0.51378	mwu	0.188338	0.632118	0.583054	1.7915	0.178489	0.62501	0.617196	1.85372	0.05	0.25	0.05	0.25	0.05	0.25	FALSE	FALSE	FALSE	FALSE	FALSE
RNAblock__gobp_RNA_GOBP_REGULATION_OF_HORMONE_BIOSYNTHETIC_PROCESS	RNAblock__	FALSE		0.0509039	TRUE	0.0504522	0.117725	0.117725	142	TRUE			0.171003	0.597745	mwu	0.174266	0.616527	0.706668	2.02723	0.170645	0.610735	0.728367	2.0717	0.05	0.25	0.05	0.25	0.05	0.25	FALSE	FALSE	FALSE	FALSE	FALSE
RNAblock__gobp_RNA_GOBP_RESPONSE_TO_ANTIBIOTIC	RNAblock__	TRUE	variance_prefilter	0.0290323	FALSE	0.0504522				FALSE														0.05	0.25	0.05	0.25	0.05	0.25	FALSE	FALSE	FALSE	FALSE	FALSE
RNAblock__gobp_RNA_GOBP_DNA_STRAND_ELONGATION_INVOLVED_IN_DNA_REPLICATION	RNAblock__	FALSE					0.0824036	0.0824036	142	TRUE			0.275045	0.659405	mwu	0.237348	0.697178	0.325307	1.38446	0.279505	0.718077	0.302089	1.35268	0.05	0.25	0.05	0.25	0.05	0.25	FALSE	FALSE	FALSE	FALSE	FALSE
RNAblock__gobp_RNA_GOBP_TORC1_SIGNALING	RNAblock__	TRUE	variance_prefilter	0.0279952	FALSE	0.0504522				FALSE														0.05	0.25	0.05	0.25	0.05	0.25	FALSE	FALSE	FALSE	FALSE	FALSE
RNAblock__gobp_RNA_GOBP_RNA_TEMPLATED_DNA_BIOSYNTHETIC_PROCESS	RNAblock__	TRUE	variance_prefilter	0.0437635	FALSE	0.0504522				FALSE														0.05	0.25	0.05	0.25	0.05	0.25	FALSE	FALSE	FALSE	FALSE	FALSE
RNAblock__gobp_RNA_GOBP_POSITIVE_REGULATION_OF_TELOMERE_MAINTENANCE_VIA_TELOMERE_LENGTHENING	RNAblock__	FALSE		0.0579514	TRUE	0.0504522	0.0429813	0.0429813	142	TRUE			0.988605	0.992761	mwu	0.356045	0.75215	0.449091	1.56689	0.445525	0.771531	0.379371	1.46136	0.05	0.25	0.05	0.25	0.05	0.25	FALSE	FALSE	FALSE	FALSE	FALSE
RNAblock__gobp_RNA_GOBP_CELLULAR_RESPONSE_TO_REACTIVE_NITROGEN_SPECIES	RNAblock__	FALSE		0.0557696	TRUE	0.0504522	-0.108935	0.108935	142	TRUE			0.141291	0.575452	mwu	0.247934	0.701293	-0.593271	0.552517	0.233011	0.679422	-0.631796	0.531636	0.05	0.25	0.05	0.25	0.05	0.25	FALSE	FALSE	FALSE	FALSE	FALSE
RNAblock__gobp_RNA_GOBP_MORPHOGENESIS_OF_AN_ENDOTHELIUM	RNAblock__	FALSE					-0.0203164	0.0203164	142	TRUE			0.770476	0.890496	mwu	0.554486	0.820088	-0.231261	0.793533	0.617317	0.838396	-0.209745	0.810791	0.05	0.25	0.05	0.25	0.05	0.25	FALSE	FALSE	FALSE	FALSE	FALSE
RNAblock__gobp_RNA_GOBP_HYPEROSMOTIC_RESPONSE	RNAblock__	TRUE	variance_prefilter	0.0403888	FALSE	0.0504522				FALSE														0.05	0.25	0.05	0.25	0.05	0.25	FALSE	FALSE	FALSE	FALSE	FALSE
RNAblock__gobp_RNA_GOBP_CELLULAR_RESPONSE_TO_GLUCOSE_STARVATION	RNAblock__	TRUE	variance_prefilter	0.0331953	FALSE	0.0504522				FALSE														0.05	0.25	0.05	0.25	0.05	0.25	FALSE	FALSE	FALSE	FALSE	FALSE
RNAblock__gobp_RNA_GOBP_CRISTAE_FORMATION	RNAblock__	FALSE	corr_prefilter				-0.000192039	0.000192039	142	FALSE														0.05	0.25	0.05	0.25	0.05	0.25	FALSE	FALSE	FALSE	FALSE	FALSE
RNAblock__gobp_RNA_GOBP_MESENCHYMAL_CELL_DIFFERENTIATION	RNAblock__	TRUE	variance_prefilter	0.0310565	FALSE	0.0504522				FALSE														0.05	0.25	0.05	0.25	0.05	0.25	FALSE	FALSE	FALSE	FALSE	FALSE
RNAblock__gobp_RNA_GOBP_POSITIVE_REGULATION_OF_PROTEIN_DEPOLYMERIZATION	RNAblock__	FALSE		0.0521984	TRUE	0.0504522	0.0958678	0.0958678	142	TRUE			0.257499	0.650871	mwu	0.319605	0.745581	0.501431	1.65108	0.395202	0.756439	0.436428	1.54717	0.05	0.25	0.05	0.25	0.05	0.25	FALSE	FALSE	FALSE	FALSE	FALSE
RNAblock__gobp_RNA_GOBP_LYMPHOID_PROGENITOR_CELL_DIFFERENTIATION	RNAblock__	TRUE	variance_prefilter	0.045575	FALSE	0.0504522				FALSE														0.05	0.25	0.05	0.25	0.05	0.25	FALSE	FALSE	FALSE	FALSE	FALSE
RNAblock__gobp_RNA_GOBP_VESICLE_TARGETING_ROUGH_ER_TO_CIS_GOLGI	RNAblock__	FALSE					-0.0761091	0.0761091	142	TRUE			0.276843	0.662362	mwu	0.622269	0.844724	-0.211815	0.809114	0.604771	0.835311	-0.231509	0.793336	0.05	0.25	0.05	0.25	0.05	0.25	FALSE	FALSE	FALSE	FALSE	FALSE
RNAblock__gobp_RNA_GOBP_ENDOCARDIAL_CUSHION_FORMATION	RNAblock__	FALSE					0.104011	0.104011	142	TRUE			0.184117	0.611826	mwu	0.0772368	0.456299	0.66583	1.9461	0.0572509	0.398372	0.735972	2.08751	0.05	0.25	0.05	0.25	0.05	0.25	FALSE	FALSE	FALSE	FALSE	FALSE
RNAblock__gobp_RNA_GOBP_REGULATION_OF_CARDIAC_MUSCLE_CELL_ACTION_POTENTIAL	RNAblock__	TRUE	variance_prefilter	0.0409616	FALSE	0.0504522				FALSE														0.05	0.25	0.05	0.25	0.05	0.25	FALSE	FALSE	FALSE	FALSE	FALSE
RNAblock__gobp_RNA_GOBP_MITOCHONDRIAL_GENE_EXPRESSION	RNAblock__	FALSE					-0.0351855	0.0351855	142	TRUE			0.558182	0.805094	mwu	0.905484	0.965623	0.047806	1.04897	0.967725	0.99511	0.0167183	1.01686	0.05	0.25	0.05	0.25	0.05	0.25	FALSE	FALSE	FALSE	FALSE	FALSE
RNAblock__gobp_RNA_GOBP_REGULATION_OF_EPITHELIAL_CELL_DIFFERENTIATION_INVOLVED_IN_KIDNEY_DEVELOPMENT	RNAblock__	FALSE					0.121478	0.121478	142	TRUE			0.174861	0.604463	mwu	0.258889	0.711281	0.497424	1.64448	0.201004	0.642805	0.587846	1.80011	0.05	0.25	0.05	0.25	0.05	0.25	FALSE	FALSE	FALSE	FALSE	FALSE
RNAblock__gobp_RNA_GOBP_CELLULAR_RESPONSE_TO_VITAMIN	RNAblock__	FALSE		0.0582057	TRUE	0.0504522	0.0922532	0.0922532	142	TRUE			0.257499	0.650871	mwu	0.321618	0.745581	0.488327	1.62959	0.302012	0.72993	0.541098	1.71789	0.05	0.25	0.05	0.25	0.05	0.25	FALSE	FALSE	FALSE	FALSE	FALSE
RNAblock__gobp_RNA_GOBP_SULFUR_COMPOUND_CATABOLIC_PROCESS	RNAblock__	TRUE	variance_prefilter	0.0450029	FALSE	0.0504522				FALSE														0.05	0.25	0.05	0.25	0.05	0.25	FALSE	FALSE	FALSE	FALSE	FALSE
RNAblock__gobp_RNA_GOBP_PROTEIN_LOCALIZATION_TO_CONDENSED_CHROMOSOME	RNAblock__	FALSE	corr_prefilter				-0.00185115	0.00185115	142	FALSE														0.05	0.25	0.05	0.25	0.05	0.25	FALSE	FALSE	FALSE	FALSE	FALSE
RNAblock__gobp_RNA_GOBP_CELLULAR_PIGMENTATION	RNAblock__	TRUE	variance_prefilter	0.0328796	FALSE	0.0504522				FALSE														0.05	0.25	0.05	0.25	0.05	0.25	FALSE	FALSE	FALSE	FALSE	FALSE
RNAblock__gobp_RNA_GOBP_TRANSCRIPTION_BY_RNA_POLYMERASE_III	RNAblock__	TRUE	variance_prefilter	0.0450554	FALSE	0.0504522				FALSE														0.05	0.25	0.05	0.25	0.05	0.25	FALSE	FALSE	FALSE	FALSE	FALSE
RNAblock__gobp_RNA_GOBP_POSITIVE_REGULATION_OF_ACTIN_FILAMENT_BUNDLE_ASSEMBLY	RNAblock__	TRUE	variance_prefilter	0.0466902	FALSE	0.0504522				FALSE														0.05	0.25	0.05	0.25	0.05	0.25	FALSE	FALSE	FALSE	FALSE	FALSE
RNAblock__gobp_RNA_GOBP_POSITIVE_REGULATION_OF_HOMOTYPIC_CELL_CELL_ADHESION	RNAblock__	FALSE					-0.0571591	0.0571591	142	TRUE			0.52309	0.78791	mwu	0.259508	0.712472	-0.433625	0.648155	0.355841	0.747633	-0.363028	0.695567	0.05	0.25	0.05	0.25	0.05	0.25	FALSE	FALSE	FALSE	FALSE	FALSE
RNAblock__gobp_RNA_GOBP_MESENCHYME_MORPHOGENESIS	RNAblock__	FALSE					0.0970955	0.0970955	142	TRUE			0.235872	0.650871	mwu	0.124061	0.557091	0.688743	1.99121	0.0821897	0.458695	0.806485	2.24002	0.05	0.25	0.05	0.25	0.05	0.25	FALSE	FALSE	FALSE	FALSE	FALSE
RNAblock__gobp_RNA_GOBP_REGULATION_OF_BONE_REMODELING	RNAblock__	TRUE	variance_prefilter	0.0483697	FALSE	0.0504522				FALSE														0.05	0.25	0.05	0.25	0.05	0.25	FALSE	FALSE	FALSE	FALSE	FALSE
RNAblock__gobp_RNA_GOBP_MYD88_INDEPENDENT_TOLL_LIKE_RECEPTOR_SIGNALING_PATHWAY	RNAblock__	FALSE					-0.0621231	0.0621231	142	TRUE			0.468895	0.762421	mwu	0.406523	0.761621	-0.271332	0.762363	0.402716	0.762567	-0.280541	0.755375	0.05	0.25	0.05	0.25	0.05	0.25	FALSE	FALSE	FALSE	FALSE	FALSE
RNAblock__gobp_RNA_GOBP_REGULATION_OF_MICROTUBULE_POLYMERIZATION	RNAblock__	TRUE	variance_prefilter	0.0309431	FALSE	0.0504522				FALSE														0.05	0.25	0.05	0.25	0.05	0.25	FALSE	FALSE	FALSE	FALSE	FALSE
RNAblock__gobp_RNA_GOBP_INNER_MITOCHONDRIAL_MEMBRANE_ORGANIZATION	RNAblock__	FALSE					-0.0259289	0.0259289	142	TRUE			0.705846	0.869321	mwu	0.758447	0.904275	0.130874	1.13982	0.707155	0.879855	0.163853	1.17804	0.05	0.25	0.05	0.25	0.05	0.25	FALSE	FALSE	FALSE	FALSE	FALSE
RNAblock__gobp_RNA_GOBP_SEMINIFEROUS_TUBULE_DEVELOPMENT	RNAblock__	FALSE		0.052555	TRUE	0.0504522	0.0297283	0.0297283	142	TRUE			0.789262	0.89445	mwu	0.557091	0.821556	0.32805	1.38826	0.567697	0.822651	0.331271	1.39274	0.05	0.25	0.05	0.25	0.05	0.25	FALSE	FALSE	FALSE	FALSE	FALSE
RNAblock__gobp_RNA_GOBP_MITOTIC_METAPHASE_CHROMOSOME_ALIGNMENT	RNAblock__	FALSE	corr_prefilter				-0.00521584	0.00521584	142	FALSE														0.05	0.25	0.05	0.25	0.05	0.25	FALSE	FALSE	FALSE	FALSE	FALSE
RNAblock__gobp_RNA_GOBP_POSITIVE_REGULATION_OF_APOPTOTIC_SIGNALING_PATHWAY	RNAblock__	TRUE	variance_prefilter	0.0291609	FALSE	0.0504522				FALSE														0.05	0.25	0.05	0.25	0.05	0.25	FALSE	FALSE	FALSE	FALSE	FALSE
RNAblock__gobp_RNA_GOBP_NEGATIVE_REGULATION_OF_TISSUE_REMODELING	RNAblock__	FALSE					-0.0643765	0.0643765	142	TRUE			0.355372	0.714264	mwu	0.224788	0.68036	-0.534474	0.585978	0.229045	0.674324	-0.541165	0.58207	0.05	0.25	0.05	0.25	0.05	0.25	FALSE	FALSE	FALSE	FALSE	FALSE
RNAblock__gobp_RNA_GOBP_REGULATION_OF_STEROID_HORMONE_BIOSYNTHETIC_PROCESS	RNAblock__	FALSE					0.13678	0.13678	142	TRUE			0.159809	0.585074	mwu	0.0564211	0.401841	0.828861	2.29071	0.0538518	0.389069	0.849161	2.33768	0.05	0.25	0.05	0.25	0.05	0.25	FALSE	FALSE	FALSE	FALSE	FALSE
RNAblock__gobp_RNA_GOBP_REGULATION_OF_ATTACHMENT_OF_SPINDLE_MICROTUBULES_TO_KINETOCHORE	RNAblock__	FALSE					-0.100447	0.100447	142	TRUE			0.221673	0.640838	mwu	0.453976	0.781849	-0.25051	0.778404	0.403937	0.762794	-0.282805	0.753667	0.05	0.25	0.05	0.25	0.05	0.25	FALSE	FALSE	FALSE	FALSE	FALSE
RNAblock__gobp_RNA_GOBP_LYMPHOCYTE_MIGRATION	RNAblock__	FALSE					-0.178514	0.178514	142	TRUE			0.0340237	0.349246	mwu	0.0233412	0.285316	-0.931091	0.394124	0.0306346	0.298237	-0.90114	0.406106	0.05	0.25	0.05	0.25	0.05	0.25	FALSE	FALSE	FALSE	FALSE	FALSE
RNAblock__gobp_RNA_GOBP_ASTROCYTE_DEVELOPMENT	RNAblock__	FALSE		0.0525449	TRUE	0.0504522	-0.0174704	0.0174704	142	TRUE			0.988605	0.992761	mwu	0.707039	0.884078	-0.204329	0.815194	0.666286	0.860474	-0.243598	0.783802	0.05	0.25	0.05	0.25	0.05	0.25	FALSE	FALSE	FALSE	FALSE	FALSE
RNAblock__gobp_RNA_GOBP_POSITIVE_REGULATION_OF_MITOCHONDRION_ORGANIZATION	RNAblock__	TRUE	variance_prefilter	0.0332572	FALSE	0.0504522				FALSE														0.05	0.25	0.05	0.25	0.05	0.25	FALSE	FALSE	FALSE	FALSE	FALSE
RNAblock__gobp_RNA_GOBP_NEGATIVE_REGULATION_OF_MYOBLAST_DIFFERENTIATION	RNAblock__	FALSE		0.0530277	TRUE	0.0504522	0.0403356	0.0403356	142	TRUE			0.663877	0.853374	mwu	0.584945	0.827326	0.280437	1.32371	0.497825	0.792998	0.355315	1.42663	0.05	0.25	0.05	0.25	0.05	0.25	FALSE	FALSE	FALSE	FALSE	FALSE
RNAblock__gobp_RNA_GOBP_GPI_ANCHOR_METABOLIC_PROCESS	RNAblock__	FALSE		0.0610911	TRUE	0.0504522	0.0147421	0.0147421	142	TRUE			0.95607	0.972095	mwu	0.676071	0.869591	0.201286	1.22297	0.647195	0.852077	0.225637	1.25312	0.05	0.25	0.05	0.25	0.05	0.25	FALSE	FALSE	FALSE	FALSE	FALSE
RNAblock__gobp_RNA_GOBP_NUCLEAR_ENVELOPE_ORGANIZATION	RNAblock__	FALSE		0.0667679	TRUE	0.0504522	0.0456942	0.0456942	142	TRUE			0.646198	0.847605	mwu	0.320477	0.745581	0.457584	1.58025	0.287127	0.724824	0.504751	1.65657	0.05	0.25	0.05	0.25	0.05	0.25	FALSE	FALSE	FALSE	FALSE	FALSE
RNAblock__gobp_RNA_GOBP_RETICULOPHAGY	RNAblock__	FALSE		0.0666454	TRUE	0.0504522	0.154962	0.154962	142	TRUE			0.0963564	0.515402	mwu	0.077928	0.458751	0.863022	2.37031	0.0559519	0.395352	0.981505	2.66847	0.05	0.25	0.05	0.25	0.05	0.25	FALSE	FALSE	FALSE	FALSE	FALSE
RNAblock__gobp_RNA_GOBP_REGULATION_OF_PROTEIN_LOCALIZATION_TO_SYNAPSE	RNAblock__	TRUE	variance_prefilter	0.0430776	FALSE	0.0504522				FALSE														0.05	0.25	0.05	0.25	0.05	0.25	FALSE	FALSE	FALSE	FALSE	FALSE
RNAblock__gobp_RNA_GOBP_RESPONSE_TO_RETINOIC_ACID	RNAblock__	TRUE	variance_prefilter	0.0237459	FALSE	0.0504522				FALSE														0.05	0.25	0.05	0.25	0.05	0.25	FALSE	FALSE	FALSE	FALSE	FALSE
RNAblock__gobp_RNA_GOBP_REGULATION_OF_CELL_SUBSTRATE_ADHESION	RNAblock__	TRUE	variance_prefilter	0.0423342	FALSE	0.0504522				FALSE														0.05	0.25	0.05	0.25	0.05	0.25	FALSE	FALSE	FALSE	FALSE	FALSE
RNAblock__gobp_RNA_GOBP_REGULATION_OF_PROTEIN_LOCALIZATION_TO_CELL_PERIPHERY	RNAblock__	TRUE	variance_prefilter	0.0288339	FALSE	0.0504522				FALSE														0.05	0.25	0.05	0.25	0.05	0.25	FALSE	FALSE	FALSE	FALSE	FALSE
RNAblock__gobp_RNA_GOBP_POSITIVE_REGULATION_OF_TRANSCRIPTION_FROM_RNA_POLYMERASE_II_PROMOTER_IN_RESPONSE_TO_STRESS	RNAblock__	FALSE	corr_prefilter				0.00629081	0.00629081	142	FALSE														0.05	0.25	0.05	0.25	0.05	0.25	FALSE	FALSE	FALSE	FALSE	FALSE
RNAblock__gobp_RNA_GOBP_ENDOPLASMIC_RETICULUM_TO_CYTOSOL_TRANSPORT	RNAblock__	FALSE					-0.236132	0.236132	142	TRUE			0.00409704	0.167594	mwu	0.0154885	0.254004	-0.924635	0.396676	0.00942343	0.196977	-1.03884	0.353866	0.05	0.25	0.05	0.25	0.05	0.25	TRUE	FALSE	TRUE	FALSE	TRUE
RNAblock__gobp_RNA_GOBP_PROTEIN_INSERTION_INTO_ER_MEMBRANE	RNAblock__	FALSE					0.0564258	0.0564258	142	TRUE			0.520438	0.785682	mwu	0.24125	0.697988	0.451714	1.571	0.26774	0.70912	0.440476	1.55345	0.05	0.25	0.05	0.25	0.05	0.25	FALSE	FALSE	FALSE	FALSE	FALSE
RNAblock__gobp_RNA_GOBP_BONE_MORPHOGENESIS	RNAblock__	TRUE	variance_prefilter	0.0494004	FALSE	0.0504522				FALSE														0.05	0.25	0.05	0.25	0.05	0.25	FALSE	FALSE	FALSE	FALSE	FALSE
RNAblock__gobp_RNA_GOBP_NEGATIVE_REGULATION_OF_INTERFERON_BETA_PRODUCTION	RNAblock__	FALSE					-0.0924641	0.0924641	142	TRUE			0.234263	0.650871	mwu	0.120173	0.549278	-0.65402	0.519951	0.110718	0.514389	-0.690112	0.50152	0.05	0.25	0.05	0.25	0.05	0.25	FALSE	FALSE	FALSE	FALSE	FALSE
RNAblock__gobp_RNA_GOBP_CONNECTIVE_TISSUE_DEVELOPMENT	RNAblock__	TRUE	variance_prefilter	0.0480421	FALSE	0.0504522				FALSE														0.05	0.25	0.05	0.25	0.05	0.25	FALSE	FALSE	FALSE	FALSE	FALSE
RNAblock__gobp_RNA_GOBP_POLYAMINE_TRANSPORT	RNAblock__	FALSE					-0.101339	0.101339	142	TRUE			0.209575	0.62929	mwu	0.177878	0.619293	-0.618809	0.538585	0.212395	0.655853	-0.591206	0.553659	0.05	0.25	0.05	0.25	0.05	0.25	FALSE	FALSE	FALSE	FALSE	FALSE
RNAblock__gobp_RNA_GOBP_POSITIVE_REGULATION_OF_SODIUM_ION_TRANSPORT	RNAblock__	TRUE	variance_prefilter	0.0494061	FALSE	0.0504522				FALSE														0.05	0.25	0.05	0.25	0.05	0.25	FALSE	FALSE	FALSE	FALSE	FALSE
RNAblock__gobp_RNA_GOBP_REGULATION_OF_CYCLIN_DEPENDENT_PROTEIN_KINASE_ACTIVITY	RNAblock__	TRUE	variance_prefilter	0.0325869	FALSE	0.0504522				FALSE														0.05	0.25	0.05	0.25	0.05	0.25	FALSE	FALSE	FALSE	FALSE	FALSE
RNAblock__gobp_RNA_GOBP_REGULATION_OF_MICROTUBULE_NUCLEATION	RNAblock__	FALSE		0.0657056	TRUE	0.0504522	0.0691374	0.0691374	142	TRUE			0.528414	0.790212	mwu	0.347858	0.749114	0.454922	1.57605	0.40752	0.763012	0.416743	1.51701	0.05	0.25	0.05	0.25	0.05	0.25	FALSE	FALSE	FALSE	FALSE	FALSE
RNAblock__gobp_RNA_GOBP_T_CELL_HOMEOSTASIS	RNAblock__	FALSE		0.0683762	TRUE	0.0504522	-0.226058	0.226058	142	TRUE			0.00584523	0.190858	mwu	0.00446897	0.163875	-1.34048	0.261719	0.00635361	0.172142	-1.30992	0.269842	0.05	0.25	0.05	0.25	0.05	0.25	TRUE	TRUE	TRUE	FALSE	TRUE
RNAblock__gobp_RNA_GOBP_VESICLE_LOCALIZATION	RNAblock__	TRUE	variance_prefilter	0.022283	FALSE	0.0504522				FALSE														0.05	0.25	0.05	0.25	0.05	0.25	FALSE	FALSE	FALSE	FALSE	FALSE
RNAblock__gobp_RNA_GOBP_BLASTOCYST_GROWTH	RNAblock__	FALSE		0.0642303	TRUE	0.0504522	0.111979	0.111979	142	TRUE			0.159809	0.585074	mwu	0.168748	0.607918	0.654327	1.92385	0.16298	0.600001	0.670091	1.95441	0.05	0.25	0.05	0.25	0.05	0.25	FALSE	FALSE	FALSE	FALSE	FALSE
RNAblock__gobp_RNA_GOBP_PYRIMIDINE_CONTAINING_COMPOUND_TRANSMEMBRANE_TRANSPORT	RNAblock__	FALSE	corr_prefilter	0.0650746	TRUE	0.0504522	-0.00846036	0.00846036	142	FALSE														0.05	0.25	0.05	0.25	0.05	0.25	FALSE	FALSE	FALSE	FALSE	FALSE
RNAblock__gobp_RNA_GOBP_POSITIVE_REGULATION_OF_RECEPTOR_INTERNALIZATION	RNAblock__	TRUE	variance_prefilter	0.0392708	FALSE	0.0504522				FALSE														0.05	0.25	0.05	0.25	0.05	0.25	FALSE	FALSE	FALSE	FALSE	FALSE
RNAblock__gobp_RNA_GOBP_MIDBODY_ABSCISSION	RNAblock__	FALSE					0.0145147	0.0145147	142	TRUE			0.805011	0.903135	mwu	0.631626	0.850637	0.156742	1.16969	0.600669	0.832937	0.176684	1.19325	0.05	0.25	0.05	0.25	0.05	0.25	FALSE	FALSE	FALSE	FALSE	FALSE
RNAblock__gobp_RNA_GOBP_MEMBRANE_BIOGENESIS	RNAblock__	TRUE	variance_prefilter	0.0436163	FALSE	0.0504522				FALSE														0.05	0.25	0.05	0.25	0.05	0.25	FALSE	FALSE	FALSE	FALSE	FALSE
RNAblock__gobp_RNA_GOBP_REGULATION_OF_CARTILAGE_DEVELOPMENT	RNAblock__	FALSE					0.134926	0.134926	142	TRUE			0.110156	0.538225	mwu	0.0910771	0.484701	0.717118	2.04852	0.0819785	0.4577	0.765193	2.14941	0.05	0.25	0.05	0.25	0.05	0.25	FALSE	FALSE	FALSE	FALSE	FALSE
RNAblock__gobp_RNA_GOBP_ACTIN_FILAMENT_BUNDLE_ORGANIZATION	RNAblock__	TRUE	variance_prefilter	0.0365877	FALSE	0.0504522				FALSE														0.05	0.25	0.05	0.25	0.05	0.25	FALSE	FALSE	FALSE	FALSE	FALSE
RNAblock__gobp_RNA_GOBP_LATE_ENDOSOME_TO_LYSOSOME_TRANSPORT	RNAblock__	FALSE					0.0378963	0.0378963	142	TRUE			0.602885	0.828797	mwu	0.584126	0.827326	0.212404	1.23665	0.505776	0.796698	0.268398	1.30787	0.05	0.25	0.05	0.25	0.05	0.25	FALSE	FALSE	FALSE	FALSE	FALSE
RNAblock__gobp_RNA_GOBP_REGULATION_OF_BIOMINERAL_TISSUE_DEVELOPMENT	RNAblock__	TRUE	variance_prefilter	0.0307672	FALSE	0.0504522				FALSE														0.05	0.25	0.05	0.25	0.05	0.25	FALSE	FALSE	FALSE	FALSE	FALSE
RNAblock__gobp_RNA_GOBP_REGULATION_OF_SMALL_GTPASE_MEDIATED_SIGNAL_TRANSDUCTION	RNAblock__	TRUE	variance_prefilter	0.0348087	FALSE	0.0504522				FALSE														0.05	0.25	0.05	0.25	0.05	0.25	FALSE	FALSE	FALSE	FALSE	FALSE
RNAblock__gobp_RNA_GOBP_HEPATOCYTE_APOPTOTIC_PROCESS	RNAblock__	FALSE		0.0607919	TRUE	0.0504522	0.0151818	0.0151818	142	TRUE			0.933335	0.961039	mwu	0.984764	0.992855	0.00870286	1.00874	0.979159	0.996821	-0.0124434	0.987634	0.05	0.25	0.05	0.25	0.05	0.25	FALSE	FALSE	FALSE	FALSE	FALSE
RNAblock__gobp_RNA_GOBP_PROTEIN_N_LINKED_GLYCOSYLATION_VIA_ASPARAGINE	RNAblock__	FALSE					-0.0767502	0.0767502	142	TRUE			0.417959	0.733274	mwu	0.513846	0.807353	-0.211658	0.809242	0.417175	0.76665	-0.270135	0.763276	0.05	0.25	0.05	0.25	0.05	0.25	FALSE	FALSE	FALSE	FALSE	FALSE
RNAblock__gobp_RNA_GOBP_POSITIVE_REGULATION_OF_UBIQUITIN_DEPENDENT_PROTEIN_CATABOLIC_PROCESS	RNAblock__	TRUE	variance_prefilter	0.0251957	FALSE	0.0504522				FALSE														0.05	0.25	0.05	0.25	0.05	0.25	FALSE	FALSE	FALSE	FALSE	FALSE
RNAblock__gobp_RNA_GOBP_BONE_DEVELOPMENT	RNAblock__	TRUE	variance_prefilter	0.0376563	FALSE	0.0504522				FALSE														0.05	0.25	0.05	0.25	0.05	0.25	FALSE	FALSE	FALSE	FALSE	FALSE
RNAblock__gobp_RNA_GOBP_DNA_SYNTHESIS_INVOLVED_IN_DNA_REPAIR	RNAblock__	FALSE					0.0502922	0.0502922	142	TRUE			0.65207	0.848644	mwu	0.556911	0.821556	0.261494	1.29887	0.53522	0.80723	0.279826	1.3229	0.05	0.25	0.05	0.25	0.05	0.25	FALSE	FALSE	FALSE	FALSE	FALSE
RNAblock__gobp_RNA_GOBP_POSITIVE_REGULATION_OF_TRANSCRIPTION_REGULATORY_REGION_DNA_BINDING	RNAblock__	FALSE		0.0544578	TRUE	0.0504522	0.107018	0.107018	142	TRUE			0.374812	0.723457	mwu	0.542235	0.8153	0.317546	1.37375	0.4527	0.771531	0.401317	1.49379	0.05	0.25	0.05	0.25	0.05	0.25	FALSE	FALSE	FALSE	FALSE	FALSE
RNAblock__gobp_RNA_GOBP_RESPIRATORY_SYSTEM_DEVELOPMENT	RNAblock__	TRUE	variance_prefilter	0.0291665	FALSE	0.0504522				FALSE														0.05	0.25	0.05	0.25	0.05	0.25	FALSE	FALSE	FALSE	FALSE	FALSE
RNAblock__gobp_RNA_GOBP_ORGANELLE_INHERITANCE	RNAblock__	FALSE					-0.0143742	0.0143742	142	TRUE			0.789262	0.89445	mwu	0.761456	0.905088	0.127888	1.13643	0.654911	0.853948	0.203636	1.22585	0.05	0.25	0.05	0.25	0.05	0.25	FALSE	FALSE	FALSE	FALSE	FALSE
RNAblock__gobp_RNA_GOBP_DNA_REPLICATION_INITIATION	RNAblock__	FALSE					0.0652154	0.0652154	142	TRUE			0.456465	0.753528	mwu	0.251558	0.706476	0.393281	1.48184	0.341904	0.744647	0.330992	1.39235	0.05	0.25	0.05	0.25	0.05	0.25	FALSE	FALSE	FALSE	FALSE	FALSE
RNAblock__gobp_RNA_GOBP_RESPONSE_TO_IONIZING_RADIATION	RNAblock__	TRUE	variance_prefilter	0.0316394	FALSE	0.0504522				FALSE														0.05	0.25	0.05	0.25	0.05	0.25	FALSE	FALSE	FALSE	FALSE	FALSE
RNAblock__gobp_RNA_GOBP_PEROXISOME_ORGANIZATION	RNAblock__	TRUE	variance_prefilter	0.0406309	FALSE	0.0504522				FALSE														0.05	0.25	0.05	0.25	0.05	0.25	FALSE	FALSE	FALSE	FALSE	FALSE
RNAblock__gobp_RNA_GOBP_REGULATION_OF_JUN_KINASE_ACTIVITY	RNAblock__	TRUE	variance_prefilter	0.0374699	FALSE	0.0504522				FALSE														0.05	0.25	0.05	0.25	0.05	0.25	FALSE	FALSE	FALSE	FALSE	FALSE
RNAblock__gobp_RNA_GOBP_FATTY_ACID_TRANSMEMBRANE_TRANSPORT	RNAblock__	FALSE		0.0673349	TRUE	0.0504522	0.0100025	0.0100025	142	TRUE			0.884825	0.942344	mwu	0.94449	0.97873	-0.0336974	0.966864	0.998434	0.999297	0.000981018	1.00098	0.05	0.25	0.05	0.25	0.05	0.25	FALSE	FALSE	FALSE	FALSE	FALSE
RNAblock__gobp_RNA_GOBP_POSITIVE_REGULATION_OF_VIRAL_LIFE_CYCLE	RNAblock__	FALSE					-0.141457	0.141457	142	TRUE			0.161025	0.586718	mwu	0.072153	0.444128	-0.836566	0.433196	0.0883966	0.477728	-0.818069	0.441283	0.05	0.25	0.05	0.25	0.05	0.25	FALSE	FALSE	FALSE	FALSE	FALSE
RNAblock__gobp_RNA_GOBP_POLYPRENOL_METABOLIC_PROCESS	RNAblock__	FALSE					-0.0660006	0.0660006	142	TRUE			0.35114	0.713539	mwu	0.671636	0.867363	-0.154505	0.856839	0.623711	0.842154	-0.187133	0.829334	0.05	0.25	0.05	0.25	0.05	0.25	FALSE	FALSE	FALSE	FALSE	FALSE
RNAblock__gobp_RNA_GOBP_RIBOSOMAL_SMALL_SUBUNIT_BIOGENESIS	RNAblock__	FALSE					0.054053	0.054053	142	TRUE			0.646198	0.847605	mwu	0.180458	0.620334	0.50759	1.66128	0.229186	0.674324	0.467338	1.59574	0.05	0.25	0.05	0.25	0.05	0.25	FALSE	FALSE	FALSE	FALSE	FALSE
RNAblock__gobp_RNA_GOBP_NUCLEOLAR_LARGE_RRNA_TRANSCRIPTION_BY_RNA_POLYMERASE_I	RNAblock__	FALSE					-0.0953983	0.0953983	142	TRUE			0.234263	0.650871	mwu	0.720953	0.889832	-0.143286	0.866506	0.585282	0.827903	-0.224721	0.798739	0.05	0.25	0.05	0.25	0.05	0.25	FALSE	FALSE	FALSE	FALSE	FALSE
RNAblock__gobp_RNA_GOBP_GROWTH_PLATE_CARTILAGE_DEVELOPMENT	RNAblock__	FALSE		0.0653249	TRUE	0.0504522	0.0616195	0.0616195	142	TRUE			0.509901	0.780465	mwu	0.35608	0.75215	0.4193	1.5209	0.309101	0.72993	0.481966	1.61925	0.05	0.25	0.05	0.25	0.05	0.25	FALSE	FALSE	FALSE	FALSE	FALSE
RNAblock__gobp_RNA_GOBP_DNA_STRAND_ELONGATION	RNAblock__	FALSE					0.0809046	0.0809046	142	TRUE			0.284117	0.668007	mwu	0.176084	0.617	0.532323	1.70288	0.165068	0.60544	0.557384	1.7461	0.05	0.25	0.05	0.25	0.05	0.25	FALSE	FALSE	FALSE	FALSE	FALSE
RNAblock__gobp_RNA_GOBP_VITAMIN_TRANSMEMBRANE_TRANSPORT	RNAblock__	FALSE		0.0623537	TRUE	0.0504522	-0.0652599	0.0652599	142	TRUE			0.515156	0.78207	mwu	0.423695	0.771395	-0.393503	0.674689	0.332182	0.742055	-0.483029	0.616912	0.05	0.25	0.05	0.25	0.05	0.25	FALSE	FALSE	FALSE	FALSE	FALSE
RNAblock__gobp_RNA_GOBP_RECEPTOR_CLUSTERING	RNAblock__	TRUE	variance_prefilter	0.0307415	FALSE	0.0504522				FALSE														0.05	0.25	0.05	0.25	0.05	0.25	FALSE	FALSE	FALSE	FALSE	FALSE
RNAblock__gobp_RNA_GOBP_REGULATION_OF_SUPEROXIDE_ANION_GENERATION	RNAblock__	FALSE					-0.141702	0.141702	142	TRUE			0.0876984	0.500479	mwu	0.127547	0.560505	-0.553636	0.574856	0.14404	0.572084	-0.533232	0.586706	0.05	0.25	0.05	0.25	0.05	0.25	FALSE	FALSE	FALSE	FALSE	FALSE
RNAblock__gobp_RNA_GOBP_POSITIVE_REGULATION_OF_PATTERN_RECOGNITION_RECEPTOR_SIGNALING_PATHWAY	RNAblock__	FALSE		0.0528074	TRUE	0.0504522	-0.170334	0.170334	142	TRUE			0.0354248	0.354599	mwu	0.0214992	0.270817	-1.2228	0.294404	0.0242664	0.265341	-1.22804	0.292865	0.05	0.25	0.05	0.25	0.05	0.25	FALSE	FALSE	FALSE	FALSE	FALSE
RNAblock__gobp_RNA_GOBP_FOLIC_ACID_METABOLIC_PROCESS	RNAblock__	FALSE					-0.0815336	0.0815336	142	TRUE			0.461414	0.756658	mwu	0.949251	0.982089	-0.0271006	0.973263	0.879551	0.954287	-0.0664345	0.935724	0.05	0.25	0.05	0.25	0.05	0.25	FALSE	FALSE	FALSE	FALSE	FALSE
RNAblock__gobp_RNA_GOBP_INTERLEUKIN_12_PRODUCTION	RNAblock__	FALSE					-0.233854	0.233854	142	TRUE			0.00459884	0.167594	mwu	0.00157402	0.11295	-1.12468	0.324758	0.00179742	0.102349	-1.11193	0.328924	0.05	0.25	0.05	0.25	0.05	0.25	TRUE	TRUE	TRUE	FALSE	TRUE
RNAblock__gobp_RNA_GOBP_DORSAL_VENTRAL_NEURAL_TUBE_PATTERNING	RNAblock__	FALSE		0.0577017	TRUE	0.0504522	0.0542149	0.0542149	142	TRUE			0.547264	0.797519	mwu	0.177193	0.619293	0.666922	1.94823	0.233324	0.679707	0.595976	1.8148	0.05	0.25	0.05	0.25	0.05	0.25	FALSE	FALSE	FALSE	FALSE	FALSE
RNAblock__gobp_RNA_GOBP_REGULATION_OF_DNA_TEMPLATED_TRANSCRIPTION_IN_RESPONSE_TO_STRESS	RNAblock__	FALSE		0.061253	TRUE	0.0504522	-0.0259962	0.0259962	142	TRUE			0.913891	0.953034	mwu	0.54685	0.817132	-0.275719	0.759026	0.617883	0.838778	-0.243356	0.783993	0.05	0.25	0.05	0.25	0.05	0.25	FALSE	FALSE	FALSE	FALSE	FALSE
RNAblock__gobp_RNA_GOBP_T_HELPER_2_CELL_DIFFERENTIATION	RNAblock__	FALSE					-0.0348676	0.0348676	142	TRUE			0.745639	0.890496	mwu	0.34019	0.746139	-0.36424	0.694724	0.335968	0.743645	-0.386859	0.679187	0.05	0.25	0.05	0.25	0.05	0.25	FALSE	FALSE	FALSE	FALSE	FALSE
RNAblock__gobp_RNA_GOBP_SMOOTH_MUSCLE_TISSUE_DEVELOPMENT	RNAblock__	FALSE					0.028991	0.028991	142	TRUE			0.745639	0.890496	mwu	0.705169	0.882738	0.165419	1.17989	0.669485	0.862291	0.193492	1.21348	0.05	0.25	0.05	0.25	0.05	0.25	FALSE	FALSE	FALSE	FALSE	FALSE
RNAblock__gobp_RNA_GOBP_NEGATIVE_REGULATION_OF_CELL_JUNCTION_ASSEMBLY	RNAblock__	FALSE		0.0560642	TRUE	0.0504522	0.037996	0.037996	142	TRUE			0.68474	0.861339	mwu	0.604112	0.836705	0.268469	1.30796	0.530127	0.806092	0.345182	1.41225	0.05	0.25	0.05	0.25	0.05	0.25	FALSE	FALSE	FALSE	FALSE	FALSE
RNAblock__gobp_RNA_GOBP_RESPONSE_TO_TOPOLOGICALLY_INCORRECT_PROTEIN	RNAblock__	TRUE	variance_prefilter	0.0408606	FALSE	0.0504522				FALSE														0.05	0.25	0.05	0.25	0.05	0.25	FALSE	FALSE	FALSE	FALSE	FALSE
RNAblock__gobp_RNA_GOBP_REGULATION_OF_SIGNAL_TRANSDUCTION_BY_P53_CLASS_MEDIATOR	RNAblock__	TRUE	variance_prefilter	0.0278384	FALSE	0.0504522				FALSE														0.05	0.25	0.05	0.25	0.05	0.25	FALSE	FALSE	FALSE	FALSE	FALSE
RNAblock__gobp_RNA_GOBP_REGULATION_OF_ERAD_PATHWAY	RNAblock__	FALSE		0.0518477	TRUE	0.0504522	-0.0144209	0.0144209	142	TRUE			0.965825	0.980173	mwu	0.986234	0.993737	-0.00883865	0.9912	0.888907	0.956794	-0.0747521	0.927973	0.05	0.25	0.05	0.25	0.05	0.25	FALSE	FALSE	FALSE	FALSE	FALSE
RNAblock__gobp_RNA_GOBP_GLOMERULAR_EPITHELIUM_DEVELOPMENT	RNAblock__	FALSE					0.0813804	0.0813804	142	TRUE			0.517794	0.784635	mwu	0.480066	0.795409	0.311235	1.36511	0.414834	0.76665	0.377429	1.45853	0.05	0.25	0.05	0.25	0.05	0.25	FALSE	FALSE	FALSE	FALSE	FALSE
RNAblock__gobp_RNA_GOBP_RESPONSE_TO_IRON_ION	RNAblock__	TRUE	variance_prefilter	0.0466639	FALSE	0.0504522				FALSE														0.05	0.25	0.05	0.25	0.05	0.25	FALSE	FALSE	FALSE	FALSE	FALSE
RNAblock__gobp_RNA_GOBP_PYRIMIDINE_CONTAINING_COMPOUND_BIOSYNTHETIC_PROCESS	RNAblock__	TRUE	variance_prefilter	0.0389747	FALSE	0.0504522				FALSE														0.05	0.25	0.05	0.25	0.05	0.25	FALSE	FALSE	FALSE	FALSE	FALSE
RNAblock__gobp_RNA_GOBP_NEUTROPHIL_HOMEOSTASIS	RNAblock__	FALSE					-0.110793	0.110793	142	TRUE			0.189567	0.618112	mwu	0.0893583	0.480891	-0.664381	0.514592	0.102144	0.492451	-0.665032	0.514257	0.05	0.25	0.05	0.25	0.05	0.25	FALSE	FALSE	FALSE	FALSE	FALSE
RNAblock__gobp_RNA_GOBP_POSITIVE_REGULATION_OF_DOUBLE_STRAND_BREAK_REPAIR_VIA_NONHOMOLOGOUS_END_JOINING	RNAblock__	FALSE		0.0656519	TRUE	0.0504522	0.0779495	0.0779495	142	TRUE			0.392633	0.733274	mwu	0.203649	0.654228	0.594822	1.81271	0.321382	0.734264	0.48097	1.61764	0.05	0.25	0.05	0.25	0.05	0.25	FALSE	FALSE	FALSE	FALSE	FALSE
RNAblock__gobp_RNA_GOBP_MELANOSOME_ASSEMBLY	RNAblock__	FALSE		0.0626782	TRUE	0.0504522	-0.104073	0.104073	142	TRUE			0.176162	0.604463	mwu	0.229589	0.690294	-0.566108	0.567731	0.204266	0.644135	-0.618486	0.53876	0.05	0.25	0.05	0.25	0.05	0.25	FALSE	FALSE	FALSE	FALSE	FALSE
RNAblock__gobp_RNA_GOBP_IMMUNE_RESPONSE_TO_TUMOR_CELL	RNAblock__	FALSE					-0.200855	0.200855	142	TRUE			0.0182485	0.278524	mwu	0.00863342	0.212939	-1.0687	0.343455	0.0136447	0.217848	-1.03077	0.356732	0.05	0.25	0.05	0.25	0.05	0.25	FALSE	TRUE	TRUE	FALSE	TRUE
RNAblock__gobp_RNA_GOBP_PERIPHERAL_NERVOUS_SYSTEM_DEVELOPMENT	RNAblock__	TRUE	variance_prefilter	0.0386584	FALSE	0.0504522				FALSE														0.05	0.25	0.05	0.25	0.05	0.25	FALSE	FALSE	FALSE	FALSE	FALSE
RNAblock__gobp_RNA_GOBP_REGULATION_OF_SPINDLE_ORGANIZATION	RNAblock__	FALSE		0.0627252	TRUE	0.0504522	0.0524658	0.0524658	142	TRUE			0.507284	0.779608	mwu	0.335614	0.745932	0.47483	1.60774	0.418424	0.76665	0.405924	1.50069	0.05	0.25	0.05	0.25	0.05	0.25	FALSE	FALSE	FALSE	FALSE	FALSE
RNAblock__gobp_RNA_GOBP_JNK_CASCADE	RNAblock__	TRUE	variance_prefilter	0.0253237	FALSE	0.0504522				FALSE														0.05	0.25	0.05	0.25	0.05	0.25	FALSE	FALSE	FALSE	FALSE	FALSE
RNAblock__gobp_RNA_GOBP_RESPONSE_TO_LEAD_ION	RNAblock__	FALSE		0.0547273	TRUE	0.0504522	0.0643423	0.0643423	142	TRUE			0.476442	0.765145	mwu	0.532342	0.809879	0.309637	1.36293	0.581268	0.827903	0.283254	1.32744	0.05	0.25	0.05	0.25	0.05	0.25	FALSE	FALSE	FALSE	FALSE	FALSE
RNAblock__gobp_RNA_GOBP_POSITIVE_REGULATION_OF_ERBB_SIGNALING_PATHWAY	RNAblock__	FALSE		0.0579763	TRUE	0.0504522	-0.0128362	0.0128362	142	TRUE			0.808171	0.903941	mwu	0.490125	0.797826	-0.341991	0.710354	0.507015	0.7968	-0.347613	0.706372	0.05	0.25	0.05	0.25	0.05	0.25	FALSE	FALSE	FALSE	FALSE	FALSE
RNAblock__gobp_RNA_GOBP_OUTFLOW_TRACT_SEPTUM_MORPHOGENESIS	RNAblock__	FALSE					0.048999	0.048999	142	TRUE			0.56644	0.809397	mwu	0.563684	0.822175	0.245205	1.27788	0.527654	0.805229	0.273623	1.31472	0.05	0.25	0.05	0.25	0.05	0.25	FALSE	FALSE	FALSE	FALSE	FALSE
RNAblock__gobp_RNA_GOBP_MAINTENANCE_OF_SYNAPSE_STRUCTURE	RNAblock__	FALSE		0.0586874	TRUE	0.0504522	0.13136	0.13136	142	TRUE			0.188193	0.61606	mwu	0.0556583	0.398317	0.966621	2.62905	0.0566805	0.398372	1.00128	2.72178	0.05	0.25	0.05	0.25	0.05	0.25	FALSE	FALSE	FALSE	FALSE	FALSE
RNAblock__gobp_RNA_GOBP_REGULATION_OF_ENDOCYTIC_RECYCLING	RNAblock__	FALSE		0.0533632	TRUE	0.0504522	0.0595761	0.0595761	142	TRUE			0.48151	0.768439	mwu	0.374075	0.755571	0.471584	1.60253	0.338992	0.744486	0.531574	1.70161	0.05	0.25	0.05	0.25	0.05	0.25	FALSE	FALSE	FALSE	FALSE	FALSE
RNAblock__gobp_RNA_GOBP_NEPHRON_TUBULE_FORMATION	RNAblock__	FALSE		0.066656	TRUE	0.0504522	0.286686	0.286686	142	TRUE			0.000293021	0.109904	mwu	0.00275413	0.145685	1.35092	3.86097	0.00511665	0.15744	1.28108	3.60052	0.05	0.25	0.05	0.25	0.05	0.25	TRUE	TRUE	TRUE	FALSE	TRUE
RNAblock__gobp_RNA_GOBP_GLIAL_CELL_MIGRATION	RNAblock__	TRUE	variance_prefilter	0.0397071	FALSE	0.0504522				FALSE														0.05	0.25	0.05	0.25	0.05	0.25	FALSE	FALSE	FALSE	FALSE	FALSE
RNAblock__gobp_RNA_GOBP_EXTRINSIC_APOPTOTIC_SIGNALING_PATHWAY	RNAblock__	TRUE	variance_prefilter	0.02741	FALSE	0.0504522				FALSE														0.05	0.25	0.05	0.25	0.05	0.25	FALSE	FALSE	FALSE	FALSE	FALSE
RNAblock__gobp_RNA_GOBP_DNA_CONFORMATION_CHANGE	RNAblock__	FALSE	corr_prefilter				0.00145703	0.00145703	142	FALSE														0.05	0.25	0.05	0.25	0.05	0.25	FALSE	FALSE	FALSE	FALSE	FALSE
RNAblock__gobp_RNA_GOBP_REGULATION_OF_PROTEIN_NEDDYLATION	RNAblock__	FALSE					0.0433818	0.0433818	142	TRUE			0.681744	0.860425	mwu	0.468368	0.789559	0.251689	1.2862	0.46193	0.778368	0.260929	1.29814	0.05	0.25	0.05	0.25	0.05	0.25	FALSE	FALSE	FALSE	FALSE	FALSE
RNAblock__gobp_RNA_GOBP_REGULATION_OF_ANIMAL_ORGAN_FORMATION	RNAblock__	FALSE					0.107525	0.107525	142	TRUE			0.20082	0.628314	mwu	0.370531	0.754431	0.393182	1.48169	0.334487	0.743645	0.435354	1.54551	0.05	0.25	0.05	0.25	0.05	0.25	FALSE	FALSE	FALSE	FALSE	FALSE
RNAblock__gobp_RNA_GOBP_REGULATION_OF_MITOCHONDRIAL_MEMBRANE_POTENTIAL	RNAblock__	TRUE	variance_prefilter	0.0315178	FALSE	0.0504522				FALSE														0.05	0.25	0.05	0.25	0.05	0.25	FALSE	FALSE	FALSE	FALSE	FALSE
RNAblock__gobp_RNA_GOBP_TRNA_METABOLIC_PROCESS	RNAblock__	TRUE	variance_prefilter	0.0499549	FALSE	0.0504522				FALSE														0.05	0.25	0.05	0.25	0.05	0.25	FALSE	FALSE	FALSE	FALSE	FALSE
RNAblock__gobp_RNA_GOBP_ALPHA_BETA_T_CELL_ACTIVATION	RNAblock__	FALSE					-0.245836	0.245836	142	TRUE			0.00399251	0.167594	mwu	0.00100988	0.102115	-1.28966	0.275363	0.0012768	0.0935101	-1.26574	0.282031	0.05	0.25	0.05	0.25	0.05	0.25	TRUE	TRUE	TRUE	FALSE	TRUE
RNAblock__gobp_RNA_GOBP_POSITIVE_REGULATION_OF_PLASMA_MEMBRANE_BOUNDED_CELL_PROJECTION_ASSEMBLY	RNAblock__	TRUE	variance_prefilter	0.024641	FALSE	0.0504522				FALSE														0.05	0.25	0.05	0.25	0.05	0.25	FALSE	FALSE	FALSE	FALSE	FALSE
RNAblock__gobp_RNA_GOBP_COCHLEA_MORPHOGENESIS	RNAblock__	TRUE	variance_prefilter	0.0497507	FALSE	0.0504522				FALSE														0.05	0.25	0.05	0.25	0.05	0.25	FALSE	FALSE	FALSE	FALSE	FALSE
RNAblock__gobp_RNA_GOBP_VIRAL_GENE_EXPRESSION	RNAblock__	TRUE	variance_prefilter	0.0313927	FALSE	0.0504522				FALSE														0.05	0.25	0.05	0.25	0.05	0.25	FALSE	FALSE	FALSE	FALSE	FALSE
RNAblock__gobp_RNA_GOBP_FEMALE_GENITALIA_DEVELOPMENT	RNAblock__	FALSE		0.0671139	TRUE	0.0504522	-0.0738475	0.0738475	142	TRUE			0.410958	0.733274	mwu	0.545155	0.817018	-0.289949	0.748302	0.706242	0.879855	-0.183949	0.831978	0.05	0.25	0.05	0.25	0.05	0.25	FALSE	FALSE	FALSE	FALSE	FALSE
RNAblock__gobp_RNA_GOBP_REGULATION_OF_ERBB_SIGNALING_PATHWAY	RNAblock__	TRUE	variance_prefilter	0.0385771	FALSE	0.0504522				FALSE														0.05	0.25	0.05	0.25	0.05	0.25	FALSE	FALSE	FALSE	FALSE	FALSE
RNAblock__gobp_RNA_GOBP_POSITIVE_REGULATION_OF_PROTEOLYSIS_INVOLVED_IN_PROTEIN_CATABOLIC_PROCESS	RNAblock__	TRUE	variance_prefilter	0.0253385	FALSE	0.0504522				FALSE														0.05	0.25	0.05	0.25	0.05	0.25	FALSE	FALSE	FALSE	FALSE	FALSE
RNAblock__gobp_RNA_GOBP_NEGATIVE_REGULATION_OF_CELL_MATRIX_ADHESION	RNAblock__	FALSE		0.0566563	TRUE	0.0504522	0.157701	0.157701	142	TRUE			0.0876984	0.500479	mwu	0.0980179	0.502464	0.848913	2.33711	0.0725733	0.440418	0.97197	2.64315	0.05	0.25	0.05	0.25	0.05	0.25	FALSE	FALSE	FALSE	FALSE	FALSE
RNAblock__gobp_RNA_GOBP_POSITIVE_REGULATION_OF_EPITHELIAL_TO_MESENCHYMAL_TRANSITION	RNAblock__	FALSE		0.0528001	TRUE	0.0504522	0.0800205	0.0800205	142	TRUE			0.342772	0.709251	mwu	0.377521	0.75646	0.469563	1.5993	0.306826	0.72993	0.573085	1.77373	0.05	0.25	0.05	0.25	0.05	0.25	FALSE	FALSE	FALSE	FALSE	FALSE
RNAblock__gobp_RNA_GOBP_REGULATION_OF_NUCLEAR_TRANSCRIBED_MRNA_POLY_A_TAIL_SHORTENING	RNAblock__	FALSE					-0.0753208	0.0753208	142	TRUE			0.27865	0.664024	mwu	0.151594	0.581493	-0.574232	0.563137	0.121278	0.534702	-0.675838	0.50873	0.05	0.25	0.05	0.25	0.05	0.25	FALSE	FALSE	FALSE	FALSE	FALSE
RNAblock__gobp_RNA_GOBP_EXTRINSIC_APOPTOTIC_SIGNALING_PATHWAY_VIA_DEATH_DOMAIN_RECEPTORS	RNAblock__	TRUE	variance_prefilter	0.0355363	FALSE	0.0504522				FALSE														0.05	0.25	0.05	0.25	0.05	0.25	FALSE	FALSE	FALSE	FALSE	FALSE
RNAblock__gobp_RNA_GOBP_MULTIVESICULAR_BODY_SORTING_PATHWAY	RNAblock__	FALSE		0.0563886	TRUE	0.0504522	0.0129995	0.0129995	142	TRUE			0.94957	0.969013	mwu	0.896488	0.96133	0.0645071	1.06663	0.909968	0.964089	0.05877	1.06053	0.05	0.25	0.05	0.25	0.05	0.25	FALSE	FALSE	FALSE	FALSE	FALSE
RNAblock__gobp_RNA_GOBP_NUCLEOPHAGY	RNAblock__	FALSE					0.0646453	0.0646453	142	TRUE			0.454001	0.751019	mwu	0.593619	0.831312	0.241669	1.27337	0.532579	0.806667	0.303502	1.35459	0.05	0.25	0.05	0.25	0.05	0.25	FALSE	FALSE	FALSE	FALSE	FALSE
RNAblock__gobp_RNA_GOBP_ESTABLISHMENT_OR_MAINTENANCE_OF_CELL_POLARITY	RNAblock__	TRUE	variance_prefilter	0.0248285	FALSE	0.0504522				FALSE														0.05	0.25	0.05	0.25	0.05	0.25	FALSE	FALSE	FALSE	FALSE	FALSE
RNAblock__gobp_RNA_GOBP_RENAL_TUBULE_DEVELOPMENT	RNAblock__	TRUE	variance_prefilter	0.0360653	FALSE	0.0504522				FALSE														0.05	0.25	0.05	0.25	0.05	0.25	FALSE	FALSE	FALSE	FALSE	FALSE
RNAblock__gobp_RNA_GOBP_NUCLEAR_MEMBRANE_REASSEMBLY	RNAblock__	FALSE					0.104277	0.104277	142	TRUE			0.232662	0.650686	mwu	0.149267	0.579909	0.546851	1.7278	0.123388	0.540305	0.607785	1.83636	0.05	0.25	0.05	0.25	0.05	0.25	FALSE	FALSE	FALSE	FALSE	FALSE
RNAblock__gobp_RNA_GOBP_MICROTUBULE_ORGANIZING_CENTER_LOCALIZATION	RNAblock__	FALSE					0.112204	0.112204	142	TRUE			0.0915527	0.507413	mwu	0.246799	0.698791	0.493791	1.63852	0.232567	0.678794	0.519229	1.68073	0.05	0.25	0.05	0.25	0.05	0.25	FALSE	FALSE	FALSE	FALSE	FALSE
RNAblock__gobp_RNA_GOBP_REGULATION_OF_DNA_DAMAGE_CHECKPOINT	RNAblock__	FALSE					0.129237	0.129237	142	TRUE			0.117618	0.545025	mwu	0.122226	0.551373	0.646407	1.90867	0.148017	0.576085	0.612313	1.84469	0.05	0.25	0.05	0.25	0.05	0.25	FALSE	FALSE	FALSE	FALSE	FALSE
RNAblock__gobp_RNA_GOBP_CELL_CELL_JUNCTION_MAINTENANCE	RNAblock__	FALSE					0.219646	0.219646	142	TRUE			0.0116109	0.241991	mwu	0.0194664	0.257989	1.00963	2.74459	0.00830893	0.188681	1.24282	3.46536	0.05	0.25	0.05	0.25	0.05	0.25	TRUE	FALSE	TRUE	FALSE	TRUE
RNAblock__gobp_RNA_GOBP_VESICLE_CYTOSKELETAL_TRAFFICKING	RNAblock__	TRUE	variance_prefilter	0.0327296	FALSE	0.0504522				FALSE														0.05	0.25	0.05	0.25	0.05	0.25	FALSE	FALSE	FALSE	FALSE	FALSE
RNAblock__gobp_RNA_GOBP_NEGATIVE_REGULATION_OF_AXONOGENESIS	RNAblock__	TRUE	variance_prefilter	0.035198	FALSE	0.0504522				FALSE														0.05	0.25	0.05	0.25	0.05	0.25	FALSE	FALSE	FALSE	FALSE	FALSE
RNAblock__gobp_RNA_GOBP_MATERNAL_PLACENTA_DEVELOPMENT	RNAblock__	FALSE		0.0531148	TRUE	0.0504522	0.0746943	0.0746943	142	TRUE			0.454001	0.751019	mwu	0.411793	0.76445	0.405659	1.50029	0.387309	0.753069	0.440329	1.55322	0.05	0.25	0.05	0.25	0.05	0.25	FALSE	FALSE	FALSE	FALSE	FALSE
RNAblock__gobp_RNA_GOBP_NEGATIVE_REGULATION_OF_INTRINSIC_APOPTOTIC_SIGNALING_PATHWAY_BY_P53_CLASS_MEDIATOR	RNAblock__	FALSE		0.0667458	TRUE	0.0504522	0.0375481	0.0375481	142	TRUE			0.808171	0.903941	mwu	0.574134	0.824613	0.248484	1.28208	0.605024	0.835311	0.23396	1.26359	0.05	0.25	0.05	0.25	0.05	0.25	FALSE	FALSE	FALSE	FALSE	FALSE
RNAblock__gobp_RNA_GOBP_POSITIVE_REGULATION_OF_CELL_CYCLE_G2_M_PHASE_TRANSITION	RNAblock__	FALSE	corr_prefilter				0.00378215	0.00378215	142	FALSE														0.05	0.25	0.05	0.25	0.05	0.25	FALSE	FALSE	FALSE	FALSE	FALSE
RNAblock__gobp_RNA_GOBP_VIRAL_RELEASE_FROM_HOST_CELL	RNAblock__	FALSE					0.0697949	0.0697949	142	TRUE			0.383659	0.729216	mwu	0.342315	0.746559	0.384279	1.46855	0.307263	0.72993	0.433854	1.54319	0.05	0.25	0.05	0.25	0.05	0.25	FALSE	FALSE	FALSE	FALSE	FALSE
RNAblock__gobp_RNA_GOBP_PINOCYTOSIS	RNAblock__	FALSE		0.0602755	TRUE	0.0504522	0.0386031	0.0386031	142	TRUE			0.71801	0.875612	mwu	0.647282	0.861883	0.224883	1.25218	0.513472	0.800274	0.333508	1.39586	0.05	0.25	0.05	0.25	0.05	0.25	FALSE	FALSE	FALSE	FALSE	FALSE
RNAblock__gobp_RNA_GOBP_NEURON_PROJECTION_ARBORIZATION	RNAblock__	TRUE	variance_prefilter	0.0427529	FALSE	0.0504522				FALSE														0.05	0.25	0.05	0.25	0.05	0.25	FALSE	FALSE	FALSE	FALSE	FALSE
RNAblock__gobp_RNA_GOBP_ENDOPLASMIC_RETICULUM_ORGANIZATION	RNAblock__	TRUE	variance_prefilter	0.0434369	FALSE	0.0504522				FALSE														0.05	0.25	0.05	0.25	0.05	0.25	FALSE	FALSE	FALSE	FALSE	FALSE
RNAblock__gobp_RNA_GOBP_SKELETAL_MUSCLE_SATELLITE_CELL_PROLIFERATION	RNAblock__	FALSE	corr_prefilter	0.0623535	TRUE	0.0504522	0.00729424	0.00729424	142	FALSE														0.05	0.25	0.05	0.25	0.05	0.25	FALSE	FALSE	FALSE	FALSE	FALSE
RNAblock__gobp_RNA_GOBP_NEGATIVE_REGULATION_OF_MITOCHONDRION_ORGANIZATION	RNAblock__	TRUE	variance_prefilter	0.0397755	FALSE	0.0504522				FALSE														0.05	0.25	0.05	0.25	0.05	0.25	FALSE	FALSE	FALSE	FALSE	FALSE
RNAblock__gobp_RNA_GOBP_POSITIVE_REGULATION_OF_CARTILAGE_DEVELOPMENT	RNAblock__	FALSE					0.106202	0.106202	142	TRUE			0.197962	0.624785	mwu	0.214483	0.669024	0.546516	1.72723	0.218579	0.66178	0.554973	1.74189	0.05	0.25	0.05	0.25	0.05	0.25	FALSE	FALSE	FALSE	FALSE	FALSE
RNAblock__gobp_RNA_GOBP_ACETYL_COA_BIOSYNTHETIC_PROCESS	RNAblock__	FALSE	corr_prefilter				-0.00832782	0.00832782	142	FALSE														0.05	0.25	0.05	0.25	0.05	0.25	FALSE	FALSE	FALSE	FALSE	FALSE
RNAblock__gobp_RNA_GOBP_REGULATION_OF_MITOTIC_SPINDLE_ASSEMBLY	RNAblock__	FALSE					0.0581481	0.0581481	142	TRUE			0.494307	0.774474	mwu	0.364759	0.75215	0.369819	1.44747	0.435251	0.768635	0.323569	1.38205	0.05	0.25	0.05	0.25	0.05	0.25	FALSE	FALSE	FALSE	FALSE	FALSE
RNAblock__gobp_RNA_GOBP_PROTEIN_LOCALIZATION_TO_MICROTUBULE_ORGANIZING_CENTER	RNAblock__	FALSE		0.0630466	TRUE	0.0504522	0.0787548	0.0787548	142	TRUE			0.420308	0.733274	mwu	0.212746	0.667143	0.602317	1.82635	0.272283	0.714854	0.546601	1.72737	0.05	0.25	0.05	0.25	0.05	0.25	FALSE	FALSE	FALSE	FALSE	FALSE
RNAblock__gobp_RNA_GOBP_POSTREPLICATION_REPAIR	RNAblock__	FALSE					0.0624632	0.0624632	142	TRUE			0.558182	0.805094	mwu	0.491951	0.797826	0.270565	1.31071	0.517565	0.801441	0.25837	1.29482	0.05	0.25	0.05	0.25	0.05	0.25	FALSE	FALSE	FALSE	FALSE	FALSE
RNAblock__gobp_RNA_GOBP_MITOTIC_SPINDLE_ASSEMBLY	RNAblock__	FALSE					0.0336771	0.0336771	142	TRUE			0.628718	0.84049	mwu	0.46162	0.785509	0.332427	1.39435	0.557342	0.815542	0.26997	1.30993	0.05	0.25	0.05	0.25	0.05	0.25	FALSE	FALSE	FALSE	FALSE	FALSE
RNAblock__gobp_RNA_GOBP_REGULATION_OF_MITOCHONDRION_ORGANIZATION	RNAblock__	TRUE	variance_prefilter	0.0238496	FALSE	0.0504522				FALSE														0.05	0.25	0.05	0.25	0.05	0.25	FALSE	FALSE	FALSE	FALSE	FALSE
RNAblock__gobp_RNA_GOBP_NEGATIVE_REGULATION_OF_SMALL_GTPASE_MEDIATED_SIGNAL_TRANSDUCTION	RNAblock__	TRUE	variance_prefilter	0.0459618	FALSE	0.0504522				FALSE														0.05	0.25	0.05	0.25	0.05	0.25	FALSE	FALSE	FALSE	FALSE	FALSE
RNAblock__gobp_RNA_GOBP_VIRAL_GENOME_REPLICATION	RNAblock__	FALSE		0.0531892	TRUE	0.0504522	-0.0569505	0.0569505	142	TRUE			0.461414	0.756658	mwu	0.355416	0.75215	-0.475215	0.621752	0.39257	0.756439	-0.450813	0.63711	0.05	0.25	0.05	0.25	0.05	0.25	FALSE	FALSE	FALSE	FALSE	FALSE
RNAblock__gobp_RNA_GOBP_POSITIVE_REGULATION_OF_B_CELL_ACTIVATION	RNAblock__	FALSE		0.0639276	TRUE	0.0504522	-0.207652	0.207652	142	TRUE			0.0124449	0.251273	mwu	0.00446339	0.163875	-1.39351	0.248203	0.00362979	0.135884	-1.447	0.235275	0.05	0.25	0.05	0.25	0.05	0.25	FALSE	TRUE	TRUE	FALSE	TRUE
RNAblock__gobp_RNA_GOBP_DENDRITIC_SPINE_DEVELOPMENT	RNAblock__	TRUE	variance_prefilter	0.0267676	FALSE	0.0504522				FALSE														0.05	0.25	0.05	0.25	0.05	0.25	FALSE	FALSE	FALSE	FALSE	FALSE
RNAblock__gobp_RNA_GOBP_MATURATION_OF_5_8S_RRNA	RNAblock__	FALSE					0.0219937	0.0219937	142	TRUE			0.975586	0.985672	mwu	0.492961	0.797826	0.2837	1.32804	0.611501	0.835605	0.212911	1.23727	0.05	0.25	0.05	0.25	0.05	0.25	FALSE	FALSE	FALSE	FALSE	FALSE
RNAblock__gobp_RNA_GOBP_ORGANELLE_TRANSPORT_ALONG_MICROTUBULE	RNAblock__	TRUE	variance_prefilter	0.0261888	FALSE	0.0504522				FALSE														0.05	0.25	0.05	0.25	0.05	0.25	FALSE	FALSE	FALSE	FALSE	FALSE
RNAblock__gobp_RNA_GOBP_GLANDULAR_EPITHELIAL_CELL_DEVELOPMENT	RNAblock__	TRUE	variance_prefilter	0.0431696	FALSE	0.0504522				FALSE														0.05	0.25	0.05	0.25	0.05	0.25	FALSE	FALSE	FALSE	FALSE	FALSE
RNAblock__gobp_RNA_GOBP_NUCLEOTIDE_SUGAR_METABOLIC_PROCESS	RNAblock__	TRUE	variance_prefilter	0.0485837	FALSE	0.0504522				FALSE														0.05	0.25	0.05	0.25	0.05	0.25	FALSE	FALSE	FALSE	FALSE	FALSE
RNAblock__gobp_RNA_GOBP_NEURAL_TUBE_DEVELOPMENT	RNAblock__	TRUE	variance_prefilter	0.0294851	FALSE	0.0504522				FALSE														0.05	0.25	0.05	0.25	0.05	0.25	FALSE	FALSE	FALSE	FALSE	FALSE
RNAblock__gobp_RNA_GOBP_CIRCADIAN_REGULATION_OF_GENE_EXPRESSION	RNAblock__	TRUE	variance_prefilter	0.0286333	FALSE	0.0504522				FALSE														0.05	0.25	0.05	0.25	0.05	0.25	FALSE	FALSE	FALSE	FALSE	FALSE
RNAblock__gobp_RNA_GOBP_CELLULAR_RESPONSE_TO_HYDROGEN_PEROXIDE	RNAblock__	TRUE	variance_prefilter	0.0299331	FALSE	0.0504522				FALSE														0.05	0.25	0.05	0.25	0.05	0.25	FALSE	FALSE	FALSE	FALSE	FALSE
RNAblock__gobp_RNA_GOBP_NEGATIVE_REGULATION_OF_CARTILAGE_DEVELOPMENT	RNAblock__	FALSE					0.154807	0.154807	142	TRUE			0.0585863	0.416827	mwu	0.046023	0.362718	0.716581	2.04742	0.0340862	0.306467	0.787269	2.19739	0.05	0.25	0.05	0.25	0.05	0.25	FALSE	FALSE	FALSE	FALSE	FALSE
RNAblock__gobp_RNA_GOBP_CAMP_METABOLIC_PROCESS	RNAblock__	FALSE					0.118866	0.118866	142	TRUE			0.157399	0.583289	mwu	0.190033	0.635251	0.54739	1.72873	0.151843	0.584181	0.611666	1.8435	0.05	0.25	0.05	0.25	0.05	0.25	FALSE	FALSE	FALSE	FALSE	FALSE
RNAblock__gobp_RNA_GOBP_POSITIVE_REGULATION_OF_PROTEIN_BINDING	RNAblock__	TRUE	variance_prefilter	0.0354553	FALSE	0.0504522				FALSE														0.05	0.25	0.05	0.25	0.05	0.25	FALSE	FALSE	FALSE	FALSE	FALSE
RNAblock__gobp_RNA_GOBP_CELLULAR_RESPONSE_TO_NUTRIENT	RNAblock__	TRUE	variance_prefilter	0.0457385	FALSE	0.0504522				FALSE														0.05	0.25	0.05	0.25	0.05	0.25	FALSE	FALSE	FALSE	FALSE	FALSE
RNAblock__gobp_RNA_GOBP_HEART_TRABECULA_MORPHOGENESIS	RNAblock__	FALSE		0.05722	TRUE	0.0504522	0.170347	0.170347	142	TRUE			0.0528468	0.403315	mwu	0.0292499	0.311531	1.09388	2.98583	0.0198676	0.251628	1.23321	3.43222	0.05	0.25	0.05	0.25	0.05	0.25	FALSE	FALSE	FALSE	FALSE	FALSE
RNAblock__gobp_RNA_GOBP_MESONEPHROS_DEVELOPMENT	RNAblock__	TRUE	variance_prefilter	0.040702	FALSE	0.0504522				FALSE														0.05	0.25	0.05	0.25	0.05	0.25	FALSE	FALSE	FALSE	FALSE	FALSE
RNAblock__gobp_RNA_GOBP_PROTEIN_K48_LINKED_UBIQUITINATION	RNAblock__	FALSE	corr_prefilter	0.0531945	TRUE	0.0504522	0.00587192	0.00587192	142	FALSE														0.05	0.25	0.05	0.25	0.05	0.25	FALSE	FALSE	FALSE	FALSE	FALSE
RNAblock__gobp_RNA_GOBP_SPHINGOMYELIN_METABOLIC_PROCESS	RNAblock__	FALSE		0.0606108	TRUE	0.0504522	-0.104281	0.104281	142	TRUE			0.0907712	0.507413	mwu	0.211209	0.66533	-0.581963	0.558801	0.129064	0.549047	-0.765388	0.465153	0.05	0.25	0.05	0.25	0.05	0.25	FALSE	FALSE	FALSE	FALSE	FALSE
RNAblock__gobp_RNA_GOBP_REGULATION_OF_MITOCHONDRIAL_GENE_EXPRESSION	RNAblock__	FALSE					-0.0293999	0.0293999	142	TRUE			0.461414	0.756658	mwu	0.827322	0.931544	0.101395	1.10671	0.95438	0.987502	-0.0273928	0.972979	0.05	0.25	0.05	0.25	0.05	0.25	FALSE	FALSE	FALSE	FALSE	FALSE
RNAblock__gobp_RNA_GOBP_POSITIVE_REGULATION_OF_OXIDOREDUCTASE_ACTIVITY	RNAblock__	TRUE	variance_prefilter	0.0308234	FALSE	0.0504522				FALSE														0.05	0.25	0.05	0.25	0.05	0.25	FALSE	FALSE	FALSE	FALSE	FALSE
RNAblock__gobp_RNA_GOBP_VESICLE_TETHERING	RNAblock__	TRUE	variance_prefilter	0.0483199	FALSE	0.0504522				FALSE														0.05	0.25	0.05	0.25	0.05	0.25	FALSE	FALSE	FALSE	FALSE	FALSE
RNAblock__gobp_RNA_GOBP_REGULATION_OF_CYSTEINE_TYPE_ENDOPEPTIDASE_ACTIVITY	RNAblock__	TRUE	variance_prefilter	0.0266681	FALSE	0.0504522				FALSE														0.05	0.25	0.05	0.25	0.05	0.25	FALSE	FALSE	FALSE	FALSE	FALSE
RNAblock__gobp_RNA_GOBP_POSITIVE_REGULATION_OF_INTRINSIC_APOPTOTIC_SIGNALING_PATHWAY	RNAblock__	TRUE	variance_prefilter	0.0288769	FALSE	0.0504522				FALSE														0.05	0.25	0.05	0.25	0.05	0.25	FALSE	FALSE	FALSE	FALSE	FALSE
RNAblock__gobp_RNA_GOBP_PROTEIN_AUTOPHOSPHORYLATION	RNAblock__	TRUE	variance_prefilter	0.0251963	FALSE	0.0504522				FALSE														0.05	0.25	0.05	0.25	0.05	0.25	FALSE	FALSE	FALSE	FALSE	FALSE
RNAblock__gobp_RNA_GOBP_LACTATION	RNAblock__	TRUE	variance_prefilter	0.0374002	FALSE	0.0504522				FALSE														0.05	0.25	0.05	0.25	0.05	0.25	FALSE	FALSE	FALSE	FALSE	FALSE
RNAblock__gobp_RNA_GOBP_REGULATION_OF_MACROAUTOPHAGY	RNAblock__	TRUE	variance_prefilter	0.0267435	FALSE	0.0504522				FALSE														0.05	0.25	0.05	0.25	0.05	0.25	FALSE	FALSE	FALSE	FALSE	FALSE
RNAblock__gobp_RNA_GOBP_MATURATION_OF_5_8S_RRNA_FROM_TRICISTRONIC_RRNA_TRANSCRIPT_SSU_RRNA_5_8S_RRNA_LSU_RRNA	RNAblock__	FALSE	corr_prefilter				-0.00283716	0.00283716	142	FALSE														0.05	0.25	0.05	0.25	0.05	0.25	FALSE	FALSE	FALSE	FALSE	FALSE
RNAblock__gobp_RNA_GOBP_MEMBRANE_PROTEIN_PROTEOLYSIS	RNAblock__	TRUE	variance_prefilter	0.0416078	FALSE	0.0504522				FALSE														0.05	0.25	0.05	0.25	0.05	0.25	FALSE	FALSE	FALSE	FALSE	FALSE
RNAblock__gobp_RNA_GOBP_COLLAGEN_CATABOLIC_PROCESS	RNAblock__	FALSE					0.0282046	0.0282046	142	TRUE			0.751825	0.890496	mwu	0.754304	0.901865	0.135935	1.14561	0.65778	0.854699	0.198013	1.21898	0.05	0.25	0.05	0.25	0.05	0.25	FALSE	FALSE	FALSE	FALSE	FALSE
RNAblock__gobp_RNA_GOBP_ER_NUCLEUS_SIGNALING_PATHWAY	RNAblock__	FALSE		0.0568742	TRUE	0.0504522	0.0508768	0.0508768	142	TRUE			0.622936	0.84049	mwu	0.833167	0.935574	0.104182	1.1098	0.845686	0.939988	0.0991123	1.10419	0.05	0.25	0.05	0.25	0.05	0.25	FALSE	FALSE	FALSE	FALSE	FALSE
RNAblock__gobp_RNA_GOBP_REGULATION_OF_MYELOID_CELL_DIFFERENTIATION	RNAblock__	TRUE	variance_prefilter	0.0308451	FALSE	0.0504522				FALSE														0.05	0.25	0.05	0.25	0.05	0.25	FALSE	FALSE	FALSE	FALSE	FALSE
RNAblock__gobp_RNA_GOBP_POSITIVE_REGULATION_OF_VACUOLE_ORGANIZATION	RNAblock__	FALSE					0.0215732	0.0215732	142	TRUE			0.894498	0.944281	mwu	0.68672	0.873851	-0.181988	0.833611	0.720438	0.887077	-0.169477	0.844106	0.05	0.25	0.05	0.25	0.05	0.25	FALSE	FALSE	FALSE	FALSE	FALSE
RNAblock__gobp_RNA_GOBP_RESPONSE_TO_L_GLUTAMATE	RNAblock__	FALSE		0.0589888	TRUE	0.0504522	0.183058	0.183058	142	TRUE			0.0214862	0.296447	mwu	0.0401026	0.3492	0.959554	2.61053	0.0365537	0.318759	0.986777	2.68258	0.05	0.25	0.05	0.25	0.05	0.25	FALSE	FALSE	FALSE	FALSE	FALSE
RNAblock__gobp_RNA_GOBP_REGULATION_OF_ESTABLISHMENT_OR_MAINTENANCE_OF_CELL_POLARITY	RNAblock__	FALSE		0.0628066	TRUE	0.0504522	0.0130867	0.0130867	142	TRUE			0.998372	1	mwu	0.755396	0.902747	-0.157034	0.854675	0.780383	0.917798	-0.144487	0.865466	0.05	0.25	0.05	0.25	0.05	0.25	FALSE	FALSE	FALSE	FALSE	FALSE
RNAblock__gobp_RNA_GOBP_DNA_TEMPLATED_DNA_REPLICATION	RNAblock__	FALSE	corr_prefilter				0.00820751	0.00820751	142	FALSE														0.05	0.25	0.05	0.25	0.05	0.25	FALSE	FALSE	FALSE	FALSE	FALSE
RNAblock__gobp_RNA_GOBP_REGULATION_OF_ENDOPLASMIC_RETICULUM_STRESS_INDUCED_INTRINSIC_APOPTOTIC_SIGNALING_PATHWAY	RNAblock__	FALSE		0.0666601	TRUE	0.0504522	-0.144608	0.144608	142	TRUE			0.0642443	0.428488	mwu	0.0556475	0.398317	-0.875566	0.416626	0.0659872	0.425665	-0.850162	0.427346	0.05	0.25	0.05	0.25	0.05	0.25	FALSE	FALSE	FALSE	FALSE	FALSE
RNAblock__gobp_RNA_GOBP_SULFUR_AMINO_ACID_METABOLIC_PROCESS	RNAblock__	TRUE	variance_prefilter	0.0341296	FALSE	0.0504522				FALSE														0.05	0.25	0.05	0.25	0.05	0.25	FALSE	FALSE	FALSE	FALSE	FALSE
RNAblock__gobp_RNA_GOBP_POSITIVE_REGULATION_OF_STRESS_ACTIVATED_PROTEIN_KINASE_SIGNALING_CASCADE	RNAblock__	TRUE	variance_prefilter	0.0346653	FALSE	0.0504522				FALSE														0.05	0.25	0.05	0.25	0.05	0.25	FALSE	FALSE	FALSE	FALSE	FALSE
RNAblock__gobp_RNA_GOBP_COPII_COATED_VESICLE_BUDDING	RNAblock__	FALSE		0.0588256	TRUE	0.0504522	-0.0654937	0.0654937	142	TRUE			0.304782	0.67707	mwu	0.679859	0.871082	-0.19075	0.826339	0.675731	0.865676	-0.205509	0.814233	0.05	0.25	0.05	0.25	0.05	0.25	FALSE	FALSE	FALSE	FALSE	FALSE
RNAblock__gobp_RNA_GOBP_REGULATION_OF_DENDRITIC_SPINE_DEVELOPMENT	RNAblock__	TRUE	variance_prefilter	0.0384503	FALSE	0.0504522				FALSE														0.05	0.25	0.05	0.25	0.05	0.25	FALSE	FALSE	FALSE	FALSE	FALSE
RNAblock__gobp_RNA_GOBP_PROTEIN_LOCALIZATION_TO_PHAGOPHORE_ASSEMBLY_SITE	RNAblock__	FALSE					-0.0233211	0.0233211	142	TRUE			0.672787	0.857341	mwu	0.901359	0.962832	-0.0494365	0.951766	0.909866	0.964089	-0.0477254	0.953396	0.05	0.25	0.05	0.25	0.05	0.25	FALSE	FALSE	FALSE	FALSE	FALSE
RNAblock__gobp_RNA_GOBP_RETINOIC_ACID_RECEPTOR_SIGNALING_PATHWAY	RNAblock__	TRUE	variance_prefilter	0.0407049	FALSE	0.0504522				FALSE														0.05	0.25	0.05	0.25	0.05	0.25	FALSE	FALSE	FALSE	FALSE	FALSE
RNAblock__gobp_RNA_GOBP_FIBROBLAST_PROLIFERATION	RNAblock__	TRUE	variance_prefilter	0.027622	FALSE	0.0504522				FALSE														0.05	0.25	0.05	0.25	0.05	0.25	FALSE	FALSE	FALSE	FALSE	FALSE
RNAblock__gobp_RNA_GOBP_TRNA_METHYLATION	RNAblock__	FALSE	corr_prefilter	0.052559	TRUE	0.0504522	-0.00184916	0.00184916	142	FALSE														0.05	0.25	0.05	0.25	0.05	0.25	FALSE	FALSE	FALSE	FALSE	FALSE
RNAblock__gobp_RNA_GOBP_LIPID_DROPLET_ORGANIZATION	RNAblock__	TRUE	variance_prefilter	0.0471851	FALSE	0.0504522				FALSE														0.05	0.25	0.05	0.25	0.05	0.25	FALSE	FALSE	FALSE	FALSE	FALSE
RNAblock__gobp_RNA_GOBP_PROTEIN_O_LINKED_GLYCOSYLATION	RNAblock__	TRUE	variance_prefilter	0.0245892	FALSE	0.0504522				FALSE														0.05	0.25	0.05	0.25	0.05	0.25	FALSE	FALSE	FALSE	FALSE	FALSE
RNAblock__gobp_RNA_GOBP_PYRIDINE_CONTAINING_COMPOUND_METABOLIC_PROCESS	RNAblock__	TRUE	variance_prefilter	0.0322765	FALSE	0.0504522				FALSE														0.05	0.25	0.05	0.25	0.05	0.25	FALSE	FALSE	FALSE	FALSE	FALSE
RNAblock__gobp_RNA_GOBP_ATTACHMENT_OF_SPINDLE_MICROTUBULES_TO_KINETOCHORE	RNAblock__	FALSE					-0.0626384	0.0626384	142	TRUE			0.420308	0.733274	mwu	0.719282	0.889617	-0.139758	0.869568	0.587881	0.828605	-0.214425	0.807005	0.05	0.25	0.05	0.25	0.05	0.25	FALSE	FALSE	FALSE	FALSE	FALSE
RNAblock__gobp_RNA_GOBP_REGULATION_OF_CENTROSOME_CYCLE	RNAblock__	TRUE	variance_prefilter	0.049133	FALSE	0.0504522				FALSE														0.05	0.25	0.05	0.25	0.05	0.25	FALSE	FALSE	FALSE	FALSE	FALSE
RNAblock__gobp_RNA_GOBP_GOLGI_TO_PLASMA_MEMBRANE_TRANSPORT	RNAblock__	TRUE	variance_prefilter	0.0353821	FALSE	0.0504522				FALSE														0.05	0.25	0.05	0.25	0.05	0.25	FALSE	FALSE	FALSE	FALSE	FALSE
RNAblock__gobp_RNA_GOBP_EMBRYONIC_DIGESTIVE_TRACT_DEVELOPMENT	RNAblock__	FALSE					0.0804694	0.0804694	142	TRUE			0.502072	0.778006	mwu	0.309069	0.74262	0.472241	1.60358	0.351317	0.747633	0.442538	1.55665	0.05	0.25	0.05	0.25	0.05	0.25	FALSE	FALSE	FALSE	FALSE	FALSE
RNAblock__gobp_RNA_GOBP_POSITIVE_REGULATION_OF_PROTEIN_LOCALIZATION_TO_MEMBRANE	RNAblock__	TRUE	variance_prefilter	0.0316435	FALSE	0.0504522				FALSE														0.05	0.25	0.05	0.25	0.05	0.25	FALSE	FALSE	FALSE	FALSE	FALSE
RNAblock__gobp_RNA_GOBP_RESPONSE_TO_UV	RNAblock__	TRUE	variance_prefilter	0.0212672	FALSE	0.0504522				FALSE														0.05	0.25	0.05	0.25	0.05	0.25	FALSE	FALSE	FALSE	FALSE	FALSE
RNAblock__gobp_RNA_GOBP_ANAPHASE_PROMOTING_COMPLEX_DEPENDENT_CATABOLIC_PROCESS	RNAblock__	FALSE					-0.0502644	0.0502644	142	TRUE			0.528414	0.790212	mwu	0.983455	0.992055	-0.00848523	0.991551	0.999227	0.999353	-0.000411048	0.999589	0.05	0.25	0.05	0.25	0.05	0.25	FALSE	FALSE	FALSE	FALSE	FALSE
RNAblock__gobp_RNA_GOBP_REGULATION_OF_RESPONSE_TO_ENDOPLASMIC_RETICULUM_STRESS	RNAblock__	TRUE	variance_prefilter	0.0463224	FALSE	0.0504522				FALSE														0.05	0.25	0.05	0.25	0.05	0.25	FALSE	FALSE	FALSE	FALSE	FALSE
RNAblock__gobp_RNA_GOBP_ENDONUCLEOLYTIC_CLEAVAGE_OF_TRICISTRONIC_RRNA_TRANSCRIPT_SSU_RRNA_5_8S_RRNA_LSU_RRNA	RNAblock__	FALSE					0.0359193	0.0359193	142	TRUE			0.792405	0.89628	mwu	0.416171	0.766714	0.268337	1.30779	0.418232	0.76665	0.269763	1.30965	0.05	0.25	0.05	0.25	0.05	0.25	FALSE	FALSE	FALSE	FALSE	FALSE
RNAblock__gobp_RNA_GOBP_HEART_TRABECULA_FORMATION	RNAblock__	FALSE					0.141264	0.141264	142	TRUE			0.139097	0.574726	mwu	0.0276523	0.30544	0.974651	2.65024	0.0199244	0.251628	1.05947	2.88483	0.05	0.25	0.05	0.25	0.05	0.25	FALSE	FALSE	FALSE	FALSE	FALSE
RNAblock__gobp_RNA_GOBP_POSITIVE_REGULATION_OF_ALPHA_BETA_T_CELL_ACTIVATION	RNAblock__	FALSE					-0.249271	0.249271	142	TRUE			0.00364545	0.167594	mwu	0.000854477	0.0951504	-1.26449	0.282384	0.0011352	0.0901325	-1.23475	0.290906	0.05	0.25	0.05	0.25	0.05	0.25	TRUE	TRUE	TRUE	FALSE	TRUE
RNAblock__gobp_RNA_GOBP_POSITIVE_REGULATION_OF_GLIOGENESIS	RNAblock__	TRUE	variance_prefilter	0.0290582	FALSE	0.0504522				FALSE														0.05	0.25	0.05	0.25	0.05	0.25	FALSE	FALSE	FALSE	FALSE	FALSE
RNAblock__gobp_RNA_GOBP_MITOCHONDRIAL_MEMBRANE_ORGANIZATION	RNAblock__	TRUE	variance_prefilter	0.047484	FALSE	0.0504522				FALSE														0.05	0.25	0.05	0.25	0.05	0.25	FALSE	FALSE	FALSE	FALSE	FALSE
RNAblock__gobp_RNA_GOBP_CYTOPLASM_ORGANIZATION	RNAblock__	FALSE					0.100091	0.100091	142	TRUE			0.223219	0.642525	mwu	0.37108	0.754431	0.412943	1.51126	0.341644	0.744647	0.450865	1.56967	0.05	0.25	0.05	0.25	0.05	0.25	FALSE	FALSE	FALSE	FALSE	FALSE
RNAblock__gobp_RNA_GOBP_NAD_METABOLIC_PROCESS	RNAblock__	TRUE	variance_prefilter	0.0343966	FALSE	0.0504522				FALSE														0.05	0.25	0.05	0.25	0.05	0.25	FALSE	FALSE	FALSE	FALSE	FALSE
RNAblock__gobp_RNA_GOBP_MITOCHONDRIAL_RNA_METABOLIC_PROCESS	RNAblock__	FALSE					0.0159966	0.0159966	142	TRUE			0.988605	0.992761	mwu	0.328577	0.745932	0.438632	1.55058	0.381209	0.751939	0.402381	1.49538	0.05	0.25	0.05	0.25	0.05	0.25	FALSE	FALSE	FALSE	FALSE	FALSE
RNAblock__gobp_RNA_GOBP_RRNA_METABOLIC_PROCESS	RNAblock__	FALSE		0.0677889	TRUE	0.0504522	0.0598192	0.0598192	142	TRUE			0.563681	0.807952	mwu	0.164359	0.599074	0.647401	1.91057	0.201162	0.642805	0.60619	1.83343	0.05	0.25	0.05	0.25	0.05	0.25	FALSE	FALSE	FALSE	FALSE	FALSE
RNAblock__gobp_RNA_GOBP_REGULATION_OF_INTRACELLULAR_PROTEIN_TRANSPORT	RNAblock__	TRUE	variance_prefilter	0.0199282	FALSE	0.0504522				FALSE														0.05	0.25	0.05	0.25	0.05	0.25	FALSE	FALSE	FALSE	FALSE	FALSE
RNAblock__gobp_RNA_GOBP_ANTIGEN_PROCESSING_AND_PRESENTATION_OF_PEPTIDE_ANTIGEN	RNAblock__	FALSE					-0.248417	0.248417	142	TRUE			0.00409704	0.167594	mwu	0.0013407	0.109657	-1.07933	0.339823	0.00137056	0.0936472	-1.07985	0.339647	0.05	0.25	0.05	0.25	0.05	0.25	TRUE	TRUE	TRUE	FALSE	TRUE
RNAblock__gobp_RNA_GOBP_SNARE_COMPLEX_ASSEMBLY	RNAblock__	FALSE		0.0555246	TRUE	0.0504522	0.0748598	0.0748598	142	TRUE			0.468895	0.762421	mwu	0.361537	0.75215	0.464812	1.59171	0.326955	0.738263	0.52604	1.69222	0.05	0.25	0.05	0.25	0.05	0.25	FALSE	FALSE	FALSE	FALSE	FALSE
RNAblock__gobp_RNA_GOBP_REGULATION_OF_PROTEIN_LOCALIZATION_TO_NUCLEUS	RNAblock__	TRUE	variance_prefilter	0.0257893	FALSE	0.0504522				FALSE														0.05	0.25	0.05	0.25	0.05	0.25	FALSE	FALSE	FALSE	FALSE	FALSE
RNAblock__gobp_RNA_GOBP_LEUKOCYTE_HOMEOSTASIS	RNAblock__	FALSE		0.0679571	TRUE	0.0504522	-0.188728	0.188728	142	TRUE			0.0199178	0.283134	mwu	0.0124061	0.245872	-1.20235	0.300489	0.0148465	0.221933	-1.18824	0.304756	0.05	0.25	0.05	0.25	0.05	0.25	FALSE	TRUE	TRUE	FALSE	TRUE
RNAblock__gobp_RNA_GOBP_GOLGI_TO_PLASMA_MEMBRANE_PROTEIN_TRANSPORT	RNAblock__	TRUE	variance_prefilter	0.0414696	FALSE	0.0504522				FALSE														0.05	0.25	0.05	0.25	0.05	0.25	FALSE	FALSE	FALSE	FALSE	FALSE
RNAblock__gobp_RNA_GOBP_REGULATION_OF_TYPE_I_INTERFERON_MEDIATED_SIGNALING_PATHWAY	RNAblock__	FALSE					-0.137418	0.137418	142	TRUE			0.106567	0.532762	mwu	0.0656505	0.433886	-0.84958	0.427595	0.0974028	0.486194	-0.782804	0.457122	0.05	0.25	0.05	0.25	0.05	0.25	FALSE	FALSE	FALSE	FALSE	FALSE
RNAblock__gobp_RNA_GOBP_PURINERGIC_NUCLEOTIDE_RECEPTOR_SIGNALING_PATHWAY	RNAblock__	FALSE					-0.203492	0.203492	142	TRUE			0.0190672	0.278524	mwu	0.00342073	0.15055	-1.16539	0.311801	0.00644664	0.173255	-1.10059	0.332675	0.05	0.25	0.05	0.25	0.05	0.25	FALSE	TRUE	TRUE	FALSE	TRUE
RNAblock__gobp_RNA_GOBP_TOLL_LIKE_RECEPTOR_9_SIGNALING_PATHWAY	RNAblock__	FALSE					-0.162683	0.162683	142	TRUE			0.0503977	0.403315	mwu	0.0392539	0.346738	-0.877378	0.415872	0.052781	0.389069	-0.836953	0.433028	0.05	0.25	0.05	0.25	0.05	0.25	FALSE	FALSE	FALSE	FALSE	FALSE
RNAblock__gobp_RNA_GOBP_DNA_TEMPLATED_DNA_REPLICATION_MAINTENANCE_OF_FIDELITY	RNAblock__	FALSE					-0.0180934	0.0180934	142	TRUE			0.649131	0.848447	mwu	0.974355	0.991356	-0.0137342	0.98636	0.845014	0.939875	-0.0845997	0.91888	0.05	0.25	0.05	0.25	0.05	0.25	FALSE	FALSE	FALSE	FALSE	FALSE
RNAblock__gobp_RNA_GOBP_T_CELL_DIFFERENTIATION_IN_THYMUS	RNAblock__	FALSE		0.0527725	TRUE	0.0504522	-0.187862	0.187862	142	TRUE			0.0316857	0.338325	mwu	0.0165708	0.254004	-1.281	0.27776	0.0185322	0.244605	-1.28038	0.277931	0.05	0.25	0.05	0.25	0.05	0.25	FALSE	FALSE	TRUE	FALSE	TRUE
RNAblock__gobp_RNA_GOBP_POSITIVE_REGULATION_OF_NUCLEOCYTOPLASMIC_TRANSPORT	RNAblock__	TRUE	variance_prefilter	0.0324125	FALSE	0.0504522				FALSE														0.05	0.25	0.05	0.25	0.05	0.25	FALSE	FALSE	FALSE	FALSE	FALSE
RNAblock__gobp_RNA_GOBP_NEGATIVE_REGULATION_OF_DNA_BINDING	RNAblock__	TRUE	variance_prefilter	0.0425464	FALSE	0.0504522				FALSE														0.05	0.25	0.05	0.25	0.05	0.25	FALSE	FALSE	FALSE	FALSE	FALSE
RNAblock__gobp_RNA_GOBP_VESICLE_BUDDING_FROM_MEMBRANE	RNAblock__	TRUE	variance_prefilter	0.0414605	FALSE	0.0504522				FALSE														0.05	0.25	0.05	0.25	0.05	0.25	FALSE	FALSE	FALSE	FALSE	FALSE
RNAblock__gobp_RNA_GOBP_U2_TYPE_PRESPLICEOSOME_ASSEMBLY	RNAblock__	FALSE					0.0662248	0.0662248	142	TRUE			0.461414	0.756658	mwu	0.212478	0.666637	0.434571	1.5443	0.246221	0.690831	0.410856	1.50811	0.05	0.25	0.05	0.25	0.05	0.25	FALSE	FALSE	FALSE	FALSE	FALSE
RNAblock__gobp_RNA_GOBP_POSITIVE_REGULATION_OF_REGULATORY_T_CELL_DIFFERENTIATION	RNAblock__	FALSE					-0.236362	0.236362	142	TRUE			0.00669887	0.200156	mwu	0.00121916	0.106645	-1.00611	0.36564	0.00134737	0.0936472	-1.00219	0.367074	0.05	0.25	0.05	0.25	0.05	0.25	TRUE	TRUE	TRUE	FALSE	TRUE
RNAblock__gobp_RNA_GOBP_SUBSTANTIA_NIGRA_DEVELOPMENT	RNAblock__	FALSE		0.0682741	TRUE	0.0504522	0.0454329	0.0454329	142	TRUE			0.631617	0.84049	mwu	0.740539	0.897218	0.142499	1.15315	0.776916	0.916178	0.128658	1.1373	0.05	0.25	0.05	0.25	0.05	0.25	FALSE	FALSE	FALSE	FALSE	FALSE
RNAblock__gobp_RNA_GOBP_NEGATIVE_REGULATION_OF_CELL_SUBSTRATE_ADHESION	RNAblock__	FALSE		0.0510897	TRUE	0.0504522	0.135416	0.135416	142	TRUE			0.120517	0.551101	mwu	0.135229	0.570845	0.819405	2.26915	0.0999599	0.491916	0.956417	2.60236	0.05	0.25	0.05	0.25	0.05	0.25	FALSE	FALSE	FALSE	FALSE	FALSE
RNAblock__gobp_RNA_GOBP_AMINO_SUGAR_CATABOLIC_PROCESS	RNAblock__	FALSE					-0.154243	0.154243	142	TRUE			0.0591328	0.419655	mwu	0.0318847	0.317005	-0.874123	0.417228	0.0441442	0.354664	-0.835085	0.433838	0.05	0.25	0.05	0.25	0.05	0.25	FALSE	FALSE	FALSE	FALSE	FALSE
RNAblock__gobp_RNA_GOBP_REGULATION_OF_CELLULAR_RESPONSE_TO_HEAT	RNAblock__	FALSE					0.13115	0.13115	142	TRUE			0.189567	0.618112	mwu	0.0901713	0.483561	0.785002	2.19241	0.0434495	0.351489	0.956819	2.6034	0.05	0.25	0.05	0.25	0.05	0.25	FALSE	FALSE	FALSE	FALSE	FALSE
RNAblock__gobp_RNA_GOBP_ORGANISM_EMERGENCE_FROM_PROTECTIVE_STRUCTURE	RNAblock__	TRUE	variance_prefilter	0.0419638	FALSE	0.0504522				FALSE														0.05	0.25	0.05	0.25	0.05	0.25	FALSE	FALSE	FALSE	FALSE	FALSE
RNAblock__gobp_RNA_GOBP_MITOTIC_G1_S_TRANSITION_CHECKPOINT_SIGNALING	RNAblock__	TRUE	variance_prefilter	0.0432031	FALSE	0.0504522				FALSE														0.05	0.25	0.05	0.25	0.05	0.25	FALSE	FALSE	FALSE	FALSE	FALSE
RNAblock__gobp_RNA_GOBP_MAMMARY_GLAND_MORPHOGENESIS	RNAblock__	TRUE	variance_prefilter	0.0405196	FALSE	0.0504522				FALSE														0.05	0.25	0.05	0.25	0.05	0.25	FALSE	FALSE	FALSE	FALSE	FALSE
RNAblock__gobp_RNA_GOBP_VIRAL_TRANSCRIPTION	RNAblock__	TRUE	variance_prefilter	0.0419004	FALSE	0.0504522				FALSE														0.05	0.25	0.05	0.25	0.05	0.25	FALSE	FALSE	FALSE	FALSE	FALSE
RNAblock__gobp_RNA_GOBP_CENTROSOME_DUPLICATION	RNAblock__	FALSE	corr_prefilter	0.0582568	TRUE	0.0504522	0.00830785	0.00830785	142	FALSE														0.05	0.25	0.05	0.25	0.05	0.25	FALSE	FALSE	FALSE	FALSE	FALSE
RNAblock__gobp_RNA_GOBP_MITOCHONDRIAL_CALCIUM_ION_TRANSMEMBRANE_TRANSPORT	RNAblock__	FALSE		0.0658179	TRUE	0.0504522	0.039037	0.039037	142	TRUE			0.811334	0.906074	mwu	0.237606	0.697187	0.569923	1.76813	0.302077	0.72993	0.5122	1.66896	0.05	0.25	0.05	0.25	0.05	0.25	FALSE	FALSE	FALSE	FALSE	FALSE
RNAblock__gobp_RNA_GOBP_MATURATION_OF_SSU_RRNA	RNAblock__	FALSE					0.0442112	0.0442112	142	TRUE			0.678753	0.860425	mwu	0.20274	0.653482	0.479825	1.61579	0.225689	0.672216	0.463632	1.58984	0.05	0.25	0.05	0.25	0.05	0.25	FALSE	FALSE	FALSE	FALSE	FALSE
RNAblock__gobp_RNA_GOBP_NEGATIVE_REGULATION_OF_B_CELL_MEDIATED_IMMUNITY	RNAblock__	FALSE					-0.0923228	0.0923228	142	TRUE			0.262679	0.65598	mwu	0.14651	0.574527	-0.536378	0.584863	0.147102	0.574868	-0.547776	0.578235	0.05	0.25	0.05	0.25	0.05	0.25	FALSE	FALSE	FALSE	FALSE	FALSE
RNAblock__gobp_RNA_GOBP_VIRAL_TRANSLATION	RNAblock__	FALSE					0.120055	0.120055	142	TRUE			0.206626	0.628996	mwu	0.133863	0.568657	0.576966	1.78063	0.145297	0.572784	0.573809	1.77502	0.05	0.25	0.05	0.25	0.05	0.25	FALSE	FALSE	FALSE	FALSE	FALSE
RNAblock__gobp_RNA_GOBP_INTRACILIARY_ANTEROGRADE_TRANSPORT	RNAblock__	FALSE					0.097478	0.097478	142	TRUE			0.328437	0.699323	mwu	0.160576	0.593868	0.508637	1.66302	0.163587	0.601342	0.51463	1.67302	0.05	0.25	0.05	0.25	0.05	0.25	FALSE	FALSE	FALSE	FALSE	FALSE
RNAblock__gobp_RNA_GOBP_SIGNAL_TRANSDUCTION_BY_P53_CLASS_MEDIATOR	RNAblock__	TRUE	variance_prefilter	0.0246857	FALSE	0.0504522				FALSE														0.05	0.25	0.05	0.25	0.05	0.25	FALSE	FALSE	FALSE	FALSE	FALSE
RNAblock__gobp_RNA_GOBP_REGULATION_OF_CHEMOTAXIS	RNAblock__	TRUE	variance_prefilter	0.0501705	FALSE	0.0504522				FALSE														0.05	0.25	0.05	0.25	0.05	0.25	FALSE	FALSE	FALSE	FALSE	FALSE
RNAblock__gobp_RNA_GOBP_PROTEIN_MATURATION_BY_IRON_SULFUR_CLUSTER_TRANSFER	RNAblock__	FALSE					0.0374704	0.0374704	142	TRUE			0.770476	0.890496	mwu	0.351244	0.749454	0.364931	1.44041	0.425673	0.76665	0.323757	1.38231	0.05	0.25	0.05	0.25	0.05	0.25	FALSE	FALSE	FALSE	FALSE	FALSE
RNAblock__gobp_RNA_GOBP_RESPONSE_TO_KETONE	RNAblock__	TRUE	variance_prefilter	0.0229428	FALSE	0.0504522				FALSE														0.05	0.25	0.05	0.25	0.05	0.25	FALSE	FALSE	FALSE	FALSE	FALSE
RNAblock__gobp_RNA_GOBP_TEMPERATURE_HOMEOSTASIS	RNAblock__	TRUE	variance_prefilter	0.0211611	FALSE	0.0504522				FALSE														0.05	0.25	0.05	0.25	0.05	0.25	FALSE	FALSE	FALSE	FALSE	FALSE
RNAblock__gobp_RNA_GOBP_POSITIVE_REGULATION_OF_CYTOSKELETON_ORGANIZATION	RNAblock__	TRUE	variance_prefilter	0.0235013	FALSE	0.0504522				FALSE														0.05	0.25	0.05	0.25	0.05	0.25	FALSE	FALSE	FALSE	FALSE	FALSE
RNAblock__gobp_RNA_GOBP_POSITIVE_REGULATION_OF_PROTEIN_POLYUBIQUITINATION	RNAblock__	FALSE	corr_prefilter				0.00530804	0.00530804	142	FALSE														0.05	0.25	0.05	0.25	0.05	0.25	FALSE	FALSE	FALSE	FALSE	FALSE
RNAblock__gobp_RNA_GOBP_BASE_EXCISION_REPAIR	RNAblock__	FALSE					0.0249882	0.0249882	142	TRUE			0.808171	0.903941	mwu	0.6518	0.862831	0.204756	1.22723	0.800305	0.922348	0.117631	1.12483	0.05	0.25	0.05	0.25	0.05	0.25	FALSE	FALSE	FALSE	FALSE	FALSE
RNAblock__gobp_RNA_GOBP_MITOTIC_NUCLEAR_DIVISION	RNAblock__	FALSE		0.0560976	TRUE	0.0504522	0.0144003	0.0144003	142	TRUE			0.836742	0.919384	mwu	0.583089	0.827326	0.282539	1.32649	0.649646	0.852077	0.23763	1.26824	0.05	0.25	0.05	0.25	0.05	0.25	FALSE	FALSE	FALSE	FALSE	FALSE
RNAblock__gobp_RNA_GOBP_ALPHA_BETA_T_CELL_DIFFERENTIATION	RNAblock__	FALSE					-0.205718	0.205718	142	TRUE			0.0114768	0.241991	mwu	0.00541435	0.173419	-1.18792	0.304854	0.00626356	0.172142	-1.17956	0.307413	0.05	0.25	0.05	0.25	0.05	0.25	TRUE	TRUE	TRUE	FALSE	TRUE
RNAblock__gobp_RNA_GOBP_TRABECULA_MORPHOGENESIS	RNAblock__	TRUE	variance_prefilter	0.0496805	FALSE	0.0504522				FALSE														0.05	0.25	0.05	0.25	0.05	0.25	FALSE	FALSE	FALSE	FALSE	FALSE
RNAblock__gobp_RNA_GOBP_POSITIVE_REGULATION_OF_MACROAUTOPHAGY	RNAblock__	TRUE	variance_prefilter	0.037616	FALSE	0.0504522				FALSE														0.05	0.25	0.05	0.25	0.05	0.25	FALSE	FALSE	FALSE	FALSE	FALSE
RNAblock__gobp_RNA_GOBP_MICROTUBULE_BASED_TRANSPORT	RNAblock__	TRUE	variance_prefilter	0.0259454	FALSE	0.0504522				FALSE														0.05	0.25	0.05	0.25	0.05	0.25	FALSE	FALSE	FALSE	FALSE	FALSE
RNAblock__gobp_RNA_GOBP_HEMATOPOIETIC_STEM_CELL_DIFFERENTIATION	RNAblock__	TRUE	variance_prefilter	0.0369273	FALSE	0.0504522				FALSE														0.05	0.25	0.05	0.25	0.05	0.25	FALSE	FALSE	FALSE	FALSE	FALSE
RNAblock__gobp_RNA_GOBP_ACTIN_FILAMENT_SEVERING	RNAblock__	FALSE					0.0113495	0.0113495	142	TRUE			0.900956	0.947903	mwu	0.877759	0.956781	-0.061787	0.940083	0.872409	0.953644	-0.0663427	0.93581	0.05	0.25	0.05	0.25	0.05	0.25	FALSE	FALSE	FALSE	FALSE	FALSE
RNAblock__gobp_RNA_GOBP_POSITIVE_REGULATION_OF_MITOTIC_SISTER_CHROMATID_SEPARATION	RNAblock__	FALSE	corr_prefilter				-0.0013923	0.0013923	142	FALSE														0.05	0.25	0.05	0.25	0.05	0.25	FALSE	FALSE	FALSE	FALSE	FALSE
RNAblock__gobp_RNA_GOBP_T_HELPER_1_TYPE_IMMUNE_RESPONSE	RNAblock__	FALSE					-0.203976	0.203976	142	TRUE			0.0163351	0.267618	mwu	0.00689214	0.196926	-1.0052	0.365971	0.00767073	0.184026	-1.00404	0.366396	0.05	0.25	0.05	0.25	0.05	0.25	FALSE	TRUE	TRUE	FALSE	TRUE
RNAblock__gobp_RNA_GOBP_REGULATION_OF_LYSOSOMAL_LUMEN_PH	RNAblock__	FALSE					-0.0183322	0.0183322	142	TRUE			0.764244	0.890496	mwu	0.713565	0.888331	-0.135524	0.873259	0.6982	0.875365	-0.146112	0.864061	0.05	0.25	0.05	0.25	0.05	0.25	FALSE	FALSE	FALSE	FALSE	FALSE
RNAblock__gobp_RNA_GOBP_TYPE_I_INTERFERON_PRODUCTION	RNAblock__	FALSE		0.0668811	TRUE	0.0504522	-0.153168	0.153168	142	TRUE			0.0735706	0.459751	mwu	0.0557678	0.398717	-0.896856	0.40785	0.0614311	0.411011	-0.887088	0.411853	0.05	0.25	0.05	0.25	0.05	0.25	FALSE	FALSE	FALSE	FALSE	FALSE
RNAblock__gobp_RNA_GOBP_NEURAL_TUBE_PATTERNING	RNAblock__	TRUE	variance_prefilter	0.0365724	FALSE	0.0504522				FALSE														0.05	0.25	0.05	0.25	0.05	0.25	FALSE	FALSE	FALSE	FALSE	FALSE
RNAblock__gobp_RNA_GOBP_SYNAPSE_MATURATION	RNAblock__	TRUE	variance_prefilter	0.0469181	FALSE	0.0504522				FALSE														0.05	0.25	0.05	0.25	0.05	0.25	FALSE	FALSE	FALSE	FALSE	FALSE
RNAblock__gobp_RNA_GOBP_VESICLE_MEDIATED_TRANSPORT_BETWEEN_ENDOSOMAL_COMPARTMENTS	RNAblock__	TRUE	variance_prefilter	0.0499094	FALSE	0.0504522				FALSE														0.05	0.25	0.05	0.25	0.05	0.25	FALSE	FALSE	FALSE	FALSE	FALSE
RNAblock__gobp_RNA_GOBP_MICROTUBULE_CYTOSKELETON_ORGANIZATION_INVOLVED_IN_MITOSIS	RNAblock__	FALSE		0.0554953	TRUE	0.0504522	0.0545562	0.0545562	142	TRUE			0.555443	0.80287	mwu	0.282259	0.730796	0.553333	1.73904	0.333355	0.743382	0.505596	1.65797	0.05	0.25	0.05	0.25	0.05	0.25	FALSE	FALSE	FALSE	FALSE	FALSE
RNAblock__gobp_RNA_GOBP_SISTER_CHROMATID_SEGREGATION	RNAblock__	FALSE		0.0689814	TRUE	0.0504522	0.0213519	0.0213519	142	TRUE			0.745639	0.890496	mwu	0.494576	0.799498	0.319236	1.37608	0.564418	0.818777	0.273201	1.31416	0.05	0.25	0.05	0.25	0.05	0.25	FALSE	FALSE	FALSE	FALSE	FALSE
RNAblock__gobp_RNA_GOBP_CELL_DIFFERENTIATION_INVOLVED_IN_KIDNEY_DEVELOPMENT	RNAblock__	TRUE	variance_prefilter	0.0498609	FALSE	0.0504522				FALSE														0.05	0.25	0.05	0.25	0.05	0.25	FALSE	FALSE	FALSE	FALSE	FALSE
RNAblock__gobp_RNA_GOBP_POSITIVE_REGULATION_OF_PROTEIN_CONTAINING_COMPLEX_ASSEMBLY	RNAblock__	TRUE	variance_prefilter	0.0217983	FALSE	0.0504522				FALSE														0.05	0.25	0.05	0.25	0.05	0.25	FALSE	FALSE	FALSE	FALSE	FALSE
RNAblock__gobp_RNA_GOBP_GLYCOPROTEIN_CATABOLIC_PROCESS	RNAblock__	FALSE		0.0557319	TRUE	0.0504522	-0.151618	0.151618	142	TRUE			0.069089	0.448004	mwu	0.0671217	0.43402	-0.903548	0.40513	0.0585092	0.403323	-0.952261	0.385867	0.05	0.25	0.05	0.25	0.05	0.25	FALSE	FALSE	FALSE	FALSE	FALSE
RNAblock__gobp_RNA_GOBP_DNA_REPLICATION	RNAblock__	FALSE	corr_prefilter	0.0553005	TRUE	0.0504522	0.000321354	0.000321354	142	FALSE														0.05	0.25	0.05	0.25	0.05	0.25	FALSE	FALSE	FALSE	FALSE	FALSE
RNAblock__gobp_RNA_GOBP_REGULATION_OF_GOLGI_ORGANIZATION	RNAblock__	FALSE					0.071003	0.071003	142	TRUE			0.605731	0.831006	mwu	0.3363	0.745932	0.39402	1.48293	0.256401	0.698559	0.499403	1.64774	0.05	0.25	0.05	0.25	0.05	0.25	FALSE	FALSE	FALSE	FALSE	FALSE
RNAblock__gobp_RNA_GOBP_CYTOSKELETON_DEPENDENT_INTRACELLULAR_TRANSPORT	RNAblock__	TRUE	variance_prefilter	0.0232964	FALSE	0.0504522				FALSE														0.05	0.25	0.05	0.25	0.05	0.25	FALSE	FALSE	FALSE	FALSE	FALSE
RNAblock__gobp_RNA_GOBP_CANONICAL_NF_KAPPAB_SIGNAL_TRANSDUCTION	RNAblock__	TRUE	variance_prefilter	0.0373917	FALSE	0.0504522				FALSE														0.05	0.25	0.05	0.25	0.05	0.25	FALSE	FALSE	FALSE	FALSE	FALSE
RNAblock__gobp_RNA_GOBP_RHO_PROTEIN_SIGNAL_TRANSDUCTION	RNAblock__	TRUE	variance_prefilter	0.0355535	FALSE	0.0504522				FALSE														0.05	0.25	0.05	0.25	0.05	0.25	FALSE	FALSE	FALSE	FALSE	FALSE
RNAblock__gobp_RNA_GOBP_NEGATIVE_REGULATION_OF_TELOMERE_MAINTENANCE_VIA_TELOMERASE	RNAblock__	FALSE		0.060617	TRUE	0.0504522	0.0265345	0.0265345	142	TRUE			0.776724	0.892664	mwu	0.659535	0.862969	0.217373	1.24281	0.756303	0.905736	0.157459	1.17053	0.05	0.25	0.05	0.25	0.05	0.25	FALSE	FALSE	FALSE	FALSE	FALSE
RNAblock__gobp_RNA_GOBP_SPHINGOID_METABOLIC_PROCESS	RNAblock__	FALSE		0.0642293	TRUE	0.0504522	-0.0401261	0.0401261	142	TRUE			0.74873	0.890496	mwu	0.621988	0.844724	-0.229642	0.794818	0.543146	0.81026	-0.296317	0.743551	0.05	0.25	0.05	0.25	0.05	0.25	FALSE	FALSE	FALSE	FALSE	FALSE
RNAblock__gobp_RNA_GOBP_NEGATIVE_REGULATION_OF_TYPE_I_INTERFERON_MEDIATED_SIGNALING_PATHWAY	RNAblock__	FALSE					-0.138877	0.138877	142	TRUE			0.0796792	0.481462	mwu	0.103828	0.517537	-0.659492	0.517114	0.147448	0.575766	-0.597442	0.550217	0.05	0.25	0.05	0.25	0.05	0.25	FALSE	FALSE	FALSE	FALSE	FALSE
RNAblock__gobp_RNA_GOBP_PROTEIN_DEGLYCOSYLATION	RNAblock__	FALSE					-0.1602	0.1602	142	TRUE			0.0543635	0.407904	mwu	0.0878839	0.477299	-0.636579	0.529099	0.0615176	0.411011	-0.721542	0.486002	0.05	0.25	0.05	0.25	0.05	0.25	FALSE	FALSE	FALSE	FALSE	FALSE
RNAblock__gobp_RNA_GOBP_CHROMOSOME_SEPARATION	RNAblock__	FALSE					-0.0205451	0.0205451	142	TRUE			0.82084	0.909536	mwu	0.893866	0.960904	0.0506016	1.0519	0.993296	0.996821	-0.00323598	0.996769	0.05	0.25	0.05	0.25	0.05	0.25	FALSE	FALSE	FALSE	FALSE	FALSE
RNAblock__gobp_RNA_GOBP_MATURATION_OF_SSU_RRNA_FROM_TRICISTRONIC_RRNA_TRANSCRIPT_SSU_RRNA_5_8S_RRNA_LSU_RRNA	RNAblock__	FALSE					0.0715458	0.0715458	142	TRUE			0.420308	0.733274	mwu	0.122131	0.551191	0.543068	1.72128	0.140129	0.569291	0.52661	1.69318	0.05	0.25	0.05	0.25	0.05	0.25	FALSE	FALSE	FALSE	FALSE	FALSE
RNAblock__gobp_RNA_GOBP_ESTABLISHMENT_OF_PROTEIN_LOCALIZATION_TO_CHROMOSOME	RNAblock__	FALSE					0.0308442	0.0308442	142	TRUE			0.588743	0.82237	mwu	0.436921	0.777568	0.332863	1.39496	0.530377	0.806308	0.270623	1.31078	0.05	0.25	0.05	0.25	0.05	0.25	FALSE	FALSE	FALSE	FALSE	FALSE
RNAblock__gobp_RNA_GOBP_POSITIVE_REGULATION_OF_ENDOTHELIAL_CELL_CHEMOTAXIS	RNAblock__	FALSE					0.113945	0.113945	142	TRUE			0.218602	0.634275	mwu	0.13366	0.567959	0.520237	1.68243	0.107383	0.504244	0.576932	1.78057	0.05	0.25	0.05	0.25	0.05	0.25	FALSE	FALSE	FALSE	FALSE	FALSE
RNAblock__gobp_RNA_GOBP_POSITIVE_REGULATION_OF_KERATINOCYTE_DIFFERENTIATION	RNAblock__	FALSE		0.0572844	TRUE	0.0504522	-0.0511455	0.0511455	142	TRUE			0.675768	0.859086	mwu	0.480515	0.795409	-0.347956	0.70613	0.547706	0.810781	-0.30779	0.735069	0.05	0.25	0.05	0.25	0.05	0.25	FALSE	FALSE	FALSE	FALSE	FALSE
RNAblock__gobp_RNA_GOBP_REGULATION_OF_B_CELL_PROLIFERATION	RNAblock__	FALSE					-0.224891	0.224891	142	TRUE			0.00928759	0.237213	mwu	0.0031523	0.15055	-1.13069	0.32281	0.0030655	0.128773	-1.14728	0.3175	0.05	0.25	0.05	0.25	0.05	0.25	TRUE	TRUE	TRUE	FALSE	TRUE
RNAblock__gobp_RNA_GOBP_DETERMINATION_OF_ADULT_LIFESPAN	RNAblock__	TRUE	variance_prefilter	0.0396144	FALSE	0.0504522				FALSE														0.05	0.25	0.05	0.25	0.05	0.25	FALSE	FALSE	FALSE	FALSE	FALSE
RNAblock__gobp_RNA_GOBP_STRESS_ACTIVATED_PROTEIN_KINASE_SIGNALING_CASCADE	RNAblock__	TRUE	variance_prefilter	0.0253331	FALSE	0.0504522				FALSE														0.05	0.25	0.05	0.25	0.05	0.25	FALSE	FALSE	FALSE	FALSE	FALSE
RNAblock__gobp_RNA_GOBP_MITOCHONDRION_LOCALIZATION	RNAblock__	TRUE	variance_prefilter	0.0272641	FALSE	0.0504522				FALSE														0.05	0.25	0.05	0.25	0.05	0.25	FALSE	FALSE	FALSE	FALSE	FALSE
RNAblock__gobp_RNA_GOBP_GRANULOCYTE_ACTIVATION	RNAblock__	FALSE					-0.115184	0.115184	142	TRUE			0.197962	0.624785	mwu	0.106656	0.52477	-0.622693	0.536497	0.145572	0.572784	-0.573776	0.563394	0.05	0.25	0.05	0.25	0.05	0.25	FALSE	FALSE	FALSE	FALSE	FALSE
RNAblock__gobp_RNA_GOBP_EXTRACELLULAR_VESICLE_BIOGENESIS	RNAblock__	FALSE		0.0645748	TRUE	0.0504522	-0.119644	0.119644	142	TRUE			0.134789	0.571879	mwu	0.141805	0.572513	-0.662291	0.515669	0.12983	0.549257	-0.719908	0.486797	0.05	0.25	0.05	0.25	0.05	0.25	FALSE	FALSE	FALSE	FALSE	FALSE
RNAblock__gobp_RNA_GOBP_NUCLEOSIDE_TRIPHOSPHATE_METABOLIC_PROCESS	RNAblock__	FALSE		0.0616769	TRUE	0.0504522	-0.060913	0.060913	142	TRUE			0.316465	0.688018	mwu	0.917883	0.968993	-0.0495917	0.951618	0.828168	0.93254	-0.106912	0.898604	0.05	0.25	0.05	0.25	0.05	0.25	FALSE	FALSE	FALSE	FALSE	FALSE
RNAblock__gobp_RNA_GOBP_NUCLEOLUS_ORGANIZATION	RNAblock__	FALSE					0.0611402	0.0611402	142	TRUE			0.399446	0.733274	mwu	0.0751474	0.449674	0.75165	2.1205	0.0770691	0.449557	0.758662	2.13542	0.05	0.25	0.05	0.25	0.05	0.25	FALSE	FALSE	FALSE	FALSE	FALSE
RNAblock__gobp_RNA_GOBP_RECEPTOR_RECYCLING	RNAblock__	TRUE	variance_prefilter	0.0389813	FALSE	0.0504522				FALSE														0.05	0.25	0.05	0.25	0.05	0.25	FALSE	FALSE	FALSE	FALSE	FALSE
RNAblock__gobp_RNA_GOBP_MONONUCLEAR_CELL_MIGRATION	RNAblock__	FALSE					-0.143649	0.143649	142	TRUE			0.0971762	0.515942	mwu	0.0752886	0.449956	-0.808873	0.44536	0.0936268	0.480944	-0.777965	0.45934	0.05	0.25	0.05	0.25	0.05	0.25	FALSE	FALSE	FALSE	FALSE	FALSE
RNAblock__gobp_RNA_GOBP_REGULATION_OF_PROTEIN_SERINE_THREONINE_KINASE_ACTIVITY	RNAblock__	TRUE	variance_prefilter	0.0204435	FALSE	0.0504522				FALSE														0.05	0.25	0.05	0.25	0.05	0.25	FALSE	FALSE	FALSE	FALSE	FALSE
RNAblock__gobp_RNA_GOBP_ESTABLISHMENT_OF_CELL_POLARITY	RNAblock__	TRUE	variance_prefilter	0.0257419	FALSE	0.0504522				FALSE														0.05	0.25	0.05	0.25	0.05	0.25	FALSE	FALSE	FALSE	FALSE	FALSE
RNAblock__gobp_RNA_GOBP_REGULATION_OF_PROTEIN_TYROSINE_KINASE_ACTIVITY	RNAblock__	TRUE	variance_prefilter	0.0406638	FALSE	0.0504522				FALSE														0.05	0.25	0.05	0.25	0.05	0.25	FALSE	FALSE	FALSE	FALSE	FALSE
RNAblock__gobp_RNA_GOBP_ENDOSOME_TO_LYSOSOME_TRANSPORT_VIA_MULTIVESICULAR_BODY_SORTING_PATHWAY	RNAblock__	FALSE					0.0255981	0.0255981	142	TRUE			0.761133	0.890496	mwu	0.659353	0.862831	0.149394	1.16113	0.619278	0.839667	0.17559	1.19195	0.05	0.25	0.05	0.25	0.05	0.25	FALSE	FALSE	FALSE	FALSE	FALSE
RNAblock__gobp_RNA_GOBP_RENAL_SODIUM_ION_TRANSPORT	RNAblock__	FALSE					0.0453324	0.0453324	142	TRUE			0.580332	0.815256	mwu	0.971932	0.990049	0.015603	1.01573	0.96393	0.993898	-0.0206422	0.979569	0.05	0.25	0.05	0.25	0.05	0.25	FALSE	FALSE	FALSE	FALSE	FALSE
RNAblock__gobp_RNA_GOBP_NUCLEIC_ACID_PHOSPHODIESTER_BOND_HYDROLYSIS	RNAblock__	TRUE	variance_prefilter	0.0494059	FALSE	0.0504522				FALSE														0.05	0.25	0.05	0.25	0.05	0.25	FALSE	FALSE	FALSE	FALSE	FALSE
RNAblock__gobp_RNA_GOBP_INTRINSIC_APOPTOTIC_SIGNALING_PATHWAY_BY_P53_CLASS_MEDIATOR	RNAblock__	TRUE	variance_prefilter	0.0296159	FALSE	0.0504522				FALSE														0.05	0.25	0.05	0.25	0.05	0.25	FALSE	FALSE	FALSE	FALSE	FALSE
RNAblock__gobp_RNA_GOBP_ANTIGEN_PROCESSING_AND_PRESENTATION	RNAblock__	FALSE					-0.243374	0.243374	142	TRUE			0.00483922	0.169831	mwu	0.00116304	0.106645	-1.16892	0.310702	0.00162292	0.0992184	-1.13573	0.321186	0.05	0.25	0.05	0.25	0.05	0.25	TRUE	TRUE	TRUE	FALSE	TRUE
RNAblock__gobp_RNA_GOBP_LUNG_CELL_DIFFERENTIATION	RNAblock__	FALSE		0.0576645	TRUE	0.0504522	0.144377	0.144377	142	TRUE			0.0947332	0.511189	mwu	0.0457444	0.361288	1.01468	2.75848	0.0477047	0.368116	1.03813	2.82393	0.05	0.25	0.05	0.25	0.05	0.25	FALSE	FALSE	FALSE	FALSE	FALSE
RNAblock__gobp_RNA_GOBP_NEGATIVE_REGULATION_OF_GROWTH	RNAblock__	TRUE	variance_prefilter	0.0224631	FALSE	0.0504522				FALSE														0.05	0.25	0.05	0.25	0.05	0.25	FALSE	FALSE	FALSE	FALSE	FALSE
RNAblock__gobp_RNA_GOBP_NEUTROPHIL_ACTIVATION_INVOLVED_IN_IMMUNE_RESPONSE	RNAblock__	FALSE					-0.0846662	0.0846662	142	TRUE			0.355372	0.714264	mwu	0.185542	0.628938	-0.435912	0.646675	0.214079	0.656414	-0.421507	0.656057	0.05	0.25	0.05	0.25	0.05	0.25	FALSE	FALSE	FALSE	FALSE	FALSE
RNAblock__gobp_RNA_GOBP_STRESS_GRANULE_ASSEMBLY	RNAblock__	FALSE		0.0680249	TRUE	0.0504522	0.177733	0.177733	142	TRUE			0.0654283	0.433101	mwu	0.0409476	0.350654	0.93266	2.54126	0.0438739	0.353993	0.937992	2.55485	0.05	0.25	0.05	0.25	0.05	0.25	FALSE	FALSE	FALSE	FALSE	FALSE
RNAblock__gobp_RNA_GOBP_PURINE_CONTAINING_COMPOUND_SALVAGE	RNAblock__	FALSE					-0.0960786	0.0960786	142	TRUE			0.247352	0.650871	mwu	0.317147	0.745581	-0.436761	0.646126	0.209227	0.651111	-0.566085	0.567744	0.05	0.25	0.05	0.25	0.05	0.25	FALSE	FALSE	FALSE	FALSE	FALSE
RNAblock__gobp_RNA_GOBP_NUCLEOTIDE_EXCISION_REPAIR	RNAblock__	TRUE	variance_prefilter	0.0395345	FALSE	0.0504522				FALSE														0.05	0.25	0.05	0.25	0.05	0.25	FALSE	FALSE	FALSE	FALSE	FALSE
RNAblock__gobp_RNA_GOBP_POSITIVE_REGULATION_OF_PROTEIN_CONTAINING_COMPLEX_DISASSEMBLY	RNAblock__	TRUE	variance_prefilter	0.0303817	FALSE	0.0504522				FALSE														0.05	0.25	0.05	0.25	0.05	0.25	FALSE	FALSE	FALSE	FALSE	FALSE
RNAblock__gobp_RNA_GOBP_NONRIBOSOMAL_PEPTIDE_BIOSYNTHETIC_PROCESS	RNAblock__	FALSE					-0.119874	0.119874	142	TRUE			0.130584	0.571879	mwu	0.119596	0.548324	-0.716356	0.488529	0.0729781	0.442041	-0.869235	0.419272	0.05	0.25	0.05	0.25	0.05	0.25	FALSE	FALSE	FALSE	FALSE	FALSE
RNAblock__gobp_RNA_GOBP_CALCIUM_DEPENDENT_CELL_CELL_ADHESION_VIA_PLASMA_MEMBRANE_CELL_ADHESION_MOLECULES	RNAblock__	FALSE		0.0612147	TRUE	0.0504522	0.130129	0.130129	142	TRUE			0.0735706	0.459751	mwu	0.113526	0.537479	0.77432	2.16912	0.067031	0.428111	0.921856	2.51395	0.05	0.25	0.05	0.25	0.05	0.25	FALSE	FALSE	FALSE	FALSE	FALSE
RNAblock__gobp_RNA_GOBP_EPITHELIAL_TUBE_BRANCHING_INVOLVED_IN_LUNG_MORPHOGENESIS	RNAblock__	FALSE		0.0630753	TRUE	0.0504522	0.207463	0.207463	142	TRUE			0.0124449	0.251273	mwu	0.0226025	0.279337	1.11591	3.05233	0.0129026	0.21713	1.27094	3.5642	0.05	0.25	0.05	0.25	0.05	0.25	FALSE	FALSE	TRUE	FALSE	TRUE
RNAblock__gobp_RNA_GOBP_PLATELET_DERIVED_GROWTH_FACTOR_RECEPTOR_SIGNALING_PATHWAY	RNAblock__	FALSE					0.115332	0.115332	142	TRUE			0.182773	0.609085	mwu	0.230014	0.690626	0.539027	1.71434	0.214932	0.658104	0.596924	1.81652	0.05	0.25	0.05	0.25	0.05	0.25	FALSE	FALSE	FALSE	FALSE	FALSE
RNAblock__gobp_RNA_GOBP_REGULATION_OF_VACUOLE_ORGANIZATION	RNAblock__	TRUE	variance_prefilter	0.0466899	FALSE	0.0504522				FALSE														0.05	0.25	0.05	0.25	0.05	0.25	FALSE	FALSE	FALSE	FALSE	FALSE
RNAblock__gobp_RNA_GOBP_CELL_CYCLE_DNA_REPLICATION	RNAblock__	FALSE					0.0130442	0.0130442	142	TRUE			0.900956	0.947903	mwu	0.705231	0.882741	0.14159	1.1521	0.835239	0.935654	0.0790766	1.08229	0.05	0.25	0.05	0.25	0.05	0.25	FALSE	FALSE	FALSE	FALSE	FALSE
RNAblock__gobp_RNA_GOBP_REGULATION_OF_ERYTHROCYTE_DIFFERENTIATION	RNAblock__	TRUE	variance_prefilter	0.0468776	FALSE	0.0504522				FALSE														0.05	0.25	0.05	0.25	0.05	0.25	FALSE	FALSE	FALSE	FALSE	FALSE
RNAblock__gobp_RNA_GOBP_PROTEIN_LOCALIZATION_TO_CHROMOSOME_TELOMERIC_REGION	RNAblock__	FALSE		0.0647555	TRUE	0.0504522	0.0741768	0.0741768	142	TRUE			0.476442	0.765145	mwu	0.151913	0.58222	0.698997	2.01173	0.209101	0.651111	0.617353	1.85401	0.05	0.25	0.05	0.25	0.05	0.25	FALSE	FALSE	FALSE	FALSE	FALSE
RNAblock__gobp_RNA_GOBP_VESICLE_MEDIATED_TRANSPORT_TO_THE_PLASMA_MEMBRANE	RNAblock__	TRUE	variance_prefilter	0.0227765	FALSE	0.0504522				FALSE														0.05	0.25	0.05	0.25	0.05	0.25	FALSE	FALSE	FALSE	FALSE	FALSE
RNAblock__gobp_RNA_GOBP_SKELETAL_SYSTEM_MORPHOGENESIS	RNAblock__	TRUE	variance_prefilter	0.0424885	FALSE	0.0504522				FALSE														0.05	0.25	0.05	0.25	0.05	0.25	FALSE	FALSE	FALSE	FALSE	FALSE
RNAblock__gobp_RNA_GOBP_RESPONSE_TO_ATP	RNAblock__	TRUE	variance_prefilter	0.0432481	FALSE	0.0504522				FALSE														0.05	0.25	0.05	0.25	0.05	0.25	FALSE	FALSE	FALSE	FALSE	FALSE
RNAblock__gobp_RNA_GOBP_RNA_CAPPING	RNAblock__	FALSE					0.0420456	0.0420456	142	TRUE			0.634522	0.840945	mwu	0.191733	0.63871	0.522139	1.68563	0.223574	0.670317	0.496482	1.64293	0.05	0.25	0.05	0.25	0.05	0.25	FALSE	FALSE	FALSE	FALSE	FALSE
RNAblock__gobp_RNA_GOBP_NUCLEOSIDE_BISPHOSPHATE_BIOSYNTHETIC_PROCESS	RNAblock__	TRUE	variance_prefilter	0.0403443	FALSE	0.0504522				FALSE														0.05	0.25	0.05	0.25	0.05	0.25	FALSE	FALSE	FALSE	FALSE	FALSE
RNAblock__gobp_RNA_GOBP_REGULATION_OF_CELL_CELL_ADHESION_MEDIATED_BY_CADHERIN	RNAblock__	FALSE		0.0533852	TRUE	0.0504522	0.171155	0.171155	142	TRUE			0.0508798	0.403315	mwu	0.0309793	0.317005	1.12141	3.06917	0.014697	0.22041	1.32871	3.77619	0.05	0.25	0.05	0.25	0.05	0.25	FALSE	FALSE	TRUE	FALSE	TRUE
RNAblock__gobp_RNA_GOBP_PEPTIDE_CATABOLIC_PROCESS	RNAblock__	FALSE					-0.109776	0.109776	142	TRUE			0.218602	0.634275	mwu	0.153157	0.584175	-0.643873	0.525254	0.175662	0.622038	-0.634054	0.530437	0.05	0.25	0.05	0.25	0.05	0.25	FALSE	FALSE	FALSE	FALSE	FALSE
RNAblock__gobp_RNA_GOBP_RESPONSE_TO_FLUID_SHEAR_STRESS	RNAblock__	FALSE					-0.0211646	0.0211646	142	TRUE			0.846316	0.922858	mwu	0.896189	0.96133	-0.0581827	0.943478	0.987533	0.996821	0.00755896	1.00759	0.05	0.25	0.05	0.25	0.05	0.25	FALSE	FALSE	FALSE	FALSE	FALSE
RNAblock__gobp_RNA_GOBP_PROTEIN_LOCALIZATION_TO_CYTOSKELETON	RNAblock__	TRUE	variance_prefilter	0.0483652	FALSE	0.0504522				FALSE														0.05	0.25	0.05	0.25	0.05	0.25	FALSE	FALSE	FALSE	FALSE	FALSE
RNAblock__gobp_RNA_GOBP_EPITHELIAL_TO_MESENCHYMAL_TRANSITION	RNAblock__	TRUE	variance_prefilter	0.0341303	FALSE	0.0504522				FALSE														0.05	0.25	0.05	0.25	0.05	0.25	FALSE	FALSE	FALSE	FALSE	FALSE
RNAblock__gobp_RNA_GOBP_RESPIRATORY_ELECTRON_TRANSPORT_CHAIN	RNAblock__	FALSE					-0.0421552	0.0421552	142	TRUE			0.489166	0.770646	mwu	0.921353	0.969938	0.0380088	1.03874	0.984976	0.996821	-0.0074415	0.992586	0.05	0.25	0.05	0.25	0.05	0.25	FALSE	FALSE	FALSE	FALSE	FALSE
RNAblock__gobp_RNA_GOBP_NEGATIVE_REGULATION_OF_MACROAUTOPHAGY	RNAblock__	TRUE	variance_prefilter	0.0470439	FALSE	0.0504522				FALSE														0.05	0.25	0.05	0.25	0.05	0.25	FALSE	FALSE	FALSE	FALSE	FALSE
RNAblock__gobp_RNA_GOBP_REGULATION_OF_RRNA_PROCESSING	RNAblock__	FALSE					0.023675	0.023675	142	TRUE			0.770476	0.890496	mwu	0.71346	0.888331	0.143848	1.15471	0.864662	0.949235	0.0692443	1.0717	0.05	0.25	0.05	0.25	0.05	0.25	FALSE	FALSE	FALSE	FALSE	FALSE
RNAblock__gobp_RNA_GOBP_RIBOSOMAL_LARGE_SUBUNIT_BIOGENESIS	RNAblock__	FALSE					0.105727	0.105727	142	TRUE			0.226336	0.64315	mwu	0.0662955	0.43402	0.681726	1.97729	0.0764054	0.449557	0.673443	1.96098	0.05	0.25	0.05	0.25	0.05	0.25	FALSE	FALSE	FALSE	FALSE	FALSE
RNAblock__gobp_RNA_GOBP_NEUROTROPHIN_TRK_RECEPTOR_SIGNALING_PATHWAY	RNAblock__	TRUE	variance_prefilter	0.0435697	FALSE	0.0504522				FALSE														0.05	0.25	0.05	0.25	0.05	0.25	FALSE	FALSE	FALSE	FALSE	FALSE
RNAblock__gobp_RNA_GOBP_POSITIVE_REGULATION_OF_ORGANELLE_ASSEMBLY	RNAblock__	TRUE	variance_prefilter	0.0310807	FALSE	0.0504522				FALSE														0.05	0.25	0.05	0.25	0.05	0.25	FALSE	FALSE	FALSE	FALSE	FALSE
RNAblock__gobp_RNA_GOBP_FIBROBLAST_APOPTOTIC_PROCESS	RNAblock__	FALSE		0.0514064	TRUE	0.0504522	-0.130012	0.130012	142	TRUE			0.13693	0.574052	mwu	0.137729	0.570845	-0.75013	0.472305	0.0838898	0.462795	-0.92465	0.39667	0.05	0.25	0.05	0.25	0.05	0.25	FALSE	FALSE	FALSE	FALSE	FALSE
RNAblock__gobp_RNA_GOBP_REGULATION_OF_RETINOIC_ACID_RECEPTOR_SIGNALING_PATHWAY	RNAblock__	TRUE	variance_prefilter	0.0482497	FALSE	0.0504522				FALSE														0.05	0.25	0.05	0.25	0.05	0.25	FALSE	FALSE	FALSE	FALSE	FALSE
RNAblock__gobp_RNA_GOBP_PURINE_NUCLEOSIDE_MONOPHOSPHATE_METABOLIC_PROCESS	RNAblock__	TRUE	variance_prefilter	0.0430321	FALSE	0.0504522				FALSE														0.05	0.25	0.05	0.25	0.05	0.25	FALSE	FALSE	FALSE	FALSE	FALSE
RNAblock__gobp_RNA_GOBP_MICROTUBULE_NUCLEATION	RNAblock__	FALSE		0.0548664	TRUE	0.0504522	0.0658156	0.0658156	142	TRUE			0.569206	0.811438	mwu	0.358083	0.75215	0.482795	1.6206	0.418976	0.76665	0.439513	1.55195	0.05	0.25	0.05	0.25	0.05	0.25	FALSE	FALSE	FALSE	FALSE	FALSE
RNAblock__gobp_RNA_GOBP_ANGIOGENESIS_INVOLVED_IN_WOUND_HEALING	RNAblock__	FALSE		0.0682358	TRUE	0.0504522	0.0758144	0.0758144	142	TRUE			0.40633	0.733274	mwu	0.247195	0.699601	0.539551	1.71524	0.154343	0.591356	0.728923	2.07285	0.05	0.25	0.05	0.25	0.05	0.25	FALSE	FALSE	FALSE	FALSE	FALSE
RNAblock__gobp_RNA_GOBP_POSITIVE_REGULATION_OF_CYTOKINE_PRODUCTION_INVOLVED_IN_IMMUNE_RESPONSE	RNAblock__	FALSE					-0.215548	0.215548	142	TRUE			0.0142735	0.26588	mwu	0.00345701	0.150978	-1.29006	0.275254	0.00542257	0.163684	-1.24002	0.28938	0.05	0.25	0.05	0.25	0.05	0.25	FALSE	TRUE	TRUE	FALSE	TRUE
RNAblock__gobp_RNA_GOBP_POSITIVE_REGULATION_OF_FIBROBLAST_PROLIFERATION	RNAblock__	TRUE	variance_prefilter	0.0391598	FALSE	0.0504522				FALSE														0.05	0.25	0.05	0.25	0.05	0.25	FALSE	FALSE	FALSE	FALSE	FALSE
RNAblock__gobp_RNA_GOBP_DEVELOPMENTAL_INDUCTION	RNAblock__	TRUE	variance_prefilter	0.0483753	FALSE	0.0504522				FALSE														0.05	0.25	0.05	0.25	0.05	0.25	FALSE	FALSE	FALSE	FALSE	FALSE
RNAblock__gobp_RNA_GOBP_MICROTUBULE_POLYMERIZATION	RNAblock__	TRUE	variance_prefilter	0.0330209	FALSE	0.0504522				FALSE														0.05	0.25	0.05	0.25	0.05	0.25	FALSE	FALSE	FALSE	FALSE	FALSE
RNAblock__gobp_RNA_GOBP_HOMOPHILIC_CELL_ADHESION_VIA_PLASMA_MEMBRANE_ADHESION_MOLECULES	RNAblock__	FALSE		0.0617633	TRUE	0.0504522	0.170699	0.170699	142	TRUE			0.0271357	0.327024	mwu	0.0763238	0.453699	0.844466	2.32673	0.0512934	0.385401	0.941998	2.5651	0.05	0.25	0.05	0.25	0.05	0.25	FALSE	FALSE	FALSE	FALSE	FALSE
RNAblock__gobp_RNA_GOBP_CELLULAR_RESPONSE_TO_FLUID_SHEAR_STRESS	RNAblock__	FALSE					-0.0200387	0.0200387	142	TRUE			0.767358	0.890496	mwu	0.920173	0.969938	-0.0428756	0.958031	0.97176	0.996821	0.0162874	1.01642	0.05	0.25	0.05	0.25	0.05	0.25	FALSE	FALSE	FALSE	FALSE	FALSE
RNAblock__gobp_RNA_GOBP_POSITIVE_REGULATION_OF_PROTEIN_CATABOLIC_PROCESS	RNAblock__	TRUE	variance_prefilter	0.0267779	FALSE	0.0504522				FALSE														0.05	0.25	0.05	0.25	0.05	0.25	FALSE	FALSE	FALSE	FALSE	FALSE
RNAblock__gobp_RNA_GOBP_ATP_METABOLIC_PROCESS	RNAblock__	FALSE					-0.0444854	0.0444854	142	TRUE			0.504675	0.778006	mwu	0.940874	0.976603	0.0320945	1.03262	0.960477	0.991772	-0.0219205	0.978318	0.05	0.25	0.05	0.25	0.05	0.25	FALSE	FALSE	FALSE	FALSE	FALSE
RNAblock__gobp_RNA_GOBP_POSITIVE_REGULATION_OF_MITOCHONDRIAL_TRANSLATION	RNAblock__	FALSE					-0.0949382	0.0949382	142	TRUE			0.206626	0.628996	mwu	0.576342	0.825997	-0.208885	0.811488	0.44004	0.770188	-0.299265	0.741363	0.05	0.25	0.05	0.25	0.05	0.25	FALSE	FALSE	FALSE	FALSE	FALSE
RNAblock__gobp_RNA_GOBP_MEMBRANE_DOCKING	RNAblock__	TRUE	variance_prefilter	0.0406053	FALSE	0.0504522				FALSE														0.05	0.25	0.05	0.25	0.05	0.25	FALSE	FALSE	FALSE	FALSE	FALSE
RNAblock__gobp_RNA_GOBP_GRANULOCYTE_MIGRATION	RNAblock__	FALSE					-0.177848	0.177848	142	TRUE			0.039927	0.358618	mwu	0.0365696	0.33616	-0.969031	0.37945	0.0512057	0.385146	-0.915204	0.400435	0.05	0.25	0.05	0.25	0.05	0.25	FALSE	FALSE	FALSE	FALSE	FALSE
RNAblock__gobp_RNA_GOBP_CELL_CYCLE_G2_M_PHASE_TRANSITION	RNAblock__	TRUE	variance_prefilter	0.0413481	FALSE	0.0504522				FALSE														0.05	0.25	0.05	0.25	0.05	0.25	FALSE	FALSE	FALSE	FALSE	FALSE
RNAblock__gobp_RNA_GOBP_VIRION_ASSEMBLY	RNAblock__	FALSE					0.0253746	0.0253746	142	TRUE			0.811334	0.906074	mwu	0.605807	0.83835	0.223927	1.25098	0.55696	0.815344	0.267068	1.30613	0.05	0.25	0.05	0.25	0.05	0.25	FALSE	FALSE	FALSE	FALSE	FALSE
RNAblock__gobp_RNA_GOBP_POSITIVE_REGULATION_OF_NF_KAPPAB_TRANSCRIPTION_FACTOR_ACTIVITY	RNAblock__	TRUE	variance_prefilter	0.0438413	FALSE	0.0504522				FALSE														0.05	0.25	0.05	0.25	0.05	0.25	FALSE	FALSE	FALSE	FALSE	FALSE
RNAblock__gobp_RNA_GOBP_REGULATION_OF_DOUBLE_STRAND_BREAK_REPAIR_VIA_NONHOMOLOGOUS_END_JOINING	RNAblock__	TRUE	variance_prefilter	0.0356671	FALSE	0.0504522				FALSE														0.05	0.25	0.05	0.25	0.05	0.25	FALSE	FALSE	FALSE	FALSE	FALSE
RNAblock__gobp_RNA_GOBP_BONE_REMODELING	RNAblock__	TRUE	variance_prefilter	0.0437291	FALSE	0.0504522				FALSE														0.05	0.25	0.05	0.25	0.05	0.25	FALSE	FALSE	FALSE	FALSE	FALSE
RNAblock__gobp_RNA_GOBP_RESPONSE_TO_GAMMA_RADIATION	RNAblock__	TRUE	variance_prefilter	0.0402291	FALSE	0.0504522				FALSE														0.05	0.25	0.05	0.25	0.05	0.25	FALSE	FALSE	FALSE	FALSE	FALSE
RNAblock__gobp_RNA_GOBP_AXIS_ELONGATION	RNAblock__	FALSE					0.183763	0.183763	142	TRUE			0.0423545	0.366939	mwu	0.0388982	0.346451	0.916862	2.50143	0.0279285	0.286643	1.02459	2.78595	0.05	0.25	0.05	0.25	0.05	0.25	FALSE	FALSE	FALSE	FALSE	FALSE
RNAblock__gobp_RNA_GOBP_POSITIVE_REGULATION_OF_EXCITATORY_POSTSYNAPTIC_POTENTIAL	RNAblock__	FALSE		0.063235	TRUE	0.0504522	0.0543318	0.0543318	142	TRUE			0.617178	0.836435	mwu	0.616826	0.841692	0.237036	1.26749	0.643554	0.850027	0.221877	1.24842	0.05	0.25	0.05	0.25	0.05	0.25	FALSE	FALSE	FALSE	FALSE	FALSE
RNAblock__gobp_RNA_GOBP_HISTONE_MRNA_METABOLIC_PROCESS	RNAblock__	FALSE		0.0642931	TRUE	0.0504522	0.0844773	0.0844773	142	TRUE			0.432169	0.733999	mwu	0.319365	0.745581	0.468582	1.59773	0.350382	0.747633	0.446801	1.5633	0.05	0.25	0.05	0.25	0.05	0.25	FALSE	FALSE	FALSE	FALSE	FALSE
RNAblock__gobp_RNA_GOBP_TELOMERE_MAINTENANCE_VIA_TELOMERE_LENGTHENING	RNAblock__	TRUE	variance_prefilter	0.0405701	FALSE	0.0504522				FALSE														0.05	0.25	0.05	0.25	0.05	0.25	FALSE	FALSE	FALSE	FALSE	FALSE
RNAblock__gobp_RNA_GOBP_TRANSITION_METAL_ION_TRANSPORT	RNAblock__	TRUE	variance_prefilter	0.0302246	FALSE	0.0504522				FALSE														0.05	0.25	0.05	0.25	0.05	0.25	FALSE	FALSE	FALSE	FALSE	FALSE
RNAblock__gobp_RNA_GOBP_POSITIVE_REGULATION_OF_SYNAPTIC_TRANSMISSION_GABAERGIC	RNAblock__	FALSE		0.0666053	TRUE	0.0504522	0.0304074	0.0304074	142	TRUE			0.786122	0.893233	mwu	0.647157	0.861794	0.210874	1.23476	0.548343	0.810781	0.282697	1.3267	0.05	0.25	0.05	0.25	0.05	0.25	FALSE	FALSE	FALSE	FALSE	FALSE
RNAblock__gobp_RNA_GOBP_CELLULAR_RESPONSE_TO_ALDEHYDE	RNAblock__	FALSE		0.0674602	TRUE	0.0504522	0.0126108	0.0126108	142	TRUE			0.94957	0.969013	mwu	0.797083	0.918545	0.117933	1.12517	0.84851	0.941537	0.0893288	1.09344	0.05	0.25	0.05	0.25	0.05	0.25	FALSE	FALSE	FALSE	FALSE	FALSE
RNAblock__gobp_RNA_GOBP_NEGATIVE_REGULATION_OF_INTERLEUKIN_2_PRODUCTION	RNAblock__	FALSE					-0.23414	0.23414	142	TRUE			0.00490106	0.170303	mwu	0.00249339	0.140459	-1.26385	0.282565	0.00317018	0.130513	-1.25299	0.285648	0.05	0.25	0.05	0.25	0.05	0.25	TRUE	TRUE	TRUE	FALSE	TRUE
RNAblock__gobp_RNA_GOBP_REGULATION_OF_CHROMOSOME_SEGREGATION	RNAblock__	FALSE					0.00937795	0.00937795	142	TRUE			0.965825	0.980173	mwu	0.692865	0.877459	0.171808	1.18745	0.774494	0.914695	0.126504	1.13485	0.05	0.25	0.05	0.25	0.05	0.25	FALSE	FALSE	FALSE	FALSE	FALSE
RNAblock__gobp_RNA_GOBP_NEGATIVE_REGULATION_OF_MEIOTIC_CELL_CYCLE	RNAblock__	FALSE		0.0643257	TRUE	0.0504522	0.0451575	0.0451575	142	TRUE			0.399446	0.733274	mwu	0.654463	0.862831	0.218117	1.24373	0.587423	0.828224	0.268117	1.3075	0.05	0.25	0.05	0.25	0.05	0.25	FALSE	FALSE	FALSE	FALSE	FALSE
RNAblock__gobp_RNA_GOBP_HETEROTYPIC_CELL_CELL_ADHESION	RNAblock__	FALSE		0.0504609	TRUE	0.0504522	-0.0970475	0.0970475	142	TRUE			0.287802	0.668007	mwu	0.133273	0.566962	-0.827677	0.437063	0.145899	0.572784	-0.839825	0.431786	0.05	0.25	0.05	0.25	0.05	0.25	FALSE	FALSE	FALSE	FALSE	FALSE
RNAblock__gobp_RNA_GOBP_NEGATIVE_REGULATION_OF_CILIUM_ASSEMBLY	RNAblock__	FALSE		0.0669382	TRUE	0.0504522	0.171123	0.171123	142	TRUE			0.0884586	0.502293	mwu	0.0565055	0.402102	0.917867	2.50394	0.0610496	0.409646	0.935303	2.54799	0.05	0.25	0.05	0.25	0.05	0.25	FALSE	FALSE	FALSE	FALSE	FALSE
RNAblock__gobp_RNA_GOBP_PYRIMIDINE_NUCLEOTIDE_METABOLIC_PROCESS	RNAblock__	TRUE	variance_prefilter	0.0332901	FALSE	0.0504522				FALSE														0.05	0.25	0.05	0.25	0.05	0.25	FALSE	FALSE	FALSE	FALSE	FALSE
RNAblock__gobp_RNA_GOBP_PEROXISOMAL_TRANSPORT	RNAblock__	TRUE	variance_prefilter	0.0390749	FALSE	0.0504522				FALSE														0.05	0.25	0.05	0.25	0.05	0.25	FALSE	FALSE	FALSE	FALSE	FALSE
RNAblock__gobp_RNA_GOBP_REGULATION_OF_DENDRITIC_CELL_DIFFERENTIATION	RNAblock__	FALSE					-0.0970609	0.0970609	142	TRUE			0.295269	0.673034	mwu	0.209434	0.663982	-0.40594	0.66635	0.223877	0.670823	-0.397704	0.671861	0.05	0.25	0.05	0.25	0.05	0.25	FALSE	FALSE	FALSE	FALSE	FALSE
RNAblock__gobp_RNA_GOBP_POSITIVE_REGULATION_OF_PEPTIDASE_ACTIVITY	RNAblock__	TRUE	variance_prefilter	0.0311455	FALSE	0.0504522				FALSE														0.05	0.25	0.05	0.25	0.05	0.25	FALSE	FALSE	FALSE	FALSE	FALSE
RNAblock__gobp_RNA_GOBP_TELOMERE_MAINTENANCE_IN_RESPONSE_TO_DNA_DAMAGE	RNAblock__	FALSE		0.0531043	TRUE	0.0504522	0.0550124	0.0550124	142	TRUE			0.580332	0.815256	mwu	0.347947	0.749114	0.491247	1.63435	0.359396	0.748565	0.497717	1.64496	0.05	0.25	0.05	0.25	0.05	0.25	FALSE	FALSE	FALSE	FALSE	FALSE
RNAblock__gobp_RNA_GOBP_POSITIVE_REGULATION_OF_PHOSPHATIDYLINOSITOL_3_KINASE_PROTEIN_KINASE_B_SIGNAL_TRANSDUCTION	RNAblock__	TRUE	variance_prefilter	0.0392725	FALSE	0.0504522				FALSE														0.05	0.25	0.05	0.25	0.05	0.25	FALSE	FALSE	FALSE	FALSE	FALSE
RNAblock__gobp_RNA_GOBP_STRESS_FIBER_ASSEMBLY	RNAblock__	TRUE	variance_prefilter	0.0376012	FALSE	0.0504522				FALSE														0.05	0.25	0.05	0.25	0.05	0.25	FALSE	FALSE	FALSE	FALSE	FALSE
RNAblock__gobp_RNA_GOBP_PROTEIN_LOCALIZATION_TO_CILIUM	RNAblock__	TRUE	variance_prefilter	0.0429929	FALSE	0.0504522				FALSE														0.05	0.25	0.05	0.25	0.05	0.25	FALSE	FALSE	FALSE	FALSE	FALSE
RNAblock__gobp_RNA_GOBP_PIGMENT_GRANULE_ORGANIZATION	RNAblock__	TRUE	variance_prefilter	0.0386832	FALSE	0.0504522				FALSE														0.05	0.25	0.05	0.25	0.05	0.25	FALSE	FALSE	FALSE	FALSE	FALSE
RNAblock__gobp_RNA_GOBP_IRE1_MEDIATED_UNFOLDED_PROTEIN_RESPONSE	RNAblock__	FALSE		0.068215	TRUE	0.0504522	-0.138226	0.138226	142	TRUE			0.0939299	0.508805	mwu	0.177222	0.619293	-0.607169	0.544891	0.190076	0.635119	-0.611096	0.542756	0.05	0.25	0.05	0.25	0.05	0.25	FALSE	FALSE	FALSE	FALSE	FALSE
RNAblock__gobp_RNA_GOBP_MAMMARY_GLAND_DUCT_MORPHOGENESIS	RNAblock__	TRUE	variance_prefilter	0.0419682	FALSE	0.0504522				FALSE														0.05	0.25	0.05	0.25	0.05	0.25	FALSE	FALSE	FALSE	FALSE	FALSE
RNAblock__gobp_RNA_GOBP_LEUKOCYTE_CHEMOTAXIS	RNAblock__	FALSE		0.0665408	TRUE	0.0504522	-0.149472	0.149472	142	TRUE			0.0729162	0.457881	mwu	0.0635636	0.429631	-0.902996	0.405353	0.0822639	0.458936	-0.861679	0.422452	0.05	0.25	0.05	0.25	0.05	0.25	FALSE	FALSE	FALSE	FALSE	FALSE
RNAblock__gobp_RNA_GOBP_ESTABLISHMENT_OF_PROTEIN_LOCALIZATION_TO_PLASMA_MEMBRANE	RNAblock__	TRUE	variance_prefilter	0.0322797	FALSE	0.0504522				FALSE														0.05	0.25	0.05	0.25	0.05	0.25	FALSE	FALSE	FALSE	FALSE	FALSE
RNAblock__gobp_RNA_GOBP_POSITIVE_REGULATION_OF_OSTEOBLAST_DIFFERENTIATION	RNAblock__	FALSE		0.0540474	TRUE	0.0504522	0.0799567	0.0799567	142	TRUE			0.468895	0.762421	mwu	0.263083	0.71411	0.561455	1.75322	0.24272	0.688752	0.604367	1.83009	0.05	0.25	0.05	0.25	0.05	0.25	FALSE	FALSE	FALSE	FALSE	FALSE
RNAblock__gobp_RNA_GOBP_REGULATION_OF_AXONOGENESIS	RNAblock__	TRUE	variance_prefilter	0.0249937	FALSE	0.0504522				FALSE														0.05	0.25	0.05	0.25	0.05	0.25	FALSE	FALSE	FALSE	FALSE	FALSE
RNAblock__gobp_RNA_GOBP_LAMELLIPODIUM_MORPHOGENESIS	RNAblock__	FALSE					-0.00980505	0.00980505	142	TRUE			0.930092	0.960673	mwu	0.948924	0.981887	0.0258478	1.02618	0.915405	0.964739	0.0444983	1.0455	0.05	0.25	0.05	0.25	0.05	0.25	FALSE	FALSE	FALSE	FALSE	FALSE
RNAblock__gobp_RNA_GOBP_NEGATIVE_REGULATION_OF_ACTIVATED_T_CELL_PROLIFERATION	RNAblock__	FALSE					-0.190514	0.190514	142	TRUE			0.0274205	0.327024	mwu	0.00873399	0.213043	-0.954027	0.385187	0.00859099	0.190983	-0.975466	0.377017	0.05	0.25	0.05	0.25	0.05	0.25	FALSE	TRUE	TRUE	FALSE	TRUE
RNAblock__gobp_RNA_GOBP_MITOTIC_SISTER_CHROMATID_COHESION	RNAblock__	FALSE					0.0755836	0.0755836	142	TRUE			0.446655	0.74804	mwu	0.324337	0.745581	0.360264	1.43371	0.325836	0.738262	0.365518	1.44126	0.05	0.25	0.05	0.25	0.05	0.25	FALSE	FALSE	FALSE	FALSE	FALSE
RNAblock__gobp_RNA_GOBP_CELLULAR_RESPONSE_TO_DEXAMETHASONE_STIMULUS	RNAblock__	TRUE	variance_prefilter	0.0455169	FALSE	0.0504522				FALSE														0.05	0.25	0.05	0.25	0.05	0.25	FALSE	FALSE	FALSE	FALSE	FALSE
RNAblock__gobp_RNA_GOBP_MYELIN_ASSEMBLY	RNAblock__	FALSE		0.0600751	TRUE	0.0504522	0.0260168	0.0260168	142	TRUE			0.547264	0.797519	mwu	0.741185	0.897218	0.167465	1.1823	0.832439	0.933502	0.111127	1.11754	0.05	0.25	0.05	0.25	0.05	0.25	FALSE	FALSE	FALSE	FALSE	FALSE
RNAblock__gobp_RNA_GOBP_REGULATION_OF_CELL_PROJECTION_ASSEMBLY	RNAblock__	TRUE	variance_prefilter	0.0199691	FALSE	0.0504522				FALSE														0.05	0.25	0.05	0.25	0.05	0.25	FALSE	FALSE	FALSE	FALSE	FALSE
RNAblock__gobp_RNA_GOBP_RECEPTOR_METABOLIC_PROCESS	RNAblock__	TRUE	variance_prefilter	0.0348221	FALSE	0.0504522				FALSE														0.05	0.25	0.05	0.25	0.05	0.25	FALSE	FALSE	FALSE	FALSE	FALSE
RNAblock__gobp_RNA_GOBP_NEGATIVE_REGULATION_OF_AXON_EXTENSION	RNAblock__	TRUE	variance_prefilter	0.0396264	FALSE	0.0504522				FALSE														0.05	0.25	0.05	0.25	0.05	0.25	FALSE	FALSE	FALSE	FALSE	FALSE
RNAblock__gobp_RNA_GOBP_AUTONOMIC_NERVOUS_SYSTEM_DEVELOPMENT	RNAblock__	TRUE	variance_prefilter	0.0415173	FALSE	0.0504522				FALSE														0.05	0.25	0.05	0.25	0.05	0.25	FALSE	FALSE	FALSE	FALSE	FALSE
RNAblock__gobp_RNA_GOBP_REGULATION_OF_SMOOTHENED_SIGNALING_PATHWAY	RNAblock__	TRUE	variance_prefilter	0.0411682	FALSE	0.0504522				FALSE														0.05	0.25	0.05	0.25	0.05	0.25	FALSE	FALSE	FALSE	FALSE	FALSE
RNAblock__gobp_RNA_GOBP_TOLL_LIKE_RECEPTOR_SIGNALING_PATHWAY	RNAblock__	FALSE					-0.132096	0.132096	142	TRUE			0.103073	0.524418	mwu	0.0668432	0.43402	-0.767509	0.464168	0.0697697	0.435641	-0.769975	0.463025	0.05	0.25	0.05	0.25	0.05	0.25	FALSE	FALSE	FALSE	FALSE	FALSE
RNAblock__gobp_RNA_GOBP_REGULATION_OF_CELL_SIZE	RNAblock__	TRUE	variance_prefilter	0.0189924	FALSE	0.0504522				FALSE														0.05	0.25	0.05	0.25	0.05	0.25	FALSE	FALSE	FALSE	FALSE	FALSE
RNAblock__gobp_RNA_GOBP_REGULATION_OF_STEM_CELL_DIFFERENTIATION	RNAblock__	TRUE	variance_prefilter	0.0324781	FALSE	0.0504522				FALSE														0.05	0.25	0.05	0.25	0.05	0.25	FALSE	FALSE	FALSE	FALSE	FALSE
RNAblock__gobp_RNA_GOBP_RESCUE_OF_STALLED_RIBOSOME	RNAblock__	FALSE		0.0603007	TRUE	0.0504522	0.0230021	0.0230021	142	TRUE			0.767358	0.890496	mwu	0.425737	0.771395	0.385089	1.46974	0.417435	0.76665	0.39953	1.49112	0.05	0.25	0.05	0.25	0.05	0.25	FALSE	FALSE	FALSE	FALSE	FALSE
RNAblock__gobp_RNA_GOBP_CYTOSOLIC_TRANSPORT	RNAblock__	TRUE	variance_prefilter	0.0256014	FALSE	0.0504522				FALSE														0.05	0.25	0.05	0.25	0.05	0.25	FALSE	FALSE	FALSE	FALSE	FALSE
RNAblock__gobp_RNA_GOBP_CELL_VOLUME_HOMEOSTASIS	RNAblock__	TRUE	variance_prefilter	0.0409417	FALSE	0.0504522				FALSE														0.05	0.25	0.05	0.25	0.05	0.25	FALSE	FALSE	FALSE	FALSE	FALSE
RNAblock__gobp_RNA_GOBP_INTRINSIC_APOPTOTIC_SIGNALING_PATHWAY_IN_RESPONSE_TO_ENDOPLASMIC_RETICULUM_STRESS	RNAblock__	TRUE	variance_prefilter	0.0455876	FALSE	0.0504522				FALSE														0.05	0.25	0.05	0.25	0.05	0.25	FALSE	FALSE	FALSE	FALSE	FALSE
RNAblock__gobp_RNA_GOBP_CENTRIOLE_ASSEMBLY	RNAblock__	FALSE	corr_prefilter	0.0674388	TRUE	0.0504522	0.00378239	0.00378239	142	FALSE														0.05	0.25	0.05	0.25	0.05	0.25	FALSE	FALSE	FALSE	FALSE	FALSE
RNAblock__gobp_RNA_GOBP_RNA_SURVEILLANCE	RNAblock__	FALSE					-0.0811927	0.0811927	142	TRUE			0.209575	0.62929	mwu	0.831842	0.934581	-0.0851224	0.9184	0.649083	0.852077	-0.187741	0.828829	0.05	0.25	0.05	0.25	0.05	0.25	FALSE	FALSE	FALSE	FALSE	FALSE
RNAblock__gobp_RNA_GOBP_REGULATION_OF_CHROMOSOME_ORGANIZATION	RNAblock__	TRUE	variance_prefilter	0.0451818	FALSE	0.0504522				FALSE														0.05	0.25	0.05	0.25	0.05	0.25	FALSE	FALSE	FALSE	FALSE	FALSE
RNAblock__gobp_RNA_GOBP_MITOTIC_RECOMBINATION	RNAblock__	FALSE					0.0934408	0.0934408	142	TRUE			0.308644	0.679358	mwu	0.278729	0.728561	0.467706	1.59633	0.34444	0.745351	0.417851	1.51869	0.05	0.25	0.05	0.25	0.05	0.25	FALSE	FALSE	FALSE	FALSE	FALSE
RNAblock__gobp_RNA_GOBP_GLIAL_CELL_PROLIFERATION	RNAblock__	TRUE	variance_prefilter	0.0343111	FALSE	0.0504522				FALSE														0.05	0.25	0.05	0.25	0.05	0.25	FALSE	FALSE	FALSE	FALSE	FALSE
RNAblock__gobp_RNA_GOBP_TELOMERASE_RNA_LOCALIZATION	RNAblock__	FALSE					0.0317188	0.0317188	142	TRUE			0.693756	0.863762	mwu	0.397466	0.760887	0.258669	1.29521	0.479107	0.783707	0.219062	1.24491	0.05	0.25	0.05	0.25	0.05	0.25	FALSE	FALSE	FALSE	FALSE	FALSE
RNAblock__gobp_RNA_GOBP_CLATHRIN_DEPENDENT_ENDOCYTOSIS	RNAblock__	TRUE	variance_prefilter	0.0401083	FALSE	0.0504522				FALSE														0.05	0.25	0.05	0.25	0.05	0.25	FALSE	FALSE	FALSE	FALSE	FALSE
RNAblock__gobp_RNA_GOBP_DE_NOVO_PROTEIN_FOLDING	RNAblock__	FALSE					-0.0445143	0.0445143	142	TRUE			0.539145	0.795057	mwu	0.921848	0.969938	-0.0419595	0.958909	0.862923	0.949049	-0.0746783	0.928042	0.05	0.25	0.05	0.25	0.05	0.25	FALSE	FALSE	FALSE	FALSE	FALSE
RNAblock__gobp_RNA_GOBP_POSITIVE_REGULATION_OF_DEPHOSPHORYLATION	RNAblock__	TRUE	variance_prefilter	0.0483013	FALSE	0.0504522				FALSE														0.05	0.25	0.05	0.25	0.05	0.25	FALSE	FALSE	FALSE	FALSE	FALSE
RNAblock__gobp_RNA_GOBP_POSITIVE_REGULATION_OF_PROTEIN_KINASE_ACTIVITY	RNAblock__	TRUE	variance_prefilter	0.0224797	FALSE	0.0504522				FALSE														0.05	0.25	0.05	0.25	0.05	0.25	FALSE	FALSE	FALSE	FALSE	FALSE
RNAblock__gobp_RNA_GOBP_NEGATIVE_REGULATION_OF_CELL_CYCLE_G2_M_PHASE_TRANSITION	RNAblock__	TRUE	variance_prefilter	0.0465614	FALSE	0.0504522				FALSE														0.05	0.25	0.05	0.25	0.05	0.25	FALSE	FALSE	FALSE	FALSE	FALSE
RNAblock__gobp_RNA_GOBP_HISTONE_MRNA_CATABOLIC_PROCESS	RNAblock__	FALSE					0.0426933	0.0426933	142	TRUE			0.730247	0.881747	mwu	0.778553	0.910574	0.121035	1.12866	0.79303	0.920494	0.116219	1.12324	0.05	0.25	0.05	0.25	0.05	0.25	FALSE	FALSE	FALSE	FALSE	FALSE
RNAblock__gobp_RNA_GOBP_POSITIVE_REGULATION_OF_PROTEIN_UBIQUITINATION	RNAblock__	TRUE	variance_prefilter	0.029313	FALSE	0.0504522				FALSE														0.05	0.25	0.05	0.25	0.05	0.25	FALSE	FALSE	FALSE	FALSE	FALSE
RNAblock__gobp_RNA_GOBP_TRABECULA_FORMATION	RNAblock__	FALSE					0.13322	0.13322	142	TRUE			0.148032	0.575452	mwu	0.0566393	0.402624	0.872518	2.39293	0.0391099	0.333853	0.980455	2.66567	0.05	0.25	0.05	0.25	0.05	0.25	FALSE	FALSE	FALSE	FALSE	FALSE
RNAblock__gobp_RNA_GOBP_HINDLIMB_MORPHOGENESIS	RNAblock__	FALSE		0.0575669	TRUE	0.0504522	0.12325	0.12325	142	TRUE			0.174861	0.604463	mwu	0.0604129	0.420599	0.996222	2.70803	0.0430994	0.350182	1.09151	2.97877	0.05	0.25	0.05	0.25	0.05	0.25	FALSE	FALSE	FALSE	FALSE	FALSE
RNAblock__gobp_RNA_GOBP_GMP_METABOLIC_PROCESS	RNAblock__	FALSE		0.0525968	TRUE	0.0504522	-0.166858	0.166858	142	TRUE			0.0533484	0.40458	mwu	0.0592471	0.417335	-0.95528	0.384705	0.0339573	0.306184	-1.10748	0.33039	0.05	0.25	0.05	0.25	0.05	0.25	FALSE	FALSE	FALSE	FALSE	FALSE
RNAblock__gobp_RNA_GOBP_POSITIVE_REGULATION_OF_NEUROBLAST_PROLIFERATION	RNAblock__	TRUE	variance_prefilter	0.0484448	FALSE	0.0504522				FALSE														0.05	0.25	0.05	0.25	0.05	0.25	FALSE	FALSE	FALSE	FALSE	FALSE
RNAblock__gobp_RNA_GOBP_REGULATION_OF_EARLY_ENDOSOME_TO_LATE_ENDOSOME_TRANSPORT	RNAblock__	FALSE					0.0221726	0.0221726	142	TRUE			0.776724	0.892664	mwu	0.688474	0.874956	0.15103	1.16303	0.581558	0.827903	0.218321	1.24399	0.05	0.25	0.05	0.25	0.05	0.25	FALSE	FALSE	FALSE	FALSE	FALSE
RNAblock__gobp_RNA_GOBP_SNRNA_TRANSCRIPTION	RNAblock__	FALSE					0.245984	0.245984	142	TRUE			0.0044257	0.167594	mwu	0.00813691	0.209251	1.17609	3.24167	0.00845524	0.188681	1.20336	3.33129	0.05	0.25	0.05	0.25	0.05	0.25	TRUE	TRUE	TRUE	FALSE	TRUE
RNAblock__gobp_RNA_GOBP_REGULATION_OF_IMMUNOGLOBULIN_PRODUCTION	RNAblock__	FALSE		0.0582064	TRUE	0.0504522	-0.212102	0.212102	142	TRUE			0.0134846	0.257838	mwu	0.00659889	0.192703	-1.39253	0.248446	0.00633807	0.172142	-1.41394	0.243184	0.05	0.25	0.05	0.25	0.05	0.25	FALSE	TRUE	TRUE	FALSE	TRUE
RNAblock__gobp_RNA_GOBP_NEURON_PROJECTION_ORGANIZATION	RNAblock__	TRUE	variance_prefilter	0.0240529	FALSE	0.0504522				FALSE														0.05	0.25	0.05	0.25	0.05	0.25	FALSE	FALSE	FALSE	FALSE	FALSE
RNAblock__gobp_RNA_GOBP_REGULATION_OF_ISOTYPE_SWITCHING	RNAblock__	TRUE	variance_prefilter	0.0422166	FALSE	0.0504522				FALSE														0.05	0.25	0.05	0.25	0.05	0.25	FALSE	FALSE	FALSE	FALSE	FALSE
RNAblock__gobp_RNA_GOBP_SULFUR_AMINO_ACID_BIOSYNTHETIC_PROCESS	RNAblock__	FALSE		0.0514124	TRUE	0.0504522	-0.0246164	0.0246164	142	TRUE			0.859116	0.927163	mwu	0.811353	0.926367	-0.125925	0.881681	0.821823	0.931437	-0.121989	0.885159	0.05	0.25	0.05	0.25	0.05	0.25	FALSE	FALSE	FALSE	FALSE	FALSE
RNAblock__gobp_RNA_GOBP_PHARYNGEAL_SYSTEM_DEVELOPMENT	RNAblock__	FALSE		0.0585397	TRUE	0.0504522	0.146933	0.146933	142	TRUE			0.124468	0.561243	mwu	0.0759575	0.451975	0.843709	2.32497	0.100596	0.491916	0.804	2.23446	0.05	0.25	0.05	0.25	0.05	0.25	FALSE	FALSE	FALSE	FALSE	FALSE
RNAblock__gobp_RNA_GOBP_PROTEIN_TRANSMEMBRANE_TRANSPORT	RNAblock__	TRUE	variance_prefilter	0.0489785	FALSE	0.0504522				FALSE														0.05	0.25	0.05	0.25	0.05	0.25	FALSE	FALSE	FALSE	FALSE	FALSE
RNAblock__gobp_RNA_GOBP_TERTIARY_ALCOHOL_METABOLIC_PROCESS	RNAblock__	TRUE	variance_prefilter	0.0481067	FALSE	0.0504522				FALSE														0.05	0.25	0.05	0.25	0.05	0.25	FALSE	FALSE	FALSE	FALSE	FALSE
RNAblock__gobp_RNA_GOBP_PROTEIN_AUTOUBIQUITINATION	RNAblock__	TRUE	variance_prefilter	0.0279906	FALSE	0.0504522				FALSE														0.05	0.25	0.05	0.25	0.05	0.25	FALSE	FALSE	FALSE	FALSE	FALSE
RNAblock__gobp_RNA_GOBP_PORE_COMPLEX_ASSEMBLY	RNAblock__	FALSE					-0.020858	0.020858	142	TRUE			0.68774	0.86208	mwu	0.947967	0.981306	-0.0274768	0.972897	0.99583	0.997642	-0.00225829	0.997744	0.05	0.25	0.05	0.25	0.05	0.25	FALSE	FALSE	FALSE	FALSE	FALSE
RNAblock__gobp_RNA_GOBP_BARBED_END_ACTIN_FILAMENT_CAPPING	RNAblock__	FALSE		0.0550979	TRUE	0.0504522	0.0576632	0.0576632	142	TRUE			0.449096	0.749088	mwu	0.799176	0.919523	0.128318	1.13691	0.715477	0.885307	0.192019	1.21169	0.05	0.25	0.05	0.25	0.05	0.25	FALSE	FALSE	FALSE	FALSE	FALSE
RNAblock__gobp_RNA_GOBP_EPITHELIAL_CELL_DEVELOPMENT	RNAblock__	TRUE	variance_prefilter	0.025154	FALSE	0.0504522				FALSE														0.05	0.25	0.05	0.25	0.05	0.25	FALSE	FALSE	FALSE	FALSE	FALSE
RNAblock__gobp_RNA_GOBP_ELECTRON_TRANSPORT_CHAIN	RNAblock__	FALSE		0.0661242	TRUE	0.0504522	-0.0564658	0.0564658	142	TRUE			0.332493	0.705079	mwu	0.932272	0.972661	-0.0392386	0.961521	0.878823	0.954287	-0.0722698	0.93028	0.05	0.25	0.05	0.25	0.05	0.25	FALSE	FALSE	FALSE	FALSE	FALSE
RNAblock__gobp_RNA_GOBP_CELLULAR_RESPONSE_TO_TOPOLOGICALLY_INCORRECT_PROTEIN	RNAblock__	TRUE	variance_prefilter	0.0378837	FALSE	0.0504522				FALSE														0.05	0.25	0.05	0.25	0.05	0.25	FALSE	FALSE	FALSE	FALSE	FALSE
RNAblock__gobp_RNA_GOBP_NUCLEAR_TRANSCRIBED_MRNA_CATABOLIC_PROCESS_EXONUCLEOLYTIC	RNAblock__	FALSE					0.0125322	0.0125322	142	TRUE			0.891272	0.944281	mwu	0.634852	0.852839	0.191931	1.21159	0.763714	0.907445	0.123861	1.13186	0.05	0.25	0.05	0.25	0.05	0.25	FALSE	FALSE	FALSE	FALSE	FALSE
RNAblock__gobp_RNA_GOBP_RECOMBINATIONAL_REPAIR	RNAblock__	TRUE	variance_prefilter	0.0496034	FALSE	0.0504522				FALSE														0.05	0.25	0.05	0.25	0.05	0.25	FALSE	FALSE	FALSE	FALSE	FALSE
RNAblock__gobp_RNA_GOBP_BONE_GROWTH	RNAblock__	FALSE		0.0615943	TRUE	0.0504522	0.0657903	0.0657903	142	TRUE			0.449096	0.749088	mwu	0.359074	0.75215	0.446388	1.56266	0.31147	0.73002	0.511312	1.66748	0.05	0.25	0.05	0.25	0.05	0.25	FALSE	FALSE	FALSE	FALSE	FALSE
RNAblock__gobp_RNA_GOBP_EPITHELIAL_CELL_MORPHOGENESIS	RNAblock__	TRUE	variance_prefilter	0.0460613	FALSE	0.0504522				FALSE														0.05	0.25	0.05	0.25	0.05	0.25	FALSE	FALSE	FALSE	FALSE	FALSE
RNAblock__gobp_RNA_GOBP_RESPONSE_TO_MITOCHONDRIAL_DEPOLARISATION	RNAblock__	FALSE					-0.0210199	0.0210199	142	TRUE			0.767358	0.890496	mwu	0.904759	0.965215	-0.0512477	0.950043	0.997446	0.998693	0.00141511	1.00142	0.05	0.25	0.05	0.25	0.05	0.25	FALSE	FALSE	FALSE	FALSE	FALSE
RNAblock__gobp_RNA_GOBP_PHOSPHATIDYLINOSITOL_PHOSPHATE_BIOSYNTHETIC_PROCESS	RNAblock__	TRUE	variance_prefilter	0.033801	FALSE	0.0504522				FALSE														0.05	0.25	0.05	0.25	0.05	0.25	FALSE	FALSE	FALSE	FALSE	FALSE
RNAblock__gobp_RNA_GOBP_POSITIVE_REGULATION_OF_VIRAL_PROCESS	RNAblock__	TRUE	variance_prefilter	0.0432066	FALSE	0.0504522				FALSE														0.05	0.25	0.05	0.25	0.05	0.25	FALSE	FALSE	FALSE	FALSE	FALSE
RNAblock__gobp_RNA_GOBP_REGULATION_OF_TELOMERE_MAINTENANCE_IN_RESPONSE_TO_DNA_DAMAGE	RNAblock__	FALSE					0.0592334	0.0592334	142	TRUE			0.48151	0.768439	mwu	0.257527	0.710183	0.484793	1.62384	0.231395	0.676805	0.528696	1.69672	0.05	0.25	0.05	0.25	0.05	0.25	FALSE	FALSE	FALSE	FALSE	FALSE
RNAblock__gobp_RNA_GOBP_AXON_ENSHEATHMENT_IN_CENTRAL_NERVOUS_SYSTEM	RNAblock__	TRUE	variance_prefilter	0.0419699	FALSE	0.0504522				FALSE														0.05	0.25	0.05	0.25	0.05	0.25	FALSE	FALSE	FALSE	FALSE	FALSE
RNAblock__gobp_RNA_GOBP_CELLULAR_RESPONSE_TO_DSRNA	RNAblock__	FALSE					-0.0144909	0.0144909	142	TRUE			0.894498	0.944281	mwu	0.873442	0.956781	-0.0729604	0.929638	0.998558	0.999297	-0.000851161	0.999149	0.05	0.25	0.05	0.25	0.05	0.25	FALSE	FALSE	FALSE	FALSE	FALSE
RNAblock__gobp_RNA_GOBP_APOPTOTIC_PROCESS_INVOLVED_IN_DEVELOPMENT	RNAblock__	TRUE	variance_prefilter	0.0306567	FALSE	0.0504522				FALSE														0.05	0.25	0.05	0.25	0.05	0.25	FALSE	FALSE	FALSE	FALSE	FALSE
RNAblock__gobp_RNA_GOBP_POSITIVE_REGULATION_OF_TELOMERE_MAINTENANCE	RNAblock__	TRUE	variance_prefilter	0.039297	FALSE	0.0504522				FALSE														0.05	0.25	0.05	0.25	0.05	0.25	FALSE	FALSE	FALSE	FALSE	FALSE
RNAblock__gobp_RNA_GOBP_INTRACILIARY_TRANSPORT	RNAblock__	FALSE					0.138656	0.138656	142	TRUE			0.10835	0.536338	mwu	0.046357	0.363444	0.904109	2.46973	0.0649885	0.423066	0.851508	2.34318	0.05	0.25	0.05	0.25	0.05	0.25	FALSE	FALSE	FALSE	FALSE	FALSE
RNAblock__gobp_RNA_GOBP_AORTA_MORPHOGENESIS	RNAblock__	FALSE					0.150759	0.150759	142	TRUE			0.0789808	0.4793	mwu	0.0480876	0.368631	0.799821	2.22514	0.0320679	0.298237	0.909687	2.48355	0.05	0.25	0.05	0.25	0.05	0.25	FALSE	FALSE	FALSE	FALSE	FALSE
RNAblock__gobp_RNA_GOBP_NEGATIVE_REGULATION_OF_PROTEIN_LOCALIZATION_TO_MEMBRANE	RNAblock__	TRUE	variance_prefilter	0.0442654	FALSE	0.0504522				FALSE														0.05	0.25	0.05	0.25	0.05	0.25	FALSE	FALSE	FALSE	FALSE	FALSE
RNAblock__gobp_RNA_GOBP_CELLULAR_RESPONSE_TO_THYROID_HORMONE_STIMULUS	RNAblock__	FALSE					-0.102848	0.102848	142	TRUE			0.220134	0.637305	mwu	0.160613	0.593868	-0.609325	0.543718	0.197512	0.64119	-0.57618	0.562041	0.05	0.25	0.05	0.25	0.05	0.25	FALSE	FALSE	FALSE	FALSE	FALSE
RNAblock__gobp_RNA_GOBP_ACTIN_POLYMERIZATION_OR_DEPOLYMERIZATION	RNAblock__	TRUE	variance_prefilter	0.0259781	FALSE	0.0504522				FALSE														0.05	0.25	0.05	0.25	0.05	0.25	FALSE	FALSE	FALSE	FALSE	FALSE
RNAblock__gobp_RNA_GOBP_PROTEIN_LOCALIZATION_TO_MICROTUBULE	RNAblock__	FALSE		0.0611801	TRUE	0.0504522	0.0353969	0.0353969	142	TRUE			0.943073	0.965859	mwu	0.347239	0.749114	0.47232	1.60371	0.381713	0.751939	0.451138	1.5701	0.05	0.25	0.05	0.25	0.05	0.25	FALSE	FALSE	FALSE	FALSE	FALSE
RNAblock__gobp_RNA_GOBP_PERICARDIUM_DEVELOPMENT	RNAblock__	FALSE		0.0658148	TRUE	0.0504522	0.0813972	0.0813972	142	TRUE			0.401733	0.733274	mwu	0.763844	0.905088	0.144268	1.15519	0.702108	0.876851	0.189381	1.2085	0.05	0.25	0.05	0.25	0.05	0.25	FALSE	FALSE	FALSE	FALSE	FALSE
RNAblock__gobp_RNA_GOBP_POSITIVE_REGULATION_OF_PROTEIN_LOCALIZATION_TO_NUCLEUS	RNAblock__	TRUE	variance_prefilter	0.0285592	FALSE	0.0504522				FALSE														0.05	0.25	0.05	0.25	0.05	0.25	FALSE	FALSE	FALSE	FALSE	FALSE
RNAblock__gobp_RNA_GOBP_EAR_MORPHOGENESIS	RNAblock__	TRUE	variance_prefilter	0.0237751	FALSE	0.0504522				FALSE														0.05	0.25	0.05	0.25	0.05	0.25	FALSE	FALSE	FALSE	FALSE	FALSE
RNAblock__gobp_RNA_GOBP_NEGATIVE_REGULATION_OF_HUMORAL_IMMUNE_RESPONSE	RNAblock__	FALSE					-0.0841685	0.0841685	142	TRUE			0.320424	0.692448	mwu	0.231421	0.693024	-0.425749	0.65328	0.249565	0.693747	-0.420394	0.656788	0.05	0.25	0.05	0.25	0.05	0.25	FALSE	FALSE	FALSE	FALSE	FALSE
RNAblock__gobp_RNA_GOBP_POSITIVE_REGULATION_OF_CHROMOSOME_SEGREGATION	RNAblock__	FALSE					-0.0511035	0.0511035	142	TRUE			0.539145	0.795057	mwu	0.709836	0.88562	-0.123721	0.883626	0.569056	0.823976	-0.192457	0.82493	0.05	0.25	0.05	0.25	0.05	0.25	FALSE	FALSE	FALSE	FALSE	FALSE
RNAblock__gobp_RNA_GOBP_NADP_METABOLIC_PROCESS	RNAblock__	TRUE	variance_prefilter	0.0484781	FALSE	0.0504522				FALSE														0.05	0.25	0.05	0.25	0.05	0.25	FALSE	FALSE	FALSE	FALSE	FALSE
RNAblock__gobp_RNA_GOBP_NEGATIVE_REGULATION_OF_CYSTEINE_TYPE_ENDOPEPTIDASE_ACTIVITY	RNAblock__	TRUE	variance_prefilter	0.0333521	FALSE	0.0504522				FALSE														0.05	0.25	0.05	0.25	0.05	0.25	FALSE	FALSE	FALSE	FALSE	FALSE
RNAblock__gobp_RNA_GOBP_ENDOSOME_ORGANIZATION	RNAblock__	TRUE	variance_prefilter	0.0411144	FALSE	0.0504522				FALSE														0.05	0.25	0.05	0.25	0.05	0.25	FALSE	FALSE	FALSE	FALSE	FALSE
RNAblock__gobp_RNA_GOBP_RETROGRADE_AXONAL_TRANSPORT	RNAblock__	FALSE		0.0578418	TRUE	0.0504522	0.171558	0.171558	142	TRUE			0.0197021	0.281776	mwu	0.0395789	0.347635	1.00653	2.73609	0.0453847	0.358896	0.996377	2.70845	0.05	0.25	0.05	0.25	0.05	0.25	FALSE	FALSE	FALSE	FALSE	FALSE
RNAblock__gobp_RNA_GOBP_NUCLEOSOME_ORGANIZATION	RNAblock__	FALSE					0.0282474	0.0282474	142	TRUE			0.773598	0.892511	mwu	0.55673	0.821444	0.256135	1.29193	0.625619	0.84345	0.216777	1.24207	0.05	0.25	0.05	0.25	0.05	0.25	FALSE	FALSE	FALSE	FALSE	FALSE
RNAblock__gobp_RNA_GOBP_POSITIVE_REGULATION_OF_INTERLEUKIN_12_PRODUCTION	RNAblock__	FALSE					-0.240042	0.240042	142	TRUE			0.0037417	0.167594	mwu	0.00120906	0.106645	-1.17887	0.307626	0.00155357	0.098009	-1.15452	0.31521	0.05	0.25	0.05	0.25	0.05	0.25	TRUE	TRUE	TRUE	FALSE	TRUE
RNAblock__gobp_RNA_GOBP_REACTIVE_NITROGEN_SPECIES_METABOLIC_PROCESS	RNAblock__	TRUE	variance_prefilter	0.0406113	FALSE	0.0504522				FALSE														0.05	0.25	0.05	0.25	0.05	0.25	FALSE	FALSE	FALSE	FALSE	FALSE
RNAblock__gobp_RNA_GOBP_PHOSPHATIDYLCHOLINE_BIOSYNTHETIC_PROCESS	RNAblock__	FALSE		0.0524929	TRUE	0.0504522	0.0384637	0.0384637	142	TRUE			0.808171	0.903941	mwu	0.25211	0.706476	0.644525	1.90508	0.299043	0.72993	0.597156	1.81694	0.05	0.25	0.05	0.25	0.05	0.25	FALSE	FALSE	FALSE	FALSE	FALSE
RNAblock__gobp_RNA_GOBP_POSITIVE_REGULATION_OF_POST_TRANSLATIONAL_PROTEIN_MODIFICATION	RNAblock__	TRUE	variance_prefilter	0.0269223	FALSE	0.0504522				FALSE														0.05	0.25	0.05	0.25	0.05	0.25	FALSE	FALSE	FALSE	FALSE	FALSE
RNAblock__gobp_RNA_GOBP_DNA_TEMPLATED_TRANSCRIPTION_ELONGATION	RNAblock__	TRUE	variance_prefilter	0.041224	FALSE	0.0504522				FALSE														0.05	0.25	0.05	0.25	0.05	0.25	FALSE	FALSE	FALSE	FALSE	FALSE
RNAblock__gobp_RNA_GOBP_RESPONSE_TO_EPIDERMAL_GROWTH_FACTOR	RNAblock__	TRUE	variance_prefilter	0.0501673	FALSE	0.0504522				FALSE														0.05	0.25	0.05	0.25	0.05	0.25	FALSE	FALSE	FALSE	FALSE	FALSE
RNAblock__gobp_RNA_GOBP_TRACHEA_DEVELOPMENT	RNAblock__	FALSE					0.1626	0.1626	142	TRUE			0.0494451	0.402453	mwu	0.0250011	0.288784	1.03645	2.81921	0.0129587	0.217373	1.21026	3.35434	0.05	0.25	0.05	0.25	0.05	0.25	FALSE	FALSE	TRUE	FALSE	TRUE
RNAblock__gobp_RNA_GOBP_AXONAL_FASCICULATION	RNAblock__	FALSE					0.126082	0.126082	142	TRUE			0.140191	0.575452	mwu	0.26562	0.716211	0.474646	1.60744	0.223043	0.66983	0.537107	1.71105	0.05	0.25	0.05	0.25	0.05	0.25	FALSE	FALSE	FALSE	FALSE	FALSE
RNAblock__gobp_RNA_GOBP_ENDOPLASMIC_RETICULUM_UNFOLDED_PROTEIN_RESPONSE	RNAblock__	TRUE	variance_prefilter	0.0479058	FALSE	0.0504522				FALSE														0.05	0.25	0.05	0.25	0.05	0.25	FALSE	FALSE	FALSE	FALSE	FALSE
RNAblock__gobp_RNA_GOBP_REGULATION_OF_TELOMERE_MAINTENANCE	RNAblock__	TRUE	variance_prefilter	0.0374846	FALSE	0.0504522				FALSE														0.05	0.25	0.05	0.25	0.05	0.25	FALSE	FALSE	FALSE	FALSE	FALSE
RNAblock__gobp_RNA_GOBP_CYTOPLASMIC_MICROTUBULE_ORGANIZATION	RNAblock__	TRUE	variance_prefilter	0.0417152	FALSE	0.0504522				FALSE														0.05	0.25	0.05	0.25	0.05	0.25	FALSE	FALSE	FALSE	FALSE	FALSE
RNAblock__gobp_RNA_GOBP_POSITIVE_REGULATION_OF_TRANSPORTER_ACTIVITY	RNAblock__	TRUE	variance_prefilter	0.0264452	FALSE	0.0504522				FALSE														0.05	0.25	0.05	0.25	0.05	0.25	FALSE	FALSE	FALSE	FALSE	FALSE
RNAblock__gobp_RNA_GOBP_POSITIVE_REGULATION_OF_LYMPHOCYTE_DIFFERENTIATION	RNAblock__	FALSE					-0.217891	0.217891	142	TRUE			0.0108269	0.241991	mwu	0.00414175	0.163731	-1.31257	0.269126	0.00438516	0.147783	-1.33526	0.263091	0.05	0.25	0.05	0.25	0.05	0.25	TRUE	TRUE	TRUE	FALSE	TRUE
RNAblock__gobp_RNA_GOBP_REGULATION_OF_AEROBIC_RESPIRATION	RNAblock__	FALSE		0.0543524	TRUE	0.0504522	-0.0220213	0.0220213	142	TRUE			0.727181	0.87895	mwu	0.863318	0.949982	0.0819802	1.08543	0.915119	0.964538	0.0517938	1.05316	0.05	0.25	0.05	0.25	0.05	0.25	FALSE	FALSE	FALSE	FALSE	FALSE
RNAblock__gobp_RNA_GOBP_PHOSPHATIDYLETHANOLAMINE_METABOLIC_PROCESS	RNAblock__	FALSE		0.0570196	TRUE	0.0504522	-0.0448276	0.0448276	142	TRUE			0.770476	0.890496	mwu	0.490423	0.797826	-0.344857	0.708322	0.505688	0.796643	-0.333296	0.716558	0.05	0.25	0.05	0.25	0.05	0.25	FALSE	FALSE	FALSE	FALSE	FALSE
RNAblock__gobp_RNA_GOBP_NEGATIVE_REGULATION_OF_CHROMOSOME_ORGANIZATION	RNAblock__	FALSE	corr_prefilter				-0.00381167	0.00381167	142	FALSE														0.05	0.25	0.05	0.25	0.05	0.25	FALSE	FALSE	FALSE	FALSE	FALSE
RNAblock__gobp_RNA_GOBP_REGULATION_OF_PLASMA_MEMBRANE_ORGANIZATION	RNAblock__	FALSE					0.0737764	0.0737764	142	TRUE			0.392633	0.733274	mwu	0.765916	0.905478	0.113114	1.11976	0.655913	0.854054	0.175655	1.19203	0.05	0.25	0.05	0.25	0.05	0.25	FALSE	FALSE	FALSE	FALSE	FALSE
RNAblock__gobp_RNA_GOBP_RESPONSE_TO_INTERFERON_BETA	RNAblock__	FALSE					-0.201669	0.201669	142	TRUE			0.0152737	0.266023	mwu	0.00242347	0.139083	-1.18658	0.305264	0.00350177	0.134678	-1.16944	0.310541	0.05	0.25	0.05	0.25	0.05	0.25	FALSE	TRUE	TRUE	FALSE	TRUE
RNAblock__gobp_RNA_GOBP_MAINTENANCE_OF_CELL_POLARITY	RNAblock__	FALSE		0.0559224	TRUE	0.0504522	0.0528538	0.0528538	142	TRUE			0.583129	0.81688	mwu	0.413685	0.765711	0.424932	1.52949	0.390243	0.755572	0.453309	1.57351	0.05	0.25	0.05	0.25	0.05	0.25	FALSE	FALSE	FALSE	FALSE	FALSE
RNAblock__gobp_RNA_GOBP_REGULATION_OF_UBIQUITIN_PROTEIN_TRANSFERASE_ACTIVITY	RNAblock__	FALSE		0.0559684	TRUE	0.0504522	0.119496	0.119496	142	TRUE			0.226336	0.64315	mwu	0.133035	0.566113	0.742154	2.10046	0.170909	0.610735	0.682628	1.97907	0.05	0.25	0.05	0.25	0.05	0.25	FALSE	FALSE	FALSE	FALSE	FALSE
RNAblock__gobp_RNA_GOBP_PROTEIN_NITROSYLATION	RNAblock__	FALSE		0.0631027	TRUE	0.0504522	0.0928407	0.0928407	142	TRUE			0.231069	0.650106	mwu	0.142636	0.572513	0.723319	2.06126	0.135311	0.562863	0.762467	2.14356	0.05	0.25	0.05	0.25	0.05	0.25	FALSE	FALSE	FALSE	FALSE	FALSE
RNAblock__gobp_RNA_GOBP_TUBULIN_DEACETYLATION	RNAblock__	FALSE		0.0578928	TRUE	0.0504522	0.244215	0.244215	142	TRUE			0.00549068	0.181864	mwu	0.0021864	0.131989	1.70985	5.52815	0.00268087	0.123048	1.74056	5.70056	0.05	0.25	0.05	0.25	0.05	0.25	TRUE	TRUE	TRUE	FALSE	TRUE
RNAblock__gobp_RNA_GOBP_POSITIVE_REGULATION_OF_GLIAL_CELL_PROLIFERATION	RNAblock__	FALSE		0.0689834	TRUE	0.0504522	-0.0826054	0.0826054	142	TRUE			0.383659	0.729216	mwu	0.35153	0.749454	-0.42464	0.654005	0.344863	0.745503	-0.444963	0.640848	0.05	0.25	0.05	0.25	0.05	0.25	FALSE	FALSE	FALSE	FALSE	FALSE
RNAblock__gobp_RNA_GOBP_REGULATION_OF_TRANSCRIPTION_REGULATORY_REGION_DNA_BINDING	RNAblock__	TRUE	variance_prefilter	0.0369528	FALSE	0.0504522				FALSE														0.05	0.25	0.05	0.25	0.05	0.25	FALSE	FALSE	FALSE	FALSE	FALSE
RNAblock__gobp_RNA_GOBP_BIOMINERAL_TISSUE_DEVELOPMENT	RNAblock__	TRUE	variance_prefilter	0.0291475	FALSE	0.0504522				FALSE														0.05	0.25	0.05	0.25	0.05	0.25	FALSE	FALSE	FALSE	FALSE	FALSE
RNAblock__gobp_RNA_GOBP_REGULATION_OF_CELL_MORPHOGENESIS	RNAblock__	TRUE	variance_prefilter	0.0252775	FALSE	0.0504522				FALSE														0.05	0.25	0.05	0.25	0.05	0.25	FALSE	FALSE	FALSE	FALSE	FALSE
RNAblock__gobp_RNA_GOBP_REGULATION_OF_PROTEIN_LOCALIZATION_TO_MEMBRANE	RNAblock__	TRUE	variance_prefilter	0.0273376	FALSE	0.0504522				FALSE														0.05	0.25	0.05	0.25	0.05	0.25	FALSE	FALSE	FALSE	FALSE	FALSE
RNAblock__gobp_RNA_GOBP_NEGATIVE_REGULATION_OF_TOR_SIGNALING	RNAblock__	TRUE	variance_prefilter	0.028105	FALSE	0.0504522				FALSE														0.05	0.25	0.05	0.25	0.05	0.25	FALSE	FALSE	FALSE	FALSE	FALSE
RNAblock__gobp_RNA_GOBP_NEGATIVE_REGULATION_OF_PLASMA_MEMBRANE_BOUNDED_CELL_PROJECTION_ASSEMBLY	RNAblock__	TRUE	variance_prefilter	0.0370982	FALSE	0.0504522				FALSE														0.05	0.25	0.05	0.25	0.05	0.25	FALSE	FALSE	FALSE	FALSE	FALSE
RNAblock__gobp_RNA_GOBP_REGULATION_OF_EXTRINSIC_APOPTOTIC_SIGNALING_PATHWAY	RNAblock__	TRUE	variance_prefilter	0.0267093	FALSE	0.0504522				FALSE														0.05	0.25	0.05	0.25	0.05	0.25	FALSE	FALSE	FALSE	FALSE	FALSE
RNAblock__gobp_RNA_GOBP_MYELOID_LEUKOCYTE_DIFFERENTIATION	RNAblock__	TRUE	variance_prefilter	0.0433274	FALSE	0.0504522				FALSE														0.05	0.25	0.05	0.25	0.05	0.25	FALSE	FALSE	FALSE	FALSE	FALSE
RNAblock__gobp_RNA_GOBP_LIVER_REGENERATION	RNAblock__	TRUE	variance_prefilter	0.0478094	FALSE	0.0504522				FALSE														0.05	0.25	0.05	0.25	0.05	0.25	FALSE	FALSE	FALSE	FALSE	FALSE
RNAblock__gobp_RNA_GOBP_AMP_METABOLIC_PROCESS	RNAblock__	FALSE		0.0672249	TRUE	0.0504522	-0.0997601	0.0997601	142	TRUE			0.195134	0.624612	mwu	0.360765	0.75215	-0.422564	0.655365	0.22195	0.668278	-0.585253	0.556965	0.05	0.25	0.05	0.25	0.05	0.25	FALSE	FALSE	FALSE	FALSE	FALSE
RNAblock__gobp_RNA_GOBP_POSITIVE_REGULATION_OF_T_CELL_PROLIFERATION	RNAblock__	FALSE					-0.250313	0.250313	142	TRUE			0.00311373	0.164118	mwu	0.00156653	0.11295	-1.20153	0.300733	0.00207825	0.108578	-1.17298	0.309444	0.05	0.25	0.05	0.25	0.05	0.25	TRUE	TRUE	TRUE	FALSE	TRUE
RNAblock__gobp_RNA_GOBP_UBIQUITIN_DEPENDENT_PROTEIN_CATABOLIC_PROCESS_VIA_THE_MULTIVESICULAR_BODY_SORTING_PATHWAY	RNAblock__	FALSE		0.0647156	TRUE	0.0504522	0.0390663	0.0390663	142	TRUE			0.696771	0.865308	mwu	0.52381	0.807353	0.293893	1.34164	0.553541	0.813817	0.286834	1.3322	0.05	0.25	0.05	0.25	0.05	0.25	FALSE	FALSE	FALSE	FALSE	FALSE
RNAblock__gobp_RNA_GOBP_RAB_PROTEIN_SIGNAL_TRANSDUCTION	RNAblock__	FALSE		0.053802	TRUE	0.0504522	-0.153546	0.153546	142	TRUE			0.0575058	0.414467	mwu	0.0519054	0.383651	-1.02622	0.35836	0.0339003	0.306184	-1.16754	0.311131	0.05	0.25	0.05	0.25	0.05	0.25	FALSE	FALSE	FALSE	FALSE	FALSE
RNAblock__gobp_RNA_GOBP_POSITIVE_REGULATION_OF_DNA_METABOLIC_PROCESS	RNAblock__	TRUE	variance_prefilter	0.0256569	FALSE	0.0504522				FALSE														0.05	0.25	0.05	0.25	0.05	0.25	FALSE	FALSE	FALSE	FALSE	FALSE
RNAblock__gobp_RNA_GOBP_REGULATION_OF_PROTEOLYSIS_INVOLVED_IN_PROTEIN_CATABOLIC_PROCESS	RNAblock__	TRUE	variance_prefilter	0.0214092	FALSE	0.0504522				FALSE														0.05	0.25	0.05	0.25	0.05	0.25	FALSE	FALSE	FALSE	FALSE	FALSE
RNAblock__gobp_RNA_GOBP_POSITIVE_REGULATION_OF_ENDOCYTOSIS	RNAblock__	TRUE	variance_prefilter	0.0420677	FALSE	0.0504522				FALSE														0.05	0.25	0.05	0.25	0.05	0.25	FALSE	FALSE	FALSE	FALSE	FALSE
RNAblock__gobp_RNA_GOBP_CELLULAR_RESPONSE_TO_EXTRACELLULAR_STIMULUS	RNAblock__	TRUE	variance_prefilter	0.018233	FALSE	0.0504522				FALSE														0.05	0.25	0.05	0.25	0.05	0.25	FALSE	FALSE	FALSE	FALSE	FALSE
RNAblock__gobp_RNA_GOBP_EXIT_FROM_MITOSIS	RNAblock__	FALSE		0.0512304	TRUE	0.0504522	0.083688	0.083688	142	TRUE			0.439378	0.740523	mwu	0.287682	0.734869	0.562528	1.7551	0.33806	0.74395	0.527265	1.69429	0.05	0.25	0.05	0.25	0.05	0.25	FALSE	FALSE	FALSE	FALSE	FALSE
RNAblock__gobp_RNA_GOBP_CARDIAC_CHAMBER_DEVELOPMENT	RNAblock__	TRUE	variance_prefilter	0.0342542	FALSE	0.0504522				FALSE														0.05	0.25	0.05	0.25	0.05	0.25	FALSE	FALSE	FALSE	FALSE	FALSE
RNAblock__gobp_RNA_GOBP_SKELETAL_MUSCLE_CELL_PROLIFERATION	RNAblock__	TRUE	variance_prefilter	0.0442716	FALSE	0.0504522				FALSE														0.05	0.25	0.05	0.25	0.05	0.25	FALSE	FALSE	FALSE	FALSE	FALSE
RNAblock__gobp_RNA_GOBP_REGULATION_OF_NUCLEOBASE_CONTAINING_COMPOUND_TRANSPORT	RNAblock__	FALSE					0.0989336	0.0989336	142	TRUE			0.269697	0.656266	mwu	0.130231	0.560505	0.601054	1.82404	0.170306	0.610735	0.557612	1.7465	0.05	0.25	0.05	0.25	0.05	0.25	FALSE	FALSE	FALSE	FALSE	FALSE
RNAblock__gobp_RNA_GOBP_REGULATION_OF_UBIQUITIN_DEPENDENT_PROTEIN_CATABOLIC_PROCESS	RNAblock__	TRUE	variance_prefilter	0.0212916	FALSE	0.0504522				FALSE														0.05	0.25	0.05	0.25	0.05	0.25	FALSE	FALSE	FALSE	FALSE	FALSE
RNAblock__gobp_RNA_GOBP_PROTEIN_K11_LINKED_UBIQUITINATION	RNAblock__	FALSE					-0.020949	0.020949	142	TRUE			0.836742	0.919384	mwu	0.919209	0.969938	-0.0423001	0.958582	0.976618	0.996821	-0.0127551	0.987326	0.05	0.25	0.05	0.25	0.05	0.25	FALSE	FALSE	FALSE	FALSE	FALSE
RNAblock__gobp_RNA_GOBP_PROTEIN_INSERTION_INTO_MEMBRANE	RNAblock__	FALSE		0.0666366	TRUE	0.0504522	-0.0205943	0.0205943	142	TRUE			0.631617	0.84049	mwu	0.858009	0.947762	0.0805084	1.08384	0.940043	0.981379	0.0346404	1.03525	0.05	0.25	0.05	0.25	0.05	0.25	FALSE	FALSE	FALSE	FALSE	FALSE
RNAblock__gobp_RNA_GOBP_PEPTIDYL_LYSINE_ACETYLATION	RNAblock__	TRUE	variance_prefilter	0.0388842	FALSE	0.0504522				FALSE														0.05	0.25	0.05	0.25	0.05	0.25	FALSE	FALSE	FALSE	FALSE	FALSE
RNAblock__gobp_RNA_GOBP_ENDOTHELIUM_DEVELOPMENT	RNAblock__	TRUE	variance_prefilter	0.0459849	FALSE	0.0504522				FALSE														0.05	0.25	0.05	0.25	0.05	0.25	FALSE	FALSE	FALSE	FALSE	FALSE
RNAblock__gobp_RNA_GOBP_ADIPOSE_TISSUE_DEVELOPMENT	RNAblock__	TRUE	variance_prefilter	0.0336611	FALSE	0.0504522				FALSE														0.05	0.25	0.05	0.25	0.05	0.25	FALSE	FALSE	FALSE	FALSE	FALSE
RNAblock__gobp_RNA_GOBP_INFLAMMATORY_CELL_APOPTOTIC_PROCESS	RNAblock__	FALSE					-0.206654	0.206654	142	TRUE			0.0123023	0.249468	mwu	0.00539724	0.173419	-1.15189	0.316038	0.00897319	0.193111	-1.0995	0.333036	0.05	0.25	0.05	0.25	0.05	0.25	TRUE	TRUE	TRUE	FALSE	TRUE
RNAblock__gobp_RNA_GOBP_CYTOSKELETON_DEPENDENT_CYTOKINESIS	RNAblock__	TRUE	variance_prefilter	0.0458718	FALSE	0.0504522				FALSE														0.05	0.25	0.05	0.25	0.05	0.25	FALSE	FALSE	FALSE	FALSE	FALSE
RNAblock__gobp_RNA_GOBP_MEMBRANE_FISSION	RNAblock__	FALSE		0.0566754	TRUE	0.0504522	0.0202354	0.0202354	142	TRUE			0.97884	0.987117	mwu	0.724572	0.891078	0.171088	1.1866	0.739567	0.896529	0.166844	1.18157	0.05	0.25	0.05	0.25	0.05	0.25	FALSE	FALSE	FALSE	FALSE	FALSE
RNAblock__gobp_RNA_GOBP_INTERLEUKIN_1_MEDIATED_SIGNALING_PATHWAY	RNAblock__	FALSE					0.017377	0.017377	142	TRUE			0.705846	0.869321	mwu	0.900943	0.962631	0.0559055	1.0575	0.785487	0.919744	0.126279	1.1346	0.05	0.25	0.05	0.25	0.05	0.25	FALSE	FALSE	FALSE	FALSE	FALSE
RNAblock__gobp_RNA_GOBP_DNA_REPAIR_DEPENDENT_CHROMATIN_REMODELING	RNAblock__	FALSE	corr_prefilter	0.0690954	TRUE	0.0504522	0.00664239	0.00664239	142	FALSE														0.05	0.25	0.05	0.25	0.05	0.25	FALSE	FALSE	FALSE	FALSE	FALSE
RNAblock__gobp_RNA_GOBP_CELLULAR_RESPONSE_TO_RETINOIC_ACID	RNAblock__	TRUE	variance_prefilter	0.0309269	FALSE	0.0504522				FALSE														0.05	0.25	0.05	0.25	0.05	0.25	FALSE	FALSE	FALSE	FALSE	FALSE
RNAblock__gobp_RNA_GOBP_KIDNEY_MORPHOGENESIS	RNAblock__	TRUE	variance_prefilter	0.0301344	FALSE	0.0504522				FALSE														0.05	0.25	0.05	0.25	0.05	0.25	FALSE	FALSE	FALSE	FALSE	FALSE
RNAblock__gobp_RNA_GOBP_RESPONSE_TO_DEXAMETHASONE	RNAblock__	TRUE	variance_prefilter	0.034049	FALSE	0.0504522				FALSE														0.05	0.25	0.05	0.25	0.05	0.25	FALSE	FALSE	FALSE	FALSE	FALSE
RNAblock__gobp_RNA_GOBP_PROTEIN_QUALITY_CONTROL_FOR_MISFOLDED_OR_INCOMPLETELY_SYNTHESIZED_PROTEINS	RNAblock__	FALSE		0.0516206	TRUE	0.0504522	-0.100252	0.100252	142	TRUE			0.214054	0.63095	mwu	0.592607	0.830746	-0.268511	0.764517	0.476045	0.783707	-0.388908	0.677796	0.05	0.25	0.05	0.25	0.05	0.25	FALSE	FALSE	FALSE	FALSE	FALSE
RNAblock__gobp_RNA_GOBP_DETECTION_OF_MECHANICAL_STIMULUS_INVOLVED_IN_SENSORY_PERCEPTION_OF_SOUND	RNAblock__	FALSE		0.0612783	TRUE	0.0504522	0.0877831	0.0877831	142	TRUE			0.316465	0.688018	mwu	0.107926	0.528691	0.784002	2.19022	0.0829899	0.461234	0.877405	2.40465	0.05	0.25	0.05	0.25	0.05	0.25	FALSE	FALSE	FALSE	FALSE	FALSE
RNAblock__gobp_RNA_GOBP_POST_GOLGI_VESICLE_MEDIATED_TRANSPORT	RNAblock__	TRUE	variance_prefilter	0.030764	FALSE	0.0504522				FALSE														0.05	0.25	0.05	0.25	0.05	0.25	FALSE	FALSE	FALSE	FALSE	FALSE
RNAblock__gobp_RNA_GOBP_V_D_J_RECOMBINATION	RNAblock__	FALSE					0.119095	0.119095	142	TRUE			0.176162	0.604463	mwu	0.197689	0.646604	0.569041	1.76657	0.21562	0.659507	0.561921	1.75404	0.05	0.25	0.05	0.25	0.05	0.25	FALSE	FALSE	FALSE	FALSE	FALSE
RNAblock__gobp_RNA_GOBP_AMINO_ACID_ACTIVATION	RNAblock__	FALSE	corr_prefilter				0.00293602	0.00293602	142	FALSE														0.05	0.25	0.05	0.25	0.05	0.25	FALSE	FALSE	FALSE	FALSE	FALSE
RNAblock__gobp_RNA_GOBP_NEGATIVE_REGULATION_OF_ERBB_SIGNALING_PATHWAY	RNAblock__	TRUE	variance_prefilter	0.0470374	FALSE	0.0504522				FALSE														0.05	0.25	0.05	0.25	0.05	0.25	FALSE	FALSE	FALSE	FALSE	FALSE
RNAblock__gobp_RNA_GOBP_NEGATIVE_REGULATION_OF_FIBROBLAST_PROLIFERATION	RNAblock__	TRUE	variance_prefilter	0.034038	FALSE	0.0504522				FALSE														0.05	0.25	0.05	0.25	0.05	0.25	FALSE	FALSE	FALSE	FALSE	FALSE
RNAblock__gobp_RNA_GOBP_GOLGI_TO_ENDOSOME_TRANSPORT	RNAblock__	FALSE		0.0664819	TRUE	0.0504522	0.038859	0.038859	142	TRUE			0.70888	0.870892	mwu	0.728065	0.892164	0.161812	1.17564	0.724378	0.888772	0.168231	1.18321	0.05	0.25	0.05	0.25	0.05	0.25	FALSE	FALSE	FALSE	FALSE	FALSE
RNAblock__gobp_RNA_GOBP_EMBRYONIC_BRAIN_DEVELOPMENT	RNAblock__	FALSE		0.0512158	TRUE	0.0504522	0.0603127	0.0603127	142	TRUE			0.468895	0.762421	mwu	0.181273	0.62285	0.723754	2.06216	0.225287	0.672216	0.673912	1.9619	0.05	0.25	0.05	0.25	0.05	0.25	FALSE	FALSE	FALSE	FALSE	FALSE
RNAblock__gobp_RNA_GOBP_POST_TRANSLATIONAL_PROTEIN_TARGETING_TO_ENDOPLASMIC_RETICULUM_MEMBRANE	RNAblock__	FALSE					-0.0250852	0.0250852	142	TRUE			0.711919	0.873101	mwu	0.857108	0.947762	0.0662018	1.06844	0.941417	0.982607	0.0279139	1.02831	0.05	0.25	0.05	0.25	0.05	0.25	FALSE	FALSE	FALSE	FALSE	FALSE
RNAblock__gobp_RNA_GOBP_POSITIVE_REGULATION_OF_CHROMOSOME_ORGANIZATION	RNAblock__	TRUE	variance_prefilter	0.0414022	FALSE	0.0504522				FALSE														0.05	0.25	0.05	0.25	0.05	0.25	FALSE	FALSE	FALSE	FALSE	FALSE
RNAblock__gobp_RNA_GOBP_TRANSLATIONAL_ELONGATION	RNAblock__	TRUE	variance_prefilter	0.0355061	FALSE	0.0504522				FALSE														0.05	0.25	0.05	0.25	0.05	0.25	FALSE	FALSE	FALSE	FALSE	FALSE
RNAblock__gobp_RNA_GOBP_NEGATIVE_REGULATION_OF_CHEMOTAXIS	RNAblock__	TRUE	variance_prefilter	0.0438779	FALSE	0.0504522				FALSE														0.05	0.25	0.05	0.25	0.05	0.25	FALSE	FALSE	FALSE	FALSE	FALSE
RNAblock__gobp_RNA_GOBP_REGULATION_OF_POST_TRANSLATIONAL_PROTEIN_MODIFICATION	RNAblock__	TRUE	variance_prefilter	0.02372	FALSE	0.0504522				FALSE														0.05	0.25	0.05	0.25	0.05	0.25	FALSE	FALSE	FALSE	FALSE	FALSE
RNAblock__gobp_RNA_GOBP_NEGATIVE_REGULATION_OF_DEPHOSPHORYLATION	RNAblock__	FALSE		0.0534621	TRUE	0.0504522	0.0783688	0.0783688	142	TRUE			0.394896	0.733274	mwu	0.382507	0.759482	0.45408	1.57472	0.341075	0.744637	0.506305	1.65915	0.05	0.25	0.05	0.25	0.05	0.25	FALSE	FALSE	FALSE	FALSE	FALSE
RNAblock__gobp_RNA_GOBP_MORPHOGENESIS_OF_A_BRANCHING_STRUCTURE	RNAblock__	TRUE	variance_prefilter	0.0327787	FALSE	0.0504522				FALSE														0.05	0.25	0.05	0.25	0.05	0.25	FALSE	FALSE	FALSE	FALSE	FALSE
RNAblock__gobp_RNA_GOBP_ORGANELLE_DISASSEMBLY	RNAblock__	TRUE	variance_prefilter	0.0294417	FALSE	0.0504522				FALSE														0.05	0.25	0.05	0.25	0.05	0.25	FALSE	FALSE	FALSE	FALSE	FALSE
RNAblock__gobp_RNA_GOBP_POSITIVE_REGULATION_OF_RESPONSE_TO_CYTOKINE_STIMULUS	RNAblock__	FALSE		0.0671888	TRUE	0.0504522	-0.192561	0.192561	142	TRUE			0.0307267	0.332047	mwu	0.00603842	0.181453	-1.35341	0.258358	0.00859691	0.190983	-1.30625	0.270833	0.05	0.25	0.05	0.25	0.05	0.25	FALSE	TRUE	TRUE	FALSE	TRUE
RNAblock__gobp_RNA_GOBP_ENDOCARDIAL_CUSHION_DEVELOPMENT	RNAblock__	FALSE					0.0923011	0.0923011	142	TRUE			0.302864	0.67707	mwu	0.1651	0.600158	0.621089	1.86095	0.128391	0.548434	0.699427	2.0126	0.05	0.25	0.05	0.25	0.05	0.25	FALSE	FALSE	FALSE	FALSE	FALSE
RNAblock__gobp_RNA_GOBP_MORPHOGENESIS_OF_AN_EPITHELIAL_SHEET	RNAblock__	TRUE	variance_prefilter	0.0432204	FALSE	0.0504522				FALSE														0.05	0.25	0.05	0.25	0.05	0.25	FALSE	FALSE	FALSE	FALSE	FALSE
RNAblock__gobp_RNA_GOBP_REGULATION_OF_PROTEIN_KINASE_A_SIGNALING	RNAblock__	FALSE		0.0600494	TRUE	0.0504522	-0.0244785	0.0244785	142	TRUE			0.714962	0.875308	mwu	0.426103	0.771395	-0.397023	0.672319	0.414757	0.76665	-0.41369	0.661206	0.05	0.25	0.05	0.25	0.05	0.25	FALSE	FALSE	FALSE	FALSE	FALSE
RNAblock__gobp_RNA_GOBP_MONOATOMIC_ANION_HOMEOSTASIS	RNAblock__	FALSE		0.0527744	TRUE	0.0504522	0.0825804	0.0825804	142	TRUE			0.349036	0.711262	mwu	0.565686	0.822175	0.298235	1.34748	0.555633	0.813899	0.316998	1.373	0.05	0.25	0.05	0.25	0.05	0.25	FALSE	FALSE	FALSE	FALSE	FALSE
RNAblock__gobp_RNA_GOBP_PROTEIN_NEDDYLATION	RNAblock__	FALSE	corr_prefilter				0.00850117	0.00850117	142	FALSE														0.05	0.25	0.05	0.25	0.05	0.25	FALSE	FALSE	FALSE	FALSE	FALSE
RNAblock__gobp_RNA_GOBP_NEGATIVE_REGULATION_OF_VIRAL_PROCESS	RNAblock__	FALSE					-0.104082	0.104082	142	TRUE			0.217078	0.632494	mwu	0.092753	0.490698	-0.739237	0.477478	0.117902	0.531663	-0.696822	0.498166	0.05	0.25	0.05	0.25	0.05	0.25	FALSE	FALSE	FALSE	FALSE	FALSE
RNAblock__gobp_RNA_GOBP_POSITIVE_REGULATION_OF_INTRACELLULAR_TRANSPORT	RNAblock__	TRUE	variance_prefilter	0.0188727	FALSE	0.0504522				FALSE														0.05	0.25	0.05	0.25	0.05	0.25	FALSE	FALSE	FALSE	FALSE	FALSE
RNAblock__gobp_RNA_GOBP_PROTEIN_LOCALIZATION_TO_PLASMA_MEMBRANE	RNAblock__	TRUE	variance_prefilter	0.0256957	FALSE	0.0504522				FALSE														0.05	0.25	0.05	0.25	0.05	0.25	FALSE	FALSE	FALSE	FALSE	FALSE
RNAblock__gobp_RNA_GOBP_NEGATIVE_REGULATION_OF_CELL_PROJECTION_ORGANIZATION	RNAblock__	TRUE	variance_prefilter	0.0208179	FALSE	0.0504522				FALSE														0.05	0.25	0.05	0.25	0.05	0.25	FALSE	FALSE	FALSE	FALSE	FALSE
RNAblock__gobp_RNA_GOBP_CARDIAC_LEFT_VENTRICLE_MORPHOGENESIS	RNAblock__	FALSE					0.0987675	0.0987675	142	TRUE			0.196544	0.624785	mwu	0.324477	0.745581	0.413903	1.51271	0.208237	0.651111	0.555954	1.7436	0.05	0.25	0.05	0.25	0.05	0.25	FALSE	FALSE	FALSE	FALSE	FALSE
RNAblock__gobp_RNA_GOBP_LYMPHOCYTE_CHEMOTAXIS	RNAblock__	FALSE					-0.196092	0.196092	142	TRUE			0.0159743	0.267618	mwu	0.0179142	0.255054	-0.944326	0.388942	0.0225629	0.262749	-0.918063	0.399292	0.05	0.25	0.05	0.25	0.05	0.25	FALSE	FALSE	FALSE	FALSE	FALSE
RNAblock__gobp_RNA_GOBP_ALPHA_BETA_T_CELL_PROLIFERATION	RNAblock__	FALSE					-0.250193	0.250193	142	TRUE			0.00276245	0.163307	mwu	0.000821111	0.0951504	-1.186	0.305442	0.00123811	0.0935101	-1.1469	0.317621	0.05	0.25	0.05	0.25	0.05	0.25	TRUE	TRUE	TRUE	FALSE	TRUE
RNAblock__gobp_RNA_GOBP_NEGATIVE_REGULATION_OF_DNA_RECOMBINATION	RNAblock__	FALSE	corr_prefilter	0.055945	TRUE	0.0504522	0.00401863	0.00401863	142	FALSE														0.05	0.25	0.05	0.25	0.05	0.25	FALSE	FALSE	FALSE	FALSE	FALSE
RNAblock__gobp_RNA_GOBP_REGULATION_OF_MICROTUBULE_CYTOSKELETON_ORGANIZATION	RNAblock__	TRUE	variance_prefilter	0.0289744	FALSE	0.0504522				FALSE														0.05	0.25	0.05	0.25	0.05	0.25	FALSE	FALSE	FALSE	FALSE	FALSE
RNAblock__gobp_RNA_GOBP_NUCLEAR_TRANSCRIBED_MRNA_POLY_A_TAIL_SHORTENING	RNAblock__	FALSE					-0.0315146	0.0315146	142	TRUE			0.71801	0.875612	mwu	0.459356	0.784632	-0.320169	0.726027	0.375205	0.751714	-0.402413	0.668704	0.05	0.25	0.05	0.25	0.05	0.25	FALSE	FALSE	FALSE	FALSE	FALSE
RNAblock__gobp_RNA_GOBP_MATERNAL_PROCESS_INVOLVED_IN_FEMALE_PREGNANCY	RNAblock__	TRUE	variance_prefilter	0.0337676	FALSE	0.0504522				FALSE														0.05	0.25	0.05	0.25	0.05	0.25	FALSE	FALSE	FALSE	FALSE	FALSE
RNAblock__gobp_RNA_GOBP_NEURON_REMODELING	RNAblock__	FALSE		0.0550107	TRUE	0.0504522	0.0797394	0.0797394	142	TRUE			0.35114	0.713539	mwu	0.412672	0.765215	0.405125	1.49949	0.428171	0.76665	0.407079	1.50242	0.05	0.25	0.05	0.25	0.05	0.25	FALSE	FALSE	FALSE	FALSE	FALSE
RNAblock__gobp_RNA_GOBP_CYTOSOLIC_PATTERN_RECOGNITION_RECEPTOR_SIGNALING_PATHWAY	RNAblock__	FALSE		0.0512514	TRUE	0.0504522	-0.183681	0.183681	142	TRUE			0.0440412	0.376544	mwu	0.0159953	0.254004	-1.35445	0.258088	0.0207742	0.254951	-1.32087	0.266902	0.05	0.25	0.05	0.25	0.05	0.25	FALSE	FALSE	FALSE	FALSE	FALSE
RNAblock__gobp_RNA_GOBP_POSITIVE_REGULATION_OF_POST_TRANSCRIPTIONAL_GENE_SILENCING	RNAblock__	FALSE					0.143117	0.143117	142	TRUE			0.0980017	0.517321	mwu	0.0771887	0.456196	0.785782	2.19412	0.0731448	0.442217	0.823502	2.27847	0.05	0.25	0.05	0.25	0.05	0.25	FALSE	FALSE	FALSE	FALSE	FALSE
RNAblock__gobp_RNA_GOBP_POSITIVE_REGULATION_OF_LEUKOCYTE_ADHESION_TO_VASCULAR_ENDOTHELIAL_CELL	RNAblock__	FALSE					-0.139965	0.139965	142	TRUE			0.132673	0.571879	mwu	0.0492497	0.373493	-0.739167	0.477512	0.0512076	0.385146	-0.754872	0.470071	0.05	0.25	0.05	0.25	0.05	0.25	FALSE	FALSE	FALSE	FALSE	FALSE
RNAblock__gobp_RNA_GOBP_SISTER_CHROMATID_COHESION	RNAblock__	FALSE					0.031208	0.031208	142	TRUE			0.773598	0.892511	mwu	0.517612	0.807353	0.290809	1.33751	0.575276	0.825903	0.256642	1.29258	0.05	0.25	0.05	0.25	0.05	0.25	FALSE	FALSE	FALSE	FALSE	FALSE
RNAblock__gobp_RNA_GOBP_PLATELET_DENSE_GRANULE_ORGANIZATION	RNAblock__	TRUE	variance_prefilter	0.0494552	FALSE	0.0504522				FALSE														0.05	0.25	0.05	0.25	0.05	0.25	FALSE	FALSE	FALSE	FALSE	FALSE
RNAblock__gobp_RNA_GOBP_REGULATION_OF_RAS_PROTEIN_SIGNAL_TRANSDUCTION	RNAblock__	TRUE	variance_prefilter	0.0292544	FALSE	0.0504522				FALSE														0.05	0.25	0.05	0.25	0.05	0.25	FALSE	FALSE	FALSE	FALSE	FALSE
RNAblock__gobp_RNA_GOBP_LONG_TERM_MEMORY	RNAblock__	TRUE	variance_prefilter	0.0423716	FALSE	0.0504522				FALSE														0.05	0.25	0.05	0.25	0.05	0.25	FALSE	FALSE	FALSE	FALSE	FALSE
RNAblock__gobp_RNA_GOBP_PHOSPHOLIPID_BIOSYNTHETIC_PROCESS	RNAblock__	TRUE	variance_prefilter	0.0166433	FALSE	0.0504522				FALSE														0.05	0.25	0.05	0.25	0.05	0.25	FALSE	FALSE	FALSE	FALSE	FALSE
RNAblock__gobp_RNA_GOBP_ARF_PROTEIN_SIGNAL_TRANSDUCTION	RNAblock__	FALSE					0.0382976	0.0382976	142	TRUE			0.82084	0.909536	mwu	0.553433	0.818783	0.229701	1.25822	0.479894	0.783719	0.289265	1.33545	0.05	0.25	0.05	0.25	0.05	0.25	FALSE	FALSE	FALSE	FALSE	FALSE
RNAblock__gobp_RNA_GOBP_NEGATIVE_REGULATION_OF_WNT_SIGNALING_PATHWAY	RNAblock__	TRUE	variance_prefilter	0.0341521	FALSE	0.0504522				FALSE														0.05	0.25	0.05	0.25	0.05	0.25	FALSE	FALSE	FALSE	FALSE	FALSE
RNAblock__gobp_RNA_GOBP_POSITIVE_REGULATION_OF_TUMOR_NECROSIS_FACTOR_SUPERFAMILY_CYTOKINE_PRODUCTION	RNAblock__	FALSE					-0.144524	0.144524	142	TRUE			0.0832472	0.491211	mwu	0.0613513	0.424115	-0.813529	0.443291	0.0713378	0.439053	-0.79139	0.453214	0.05	0.25	0.05	0.25	0.05	0.25	FALSE	FALSE	FALSE	FALSE	FALSE
RNAblock__gobp_RNA_GOBP_REGULATION_OF_NUCLEOTIDE_EXCISION_REPAIR	RNAblock__	FALSE		0.060807	TRUE	0.0504522	0.181473	0.181473	142	TRUE			0.0330043	0.343542	mwu	0.0133487	0.254004	1.22822	3.41515	0.0143185	0.217848	1.23472	3.4374	0.05	0.25	0.05	0.25	0.05	0.25	FALSE	FALSE	TRUE	FALSE	TRUE
RNAblock__gobp_RNA_GOBP_MACROMOLECULE_DEACYLATION	RNAblock__	TRUE	variance_prefilter	0.0266797	FALSE	0.0504522				FALSE														0.05	0.25	0.05	0.25	0.05	0.25	FALSE	FALSE	FALSE	FALSE	FALSE
RNAblock__gobp_RNA_GOBP_REGULATION_OF_TRANSCRIPTION_ELONGATION_BY_RNA_POLYMERASE_II	RNAblock__	TRUE	variance_prefilter	0.0444411	FALSE	0.0504522				FALSE														0.05	0.25	0.05	0.25	0.05	0.25	FALSE	FALSE	FALSE	FALSE	FALSE
RNAblock__gobp_RNA_GOBP_CYTOPLASMIC_TRANSLATION	RNAblock__	FALSE					0.114966	0.114966	142	TRUE			0.214054	0.63095	mwu	0.074219	0.447561	0.628117	1.87408	0.100588	0.491916	0.59182	1.80727	0.05	0.25	0.05	0.25	0.05	0.25	FALSE	FALSE	FALSE	FALSE	FALSE
RNAblock__gobp_RNA_GOBP_PROTEIN_KINASE_C_SIGNALING	RNAblock__	FALSE		0.0584097	TRUE	0.0504522	0.035727	0.035727	142	TRUE			0.672787	0.857341	mwu	0.964961	0.987437	0.0229722	1.02324	0.892008	0.957254	0.0731348	1.07588	0.05	0.25	0.05	0.25	0.05	0.25	FALSE	FALSE	FALSE	FALSE	FALSE
RNAblock__gobp_RNA_GOBP_PROTEIN_STABILIZATION	RNAblock__	TRUE	variance_prefilter	0.0221641	FALSE	0.0504522				FALSE														0.05	0.25	0.05	0.25	0.05	0.25	FALSE	FALSE	FALSE	FALSE	FALSE
RNAblock__gobp_RNA_GOBP_CELLULAR_RESPONSE_TO_OXIDATIVE_STRESS	RNAblock__	TRUE	variance_prefilter	0.0231396	FALSE	0.0504522				FALSE														0.05	0.25	0.05	0.25	0.05	0.25	FALSE	FALSE	FALSE	FALSE	FALSE
RNAblock__gobp_RNA_GOBP_POSITIVE_REGULATION_OF_REACTIVE_OXYGEN_SPECIES_METABOLIC_PROCESS	RNAblock__	TRUE	variance_prefilter	0.0493128	FALSE	0.0504522				FALSE														0.05	0.25	0.05	0.25	0.05	0.25	FALSE	FALSE	FALSE	FALSE	FALSE
RNAblock__gobp_RNA_GOBP_REGULATION_OF_BICELLULAR_TIGHT_JUNCTION_ASSEMBLY	RNAblock__	FALSE		0.0542093	TRUE	0.0504522	0.0191116	0.0191116	142	TRUE			0.801855	0.900659	mwu	0.957298	0.985338	0.0283466	1.02875	0.759371	0.90596	0.178563	1.1955	0.05	0.25	0.05	0.25	0.05	0.25	FALSE	FALSE	FALSE	FALSE	FALSE
RNAblock__gobp_RNA_GOBP_REGULATION_OF_EPITHELIAL_TO_MESENCHYMAL_TRANSITION	RNAblock__	TRUE	variance_prefilter	0.0425556	FALSE	0.0504522				FALSE														0.05	0.25	0.05	0.25	0.05	0.25	FALSE	FALSE	FALSE	FALSE	FALSE
RNAblock__gobp_RNA_GOBP_EMBRYONIC_DIGIT_MORPHOGENESIS	RNAblock__	TRUE	variance_prefilter	0.0474611	FALSE	0.0504522				FALSE														0.05	0.25	0.05	0.25	0.05	0.25	FALSE	FALSE	FALSE	FALSE	FALSE
RNAblock__gobp_RNA_GOBP_GTP_METABOLIC_PROCESS	RNAblock__	TRUE	variance_prefilter	0.0430233	FALSE	0.0504522				FALSE														0.05	0.25	0.05	0.25	0.05	0.25	FALSE	FALSE	FALSE	FALSE	FALSE
RNAblock__gobp_RNA_GOBP_ESTABLISHMENT_OF_MITOCHONDRION_LOCALIZATION	RNAblock__	TRUE	variance_prefilter	0.048398	FALSE	0.0504522				FALSE														0.05	0.25	0.05	0.25	0.05	0.25	FALSE	FALSE	FALSE	FALSE	FALSE
RNAblock__gobp_RNA_GOBP_NEGATIVE_REGULATION_OF_TRANSLATIONAL_INITIATION	RNAblock__	FALSE					0.0282422	0.0282422	142	TRUE			0.792405	0.89628	mwu	0.610863	0.840803	0.214944	1.23979	0.606926	0.835311	0.229402	1.25785	0.05	0.25	0.05	0.25	0.05	0.25	FALSE	FALSE	FALSE	FALSE	FALSE
RNAblock__gobp_RNA_GOBP_ENDOCYTIC_RECYCLING	RNAblock__	TRUE	variance_prefilter	0.0250875	FALSE	0.0504522				FALSE														0.05	0.25	0.05	0.25	0.05	0.25	FALSE	FALSE	FALSE	FALSE	FALSE
RNAblock__gobp_RNA_GOBP_REGULATION_OF_INTRACELLULAR_ESTROGEN_RECEPTOR_SIGNALING_PATHWAY	RNAblock__	TRUE	variance_prefilter	0.0381361	FALSE	0.0504522				FALSE														0.05	0.25	0.05	0.25	0.05	0.25	FALSE	FALSE	FALSE	FALSE	FALSE
RNAblock__gobp_RNA_GOBP_POSITIVE_REGULATION_OF_CILIUM_ASSEMBLY	RNAblock__	FALSE		0.052944	TRUE	0.0504522	0.0869378	0.0869378	142	TRUE			0.326422	0.697472	mwu	0.153623	0.585049	0.813865	2.25661	0.158486	0.597497	0.835043	2.30491	0.05	0.25	0.05	0.25	0.05	0.25	FALSE	FALSE	FALSE	FALSE	FALSE
RNAblock__gobp_RNA_GOBP_NEGATIVE_REGULATION_OF_MICROTUBULE_POLYMERIZATION_OR_DEPOLYMERIZATION	RNAblock__	TRUE	variance_prefilter	0.0391894	FALSE	0.0504522				FALSE														0.05	0.25	0.05	0.25	0.05	0.25	FALSE	FALSE	FALSE	FALSE	FALSE
RNAblock__gobp_RNA_GOBP_PYRIMIDINE_NUCLEOSIDE_TRIPHOSPHATE_METABOLIC_PROCESS	RNAblock__	FALSE		0.067374	TRUE	0.0504522	-0.0765304	0.0765304	142	TRUE			0.239113	0.650871	mwu	0.841507	0.941667	-0.0970049	0.907552	0.734365	0.894381	-0.168084	0.845283	0.05	0.25	0.05	0.25	0.05	0.25	FALSE	FALSE	FALSE	FALSE	FALSE
RNAblock__gobp_RNA_GOBP_REGULATION_OF_PRODUCTION_OF_MOLECULAR_MEDIATOR_OF_IMMUNE_RESPONSE	RNAblock__	FALSE		0.0567141	TRUE	0.0504522	-0.218556	0.218556	142	TRUE			0.0149336	0.26588	mwu	0.00334532	0.15055	-1.58118	0.205732	0.00454435	0.152456	-1.54348	0.213637	0.05	0.25	0.05	0.25	0.05	0.25	FALSE	TRUE	TRUE	FALSE	TRUE
RNAblock__gobp_RNA_GOBP_COPII_COATED_VESICLE_CARGO_LOADING	RNAblock__	FALSE					-0.0710054	0.0710054	142	TRUE			0.27865	0.664024	mwu	0.596456	0.833293	-0.208035	0.812179	0.647609	0.852077	-0.190378	0.826647	0.05	0.25	0.05	0.25	0.05	0.25	FALSE	FALSE	FALSE	FALSE	FALSE
RNAblock__gobp_RNA_GOBP_NEGATIVE_REGULATION_OF_B_CELL_PROLIFERATION	RNAblock__	FALSE					-0.189131	0.189131	142	TRUE			0.0224299	0.303515	mwu	0.00856786	0.212382	-0.801792	0.448525	0.00726617	0.18278	-0.834982	0.433882	0.05	0.25	0.05	0.25	0.05	0.25	FALSE	TRUE	TRUE	FALSE	TRUE
RNAblock__gobp_RNA_GOBP_CHAPERONE_MEDIATED_PROTEIN_FOLDING	RNAblock__	FALSE					-0.0500718	0.0500718	142	TRUE			0.38589	0.732089	mwu	0.908682	0.965715	-0.0490571	0.952127	0.866709	0.949235	-0.072913	0.929682	0.05	0.25	0.05	0.25	0.05	0.25	FALSE	FALSE	FALSE	FALSE	FALSE
RNAblock__gobp_RNA_GOBP_CHONDROITIN_SULFATE_METABOLIC_PROCESS	RNAblock__	FALSE					0.0515861	0.0515861	142	TRUE			0.504675	0.778006	mwu	0.412162	0.76484	0.343842	1.41036	0.330495	0.740692	0.415038	1.51443	0.05	0.25	0.05	0.25	0.05	0.25	FALSE	FALSE	FALSE	FALSE	FALSE
RNAblock__gobp_RNA_GOBP_REGULATION_OF_BINDING	RNAblock__	TRUE	variance_prefilter	0.0200522	FALSE	0.0504522				FALSE														0.05	0.25	0.05	0.25	0.05	0.25	FALSE	FALSE	FALSE	FALSE	FALSE
RNAblock__gobp_RNA_GOBP_MULTIVESICULAR_BODY_ORGANIZATION	RNAblock__	FALSE					0.0288082	0.0288082	142	TRUE			0.727181	0.87895	mwu	0.742106	0.897385	0.135585	1.14521	0.71907	0.887077	0.155938	1.16875	0.05	0.25	0.05	0.25	0.05	0.25	FALSE	FALSE	FALSE	FALSE	FALSE
RNAblock__gobp_RNA_GOBP_REGULATION_OF_TRANSCRIPTION_BY_RNA_POLYMERASE_I	RNAblock__	FALSE		0.0549876	TRUE	0.0504522	-0.0241632	0.0241632	142	TRUE			0.560928	0.806245	mwu	0.703667	0.881941	0.19053	1.20989	0.746213	0.899305	0.166069	1.18065	0.05	0.25	0.05	0.25	0.05	0.25	FALSE	FALSE	FALSE	FALSE	FALSE
RNAblock__gobp_RNA_GOBP_DOUBLE_STRAND_BREAK_REPAIR_VIA_NONHOMOLOGOUS_END_JOINING	RNAblock__	TRUE	variance_prefilter	0.0388889	FALSE	0.0504522				FALSE														0.05	0.25	0.05	0.25	0.05	0.25	FALSE	FALSE	FALSE	FALSE	FALSE
RNAblock__gobp_RNA_GOBP_NEGATIVE_REGULATION_OF_GLIAL_CELL_PROLIFERATION	RNAblock__	FALSE		0.0659394	TRUE	0.0504522	0.0811805	0.0811805	142	TRUE			0.25239	0.650871	mwu	0.277396	0.727497	0.495134	1.64072	0.271884	0.714854	0.508913	1.66348	0.05	0.25	0.05	0.25	0.05	0.25	FALSE	FALSE	FALSE	FALSE	FALSE
RNAblock__gobp_RNA_GOBP_POSTSYNAPTIC_MEMBRANE_ORGANIZATION	RNAblock__	TRUE	variance_prefilter	0.0398932	FALSE	0.0504522				FALSE														0.05	0.25	0.05	0.25	0.05	0.25	FALSE	FALSE	FALSE	FALSE	FALSE
RNAblock__gobp_RNA_GOBP_ERAD_PATHWAY	RNAblock__	TRUE	variance_prefilter	0.0412634	FALSE	0.0504522				FALSE														0.05	0.25	0.05	0.25	0.05	0.25	FALSE	FALSE	FALSE	FALSE	FALSE
RNAblock__gobp_RNA_GOBP_MRNA_TRANSCRIPTION	RNAblock__	TRUE	variance_prefilter	0.0418238	FALSE	0.0504522				FALSE														0.05	0.25	0.05	0.25	0.05	0.25	FALSE	FALSE	FALSE	FALSE	FALSE
RNAblock__gobp_RNA_GOBP_REGULATION_OF_EXTENT_OF_CELL_GROWTH	RNAblock__	TRUE	variance_prefilter	0.025137	FALSE	0.0504522				FALSE														0.05	0.25	0.05	0.25	0.05	0.25	FALSE	FALSE	FALSE	FALSE	FALSE
RNAblock__gobp_RNA_GOBP_MESENCHYMAL_TO_EPITHELIAL_TRANSITION	RNAblock__	FALSE		0.058487	TRUE	0.0504522	0.134062	0.134062	142	TRUE			0.12248	0.554945	mwu	0.201436	0.652962	0.625778	1.8697	0.184261	0.628162	0.665547	1.94555	0.05	0.25	0.05	0.25	0.05	0.25	FALSE	FALSE	FALSE	FALSE	FALSE
RNAblock__gobp_RNA_GOBP_REGULATION_OF_INTEGRIN_MEDIATED_SIGNALING_PATHWAY	RNAblock__	FALSE					0.11144	0.11144	142	TRUE			0.156204	0.582167	mwu	0.167636	0.605673	0.470654	1.60104	0.109982	0.5127	0.57293	1.77346	0.05	0.25	0.05	0.25	0.05	0.25	FALSE	FALSE	FALSE	FALSE	FALSE
RNAblock__gobp_RNA_GOBP_HEMATOPOIETIC_PROGENITOR_CELL_DIFFERENTIATION	RNAblock__	TRUE	variance_prefilter	0.0225003	FALSE	0.0504522				FALSE														0.05	0.25	0.05	0.25	0.05	0.25	FALSE	FALSE	FALSE	FALSE	FALSE
RNAblock__gobp_RNA_GOBP_POSITIVE_REGULATION_OF_DNA_TEMPLATED_TRANSCRIPTION_ELONGATION	RNAblock__	FALSE		0.053372	TRUE	0.0504522	0.0305872	0.0305872	142	TRUE			0.98535	0.990913	mwu	0.257186	0.709721	0.604522	1.83038	0.292843	0.724824	0.577556	1.78168	0.05	0.25	0.05	0.25	0.05	0.25	FALSE	FALSE	FALSE	FALSE	FALSE
RNAblock__gobp_RNA_GOBP_REGULATION_OF_PLATELET_ACTIVATION	RNAblock__	FALSE		0.0693747	TRUE	0.0504522	-0.0797505	0.0797505	142	TRUE			0.342772	0.709251	mwu	0.272278	0.723866	-0.535214	0.585544	0.321301	0.73419	-0.494223	0.610045	0.05	0.25	0.05	0.25	0.05	0.25	FALSE	FALSE	FALSE	FALSE	FALSE
RNAblock__gobp_RNA_GOBP_ERBB_SIGNALING_PATHWAY	RNAblock__	TRUE	variance_prefilter	0.0261984	FALSE	0.0504522				FALSE														0.05	0.25	0.05	0.25	0.05	0.25	FALSE	FALSE	FALSE	FALSE	FALSE
RNAblock__gobp_RNA_GOBP_RESPONSE_TO_ARSENIC_CONTAINING_SUBSTANCE	RNAblock__	TRUE	variance_prefilter	0.0418021	FALSE	0.0504522				FALSE														0.05	0.25	0.05	0.25	0.05	0.25	FALSE	FALSE	FALSE	FALSE	FALSE
RNAblock__gobp_RNA_GOBP_TISSUE_HOMEOSTASIS	RNAblock__	TRUE	variance_prefilter	0.0190589	FALSE	0.0504522				FALSE														0.05	0.25	0.05	0.25	0.05	0.25	FALSE	FALSE	FALSE	FALSE	FALSE
RNAblock__gobp_RNA_GOBP_MAGNESIUM_ION_TRANSPORT	RNAblock__	FALSE					0.0818478	0.0818478	142	TRUE			0.3575	0.714264	mwu	0.363971	0.75215	0.376041	1.45651	0.446968	0.771531	0.326904	1.38667	0.05	0.25	0.05	0.25	0.05	0.25	FALSE	FALSE	FALSE	FALSE	FALSE
RNAblock__gobp_RNA_GOBP_BIOLOGICAL_PROCESS_INVOLVED_IN_INTRASPECIES_INTERACTION_BETWEEN_ORGANISMS	RNAblock__	TRUE	variance_prefilter	0.0476123	FALSE	0.0504522				FALSE														0.05	0.25	0.05	0.25	0.05	0.25	FALSE	FALSE	FALSE	FALSE	FALSE
RNAblock__gobp_RNA_GOBP_CELLULAR_RESPIRATION	RNAblock__	FALSE					-0.0182291	0.0182291	142	TRUE			0.68774	0.86208	mwu	0.688867	0.874972	0.178149	1.195	0.772151	0.91309	0.132375	1.14154	0.05	0.25	0.05	0.25	0.05	0.25	FALSE	FALSE	FALSE	FALSE	FALSE
RNAblock__gobp_RNA_GOBP_MITOCHONDRIAL_RNA_PROCESSING	RNAblock__	FALSE					-0.0918271	0.0918271	142	TRUE			0.206626	0.628996	mwu	0.717623	0.888673	-0.131118	0.877114	0.61926	0.839667	-0.183649	0.832227	0.05	0.25	0.05	0.25	0.05	0.25	FALSE	FALSE	FALSE	FALSE	FALSE
RNAblock__gobp_RNA_GOBP_CELLULAR_RESPONSE_TO_HEAT	RNAblock__	TRUE	variance_prefilter	0.0375882	FALSE	0.0504522				FALSE														0.05	0.25	0.05	0.25	0.05	0.25	FALSE	FALSE	FALSE	FALSE	FALSE
RNAblock__gobp_RNA_GOBP_GLIAL_CELL_DEVELOPMENT	RNAblock__	TRUE	variance_prefilter	0.0215482	FALSE	0.0504522				FALSE														0.05	0.25	0.05	0.25	0.05	0.25	FALSE	FALSE	FALSE	FALSE	FALSE
RNAblock__gobp_RNA_GOBP_REGULATION_OF_DOUBLE_STRAND_BREAK_REPAIR_VIA_HOMOLOGOUS_RECOMBINATION	RNAblock__	TRUE	variance_prefilter	0.0454004	FALSE	0.0504522				FALSE														0.05	0.25	0.05	0.25	0.05	0.25	FALSE	FALSE	FALSE	FALSE	FALSE
RNAblock__gobp_RNA_GOBP_POSITIVE_REGULATION_OF_INTERLEUKIN_10_PRODUCTION	RNAblock__	FALSE					-0.215478	0.215478	142	TRUE			0.0170782	0.275306	mwu	0.0052141	0.173419	-1.21377	0.297074	0.00619073	0.172142	-1.19842	0.301671	0.05	0.25	0.05	0.25	0.05	0.25	FALSE	TRUE	TRUE	FALSE	TRUE
RNAblock__gobp_RNA_GOBP_PLACENTA_DEVELOPMENT	RNAblock__	TRUE	variance_prefilter	0.0256645	FALSE	0.0504522				FALSE														0.05	0.25	0.05	0.25	0.05	0.25	FALSE	FALSE	FALSE	FALSE	FALSE
RNAblock__gobp_RNA_GOBP_RESPONSE_TO_ENDOPLASMIC_RETICULUM_STRESS	RNAblock__	TRUE	variance_prefilter	0.0309995	FALSE	0.0504522				FALSE														0.05	0.25	0.05	0.25	0.05	0.25	FALSE	FALSE	FALSE	FALSE	FALSE
RNAblock__gobp_RNA_GOBP_CENTRAL_NERVOUS_SYSTEM_NEURON_AXONOGENESIS	RNAblock__	TRUE	variance_prefilter	0.0440371	FALSE	0.0504522				FALSE														0.05	0.25	0.05	0.25	0.05	0.25	FALSE	FALSE	FALSE	FALSE	FALSE
RNAblock__gobp_RNA_GOBP_REGULATION_OF_MICROTUBULE_POLYMERIZATION_OR_DEPOLYMERIZATION	RNAblock__	TRUE	variance_prefilter	0.0294188	FALSE	0.0504522				FALSE														0.05	0.25	0.05	0.25	0.05	0.25	FALSE	FALSE	FALSE	FALSE	FALSE
RNAblock__gobp_RNA_GOBP_TRANSCRIPTION_BY_RNA_POLYMERASE_I	RNAblock__	FALSE		0.0526324	TRUE	0.0504522	0.0254127	0.0254127	142	TRUE			0.846316	0.922858	mwu	0.270656	0.721974	0.568666	1.76591	0.315486	0.732979	0.526962	1.69378	0.05	0.25	0.05	0.25	0.05	0.25	FALSE	FALSE	FALSE	FALSE	FALSE
RNAblock__gobp_RNA_GOBP_PURINE_DEOXYRIBONUCLEOTIDE_METABOLIC_PROCESS	RNAblock__	FALSE		0.0617418	TRUE	0.0504522	-0.0994479	0.0994479	142	TRUE			0.267931	0.656266	mwu	0.222791	0.679574	-0.590276	0.554174	0.239928	0.685864	-0.576591	0.561811	0.05	0.25	0.05	0.25	0.05	0.25	FALSE	FALSE	FALSE	FALSE	FALSE
RNAblock__gobp_RNA_GOBP_ENDOPLASMIC_RETICULUM_CALCIUM_ION_HOMEOSTASIS	RNAblock__	FALSE		0.0645666	TRUE	0.0504522	-0.0955208	0.0955208	142	TRUE			0.192335	0.624391	mwu	0.186464	0.630482	-0.609813	0.543453	0.184048	0.628162	-0.625135	0.535189	0.05	0.25	0.05	0.25	0.05	0.25	FALSE	FALSE	FALSE	FALSE	FALSE
RNAblock__gobp_RNA_GOBP_ODONTOGENESIS	RNAblock__	TRUE	variance_prefilter	0.0354227	FALSE	0.0504522				FALSE														0.05	0.25	0.05	0.25	0.05	0.25	FALSE	FALSE	FALSE	FALSE	FALSE
RNAblock__gobp_RNA_GOBP_REGULATION_OF_ESTABLISHMENT_OF_PROTEIN_LOCALIZATION_TO_MITOCHONDRION	RNAblock__	TRUE	variance_prefilter	0.0322945	FALSE	0.0504522				FALSE														0.05	0.25	0.05	0.25	0.05	0.25	FALSE	FALSE	FALSE	FALSE	FALSE
RNAblock__gobp_RNA_GOBP_MELANOCYTE_DIFFERENTIATION	RNAblock__	FALSE		0.0651609	TRUE	0.0504522	-0.0698716	0.0698716	142	TRUE			0.496888	0.775675	mwu	0.318207	0.745581	-0.483619	0.616548	0.304177	0.72993	-0.511523	0.599582	0.05	0.25	0.05	0.25	0.05	0.25	FALSE	FALSE	FALSE	FALSE	FALSE
RNAblock__gobp_RNA_GOBP_POSITIVE_REGULATION_OF_COLD_INDUCED_THERMOGENESIS	RNAblock__	TRUE	variance_prefilter	0.0208093	FALSE	0.0504522				FALSE														0.05	0.25	0.05	0.25	0.05	0.25	FALSE	FALSE	FALSE	FALSE	FALSE
RNAblock__gobp_RNA_GOBP_POSITIVE_REGULATION_OF_PROTEIN_IMPORT_INTO_NUCLEUS	RNAblock__	TRUE	variance_prefilter	0.0348553	FALSE	0.0504522				FALSE														0.05	0.25	0.05	0.25	0.05	0.25	FALSE	FALSE	FALSE	FALSE	FALSE
RNAblock__gobp_RNA_GOBP_VIRAL_RNA_GENOME_REPLICATION	RNAblock__	FALSE		0.0539112	TRUE	0.0504522	-0.0369707	0.0369707	142	TRUE			0.646198	0.847605	mwu	0.639833	0.856028	-0.239257	0.787212	0.541872	0.81026	-0.319708	0.726361	0.05	0.25	0.05	0.25	0.05	0.25	FALSE	FALSE	FALSE	FALSE	FALSE
RNAblock__gobp_RNA_GOBP_POSITIVE_REGULATION_OF_SUBSTRATE_ADHESION_DEPENDENT_CELL_SPREADING	RNAblock__	TRUE	variance_prefilter	0.0492696	FALSE	0.0504522				FALSE														0.05	0.25	0.05	0.25	0.05	0.25	FALSE	FALSE	FALSE	FALSE	FALSE
RNAblock__gobp_RNA_GOBP_MYELOID_LEUKOCYTE_MIGRATION	RNAblock__	FALSE		0.0610807	TRUE	0.0504522	-0.12196	0.12196	142	TRUE			0.125472	0.564863	mwu	0.153678	0.585111	-0.719825	0.486837	0.186276	0.629442	-0.682283	0.505462	0.05	0.25	0.05	0.25	0.05	0.25	FALSE	FALSE	FALSE	FALSE	FALSE
RNAblock__gobp_RNA_GOBP_STEM_CELL_DIVISION	RNAblock__	TRUE	variance_prefilter	0.0440497	FALSE	0.0504522				FALSE														0.05	0.25	0.05	0.25	0.05	0.25	FALSE	FALSE	FALSE	FALSE	FALSE
RNAblock__gobp_RNA_GOBP_REGULATION_OF_CELLULAR_RESPIRATION	RNAblock__	TRUE	variance_prefilter	0.0427715	FALSE	0.0504522				FALSE														0.05	0.25	0.05	0.25	0.05	0.25	FALSE	FALSE	FALSE	FALSE	FALSE
RNAblock__gobp_RNA_GOBP_AMYLOID_BETA_CLEARANCE	RNAblock__	FALSE		0.0600639	TRUE	0.0504522	-0.0257879	0.0257879	142	TRUE			0.776724	0.892664	mwu	0.705099	0.882725	-0.195626	0.82232	0.728431	0.891309	-0.183793	0.832108	0.05	0.25	0.05	0.25	0.05	0.25	FALSE	FALSE	FALSE	FALSE	FALSE
RNAblock__gobp_RNA_GOBP_HEPARIN_METABOLIC_PROCESS	RNAblock__	FALSE	corr_prefilter				-0.00782083	0.00782083	142	FALSE														0.05	0.25	0.05	0.25	0.05	0.25	FALSE	FALSE	FALSE	FALSE	FALSE
RNAblock__gobp_RNA_GOBP_MACROPHAGE_DIFFERENTIATION	RNAblock__	FALSE		0.0684546	TRUE	0.0504522	-0.157051	0.157051	142	TRUE			0.0769152	0.471235	mwu	0.0445445	0.361119	-0.970104	0.379044	0.0536258	0.389069	-0.961626	0.382271	0.05	0.25	0.05	0.25	0.05	0.25	FALSE	FALSE	FALSE	FALSE	FALSE
RNAblock__gobp_RNA_GOBP_REGULATION_OF_HUMORAL_IMMUNE_RESPONSE	RNAblock__	FALSE		0.061563	TRUE	0.0504522	-0.157098	0.157098	142	TRUE			0.053854	0.40544	mwu	0.0193113	0.257989	-1.18155	0.306802	0.0294479	0.29255	-1.12988	0.323071	0.05	0.25	0.05	0.25	0.05	0.25	FALSE	FALSE	FALSE	FALSE	FALSE
RNAblock__gobp_RNA_GOBP_ORGANELLE_FUSION	RNAblock__	TRUE	variance_prefilter	0.0249955	FALSE	0.0504522				FALSE														0.05	0.25	0.05	0.25	0.05	0.25	FALSE	FALSE	FALSE	FALSE	FALSE
RNAblock__gobp_RNA_GOBP_PURINE_NUCLEOSIDE_MONOPHOSPHATE_BIOSYNTHETIC_PROCESS	RNAblock__	FALSE					-0.094669	0.094669	142	TRUE			0.151494	0.575452	mwu	0.430922	0.772825	-0.308362	0.734649	0.308698	0.72993	-0.411859	0.662418	0.05	0.25	0.05	0.25	0.05	0.25	FALSE	FALSE	FALSE	FALSE	FALSE
RNAblock__gobp_RNA_GOBP_GANGLIOSIDE_BIOSYNTHETIC_PROCESS	RNAblock__	FALSE		0.067827	TRUE	0.0504522	-0.128005	0.128005	142	TRUE			0.105685	0.530869	mwu	0.235006	0.695942	-0.585451	0.556855	0.227771	0.672577	-0.608484	0.544175	0.05	0.25	0.05	0.25	0.05	0.25	FALSE	FALSE	FALSE	FALSE	FALSE
RNAblock__gobp_RNA_GOBP_NUCLEOSIDE_PHOSPHATE_CATABOLIC_PROCESS	RNAblock__	TRUE	variance_prefilter	0.0195195	FALSE	0.0504522				FALSE														0.05	0.25	0.05	0.25	0.05	0.25	FALSE	FALSE	FALSE	FALSE	FALSE
RNAblock__gobp_RNA_GOBP_REGULATION_OF_RECEPTOR_RECYCLING	RNAblock__	FALSE		0.0656812	TRUE	0.0504522	-0.0989246	0.0989246	142	TRUE			0.221673	0.640838	mwu	0.132052	0.564674	-0.701935	0.495625	0.183518	0.628162	-0.645845	0.524219	0.05	0.25	0.05	0.25	0.05	0.25	FALSE	FALSE	FALSE	FALSE	FALSE
RNAblock__gobp_RNA_GOBP_REGULATION_OF_HEMATOPOIETIC_PROGENITOR_CELL_DIFFERENTIATION	RNAblock__	TRUE	variance_prefilter	0.0356871	FALSE	0.0504522				FALSE														0.05	0.25	0.05	0.25	0.05	0.25	FALSE	FALSE	FALSE	FALSE	FALSE
RNAblock__gobp_RNA_GOBP_DEOXYRIBONUCLEOTIDE_METABOLIC_PROCESS	RNAblock__	TRUE	variance_prefilter	0.0439283	FALSE	0.0504522				FALSE														0.05	0.25	0.05	0.25	0.05	0.25	FALSE	FALSE	FALSE	FALSE	FALSE
RNAblock__gobp_RNA_GOBP_XENOBIOTIC_TRANSMEMBRANE_TRANSPORT	RNAblock__	FALSE					-0.0577963	0.0577963	142	TRUE			0.531087	0.791053	mwu	0.580385	0.827326	-0.251055	0.777979	0.456998	0.77295	-0.34725	0.706629	0.05	0.25	0.05	0.25	0.05	0.25	FALSE	FALSE	FALSE	FALSE	FALSE
RNAblock__gobp_RNA_GOBP_PROTEIN_POLYMERIZATION	RNAblock__	TRUE	variance_prefilter	0.0181817	FALSE	0.0504522				FALSE														0.05	0.25	0.05	0.25	0.05	0.25	FALSE	FALSE	FALSE	FALSE	FALSE
RNAblock__gobp_RNA_GOBP_HOMOTYPIC_CELL_CELL_ADHESION	RNAblock__	TRUE	variance_prefilter	0.038338	FALSE	0.0504522				FALSE														0.05	0.25	0.05	0.25	0.05	0.25	FALSE	FALSE	FALSE	FALSE	FALSE
RNAblock__gobp_RNA_GOBP_RNA_METHYLATION	RNAblock__	TRUE	variance_prefilter	0.0457027	FALSE	0.0504522				FALSE														0.05	0.25	0.05	0.25	0.05	0.25	FALSE	FALSE	FALSE	FALSE	FALSE
RNAblock__gobp_RNA_GOBP_REGULATION_OF_PROTEIN_EXIT_FROM_ENDOPLASMIC_RETICULUM	RNAblock__	FALSE					-0.148598	0.148598	142	TRUE			0.0884586	0.502293	mwu	0.132111	0.564674	-0.657161	0.518321	0.124178	0.542486	-0.696179	0.498486	0.05	0.25	0.05	0.25	0.05	0.25	FALSE	FALSE	FALSE	FALSE	FALSE
RNAblock__gobp_RNA_GOBP_MUCUS_SECRETION	RNAblock__	FALSE					0.0648602	0.0648602	142	TRUE			0.415617	0.733274	mwu	0.732143	0.893596	0.147363	1.15877	0.7719	0.91301	0.127053	1.13548	0.05	0.25	0.05	0.25	0.05	0.25	FALSE	FALSE	FALSE	FALSE	FALSE
RNAblock__gobp_RNA_GOBP_NEGATIVE_REGULATION_OF_INNATE_IMMUNE_RESPONSE	RNAblock__	FALSE					-0.241194	0.241194	142	TRUE			0.00436932	0.167594	mwu	0.00229644	0.134918	-1.43398	0.238359	0.00369367	0.136896	-1.38368	0.250656	0.05	0.25	0.05	0.25	0.05	0.25	TRUE	TRUE	TRUE	FALSE	TRUE
RNAblock__gobp_RNA_GOBP_POSITIVE_REGULATION_OF_SIGNALING_RECEPTOR_ACTIVITY	RNAblock__	FALSE		0.0561107	TRUE	0.0504522	-0.14759	0.14759	142	TRUE			0.0553946	0.410087	mwu	0.0790214	0.46174	-0.936299	0.392076	0.0676145	0.42999	-1.01174	0.363588	0.05	0.25	0.05	0.25	0.05	0.25	FALSE	FALSE	FALSE	FALSE	FALSE
RNAblock__gobp_RNA_GOBP_CARDIAC_RIGHT_VENTRICLE_MORPHOGENESIS	RNAblock__	FALSE		0.0521505	TRUE	0.0504522	0.221185	0.221185	142	TRUE			0.0118832	0.244254	mwu	0.00407661	0.161586	1.53193	4.62711	0.00186788	0.103492	1.75469	5.78166	0.05	0.25	0.05	0.25	0.05	0.25	TRUE	TRUE	TRUE	FALSE	TRUE
RNAblock__gobp_RNA_GOBP_FUCOSYLATION	RNAblock__	FALSE	corr_prefilter				0.000478064	0.000478064	142	FALSE														0.05	0.25	0.05	0.25	0.05	0.25	FALSE	FALSE	FALSE	FALSE	FALSE
RNAblock__gobp_RNA_GOBP_VESICLE_DOCKING	RNAblock__	TRUE	variance_prefilter	0.0400556	FALSE	0.0504522				FALSE														0.05	0.25	0.05	0.25	0.05	0.25	FALSE	FALSE	FALSE	FALSE	FALSE
RNAblock__gobp_RNA_GOBP_LAMELLIPODIUM_ORGANIZATION	RNAblock__	TRUE	variance_prefilter	0.0323716	FALSE	0.0504522				FALSE														0.05	0.25	0.05	0.25	0.05	0.25	FALSE	FALSE	FALSE	FALSE	FALSE
RNAblock__gobp_RNA_GOBP_PROTEIN_TARGETING_TO_LYSOSOME	RNAblock__	TRUE	variance_prefilter	0.0450206	FALSE	0.0504522				FALSE														0.05	0.25	0.05	0.25	0.05	0.25	FALSE	FALSE	FALSE	FALSE	FALSE
RNAblock__gobp_RNA_GOBP_RESPONSE_TO_REACTIVE_OXYGEN_SPECIES	RNAblock__	TRUE	variance_prefilter	0.0253244	FALSE	0.0504522				FALSE														0.05	0.25	0.05	0.25	0.05	0.25	FALSE	FALSE	FALSE	FALSE	FALSE
RNAblock__gobp_RNA_GOBP_PLATELET_ACTIVATION	RNAblock__	TRUE	variance_prefilter	0.0453906	FALSE	0.0504522				FALSE														0.05	0.25	0.05	0.25	0.05	0.25	FALSE	FALSE	FALSE	FALSE	FALSE
RNAblock__gobp_RNA_GOBP_REGULATION_OF_GLIAL_CELL_PROLIFERATION	RNAblock__	TRUE	variance_prefilter	0.035371	FALSE	0.0504522				FALSE														0.05	0.25	0.05	0.25	0.05	0.25	FALSE	FALSE	FALSE	FALSE	FALSE
RNAblock__gobp_RNA_GOBP_MAINTENANCE_OF_PROTEIN_LOCALIZATION_IN_ORGANELLE	RNAblock__	TRUE	variance_prefilter	0.0453835	FALSE	0.0504522				FALSE														0.05	0.25	0.05	0.25	0.05	0.25	FALSE	FALSE	FALSE	FALSE	FALSE
RNAblock__gobp_RNA_GOBP_NEGATIVE_REGULATION_OF_RESPONSE_TO_ENDOPLASMIC_RETICULUM_STRESS	RNAblock__	FALSE		0.0628764	TRUE	0.0504522	-0.0826058	0.0826058	142	TRUE			0.334532	0.705079	mwu	0.287178	0.734869	-0.504543	0.603781	0.310895	0.72993	-0.488569	0.613503	0.05	0.25	0.05	0.25	0.05	0.25	FALSE	FALSE	FALSE	FALSE	FALSE
RNAblock__gobp_RNA_GOBP_REGULATION_OF_INTRINSIC_APOPTOTIC_SIGNALING_PATHWAY_BY_P53_CLASS_MEDIATOR	RNAblock__	FALSE		0.0555812	TRUE	0.0504522	-0.0257234	0.0257234	142	TRUE			0.48151	0.768439	mwu	0.931357	0.972661	0.0416938	1.04258	0.985853	0.996821	0.00880374	1.00884	0.05	0.25	0.05	0.25	0.05	0.25	FALSE	FALSE	FALSE	FALSE	FALSE
RNAblock__gobp_RNA_GOBP_ANIMAL_ORGAN_FORMATION	RNAblock__	TRUE	variance_prefilter	0.0446369	FALSE	0.0504522				FALSE														0.05	0.25	0.05	0.25	0.05	0.25	FALSE	FALSE	FALSE	FALSE	FALSE
RNAblock__gobp_RNA_GOBP_NITRIC_OXIDE_SYNTHASE_BIOSYNTHETIC_PROCESS	RNAblock__	FALSE					-0.169245	0.169245	142	TRUE			0.0553946	0.410087	mwu	0.0302615	0.315637	-0.782643	0.457196	0.0360844	0.317411	-0.774213	0.461066	0.05	0.25	0.05	0.25	0.05	0.25	FALSE	FALSE	FALSE	FALSE	FALSE
RNAblock__gobp_RNA_GOBP_EMBRYONIC_ORGAN_MORPHOGENESIS	RNAblock__	TRUE	variance_prefilter	0.0275069	FALSE	0.0504522				FALSE														0.05	0.25	0.05	0.25	0.05	0.25	FALSE	FALSE	FALSE	FALSE	FALSE
RNAblock__gobp_RNA_GOBP_CELLULAR_RESPONSE_TO_ALCOHOL	RNAblock__	TRUE	variance_prefilter	0.021143	FALSE	0.0504522				FALSE														0.05	0.25	0.05	0.25	0.05	0.25	FALSE	FALSE	FALSE	FALSE	FALSE
RNAblock__gobp_RNA_GOBP_REGULATION_OF_NEURON_MIGRATION	RNAblock__	TRUE	variance_prefilter	0.0389015	FALSE	0.0504522				FALSE														0.05	0.25	0.05	0.25	0.05	0.25	FALSE	FALSE	FALSE	FALSE	FALSE
RNAblock__gobp_RNA_GOBP_PROSTANOID_METABOLIC_PROCESS	RNAblock__	TRUE	variance_prefilter	0.0370652	FALSE	0.0504522				FALSE														0.05	0.25	0.05	0.25	0.05	0.25	FALSE	FALSE	FALSE	FALSE	FALSE
RNAblock__gobp_RNA_GOBP_ASPARTATE_FAMILY_AMINO_ACID_BIOSYNTHETIC_PROCESS	RNAblock__	FALSE		0.0692016	TRUE	0.0504522	0.0821259	0.0821259	142	TRUE			0.390377	0.733132	mwu	0.211597	0.665365	0.567675	1.76416	0.278494	0.716988	0.512144	1.66887	0.05	0.25	0.05	0.25	0.05	0.25	FALSE	FALSE	FALSE	FALSE	FALSE
RNAblock__gobp_RNA_GOBP_ENDOSOMAL_TRANSPORT	RNAblock__	TRUE	variance_prefilter	0.0222797	FALSE	0.0504522				FALSE														0.05	0.25	0.05	0.25	0.05	0.25	FALSE	FALSE	FALSE	FALSE	FALSE
RNAblock__gobp_RNA_GOBP_REGULATION_OF_DNA_TEMPLATED_TRANSCRIPTION_INITIATION	RNAblock__	TRUE	variance_prefilter	0.0363616	FALSE	0.0504522				FALSE														0.05	0.25	0.05	0.25	0.05	0.25	FALSE	FALSE	FALSE	FALSE	FALSE
RNAblock__gobp_RNA_GOBP_HEART_MORPHOGENESIS	RNAblock__	TRUE	variance_prefilter	0.0317803	FALSE	0.0504522				FALSE														0.05	0.25	0.05	0.25	0.05	0.25	FALSE	FALSE	FALSE	FALSE	FALSE
RNAblock__gobp_RNA_GOBP_NEGATIVE_REGULATION_OF_T_CELL_MEDIATED_IMMUNITY	RNAblock__	FALSE					-0.268636	0.268636	142	TRUE			0.00166666	0.148952	mwu	0.000475434	0.0725243	-1.08984	0.336272	0.000717525	0.0882528	-1.07858	0.340077	0.05	0.25	0.05	0.25	0.05	0.25	TRUE	TRUE	TRUE	FALSE	TRUE
RNAblock__gobp_RNA_GOBP_RESPONSE_TO_TYPE_II_INTERFERON	RNAblock__	FALSE					-0.237284	0.237284	142	TRUE			0.00448275	0.167594	mwu	0.00152906	0.11295	-1.39842	0.246986	0.00257549	0.121901	-1.34334	0.260973	0.05	0.25	0.05	0.25	0.05	0.25	TRUE	TRUE	TRUE	FALSE	TRUE
RNAblock__gobp_RNA_GOBP_REGULATION_OF_PEROXISOME_PROLIFERATOR_ACTIVATED_RECEPTOR_SIGNALING_PATHWAY	RNAblock__	FALSE					0.0331007	0.0331007	142	TRUE			0.833556	0.916957	mwu	0.765585	0.905231	0.117136	1.12427	0.717711	0.887077	0.144563	1.15553	0.05	0.25	0.05	0.25	0.05	0.25	FALSE	FALSE	FALSE	FALSE	FALSE
RNAblock__gobp_RNA_GOBP_POSITIVE_REGULATION_OF_DOUBLE_STRAND_BREAK_REPAIR	RNAblock__	TRUE	variance_prefilter	0.0373763	FALSE	0.0504522				FALSE														0.05	0.25	0.05	0.25	0.05	0.25	FALSE	FALSE	FALSE	FALSE	FALSE
RNAblock__gobp_RNA_GOBP_SPECIFICATION_OF_ANIMAL_ORGAN_IDENTITY	RNAblock__	FALSE		0.0546118	TRUE	0.0504522	0.10501	0.10501	142	TRUE			0.239113	0.650871	mwu	0.328077	0.745932	0.483832	1.62228	0.299431	0.72993	0.526242	1.69256	0.05	0.25	0.05	0.25	0.05	0.25	FALSE	FALSE	FALSE	FALSE	FALSE
RNAblock__gobp_RNA_GOBP_PROTEIN_RNA_COMPLEX_ORGANIZATION	RNAblock__	TRUE	variance_prefilter	0.0460045	FALSE	0.0504522				FALSE														0.05	0.25	0.05	0.25	0.05	0.25	FALSE	FALSE	FALSE	FALSE	FALSE
RNAblock__gobp_RNA_GOBP_NEGATIVE_REGULATION_OF_STRESS_ACTIVATED_PROTEIN_KINASE_SIGNALING_CASCADE	RNAblock__	TRUE	variance_prefilter	0.0356841	FALSE	0.0504522				FALSE														0.05	0.25	0.05	0.25	0.05	0.25	FALSE	FALSE	FALSE	FALSE	FALSE
RNAblock__gobp_RNA_GOBP_URETER_DEVELOPMENT	RNAblock__	FALSE		0.0549567	TRUE	0.0504522	0.093226	0.093226	142	TRUE			0.302864	0.67707	mwu	0.439202	0.777568	0.405207	1.49961	0.348051	0.74689	0.505385	1.65762	0.05	0.25	0.05	0.25	0.05	0.25	FALSE	FALSE	FALSE	FALSE	FALSE
RNAblock__gobp_RNA_GOBP_CELLULAR_METABOLIC_COMPOUND_SALVAGE	RNAblock__	TRUE	variance_prefilter	0.0447931	FALSE	0.0504522				FALSE														0.05	0.25	0.05	0.25	0.05	0.25	FALSE	FALSE	FALSE	FALSE	FALSE
RNAblock__gobp_RNA_GOBP_ACETYL_COA_METABOLIC_PROCESS	RNAblock__	TRUE	variance_prefilter	0.0482692	FALSE	0.0504522				FALSE														0.05	0.25	0.05	0.25	0.05	0.25	FALSE	FALSE	FALSE	FALSE	FALSE
RNAblock__gobp_RNA_GOBP_GLYCOSYLATION	RNAblock__	TRUE	variance_prefilter	0.0210435	FALSE	0.0504522				FALSE														0.05	0.25	0.05	0.25	0.05	0.25	FALSE	FALSE	FALSE	FALSE	FALSE
RNAblock__gobp_RNA_GOBP_NATURAL_KILLER_CELL_DIFFERENTIATION	RNAblock__	FALSE					-0.242118	0.242118	142	TRUE			0.00323958	0.167594	mwu	0.00155006	0.11295	-1.35156	0.258837	0.0021059	0.108578	-1.31448	0.268614	0.05	0.25	0.05	0.25	0.05	0.25	TRUE	TRUE	TRUE	FALSE	TRUE
RNAblock__gobp_RNA_GOBP_MATURE_B_CELL_DIFFERENTIATION	RNAblock__	FALSE					-0.215152	0.215152	142	TRUE			0.00973901	0.240874	mwu	0.00355057	0.153418	-0.968412	0.379685	0.00345569	0.133818	-0.977833	0.376125	0.05	0.25	0.05	0.25	0.05	0.25	TRUE	TRUE	TRUE	FALSE	TRUE
RNAblock__gobp_RNA_GOBP_MITOCHONDRIAL_CALCIUM_ION_HOMEOSTASIS	RNAblock__	TRUE	variance_prefilter	0.0446124	FALSE	0.0504522				FALSE														0.05	0.25	0.05	0.25	0.05	0.25	FALSE	FALSE	FALSE	FALSE	FALSE
RNAblock__gobp_RNA_GOBP_POSITIVE_REGULATION_OF_HEMOPOIESIS	RNAblock__	FALSE		0.062478	TRUE	0.0504522	-0.179047	0.179047	142	TRUE			0.0383752	0.354599	mwu	0.014297	0.254004	-1.21509	0.296685	0.0157078	0.225773	-1.23583	0.290595	0.05	0.25	0.05	0.25	0.05	0.25	FALSE	FALSE	TRUE	FALSE	TRUE
RNAblock__gobp_RNA_GOBP_PYRIMIDINE_CONTAINING_COMPOUND_METABOLIC_PROCESS	RNAblock__	TRUE	variance_prefilter	0.0206691	FALSE	0.0504522				FALSE														0.05	0.25	0.05	0.25	0.05	0.25	FALSE	FALSE	FALSE	FALSE	FALSE
RNAblock__gobp_RNA_GOBP_AXON_EXTENSION	RNAblock__	TRUE	variance_prefilter	0.0288213	FALSE	0.0504522				FALSE														0.05	0.25	0.05	0.25	0.05	0.25	FALSE	FALSE	FALSE	FALSE	FALSE
RNAblock__gobp_RNA_GOBP_CHAPERONE_MEDIATED_PROTEIN_COMPLEX_ASSEMBLY	RNAblock__	FALSE					0.038063	0.038063	142	TRUE			0.711919	0.873101	mwu	0.474459	0.791624	0.261718	1.29916	0.486784	0.786985	0.259724	1.29657	0.05	0.25	0.05	0.25	0.05	0.25	FALSE	FALSE	FALSE	FALSE	FALSE
RNAblock__gobp_RNA_GOBP_GANGLION_DEVELOPMENT	RNAblock__	FALSE		0.065287	TRUE	0.0504522	0.102405	0.102405	142	TRUE			0.320424	0.692448	mwu	0.175587	0.616527	0.656281	1.92761	0.188911	0.63434	0.639018	1.89462	0.05	0.25	0.05	0.25	0.05	0.25	FALSE	FALSE	FALSE	FALSE	FALSE
RNAblock__gobp_RNA_GOBP_REGULATION_OF_RHO_PROTEIN_SIGNAL_TRANSDUCTION	RNAblock__	TRUE	variance_prefilter	0.0366752	FALSE	0.0504522				FALSE														0.05	0.25	0.05	0.25	0.05	0.25	FALSE	FALSE	FALSE	FALSE	FALSE
RNAblock__gobp_RNA_GOBP_DETECTION_OF_BIOTIC_STIMULUS	RNAblock__	FALSE					-0.207697	0.207697	142	TRUE			0.0116109	0.241991	mwu	0.00820843	0.210362	-1.14012	0.31978	0.00978895	0.20178	-1.12699	0.324007	0.05	0.25	0.05	0.25	0.05	0.25	TRUE	TRUE	TRUE	FALSE	TRUE
RNAblock__gobp_RNA_GOBP_CELLULAR_COMPONENT_MAINTENANCE	RNAblock__	TRUE	variance_prefilter	0.0377109	FALSE	0.0504522				FALSE														0.05	0.25	0.05	0.25	0.05	0.25	FALSE	FALSE	FALSE	FALSE	FALSE
RNAblock__gobp_RNA_GOBP_PROTEIN_LOCALIZATION_TO_MITOCHONDRION	RNAblock__	TRUE	variance_prefilter	0.0419516	FALSE	0.0504522				FALSE														0.05	0.25	0.05	0.25	0.05	0.25	FALSE	FALSE	FALSE	FALSE	FALSE
RNAblock__gobp_RNA_GOBP_ESTABLISHMENT_OR_MAINTENANCE_OF_MONOPOLAR_CELL_POLARITY	RNAblock__	FALSE		0.0510192	TRUE	0.0504522	0.0976964	0.0976964	142	TRUE			0.33658	0.705079	mwu	0.39602	0.760887	0.443716	1.55849	0.343002	0.744647	0.517976	1.67863	0.05	0.25	0.05	0.25	0.05	0.25	FALSE	FALSE	FALSE	FALSE	FALSE
RNAblock__gobp_RNA_GOBP_TONGUE_DEVELOPMENT	RNAblock__	FALSE	corr_prefilter	0.0579331	TRUE	0.0504522	-0.00366017	0.00366017	142	FALSE														0.05	0.25	0.05	0.25	0.05	0.25	FALSE	FALSE	FALSE	FALSE	FALSE
RNAblock__gobp_RNA_GOBP_CELL_REDOX_HOMEOSTASIS	RNAblock__	FALSE		0.0626704	TRUE	0.0504522	-0.0634981	0.0634981	142	TRUE			0.383659	0.729216	mwu	0.705843	0.883214	-0.175955	0.838656	0.727284	0.89064	-0.168679	0.84478	0.05	0.25	0.05	0.25	0.05	0.25	FALSE	FALSE	FALSE	FALSE	FALSE
RNAblock__gobp_RNA_GOBP_POSITIVE_REGULATION_OF_CD4_POSITIVE_ALPHA_BETA_T_CELL_ACTIVATION	RNAblock__	FALSE					-0.253839	0.253839	142	TRUE			0.00291385	0.163307	mwu	0.000826173	0.0951504	-1.15691	0.314456	0.00109138	0.0901115	-1.13169	0.322488	0.05	0.25	0.05	0.25	0.05	0.25	TRUE	TRUE	TRUE	FALSE	TRUE
RNAblock__gobp_RNA_GOBP_MYELOID_CELL_HOMEOSTASIS	RNAblock__	TRUE	variance_prefilter	0.0234411	FALSE	0.0504522				FALSE														0.05	0.25	0.05	0.25	0.05	0.25	FALSE	FALSE	FALSE	FALSE	FALSE
RNAblock__gobp_RNA_GOBP_POSITIVE_REGULATION_OF_VIRAL_GENOME_REPLICATION	RNAblock__	FALSE		0.0628427	TRUE	0.0504522	0.0284837	0.0284837	142	TRUE			0.917129	0.95443	mwu	0.613908	0.840803	0.234375	1.26412	0.543756	0.810318	0.288561	1.33451	0.05	0.25	0.05	0.25	0.05	0.25	FALSE	FALSE	FALSE	FALSE	FALSE
RNAblock__gobp_RNA_GOBP_RELAXATION_OF_CARDIAC_MUSCLE	RNAblock__	FALSE					-0.0374939	0.0374939	142	TRUE			0.696771	0.865308	mwu	0.639591	0.855858	-0.179675	0.835542	0.616503	0.838268	-0.201437	0.817555	0.05	0.25	0.05	0.25	0.05	0.25	FALSE	FALSE	FALSE	FALSE	FALSE
RNAblock__gobp_RNA_GOBP_REGULATION_OF_ACTIN_FILAMENT_ORGANIZATION	RNAblock__	TRUE	variance_prefilter	0.027198	FALSE	0.0504522				FALSE														0.05	0.25	0.05	0.25	0.05	0.25	FALSE	FALSE	FALSE	FALSE	FALSE
RNAblock__gobp_RNA_GOBP_REGULATION_OF_POSTSYNAPSE_ORGANIZATION	RNAblock__	TRUE	variance_prefilter	0.024826	FALSE	0.0504522				FALSE														0.05	0.25	0.05	0.25	0.05	0.25	FALSE	FALSE	FALSE	FALSE	FALSE
RNAblock__gobp_RNA_GOBP_SOMATIC_DIVERSIFICATION_OF_IMMUNOGLOBULINS	RNAblock__	TRUE	variance_prefilter	0.0411651	FALSE	0.0504522				FALSE														0.05	0.25	0.05	0.25	0.05	0.25	FALSE	FALSE	FALSE	FALSE	FALSE
RNAblock__gobp_RNA_GOBP_LIPOPROTEIN_CATABOLIC_PROCESS	RNAblock__	FALSE					-0.149523	0.149523	142	TRUE			0.0684674	0.445878	mwu	0.0784794	0.460892	-0.758314	0.468456	0.0717582	0.439238	-0.819248	0.440763	0.05	0.25	0.05	0.25	0.05	0.25	FALSE	FALSE	FALSE	FALSE	FALSE
RNAblock__gobp_RNA_GOBP_REGULATION_OF_HEMATOPOIETIC_STEM_CELL_DIFFERENTIATION	RNAblock__	FALSE		0.0595669	TRUE	0.0504522	0.182713	0.182713	142	TRUE			0.0391446	0.356788	mwu	0.0824253	0.465862	0.81954	2.26946	0.0894627	0.478206	0.82134	2.27354	0.05	0.25	0.05	0.25	0.05	0.25	FALSE	FALSE	FALSE	FALSE	FALSE
RNAblock__gobp_RNA_GOBP_HEAT_GENERATION	RNAblock__	FALSE					0.0217946	0.0217946	142	TRUE			0.705846	0.869321	mwu	0.975137	0.991356	-0.0130838	0.987001	0.978801	0.996821	-0.0115599	0.988507	0.05	0.25	0.05	0.25	0.05	0.25	FALSE	FALSE	FALSE	FALSE	FALSE
RNAblock__gobp_RNA_GOBP_SOMATIC_DIVERSIFICATION_OF_IMMUNE_RECEPTORS	RNAblock__	TRUE	variance_prefilter	0.0430199	FALSE	0.0504522				FALSE														0.05	0.25	0.05	0.25	0.05	0.25	FALSE	FALSE	FALSE	FALSE	FALSE
RNAblock__gobp_RNA_GOBP_PROTEIN_LOCALIZATION_TO_CELL_SURFACE	RNAblock__	TRUE	variance_prefilter	0.0346079	FALSE	0.0504522				FALSE														0.05	0.25	0.05	0.25	0.05	0.25	FALSE	FALSE	FALSE	FALSE	FALSE
RNAblock__gobp_RNA_GOBP_CYTOKINE_PRODUCTION_INVOLVED_IN_IMMUNE_RESPONSE	RNAblock__	FALSE					-0.215073	0.215073	142	TRUE			0.0178509	0.278524	mwu	0.00405058	0.161538	-1.37562	0.252683	0.00610189	0.17208	-1.32729	0.265194	0.05	0.25	0.05	0.25	0.05	0.25	FALSE	TRUE	TRUE	FALSE	TRUE
RNAblock__gobp_RNA_GOBP_REGULATION_OF_DNA_TEMPLATED_DNA_REPLICATION	RNAblock__	FALSE					0.0124321	0.0124321	142	TRUE			0.843122	0.922577	mwu	0.660182	0.863039	0.164006	1.17822	0.781945	0.919259	0.104818	1.11051	0.05	0.25	0.05	0.25	0.05	0.25	FALSE	FALSE	FALSE	FALSE	FALSE
RNAblock__gobp_RNA_GOBP_AUTOPHAGOSOME_ORGANIZATION	RNAblock__	TRUE	variance_prefilter	0.0315901	FALSE	0.0504522				FALSE														0.05	0.25	0.05	0.25	0.05	0.25	FALSE	FALSE	FALSE	FALSE	FALSE
RNAblock__gobp_RNA_GOBP_CD4_POSITIVE_ALPHA_BETA_T_CELL_ACTIVATION	RNAblock__	FALSE					-0.213399	0.213399	142	TRUE			0.0103307	0.241991	mwu	0.00406452	0.161538	-1.1672	0.311237	0.00468408	0.154587	-1.15564	0.314855	0.05	0.25	0.05	0.25	0.05	0.25	TRUE	TRUE	TRUE	FALSE	TRUE
RNAblock__gobp_RNA_GOBP_PROTEIN_N_LINKED_GLYCOSYLATION	RNAblock__	FALSE		0.0621146	TRUE	0.0504522	-0.0735859	0.0735859	142	TRUE			0.392633	0.733274	mwu	0.56752	0.822175	-0.265101	0.767129	0.534321	0.806692	-0.298978	0.741576	0.05	0.25	0.05	0.25	0.05	0.25	FALSE	FALSE	FALSE	FALSE	FALSE
RNAblock__gobp_RNA_GOBP_TRANSLATIONAL_TERMINATION	RNAblock__	FALSE					-0.0364295	0.0364295	142	TRUE			0.569206	0.811438	mwu	0.991451	0.995335	-0.00452648	0.995484	0.994645	0.996821	0.00287514	1.00288	0.05	0.25	0.05	0.25	0.05	0.25	FALSE	FALSE	FALSE	FALSE	FALSE
RNAblock__gobp_RNA_GOBP_BIOLOGICAL_PROCESS_INVOLVED_IN_INTERACTION_WITH_HOST	RNAblock__	TRUE	variance_prefilter	0.0318502	FALSE	0.0504522				FALSE														0.05	0.25	0.05	0.25	0.05	0.25	FALSE	FALSE	FALSE	FALSE	FALSE
RNAblock__gobp_RNA_GOBP_REGULATION_OF_DNA_REPLICATION	RNAblock__	TRUE	variance_prefilter	0.0493644	FALSE	0.0504522				FALSE														0.05	0.25	0.05	0.25	0.05	0.25	FALSE	FALSE	FALSE	FALSE	FALSE
RNAblock__gobp_RNA_GOBP_TOR_SIGNALING	RNAblock__	TRUE	variance_prefilter	0.02176	FALSE	0.0504522				FALSE														0.05	0.25	0.05	0.25	0.05	0.25	FALSE	FALSE	FALSE	FALSE	FALSE
RNAblock__gobp_RNA_GOBP_PYRIMIDINE_DEOXYRIBONUCLEOTIDE_METABOLIC_PROCESS	RNAblock__	FALSE		0.0604713	TRUE	0.0504522	-0.128568	0.128568	142	TRUE			0.125472	0.564863	mwu	0.178656	0.619293	-0.684871	0.504155	0.157958	0.597196	-0.730467	0.481684	0.05	0.25	0.05	0.25	0.05	0.25	FALSE	FALSE	FALSE	FALSE	FALSE
RNAblock__gobp_RNA_GOBP_MRNA_METHYLATION	RNAblock__	FALSE					0.0755026	0.0755026	142	TRUE			0.410958	0.733274	mwu	0.301431	0.738499	0.391349	1.47897	0.303182	0.72993	0.396869	1.48716	0.05	0.25	0.05	0.25	0.05	0.25	FALSE	FALSE	FALSE	FALSE	FALSE
RNAblock__gobp_RNA_GOBP_TYPE_2_IMMUNE_RESPONSE	RNAblock__	FALSE					-0.15763	0.15763	142	TRUE			0.0684674	0.445878	mwu	0.011369	0.236471	-1.0996	0.333003	0.0138402	0.217848	-1.0921	0.33551	0.05	0.25	0.05	0.25	0.05	0.25	FALSE	TRUE	TRUE	FALSE	TRUE
RNAblock__gobp_RNA_GOBP_ACTIVATION_OF_INNATE_IMMUNE_RESPONSE	RNAblock__	FALSE		0.0547052	TRUE	0.0504522	-0.188263	0.188263	142	TRUE			0.0383752	0.354599	mwu	0.015509	0.254004	-1.29299	0.274449	0.0185713	0.244687	-1.27689	0.278903	0.05	0.25	0.05	0.25	0.05	0.25	FALSE	FALSE	TRUE	FALSE	TRUE
RNAblock__gobp_RNA_GOBP_VASCULOGENESIS	RNAblock__	FALSE		0.0666334	TRUE	0.0504522	0.149547	0.149547	142	TRUE			0.111068	0.538225	mwu	0.0587508	0.414659	0.886128	2.42572	0.0331521	0.302801	1.05435	2.8701	0.05	0.25	0.05	0.25	0.05	0.25	FALSE	FALSE	FALSE	FALSE	FALSE
RNAblock__gobp_RNA_GOBP_POSITIVE_REGULATION_OF_EXOSOMAL_SECRETION	RNAblock__	FALSE					-0.164089	0.164089	142	TRUE			0.0457843	0.382387	mwu	0.0290075	0.311531	-0.844249	0.42988	0.0248161	0.268036	-0.888397	0.411315	0.05	0.25	0.05	0.25	0.05	0.25	FALSE	FALSE	FALSE	FALSE	FALSE
RNAblock__gobp_RNA_GOBP_NEGATIVE_REGULATION_OF_DNA_BIOSYNTHETIC_PROCESS	RNAblock__	TRUE	variance_prefilter	0.0342955	FALSE	0.0504522				FALSE														0.05	0.25	0.05	0.25	0.05	0.25	FALSE	FALSE	FALSE	FALSE	FALSE
RNAblock__gobp_RNA_GOBP_REGULATION_OF_MICROTUBULE_DEPOLYMERIZATION	RNAblock__	FALSE		0.0587674	TRUE	0.0504522	0.14751	0.14751	142	TRUE			0.0832472	0.491211	mwu	0.0385327	0.345655	1.05644	2.87611	0.0379044	0.325439	1.09253	2.98181	0.05	0.25	0.05	0.25	0.05	0.25	FALSE	FALSE	FALSE	FALSE	FALSE
RNAblock__gobp_RNA_GOBP_NUCLEAR_PORE_ORGANIZATION	RNAblock__	FALSE					0.0544105	0.0544105	142	TRUE			0.486607	0.768439	mwu	0.333578	0.745932	0.272869	1.31373	0.381779	0.751939	0.252964	1.28784	0.05	0.25	0.05	0.25	0.05	0.25	FALSE	FALSE	FALSE	FALSE	FALSE
RNAblock__gobp_RNA_GOBP_T_CELL_TOLERANCE_INDUCTION	RNAblock__	FALSE					-0.30298	0.30298	142	TRUE			0.000283911	0.109904	mwu	0.000133625	0.0431782	-1.13806	0.320439	0.000208728	0.0608257	-1.11684	0.327313	0.05	0.25	0.05	0.25	0.05	0.25	TRUE	TRUE	TRUE	FALSE	TRUE
RNAblock__gobp_RNA_GOBP_REGULATION_OF_DNA_REPAIR	RNAblock__	TRUE	variance_prefilter	0.0330403	FALSE	0.0504522				FALSE														0.05	0.25	0.05	0.25	0.05	0.25	FALSE	FALSE	FALSE	FALSE	FALSE
RNAblock__gobp_RNA_GOBP_REGULATION_OF_ORGANELLE_ASSEMBLY	RNAblock__	TRUE	variance_prefilter	0.0227681	FALSE	0.0504522				FALSE														0.05	0.25	0.05	0.25	0.05	0.25	FALSE	FALSE	FALSE	FALSE	FALSE
RNAblock__gobp_RNA_GOBP_NEURON_APOPTOTIC_PROCESS	RNAblock__	TRUE	variance_prefilter	0.0157802	FALSE	0.0504522				FALSE														0.05	0.25	0.05	0.25	0.05	0.25	FALSE	FALSE	FALSE	FALSE	FALSE
RNAblock__gobp_RNA_GOBP_REGULATION_OF_NEURON_APOPTOTIC_PROCESS	RNAblock__	TRUE	variance_prefilter	0.0158794	FALSE	0.0504522				FALSE														0.05	0.25	0.05	0.25	0.05	0.25	FALSE	FALSE	FALSE	FALSE	FALSE
RNAblock__gobp_RNA_GOBP_SELECTIVE_AUTOPHAGY	RNAblock__	TRUE	variance_prefilter	0.0338792	FALSE	0.0504522				FALSE														0.05	0.25	0.05	0.25	0.05	0.25	FALSE	FALSE	FALSE	FALSE	FALSE
RNAblock__gobp_RNA_GOBP_LUNG_MORPHOGENESIS	RNAblock__	TRUE	variance_prefilter	0.0446579	FALSE	0.0504522				FALSE														0.05	0.25	0.05	0.25	0.05	0.25	FALSE	FALSE	FALSE	FALSE	FALSE
RNAblock__gobp_RNA_GOBP_COLLAGEN_METABOLIC_PROCESS	RNAblock__	FALSE					0.0664877	0.0664877	142	TRUE			0.434564	0.735051	mwu	0.352186	0.750199	0.415908	1.51575	0.255828	0.697764	0.524399	1.68944	0.05	0.25	0.05	0.25	0.05	0.25	FALSE	FALSE	FALSE	FALSE	FALSE
RNAblock__gobp_RNA_GOBP_REGULATION_OF_EPIDERMAL_GROWTH_FACTOR_ACTIVATED_RECEPTOR_ACTIVITY	RNAblock__	FALSE		0.0563627	TRUE	0.0504522	-0.0555116	0.0555116	142	TRUE			0.640349	0.843944	mwu	0.341045	0.746481	-0.476024	0.621249	0.301948	0.72993	-0.568207	0.56654	0.05	0.25	0.05	0.25	0.05	0.25	FALSE	FALSE	FALSE	FALSE	FALSE
RNAblock__gobp_RNA_GOBP_PROTEIN_POLYUBIQUITINATION	RNAblock__	TRUE	variance_prefilter	0.0225183	FALSE	0.0504522				FALSE														0.05	0.25	0.05	0.25	0.05	0.25	FALSE	FALSE	FALSE	FALSE	FALSE
RNAblock__gobp_RNA_GOBP_REGULATION_OF_DOUBLE_STRAND_BREAK_REPAIR	RNAblock__	TRUE	variance_prefilter	0.0384738	FALSE	0.0504522				FALSE														0.05	0.25	0.05	0.25	0.05	0.25	FALSE	FALSE	FALSE	FALSE	FALSE
RNAblock__gobp_RNA_GOBP_POSITIVE_REGULATION_OF_B_CELL_PROLIFERATION	RNAblock__	FALSE					-0.233978	0.233978	142	TRUE			0.00686561	0.202983	mwu	0.00225748	0.133686	-1.31366	0.268834	0.00226791	0.111979	-1.32584	0.265579	0.05	0.25	0.05	0.25	0.05	0.25	TRUE	TRUE	TRUE	FALSE	TRUE
RNAblock__gobp_RNA_GOBP_NEGATIVE_REGULATION_OF_MAP_KINASE_ACTIVITY	RNAblock__	TRUE	variance_prefilter	0.0422742	FALSE	0.0504522				FALSE														0.05	0.25	0.05	0.25	0.05	0.25	FALSE	FALSE	FALSE	FALSE	FALSE
RNAblock__gobp_RNA_GOBP_VACUOLE_ORGANIZATION	RNAblock__	TRUE	variance_prefilter	0.029506	FALSE	0.0504522				FALSE														0.05	0.25	0.05	0.25	0.05	0.25	FALSE	FALSE	FALSE	FALSE	FALSE
RNAblock__gobp_RNA_GOBP_POSITIVE_REGULATION_OF_NEUROTRANSMITTER_TRANSPORT	RNAblock__	FALSE		0.0557284	TRUE	0.0504522	0.0704389	0.0704389	142	TRUE			0.31844	0.689978	mwu	0.540178	0.8153	0.312271	1.36653	0.537902	0.810022	0.318775	1.37544	0.05	0.25	0.05	0.25	0.05	0.25	FALSE	FALSE	FALSE	FALSE	FALSE
RNAblock__gobp_RNA_GOBP_RRNA_MODIFICATION	RNAblock__	FALSE		0.0654789	TRUE	0.0504522	0.140284	0.140284	142	TRUE			0.148032	0.575452	mwu	0.0141074	0.254004	1.16781	3.21494	0.017527	0.237171	1.15189	3.16417	0.05	0.25	0.05	0.25	0.05	0.25	FALSE	FALSE	TRUE	FALSE	TRUE
RNAblock__gobp_RNA_GOBP_RESPONSE_TO_INTERLEUKIN_4	RNAblock__	FALSE					-0.228897	0.228897	142	TRUE			0.00686561	0.202983	mwu	0.00121939	0.106645	-1.50505	0.222007	0.0018781	0.103492	-1.46332	0.231466	0.05	0.25	0.05	0.25	0.05	0.25	TRUE	TRUE	TRUE	FALSE	TRUE
RNAblock__gobp_RNA_GOBP_PHAGOLYSOSOME_ASSEMBLY	RNAblock__	FALSE		0.067638	TRUE	0.0504522	-0.0468869	0.0468869	142	TRUE			0.446655	0.74804	mwu	0.370957	0.754431	-0.402824	0.66843	0.407111	0.762794	-0.388159	0.678305	0.05	0.25	0.05	0.25	0.05	0.25	FALSE	FALSE	FALSE	FALSE	FALSE
RNAblock__gobp_RNA_GOBP_RENAL_ABSORPTION	RNAblock__	FALSE		0.0576826	TRUE	0.0504522	0.0798299	0.0798299	142	TRUE			0.312539	0.684889	mwu	0.39995	0.760887	0.435128	1.54516	0.391409	0.756439	0.462233	1.58761	0.05	0.25	0.05	0.25	0.05	0.25	FALSE	FALSE	FALSE	FALSE	FALSE
RNAblock__gobp_RNA_GOBP_REGULATION_OF_CALCIUM_ION_IMPORT	RNAblock__	TRUE	variance_prefilter	0.0477549	FALSE	0.0504522				FALSE														0.05	0.25	0.05	0.25	0.05	0.25	FALSE	FALSE	FALSE	FALSE	FALSE
RNAblock__gobp_RNA_GOBP_REGULATION_OF_ALPHA_BETA_T_CELL_ACTIVATION	RNAblock__	FALSE					-0.244538	0.244538	142	TRUE			0.00399251	0.167594	mwu	0.00094674	0.100319	-1.34026	0.261777	0.00117759	0.0916302	-1.32007	0.267117	0.05	0.25	0.05	0.25	0.05	0.25	TRUE	TRUE	TRUE	FALSE	TRUE
RNAblock__gobp_RNA_GOBP_MICROTUBULE_POLYMERIZATION_OR_DEPOLYMERIZATION	RNAblock__	TRUE	variance_prefilter	0.0326983	FALSE	0.0504522				FALSE														0.05	0.25	0.05	0.25	0.05	0.25	FALSE	FALSE	FALSE	FALSE	FALSE
RNAblock__gobp_RNA_GOBP_REGULATION_OF_EPIDERMIS_DEVELOPMENT	RNAblock__	TRUE	variance_prefilter	0.0302517	FALSE	0.0504522				FALSE														0.05	0.25	0.05	0.25	0.05	0.25	FALSE	FALSE	FALSE	FALSE	FALSE
RNAblock__gobp_RNA_GOBP_SINGLE_STRANDED_VIRAL_RNA_REPLICATION_VIA_DOUBLE_STRANDED_DNA_INTERMEDIATE	RNAblock__	FALSE					-0.0494372	0.0494372	142	TRUE			0.420308	0.733274	mwu	0.468666	0.789559	-0.316524	0.728678	0.427688	0.76665	-0.353249	0.702402	0.05	0.25	0.05	0.25	0.05	0.25	FALSE	FALSE	FALSE	FALSE	FALSE
RNAblock__gobp_RNA_GOBP_NEGATIVE_REGULATION_OF_ORGANELLE_ASSEMBLY	RNAblock__	TRUE	variance_prefilter	0.0389436	FALSE	0.0504522				FALSE														0.05	0.25	0.05	0.25	0.05	0.25	FALSE	FALSE	FALSE	FALSE	FALSE
RNAblock__gobp_RNA_GOBP_MICROTUBULE_ORGANIZING_CENTER_ORGANIZATION	RNAblock__	TRUE	variance_prefilter	0.0463501	FALSE	0.0504522				FALSE														0.05	0.25	0.05	0.25	0.05	0.25	FALSE	FALSE	FALSE	FALSE	FALSE
RNAblock__gobp_RNA_GOBP_REGULATION_OF_NUCLEAR_DIVISION	RNAblock__	TRUE	variance_prefilter	0.0437693	FALSE	0.0504522				FALSE														0.05	0.25	0.05	0.25	0.05	0.25	FALSE	FALSE	FALSE	FALSE	FALSE
RNAblock__gobp_RNA_GOBP_EMBRYONIC_HEMOPOIESIS	RNAblock__	FALSE		0.0644204	TRUE	0.0504522	-0.0238685	0.0238685	142	TRUE			0.681744	0.860425	mwu	0.874809	0.956781	-0.0739864	0.928684	0.92497	0.969855	0.0459611	1.04703	0.05	0.25	0.05	0.25	0.05	0.25	FALSE	FALSE	FALSE	FALSE	FALSE
RNAblock__gobp_RNA_GOBP_PHOSPHATIDYLINOSITOL_DEPHOSPHORYLATION	RNAblock__	FALSE		0.0561793	TRUE	0.0504522	0.0903583	0.0903583	142	TRUE			0.259218	0.651604	mwu	0.415784	0.766301	0.419352	1.52098	0.519149	0.801441	0.352987	1.42331	0.05	0.25	0.05	0.25	0.05	0.25	FALSE	FALSE	FALSE	FALSE	FALSE
RNAblock__gobp_RNA_GOBP_PODOSOME_ASSEMBLY	RNAblock__	FALSE					-0.0587041	0.0587041	142	TRUE			0.539145	0.795057	mwu	0.414652	0.765962	-0.361185	0.69685	0.501071	0.794791	-0.304058	0.737818	0.05	0.25	0.05	0.25	0.05	0.25	FALSE	FALSE	FALSE	FALSE	FALSE
RNAblock__gobp_RNA_GOBP_PYRIMIDINE_NUCLEOBASE_METABOLIC_PROCESS	RNAblock__	TRUE	variance_prefilter	0.0497769	FALSE	0.0504522				FALSE														0.05	0.25	0.05	0.25	0.05	0.25	FALSE	FALSE	FALSE	FALSE	FALSE
RNAblock__gobp_RNA_GOBP_REGULATION_OF_AMYLOID_FIBRIL_FORMATION	RNAblock__	FALSE					-0.0842476	0.0842476	142	TRUE			0.237488	0.650871	mwu	0.537939	0.813338	-0.23029	0.794303	0.556972	0.815344	-0.226383	0.797413	0.05	0.25	0.05	0.25	0.05	0.25	FALSE	FALSE	FALSE	FALSE	FALSE
RNAblock__gobp_RNA_GOBP_RESPONSE_TO_SALT_STRESS	RNAblock__	FALSE		0.0548636	TRUE	0.0504522	-0.0134987	0.0134987	142	TRUE			0.82084	0.909536	mwu	0.991182	0.995335	0.00587669	1.00589	0.975526	0.996821	0.0169903	1.01714	0.05	0.25	0.05	0.25	0.05	0.25	FALSE	FALSE	FALSE	FALSE	FALSE
RNAblock__gobp_RNA_GOBP_REGULATION_OF_PROTEIN_CONTAINING_COMPLEX_DISASSEMBLY	RNAblock__	TRUE	variance_prefilter	0.0230125	FALSE	0.0504522				FALSE														0.05	0.25	0.05	0.25	0.05	0.25	FALSE	FALSE	FALSE	FALSE	FALSE
RNAblock__gobp_RNA_GOBP_PHAGOCYTOSIS	RNAblock__	FALSE		0.055037	TRUE	0.0504522	-0.159698	0.159698	142	TRUE			0.0415318	0.363255	mwu	0.0402926	0.350144	-1.09588	0.334247	0.0447936	0.355141	-1.12782	0.323738	0.05	0.25	0.05	0.25	0.05	0.25	FALSE	FALSE	FALSE	FALSE	FALSE
RNAblock__gobp_RNA_GOBP_QUINONE_METABOLIC_PROCESS	RNAblock__	TRUE	variance_prefilter	0.0427213	FALSE	0.0504522				FALSE														0.05	0.25	0.05	0.25	0.05	0.25	FALSE	FALSE	FALSE	FALSE	FALSE
RNAblock__gobp_RNA_GOBP_POSITIVE_REGULATION_OF_ACTIN_FILAMENT_POLYMERIZATION	RNAblock__	TRUE	variance_prefilter	0.0336776	FALSE	0.0504522				FALSE														0.05	0.25	0.05	0.25	0.05	0.25	FALSE	FALSE	FALSE	FALSE	FALSE
RNAblock__gobp_RNA_GOBP_POSITIVE_REGULATION_OF_SMOOTHENED_SIGNALING_PATHWAY	RNAblock__	FALSE		0.0610479	TRUE	0.0504522	0.127212	0.127212	142	TRUE			0.119544	0.549451	mwu	0.0932184	0.492745	0.843718	2.325	0.101192	0.491916	0.847135	2.33295	0.05	0.25	0.05	0.25	0.05	0.25	FALSE	FALSE	FALSE	FALSE	FALSE
RNAblock__gobp_RNA_GOBP_MESONEPHRIC_TUBULE_MORPHOGENESIS	RNAblock__	TRUE	variance_prefilter	0.0394493	FALSE	0.0504522				FALSE														0.05	0.25	0.05	0.25	0.05	0.25	FALSE	FALSE	FALSE	FALSE	FALSE
RNAblock__gobp_RNA_GOBP_T_CELL_CYTOKINE_PRODUCTION	RNAblock__	FALSE					-0.212335	0.212335	142	TRUE			0.01318	0.256891	mwu	0.00160373	0.113513	-1.22959	0.292411	0.00220353	0.110278	-1.22224	0.29457	0.05	0.25	0.05	0.25	0.05	0.25	FALSE	TRUE	TRUE	FALSE	TRUE
RNAblock__gobp_RNA_GOBP_RIG_I_SIGNALING_PATHWAY	RNAblock__	FALSE					-0.153537	0.153537	142	TRUE			0.0559163	0.411564	mwu	0.0844666	0.468087	-0.757988	0.468608	0.0636392	0.417626	-0.836719	0.433129	0.05	0.25	0.05	0.25	0.05	0.25	FALSE	FALSE	FALSE	FALSE	FALSE
RNAblock__gobp_RNA_GOBP_ACTIN_FILAMENT_DEPOLYMERIZATION	RNAblock__	TRUE	variance_prefilter	0.0425247	FALSE	0.0504522				FALSE														0.05	0.25	0.05	0.25	0.05	0.25	FALSE	FALSE	FALSE	FALSE	FALSE
RNAblock__gobp_RNA_GOBP_NUCLEOSIDE_MONOPHOSPHATE_METABOLIC_PROCESS	RNAblock__	TRUE	variance_prefilter	0.0335343	FALSE	0.0504522				FALSE														0.05	0.25	0.05	0.25	0.05	0.25	FALSE	FALSE	FALSE	FALSE	FALSE
RNAblock__gobp_RNA_GOBP_ACTIVATION_OF_PROTEIN_KINASE_B_ACTIVITY	RNAblock__	FALSE		0.0516842	TRUE	0.0504522	0.0385449	0.0385449	142	TRUE			0.617178	0.836435	mwu	0.337159	0.745932	0.502353	1.65261	0.277125	0.716805	0.588953	1.8021	0.05	0.25	0.05	0.25	0.05	0.25	FALSE	FALSE	FALSE	FALSE	FALSE
RNAblock__gobp_RNA_GOBP_KIDNEY_MESENCHYME_DEVELOPMENT	RNAblock__	FALSE		0.0551674	TRUE	0.0504522	-0.0825119	0.0825119	142	TRUE			0.525749	0.788791	mwu	0.196611	0.646125	-0.656735	0.518542	0.172853	0.61532	-0.698719	0.497222	0.05	0.25	0.05	0.25	0.05	0.25	FALSE	FALSE	FALSE	FALSE	FALSE
RNAblock__gobp_RNA_GOBP_PLASMA_MEMBRANE_REPAIR	RNAblock__	FALSE					0.0616221	0.0616221	142	TRUE			0.417959	0.733274	mwu	0.594868	0.832356	0.211146	1.23509	0.472056	0.782128	0.300569	1.35063	0.05	0.25	0.05	0.25	0.05	0.25	FALSE	FALSE	FALSE	FALSE	FALSE
RNAblock__gobp_RNA_GOBP_NEGATIVE_REGULATION_OF_REGULATED_SECRETORY_PATHWAY	RNAblock__	FALSE					-0.05122	0.05122	142	TRUE			0.473919	0.764057	mwu	0.384489	0.759482	-0.365208	0.694052	0.440947	0.770635	-0.32988	0.71901	0.05	0.25	0.05	0.25	0.05	0.25	FALSE	FALSE	FALSE	FALSE	FALSE
RNAblock__gobp_RNA_GOBP_REGULATION_OF_ENDOPLASMIC_RETICULUM_UNFOLDED_PROTEIN_RESPONSE	RNAblock__	FALSE		0.0552538	TRUE	0.0504522	-0.03147	0.03147	142	TRUE			0.583129	0.81688	mwu	0.731271	0.893596	-0.175668	0.838896	0.684036	0.869124	-0.215523	0.80612	0.05	0.25	0.05	0.25	0.05	0.25	FALSE	FALSE	FALSE	FALSE	FALSE
RNAblock__gobp_RNA_GOBP_POSITIVE_REGULATION_OF_NUCLEAR_TRANSCRIBED_MRNA_CATABOLIC_PROCESS_DEADENYLATION_DEPENDENT_DECAY	RNAblock__	FALSE					-0.0515511	0.0515511	142	TRUE			0.55271	0.799839	mwu	0.217452	0.672255	-0.54284	0.581095	0.147965	0.576085	-0.698034	0.497563	0.05	0.25	0.05	0.25	0.05	0.25	FALSE	FALSE	FALSE	FALSE	FALSE
RNAblock__gobp_RNA_GOBP_SYNAPTIC_VESICLE_MEMBRANE_ORGANIZATION	RNAblock__	FALSE		0.0522313	TRUE	0.0504522	0.0844761	0.0844761	142	TRUE			0.334532	0.705079	mwu	0.200702	0.652787	0.673174	1.96045	0.150497	0.580055	0.78391	2.19002	0.05	0.25	0.05	0.25	0.05	0.25	FALSE	FALSE	FALSE	FALSE	FALSE
RNAblock__gobp_RNA_GOBP_REGULATION_OF_COMPLEMENT_ACTIVATION	RNAblock__	FALSE					-0.0958351	0.0958351	142	TRUE			0.29339	0.67201	mwu	0.283873	0.732509	-0.405949	0.666344	0.284626	0.721	-0.419846	0.657148	0.05	0.25	0.05	0.25	0.05	0.25	FALSE	FALSE	FALSE	FALSE	FALSE
RNAblock__gobp_RNA_GOBP_T_CELL_MEDIATED_IMMUNITY	RNAblock__	FALSE					-0.234076	0.234076	142	TRUE			0.0083395	0.223845	mwu	0.00137408	0.110014	-1.29649	0.273489	0.00203482	0.108322	-1.26577	0.282021	0.05	0.25	0.05	0.25	0.05	0.25	TRUE	TRUE	TRUE	FALSE	TRUE
RNAblock__gobp_RNA_GOBP_B_CELL_ACTIVATION_INVOLVED_IN_IMMUNE_RESPONSE	RNAblock__	FALSE		0.0577916	TRUE	0.0504522	-0.20844	0.20844	142	TRUE			0.0125889	0.253454	mwu	0.00390454	0.158013	-1.46496	0.231087	0.00267541	0.123048	-1.54141	0.214079	0.05	0.25	0.05	0.25	0.05	0.25	FALSE	TRUE	TRUE	FALSE	TRUE
RNAblock__gobp_RNA_GOBP_LENS_FIBER_CELL_DIFFERENTIATION	RNAblock__	TRUE	variance_prefilter	0.0444411	FALSE	0.0504522				FALSE														0.05	0.25	0.05	0.25	0.05	0.25	FALSE	FALSE	FALSE	FALSE	FALSE
RNAblock__gobp_RNA_GOBP_POSITIVE_REGULATION_OF_CATION_CHANNEL_ACTIVITY	RNAblock__	TRUE	variance_prefilter	0.0284156	FALSE	0.0504522				FALSE														0.05	0.25	0.05	0.25	0.05	0.25	FALSE	FALSE	FALSE	FALSE	FALSE
RNAblock__gobp_RNA_GOBP_REGULATION_OF_CANONICAL_WNT_SIGNALING_PATHWAY	RNAblock__	TRUE	variance_prefilter	0.0266432	FALSE	0.0504522				FALSE														0.05	0.25	0.05	0.25	0.05	0.25	FALSE	FALSE	FALSE	FALSE	FALSE
RNAblock__gobp_RNA_GOBP_NEGATIVE_REGULATION_OF_PEPTIDYL_SERINE_PHOSPHORYLATION	RNAblock__	TRUE	variance_prefilter	0.0378383	FALSE	0.0504522				FALSE														0.05	0.25	0.05	0.25	0.05	0.25	FALSE	FALSE	FALSE	FALSE	FALSE
RNAblock__gobp_RNA_GOBP_NEGATIVE_REGULATION_OF_DNA_REPAIR	RNAblock__	FALSE		0.0572909	TRUE	0.0504522	-0.0138526	0.0138526	142	TRUE			0.792405	0.89628	mwu	0.904749	0.965215	0.0597017	1.06152	0.922705	0.969065	-0.0491308	0.952057	0.05	0.25	0.05	0.25	0.05	0.25	FALSE	FALSE	FALSE	FALSE	FALSE
RNAblock__gobp_RNA_GOBP_POSITIVE_REGULATION_OF_PROTEIN_POLYMERIZATION	RNAblock__	TRUE	variance_prefilter	0.0224605	FALSE	0.0504522				FALSE														0.05	0.25	0.05	0.25	0.05	0.25	FALSE	FALSE	FALSE	FALSE	FALSE
RNAblock__gobp_RNA_GOBP_PHOSPHATIDYLINOSITOL_METABOLIC_PROCESS	RNAblock__	TRUE	variance_prefilter	0.0186919	FALSE	0.0504522				FALSE														0.05	0.25	0.05	0.25	0.05	0.25	FALSE	FALSE	FALSE	FALSE	FALSE
RNAblock__gobp_RNA_GOBP_ANATOMICAL_STRUCTURE_ARRANGEMENT	RNAblock__	FALSE		0.0649259	TRUE	0.0504522	0.0534987	0.0534987	142	TRUE			0.454001	0.751019	mwu	0.426017	0.771395	0.380213	1.4626	0.396494	0.757197	0.415227	1.51471	0.05	0.25	0.05	0.25	0.05	0.25	FALSE	FALSE	FALSE	FALSE	FALSE
RNAblock__gobp_RNA_GOBP_VOCALIZATION_BEHAVIOR	RNAblock__	FALSE					0.069753	0.069753	142	TRUE			0.471403	0.762854	mwu	0.533171	0.809913	0.240483	1.27186	0.550289	0.812445	0.234036	1.26369	0.05	0.25	0.05	0.25	0.05	0.25	FALSE	FALSE	FALSE	FALSE	FALSE
RNAblock__gobp_RNA_GOBP_POSITIVE_REGULATION_OF_AXONOGENESIS	RNAblock__	TRUE	variance_prefilter	0.0384342	FALSE	0.0504522				FALSE														0.05	0.25	0.05	0.25	0.05	0.25	FALSE	FALSE	FALSE	FALSE	FALSE
RNAblock__gobp_RNA_GOBP_ESTABLISHMENT_OF_BLOOD_BRAIN_BARRIER	RNAblock__	FALSE					0.119341	0.119341	142	TRUE			0.143511	0.575452	mwu	0.109794	0.528957	0.696559	2.00684	0.0832834	0.461843	0.797011	2.2189	0.05	0.25	0.05	0.25	0.05	0.25	FALSE	FALSE	FALSE	FALSE	FALSE
RNAblock__gobp_RNA_GOBP_NEGATIVE_REGULATION_OF_NATURAL_KILLER_CELL_MEDIATED_IMMUNITY	RNAblock__	FALSE					-0.264292	0.264292	142	TRUE			0.00140829	0.144612	mwu	0.000956457	0.100319	-0.984737	0.373537	0.00159642	0.0988226	-0.941987	0.389852	0.05	0.25	0.05	0.25	0.05	0.25	TRUE	TRUE	TRUE	FALSE	TRUE
RNAblock__gobp_RNA_GOBP_POSITIVE_REGULATION_OF_LEUKOCYTE_PROLIFERATION	RNAblock__	FALSE					-0.24214	0.24214	142	TRUE			0.00477808	0.168383	mwu	0.00261031	0.142123	-1.28845	0.275697	0.00357155	0.135385	-1.25349	0.285508	0.05	0.25	0.05	0.25	0.05	0.25	TRUE	TRUE	TRUE	FALSE	TRUE
RNAblock__gobp_RNA_GOBP_REGULATION_OF_DEFENSE_RESPONSE_TO_VIRUS_BY_HOST	RNAblock__	FALSE					-0.216649	0.216649	142	TRUE			0.0120215	0.246616	mwu	0.00663436	0.193359	-1.06917	0.343292	0.00892769	0.193111	-1.03958	0.353605	0.05	0.25	0.05	0.25	0.05	0.25	TRUE	TRUE	TRUE	FALSE	TRUE
RNAblock__gobp_RNA_GOBP_REGULATION_OF_PROTEIN_LOCALIZATION_TO_CELL_SURFACE	RNAblock__	TRUE	variance_prefilter	0.0376213	FALSE	0.0504522				FALSE														0.05	0.25	0.05	0.25	0.05	0.25	FALSE	FALSE	FALSE	FALSE	FALSE
RNAblock__gobp_RNA_GOBP_ESTABLISHMENT_OF_EPITHELIAL_CELL_POLARITY	RNAblock__	TRUE	variance_prefilter	0.0501407	FALSE	0.0504522				FALSE														0.05	0.25	0.05	0.25	0.05	0.25	FALSE	FALSE	FALSE	FALSE	FALSE
RNAblock__gobp_RNA_GOBP_RNA_MODIFICATION	RNAblock__	TRUE	variance_prefilter	0.0363628	FALSE	0.0504522				FALSE														0.05	0.25	0.05	0.25	0.05	0.25	FALSE	FALSE	FALSE	FALSE	FALSE
RNAblock__gobp_RNA_GOBP_LATE_ENDOSOME_TO_VACUOLE_TRANSPORT	RNAblock__	FALSE	corr_prefilter	0.0638585	TRUE	0.0504522	0.000344649	0.000344649	142	FALSE														0.05	0.25	0.05	0.25	0.05	0.25	FALSE	FALSE	FALSE	FALSE	FALSE
RNAblock__gobp_RNA_GOBP_PURINE_CONTAINING_COMPOUND_CATABOLIC_PROCESS	RNAblock__	TRUE	variance_prefilter	0.0265383	FALSE	0.0504522				FALSE														0.05	0.25	0.05	0.25	0.05	0.25	FALSE	FALSE	FALSE	FALSE	FALSE
RNAblock__gobp_RNA_GOBP_FATTY_ACYL_COA_BIOSYNTHETIC_PROCESS	RNAblock__	FALSE		0.0572424	TRUE	0.0504522	-0.0707363	0.0707363	142	TRUE			0.3575	0.714264	mwu	0.570465	0.823995	-0.285998	0.751264	0.497543	0.792656	-0.348818	0.705521	0.05	0.25	0.05	0.25	0.05	0.25	FALSE	FALSE	FALSE	FALSE	FALSE
RNAblock__gobp_RNA_GOBP_POSITIVE_REGULATION_OF_PROTEIN_TYROSINE_KINASE_ACTIVITY	RNAblock__	TRUE	variance_prefilter	0.0504506	FALSE	0.0504522				FALSE														0.05	0.25	0.05	0.25	0.05	0.25	FALSE	FALSE	FALSE	FALSE	FALSE
RNAblock__gobp_RNA_GOBP_ACTIVATION_OF_PROTEIN_KINASE_ACTIVITY	RNAblock__	TRUE	variance_prefilter	0.0235689	FALSE	0.0504522				FALSE														0.05	0.25	0.05	0.25	0.05	0.25	FALSE	FALSE	FALSE	FALSE	FALSE
RNAblock__gobp_RNA_GOBP_ARTERY_DEVELOPMENT	RNAblock__	FALSE		0.0612985	TRUE	0.0504522	0.123688	0.123688	142	TRUE			0.151494	0.575452	mwu	0.130256	0.560505	0.726851	2.06856	0.0897701	0.478206	0.84833	2.33574	0.05	0.25	0.05	0.25	0.05	0.25	FALSE	FALSE	FALSE	FALSE	FALSE
RNAblock__gobp_RNA_GOBP_REGULATION_OF_B_CELL_MEDIATED_IMMUNITY	RNAblock__	FALSE		0.0543653	TRUE	0.0504522	-0.191197	0.191197	142	TRUE			0.0178509	0.278524	mwu	0.0114078	0.236471	-1.32417	0.266023	0.00937416	0.196778	-1.38686	0.249858	0.05	0.25	0.05	0.25	0.05	0.25	FALSE	TRUE	TRUE	FALSE	TRUE
RNAblock__gobp_RNA_GOBP_MITOCHONDRIAL_TRANSPORT	RNAblock__	TRUE	variance_prefilter	0.0354505	FALSE	0.0504522				FALSE														0.05	0.25	0.05	0.25	0.05	0.25	FALSE	FALSE	FALSE	FALSE	FALSE
RNAblock__gobp_RNA_GOBP_MACROPHAGE_ACTIVATION	RNAblock__	FALSE					-0.142816	0.142816	142	TRUE			0.0775988	0.474391	mwu	0.0475669	0.366922	-0.891004	0.410244	0.0636506	0.417626	-0.849691	0.427547	0.05	0.25	0.05	0.25	0.05	0.25	FALSE	FALSE	FALSE	FALSE	FALSE
RNAblock__gobp_RNA_GOBP_RETROGRADE_TRANSPORT_ENDOSOME_TO_GOLGI	RNAblock__	TRUE	variance_prefilter	0.0236438	FALSE	0.0504522				FALSE														0.05	0.25	0.05	0.25	0.05	0.25	FALSE	FALSE	FALSE	FALSE	FALSE
RNAblock__gobp_RNA_GOBP_BLASTOCYST_DEVELOPMENT	RNAblock__	TRUE	variance_prefilter	0.0262366	FALSE	0.0504522				FALSE														0.05	0.25	0.05	0.25	0.05	0.25	FALSE	FALSE	FALSE	FALSE	FALSE
RNAblock__gobp_RNA_GOBP_REGULATION_OF_INTRINSIC_APOPTOTIC_SIGNALING_PATHWAY	RNAblock__	TRUE	variance_prefilter	0.0254942	FALSE	0.0504522				FALSE														0.05	0.25	0.05	0.25	0.05	0.25	FALSE	FALSE	FALSE	FALSE	FALSE
RNAblock__gobp_RNA_GOBP_NUCLEOSIDE_METABOLIC_PROCESS	RNAblock__	TRUE	variance_prefilter	0.036757	FALSE	0.0504522				FALSE														0.05	0.25	0.05	0.25	0.05	0.25	FALSE	FALSE	FALSE	FALSE	FALSE
RNAblock__gobp_RNA_GOBP_REGULATION_OF_MACROPHAGE_DIFFERENTIATION	RNAblock__	FALSE					-0.0479244	0.0479244	142	TRUE			0.549983	0.798012	mwu	0.534739	0.810559	-0.264356	0.7677	0.620611	0.840641	-0.217642	0.804413	0.05	0.25	0.05	0.25	0.05	0.25	FALSE	FALSE	FALSE	FALSE	FALSE
RNAblock__gobp_RNA_GOBP_NEGATIVE_REGULATION_OF_BIOMINERAL_TISSUE_DEVELOPMENT	RNAblock__	FALSE		0.0635463	TRUE	0.0504522	0.0628384	0.0628384	142	TRUE			0.473919	0.764057	mwu	0.439559	0.777568	0.371232	1.44952	0.357188	0.747868	0.46089	1.58548	0.05	0.25	0.05	0.25	0.05	0.25	FALSE	FALSE	FALSE	FALSE	FALSE
RNAblock__gobp_RNA_GOBP_NEGATIVE_REGULATION_OF_NEURAL_PRECURSOR_CELL_PROLIFERATION	RNAblock__	FALSE		0.0568402	TRUE	0.0504522	0.109378	0.109378	142	TRUE			0.245688	0.650871	mwu	0.249327	0.704366	0.563875	1.75747	0.24711	0.692045	0.575999	1.77891	0.05	0.25	0.05	0.25	0.05	0.25	FALSE	FALSE	FALSE	FALSE	FALSE
RNAblock__gobp_RNA_GOBP_REGULATION_OF_LYMPHOCYTE_DIFFERENTIATION	RNAblock__	FALSE		0.0647919	TRUE	0.0504522	-0.229137	0.229137	142	TRUE			0.00556	0.183676	mwu	0.00238183	0.137763	-1.50474	0.222075	0.00249993	0.119667	-1.51985	0.218745	0.05	0.25	0.05	0.25	0.05	0.25	TRUE	TRUE	TRUE	FALSE	TRUE
RNAblock__gobp_RNA_GOBP_IMMUNE_SYSTEM_DEVELOPMENT	RNAblock__	TRUE	variance_prefilter	0.0288382	FALSE	0.0504522				FALSE														0.05	0.25	0.05	0.25	0.05	0.25	FALSE	FALSE	FALSE	FALSE	FALSE
RNAblock__gobp_RNA_GOBP_NEGATIVE_REGULATION_OF_DNA_TEMPLATED_TRANSCRIPTION_ELONGATION	RNAblock__	FALSE					0.0305096	0.0305096	142	TRUE			0.693756	0.863762	mwu	0.593102	0.830817	0.220765	1.24703	0.681892	0.868479	0.174851	1.19107	0.05	0.25	0.05	0.25	0.05	0.25	FALSE	FALSE	FALSE	FALSE	FALSE
RNAblock__gobp_RNA_GOBP_REGULATION_OF_ATP_METABOLIC_PROCESS	RNAblock__	FALSE					-0.063316	0.063316	142	TRUE			0.355372	0.714264	mwu	0.699065	0.880594	-0.162651	0.849888	0.777959	0.916417	-0.121453	0.885633	0.05	0.25	0.05	0.25	0.05	0.25	FALSE	FALSE	FALSE	FALSE	FALSE
RNAblock__gobp_RNA_GOBP_RIBOSOME_ASSEMBLY	RNAblock__	FALSE					0.0570544	0.0570544	142	TRUE			0.625824	0.84049	mwu	0.159049	0.591435	0.546463	1.72713	0.178321	0.62477	0.535588	1.70845	0.05	0.25	0.05	0.25	0.05	0.25	FALSE	FALSE	FALSE	FALSE	FALSE
RNAblock__gobp_RNA_GOBP_PRIMARY_MIRNA_PROCESSING	RNAblock__	FALSE		0.051764	TRUE	0.0504522	0.0359154	0.0359154	142	TRUE			0.900956	0.947903	mwu	0.406202	0.761621	0.435412	1.5456	0.44169	0.771266	0.407848	1.50358	0.05	0.25	0.05	0.25	0.05	0.25	FALSE	FALSE	FALSE	FALSE	FALSE
RNAblock__gobp_RNA_GOBP_TRANSCRIPTION_INITIATION_COUPLED_CHROMATIN_REMODELING	RNAblock__	TRUE	variance_prefilter	0.0409811	FALSE	0.0504522				FALSE														0.05	0.25	0.05	0.25	0.05	0.25	FALSE	FALSE	FALSE	FALSE	FALSE
RNAblock__gobp_RNA_GOBP_RESPONSE_TO_CHEMOKINE	RNAblock__	FALSE					-0.187433	0.187433	142	TRUE			0.0231611	0.310518	mwu	0.0144864	0.254004	-1.02675	0.358167	0.0242047	0.265341	-0.954943	0.384834	0.05	0.25	0.05	0.25	0.05	0.25	FALSE	FALSE	FALSE	FALSE	FALSE
RNAblock__gobp_RNA_GOBP_HEMATOPOIETIC_OR_LYMPHOID_ORGAN_DEVELOPMENT	RNAblock__	TRUE	variance_prefilter	0.0228674	FALSE	0.0504522				FALSE														0.05	0.25	0.05	0.25	0.05	0.25	FALSE	FALSE	FALSE	FALSE	FALSE
RNAblock__gobp_RNA_GOBP_NEGATIVE_REGULATION_OF_LEUKOCYTE_MEDIATED_IMMUNITY	RNAblock__	FALSE					-0.236367	0.236367	142	TRUE			0.00384025	0.167594	mwu	0.00207121	0.127745	-1.09079	0.335952	0.00310082	0.129088	-1.0503	0.349831	0.05	0.25	0.05	0.25	0.05	0.25	TRUE	TRUE	TRUE	FALSE	TRUE
RNAblock__gobp_RNA_GOBP_PIGMENTATION	RNAblock__	TRUE	variance_prefilter	0.0191628	FALSE	0.0504522				FALSE														0.05	0.25	0.05	0.25	0.05	0.25	FALSE	FALSE	FALSE	FALSE	FALSE
RNAblock__gobp_RNA_GOBP_REGULATION_OF_EXTRINSIC_APOPTOTIC_SIGNALING_PATHWAY_IN_ABSENCE_OF_LIGAND	RNAblock__	TRUE	variance_prefilter	0.0331257	FALSE	0.0504522				FALSE														0.05	0.25	0.05	0.25	0.05	0.25	FALSE	FALSE	FALSE	FALSE	FALSE
RNAblock__gobp_RNA_GOBP_REGULATION_OF_ALPHA_BETA_T_CELL_DIFFERENTIATION	RNAblock__	FALSE					-0.205616	0.205616	142	TRUE			0.0133315	0.257358	mwu	0.00449561	0.163875	-1.19807	0.301777	0.00545675	0.164166	-1.18364	0.306161	0.05	0.25	0.05	0.25	0.05	0.25	FALSE	TRUE	TRUE	FALSE	TRUE
RNAblock__gobp_RNA_GOBP_GOLGI_VESICLE_TRANSPORT	RNAblock__	TRUE	variance_prefilter	0.0309674	FALSE	0.0504522				FALSE														0.05	0.25	0.05	0.25	0.05	0.25	FALSE	FALSE	FALSE	FALSE	FALSE
RNAblock__gobp_RNA_GOBP_PEROXISOME_PROLIFERATOR_ACTIVATED_RECEPTOR_SIGNALING_PATHWAY	RNAblock__	FALSE					0.0443118	0.0443118	142	TRUE			0.681744	0.860425	mwu	0.546122	0.817132	0.261096	1.29835	0.521954	0.80187	0.283514	1.32779	0.05	0.25	0.05	0.25	0.05	0.25	FALSE	FALSE	FALSE	FALSE	FALSE
RNAblock__gobp_RNA_GOBP_FIBROBLAST_ACTIVATION	RNAblock__	FALSE					0.0377891	0.0377891	142	TRUE			0.571978	0.811845	mwu	0.78224	0.913231	0.110714	1.11708	0.616051	0.838209	0.212976	1.23736	0.05	0.25	0.05	0.25	0.05	0.25	FALSE	FALSE	FALSE	FALSE	FALSE
RNAblock__gobp_RNA_GOBP_PHOSPHOLIPID_DEPHOSPHORYLATION	RNAblock__	TRUE	variance_prefilter	0.0371524	FALSE	0.0504522				FALSE														0.05	0.25	0.05	0.25	0.05	0.25	FALSE	FALSE	FALSE	FALSE	FALSE
RNAblock__gobp_RNA_GOBP_RESPONSE_TO_ISCHEMIA	RNAblock__	TRUE	variance_prefilter	0.0321477	FALSE	0.0504522				FALSE														0.05	0.25	0.05	0.25	0.05	0.25	FALSE	FALSE	FALSE	FALSE	FALSE
RNAblock__gobp_RNA_GOBP_REGULATION_OF_TRANSCRIPTION_INVOLVED_IN_G1_S_TRANSITION_OF_MITOTIC_CELL_CYCLE	RNAblock__	FALSE		0.0550308	TRUE	0.0504522	-0.0650275	0.0650275	142	TRUE			0.525749	0.788791	mwu	0.6899	0.875499	-0.20151	0.817495	0.630001	0.845494	-0.250461	0.778442	0.05	0.25	0.05	0.25	0.05	0.25	FALSE	FALSE	FALSE	FALSE	FALSE
RNAblock__gobp_RNA_GOBP_OSTEOCLAST_DIFFERENTIATION	RNAblock__	TRUE	variance_prefilter	0.0434459	FALSE	0.0504522				FALSE														0.05	0.25	0.05	0.25	0.05	0.25	FALSE	FALSE	FALSE	FALSE	FALSE
RNAblock__gobp_RNA_GOBP_REGULATION_OF_MYELOID_LEUKOCYTE_DIFFERENTIATION	RNAblock__	TRUE	variance_prefilter	0.0467948	FALSE	0.0504522				FALSE														0.05	0.25	0.05	0.25	0.05	0.25	FALSE	FALSE	FALSE	FALSE	FALSE
RNAblock__gobp_RNA_GOBP_MAINTENANCE_OF_PROTEIN_LOCATION_IN_NUCLEUS	RNAblock__	FALSE		0.0576012	TRUE	0.0504522	0.0692022	0.0692022	142	TRUE			0.617178	0.836435	mwu	0.371172	0.754431	0.438608	1.55055	0.326878	0.738263	0.50115	1.65062	0.05	0.25	0.05	0.25	0.05	0.25	FALSE	FALSE	FALSE	FALSE	FALSE
RNAblock__gobp_RNA_GOBP_REGULATION_OF_PROTEIN_DEPOLYMERIZATION	RNAblock__	TRUE	variance_prefilter	0.0323352	FALSE	0.0504522				FALSE														0.05	0.25	0.05	0.25	0.05	0.25	FALSE	FALSE	FALSE	FALSE	FALSE
RNAblock__gobp_RNA_GOBP_SULFUR_COMPOUND_BIOSYNTHETIC_PROCESS	RNAblock__	TRUE	variance_prefilter	0.0209513	FALSE	0.0504522				FALSE														0.05	0.25	0.05	0.25	0.05	0.25	FALSE	FALSE	FALSE	FALSE	FALSE
RNAblock__gobp_RNA_GOBP_POSITIVE_REGULATION_OF_NITRIC_OXIDE_SYNTHASE_ACTIVITY	RNAblock__	FALSE		0.0515576	TRUE	0.0504522	-0.0500883	0.0500883	142	TRUE			0.770476	0.890496	mwu	0.240886	0.697988	-0.644316	0.525021	0.255005	0.697227	-0.656103	0.518869	0.05	0.25	0.05	0.25	0.05	0.25	FALSE	FALSE	FALSE	FALSE	FALSE
RNAblock__gobp_RNA_GOBP_NUCLEOSIDE_PHOSPHATE_BIOSYNTHETIC_PROCESS	RNAblock__	TRUE	variance_prefilter	0.0384857	FALSE	0.0504522				FALSE														0.05	0.25	0.05	0.25	0.05	0.25	FALSE	FALSE	FALSE	FALSE	FALSE
RNAblock__gobp_RNA_GOBP_NEURON_CELLULAR_HOMEOSTASIS	RNAblock__	TRUE	variance_prefilter	0.0386903	FALSE	0.0504522				FALSE														0.05	0.25	0.05	0.25	0.05	0.25	FALSE	FALSE	FALSE	FALSE	FALSE
RNAblock__gobp_RNA_GOBP_SYMPATHETIC_NERVOUS_SYSTEM_DEVELOPMENT	RNAblock__	FALSE		0.0630951	TRUE	0.0504522	0.160717	0.160717	142	TRUE			0.0260221	0.324683	mwu	0.0503904	0.37905	0.946404	2.57643	0.0434927	0.351489	1.00297	2.72636	0.05	0.25	0.05	0.25	0.05	0.25	FALSE	FALSE	FALSE	FALSE	FALSE
RNAblock__gobp_RNA_GOBP_REGULATION_OF_CILIUM_ASSEMBLY	RNAblock__	TRUE	variance_prefilter	0.0343814	FALSE	0.0504522				FALSE														0.05	0.25	0.05	0.25	0.05	0.25	FALSE	FALSE	FALSE	FALSE	FALSE
RNAblock__gobp_RNA_GOBP_REGULATION_OF_PLATELET_DERIVED_GROWTH_FACTOR_RECEPTOR_SIGNALING_PATHWAY	RNAblock__	FALSE					0.0984601	0.0984601	142	TRUE			0.206626	0.628996	mwu	0.278228	0.728561	0.485783	1.62545	0.315735	0.732979	0.482555	1.62021	0.05	0.25	0.05	0.25	0.05	0.25	FALSE	FALSE	FALSE	FALSE	FALSE
RNAblock__gobp_RNA_GOBP_REGULATION_OF_DNA_RECOMBINATION	RNAblock__	TRUE	variance_prefilter	0.035236	FALSE	0.0504522				FALSE														0.05	0.25	0.05	0.25	0.05	0.25	FALSE	FALSE	FALSE	FALSE	FALSE
RNAblock__gobp_RNA_GOBP_MYELOID_LEUKOCYTE_ACTIVATION	RNAblock__	FALSE					-0.165662	0.165662	142	TRUE			0.0453431	0.381713	mwu	0.0190714	0.257989	-1.04815	0.350584	0.0285288	0.290606	-0.993933	0.370118	0.05	0.25	0.05	0.25	0.05	0.25	FALSE	FALSE	FALSE	FALSE	FALSE
RNAblock__gobp_RNA_GOBP_CELL_CELL_JUNCTION_ORGANIZATION	RNAblock__	TRUE	variance_prefilter	0.0300388	FALSE	0.0504522				FALSE														0.05	0.25	0.05	0.25	0.05	0.25	FALSE	FALSE	FALSE	FALSE	FALSE
RNAblock__gobp_RNA_GOBP_REGULATION_OF_EMBRYONIC_DEVELOPMENT	RNAblock__	TRUE	variance_prefilter	0.0259476	FALSE	0.0504522				FALSE														0.05	0.25	0.05	0.25	0.05	0.25	FALSE	FALSE	FALSE	FALSE	FALSE
RNAblock__gobp_RNA_GOBP_CELLULAR_ALDEHYDE_METABOLIC_PROCESS	RNAblock__	TRUE	variance_prefilter	0.0291393	FALSE	0.0504522				FALSE														0.05	0.25	0.05	0.25	0.05	0.25	FALSE	FALSE	FALSE	FALSE	FALSE
RNAblock__gobp_RNA_GOBP_RESPONSE_TO_HYDROPEROXIDE	RNAblock__	FALSE		0.055556	TRUE	0.0504522	-0.117719	0.117719	142	TRUE			0.197962	0.624785	mwu	0.19975	0.650688	-0.675337	0.508985	0.248023	0.693543	-0.640661	0.526944	0.05	0.25	0.05	0.25	0.05	0.25	FALSE	FALSE	FALSE	FALSE	FALSE
RNAblock__gobp_RNA_GOBP_PROTEIN_LOCALIZATION_TO_ENDOPLASMIC_RETICULUM	RNAblock__	FALSE		0.0613139	TRUE	0.0504522	-0.0399952	0.0399952	142	TRUE			0.59721	0.826337	mwu	0.599327	0.834745	-0.244644	0.782983	0.508892	0.7968	-0.320481	0.725799	0.05	0.25	0.05	0.25	0.05	0.25	FALSE	FALSE	FALSE	FALSE	FALSE
RNAblock__gobp_RNA_GOBP_SNRNA_METABOLIC_PROCESS	RNAblock__	TRUE	variance_prefilter	0.0484002	FALSE	0.0504522				FALSE														0.05	0.25	0.05	0.25	0.05	0.25	FALSE	FALSE	FALSE	FALSE	FALSE
RNAblock__gobp_RNA_GOBP_AUTOPHAGY_OF_MITOCHONDRION	RNAblock__	TRUE	variance_prefilter	0.0320233	FALSE	0.0504522				FALSE														0.05	0.25	0.05	0.25	0.05	0.25	FALSE	FALSE	FALSE	FALSE	FALSE
RNAblock__gobp_RNA_GOBP_ISOPRENOID_BIOSYNTHETIC_PROCESS	RNAblock__	FALSE		0.0631819	TRUE	0.0504522	0.0418242	0.0418242	142	TRUE			0.588743	0.82237	mwu	0.676738	0.870008	0.194633	1.21486	0.61449	0.837015	0.23869	1.26958	0.05	0.25	0.05	0.25	0.05	0.25	FALSE	FALSE	FALSE	FALSE	FALSE
RNAblock__gobp_RNA_GOBP_POSITIVE_REGULATION_OF_NEURAL_PRECURSOR_CELL_PROLIFERATION	RNAblock__	TRUE	variance_prefilter	0.0335751	FALSE	0.0504522				FALSE														0.05	0.25	0.05	0.25	0.05	0.25	FALSE	FALSE	FALSE	FALSE	FALSE
RNAblock__gobp_RNA_GOBP_PROTEIN_DESTABILIZATION	RNAblock__	TRUE	variance_prefilter	0.0354855	FALSE	0.0504522				FALSE														0.05	0.25	0.05	0.25	0.05	0.25	FALSE	FALSE	FALSE	FALSE	FALSE
RNAblock__gobp_RNA_GOBP_HAIR_FOLLICLE_MATURATION	RNAblock__	FALSE		0.0690185	TRUE	0.0504522	0.0554668	0.0554668	142	TRUE			0.520438	0.785682	mwu	0.2862	0.734869	0.484635	1.62358	0.315994	0.732979	0.462172	1.58752	0.05	0.25	0.05	0.25	0.05	0.25	FALSE	FALSE	FALSE	FALSE	FALSE
RNAblock__gobp_RNA_GOBP_ENDOSOME_TO_PLASMA_MEMBRANE_PROTEIN_TRANSPORT	RNAblock__	TRUE	variance_prefilter	0.0475576	FALSE	0.0504522				FALSE														0.05	0.25	0.05	0.25	0.05	0.25	FALSE	FALSE	FALSE	FALSE	FALSE
RNAblock__gobp_RNA_GOBP_RESPONSE_TO_MECHANICAL_STIMULUS	RNAblock__	TRUE	variance_prefilter	0.024503	FALSE	0.0504522				FALSE														0.05	0.25	0.05	0.25	0.05	0.25	FALSE	FALSE	FALSE	FALSE	FALSE
RNAblock__gobp_RNA_GOBP_SIGNAL_TRANSDUCTION_IN_ABSENCE_OF_LIGAND	RNAblock__	TRUE	variance_prefilter	0.0268029	FALSE	0.0504522				FALSE														0.05	0.25	0.05	0.25	0.05	0.25	FALSE	FALSE	FALSE	FALSE	FALSE
RNAblock__gobp_RNA_GOBP_ACTOMYOSIN_STRUCTURE_ORGANIZATION	RNAblock__	TRUE	variance_prefilter	0.0317218	FALSE	0.0504522				FALSE														0.05	0.25	0.05	0.25	0.05	0.25	FALSE	FALSE	FALSE	FALSE	FALSE
RNAblock__gobp_RNA_GOBP_AMINOGLYCAN_METABOLIC_PROCESS	RNAblock__	TRUE	variance_prefilter	0.0370997	FALSE	0.0504522				FALSE														0.05	0.25	0.05	0.25	0.05	0.25	FALSE	FALSE	FALSE	FALSE	FALSE
RNAblock__gobp_RNA_GOBP_NUCLEOTIDE_BINDING_OLIGOMERIZATION_DOMAIN_CONTAINING_2_SIGNALING_PATHWAY	RNAblock__	FALSE					-0.144173	0.144173	142	TRUE			0.0648341	0.431868	mwu	0.0268034	0.301366	-0.868061	0.419765	0.0355472	0.313855	-0.847114	0.42865	0.05	0.25	0.05	0.25	0.05	0.25	FALSE	FALSE	FALSE	FALSE	FALSE
RNAblock__gobp_RNA_GOBP_T_CELL_DIFFERENTIATION_INVOLVED_IN_IMMUNE_RESPONSE	RNAblock__	FALSE					-0.191434	0.191434	142	TRUE			0.0241682	0.319061	mwu	0.00800354	0.20815	-1.04125	0.353012	0.00902937	0.193111	-1.03519	0.35516	0.05	0.25	0.05	0.25	0.05	0.25	FALSE	TRUE	TRUE	FALSE	TRUE
RNAblock__gobp_RNA_GOBP_DNA_DAMAGE_RESPONSE_SIGNAL_TRANSDUCTION_BY_P53_CLASS_MEDIATOR_RESULTING_IN_CELL_CYCLE_ARREST	RNAblock__	FALSE		0.0560579	TRUE	0.0504522	0.0224945	0.0224945	142	TRUE			0.943073	0.965859	mwu	0.720039	0.889812	0.183338	1.20122	0.67546	0.865479	0.221424	1.24785	0.05	0.25	0.05	0.25	0.05	0.25	FALSE	FALSE	FALSE	FALSE	FALSE
RNAblock__gobp_RNA_GOBP_TYPE_B_PANCREATIC_CELL_PROLIFERATION	RNAblock__	FALSE		0.0541236	TRUE	0.0504522	0.101865	0.101865	142	TRUE			0.239113	0.650871	mwu	0.316426	0.745581	0.500272	1.64917	0.24001	0.685922	0.603747	1.82896	0.05	0.25	0.05	0.25	0.05	0.25	FALSE	FALSE	FALSE	FALSE	FALSE
RNAblock__gobp_RNA_GOBP_LYTIC_VACUOLE_ORGANIZATION	RNAblock__	TRUE	variance_prefilter	0.0389336	FALSE	0.0504522				FALSE														0.05	0.25	0.05	0.25	0.05	0.25	FALSE	FALSE	FALSE	FALSE	FALSE
RNAblock__gobp_RNA_GOBP_REGULATION_OF_ADAPTIVE_IMMUNE_RESPONSE	RNAblock__	FALSE					-0.217627	0.217627	142	TRUE			0.01318	0.256891	mwu	0.00327899	0.15055	-1.30423	0.271382	0.00436604	0.147783	-1.27596	0.279162	0.05	0.25	0.05	0.25	0.05	0.25	FALSE	TRUE	TRUE	FALSE	TRUE
RNAblock__gobp_RNA_GOBP_COCHLEA_DEVELOPMENT	RNAblock__	TRUE	variance_prefilter	0.033681	FALSE	0.0504522				FALSE														0.05	0.25	0.05	0.25	0.05	0.25	FALSE	FALSE	FALSE	FALSE	FALSE
RNAblock__gobp_RNA_GOBP_POSITIVE_REGULATION_OF_PROTEIN_ACETYLATION	RNAblock__	FALSE		0.0580081	TRUE	0.0504522	0.191016	0.191016	142	TRUE			0.0326703	0.341328	mwu	0.036055	0.33616	1.06728	2.90747	0.0480398	0.369357	1.03027	2.80182	0.05	0.25	0.05	0.25	0.05	0.25	FALSE	FALSE	FALSE	FALSE	FALSE
RNAblock__gobp_RNA_GOBP_B_CELL_ACTIVATION	RNAblock__	FALSE		0.0568025	TRUE	0.0504522	-0.225005	0.225005	142	TRUE			0.0072103	0.208359	mwu	0.00270501	0.145321	-1.59239	0.20344	0.00250923	0.119667	-1.62831	0.196261	0.05	0.25	0.05	0.25	0.05	0.25	TRUE	TRUE	TRUE	FALSE	TRUE
RNAblock__gobp_RNA_GOBP_IMP_METABOLIC_PROCESS	RNAblock__	FALSE					-0.0367505	0.0367505	142	TRUE			0.65207	0.848644	mwu	0.942576	0.977564	-0.0316808	0.968816	0.655591	0.854054	-0.205924	0.813895	0.05	0.25	0.05	0.25	0.05	0.25	FALSE	FALSE	FALSE	FALSE	FALSE
RNAblock__gobp_RNA_GOBP_CALCIUM_MEDIATED_SIGNALING	RNAblock__	TRUE	variance_prefilter	0.0422943	FALSE	0.0504522				FALSE														0.05	0.25	0.05	0.25	0.05	0.25	FALSE	FALSE	FALSE	FALSE	FALSE
RNAblock__gobp_RNA_GOBP_MAINTENANCE_OF_PROTEIN_LOCATION_IN_CELL	RNAblock__	TRUE	variance_prefilter	0.031152	FALSE	0.0504522				FALSE														0.05	0.25	0.05	0.25	0.05	0.25	FALSE	FALSE	FALSE	FALSE	FALSE
RNAblock__gobp_RNA_GOBP_POSITIVE_REGULATION_OF_FAT_CELL_DIFFERENTIATION	RNAblock__	TRUE	variance_prefilter	0.0367223	FALSE	0.0504522				FALSE														0.05	0.25	0.05	0.25	0.05	0.25	FALSE	FALSE	FALSE	FALSE	FALSE
RNAblock__gobp_RNA_GOBP_COMPLEMENT_ACTIVATION	RNAblock__	FALSE					-0.173566	0.173566	142	TRUE			0.0666304	0.437968	mwu	0.0462203	0.363444	-0.873962	0.417295	0.0568283	0.398372	-0.847057	0.428675	0.05	0.25	0.05	0.25	0.05	0.25	FALSE	FALSE	FALSE	FALSE	FALSE
RNAblock__gobp_RNA_GOBP_MULTICELLULAR_ORGANISM_GROWTH	RNAblock__	TRUE	variance_prefilter	0.0197234	FALSE	0.0504522				FALSE														0.05	0.25	0.05	0.25	0.05	0.25	FALSE	FALSE	FALSE	FALSE	FALSE
RNAblock__gobp_RNA_GOBP_POSITIVE_REGULATION_OF_RHO_PROTEIN_SIGNAL_TRANSDUCTION	RNAblock__	FALSE		0.0559589	TRUE	0.0504522	-0.0954526	0.0954526	142	TRUE			0.355372	0.714264	mwu	0.16487	0.599616	-0.711012	0.491147	0.253106	0.695831	-0.611938	0.542299	0.05	0.25	0.05	0.25	0.05	0.25	FALSE	FALSE	FALSE	FALSE	FALSE
RNAblock__gobp_RNA_GOBP_PRESYNAPTIC_MODULATION_OF_CHEMICAL_SYNAPTIC_TRANSMISSION	RNAblock__	TRUE	variance_prefilter	0.0375167	FALSE	0.0504522				FALSE														0.05	0.25	0.05	0.25	0.05	0.25	FALSE	FALSE	FALSE	FALSE	FALSE
RNAblock__gobp_RNA_GOBP_STEROID_HORMONE_SECRETION	RNAblock__	FALSE		0.0552558	TRUE	0.0504522	0.0875318	0.0875318	142	TRUE			0.512525	0.780465	mwu	0.224682	0.68036	0.627818	1.87352	0.145947	0.572784	0.777207	2.17539	0.05	0.25	0.05	0.25	0.05	0.25	FALSE	FALSE	FALSE	FALSE	FALSE
RNAblock__gobp_RNA_GOBP_NEGATIVE_REGULATION_OF_MUSCLE_CONTRACTION	RNAblock__	FALSE		0.0587817	TRUE	0.0504522	-0.0259912	0.0259912	142	TRUE			0.795552	0.897099	mwu	0.610731	0.840803	-0.265428	0.766878	0.569904	0.824162	-0.304971	0.737145	0.05	0.25	0.05	0.25	0.05	0.25	FALSE	FALSE	FALSE	FALSE	FALSE
RNAblock__gobp_RNA_GOBP_RESPONSE_TO_TUMOR_CELL	RNAblock__	FALSE		0.0679332	TRUE	0.0504522	-0.206554	0.206554	142	TRUE			0.0180487	0.278524	mwu	0.00559712	0.174748	-1.40616	0.245082	0.00896307	0.193111	-1.33781	0.262421	0.05	0.25	0.05	0.25	0.05	0.25	FALSE	TRUE	TRUE	FALSE	TRUE
RNAblock__gobp_RNA_GOBP_NUCLEAR_TRANSCRIBED_MRNA_CATABOLIC_PROCESS_DEADENYLATION_DEPENDENT_DECAY	RNAblock__	TRUE	variance_prefilter	0.0447444	FALSE	0.0504522				FALSE														0.05	0.25	0.05	0.25	0.05	0.25	FALSE	FALSE	FALSE	FALSE	FALSE
RNAblock__gobp_RNA_GOBP_POSITIVE_REGULATION_OF_GTPASE_ACTIVITY	RNAblock__	TRUE	variance_prefilter	0.0285421	FALSE	0.0504522				FALSE														0.05	0.25	0.05	0.25	0.05	0.25	FALSE	FALSE	FALSE	FALSE	FALSE
RNAblock__gobp_RNA_GOBP_REGULATION_OF_DEFENSE_RESPONSE_TO_BACTERIUM	RNAblock__	FALSE					0.00964202	0.00964202	142	TRUE			0.93658	0.961378	mwu	0.786823	0.914294	-0.118279	0.888448	0.956295	0.988555	0.024819	1.02513	0.05	0.25	0.05	0.25	0.05	0.25	FALSE	FALSE	FALSE	FALSE	FALSE
RNAblock__gobp_RNA_GOBP_NEGATIVE_REGULATION_OF_TELOMERE_MAINTENANCE	RNAblock__	FALSE		0.0513067	TRUE	0.0504522	0.0624945	0.0624945	142	TRUE			0.544551	0.796307	mwu	0.412663	0.765215	0.429308	1.53619	0.40349	0.762794	0.448425	1.56584	0.05	0.25	0.05	0.25	0.05	0.25	FALSE	FALSE	FALSE	FALSE	FALSE
RNAblock__gobp_RNA_GOBP_POSITIVE_REGULATION_OF_DNA_REPAIR	RNAblock__	TRUE	variance_prefilter	0.0315147	FALSE	0.0504522				FALSE														0.05	0.25	0.05	0.25	0.05	0.25	FALSE	FALSE	FALSE	FALSE	FALSE
RNAblock__gobp_RNA_GOBP_P38MAPK_CASCADE	RNAblock__	TRUE	variance_prefilter	0.0468551	FALSE	0.0504522				FALSE														0.05	0.25	0.05	0.25	0.05	0.25	FALSE	FALSE	FALSE	FALSE	FALSE
RNAblock__gobp_RNA_GOBP_REGULATION_OF_SYNAPSE_MATURATION	RNAblock__	FALSE		0.0611127	TRUE	0.0504522	0.0898206	0.0898206	142	TRUE			0.310587	0.68242	mwu	0.419788	0.768822	0.387018	1.47258	0.352306	0.747633	0.462601	1.5882	0.05	0.25	0.05	0.25	0.05	0.25	FALSE	FALSE	FALSE	FALSE	FALSE
RNAblock__gobp_RNA_GOBP_REGULATION_OF_VIRAL_TRANSCRIPTION	RNAblock__	FALSE		0.0602629	TRUE	0.0504522	0.0682722	0.0682722	142	TRUE			0.429781	0.733274	mwu	0.61457	0.841079	0.25316	1.28809	0.611756	0.835605	0.262626	1.30034	0.05	0.25	0.05	0.25	0.05	0.25	FALSE	FALSE	FALSE	FALSE	FALSE
RNAblock__gobp_RNA_GOBP_POSITIVE_REGULATION_OF_DNA_BINDING_TRANSCRIPTION_FACTOR_ACTIVITY	RNAblock__	TRUE	variance_prefilter	0.0235287	FALSE	0.0504522				FALSE														0.05	0.25	0.05	0.25	0.05	0.25	FALSE	FALSE	FALSE	FALSE	FALSE
RNAblock__gobp_RNA_GOBP_REGULATION_OF_NOTCH_SIGNALING_PATHWAY	RNAblock__	TRUE	variance_prefilter	0.0254814	FALSE	0.0504522				FALSE														0.05	0.25	0.05	0.25	0.05	0.25	FALSE	FALSE	FALSE	FALSE	FALSE
RNAblock__gobp_RNA_GOBP_T_CELL_PROLIFERATION	RNAblock__	FALSE					-0.244758	0.244758	142	TRUE			0.00431359	0.167594	mwu	0.00141351	0.110644	-1.51881	0.218973	0.00175473	0.101081	-1.497	0.223801	0.05	0.25	0.05	0.25	0.05	0.25	TRUE	TRUE	TRUE	FALSE	TRUE
RNAblock__gobp_RNA_GOBP_OVARIAN_FOLLICLE_DEVELOPMENT	RNAblock__	TRUE	variance_prefilter	0.030408	FALSE	0.0504522				FALSE														0.05	0.25	0.05	0.25	0.05	0.25	FALSE	FALSE	FALSE	FALSE	FALSE
RNAblock__gobp_RNA_GOBP_GLYCOSYL_COMPOUND_METABOLIC_PROCESS	RNAblock__	TRUE	variance_prefilter	0.0286153	FALSE	0.0504522				FALSE														0.05	0.25	0.05	0.25	0.05	0.25	FALSE	FALSE	FALSE	FALSE	FALSE
RNAblock__gobp_RNA_GOBP_PROTEIN_IMPORT_INTO_PEROXISOME_MATRIX	RNAblock__	FALSE		0.0653956	TRUE	0.0504522	0.109132	0.109132	142	TRUE			0.310587	0.68242	mwu	0.216566	0.670354	0.607798	1.83638	0.256749	0.699379	0.568143	1.76499	0.05	0.25	0.05	0.25	0.05	0.25	FALSE	FALSE	FALSE	FALSE	FALSE
RNAblock__gobp_RNA_GOBP_SENSORY_ORGAN_MORPHOGENESIS	RNAblock__	TRUE	variance_prefilter	0.0226407	FALSE	0.0504522				FALSE														0.05	0.25	0.05	0.25	0.05	0.25	FALSE	FALSE	FALSE	FALSE	FALSE
RNAblock__gobp_RNA_GOBP_ASTROCYTE_DIFFERENTIATION	RNAblock__	TRUE	variance_prefilter	0.0292195	FALSE	0.0504522				FALSE														0.05	0.25	0.05	0.25	0.05	0.25	FALSE	FALSE	FALSE	FALSE	FALSE
RNAblock__gobp_RNA_GOBP_GLYCOLIPID_BIOSYNTHETIC_PROCESS	RNAblock__	TRUE	variance_prefilter	0.0226504	FALSE	0.0504522				FALSE														0.05	0.25	0.05	0.25	0.05	0.25	FALSE	FALSE	FALSE	FALSE	FALSE
RNAblock__gobp_RNA_GOBP_POSITIVE_REGULATION_OF_AUTOPHAGY	RNAblock__	TRUE	variance_prefilter	0.0268249	FALSE	0.0504522				FALSE														0.05	0.25	0.05	0.25	0.05	0.25	FALSE	FALSE	FALSE	FALSE	FALSE
RNAblock__gobp_RNA_GOBP_MITOCHONDRION_DISTRIBUTION	RNAblock__	FALSE		0.0653335	TRUE	0.0504522	0.0391646	0.0391646	142	TRUE			0.770476	0.890496	mwu	0.377663	0.75646	0.438478	1.55035	0.273369	0.71522	0.56696	1.7629	0.05	0.25	0.05	0.25	0.05	0.25	FALSE	FALSE	FALSE	FALSE	FALSE
RNAblock__gobp_RNA_GOBP_DEVELOPMENTAL_GROWTH_INVOLVED_IN_MORPHOGENESIS	RNAblock__	TRUE	variance_prefilter	0.0235418	FALSE	0.0504522				FALSE														0.05	0.25	0.05	0.25	0.05	0.25	FALSE	FALSE	FALSE	FALSE	FALSE
RNAblock__gobp_RNA_GOBP_COLUMNAR_CUBOIDAL_EPITHELIAL_CELL_DEVELOPMENT	RNAblock__	TRUE	variance_prefilter	0.0377417	FALSE	0.0504522				FALSE														0.05	0.25	0.05	0.25	0.05	0.25	FALSE	FALSE	FALSE	FALSE	FALSE
RNAblock__gobp_RNA_GOBP_POSITIVE_REGULATION_OF_CHEMOKINE_PRODUCTION	RNAblock__	FALSE					-0.136845	0.136845	142	TRUE			0.0869435	0.498597	mwu	0.0789619	0.46174	-0.830428	0.435863	0.106561	0.501396	-0.772644	0.461791	0.05	0.25	0.05	0.25	0.05	0.25	FALSE	FALSE	FALSE	FALSE	FALSE
RNAblock__gobp_RNA_GOBP_REGULATION_OF_GRANULOCYTE_DIFFERENTIATION	RNAblock__	FALSE					-0.127755	0.127755	142	TRUE			0.131625	0.571879	mwu	0.0381483	0.344957	-0.810513	0.44463	0.0318218	0.298237	-0.858314	0.423876	0.05	0.25	0.05	0.25	0.05	0.25	FALSE	FALSE	FALSE	FALSE	FALSE
RNAblock__gobp_RNA_GOBP_PARTURITION	RNAblock__	FALSE		0.057153	TRUE	0.0504522	-0.012905	0.012905	142	TRUE			0.998372	1	mwu	0.713821	0.888331	-0.18618	0.830124	0.973461	0.996821	-0.0174572	0.982694	0.05	0.25	0.05	0.25	0.05	0.25	FALSE	FALSE	FALSE	FALSE	FALSE
RNAblock__gobp_RNA_GOBP_REGULATION_OF_EXTRINSIC_APOPTOTIC_SIGNALING_PATHWAY_VIA_DEATH_DOMAIN_RECEPTORS	RNAblock__	TRUE	variance_prefilter	0.0419644	FALSE	0.0504522				FALSE														0.05	0.25	0.05	0.25	0.05	0.25	FALSE	FALSE	FALSE	FALSE	FALSE
RNAblock__gobp_RNA_GOBP_PROTEIN_EXIT_FROM_ENDOPLASMIC_RETICULUM	RNAblock__	FALSE					-0.229511	0.229511	142	TRUE			0.00729887	0.210055	mwu	0.0263441	0.297326	-0.977179	0.376372	0.0230821	0.262749	-1.04598	0.351348	0.05	0.25	0.05	0.25	0.05	0.25	TRUE	FALSE	FALSE	FALSE	TRUE
RNAblock__gobp_RNA_GOBP_DIACYLGLYCEROL_METABOLIC_PROCESS	RNAblock__	FALSE		0.0688802	TRUE	0.0504522	0.0390307	0.0390307	142	TRUE			0.862322	0.927788	mwu	0.566884	0.822175	0.260539	1.29763	0.519385	0.801441	0.299506	1.34919	0.05	0.25	0.05	0.25	0.05	0.25	FALSE	FALSE	FALSE	FALSE	FALSE
RNAblock__gobp_RNA_GOBP_PYRIDINE_CONTAINING_COMPOUND_BIOSYNTHETIC_PROCESS	RNAblock__	TRUE	variance_prefilter	0.0491818	FALSE	0.0504522				FALSE														0.05	0.25	0.05	0.25	0.05	0.25	FALSE	FALSE	FALSE	FALSE	FALSE
RNAblock__gobp_RNA_GOBP_INFLAMMASOME_MEDIATED_SIGNALING_PATHWAY	RNAblock__	FALSE		0.0535649	TRUE	0.0504522	-0.196321	0.196321	142	TRUE			0.0246858	0.322686	mwu	0.0126461	0.248577	-1.31716	0.267895	0.0204163	0.252435	-1.24209	0.28878	0.05	0.25	0.05	0.25	0.05	0.25	FALSE	TRUE	FALSE	FALSE	TRUE
RNAblock__gobp_RNA_GOBP_ATRIAL_SEPTUM_DEVELOPMENT	RNAblock__	TRUE	variance_prefilter	0.0430118	FALSE	0.0504522				FALSE														0.05	0.25	0.05	0.25	0.05	0.25	FALSE	FALSE	FALSE	FALSE	FALSE
RNAblock__gobp_RNA_GOBP_RESPONSE_TO_PLATELET_DERIVED_GROWTH_FACTOR	RNAblock__	FALSE		0.0677741	TRUE	0.0504522	0.102609	0.102609	142	TRUE			0.172282	0.601052	mwu	0.239323	0.697988	0.544113	1.72308	0.218277	0.661634	0.590593	1.80506	0.05	0.25	0.05	0.25	0.05	0.25	FALSE	FALSE	FALSE	FALSE	FALSE
RNAblock__gobp_RNA_GOBP_POSITIVE_REGULATION_OF_PROTEIN_MATURATION	RNAblock__	FALSE		0.0550426	TRUE	0.0504522	0.0364603	0.0364603	142	TRUE			0.705846	0.869321	mwu	0.826448	0.930772	0.116112	1.12312	0.756204	0.90569	0.169245	1.18441	0.05	0.25	0.05	0.25	0.05	0.25	FALSE	FALSE	FALSE	FALSE	FALSE
RNAblock__gobp_RNA_GOBP_REGULATION_OF_LEUKOCYTE_PROLIFERATION	RNAblock__	FALSE					-0.231401	0.231401	142	TRUE			0.00703606	0.206288	mwu	0.00273856	0.145378	-1.39612	0.247555	0.00340874	0.132968	-1.37394	0.253107	0.05	0.25	0.05	0.25	0.05	0.25	TRUE	TRUE	TRUE	FALSE	TRUE
RNAblock__gobp_RNA_GOBP_NEGATIVE_REGULATION_OF_STEM_CELL_PROLIFERATION	RNAblock__	FALSE		0.0588982	TRUE	0.0504522	0.128797	0.128797	142	TRUE			0.105685	0.530869	mwu	0.108076	0.528691	0.779787	2.18101	0.0977408	0.486194	0.827201	2.28691	0.05	0.25	0.05	0.25	0.05	0.25	FALSE	FALSE	FALSE	FALSE	FALSE
RNAblock__gobp_RNA_GOBP_NEGATIVE_REGULATION_OF_ACTIVIN_RECEPTOR_SIGNALING_PATHWAY	RNAblock__	FALSE					0.11528	0.11528	142	TRUE			0.185469	0.612507	mwu	0.168202	0.606629	0.560227	1.75107	0.146436	0.573276	0.612548	1.84513	0.05	0.25	0.05	0.25	0.05	0.25	FALSE	FALSE	FALSE	FALSE	FALSE
RNAblock__gobp_RNA_GOBP_REGULATION_OF_PROTEIN_BINDING	RNAblock__	TRUE	variance_prefilter	0.0261534	FALSE	0.0504522				FALSE														0.05	0.25	0.05	0.25	0.05	0.25	FALSE	FALSE	FALSE	FALSE	FALSE
RNAblock__gobp_RNA_GOBP_RECEPTOR_CATABOLIC_PROCESS	RNAblock__	TRUE	variance_prefilter	0.0485796	FALSE	0.0504522				FALSE														0.05	0.25	0.05	0.25	0.05	0.25	FALSE	FALSE	FALSE	FALSE	FALSE
RNAblock__gobp_RNA_GOBP_REGULATION_OF_VESICLE_SIZE	RNAblock__	FALSE					0.0205352	0.0205352	142	TRUE			0.95282	0.969842	mwu	0.821313	0.928857	-0.0895769	0.914318	0.790468	0.920448	-0.111022	0.894919	0.05	0.25	0.05	0.25	0.05	0.25	FALSE	FALSE	FALSE	FALSE	FALSE
RNAblock__gobp_RNA_GOBP_NUCLEAR_TRANSCRIBED_MRNA_CATABOLIC_PROCESS	RNAblock__	TRUE	variance_prefilter	0.0392568	FALSE	0.0504522				FALSE														0.05	0.25	0.05	0.25	0.05	0.25	FALSE	FALSE	FALSE	FALSE	FALSE
RNAblock__gobp_RNA_GOBP_PROTEIN_CONTAINING_COMPLEX_DISASSEMBLY	RNAblock__	TRUE	variance_prefilter	0.0205567	FALSE	0.0504522				FALSE														0.05	0.25	0.05	0.25	0.05	0.25	FALSE	FALSE	FALSE	FALSE	FALSE
RNAblock__gobp_RNA_GOBP_POSITIVE_REGULATION_OF_ADAPTIVE_IMMUNE_RESPONSE	RNAblock__	FALSE					-0.226779	0.226779	142	TRUE			0.00794665	0.217152	mwu	0.0023912	0.137763	-1.3777	0.252157	0.00315193	0.130513	-1.35779	0.257228	0.05	0.25	0.05	0.25	0.05	0.25	TRUE	TRUE	TRUE	FALSE	TRUE
RNAblock__gobp_RNA_GOBP_REGULATION_OF_RESPONSE_TO_OSMOTIC_STRESS	RNAblock__	FALSE		0.0688457	TRUE	0.0504522	0.0415145	0.0415145	142	TRUE			0.660917	0.850882	mwu	0.431127	0.772825	0.364938	1.44042	0.38084	0.751714	0.408765	1.50496	0.05	0.25	0.05	0.25	0.05	0.25	FALSE	FALSE	FALSE	FALSE	FALSE
RNAblock__gobp_RNA_GOBP_NUCLEOBASE_METABOLIC_PROCESS	RNAblock__	TRUE	variance_prefilter	0.0489317	FALSE	0.0504522				FALSE														0.05	0.25	0.05	0.25	0.05	0.25	FALSE	FALSE	FALSE	FALSE	FALSE
RNAblock__gobp_RNA_GOBP_TRANSPORT_OF_VIRUS	RNAblock__	FALSE		0.0646208	TRUE	0.0504522	-0.0158913	0.0158913	142	TRUE			0.852711	0.925149	mwu	0.972771	0.990298	-0.0156825	0.98444	0.997484	0.998693	0.0014984	1.0015	0.05	0.25	0.05	0.25	0.05	0.25	FALSE	FALSE	FALSE	FALSE	FALSE
RNAblock__gobp_RNA_GOBP_REGULATION_OF_RESPONSE_TO_OXIDATIVE_STRESS	RNAblock__	TRUE	variance_prefilter	0.0436335	FALSE	0.0504522				FALSE														0.05	0.25	0.05	0.25	0.05	0.25	FALSE	FALSE	FALSE	FALSE	FALSE
RNAblock__gobp_RNA_GOBP_REGULATION_OF_AMINO_ACID_TRANSMEMBRANE_TRANSPORT	RNAblock__	FALSE					0.0924403	0.0924403	142	TRUE			0.284117	0.668007	mwu	0.393207	0.760887	0.361372	1.4353	0.43457	0.76833	0.341551	1.40713	0.05	0.25	0.05	0.25	0.05	0.25	FALSE	FALSE	FALSE	FALSE	FALSE
RNAblock__gobp_RNA_GOBP_MAINTENANCE_OF_PROTEIN_LOCATION	RNAblock__	TRUE	variance_prefilter	0.0257408	FALSE	0.0504522				FALSE														0.05	0.25	0.05	0.25	0.05	0.25	FALSE	FALSE	FALSE	FALSE	FALSE
RNAblock__gobp_RNA_GOBP_NUCLEOTIDE_BINDING_DOMAIN_LEUCINE_RICH_REPEAT_CONTAINING_RECEPTOR_SIGNALING_PATHWAY	RNAblock__	FALSE					-0.177704	0.177704	142	TRUE			0.0376187	0.354599	mwu	0.0107883	0.236471	-1.09578	0.33428	0.0135404	0.217848	-1.0825	0.338748	0.05	0.25	0.05	0.25	0.05	0.25	FALSE	TRUE	TRUE	FALSE	TRUE
RNAblock__gobp_RNA_GOBP_DENDRITE_MORPHOGENESIS	RNAblock__	TRUE	variance_prefilter	0.0266788	FALSE	0.0504522				FALSE														0.05	0.25	0.05	0.25	0.05	0.25	FALSE	FALSE	FALSE	FALSE	FALSE
RNAblock__gobp_RNA_GOBP_REGULATION_OF_TOLL_LIKE_RECEPTOR_SIGNALING_PATHWAY	RNAblock__	FALSE					-0.170928	0.170928	142	TRUE			0.0585863	0.416827	mwu	0.0158514	0.254004	-1.05175	0.349326	0.0136538	0.217848	-1.08569	0.33767	0.05	0.25	0.05	0.25	0.05	0.25	FALSE	FALSE	TRUE	FALSE	TRUE
RNAblock__gobp_RNA_GOBP_RETROGRADE_VESICLE_MEDIATED_TRANSPORT_GOLGI_TO_ENDOPLASMIC_RETICULUM	RNAblock__	FALSE		0.0561058	TRUE	0.0504522	0.0405966	0.0405966	142	TRUE			0.782986	0.893233	mwu	0.368779	0.75296	0.45115	1.57012	0.31873	0.733559	0.524413	1.68947	0.05	0.25	0.05	0.25	0.05	0.25	FALSE	FALSE	FALSE	FALSE	FALSE
RNAblock__gobp_RNA_GOBP_ERBB2_SIGNALING_PATHWAY	RNAblock__	FALSE		0.0624408	TRUE	0.0504522	0.0603681	0.0603681	142	TRUE			0.502072	0.778006	mwu	0.544855	0.816733	0.29968	1.34943	0.468757	0.781575	0.363902	1.43893	0.05	0.25	0.05	0.25	0.05	0.25	FALSE	FALSE	FALSE	FALSE	FALSE
RNAblock__gobp_RNA_GOBP_GOLGI_TO_VACUOLE_TRANSPORT	RNAblock__	TRUE	variance_prefilter	0.0483573	FALSE	0.0504522				FALSE														0.05	0.25	0.05	0.25	0.05	0.25	FALSE	FALSE	FALSE	FALSE	FALSE
RNAblock__gobp_RNA_GOBP_CENTROSOME_SEPARATION	RNAblock__	FALSE					-0.042616	0.042616	142	TRUE			0.547264	0.797519	mwu	0.914081	0.967698	-0.0336765	0.966884	0.813822	0.928096	-0.0752041	0.927554	0.05	0.25	0.05	0.25	0.05	0.25	FALSE	FALSE	FALSE	FALSE	FALSE
RNAblock__gobp_RNA_GOBP_TYPE_II_INTERFERON_PRODUCTION	RNAblock__	FALSE					-0.24997	0.24997	142	TRUE			0.00522115	0.178154	mwu	0.0010911	0.103962	-1.29694	0.273366	0.00146491	0.0969601	-1.26997	0.280841	0.05	0.25	0.05	0.25	0.05	0.25	TRUE	TRUE	TRUE	FALSE	TRUE
RNAblock__gobp_RNA_GOBP_PROTEIN_DEPHOSPHORYLATION	RNAblock__	TRUE	variance_prefilter	0.0256565	FALSE	0.0504522				FALSE														0.05	0.25	0.05	0.25	0.05	0.25	FALSE	FALSE	FALSE	FALSE	FALSE
RNAblock__gobp_RNA_GOBP_LIPID_OXIDATION	RNAblock__	TRUE	variance_prefilter	0.0214095	FALSE	0.0504522				FALSE														0.05	0.25	0.05	0.25	0.05	0.25	FALSE	FALSE	FALSE	FALSE	FALSE
RNAblock__gobp_RNA_GOBP_VASCULAR_TRANSPORT	RNAblock__	TRUE	variance_prefilter	0.0284126	FALSE	0.0504522				FALSE														0.05	0.25	0.05	0.25	0.05	0.25	FALSE	FALSE	FALSE	FALSE	FALSE
RNAblock__gobp_RNA_GOBP_CHROMOSOME_LOCALIZATION	RNAblock__	FALSE		0.0529654	TRUE	0.0504522	-0.020367	0.020367	142	TRUE			0.767358	0.890496	mwu	0.91748	0.968726	0.0541637	1.05566	0.977332	0.996821	0.0151505	1.01527	0.05	0.25	0.05	0.25	0.05	0.25	FALSE	FALSE	FALSE	FALSE	FALSE
RNAblock__gobp_RNA_GOBP_POSITIVE_REGULATION_OF_TOR_SIGNALING	RNAblock__	TRUE	variance_prefilter	0.0300997	FALSE	0.0504522				FALSE														0.05	0.25	0.05	0.25	0.05	0.25	FALSE	FALSE	FALSE	FALSE	FALSE
RNAblock__gobp_RNA_GOBP_CELLULAR_MODIFIED_AMINO_ACID_METABOLIC_PROCESS	RNAblock__	TRUE	variance_prefilter	0.0164689	FALSE	0.0504522				FALSE														0.05	0.25	0.05	0.25	0.05	0.25	FALSE	FALSE	FALSE	FALSE	FALSE
RNAblock__gobp_RNA_GOBP_NEGATIVE_REGULATION_BY_HOST_OF_VIRAL_PROCESS	RNAblock__	FALSE		0.0564454	TRUE	0.0504522	0.0203662	0.0203662	142	TRUE			0.602885	0.828797	mwu	0.850494	0.947762	0.0915299	1.09585	0.656562	0.854313	0.229657	1.25817	0.05	0.25	0.05	0.25	0.05	0.25	FALSE	FALSE	FALSE	FALSE	FALSE
RNAblock__gobp_RNA_GOBP_REGULATORY_T_CELL_DIFFERENTIATION	RNAblock__	FALSE					-0.263401	0.263401	142	TRUE			0.00173774	0.148952	mwu	0.000468257	0.0725243	-1.19369	0.3031	0.000452372	0.0810019	-1.20785	0.298838	0.05	0.25	0.05	0.25	0.05	0.25	TRUE	TRUE	TRUE	FALSE	TRUE
RNAblock__gobp_RNA_GOBP_REGULATION_OF_DNA_TEMPLATED_DNA_REPLICATION_INITIATION	RNAblock__	FALSE					0.0567935	0.0567935	142	TRUE			0.410958	0.733274	mwu	0.440294	0.777568	0.218122	1.24374	0.495909	0.79156	0.194189	1.21433	0.05	0.25	0.05	0.25	0.05	0.25	FALSE	FALSE	FALSE	FALSE	FALSE
RNAblock__gobp_RNA_GOBP_CDC42_PROTEIN_SIGNAL_TRANSDUCTION	RNAblock__	TRUE	variance_prefilter	0.049269	FALSE	0.0504522				FALSE														0.05	0.25	0.05	0.25	0.05	0.25	FALSE	FALSE	FALSE	FALSE	FALSE
RNAblock__gobp_RNA_GOBP_PROTEOGLYCAN_METABOLIC_PROCESS	RNAblock__	TRUE	variance_prefilter	0.0481885	FALSE	0.0504522				FALSE														0.05	0.25	0.05	0.25	0.05	0.25	FALSE	FALSE	FALSE	FALSE	FALSE
RNAblock__gobp_RNA_GOBP_SYNAPTIC_VESICLE_RECYCLING	RNAblock__	TRUE	variance_prefilter	0.0299017	FALSE	0.0504522				FALSE														0.05	0.25	0.05	0.25	0.05	0.25	FALSE	FALSE	FALSE	FALSE	FALSE
RNAblock__gobp_RNA_GOBP_FATTY_ACYL_COA_METABOLIC_PROCESS	RNAblock__	FALSE		0.0515881	TRUE	0.0504522	-0.0834371	0.0834371	142	TRUE			0.291519	0.670939	mwu	0.596996	0.833293	-0.278518	0.756905	0.56757	0.822615	-0.30764	0.73518	0.05	0.25	0.05	0.25	0.05	0.25	FALSE	FALSE	FALSE	FALSE	FALSE
RNAblock__gobp_RNA_GOBP_FATTY_ACID_CATABOLIC_PROCESS	RNAblock__	TRUE	variance_prefilter	0.0246121	FALSE	0.0504522				FALSE														0.05	0.25	0.05	0.25	0.05	0.25	FALSE	FALSE	FALSE	FALSE	FALSE
RNAblock__gobp_RNA_GOBP_NUCLEOSIDE_MONOPHOSPHATE_BIOSYNTHETIC_PROCESS	RNAblock__	FALSE		0.065981	TRUE	0.0504522	-0.0436235	0.0436235	142	TRUE			0.439378	0.740523	mwu	0.922617	0.970031	-0.0462093	0.954842	0.790058	0.920448	-0.128834	0.87912	0.05	0.25	0.05	0.25	0.05	0.25	FALSE	FALSE	FALSE	FALSE	FALSE
RNAblock__gobp_RNA_GOBP_REGULATION_OF_SYNCYTIUM_FORMATION_BY_PLASMA_MEMBRANE_FUSION	RNAblock__	FALSE					-0.156033	0.156033	142	TRUE			0.0630779	0.425958	mwu	0.0234006	0.285318	-0.998544	0.368416	0.0307236	0.298237	-0.968763	0.379552	0.05	0.25	0.05	0.25	0.05	0.25	FALSE	FALSE	FALSE	FALSE	FALSE
RNAblock__gobp_RNA_GOBP_PROTEIN_CONTAINING_COMPLEX_LOCALIZATION	RNAblock__	TRUE	variance_prefilter	0.0209617	FALSE	0.0504522				FALSE														0.05	0.25	0.05	0.25	0.05	0.25	FALSE	FALSE	FALSE	FALSE	FALSE
RNAblock__gobp_RNA_GOBP_POLYAMINE_METABOLIC_PROCESS	RNAblock__	FALSE		0.0664029	TRUE	0.0504522	-0.0516764	0.0516764	142	TRUE			0.663877	0.853374	mwu	0.7425	0.897497	-0.162825	0.84974	0.544706	0.810413	-0.310117	0.733361	0.05	0.25	0.05	0.25	0.05	0.25	FALSE	FALSE	FALSE	FALSE	FALSE
RNAblock__gobp_RNA_GOBP_REGULATION_OF_PROTEIN_POLYUBIQUITINATION	RNAblock__	FALSE		0.0555082	TRUE	0.0504522	-0.0177137	0.0177137	142	TRUE			0.742552	0.888373	mwu	0.815405	0.926933	-0.111743	0.894274	0.856056	0.945996	-0.0896328	0.914267	0.05	0.25	0.05	0.25	0.05	0.25	FALSE	FALSE	FALSE	FALSE	FALSE
RNAblock__gobp_RNA_GOBP_MYELOID_CELL_ACTIVATION_INVOLVED_IN_IMMUNE_RESPONSE	RNAblock__	FALSE					-0.154075	0.154075	142	TRUE			0.0494451	0.402453	mwu	0.0369119	0.338469	-0.854582	0.425461	0.0596326	0.407318	-0.784438	0.456376	0.05	0.25	0.05	0.25	0.05	0.25	FALSE	FALSE	FALSE	FALSE	FALSE
RNAblock__gobp_RNA_GOBP_MORPHOGENESIS_OF_AN_EPITHELIAL_FOLD	RNAblock__	FALSE		0.0661331	TRUE	0.0504522	0.177921	0.177921	142	TRUE			0.0403232	0.358618	mwu	0.0743851	0.447561	0.799928	2.22538	0.0691174	0.43288	0.822682	2.2766	0.05	0.25	0.05	0.25	0.05	0.25	FALSE	FALSE	FALSE	FALSE	FALSE
RNAblock__gobp_RNA_GOBP_TETRAHYDROFOLATE_METABOLIC_PROCESS	RNAblock__	FALSE					-0.114753	0.114753	142	TRUE			0.173568	0.604463	mwu	0.36335	0.75215	-0.358586	0.698663	0.270727	0.71289	-0.447276	0.639367	0.05	0.25	0.05	0.25	0.05	0.25	FALSE	FALSE	FALSE	FALSE	FALSE
RNAblock__gobp_RNA_GOBP_VITAMIN_METABOLIC_PROCESS	RNAblock__	TRUE	variance_prefilter	0.024544	FALSE	0.0504522				FALSE														0.05	0.25	0.05	0.25	0.05	0.25	FALSE	FALSE	FALSE	FALSE	FALSE
RNAblock__gobp_RNA_GOBP_REGULATION_OF_SUPEROXIDE_METABOLIC_PROCESS	RNAblock__	FALSE					-0.129833	0.129833	142	TRUE			0.114775	0.539281	mwu	0.101651	0.512408	-0.697544	0.497806	0.111242	0.516002	-0.683395	0.5049	0.05	0.25	0.05	0.25	0.05	0.25	FALSE	FALSE	FALSE	FALSE	FALSE
RNAblock__gobp_RNA_GOBP_RESPONSE_TO_MUSCLE_STRETCH	RNAblock__	FALSE		0.0540337	TRUE	0.0504522	-0.040987	0.040987	142	TRUE			0.795552	0.897099	mwu	0.635223	0.852839	-0.249893	0.778884	0.630378	0.845494	-0.264223	0.767802	0.05	0.25	0.05	0.25	0.05	0.25	FALSE	FALSE	FALSE	FALSE	FALSE
RNAblock__gobp_RNA_GOBP_EPIBOLY	RNAblock__	FALSE		0.0557072	TRUE	0.0504522	0.124369	0.124369	142	TRUE			0.172282	0.601052	mwu	0.250081	0.704366	0.595884	1.81463	0.211576	0.654411	0.677212	1.96838	0.05	0.25	0.05	0.25	0.05	0.25	FALSE	FALSE	FALSE	FALSE	FALSE
RNAblock__gobp_RNA_GOBP_REGULATION_OF_EXIT_FROM_MITOSIS	RNAblock__	FALSE		0.058797	TRUE	0.0504522	0.0730721	0.0730721	142	TRUE			0.31844	0.689978	mwu	0.455921	0.781899	0.360666	1.43428	0.449851	0.771531	0.381942	1.46513	0.05	0.25	0.05	0.25	0.05	0.25	FALSE	FALSE	FALSE	FALSE	FALSE
RNAblock__gobp_RNA_GOBP_SMOOTHENED_SIGNALING_PATHWAY	RNAblock__	TRUE	variance_prefilter	0.0362007	FALSE	0.0504522				FALSE														0.05	0.25	0.05	0.25	0.05	0.25	FALSE	FALSE	FALSE	FALSE	FALSE
RNAblock__gobp_RNA_GOBP_NEGATIVE_REGULATION_OF_TRANSFERASE_ACTIVITY	RNAblock__	TRUE	variance_prefilter	0.020962	FALSE	0.0504522				FALSE														0.05	0.25	0.05	0.25	0.05	0.25	FALSE	FALSE	FALSE	FALSE	FALSE
RNAblock__gobp_RNA_GOBP_REGULATION_OF_PROTEIN_ACETYLATION	RNAblock__	TRUE	variance_prefilter	0.0368461	FALSE	0.0504522				FALSE														0.05	0.25	0.05	0.25	0.05	0.25	FALSE	FALSE	FALSE	FALSE	FALSE
RNAblock__gobp_RNA_GOBP_POSITIVE_REGULATION_OF_CELLULAR_RESPONSE_TO_TRANSFORMING_GROWTH_FACTOR_BETA_STIMULUS	RNAblock__	TRUE	variance_prefilter	0.0474442	FALSE	0.0504522				FALSE														0.05	0.25	0.05	0.25	0.05	0.25	FALSE	FALSE	FALSE	FALSE	FALSE
RNAblock__gobp_RNA_GOBP_AXONAL_TRANSPORT_OF_MITOCHONDRION	RNAblock__	FALSE					0.157481	0.157481	142	TRUE			0.0403232	0.358618	mwu	0.104858	0.520194	0.727046	2.06896	0.112821	0.521051	0.720799	2.05608	0.05	0.25	0.05	0.25	0.05	0.25	FALSE	FALSE	FALSE	FALSE	FALSE
RNAblock__gobp_RNA_GOBP_HISTONE_MODIFICATION	RNAblock__	TRUE	variance_prefilter	0.0377549	FALSE	0.0504522				FALSE														0.05	0.25	0.05	0.25	0.05	0.25	FALSE	FALSE	FALSE	FALSE	FALSE
RNAblock__gobp_RNA_GOBP_ESTABLISHMENT_OF_PROTEIN_LOCALIZATION_TO_MEMBRANE	RNAblock__	TRUE	variance_prefilter	0.0250738	FALSE	0.0504522				FALSE														0.05	0.25	0.05	0.25	0.05	0.25	FALSE	FALSE	FALSE	FALSE	FALSE
RNAblock__gobp_RNA_GOBP_EPIDERMIS_MORPHOGENESIS	RNAblock__	FALSE		0.0510454	TRUE	0.0504522	0.103253	0.103253	142	TRUE			0.259218	0.651604	mwu	0.195636	0.644944	0.68923	1.99218	0.178439	0.62501	0.716701	2.04767	0.05	0.25	0.05	0.25	0.05	0.25	FALSE	FALSE	FALSE	FALSE	FALSE
RNAblock__gobp_RNA_GOBP_REGULATION_OF_ARP2_3_COMPLEX_MEDIATED_ACTIN_NUCLEATION	RNAblock__	TRUE	variance_prefilter	0.0419245	FALSE	0.0504522				FALSE														0.05	0.25	0.05	0.25	0.05	0.25	FALSE	FALSE	FALSE	FALSE	FALSE
RNAblock__gobp_RNA_GOBP_CYTOPLASMIC_TRANSLATIONAL_INITIATION	RNAblock__	FALSE					0.0647691	0.0647691	142	TRUE			0.539145	0.795057	mwu	0.282757	0.731575	0.443888	1.55876	0.320778	0.733559	0.42111	1.52365	0.05	0.25	0.05	0.25	0.05	0.25	FALSE	FALSE	FALSE	FALSE	FALSE
RNAblock__gobp_RNA_GOBP_HISTONE_DEACETYLATION	RNAblock__	FALSE		0.0641599	TRUE	0.0504522	-0.0143239	0.0143239	142	TRUE			0.789262	0.89445	mwu	0.747184	0.899321	0.152094	1.16427	0.766589	0.909189	0.144267	1.15519	0.05	0.25	0.05	0.25	0.05	0.25	FALSE	FALSE	FALSE	FALSE	FALSE
RNAblock__gobp_RNA_GOBP_NUCLEAR_EXPORT	RNAblock__	TRUE	variance_prefilter	0.040408	FALSE	0.0504522				FALSE														0.05	0.25	0.05	0.25	0.05	0.25	FALSE	FALSE	FALSE	FALSE	FALSE
RNAblock__gobp_RNA_GOBP_PEPTIDYL_THREONINE_MODIFICATION	RNAblock__	TRUE	variance_prefilter	0.0260748	FALSE	0.0504522				FALSE														0.05	0.25	0.05	0.25	0.05	0.25	FALSE	FALSE	FALSE	FALSE	FALSE
RNAblock__gobp_RNA_GOBP_PROTEIN_K63_LINKED_UBIQUITINATION	RNAblock__	TRUE	variance_prefilter	0.0357006	FALSE	0.0504522				FALSE														0.05	0.25	0.05	0.25	0.05	0.25	FALSE	FALSE	FALSE	FALSE	FALSE
RNAblock__gobp_RNA_GOBP_REGULATION_OF_PHOSPHOLIPID_METABOLIC_PROCESS	RNAblock__	TRUE	variance_prefilter	0.0403058	FALSE	0.0504522				FALSE														0.05	0.25	0.05	0.25	0.05	0.25	FALSE	FALSE	FALSE	FALSE	FALSE
RNAblock__gobp_RNA_GOBP_POSITIVE_REGULATION_OF_CALCIUM_ION_TRANSPORT	RNAblock__	TRUE	variance_prefilter	0.0371598	FALSE	0.0504522				FALSE														0.05	0.25	0.05	0.25	0.05	0.25	FALSE	FALSE	FALSE	FALSE	FALSE
RNAblock__gobp_RNA_GOBP_INSULIN_RECEPTOR_SIGNALING_PATHWAY	RNAblock__	TRUE	variance_prefilter	0.0247885	FALSE	0.0504522				FALSE														0.05	0.25	0.05	0.25	0.05	0.25	FALSE	FALSE	FALSE	FALSE	FALSE
RNAblock__gobp_RNA_GOBP_PROSTANOID_BIOSYNTHETIC_PROCESS	RNAblock__	TRUE	variance_prefilter	0.0472113	FALSE	0.0504522				FALSE														0.05	0.25	0.05	0.25	0.05	0.25	FALSE	FALSE	FALSE	FALSE	FALSE
RNAblock__gobp_RNA_GOBP_RESPONSE_TO_FATTY_ACID	RNAblock__	TRUE	variance_prefilter	0.0373218	FALSE	0.0504522				FALSE														0.05	0.25	0.05	0.25	0.05	0.25	FALSE	FALSE	FALSE	FALSE	FALSE
RNAblock__gobp_RNA_GOBP_REGULATION_OF_NEURON_PROJECTION_ARBORIZATION	RNAblock__	FALSE					-0.0400588	0.0400588	142	TRUE			0.40864	0.733274	mwu	0.81248	0.926367	-0.107048	0.898482	0.814947	0.928316	-0.106053	0.899377	0.05	0.25	0.05	0.25	0.05	0.25	FALSE	FALSE	FALSE	FALSE	FALSE
RNAblock__gobp_RNA_GOBP_POSITIVE_REGULATION_OF_GLUCONEOGENESIS	RNAblock__	FALSE		0.0557048	TRUE	0.0504522	0.0327031	0.0327031	142	TRUE			0.74873	0.890496	mwu	0.537718	0.813123	0.304431	1.35585	0.565774	0.820505	0.2978	1.34689	0.05	0.25	0.05	0.25	0.05	0.25	FALSE	FALSE	FALSE	FALSE	FALSE
RNAblock__gobp_RNA_GOBP_REGULATION_OF_ATP_DEPENDENT_ACTIVITY	RNAblock__	TRUE	variance_prefilter	0.0280676	FALSE	0.0504522				FALSE														0.05	0.25	0.05	0.25	0.05	0.25	FALSE	FALSE	FALSE	FALSE	FALSE
RNAblock__gobp_RNA_GOBP_PEPTIDYL_TYROSINE_DEPHOSPHORYLATION	RNAblock__	FALSE		0.0547604	TRUE	0.0504522	0.0562633	0.0562633	142	TRUE			0.4639	0.758948	mwu	0.68986	0.875499	0.216458	1.24167	0.69796	0.875365	0.221157	1.24752	0.05	0.25	0.05	0.25	0.05	0.25	FALSE	FALSE	FALSE	FALSE	FALSE
RNAblock__gobp_RNA_GOBP_HEMATOPOIETIC_STEM_CELL_PROLIFERATION	RNAblock__	TRUE	variance_prefilter	0.0404043	FALSE	0.0504522				FALSE														0.05	0.25	0.05	0.25	0.05	0.25	FALSE	FALSE	FALSE	FALSE	FALSE
RNAblock__gobp_RNA_GOBP_MODIFICATION_OF_SYNAPTIC_STRUCTURE	RNAblock__	TRUE	variance_prefilter	0.0487976	FALSE	0.0504522				FALSE														0.05	0.25	0.05	0.25	0.05	0.25	FALSE	FALSE	FALSE	FALSE	FALSE
RNAblock__gobp_RNA_GOBP_REGULATION_OF_CALCIUM_MEDIATED_SIGNALING	RNAblock__	TRUE	variance_prefilter	0.0405882	FALSE	0.0504522				FALSE														0.05	0.25	0.05	0.25	0.05	0.25	FALSE	FALSE	FALSE	FALSE	FALSE
RNAblock__gobp_RNA_GOBP_EXTRACELLULAR_TRANSPORT	RNAblock__	FALSE		0.0584207	TRUE	0.0504522	0.0736119	0.0736119	142	TRUE			0.528414	0.790212	mwu	0.436246	0.776955	0.418435	1.51958	0.602429	0.833562	0.288516	1.33445	0.05	0.25	0.05	0.25	0.05	0.25	FALSE	FALSE	FALSE	FALSE	FALSE
RNAblock__gobp_RNA_GOBP_POSITIVE_REGULATION_OF_AMYLOID_PRECURSOR_PROTEIN_CATABOLIC_PROCESS	RNAblock__	TRUE	variance_prefilter	0.0474002	FALSE	0.0504522				FALSE														0.05	0.25	0.05	0.25	0.05	0.25	FALSE	FALSE	FALSE	FALSE	FALSE
RNAblock__gobp_RNA_GOBP_GLIAL_CELL_ACTIVATION	RNAblock__	FALSE					-0.167058	0.167058	142	TRUE			0.0419414	0.365249	mwu	0.0264708	0.298077	-0.918074	0.399287	0.0326669	0.299319	-0.894337	0.408878	0.05	0.25	0.05	0.25	0.05	0.25	FALSE	FALSE	FALSE	FALSE	FALSE
RNAblock__gobp_RNA_GOBP_PROTEIN_DNA_COMPLEX_ASSEMBLY	RNAblock__	FALSE		0.0508648	TRUE	0.0504522	0.0271132	0.0271132	142	TRUE			0.72412	0.877676	mwu	0.387332	0.76024	0.461715	1.58679	0.456479	0.772599	0.404212	1.49812	0.05	0.25	0.05	0.25	0.05	0.25	FALSE	FALSE	FALSE	FALSE	FALSE
RNAblock__gobp_RNA_GOBP_DICARBOXYLIC_ACID_CATABOLIC_PROCESS	RNAblock__	FALSE		0.0541104	TRUE	0.0504522	0.0647629	0.0647629	142	TRUE			0.655013	0.849194	mwu	0.474474	0.791624	0.356594	1.42846	0.506707	0.7968	0.333505	1.39585	0.05	0.25	0.05	0.25	0.05	0.25	FALSE	FALSE	FALSE	FALSE	FALSE
RNAblock__gobp_RNA_GOBP_REGULATION_OF_CELLULAR_RESPONSE_TO_HYPOXIA	RNAblock__	TRUE	variance_prefilter	0.0475447	FALSE	0.0504522				FALSE														0.05	0.25	0.05	0.25	0.05	0.25	FALSE	FALSE	FALSE	FALSE	FALSE
RNAblock__gobp_RNA_GOBP_NEGATIVE_REGULATION_OF_PROTEIN_POLYMERIZATION	RNAblock__	TRUE	variance_prefilter	0.0288969	FALSE	0.0504522				FALSE														0.05	0.25	0.05	0.25	0.05	0.25	FALSE	FALSE	FALSE	FALSE	FALSE
RNAblock__gobp_RNA_GOBP_MITOCHONDRIAL_TRANSMEMBRANE_TRANSPORT	RNAblock__	TRUE	variance_prefilter	0.0480318	FALSE	0.0504522				FALSE														0.05	0.25	0.05	0.25	0.05	0.25	FALSE	FALSE	FALSE	FALSE	FALSE
RNAblock__gobp_RNA_GOBP_SYNAPTIC_VESICLE_PRIMING	RNAblock__	FALSE					0.0994822	0.0994822	142	TRUE			0.314498	0.686128	mwu	0.294902	0.735969	0.482474	1.62008	0.306378	0.72993	0.480906	1.61754	0.05	0.25	0.05	0.25	0.05	0.25	FALSE	FALSE	FALSE	FALSE	FALSE
RNAblock__gobp_RNA_GOBP_POSITIVE_REGULATION_OF_DENDRITIC_SPINE_DEVELOPMENT	RNAblock__	TRUE	variance_prefilter	0.0412747	FALSE	0.0504522				FALSE														0.05	0.25	0.05	0.25	0.05	0.25	FALSE	FALSE	FALSE	FALSE	FALSE
RNAblock__gobp_RNA_GOBP_FUCOSE_METABOLIC_PROCESS	RNAblock__	FALSE		0.0673383	TRUE	0.0504522	-0.0616492	0.0616492	142	TRUE			0.38589	0.732089	mwu	0.351161	0.749454	-0.42958	0.650782	0.323988	0.736182	-0.462846	0.629489	0.05	0.25	0.05	0.25	0.05	0.25	FALSE	FALSE	FALSE	FALSE	FALSE
RNAblock__gobp_RNA_GOBP_NEGATIVE_REGULATION_OF_ENDOPLASMIC_RETICULUM_STRESS_INDUCED_INTRINSIC_APOPTOTIC_SIGNALING_PATHWAY	RNAblock__	FALSE					-0.147725	0.147725	142	TRUE			0.0963564	0.515402	mwu	0.0365608	0.33616	-0.801377	0.448711	0.0482506	0.370212	-0.759532	0.467885	0.05	0.25	0.05	0.25	0.05	0.25	FALSE	FALSE	FALSE	FALSE	FALSE
RNAblock__gobp_RNA_GOBP_REGULATION_OF_AUTOPHAGOSOME_MATURATION	RNAblock__	FALSE					-0.104053	0.104053	142	TRUE			0.234263	0.650871	mwu	0.226361	0.684423	-0.484056	0.616279	0.235557	0.679707	-0.484432	0.616047	0.05	0.25	0.05	0.25	0.05	0.25	FALSE	FALSE	FALSE	FALSE	FALSE
RNAblock__gobp_RNA_GOBP_CERAMIDE_TRANSPORT	RNAblock__	FALSE		0.0517538	TRUE	0.0504522	-0.0688669	0.0688669	142	TRUE			0.504675	0.778006	mwu	0.497903	0.802036	-0.380358	0.683617	0.47468	0.783707	-0.408111	0.664905	0.05	0.25	0.05	0.25	0.05	0.25	FALSE	FALSE	FALSE	FALSE	FALSE
RNAblock__gobp_RNA_GOBP_REGULATION_OF_B_CELL_RECEPTOR_SIGNALING_PATHWAY	RNAblock__	FALSE					-0.171957	0.171957	142	TRUE			0.0304126	0.332047	mwu	0.0136689	0.254004	-0.716391	0.488512	0.0151022	0.223661	-0.707643	0.492805	0.05	0.25	0.05	0.25	0.05	0.25	FALSE	FALSE	TRUE	FALSE	TRUE
RNAblock__gobp_RNA_GOBP_RESPONSE_TO_TUMOR_NECROSIS_FACTOR	RNAblock__	TRUE	variance_prefilter	0.0399234	FALSE	0.0504522				FALSE														0.05	0.25	0.05	0.25	0.05	0.25	FALSE	FALSE	FALSE	FALSE	FALSE
RNAblock__gobp_RNA_GOBP_MICROTUBULE_ANCHORING	RNAblock__	FALSE		0.0660914	TRUE	0.0504522	0.18206	0.18206	142	TRUE			0.0391446	0.356788	mwu	0.0478754	0.368143	0.980772	2.66651	0.059496	0.407173	0.960201	2.61222	0.05	0.25	0.05	0.25	0.05	0.25	FALSE	FALSE	FALSE	FALSE	FALSE
RNAblock__gobp_RNA_GOBP_MICROTUBULE_DEPOLYMERIZATION	RNAblock__	TRUE	variance_prefilter	0.0504039	FALSE	0.0504522				FALSE														0.05	0.25	0.05	0.25	0.05	0.25	FALSE	FALSE	FALSE	FALSE	FALSE
RNAblock__gobp_RNA_GOBP_POSITIVE_REGULATION_OF_INTERLEUKIN_6_PRODUCTION	RNAblock__	FALSE					-0.134995	0.134995	142	TRUE			0.103938	0.527484	mwu	0.0654826	0.433556	-0.87589	0.416491	0.0789801	0.455139	-0.847118	0.428649	0.05	0.25	0.05	0.25	0.05	0.25	FALSE	FALSE	FALSE	FALSE	FALSE
RNAblock__gobp_RNA_GOBP_REGULATION_OF_OSTEOCLAST_DIFFERENTIATION	RNAblock__	TRUE	variance_prefilter	0.0460698	FALSE	0.0504522				FALSE														0.05	0.25	0.05	0.25	0.05	0.25	FALSE	FALSE	FALSE	FALSE	FALSE
RNAblock__gobp_RNA_GOBP_CRANIAL_NERVE_MORPHOGENESIS	RNAblock__	FALSE		0.0674303	TRUE	0.0504522	-0.0219516	0.0219516	142	TRUE			0.904188	0.950238	mwu	0.801994	0.920325	-0.117668	0.888991	0.829241	0.93254	-0.103842	0.901368	0.05	0.25	0.05	0.25	0.05	0.25	FALSE	FALSE	FALSE	FALSE	FALSE
RNAblock__gobp_RNA_GOBP_CARDIAC_ATRIUM_DEVELOPMENT	RNAblock__	TRUE	variance_prefilter	0.044538	FALSE	0.0504522				FALSE														0.05	0.25	0.05	0.25	0.05	0.25	FALSE	FALSE	FALSE	FALSE	FALSE
RNAblock__gobp_RNA_GOBP_POSITIVE_REGULATION_OF_DOUBLE_STRAND_BREAK_REPAIR_VIA_HOMOLOGOUS_RECOMBINATION	RNAblock__	TRUE	variance_prefilter	0.0498803	FALSE	0.0504522				FALSE														0.05	0.25	0.05	0.25	0.05	0.25	FALSE	FALSE	FALSE	FALSE	FALSE
RNAblock__gobp_RNA_GOBP_REGULATION_OF_CELL_JUNCTION_ASSEMBLY	RNAblock__	TRUE	variance_prefilter	0.031803	FALSE	0.0504522				FALSE														0.05	0.25	0.05	0.25	0.05	0.25	FALSE	FALSE	FALSE	FALSE	FALSE
RNAblock__gobp_RNA_GOBP_DETECTION_OF_EXTERNAL_BIOTIC_STIMULUS	RNAblock__	FALSE					-0.211322	0.211322	142	TRUE			0.0117464	0.243456	mwu	0.00448858	0.163875	-1.05685	0.34755	0.00590741	0.170646	-1.0405	0.353276	0.05	0.25	0.05	0.25	0.05	0.25	TRUE	TRUE	TRUE	FALSE	TRUE
RNAblock__gobp_RNA_GOBP_REGULATION_OF_VIRAL_INDUCED_CYTOPLASMIC_PATTERN_RECOGNITION_RECEPTOR_SIGNALING_PATHWAY	RNAblock__	TRUE	variance_prefilter	0.0341237	FALSE	0.0504522				FALSE														0.05	0.25	0.05	0.25	0.05	0.25	FALSE	FALSE	FALSE	FALSE	FALSE
RNAblock__gobp_RNA_GOBP_NEGATIVE_REGULATION_OF_INTRACELLULAR_ESTROGEN_RECEPTOR_SIGNALING_PATHWAY	RNAblock__	FALSE		0.0677984	TRUE	0.0504522	0.153238	0.153238	142	TRUE			0.0672382	0.441345	mwu	0.0751099	0.449674	0.780312	2.18215	0.0378436	0.325365	0.962813	2.61905	0.05	0.25	0.05	0.25	0.05	0.25	FALSE	FALSE	FALSE	FALSE	FALSE
RNAblock__gobp_RNA_GOBP_REGULATION_OF_HISTONE_MODIFICATION	RNAblock__	FALSE		0.0539289	TRUE	0.0504522	0.108967	0.108967	142	TRUE			0.239113	0.650871	mwu	0.15501	0.587072	0.735793	2.08714	0.166155	0.606137	0.728354	2.07167	0.05	0.25	0.05	0.25	0.05	0.25	FALSE	FALSE	FALSE	FALSE	FALSE
RNAblock__gobp_RNA_GOBP_TERPENOID_BIOSYNTHETIC_PROCESS	RNAblock__	FALSE	corr_prefilter	0.0655579	TRUE	0.0504522	0.00714453	0.00714453	142	FALSE														0.05	0.25	0.05	0.25	0.05	0.25	FALSE	FALSE	FALSE	FALSE	FALSE
RNAblock__gobp_RNA_GOBP_NON_MOTILE_CILIUM_ASSEMBLY	RNAblock__	TRUE	variance_prefilter	0.0499672	FALSE	0.0504522				FALSE														0.05	0.25	0.05	0.25	0.05	0.25	FALSE	FALSE	FALSE	FALSE	FALSE
RNAblock__gobp_RNA_GOBP_MESODERMAL_CELL_FATE_COMMITMENT	RNAblock__	FALSE		0.0636563	TRUE	0.0504522	0.106393	0.106393	142	TRUE			0.295269	0.673034	mwu	0.142275	0.572513	0.695316	2.00434	0.132676	0.556699	0.719602	2.05362	0.05	0.25	0.05	0.25	0.05	0.25	FALSE	FALSE	FALSE	FALSE	FALSE
RNAblock__gobp_RNA_GOBP_NEGATIVE_REGULATION_OF_AUTOPHAGY	RNAblock__	TRUE	variance_prefilter	0.0241548	FALSE	0.0504522				FALSE														0.05	0.25	0.05	0.25	0.05	0.25	FALSE	FALSE	FALSE	FALSE	FALSE
RNAblock__gobp_RNA_GOBP_NEGATIVE_REGULATION_OF_BINDING	RNAblock__	TRUE	variance_prefilter	0.0279389	FALSE	0.0504522				FALSE														0.05	0.25	0.05	0.25	0.05	0.25	FALSE	FALSE	FALSE	FALSE	FALSE
RNAblock__gobp_RNA_GOBP_REGULATION_OF_NEURAL_PRECURSOR_CELL_PROLIFERATION	RNAblock__	TRUE	variance_prefilter	0.0289012	FALSE	0.0504522				FALSE														0.05	0.25	0.05	0.25	0.05	0.25	FALSE	FALSE	FALSE	FALSE	FALSE
RNAblock__gobp_RNA_GOBP_ESTABLISHMENT_OR_MAINTENANCE_OF_BIPOLAR_CELL_POLARITY	RNAblock__	TRUE	variance_prefilter	0.0357387	FALSE	0.0504522				FALSE														0.05	0.25	0.05	0.25	0.05	0.25	FALSE	FALSE	FALSE	FALSE	FALSE
RNAblock__gobp_RNA_GOBP_REGULATION_OF_TRANSLATION_IN_RESPONSE_TO_STRESS	RNAblock__	FALSE	corr_prefilter				-0.000773462	0.000773462	142	FALSE														0.05	0.25	0.05	0.25	0.05	0.25	FALSE	FALSE	FALSE	FALSE	FALSE
RNAblock__gobp_RNA_GOBP_IMPORT_INTO_NUCLEUS	RNAblock__	TRUE	variance_prefilter	0.0211514	FALSE	0.0504522				FALSE														0.05	0.25	0.05	0.25	0.05	0.25	FALSE	FALSE	FALSE	FALSE	FALSE
RNAblock__gobp_RNA_GOBP_REGULATION_OF_ENDOCYTOSIS	RNAblock__	TRUE	variance_prefilter	0.0287886	FALSE	0.0504522				FALSE														0.05	0.25	0.05	0.25	0.05	0.25	FALSE	FALSE	FALSE	FALSE	FALSE
RNAblock__gobp_RNA_GOBP_BODY_FLUID_SECRETION	RNAblock__	TRUE	variance_prefilter	0.024939	FALSE	0.0504522				FALSE														0.05	0.25	0.05	0.25	0.05	0.25	FALSE	FALSE	FALSE	FALSE	FALSE
RNAblock__gobp_RNA_GOBP_RESPONSE_TO_LEUCINE	RNAblock__	FALSE					-0.130162	0.130162	142	TRUE			0.10835	0.536338	mwu	0.0969872	0.500041	-0.755699	0.469682	0.0670073	0.428111	-0.859451	0.423394	0.05	0.25	0.05	0.25	0.05	0.25	FALSE	FALSE	FALSE	FALSE	FALSE
RNAblock__gobp_RNA_GOBP_NEGATIVE_REGULATION_OF_PROTEIN_BINDING	RNAblock__	TRUE	variance_prefilter	0.0353977	FALSE	0.0504522				FALSE														0.05	0.25	0.05	0.25	0.05	0.25	FALSE	FALSE	FALSE	FALSE	FALSE
RNAblock__gobp_RNA_GOBP_REGULATION_OF_REACTIVE_OXYGEN_SPECIES_METABOLIC_PROCESS	RNAblock__	TRUE	variance_prefilter	0.0283694	FALSE	0.0504522				FALSE														0.05	0.25	0.05	0.25	0.05	0.25	FALSE	FALSE	FALSE	FALSE	FALSE
RNAblock__gobp_RNA_GOBP_REGULATION_OF_T_HELPER_1_TYPE_IMMUNE_RESPONSE	RNAblock__	FALSE					-0.196907	0.196907	142	TRUE			0.0219536	0.298218	mwu	0.00734535	0.201505	-0.91685	0.399776	0.00928566	0.19575	-0.90176	0.405855	0.05	0.25	0.05	0.25	0.05	0.25	FALSE	TRUE	TRUE	FALSE	TRUE
RNAblock__gobp_RNA_GOBP_PROTEIN_DEPOLYMERIZATION	RNAblock__	TRUE	variance_prefilter	0.0272046	FALSE	0.0504522				FALSE														0.05	0.25	0.05	0.25	0.05	0.25	FALSE	FALSE	FALSE	FALSE	FALSE
RNAblock__gobp_RNA_GOBP_REGULATION_OF_NUCLEOTIDE_BINDING_OLIGOMERIZATION_DOMAIN_CONTAINING_SIGNALING_PATHWAY	RNAblock__	FALSE					-0.198922	0.198922	142	TRUE			0.0128814	0.255158	mwu	0.00154099	0.11295	-1.14675	0.317669	0.00137364	0.0936472	-1.19734	0.301995	0.05	0.25	0.05	0.25	0.05	0.25	FALSE	TRUE	TRUE	FALSE	TRUE
RNAblock__gobp_RNA_GOBP_REGULATION_OF_VESICLE_FUSION	RNAblock__	TRUE	variance_prefilter	0.0366326	FALSE	0.0504522				FALSE														0.05	0.25	0.05	0.25	0.05	0.25	FALSE	FALSE	FALSE	FALSE	FALSE
RNAblock__gobp_RNA_GOBP_POSTSYNAPTIC_SPECIALIZATION_ORGANIZATION	RNAblock__	TRUE	variance_prefilter	0.048091	FALSE	0.0504522				FALSE														0.05	0.25	0.05	0.25	0.05	0.25	FALSE	FALSE	FALSE	FALSE	FALSE
RNAblock__gobp_RNA_GOBP_PURINE_NUCLEOBASE_METABOLIC_PROCESS	RNAblock__	FALSE					-0.0596713	0.0596713	142	TRUE			0.547264	0.797519	mwu	0.648956	0.862831	-0.185031	0.831078	0.515529	0.800919	-0.26962	0.76367	0.05	0.25	0.05	0.25	0.05	0.25	FALSE	FALSE	FALSE	FALSE	FALSE
RNAblock__gobp_RNA_GOBP_CELLULAR_RESPONSE_TO_FATTY_ACID	RNAblock__	FALSE		0.0513838	TRUE	0.0504522	0.076663	0.076663	142	TRUE			0.289657	0.670671	mwu	0.275058	0.727484	0.577314	1.78125	0.212219	0.655586	0.665386	1.94524	0.05	0.25	0.05	0.25	0.05	0.25	FALSE	FALSE	FALSE	FALSE	FALSE
RNAblock__gobp_RNA_GOBP_NEGATIVE_REGULATION_OF_POST_TRANSLATIONAL_PROTEIN_MODIFICATION	RNAblock__	TRUE	variance_prefilter	0.0243834	FALSE	0.0504522				FALSE														0.05	0.25	0.05	0.25	0.05	0.25	FALSE	FALSE	FALSE	FALSE	FALSE
RNAblock__gobp_RNA_GOBP_NEUROBLAST_PROLIFERATION	RNAblock__	TRUE	variance_prefilter	0.0293376	FALSE	0.0504522				FALSE														0.05	0.25	0.05	0.25	0.05	0.25	FALSE	FALSE	FALSE	FALSE	FALSE
RNAblock__gobp_RNA_GOBP_NEGATIVE_REGULATION_OF_RNA_SPLICING	RNAblock__	FALSE					0.00975236	0.00975236	142	TRUE			0.946321	0.968058	mwu	0.445423	0.778273	0.342947	1.40909	0.486259	0.786985	0.3194	1.3763	0.05	0.25	0.05	0.25	0.05	0.25	FALSE	FALSE	FALSE	FALSE	FALSE
RNAblock__gobp_RNA_GOBP_POSITIVE_REGULATION_OF_CALCIUM_MEDIATED_SIGNALING	RNAblock__	FALSE		0.0561442	TRUE	0.0504522	-0.244587	0.244587	142	TRUE			0.00311373	0.164118	mwu	0.00273303	0.145378	-1.55468	0.211258	0.00397684	0.141736	-1.50264	0.222543	0.05	0.25	0.05	0.25	0.05	0.25	TRUE	TRUE	TRUE	FALSE	TRUE
RNAblock__gobp_RNA_GOBP_PEPTIDYL_LYSINE_MODIFICATION	RNAblock__	TRUE	variance_prefilter	0.0237492	FALSE	0.0504522				FALSE														0.05	0.25	0.05	0.25	0.05	0.25	FALSE	FALSE	FALSE	FALSE	FALSE
RNAblock__gobp_RNA_GOBP_CELLULAR_SENESCENCE	RNAblock__	TRUE	variance_prefilter	0.024201	FALSE	0.0504522				FALSE														0.05	0.25	0.05	0.25	0.05	0.25	FALSE	FALSE	FALSE	FALSE	FALSE
RNAblock__gobp_RNA_GOBP_NEGATIVE_REGULATION_OF_GTPASE_ACTIVITY	RNAblock__	FALSE		0.0552701	TRUE	0.0504522	-0.0639271	0.0639271	142	TRUE			0.461414	0.756658	mwu	0.63866	0.854767	-0.242137	0.784948	0.663258	0.858205	-0.243848	0.783607	0.05	0.25	0.05	0.25	0.05	0.25	FALSE	FALSE	FALSE	FALSE	FALSE
RNAblock__gobp_RNA_GOBP_POSITIVE_REGULATION_OF_GLIAL_CELL_DIFFERENTIATION	RNAblock__	TRUE	variance_prefilter	0.0329653	FALSE	0.0504522				FALSE														0.05	0.25	0.05	0.25	0.05	0.25	FALSE	FALSE	FALSE	FALSE	FALSE
RNAblock__gobp_RNA_GOBP_COPPER_ION_HOMEOSTASIS	RNAblock__	TRUE	variance_prefilter	0.0501008	FALSE	0.0504522				FALSE														0.05	0.25	0.05	0.25	0.05	0.25	FALSE	FALSE	FALSE	FALSE	FALSE
RNAblock__gobp_RNA_GOBP_REGULATION_OF_PROTEIN_DEACETYLATION	RNAblock__	TRUE	variance_prefilter	0.0420476	FALSE	0.0504522				FALSE														0.05	0.25	0.05	0.25	0.05	0.25	FALSE	FALSE	FALSE	FALSE	FALSE
RNAblock__gobp_RNA_GOBP_RESPONSE_TO_VITAMIN	RNAblock__	TRUE	variance_prefilter	0.0292078	FALSE	0.0504522				FALSE														0.05	0.25	0.05	0.25	0.05	0.25	FALSE	FALSE	FALSE	FALSE	FALSE
RNAblock__gobp_RNA_GOBP_POSITIVE_REGULATION_OF_ATP_DEPENDENT_ACTIVITY	RNAblock__	TRUE	variance_prefilter	0.0423124	FALSE	0.0504522				FALSE														0.05	0.25	0.05	0.25	0.05	0.25	FALSE	FALSE	FALSE	FALSE	FALSE
RNAblock__gobp_RNA_GOBP_ENDODERMAL_CELL_FATE_COMMITMENT	RNAblock__	FALSE		0.0612895	TRUE	0.0504522	0.0779915	0.0779915	142	TRUE			0.284117	0.668007	mwu	0.4389	0.777568	0.370864	1.44899	0.364327	0.750022	0.440737	1.55385	0.05	0.25	0.05	0.25	0.05	0.25	FALSE	FALSE	FALSE	FALSE	FALSE
RNAblock__gobp_RNA_GOBP_POSITIVE_REGULATION_OF_PEPTIDYL_THREONINE_PHOSPHORYLATION	RNAblock__	TRUE	variance_prefilter	0.0452569	FALSE	0.0504522				FALSE														0.05	0.25	0.05	0.25	0.05	0.25	FALSE	FALSE	FALSE	FALSE	FALSE
RNAblock__gobp_RNA_GOBP_REGULATION_OF_VASCULAR_PERMEABILITY	RNAblock__	FALSE		0.0650043	TRUE	0.0504522	0.090443	0.090443	142	TRUE			0.312539	0.684889	mwu	0.27147	0.722623	0.534933	1.70733	0.161474	0.598167	0.732915	2.08114	0.05	0.25	0.05	0.25	0.05	0.25	FALSE	FALSE	FALSE	FALSE	FALSE
RNAblock__gobp_RNA_GOBP_SKIN_EPIDERMIS_DEVELOPMENT	RNAblock__	TRUE	variance_prefilter	0.0234856	FALSE	0.0504522				FALSE														0.05	0.25	0.05	0.25	0.05	0.25	FALSE	FALSE	FALSE	FALSE	FALSE
RNAblock__gobp_RNA_GOBP_EPITHELIAL_CELL_FATE_COMMITMENT	RNAblock__	FALSE					0.176349	0.176349	142	TRUE			0.046229	0.384504	mwu	0.0747818	0.449112	0.66238	1.9394	0.070334	0.436818	0.702292	2.01837	0.05	0.25	0.05	0.25	0.05	0.25	FALSE	FALSE	FALSE	FALSE	FALSE
RNAblock__gobp_RNA_GOBP_ENDOPLASMIC_RETICULUM_TO_GOLGI_VESICLE_MEDIATED_TRANSPORT	RNAblock__	TRUE	variance_prefilter	0.0501812	FALSE	0.0504522				FALSE														0.05	0.25	0.05	0.25	0.05	0.25	FALSE	FALSE	FALSE	FALSE	FALSE
RNAblock__gobp_RNA_GOBP_NADPH_REGENERATION	RNAblock__	FALSE					0.0109405	0.0109405	142	TRUE			0.871954	0.932735	mwu	0.396896	0.760887	0.365579	1.44135	0.40709	0.762794	0.364	1.43907	0.05	0.25	0.05	0.25	0.05	0.25	FALSE	FALSE	FALSE	FALSE	FALSE
RNAblock__gobp_RNA_GOBP_POSITIVE_REGULATION_OF_MONOOXYGENASE_ACTIVITY	RNAblock__	TRUE	variance_prefilter	0.0434367	FALSE	0.0504522				FALSE														0.05	0.25	0.05	0.25	0.05	0.25	FALSE	FALSE	FALSE	FALSE	FALSE
RNAblock__gobp_RNA_GOBP_HOMEOSTASIS_OF_NUMBER_OF_CELLS_WITHIN_A_TISSUE	RNAblock__	TRUE	variance_prefilter	0.0334164	FALSE	0.0504522				FALSE														0.05	0.25	0.05	0.25	0.05	0.25	FALSE	FALSE	FALSE	FALSE	FALSE
RNAblock__gobp_RNA_GOBP_REGULATION_OF_NUCLEAR_TRANSCRIBED_MRNA_CATABOLIC_PROCESS_DEADENYLATION_DEPENDENT_DECAY	RNAblock__	FALSE	corr_prefilter	0.0596768	TRUE	0.0504522	-0.0065422	0.0065422	142	FALSE														0.05	0.25	0.05	0.25	0.05	0.25	FALSE	FALSE	FALSE	FALSE	FALSE
RNAblock__gobp_RNA_GOBP_REGULATION_OF_MEMBRANE_PERMEABILITY	RNAblock__	TRUE	variance_prefilter	0.0361782	FALSE	0.0504522				FALSE														0.05	0.25	0.05	0.25	0.05	0.25	FALSE	FALSE	FALSE	FALSE	FALSE
RNAblock__gobp_RNA_GOBP_TYPE_B_PANCREATIC_CELL_DEVELOPMENT	RNAblock__	FALSE	corr_prefilter	0.0506738	TRUE	0.0504522	-0.00850064	0.00850064	142	FALSE														0.05	0.25	0.05	0.25	0.05	0.25	FALSE	FALSE	FALSE	FALSE	FALSE
RNAblock__gobp_RNA_GOBP_POSITIVE_REGULATION_OF_PHOSPHOPROTEIN_PHOSPHATASE_ACTIVITY	RNAblock__	FALSE		0.0635915	TRUE	0.0504522	0.0528118	0.0528118	142	TRUE			0.649131	0.848447	mwu	0.629394	0.848939	0.229733	1.25826	0.53571	0.807751	0.306178	1.35822	0.05	0.25	0.05	0.25	0.05	0.25	FALSE	FALSE	FALSE	FALSE	FALSE
RNAblock__gobp_RNA_GOBP_TRICARBOXYLIC_ACID_CYCLE	RNAblock__	FALSE					0.0107109	0.0107109	142	TRUE			0.982095	0.989407	mwu	0.519193	0.807353	0.259561	1.29636	0.49169	0.790156	0.283646	1.32796	0.05	0.25	0.05	0.25	0.05	0.25	FALSE	FALSE	FALSE	FALSE	FALSE
RNAblock__gobp_RNA_GOBP_NEGATIVE_REGULATION_OF_RESPONSE_TO_BIOTIC_STIMULUS	RNAblock__	FALSE		0.0527552	TRUE	0.0504522	-0.21415	0.21415	142	TRUE			0.0142735	0.26588	mwu	0.00961609	0.226772	-1.44856	0.234907	0.0134492	0.217848	-1.40212	0.246075	0.05	0.25	0.05	0.25	0.05	0.25	FALSE	TRUE	TRUE	FALSE	TRUE
RNAblock__AATK	RNAblock__	TRUE	variance_prefilter	0.869777	FALSE	1.17701				FALSE	0.0428906	0.669087												0.05	0.25	0.05	0.25	0.05	0.25	FALSE	FALSE	FALSE	FALSE	FALSE
RNAblock__ABCD2	RNAblock__	TRUE	variance_prefilter	0.806701	FALSE	1.17701				FALSE	0.000705707	0.148814												0.05	0.25	0.05	0.25	0.05	0.25	FALSE	FALSE	FALSE	FALSE	FALSE
RNAblock__ABHD3	RNAblock__	TRUE	variance_prefilter	0.375385	FALSE	1.17701				FALSE	0.0249472	0.565904												0.05	0.25	0.05	0.25	0.05	0.25	FALSE	FALSE	FALSE	FALSE	FALSE
RNAblock__ABI3	RNAblock__	TRUE	variance_prefilter	0.811025	FALSE	1.17701				FALSE	0.0370392	0.639945												0.05	0.25	0.05	0.25	0.05	0.25	FALSE	FALSE	FALSE	FALSE	FALSE
RNAblock__ACAP1	RNAblock__	FALSE		1.77	TRUE	1.17701	-0.225335	0.225335	142	TRUE	0.00179216	0.222391	0.0186539	0.278524	mwu	0.00498406	0.173091	-0.254324	0.775441	0.0071654	0.182189	-0.248946	0.779622	0.05	0.25	0.05	0.25	0.05	0.25	FALSE	TRUE	TRUE	TRUE	TRUE
RNAblock__ACE	RNAblock__	TRUE	variance_prefilter	0.724118	FALSE	1.17701				FALSE	0.0437855	0.672767												0.05	0.25	0.05	0.25	0.05	0.25	FALSE	FALSE	FALSE	FALSE	FALSE
RNAblock__ACKR1	RNAblock__	FALSE		2.5473	TRUE	1.17701	-0.144156	0.144156	142	TRUE	0.0302031	0.603017	0.097982	0.517321	mwu	0.095501	0.496685	-0.12363	0.883707	0.143679	0.572084	-0.111609	0.894394	0.05	0.25	0.05	0.25	0.05	0.25	FALSE	FALSE	FALSE	TRUE	TRUE
RNAblock__ACOT7	RNAblock__	TRUE	variance_prefilter	0.591964	FALSE	1.17701				FALSE	0.00938045	0.396939												0.05	0.25	0.05	0.25	0.05	0.25	FALSE	FALSE	FALSE	FALSE	FALSE
RNAblock__ACP5	RNAblock__	TRUE	variance_prefilter	0.986314	FALSE	1.17701				FALSE	0.00446191	0.313709												0.05	0.25	0.05	0.25	0.05	0.25	FALSE	FALSE	FALSE	FALSE	FALSE
RNAblock__ACTA2	RNAblock__	FALSE		1.44869	TRUE	1.17701	0.209931	0.209931	142	TRUE	0.0227554	0.545775	0.00985487	0.241991	mwu	0.00604273	0.181453	0.285855	1.3309	0.00529558	0.162274	0.303882	1.35511	0.05	0.25	0.05	0.25	0.05	0.25	TRUE	TRUE	TRUE	TRUE	TRUE
RNAblock__ACVR2A	RNAblock__	TRUE	variance_prefilter	0.472996	FALSE	1.17701				FALSE	0.0280403	0.585248												0.05	0.25	0.05	0.25	0.05	0.25	FALSE	FALSE	FALSE	FALSE	FALSE
RNAblock__ADA2	RNAblock__	TRUE	variance_prefilter	1.0647	FALSE	1.17701				FALSE	0.0422202	0.667909												0.05	0.25	0.05	0.25	0.05	0.25	FALSE	FALSE	FALSE	FALSE	FALSE
RNAblock__ADAMDEC1	RNAblock__	FALSE		2.29925	TRUE	1.17701	-0.201207	0.201207	142	TRUE	0.0177608	0.501993	0.0118832	0.244254	mwu	0.0147202	0.254004	-0.186555	0.829813	0.0175689	0.237171	-0.184594	0.831442	0.05	0.25	0.05	0.25	0.05	0.25	TRUE	FALSE	TRUE	TRUE	TRUE
RNAblock__ADAMTS12	RNAblock__	TRUE	variance_prefilter	0.793052	FALSE	1.17701				FALSE	0.0274707	0.581893												0.05	0.25	0.05	0.25	0.05	0.25	FALSE	FALSE	FALSE	FALSE	FALSE
RNAblock__ADAMTS16	RNAblock__	FALSE		2.85721	TRUE	1.17701	0.148945	0.148945	142	TRUE	0.0421723	0.667909	0.0725905	0.456668	mwu	0.0927651	0.490698	0.119337	1.12675	0.0868397	0.472579	0.124684	1.13279	0.05	0.25	0.05	0.25	0.05	0.25	FALSE	FALSE	FALSE	TRUE	TRUE
RNAblock__ADAMTS17	RNAblock__	FALSE		2.00862	TRUE	1.17701	0.167984	0.167984	142	TRUE	0.0494755	0.694579	0.0543635	0.407904	mwu	0.0614732	0.424115	0.153323	1.1657	0.0278627	0.286643	0.193058	1.21295	0.05	0.25	0.05	0.25	0.05	0.25	FALSE	FALSE	FALSE	TRUE	TRUE
RNAblock__ADARB1	RNAblock__	TRUE	variance_prefilter	0.809834	FALSE	1.17701				FALSE	0.0233944	0.551597												0.05	0.25	0.05	0.25	0.05	0.25	FALSE	FALSE	FALSE	FALSE	FALSE
RNAblock__ADGRA3	RNAblock__	TRUE	variance_prefilter	0.725794	FALSE	1.17701				FALSE	0.0195794	0.510196												0.05	0.25	0.05	0.25	0.05	0.25	FALSE	FALSE	FALSE	FALSE	FALSE
RNAblock__ADGRB1	RNAblock__	FALSE		2.30847	TRUE	1.17701	-0.176595	0.176595	142	TRUE	0.0306762	0.604878	0.0722666	0.455714	mwu	0.0793072	0.46174	-0.159562	0.852517	0.0773722	0.449885	-0.167536	0.845746	0.05	0.25	0.05	0.25	0.05	0.25	FALSE	FALSE	FALSE	TRUE	TRUE
RNAblock__ADGRE5	RNAblock__	TRUE	variance_prefilter	0.747948	FALSE	1.17701				FALSE	0.000184737	0.0895032												0.05	0.25	0.05	0.25	0.05	0.25	FALSE	FALSE	FALSE	FALSE	FALSE
RNAblock__ADGRF1	RNAblock__	FALSE		2.73238	TRUE	1.17701	0.170368	0.170368	142	TRUE	0.012346	0.440232	0.0397229	0.358618	mwu	0.169586	0.608062	0.0963079	1.1011	0.119158	0.53359	0.111856	1.11835	0.05	0.25	0.05	0.25	0.05	0.25	FALSE	FALSE	FALSE	TRUE	TRUE
RNAblock__ADGRG5	RNAblock__	FALSE		1.62447	TRUE	1.17701	-0.182744	0.182744	142	TRUE	0.0029885	0.2744	0.0275622	0.327714	mwu	0.0122114	0.24458	-0.238311	0.787958	0.0210108	0.256684	-0.224571	0.798859	0.05	0.25	0.05	0.25	0.05	0.25	FALSE	TRUE	FALSE	TRUE	TRUE
RNAblock__ADORA2A	RNAblock__	FALSE		1.81848	TRUE	1.17701	-0.115777	0.115777	142	TRUE	0.0435816	0.672694	0.129547	0.571879	mwu	0.110983	0.530262	-0.129783	0.878286	0.134689	0.562337	-0.127545	0.880253	0.05	0.25	0.05	0.25	0.05	0.25	FALSE	FALSE	FALSE	TRUE	TRUE
RNAblock__AFAP1L1	RNAblock__	TRUE	variance_prefilter	0.964565	FALSE	1.17701				FALSE	0.00658568	0.347136												0.05	0.25	0.05	0.25	0.05	0.25	FALSE	FALSE	FALSE	FALSE	FALSE
RNAblock__AGAP2	RNAblock__	TRUE	variance_prefilter	0.984777	FALSE	1.17701				FALSE	0.0133432	0.449465												0.05	0.25	0.05	0.25	0.05	0.25	FALSE	FALSE	FALSE	FALSE	FALSE
RNAblock__AGAP4	RNAblock__	TRUE	variance_prefilter	0.511766	FALSE	1.17701				FALSE	0.011399	0.424994												0.05	0.25	0.05	0.25	0.05	0.25	FALSE	FALSE	FALSE	FALSE	FALSE
RNAblock__AGBL3	RNAblock__	TRUE	variance_prefilter	0.757001	FALSE	1.17701				FALSE	0.00745419	0.363643												0.05	0.25	0.05	0.25	0.05	0.25	FALSE	FALSE	FALSE	FALSE	FALSE
RNAblock__AIM2	RNAblock__	FALSE		1.99993	TRUE	1.17701	-0.181156	0.181156	142	TRUE	0.0147523	0.463344	0.0316855	0.338325	mwu	0.00601816	0.181448	-0.22501	0.798509	0.00816231	0.187493	-0.227332	0.796657	0.05	0.25	0.05	0.25	0.05	0.25	FALSE	TRUE	TRUE	TRUE	TRUE
RNAblock__AK1	RNAblock__	TRUE	variance_prefilter	0.747708	FALSE	1.17701				FALSE	0.0303008	0.603017												0.05	0.25	0.05	0.25	0.05	0.25	FALSE	FALSE	FALSE	FALSE	FALSE
RNAblock__AKAP11	RNAblock__	TRUE	variance_prefilter	0.396398	FALSE	1.17701				FALSE	0.0130903	0.446896												0.05	0.25	0.05	0.25	0.05	0.25	FALSE	FALSE	FALSE	FALSE	FALSE
RNAblock__AKAP3	RNAblock__	FALSE		1.2954	TRUE	1.17701	0.14727	0.14727	142	TRUE	0.0167847	0.490139	0.0678476	0.444446	mwu	0.125734	0.558549	0.147943	1.15945	0.0422282	0.348277	0.207373	1.23044	0.05	0.25	0.05	0.25	0.05	0.25	FALSE	FALSE	FALSE	TRUE	TRUE
RNAblock__AKNA	RNAblock__	TRUE	variance_prefilter	0.844041	FALSE	1.17701				FALSE	0.00126372	0.188079												0.05	0.25	0.05	0.25	0.05	0.25	FALSE	FALSE	FALSE	FALSE	FALSE
RNAblock__ALG5	RNAblock__	TRUE	variance_prefilter	0.707221	FALSE	1.17701				FALSE	0.0493309	0.694579												0.05	0.25	0.05	0.25	0.05	0.25	FALSE	FALSE	FALSE	FALSE	FALSE
RNAblock__ALKAL2	RNAblock__	FALSE		4.07707	TRUE	1.17701	0.127977	0.127977	142	TRUE	0.0352126	0.63286	0.0665535	0.437968	mwu	0.0808873	0.465862	0.0996696	1.10481	0.05275	0.389069	0.116633	1.12371	0.05	0.25	0.05	0.25	0.05	0.25	FALSE	FALSE	FALSE	TRUE	TRUE
RNAblock__ALYREF	RNAblock__	TRUE	variance_prefilter	0.530674	FALSE	1.17701				FALSE	0.00719206	0.361524												0.05	0.25	0.05	0.25	0.05	0.25	FALSE	FALSE	FALSE	FALSE	FALSE
RNAblock__AMMECR1L	RNAblock__	TRUE	variance_prefilter	0.553372	FALSE	1.17701				FALSE	0.0145497	0.460793												0.05	0.25	0.05	0.25	0.05	0.25	FALSE	FALSE	FALSE	FALSE	FALSE
RNAblock__AMOTL1	RNAblock__	FALSE		1.25453	TRUE	1.17701	0.183662	0.183662	142	TRUE	0.0265976	0.574624	0.0636589	0.427624	mwu	0.0316824	0.317005	0.253402	1.2884	0.061414	0.411011	0.227842	1.25589	0.05	0.25	0.05	0.25	0.05	0.25	FALSE	FALSE	FALSE	TRUE	TRUE
RNAblock__AMTN	RNAblock__	FALSE		2.54409	TRUE	1.17701	-0.163465	0.163465	142	TRUE	0.0196497	0.510196	0.0515979	0.403315	mwu	0.0686985	0.43609	-0.176472	0.838222	0.0759682	0.448922	-0.173415	0.840789	0.05	0.25	0.05	0.25	0.05	0.25	FALSE	FALSE	FALSE	TRUE	TRUE
RNAblock__ANAPC11	RNAblock__	TRUE	variance_prefilter	0.632914	FALSE	1.17701				FALSE	0.0128882	0.446896												0.05	0.25	0.05	0.25	0.05	0.25	FALSE	FALSE	FALSE	FALSE	FALSE
RNAblock__ANGPT2	RNAblock__	TRUE	variance_prefilter	0.914536	FALSE	1.17701				FALSE	0.00595783	0.34259												0.05	0.25	0.05	0.25	0.05	0.25	FALSE	FALSE	FALSE	FALSE	FALSE
RNAblock__ANKRD34A	RNAblock__	TRUE	variance_prefilter	0.763107	FALSE	1.17701				FALSE	0.0483578	0.694579												0.05	0.25	0.05	0.25	0.05	0.25	FALSE	FALSE	FALSE	FALSE	FALSE
RNAblock__ANKRD44	RNAblock__	TRUE	variance_prefilter	0.894453	FALSE	1.17701				FALSE	0.00165908	0.210777												0.05	0.25	0.05	0.25	0.05	0.25	FALSE	FALSE	FALSE	FALSE	FALSE
RNAblock__ANKS1B	RNAblock__	FALSE		1.33038	TRUE	1.17701	0.205491	0.205491	142	TRUE	0.00415818	0.309071	0.0114768	0.241991	mwu	0.0115575	0.236471	0.273723	1.31485	0.00725758	0.18278	0.297316	1.34624	0.05	0.25	0.05	0.25	0.05	0.25	TRUE	TRUE	TRUE	TRUE	TRUE
RNAblock__ANO1	RNAblock__	FALSE		1.41627	TRUE	1.17701	0.193052	0.193052	142	TRUE	0.0467973	0.686094	0.0137954	0.260944	mwu	0.0202617	0.259629	0.253089	1.288	0.025226	0.269719	0.243803	1.27609	0.05	0.25	0.05	0.25	0.05	0.25	FALSE	FALSE	FALSE	TRUE	TRUE
RNAblock__ANO5	RNAblock__	FALSE		1.6672	TRUE	1.17701	0.146374	0.146374	142	TRUE	0.032756	0.614098	0.0196995	0.281776	mwu	0.14032	0.572365	0.119598	1.12704	0.152948	0.58694	0.122213	1.12999	0.05	0.25	0.05	0.25	0.05	0.25	FALSE	FALSE	FALSE	TRUE	TRUE
RNAblock__ANTXR1	RNAblock__	TRUE	variance_prefilter	1.13594	FALSE	1.17701				FALSE	0.0196041	0.510196												0.05	0.25	0.05	0.25	0.05	0.25	FALSE	FALSE	FALSE	FALSE	FALSE
RNAblock__ANXA9	RNAblock__	TRUE	variance_prefilter	0.804677	FALSE	1.17701				FALSE	0.0489926	0.694579												0.05	0.25	0.05	0.25	0.05	0.25	FALSE	FALSE	FALSE	FALSE	FALSE
RNAblock__AOAH	RNAblock__	FALSE		1.30749	TRUE	1.17701	-0.172819	0.172819	142	TRUE	0.0156215	0.477287	0.039927	0.358618	mwu	0.0152856	0.254004	-0.233001	0.792153	0.0203849	0.252257	-0.226546	0.797282	0.05	0.25	0.05	0.25	0.05	0.25	FALSE	FALSE	FALSE	TRUE	TRUE
RNAblock__AP3B2	RNAblock__	FALSE		1.89727	TRUE	1.17701	0.193416	0.193416	142	TRUE	0.00819487	0.379213	0.0165181	0.26843	mwu	0.0444312	0.361119	0.164455	1.17875	0.0364916	0.318759	0.183898	1.20189	0.05	0.25	0.05	0.25	0.05	0.25	FALSE	FALSE	FALSE	TRUE	TRUE
RNAblock__APBB1IP	RNAblock__	TRUE	variance_prefilter	0.697453	FALSE	1.17701				FALSE	0.00330868	0.285521												0.05	0.25	0.05	0.25	0.05	0.25	FALSE	FALSE	FALSE	FALSE	FALSE
RNAblock__APLN	RNAblock__	TRUE	variance_prefilter	0.646578	FALSE	1.17701				FALSE	0.0170955	0.495273												0.05	0.25	0.05	0.25	0.05	0.25	FALSE	FALSE	FALSE	FALSE	FALSE
RNAblock__APOBEC3F	RNAblock__	TRUE	variance_prefilter	1.08698	FALSE	1.17701				FALSE	0.0321391	0.609865												0.05	0.25	0.05	0.25	0.05	0.25	FALSE	FALSE	FALSE	FALSE	FALSE
RNAblock__APOBEC3G	RNAblock__	FALSE		1.50973	TRUE	1.17701	-0.233876	0.233876	142	TRUE	0.00649409	0.34643	0.00133073	0.144612	mwu	0.00483249	0.169411	-0.23421	0.791195	0.00840688	0.188681	-0.226682	0.797174	0.05	0.25	0.05	0.25	0.05	0.25	TRUE	TRUE	TRUE	TRUE	TRUE
RNAblock__APOC1	RNAblock__	FALSE		1.64018	TRUE	1.17701	-0.248978	0.248978	142	TRUE	0.00496132	0.324639	0.00939866	0.237906	mwu	0.000838779	0.0951504	-0.301524	0.73969	0.000631262	0.0882528	-0.31434	0.730271	0.05	0.25	0.05	0.25	0.05	0.25	TRUE	TRUE	TRUE	TRUE	TRUE
RNAblock__APOE	RNAblock__	TRUE	variance_prefilter	1.01752	FALSE	1.17701				FALSE	0.0303943	0.603017												0.05	0.25	0.05	0.25	0.05	0.25	FALSE	FALSE	FALSE	FALSE	FALSE
RNAblock__APOL1	RNAblock__	FALSE		1.18781	TRUE	1.17701	-0.18643	0.18643	142	TRUE	0.00814692	0.37866	0.016703	0.270497	mwu	0.00719218	0.200903	-0.255865	0.774246	0.011723	0.209155	-0.245238	0.782519	0.05	0.25	0.05	0.25	0.05	0.25	FALSE	TRUE	TRUE	TRUE	TRUE
RNAblock__APOL2	RNAblock__	TRUE	variance_prefilter	0.630945	FALSE	1.17701				FALSE	0.00247943	0.25926												0.05	0.25	0.05	0.25	0.05	0.25	FALSE	FALSE	FALSE	FALSE	FALSE
RNAblock__APOL3	RNAblock__	FALSE		1.36887	TRUE	1.17701	-0.301679	0.301679	142	TRUE	1.87655e-05	0.0481629	0.000604444	0.125093	mwu	9.04473e-06	0.0192058	-0.443367	0.641871	2.13443e-05	0.0297375	-0.459588	0.631544	0.05	0.25	0.05	0.25	0.05	0.25	TRUE	TRUE	TRUE	TRUE	TRUE
RNAblock__APOL4	RNAblock__	FALSE		1.2184	TRUE	1.17701	-0.236489	0.236489	142	TRUE	0.00426504	0.309071	0.0108269	0.241991	mwu	0.00102448	0.1022	-0.377448	0.685609	0.00151464	0.098009	-0.369907	0.690799	0.05	0.25	0.05	0.25	0.05	0.25	TRUE	TRUE	TRUE	TRUE	TRUE
RNAblock__APOL6	RNAblock__	TRUE	variance_prefilter	0.991413	FALSE	1.17701				FALSE	0.000227542	0.0952228												0.05	0.25	0.05	0.25	0.05	0.25	FALSE	FALSE	FALSE	FALSE	FALSE
RNAblock__ARHGAP11A-SCG5	RNAblock__	TRUE	variance_prefilter	0.457901	FALSE	1.17701				FALSE	0.0387353	0.652461												0.05	0.25	0.05	0.25	0.05	0.25	FALSE	FALSE	FALSE	FALSE	FALSE
RNAblock__ARHGAP15	RNAblock__	TRUE	variance_prefilter	1.08382	FALSE	1.17701				FALSE	0.000510311	0.129114												0.05	0.25	0.05	0.25	0.05	0.25	FALSE	FALSE	FALSE	FALSE	FALSE
RNAblock__ARHGAP19-SLIT1	RNAblock__	FALSE		1.29488	TRUE	1.17701	0.196844	0.196844	142	TRUE	0.0318196	0.608535	0.0875775	0.500479	mwu	0.0065628	0.192703	0.34224	1.4081	0.0063563	0.172142	0.364449	1.43972	0.05	0.25	0.05	0.25	0.05	0.25	FALSE	TRUE	TRUE	TRUE	TRUE
RNAblock__ARHGAP25	RNAblock__	TRUE	variance_prefilter	1.09656	FALSE	1.17701				FALSE	0.0226155	0.544229												0.05	0.25	0.05	0.25	0.05	0.25	FALSE	FALSE	FALSE	FALSE	FALSE
RNAblock__ARHGAP4	RNAblock__	TRUE	variance_prefilter	0.822078	FALSE	1.17701				FALSE	0.0215742	0.533405												0.05	0.25	0.05	0.25	0.05	0.25	FALSE	FALSE	FALSE	FALSE	FALSE
RNAblock__ARHGAP45	RNAblock__	FALSE		1.32232	TRUE	1.17701	-0.204927	0.204927	142	TRUE	0.00939412	0.396939	0.046229	0.384504	mwu	0.00382458	0.158013	-0.315299	0.72957	0.00504781	0.15744	-0.312179	0.73185	0.05	0.25	0.05	0.25	0.05	0.25	FALSE	TRUE	TRUE	TRUE	TRUE
RNAblock__ARHGAP9	RNAblock__	TRUE	variance_prefilter	1.00559	FALSE	1.17701				FALSE	0.00310597	0.275786												0.05	0.25	0.05	0.25	0.05	0.25	FALSE	FALSE	FALSE	FALSE	FALSE
RNAblock__ARHGEF1	RNAblock__	TRUE	variance_prefilter	0.92887	FALSE	1.17701				FALSE	0.0231525	0.547924												0.05	0.25	0.05	0.25	0.05	0.25	FALSE	FALSE	FALSE	FALSE	FALSE
RNAblock__ARHGEF10	RNAblock__	TRUE	variance_prefilter	1.03663	FALSE	1.17701				FALSE	0.0384587	0.650627												0.05	0.25	0.05	0.25	0.05	0.25	FALSE	FALSE	FALSE	FALSE	FALSE
RNAblock__ARHGEF17	RNAblock__	TRUE	variance_prefilter	0.77264	FALSE	1.17701				FALSE	0.0231254	0.547924												0.05	0.25	0.05	0.25	0.05	0.25	FALSE	FALSE	FALSE	FALSE	FALSE
RNAblock__ARHGEF25	RNAblock__	TRUE	variance_prefilter	0.82593	FALSE	1.17701				FALSE	0.0165871	0.488621												0.05	0.25	0.05	0.25	0.05	0.25	FALSE	FALSE	FALSE	FALSE	FALSE
RNAblock__ARHGEF33	RNAblock__	TRUE	variance_prefilter	1.00822	FALSE	1.17701				FALSE	0.0136537	0.451355												0.05	0.25	0.05	0.25	0.05	0.25	FALSE	FALSE	FALSE	FALSE	FALSE
RNAblock__ARHGEF5	RNAblock__	TRUE	variance_prefilter	0.569123	FALSE	1.17701				FALSE	0.0428349	0.669087												0.05	0.25	0.05	0.25	0.05	0.25	FALSE	FALSE	FALSE	FALSE	FALSE
RNAblock__ARHGEF9	RNAblock__	TRUE	variance_prefilter	0.959581	FALSE	1.17701				FALSE	0.0308978	0.604878												0.05	0.25	0.05	0.25	0.05	0.25	FALSE	FALSE	FALSE	FALSE	FALSE
RNAblock__ARID3C	RNAblock__	TRUE	variance_prefilter	0.787191	FALSE	1.17701				FALSE	0.0180637	0.504696												0.05	0.25	0.05	0.25	0.05	0.25	FALSE	FALSE	FALSE	FALSE	FALSE
RNAblock__ARMCX2	RNAblock__	TRUE	variance_prefilter	0.957834	FALSE	1.17701				FALSE	0.0491661	0.694579												0.05	0.25	0.05	0.25	0.05	0.25	FALSE	FALSE	FALSE	FALSE	FALSE
RNAblock__ARMCX4	RNAblock__	TRUE	variance_prefilter	0.688815	FALSE	1.17701				FALSE	0.0228689	0.545775												0.05	0.25	0.05	0.25	0.05	0.25	FALSE	FALSE	FALSE	FALSE	FALSE
RNAblock__ARPC5L	RNAblock__	TRUE	variance_prefilter	0.303775	FALSE	1.17701				FALSE	0.00752966	0.363643												0.05	0.25	0.05	0.25	0.05	0.25	FALSE	FALSE	FALSE	FALSE	FALSE
RNAblock__ARRDC5	RNAblock__	FALSE		1.37471	TRUE	1.17701	-0.237903	0.237903	142	TRUE	0.000756959	0.153899	0.00591857	0.191037	mwu	0.00201425	0.126328	-0.305746	0.736573	0.00204079	0.108322	-0.326808	0.721222	0.05	0.25	0.05	0.25	0.05	0.25	TRUE	TRUE	TRUE	TRUE	TRUE
RNAblock__ASTN1	RNAblock__	TRUE	variance_prefilter	0.721488	FALSE	1.17701				FALSE	0.0473626	0.690458												0.05	0.25	0.05	0.25	0.05	0.25	FALSE	FALSE	FALSE	FALSE	FALSE
RNAblock__ASXL3	RNAblock__	FALSE		1.53196	TRUE	1.17701	0.14856	0.14856	142	TRUE	0.0305417	0.604227	0.0347145	0.3532	mwu	0.128057	0.560505	0.125302	1.13349	0.103085	0.49373	0.137209	1.14707	0.05	0.25	0.05	0.25	0.05	0.25	FALSE	FALSE	FALSE	TRUE	TRUE
RNAblock__ATF7	RNAblock__	TRUE	variance_prefilter	0.923462	FALSE	1.17701				FALSE	0.0139413	0.455503												0.05	0.25	0.05	0.25	0.05	0.25	FALSE	FALSE	FALSE	FALSE	FALSE
RNAblock__ATG10	RNAblock__	TRUE	variance_prefilter	0.956625	FALSE	1.17701				FALSE	0.0118438	0.432897												0.05	0.25	0.05	0.25	0.05	0.25	FALSE	FALSE	FALSE	FALSE	FALSE
RNAblock__ATP1A1	RNAblock__	TRUE	variance_prefilter	0.500607	FALSE	1.17701				FALSE	0.0387808	0.652681												0.05	0.25	0.05	0.25	0.05	0.25	FALSE	FALSE	FALSE	FALSE	FALSE
RNAblock__ATP2A3	RNAblock__	FALSE		1.7677	TRUE	1.17701	-0.203012	0.203012	142	TRUE	0.00526884	0.324749	0.0203554	0.287612	mwu	0.0105994	0.236471	-0.236755	0.789185	0.00800774	0.185665	-0.252633	0.776753	0.05	0.25	0.05	0.25	0.05	0.25	FALSE	TRUE	TRUE	TRUE	TRUE
RNAblock__ATP5MF-PTCD1	RNAblock__	TRUE	variance_prefilter	0.956865	FALSE	1.17701				FALSE	0.0156819	0.477287												0.05	0.25	0.05	0.25	0.05	0.25	FALSE	FALSE	FALSE	FALSE	FALSE
RNAblock__ATP8A2	RNAblock__	TRUE	variance_prefilter	0.917687	FALSE	1.17701				FALSE	0.00824339	0.379213												0.05	0.25	0.05	0.25	0.05	0.25	FALSE	FALSE	FALSE	FALSE	FALSE
RNAblock__B3GNT8	RNAblock__	FALSE		1.44477	TRUE	1.17701	0.127233	0.127233	142	TRUE	0.0354931	0.63286	0.158586	0.583289	mwu	0.151533	0.581493	0.131832	1.14092	0.112043	0.518923	0.155277	1.16798	0.05	0.25	0.05	0.25	0.05	0.25	FALSE	FALSE	FALSE	TRUE	TRUE
RNAblock__B4GALNT3	RNAblock__	FALSE		2.98171	TRUE	1.17701	0.153929	0.153929	142	TRUE	0.0497433	0.695411	0.0575058	0.414467	mwu	0.0292936	0.311531	0.157174	1.1702	0.0274616	0.28501	0.159753	1.17322	0.05	0.25	0.05	0.25	0.05	0.25	FALSE	FALSE	FALSE	TRUE	TRUE
RNAblock__BAIAP2L2	RNAblock__	FALSE		2.19374	TRUE	1.17701	0.157901	0.157901	142	TRUE	0.0383728	0.650568	0.109248	0.538225	mwu	0.113066	0.536595	0.123069	1.13096	0.093026	0.479645	0.13052	1.13942	0.05	0.25	0.05	0.25	0.05	0.25	FALSE	FALSE	FALSE	TRUE	TRUE
RNAblock__BANK1	RNAblock__	FALSE		1.76127	TRUE	1.17701	-0.214464	0.214464	142	TRUE	0.00478526	0.319041	0.0128814	0.255158	mwu	0.00567261	0.175005	-0.264986	0.767217	0.00696589	0.179225	-0.262829	0.768873	0.05	0.25	0.05	0.25	0.05	0.25	FALSE	TRUE	TRUE	TRUE	TRUE
RNAblock__BARX2	RNAblock__	FALSE		2.95677	TRUE	1.17701	0.220613	0.220613	142	TRUE	0.0176067	0.501993	0.00997197	0.241991	mwu	0.0132849	0.254004	0.181767	1.19933	0.00875453	0.19247	0.195294	1.21567	0.05	0.25	0.05	0.25	0.05	0.25	TRUE	FALSE	TRUE	TRUE	TRUE
RNAblock__BATF2	RNAblock__	FALSE		1.75796	TRUE	1.17701	-0.171216	0.171216	142	TRUE	0.00780559	0.36915	0.0553946	0.410087	mwu	0.00992595	0.228743	-0.235682	0.790032	0.0142428	0.217848	-0.232978	0.792171	0.05	0.25	0.05	0.25	0.05	0.25	FALSE	TRUE	TRUE	TRUE	TRUE
RNAblock__BAX	RNAblock__	TRUE	variance_prefilter	0.2624	FALSE	1.17701				FALSE	0.0176634	0.501993												0.05	0.25	0.05	0.25	0.05	0.25	FALSE	FALSE	FALSE	FALSE	FALSE
RNAblock__BBOF1	RNAblock__	TRUE	variance_prefilter	0.7289	FALSE	1.17701				FALSE	0.0321964	0.609938												0.05	0.25	0.05	0.25	0.05	0.25	FALSE	FALSE	FALSE	FALSE	FALSE
RNAblock__BBS5	RNAblock__	TRUE	variance_prefilter	0.874336	FALSE	1.17701				FALSE	0.0219545	0.536217												0.05	0.25	0.05	0.25	0.05	0.25	FALSE	FALSE	FALSE	FALSE	FALSE
RNAblock__BCL7A	RNAblock__	TRUE	variance_prefilter	0.893781	FALSE	1.17701				FALSE	0.0416018	0.666157												0.05	0.25	0.05	0.25	0.05	0.25	FALSE	FALSE	FALSE	FALSE	FALSE
RNAblock__BEX5	RNAblock__	FALSE		1.76931	TRUE	1.17701	0.207736	0.207736	142	TRUE	0.0115502	0.426962	0.0128911	0.255158	mwu	0.0469194	0.365579	0.166071	1.18066	0.0480875	0.36946	0.174746	1.19094	0.05	0.25	0.05	0.25	0.05	0.25	FALSE	FALSE	FALSE	TRUE	TRUE
RNAblock__BFSP1	RNAblock__	TRUE	variance_prefilter	0.904098	FALSE	1.17701				FALSE	0.00919324	0.396939												0.05	0.25	0.05	0.25	0.05	0.25	FALSE	FALSE	FALSE	FALSE	FALSE
RNAblock__BGN	RNAblock__	FALSE		1.19257	TRUE	1.17701	0.210487	0.210487	142	TRUE	0.0269669	0.576845	0.0157966	0.267618	mwu	0.00405856	0.161538	0.323918	1.38253	0.00271338	0.123048	0.348421	1.41683	0.05	0.25	0.05	0.25	0.05	0.25	FALSE	TRUE	TRUE	TRUE	TRUE
RNAblock__BHLHA15	RNAblock__	FALSE		1.85539	TRUE	1.17701	-0.243732	0.243732	142	TRUE	0.0167048	0.489833	0.00104305	0.137185	mwu	0.0167555	0.254004	-0.202845	0.816405	0.0164027	0.232834	-0.206972	0.813043	0.05	0.25	0.05	0.25	0.05	0.25	TRUE	FALSE	TRUE	TRUE	TRUE
RNAblock__BIN2	RNAblock__	TRUE	variance_prefilter	1.07446	FALSE	1.17701				FALSE	0.00348185	0.292566												0.05	0.25	0.05	0.25	0.05	0.25	FALSE	FALSE	FALSE	FALSE	FALSE
RNAblock__BIRC3	RNAblock__	FALSE		1.66348	TRUE	1.17701	-0.225301	0.225301	142	TRUE	0.00301233	0.275013	0.0234094	0.312562	mwu	0.00146727	0.11242	-0.303045	0.738566	0.00176928	0.101135	-0.304683	0.737357	0.05	0.25	0.05	0.25	0.05	0.25	FALSE	TRUE	TRUE	TRUE	TRUE
RNAblock__BIRC5	RNAblock__	TRUE	variance_prefilter	1.04123	FALSE	1.17701				FALSE	0.00424063	0.309071												0.05	0.25	0.05	0.25	0.05	0.25	FALSE	FALSE	FALSE	FALSE	FALSE
RNAblock__BLID	RNAblock__	FALSE		1.89857	TRUE	1.17701	0.213459	0.213459	142	TRUE	0.00990944	0.404387	0.035956	0.354599	mwu	0.0176921	0.254004	0.212641	1.23694	0.0149944	0.223618	0.225613	1.25309	0.05	0.25	0.05	0.25	0.05	0.25	FALSE	FALSE	TRUE	TRUE	TRUE
RNAblock__BLK	RNAblock__	FALSE		2.26185	TRUE	1.17701	-0.221456	0.221456	142	TRUE	0.0104376	0.411491	0.0128811	0.255158	mwu	0.00392929	0.158013	-0.237113	0.788902	0.00745585	0.18278	-0.223459	0.799748	0.05	0.25	0.05	0.25	0.05	0.25	FALSE	TRUE	TRUE	TRUE	TRUE
RNAblock__BLOC1S5	RNAblock__	TRUE	variance_prefilter	0.830346	FALSE	1.17701				FALSE	0.0445455	0.677068												0.05	0.25	0.05	0.25	0.05	0.25	FALSE	FALSE	FALSE	FALSE	FALSE
RNAblock__BMPR1A	RNAblock__	TRUE	variance_prefilter	1.11596	FALSE	1.17701				FALSE	0.0129682	0.446896												0.05	0.25	0.05	0.25	0.05	0.25	FALSE	FALSE	FALSE	FALSE	FALSE
RNAblock__BMPR2	RNAblock__	TRUE	variance_prefilter	0.454817	FALSE	1.17701				FALSE	0.00914895	0.396939												0.05	0.25	0.05	0.25	0.05	0.25	FALSE	FALSE	FALSE	FALSE	FALSE
RNAblock__BNIP3L	RNAblock__	TRUE	variance_prefilter	0.828233	FALSE	1.17701				FALSE	0.0469795	0.68663												0.05	0.25	0.05	0.25	0.05	0.25	FALSE	FALSE	FALSE	FALSE	FALSE
RNAblock__BRINP2	RNAblock__	FALSE		1.30539	TRUE	1.17701	0.0743105	0.0743105	142	TRUE	0.0446539	0.677464	0.0305839	0.332047	mwu	0.20604	0.658337	0.116508	1.12357	0.188039	0.633306	0.126832	1.13523	0.05	0.25	0.05	0.25	0.05	0.25	FALSE	FALSE	FALSE	TRUE	TRUE
RNAblock__BSN	RNAblock__	TRUE	variance_prefilter	0.883727	FALSE	1.17701				FALSE	0.0328153	0.614098												0.05	0.25	0.05	0.25	0.05	0.25	FALSE	FALSE	FALSE	FALSE	FALSE
RNAblock__BTG2	RNAblock__	TRUE	variance_prefilter	1.1016	FALSE	1.17701				FALSE	0.0133036	0.449465												0.05	0.25	0.05	0.25	0.05	0.25	FALSE	FALSE	FALSE	FALSE	FALSE
RNAblock__BTK	RNAblock__	TRUE	variance_prefilter	1.11197	FALSE	1.17701				FALSE	0.00724583	0.361848												0.05	0.25	0.05	0.25	0.05	0.25	FALSE	FALSE	FALSE	FALSE	FALSE
RNAblock__BTLA	RNAblock__	FALSE		1.87204	TRUE	1.17701	-0.281509	0.281509	142	TRUE	0.00748049	0.363643	0.00116964	0.143133	mwu	0.000622784	0.0826524	-0.285984	0.751274	0.000922239	0.0882528	-0.284989	0.752023	0.05	0.25	0.05	0.25	0.05	0.25	TRUE	TRUE	TRUE	TRUE	TRUE
RNAblock__BTN2A2	RNAblock__	TRUE	variance_prefilter	0.782186	FALSE	1.17701				FALSE	0.0134932	0.451279												0.05	0.25	0.05	0.25	0.05	0.25	FALSE	FALSE	FALSE	FALSE	FALSE
RNAblock__BTN3A1	RNAblock__	TRUE	variance_prefilter	0.667151	FALSE	1.17701				FALSE	0.00890493	0.395505												0.05	0.25	0.05	0.25	0.05	0.25	FALSE	FALSE	FALSE	FALSE	FALSE
RNAblock__BTN3A2	RNAblock__	TRUE	variance_prefilter	0.690492	FALSE	1.17701				FALSE	0.0451154	0.680806												0.05	0.25	0.05	0.25	0.05	0.25	FALSE	FALSE	FALSE	FALSE	FALSE
RNAblock__BTN3A3	RNAblock__	TRUE	variance_prefilter	0.752308	FALSE	1.17701				FALSE	0.023016	0.546504												0.05	0.25	0.05	0.25	0.05	0.25	FALSE	FALSE	FALSE	FALSE	FALSE
RNAblock__BUD31	RNAblock__	TRUE	variance_prefilter	0.874166	FALSE	1.17701				FALSE	0.0187118	0.504737												0.05	0.25	0.05	0.25	0.05	0.25	FALSE	FALSE	FALSE	FALSE	FALSE
RNAblock__BZW2	RNAblock__	TRUE	variance_prefilter	0.444852	FALSE	1.17701				FALSE	0.0361456	0.638628												0.05	0.25	0.05	0.25	0.05	0.25	FALSE	FALSE	FALSE	FALSE	FALSE
RNAblock__C1QA	RNAblock__	FALSE		1.3943	TRUE	1.17701	-0.217617	0.217617	142	TRUE	0.0015716	0.205806	0.0137954	0.260944	mwu	0.00567494	0.175005	-0.267725	0.765118	0.00719908	0.18252	-0.264582	0.767526	0.05	0.25	0.05	0.25	0.05	0.25	FALSE	TRUE	TRUE	TRUE	TRUE
RNAblock__C1QC	RNAblock__	TRUE	variance_prefilter	1.13862	FALSE	1.17701				FALSE	0.0256683	0.569682												0.05	0.25	0.05	0.25	0.05	0.25	FALSE	FALSE	FALSE	FALSE	FALSE
RNAblock__C2	RNAblock__	TRUE	variance_prefilter	0.877338	FALSE	1.17701				FALSE	0.000255586	0.0986432												0.05	0.25	0.05	0.25	0.05	0.25	FALSE	FALSE	FALSE	FALSE	FALSE
RNAblock__C2CD4B	RNAblock__	TRUE	variance_prefilter	1.01037	FALSE	1.17701				FALSE	0.0224161	0.541291												0.05	0.25	0.05	0.25	0.05	0.25	FALSE	FALSE	FALSE	FALSE	FALSE
RNAblock__CAB39L	RNAblock__	TRUE	variance_prefilter	0.948803	FALSE	1.17701				FALSE	0.00519545	0.324749												0.05	0.25	0.05	0.25	0.05	0.25	FALSE	FALSE	FALSE	FALSE	FALSE
RNAblock__CALD1	RNAblock__	TRUE	variance_prefilter	0.713779	FALSE	1.17701				FALSE	0.0299309	0.601757												0.05	0.25	0.05	0.25	0.05	0.25	FALSE	FALSE	FALSE	FALSE	FALSE
RNAblock__CALHM6	RNAblock__	FALSE		1.59448	TRUE	1.17701	-0.245795	0.245795	142	TRUE	0.0028645	0.273353	0.000984364	0.134495	mwu	0.0071403	0.20063	-0.233522	0.79174	0.0103301	0.203888	-0.225535	0.798089	0.05	0.25	0.05	0.25	0.05	0.25	TRUE	TRUE	TRUE	TRUE	TRUE
RNAblock__CAMK2B	RNAblock__	TRUE	variance_prefilter	1.17589	FALSE	1.17701				FALSE	0.0363984	0.639945												0.05	0.25	0.05	0.25	0.05	0.25	FALSE	FALSE	FALSE	FALSE	FALSE
RNAblock__CAMK4	RNAblock__	FALSE		1.42574	TRUE	1.17701	-0.243573	0.243573	142	TRUE	0.00594322	0.34259	0.0037417	0.167594	mwu	0.000758099	0.0934928	-0.331225	0.718044	0.00108492	0.0900786	-0.330672	0.718441	0.05	0.25	0.05	0.25	0.05	0.25	TRUE	TRUE	TRUE	TRUE	TRUE
RNAblock__CAMSAP2	RNAblock__	TRUE	variance_prefilter	0.252475	FALSE	1.17701				FALSE	0.0102112	0.408646												0.05	0.25	0.05	0.25	0.05	0.25	FALSE	FALSE	FALSE	FALSE	FALSE
RNAblock__CARD11	RNAblock__	TRUE	variance_prefilter	1.12257	FALSE	1.17701				FALSE	0.00506726	0.324749												0.05	0.25	0.05	0.25	0.05	0.25	FALSE	FALSE	FALSE	FALSE	FALSE
RNAblock__CARMIL2	RNAblock__	FALSE		1.43018	TRUE	1.17701	-0.197109	0.197109	142	TRUE	0.0228127	0.545775	0.0226714	0.305746	mwu	0.00704405	0.198853	-0.268757	0.764329	0.00549734	0.165053	-0.280304	0.755554	0.05	0.25	0.05	0.25	0.05	0.25	FALSE	TRUE	TRUE	TRUE	TRUE
RNAblock__CASP10	RNAblock__	TRUE	variance_prefilter	0.955451	FALSE	1.17701				FALSE	0.0419432	0.666961												0.05	0.25	0.05	0.25	0.05	0.25	FALSE	FALSE	FALSE	FALSE	FALSE
RNAblock__CASQ1	RNAblock__	FALSE		1.29626	TRUE	1.17701	-0.1869	0.1869	142	TRUE	0.0418075	0.6662	0.0148954	0.26588	mwu	0.0322691	0.317005	-0.289391	0.748719	0.0353435	0.313253	-0.2918	0.746918	0.05	0.25	0.05	0.25	0.05	0.25	FALSE	FALSE	FALSE	TRUE	TRUE
RNAblock__CBFA2T3	RNAblock__	FALSE		1.23068	TRUE	1.17701	-0.235222	0.235222	142	TRUE	0.00516846	0.324749	0.00202286	0.150157	mwu	0.00491202	0.170989	-0.291583	0.74708	0.00499923	0.15744	-0.29988	0.740907	0.05	0.25	0.05	0.25	0.05	0.25	TRUE	TRUE	TRUE	TRUE	TRUE
RNAblock__CC2D2A	RNAblock__	TRUE	variance_prefilter	0.657131	FALSE	1.17701				FALSE	0.000817618	0.159128												0.05	0.25	0.05	0.25	0.05	0.25	FALSE	FALSE	FALSE	FALSE	FALSE
RNAblock__CCDC102B	RNAblock__	FALSE		1.67468	TRUE	1.17701	0.195994	0.195994	142	TRUE	0.0437375	0.672767	0.0884586	0.502293	mwu	0.0173018	0.254004	0.247624	1.28098	0.0114638	0.206766	0.271269	1.31163	0.05	0.25	0.05	0.25	0.05	0.25	FALSE	FALSE	TRUE	TRUE	TRUE
RNAblock__CCDC125	RNAblock__	TRUE	variance_prefilter	0.527964	FALSE	1.17701				FALSE	0.0229613	0.545775												0.05	0.25	0.05	0.25	0.05	0.25	FALSE	FALSE	FALSE	FALSE	FALSE
RNAblock__CCDC69	RNAblock__	FALSE		1.38861	TRUE	1.17701	-0.208387	0.208387	142	TRUE	0.00426111	0.309071	0.0201356	0.285653	mwu	0.00682763	0.196298	-0.254047	0.775656	0.0122442	0.21099	-0.244252	0.78329	0.05	0.25	0.05	0.25	0.05	0.25	FALSE	TRUE	TRUE	TRUE	TRUE
RNAblock__CCDC88B	RNAblock__	TRUE	variance_prefilter	1.13589	FALSE	1.17701				FALSE	0.00187852	0.22583												0.05	0.25	0.05	0.25	0.05	0.25	FALSE	FALSE	FALSE	FALSE	FALSE
RNAblock__CCL3	RNAblock__	FALSE		1.21063	TRUE	1.17701	-0.173259	0.173259	142	TRUE	0.0405692	0.663947	0.0748927	0.46554	mwu	0.0870579	0.476165	-0.19402	0.823642	0.10636	0.500952	-0.194712	0.823072	0.05	0.25	0.05	0.25	0.05	0.25	FALSE	FALSE	FALSE	TRUE	TRUE
RNAblock__CCL4	RNAblock__	FALSE		1.3613	TRUE	1.17701	-0.241311	0.241311	142	TRUE	0.00296465	0.274296	0.00454029	0.167594	mwu	0.00742014	0.201505	-0.294197	0.745129	0.007871	0.184506	-0.303987	0.73787	0.05	0.25	0.05	0.25	0.05	0.25	TRUE	TRUE	TRUE	TRUE	TRUE
RNAblock__CCL5	RNAblock__	FALSE		2.32672	TRUE	1.17701	-0.182153	0.182153	142	TRUE	0.0133312	0.449465	0.0210275	0.293863	mwu	0.01235	0.245414	-0.171407	0.842478	0.01548	0.224568	-0.168886	0.844605	0.05	0.25	0.05	0.25	0.05	0.25	FALSE	TRUE	TRUE	TRUE	TRUE
RNAblock__CCND2	RNAblock__	FALSE		2.4988	TRUE	1.17701	-0.205933	0.205933	142	TRUE	0.00514983	0.324749	0.053854	0.40544	mwu	0.00774302	0.205342	-0.202731	0.816498	0.0119704	0.21099	-0.198071	0.820311	0.05	0.25	0.05	0.25	0.05	0.25	FALSE	TRUE	TRUE	TRUE	TRUE
RNAblock__CCR2	RNAblock__	FALSE		2.22383	TRUE	1.17701	-0.280655	0.280655	142	TRUE	0.00104952	0.169493	0.000535638	0.123261	mwu	0.000551479	0.0766092	-0.270109	0.763297	0.000667078	0.0882528	-0.274602	0.759874	0.05	0.25	0.05	0.25	0.05	0.25	TRUE	TRUE	TRUE	TRUE	TRUE
RNAblock__CCR4	RNAblock__	TRUE	variance_prefilter	1.15544	FALSE	1.17701				FALSE	0.000377523	0.121079												0.05	0.25	0.05	0.25	0.05	0.25	FALSE	FALSE	FALSE	FALSE	FALSE
RNAblock__CCR5	RNAblock__	FALSE		1.83227	TRUE	1.17701	-0.262441	0.262441	142	TRUE	0.00085781	0.160284	0.001369	0.144612	mwu	0.00103864	0.102355	-0.253641	0.775971	0.000998619	0.0882528	-0.263573	0.768302	0.05	0.25	0.05	0.25	0.05	0.25	TRUE	TRUE	TRUE	TRUE	TRUE
RNAblock__CCR7	RNAblock__	FALSE		1.72028	TRUE	1.17701	-0.28567	0.28567	142	TRUE	0.000403177	0.121934	0.00216615	0.150157	mwu	0.000118401	0.0393037	-0.351184	0.703854	0.000248964	0.0640016	-0.339727	0.711965	0.05	0.25	0.05	0.25	0.05	0.25	TRUE	TRUE	TRUE	TRUE	TRUE
RNAblock__CD109	RNAblock__	FALSE		1.34927	TRUE	1.17701	0.198602	0.198602	142	TRUE	0.0340852	0.625856	0.0154463	0.266939	mwu	0.0367451	0.337564	0.216542	1.24177	0.0442151	0.354664	0.21549	1.24047	0.05	0.25	0.05	0.25	0.05	0.25	FALSE	FALSE	FALSE	TRUE	TRUE
RNAblock__CD163	RNAblock__	TRUE	variance_prefilter	1.07157	FALSE	1.17701				FALSE	0.00193087	0.22583												0.05	0.25	0.05	0.25	0.05	0.25	FALSE	FALSE	FALSE	FALSE	FALSE
RNAblock__CD19	RNAblock__	FALSE		1.2997	TRUE	1.17701	-0.154554	0.154554	142	TRUE	0.0125737	0.443899	0.0559019	0.411564	mwu	0.0268429	0.301582	-0.25807	0.772541	0.0346393	0.309752	-0.248617	0.779879	0.05	0.25	0.05	0.25	0.05	0.25	FALSE	FALSE	FALSE	TRUE	TRUE
RNAblock__CD2	RNAblock__	FALSE		1.96028	TRUE	1.17701	-0.276352	0.276352	142	TRUE	0.00038391	0.121417	0.000203008	0.109904	mwu	0.000336366	0.0645588	-0.25364	0.775971	0.00053208	0.0851827	-0.249028	0.779558	0.05	0.25	0.05	0.25	0.05	0.25	TRUE	TRUE	TRUE	TRUE	TRUE
RNAblock__CD200R1	RNAblock__	TRUE	variance_prefilter	0.800685	FALSE	1.17701				FALSE	0.00914832	0.396939												0.05	0.25	0.05	0.25	0.05	0.25	FALSE	FALSE	FALSE	FALSE	FALSE
RNAblock__CD226	RNAblock__	TRUE	variance_prefilter	1.13071	FALSE	1.17701				FALSE	0.0352433	0.63286												0.05	0.25	0.05	0.25	0.05	0.25	FALSE	FALSE	FALSE	FALSE	FALSE
RNAblock__CD247	RNAblock__	FALSE		1.55775	TRUE	1.17701	-0.161959	0.161959	142	TRUE	0.0105992	0.414699	0.0585863	0.416827	mwu	0.0157434	0.254004	-0.216458	0.805367	0.0292965	0.292255	-0.20438	0.815153	0.05	0.25	0.05	0.25	0.05	0.25	FALSE	FALSE	FALSE	TRUE	TRUE
RNAblock__CD27	RNAblock__	FALSE		1.40755	TRUE	1.17701	-0.303746	0.303746	142	TRUE	5.93363e-05	0.0675574	0.000370591	0.110964	mwu	3.80698e-05	0.0279912	-0.449045	0.638237	5.83635e-05	0.0401338	-0.44049	0.643721	0.05	0.25	0.05	0.25	0.05	0.25	TRUE	TRUE	TRUE	TRUE	TRUE
RNAblock__CD274	RNAblock__	FALSE		2.07238	TRUE	1.17701	-0.171706	0.171706	142	TRUE	0.0144201	0.460532	0.0825231	0.491211	mwu	0.0171199	0.254004	-0.195993	0.822018	0.0196861	0.251628	-0.201711	0.817331	0.05	0.25	0.05	0.25	0.05	0.25	FALSE	FALSE	FALSE	TRUE	TRUE
RNAblock__CD37	RNAblock__	FALSE		1.38873	TRUE	1.17701	-0.185455	0.185455	142	TRUE	0.00601073	0.342948	0.0151028	0.26588	mwu	0.0136378	0.254004	-0.208452	0.81184	0.0185665	0.244687	-0.202366	0.816796	0.05	0.25	0.05	0.25	0.05	0.25	FALSE	FALSE	TRUE	TRUE	TRUE
RNAblock__CD38	RNAblock__	FALSE		2.70828	TRUE	1.17701	-0.256013	0.256013	142	TRUE	0.0025162	0.25926	0.00303229	0.163307	mwu	0.00337872	0.15055	-0.208818	0.811543	0.005047	0.15744	-0.204975	0.814667	0.05	0.25	0.05	0.25	0.05	0.25	TRUE	TRUE	TRUE	TRUE	TRUE
RNAblock__CD3D	RNAblock__	FALSE		2.40461	TRUE	1.17701	-0.343898	0.343898	142	TRUE	1.38513e-05	0.0481629	4.77938e-05	0.0864944	mwu	3.95463e-05	0.0279912	-0.307634	0.735185	5.42343e-05	0.0401338	-0.307156	0.735536	0.05	0.25	0.05	0.25	0.05	0.25	TRUE	TRUE	TRUE	TRUE	TRUE
RNAblock__CD3E	RNAblock__	FALSE		2.03291	TRUE	1.17701	-0.309665	0.309665	142	TRUE	0.000229922	0.0952228	0.000199757	0.109904	mwu	7.99665e-05	0.0346051	-0.310148	0.733338	0.000135459	0.0518004	-0.309454	0.733847	0.05	0.25	0.05	0.25	0.05	0.25	TRUE	TRUE	TRUE	TRUE	TRUE
RNAblock__CD3G	RNAblock__	FALSE		1.45987	TRUE	1.17701	-0.361046	0.361046	142	TRUE	2.40066e-05	0.0546655	2.38624e-05	0.0864944	mwu	5.66194e-05	0.0295998	-0.401424	0.669366	9.86506e-05	0.047295	-0.392896	0.675099	0.05	0.25	0.05	0.25	0.05	0.25	TRUE	TRUE	TRUE	TRUE	TRUE
RNAblock__CD4	RNAblock__	TRUE	variance_prefilter	0.956174	FALSE	1.17701				FALSE	0.0255188	0.568509												0.05	0.25	0.05	0.25	0.05	0.25	FALSE	FALSE	FALSE	FALSE	FALSE
RNAblock__CD40	RNAblock__	TRUE	variance_prefilter	1.08344	FALSE	1.17701				FALSE	0.0401101	0.660916												0.05	0.25	0.05	0.25	0.05	0.25	FALSE	FALSE	FALSE	FALSE	FALSE
RNAblock__CD40LG	RNAblock__	TRUE	variance_prefilter	1.01643	FALSE	1.17701				FALSE	0.00196243	0.22583												0.05	0.25	0.05	0.25	0.05	0.25	FALSE	FALSE	FALSE	FALSE	FALSE
RNAblock__CD48	RNAblock__	FALSE		2.21135	TRUE	1.17701	-0.177685	0.177685	142	TRUE	0.0329395	0.614303	0.0100903	0.241991	mwu	0.0419681	0.356465	-0.140041	0.869322	0.0520895	0.388242	-0.135596	0.873195	0.05	0.25	0.05	0.25	0.05	0.25	TRUE	FALSE	FALSE	TRUE	TRUE
RNAblock__CD5	RNAblock__	FALSE		1.96629	TRUE	1.17701	-0.133043	0.133043	142	TRUE	0.0393903	0.656727	0.108349	0.536338	mwu	0.0848122	0.46934	-0.133327	0.875179	0.116695	0.529432	-0.125335	0.882202	0.05	0.25	0.05	0.25	0.05	0.25	FALSE	FALSE	FALSE	TRUE	TRUE
RNAblock__CD52	RNAblock__	FALSE		2.3119	TRUE	1.17701	-0.184197	0.184197	142	TRUE	0.0376574	0.646192	0.00577271	0.189369	mwu	0.0372829	0.34103	-0.132628	0.875791	0.0482989	0.370391	-0.128034	0.879824	0.05	0.25	0.05	0.25	0.05	0.25	TRUE	FALSE	FALSE	TRUE	TRUE
RNAblock__CD53	RNAblock__	FALSE		1.39139	TRUE	1.17701	-0.204479	0.204479	142	TRUE	0.00468961	0.316876	0.00231869	0.157321	mwu	0.0101819	0.231059	-0.189032	0.82776	0.0106313	0.203888	-0.189213	0.82761	0.05	0.25	0.05	0.25	0.05	0.25	TRUE	TRUE	TRUE	TRUE	TRUE
RNAblock__CD6	RNAblock__	FALSE		1.69293	TRUE	1.17701	-0.195209	0.195209	142	TRUE	0.00594367	0.34259	0.0205773	0.289295	mwu	0.00539129	0.173419	-0.235291	0.790341	0.0104803	0.203888	-0.229997	0.794536	0.05	0.25	0.05	0.25	0.05	0.25	FALSE	TRUE	TRUE	TRUE	TRUE
RNAblock__CD7	RNAblock__	FALSE		1.44769	TRUE	1.17701	-0.327416	0.327416	142	TRUE	8.75048e-05	0.0720767	0.000207975	0.109904	mwu	1.25339e-05	0.0204155	-0.404291	0.66745	2.87366e-05	0.0328526	-0.409188	0.66419	0.05	0.25	0.05	0.25	0.05	0.25	TRUE	TRUE	TRUE	TRUE	TRUE
RNAblock__CD72	RNAblock__	TRUE	variance_prefilter	1.06727	FALSE	1.17701				FALSE	0.0369028	0.639945												0.05	0.25	0.05	0.25	0.05	0.25	FALSE	FALSE	FALSE	FALSE	FALSE
RNAblock__CD74	RNAblock__	TRUE	variance_prefilter	0.570398	FALSE	1.17701				FALSE	0.00214465	0.239392												0.05	0.25	0.05	0.25	0.05	0.25	FALSE	FALSE	FALSE	FALSE	FALSE
RNAblock__CD79A	RNAblock__	FALSE		2.9645	TRUE	1.17701	-0.228742	0.228742	142	TRUE	0.0112012	0.423181	0.00766234	0.214396	mwu	0.00371748	0.157426	-0.199022	0.819532	0.00542858	0.163684	-0.194933	0.82289	0.05	0.25	0.05	0.25	0.05	0.25	TRUE	TRUE	TRUE	TRUE	TRUE
RNAblock__CD79B	RNAblock__	FALSE		1.50438	TRUE	1.17701	-0.231419	0.231419	142	TRUE	0.000769953	0.155156	0.00219543	0.150713	mwu	0.00715673	0.200712	-0.261813	0.769655	0.00994283	0.203821	-0.259839	0.771176	0.05	0.25	0.05	0.25	0.05	0.25	TRUE	TRUE	TRUE	TRUE	TRUE
RNAblock__CD80	RNAblock__	FALSE		1.36902	TRUE	1.17701	-0.176696	0.176696	142	TRUE	0.0189809	0.505521	0.0326703	0.341328	mwu	0.0424007	0.35707	-0.200567	0.818267	0.039666	0.336866	-0.209173	0.811255	0.05	0.25	0.05	0.25	0.05	0.25	FALSE	FALSE	FALSE	TRUE	TRUE
RNAblock__CD84	RNAblock__	FALSE		1.19688	TRUE	1.17701	-0.173883	0.173883	142	TRUE	0.00630045	0.34543	0.0347183	0.3532	mwu	0.0313804	0.317005	-0.206395	0.813512	0.04075	0.341071	-0.199889	0.818821	0.05	0.25	0.05	0.25	0.05	0.25	FALSE	FALSE	FALSE	TRUE	TRUE
RNAblock__CD8A	RNAblock__	FALSE		2.08595	TRUE	1.17701	-0.258538	0.258538	142	TRUE	0.00423222	0.309071	0.00148993	0.144612	mwu	0.00556882	0.174263	-0.222047	0.800878	0.0069534	0.179225	-0.221194	0.801561	0.05	0.25	0.05	0.25	0.05	0.25	TRUE	TRUE	TRUE	TRUE	TRUE
RNAblock__CD8B	RNAblock__	TRUE	variance_prefilter	1.12531	FALSE	1.17701				FALSE	0.00260613	0.261429												0.05	0.25	0.05	0.25	0.05	0.25	FALSE	FALSE	FALSE	FALSE	FALSE
RNAblock__CD96	RNAblock__	FALSE		1.66449	TRUE	1.17701	-0.245372	0.245372	142	TRUE	0.000686451	0.148814	0.00261827	0.163307	mwu	0.000563246	0.0775193	-0.349774	0.704847	0.00112084	0.0901325	-0.33775	0.713374	0.05	0.25	0.05	0.25	0.05	0.25	TRUE	TRUE	TRUE	TRUE	TRUE
RNAblock__CDC42EP4	RNAblock__	FALSE		1.50781	TRUE	1.17701	-0.132251	0.132251	142	TRUE	0.0427403	0.669087	0.0543635	0.407904	mwu	0.099295	0.506248	-0.157896	0.853939	0.127051	0.546277	-0.148335	0.862142	0.05	0.25	0.05	0.25	0.05	0.25	FALSE	FALSE	FALSE	TRUE	TRUE
RNAblock__CDCA7L	RNAblock__	TRUE	variance_prefilter	1.00775	FALSE	1.17701				FALSE	0.0249514	0.565904												0.05	0.25	0.05	0.25	0.05	0.25	FALSE	FALSE	FALSE	FALSE	FALSE
RNAblock__CDH6	RNAblock__	TRUE	variance_prefilter	0.856968	FALSE	1.17701				FALSE	0.0260514	0.571249												0.05	0.25	0.05	0.25	0.05	0.25	FALSE	FALSE	FALSE	FALSE	FALSE
RNAblock__CDK7	RNAblock__	TRUE	variance_prefilter	0.639737	FALSE	1.17701				FALSE	0.024702	0.563997												0.05	0.25	0.05	0.25	0.05	0.25	FALSE	FALSE	FALSE	FALSE	FALSE
RNAblock__CDK8	RNAblock__	TRUE	variance_prefilter	0.757152	FALSE	1.17701				FALSE	0.00655694	0.347136												0.05	0.25	0.05	0.25	0.05	0.25	FALSE	FALSE	FALSE	FALSE	FALSE
RNAblock__CENPQ	RNAblock__	TRUE	variance_prefilter	0.96445	FALSE	1.17701				FALSE	0.0328096	0.614098												0.05	0.25	0.05	0.25	0.05	0.25	FALSE	FALSE	FALSE	FALSE	FALSE
RNAblock__CENPX	RNAblock__	TRUE	variance_prefilter	0.801599	FALSE	1.17701				FALSE	0.00910306	0.396939												0.05	0.25	0.05	0.25	0.05	0.25	FALSE	FALSE	FALSE	FALSE	FALSE
RNAblock__CFAP298-TCP10L	RNAblock__	FALSE		2.05092	TRUE	1.17701	0.141959	0.141959	142	TRUE	0.0353218	0.63286	0.116664	0.542182	mwu	0.216273	0.669726	0.102457	1.10789	0.21947	0.662689	0.103023	1.10852	0.05	0.25	0.05	0.25	0.05	0.25	FALSE	FALSE	FALSE	TRUE	TRUE
RNAblock__CFAP69	RNAblock__	FALSE		1.20449	TRUE	1.17701	0.131961	0.131961	142	TRUE	0.0419945	0.667311	0.208097	0.62929	mwu	0.0707741	0.439059	0.205269	1.22786	0.0585851	0.403659	0.221159	1.24752	0.05	0.25	0.05	0.25	0.05	0.25	FALSE	FALSE	FALSE	TRUE	TRUE
RNAblock__CFAP92	RNAblock__	FALSE		1.38285	TRUE	1.17701	0.227617	0.227617	142	TRUE	0.0144129	0.460532	0.00542117	0.181648	mwu	0.0575098	0.407642	0.171409	1.18698	0.057173	0.398372	0.179365	1.19646	0.05	0.25	0.05	0.25	0.05	0.25	TRUE	FALSE	FALSE	TRUE	TRUE
RNAblock__CGAS	RNAblock__	TRUE	variance_prefilter	0.810276	FALSE	1.17701				FALSE	0.0187331	0.504737												0.05	0.25	0.05	0.25	0.05	0.25	FALSE	FALSE	FALSE	FALSE	FALSE
RNAblock__CGREF1	RNAblock__	FALSE		1.71117	TRUE	1.17701	0.203133	0.203133	142	TRUE	0.0284388	0.589813	0.03507	0.3532	mwu	0.0295954	0.311531	0.214976	1.23983	0.017642	0.237178	0.244852	1.27743	0.05	0.25	0.05	0.25	0.05	0.25	FALSE	FALSE	TRUE	TRUE	TRUE
RNAblock__CHIT1	RNAblock__	FALSE		1.99111	TRUE	1.17701	-0.295115	0.295115	142	TRUE	0.00012902	0.0834626	0.000236175	0.109904	mwu	0.000306116	0.0606681	-0.403301	0.668111	0.000170988	0.055244	-0.443618	0.64171	0.05	0.25	0.05	0.25	0.05	0.25	TRUE	TRUE	TRUE	TRUE	TRUE
RNAblock__CHRNA5	RNAblock__	FALSE		1.71789	TRUE	1.17701	-0.2248	0.2248	142	TRUE	0.0108951	0.420487	0.00090198	0.133364	mwu	0.0307555	0.316585	-0.179819	0.835422	0.0260817	0.275695	-0.187685	0.828875	0.05	0.25	0.05	0.25	0.05	0.25	TRUE	FALSE	FALSE	TRUE	TRUE
RNAblock__CHST2	RNAblock__	TRUE	variance_prefilter	1.05609	FALSE	1.17701				FALSE	0.0431372	0.670039												0.05	0.25	0.05	0.25	0.05	0.25	FALSE	FALSE	FALSE	FALSE	FALSE
RNAblock__CIITA	RNAblock__	TRUE	variance_prefilter	1.0942	FALSE	1.17701				FALSE	0.0123643	0.440232												0.05	0.25	0.05	0.25	0.05	0.25	FALSE	FALSE	FALSE	FALSE	FALSE
RNAblock__CKMT1A	RNAblock__	FALSE		2.40014	TRUE	1.17701	0.240342	0.240342	142	TRUE	0.00537619	0.325589	0.00528471	0.179243	mwu	0.0251891	0.288897	0.171131	1.18665	0.0180312	0.241198	0.185626	1.20397	0.05	0.25	0.05	0.25	0.05	0.25	TRUE	FALSE	TRUE	TRUE	TRUE
RNAblock__CKMT1B	RNAblock__	FALSE		2.45098	TRUE	1.17701	0.217602	0.217602	142	TRUE	0.00947802	0.396939	0.00843654	0.225385	mwu	0.0179095	0.255054	0.158538	1.1718	0.0170841	0.236705	0.181742	1.1993	0.05	0.25	0.05	0.25	0.05	0.25	TRUE	FALSE	TRUE	TRUE	TRUE
RNAblock__CLEC10A	RNAblock__	FALSE		1.70385	TRUE	1.17701	-0.261124	0.261124	142	TRUE	0.00602429	0.342948	0.00144768	0.144612	mwu	0.00143664	0.110644	-0.293401	0.745723	0.0017105	0.100411	-0.294758	0.744711	0.05	0.25	0.05	0.25	0.05	0.25	TRUE	TRUE	TRUE	TRUE	TRUE
RNAblock__CLEC12A	RNAblock__	FALSE		1.74117	TRUE	1.17701	-0.295493	0.295493	142	TRUE	0.00357061	0.295529	0.000452949	0.11889	mwu	0.000450889	0.0725243	-0.312415	0.731678	0.000728159	0.0882528	-0.305902	0.736459	0.05	0.25	0.05	0.25	0.05	0.25	TRUE	TRUE	TRUE	TRUE	TRUE
RNAblock__CLEC4A	RNAblock__	TRUE	variance_prefilter	0.775878	FALSE	1.17701				FALSE	0.0289526	0.591231												0.05	0.25	0.05	0.25	0.05	0.25	FALSE	FALSE	FALSE	FALSE	FALSE
RNAblock__CLEC4E	RNAblock__	FALSE		1.68223	TRUE	1.17701	-0.277636	0.277636	142	TRUE	0.00193136	0.22583	0.000650489	0.127144	mwu	0.00133425	0.109657	-0.320385	0.72587	0.00208525	0.108578	-0.311805	0.732124	0.05	0.25	0.05	0.25	0.05	0.25	TRUE	TRUE	TRUE	TRUE	TRUE
RNAblock__CLIP4	RNAblock__	TRUE	variance_prefilter	0.795985	FALSE	1.17701				FALSE	0.00297532	0.274296												0.05	0.25	0.05	0.25	0.05	0.25	FALSE	FALSE	FALSE	FALSE	FALSE
RNAblock__CLNK	RNAblock__	TRUE	variance_prefilter	0.52433	FALSE	1.17701				FALSE	0.0062736	0.34543												0.05	0.25	0.05	0.25	0.05	0.25	FALSE	FALSE	FALSE	FALSE	FALSE
RNAblock__CLSTN2	RNAblock__	TRUE	variance_prefilter	1.10364	FALSE	1.17701				FALSE	0.0439346	0.674147												0.05	0.25	0.05	0.25	0.05	0.25	FALSE	FALSE	FALSE	FALSE	FALSE
RNAblock__CMKLR1	RNAblock__	TRUE	variance_prefilter	1.13822	FALSE	1.17701				FALSE	0.0297257	0.601757												0.05	0.25	0.05	0.25	0.05	0.25	FALSE	FALSE	FALSE	FALSE	FALSE
RNAblock__CMPK2	RNAblock__	FALSE		1.63846	TRUE	1.17701	-0.18207	0.18207	142	TRUE	0.028215	0.587279	0.0660271	0.435835	mwu	0.0155538	0.254004	-0.219598	0.802841	0.0216401	0.259127	-0.212257	0.808757	0.05	0.25	0.05	0.25	0.05	0.25	FALSE	FALSE	FALSE	TRUE	TRUE
RNAblock__CMYA5	RNAblock__	FALSE		1.57039	TRUE	1.17701	0.209314	0.209314	142	TRUE	0.0213628	0.530481	0.0110828	0.241991	mwu	0.0116191	0.236909	0.249141	1.28292	0.00698614	0.179323	0.279031	1.32185	0.05	0.25	0.05	0.25	0.05	0.25	TRUE	TRUE	TRUE	TRUE	TRUE
RNAblock__CNN1	RNAblock__	FALSE		2.32379	TRUE	1.17701	0.211397	0.211397	142	TRUE	0.0284298	0.589813	0.0136388	0.258929	mwu	0.0178968	0.255054	0.194424	1.21461	0.0214958	0.258316	0.189028	1.20807	0.05	0.25	0.05	0.25	0.05	0.25	FALSE	FALSE	FALSE	TRUE	TRUE
RNAblock__CNNM1	RNAblock__	FALSE		1.65267	TRUE	1.17701	0.125578	0.125578	142	TRUE	0.0408135	0.665527	0.0861823	0.496117	mwu	0.101997	0.512408	0.146843	1.15817	0.128478	0.548434	0.140925	1.15134	0.05	0.25	0.05	0.25	0.05	0.25	FALSE	FALSE	FALSE	TRUE	TRUE
RNAblock__CNTN3	RNAblock__	FALSE		1.24519	TRUE	1.17701	0.158014	0.158014	142	TRUE	0.0154727	0.476218	0.0980003	0.517321	mwu	0.0518125	0.383255	0.197543	1.21841	0.0295283	0.293095	0.229213	1.25761	0.05	0.25	0.05	0.25	0.05	0.25	FALSE	FALSE	FALSE	TRUE	TRUE
RNAblock__CNTNAP3	RNAblock__	TRUE	variance_prefilter	0.500947	FALSE	1.17701				FALSE	0.0482277	0.694579												0.05	0.25	0.05	0.25	0.05	0.25	FALSE	FALSE	FALSE	FALSE	FALSE
RNAblock__COL4A5	RNAblock__	FALSE		2.60496	TRUE	1.17701	0.191333	0.191333	142	TRUE	0.0305383	0.604227	0.0466774	0.386713	mwu	0.00798301	0.20815	0.212149	1.23633	0.00813718	0.187266	0.215598	1.2406	0.05	0.25	0.05	0.25	0.05	0.25	FALSE	TRUE	TRUE	TRUE	TRUE
RNAblock__CORO1A	RNAblock__	TRUE	variance_prefilter	1.06556	FALSE	1.17701				FALSE	0.00433607	0.309519												0.05	0.25	0.05	0.25	0.05	0.25	FALSE	FALSE	FALSE	FALSE	FALSE
RNAblock__COX11	RNAblock__	TRUE	variance_prefilter	0.553333	FALSE	1.17701				FALSE	0.0114016	0.424994												0.05	0.25	0.05	0.25	0.05	0.25	FALSE	FALSE	FALSE	FALSE	FALSE
RNAblock__CPE	RNAblock__	FALSE		1.49124	TRUE	1.17701	0.21338	0.21338	142	TRUE	0.0101681	0.408217	0.0118832	0.244254	mwu	0.00487269	0.170018	0.289915	1.33631	0.00552197	0.165459	0.294915	1.34301	0.05	0.25	0.05	0.25	0.05	0.25	TRUE	TRUE	TRUE	TRUE	TRUE
RNAblock__CPM	RNAblock__	FALSE		1.39658	TRUE	1.17701	-0.134703	0.134703	142	TRUE	0.0199718	0.513947	0.0326703	0.341328	mwu	0.270923	0.721974	-0.100417	0.90446	0.301218	0.72993	-0.0964264	0.908077	0.05	0.25	0.05	0.25	0.05	0.25	FALSE	FALSE	FALSE	TRUE	TRUE
RNAblock__CR1	RNAblock__	TRUE	variance_prefilter	0.892886	FALSE	1.17701				FALSE	0.0110365	0.421666												0.05	0.25	0.05	0.25	0.05	0.25	FALSE	FALSE	FALSE	FALSE	FALSE
RNAblock__CR1L	RNAblock__	FALSE		1.96868	TRUE	1.17701	-0.133282	0.133282	142	TRUE	0.0115486	0.426962	0.0473487	0.390585	mwu	0.14695	0.574527	-0.131458	0.876816	0.115275	0.528218	-0.147879	0.862535	0.05	0.25	0.05	0.25	0.05	0.25	FALSE	FALSE	FALSE	TRUE	TRUE
RNAblock__CRB1	RNAblock__	TRUE	variance_prefilter	1.16287	FALSE	1.17701				FALSE	0.0186357	0.504737												0.05	0.25	0.05	0.25	0.05	0.25	FALSE	FALSE	FALSE	FALSE	FALSE
RNAblock__CREB3L4	RNAblock__	TRUE	variance_prefilter	0.761309	FALSE	1.17701				FALSE	0.0111026	0.422773												0.05	0.25	0.05	0.25	0.05	0.25	FALSE	FALSE	FALSE	FALSE	FALSE
RNAblock__CRPPA	RNAblock__	TRUE	variance_prefilter	1.0343	FALSE	1.17701				FALSE	0.0223292	0.539763												0.05	0.25	0.05	0.25	0.05	0.25	FALSE	FALSE	FALSE	FALSE	FALSE
RNAblock__CSF2RB	RNAblock__	FALSE		1.65539	TRUE	1.17701	-0.179644	0.179644	142	TRUE	0.0115382	0.426962	0.0176549	0.278524	mwu	0.00656299	0.192703	-0.286371	0.750984	0.0102779	0.203888	-0.276382	0.758523	0.05	0.25	0.05	0.25	0.05	0.25	FALSE	TRUE	TRUE	TRUE	TRUE
RNAblock__CSGALNACT1	RNAblock__	TRUE	variance_prefilter	1.15505	FALSE	1.17701				FALSE	0.0199627	0.513947												0.05	0.25	0.05	0.25	0.05	0.25	FALSE	FALSE	FALSE	FALSE	FALSE
RNAblock__CSNK2A2	RNAblock__	TRUE	variance_prefilter	0.466033	FALSE	1.17701				FALSE	0.0487542	0.694579												0.05	0.25	0.05	0.25	0.05	0.25	FALSE	FALSE	FALSE	FALSE	FALSE
RNAblock__CSRP1	RNAblock__	TRUE	variance_prefilter	0.731149	FALSE	1.17701				FALSE	0.0388633	0.653587												0.05	0.25	0.05	0.25	0.05	0.25	FALSE	FALSE	FALSE	FALSE	FALSE
RNAblock__CTLA4	RNAblock__	FALSE		1.92959	TRUE	1.17701	-0.260638	0.260638	142	TRUE	0.00651144	0.34643	0.000761647	0.130848	mwu	0.0010179	0.1022	-0.260166	0.770924	0.00138726	0.0937155	-0.259645	0.771325	0.05	0.25	0.05	0.25	0.05	0.25	TRUE	TRUE	TRUE	TRUE	TRUE
RNAblock__CTNNA3	RNAblock__	FALSE		1.19313	TRUE	1.17701	0.107967	0.107967	142	TRUE	0.0200905	0.515883	0.0923278	0.507413	mwu	0.358871	0.75215	0.0852146	1.08895	0.330634	0.740692	0.0988141	1.10386	0.05	0.25	0.05	0.25	0.05	0.25	FALSE	FALSE	FALSE	TRUE	TRUE
RNAblock__CTSC	RNAblock__	TRUE	variance_prefilter	0.837067	FALSE	1.17701				FALSE	0.0157357	0.477287												0.05	0.25	0.05	0.25	0.05	0.25	FALSE	FALSE	FALSE	FALSE	FALSE
RNAblock__CTSH	RNAblock__	TRUE	variance_prefilter	0.556194	FALSE	1.17701				FALSE	0.0369663	0.639945												0.05	0.25	0.05	0.25	0.05	0.25	FALSE	FALSE	FALSE	FALSE	FALSE
RNAblock__CTSW	RNAblock__	FALSE		1.71179	TRUE	1.17701	-0.294088	0.294088	142	TRUE	0.000836026	0.159976	0.000459945	0.11889	mwu	0.00120837	0.106645	-0.284916	0.752077	0.00193515	0.104582	-0.276886	0.758141	0.05	0.25	0.05	0.25	0.05	0.25	TRUE	TRUE	TRUE	TRUE	TRUE
RNAblock__CTSZ	RNAblock__	TRUE	variance_prefilter	0.453323	FALSE	1.17701				FALSE	0.00850113	0.386824												0.05	0.25	0.05	0.25	0.05	0.25	FALSE	FALSE	FALSE	FALSE	FALSE
RNAblock__CXCL10	RNAblock__	FALSE		2.46229	TRUE	1.17701	-0.227497	0.227497	142	TRUE	0.0138278	0.453706	0.00454045	0.167594	mwu	0.00510627	0.173419	-0.185362	0.830803	0.00796598	0.185337	-0.180514	0.834841	0.05	0.25	0.05	0.25	0.05	0.25	TRUE	TRUE	TRUE	TRUE	TRUE
RNAblock__CXCL11	RNAblock__	FALSE		2.20512	TRUE	1.17701	-0.213471	0.213471	142	TRUE	0.0314448	0.605677	0.0056299	0.185549	mwu	0.0146865	0.254004	-0.183146	0.832647	0.0211473	0.256707	-0.176963	0.837811	0.05	0.25	0.05	0.25	0.05	0.25	TRUE	FALSE	FALSE	TRUE	TRUE
RNAblock__CXCL13	RNAblock__	FALSE		4.09632	TRUE	1.17701	-0.283639	0.283639	142	TRUE	0.00180061	0.222391	0.00130266	0.144612	mwu	0.000464056	0.0725243	-0.197046	0.821153	0.000850614	0.0882528	-0.193577	0.824006	0.05	0.25	0.05	0.25	0.05	0.25	TRUE	TRUE	TRUE	TRUE	TRUE
RNAblock__CXCL8	RNAblock__	FALSE		2.41591	TRUE	1.17701	0.169017	0.169017	142	TRUE	0.0483785	0.694579	0.083244	0.491211	mwu	0.0700894	0.436269	0.141802	1.15235	0.0588607	0.404815	0.153896	1.16637	0.05	0.25	0.05	0.25	0.05	0.25	FALSE	FALSE	FALSE	TRUE	TRUE
RNAblock__CXCL9	RNAblock__	FALSE		2.56524	TRUE	1.17701	-0.333546	0.333546	142	TRUE	3.2715e-05	0.0604907	6.76073e-05	0.0864944	mwu	8.41817e-06	0.0192058	-0.349853	0.704792	1.16868e-05	0.0297375	-0.348324	0.70587	0.05	0.25	0.05	0.25	0.05	0.25	TRUE	TRUE	TRUE	TRUE	TRUE
RNAblock__CXCR3	RNAblock__	FALSE		1.72855	TRUE	1.17701	-0.300687	0.300687	142	TRUE	0.000491175	0.126808	0.000337486	0.109904	mwu	0.000150301	0.0465748	-0.319491	0.726518	0.000282897	0.065694	-0.320402	0.725857	0.05	0.25	0.05	0.25	0.05	0.25	TRUE	TRUE	TRUE	TRUE	TRUE
RNAblock__CXCR6	RNAblock__	FALSE		1.66234	TRUE	1.17701	-0.270299	0.270299	142	TRUE	0.00641506	0.34543	0.00183664	0.148952	mwu	0.00077412	0.0935125	-0.325439	0.72221	0.000815034	0.0882528	-0.328745	0.719826	0.05	0.25	0.05	0.25	0.05	0.25	TRUE	TRUE	TRUE	TRUE	TRUE
RNAblock__CXXC1	RNAblock__	TRUE	variance_prefilter	0.658899	FALSE	1.17701				FALSE	0.0483388	0.694579												0.05	0.25	0.05	0.25	0.05	0.25	FALSE	FALSE	FALSE	FALSE	FALSE
RNAblock__CYB561	RNAblock__	TRUE	variance_prefilter	0.490836	FALSE	1.17701				FALSE	0.00634782	0.34543												0.05	0.25	0.05	0.25	0.05	0.25	FALSE	FALSE	FALSE	FALSE	FALSE
RNAblock__CYB5R4	RNAblock__	TRUE	variance_prefilter	0.438171	FALSE	1.17701				FALSE	0.0272957	0.579371												0.05	0.25	0.05	0.25	0.05	0.25	FALSE	FALSE	FALSE	FALSE	FALSE
RNAblock__CYBB	RNAblock__	FALSE		1.19094	TRUE	1.17701	-0.191623	0.191623	142	TRUE	0.0268251	0.575715	0.00775651	0.2153	mwu	0.0229798	0.282525	-0.195192	0.822677	0.0329642	0.301634	-0.187147	0.829322	0.05	0.25	0.05	0.25	0.05	0.25	TRUE	FALSE	FALSE	TRUE	TRUE
RNAblock__CYBC1	RNAblock__	TRUE	variance_prefilter	0.385541	FALSE	1.17701				FALSE	0.0025594	0.260696												0.05	0.25	0.05	0.25	0.05	0.25	FALSE	FALSE	FALSE	FALSE	FALSE
RNAblock__CYP26A1	RNAblock__	FALSE		1.95682	TRUE	1.17701	0.117675	0.117675	142	TRUE	0.016693	0.489833	0.0329675	0.343542	mwu	0.346663	0.749114	0.0690852	1.07153	0.353717	0.747633	0.0699517	1.07246	0.05	0.25	0.05	0.25	0.05	0.25	FALSE	FALSE	FALSE	TRUE	TRUE
RNAblock__CYP27B1	RNAblock__	FALSE		1.35436	TRUE	1.17701	-0.151643	0.151643	142	TRUE	0.0306379	0.604878	0.0939296	0.508805	mwu	0.0566363	0.402624	-0.203252	0.816072	0.0476382	0.368116	-0.221437	0.801366	0.05	0.25	0.05	0.25	0.05	0.25	FALSE	FALSE	FALSE	TRUE	TRUE
RNAblock__CYTH3	RNAblock__	TRUE	variance_prefilter	0.997008	FALSE	1.17701				FALSE	0.00662289	0.34829												0.05	0.25	0.05	0.25	0.05	0.25	FALSE	FALSE	FALSE	FALSE	FALSE
RNAblock__CYTH4	RNAblock__	TRUE	variance_prefilter	1.11697	FALSE	1.17701				FALSE	0.0239854	0.560749												0.05	0.25	0.05	0.25	0.05	0.25	FALSE	FALSE	FALSE	FALSE	FALSE
RNAblock__CYTIP	RNAblock__	FALSE		1.4054	TRUE	1.17701	-0.266734	0.266734	142	TRUE	0.00134202	0.193612	0.00389041	0.167594	mwu	0.00030405	0.0606681	-0.369757	0.690902	0.000269863	0.065694	-0.37637	0.686348	0.05	0.25	0.05	0.25	0.05	0.25	TRUE	TRUE	TRUE	TRUE	TRUE
RNAblock__DACT1	RNAblock__	FALSE		1.33248	TRUE	1.17701	0.212851	0.212851	142	TRUE	0.0193012	0.506929	0.0116109	0.241991	mwu	0.0182521	0.256634	0.27436	1.31569	0.0105516	0.203888	0.309654	1.36295	0.05	0.25	0.05	0.25	0.05	0.25	TRUE	FALSE	TRUE	TRUE	TRUE
RNAblock__DAG1	RNAblock__	TRUE	variance_prefilter	0.884542	FALSE	1.17701				FALSE	0.0435118	0.672189												0.05	0.25	0.05	0.25	0.05	0.25	FALSE	FALSE	FALSE	FALSE	FALSE
RNAblock__DAPP1	RNAblock__	TRUE	variance_prefilter	1.07526	FALSE	1.17701				FALSE	0.0242994	0.561284												0.05	0.25	0.05	0.25	0.05	0.25	FALSE	FALSE	FALSE	FALSE	FALSE
RNAblock__DCC	RNAblock__	FALSE		1.85191	TRUE	1.17701	-0.076437	0.076437	142	TRUE	0.0348463	0.631499	0.218585	0.634275	mwu	0.275844	0.727497	-0.102863	0.902251	0.277715	0.716805	-0.105543	0.899836	0.05	0.25	0.05	0.25	0.05	0.25	FALSE	FALSE	FALSE	TRUE	TRUE
RNAblock__DCLK3	RNAblock__	TRUE	variance_prefilter	0.611048	FALSE	1.17701				FALSE	0.00044434	0.123958												0.05	0.25	0.05	0.25	0.05	0.25	FALSE	FALSE	FALSE	FALSE	FALSE
RNAblock__DDX43	RNAblock__	FALSE		1.73565	TRUE	1.17701	-0.104397	0.104397	142	TRUE	0.0405366	0.663947	0.0817344	0.491211	mwu	0.114637	0.538889	-0.153797	0.857446	0.14978	0.57905	-0.14241	0.867266	0.05	0.25	0.05	0.25	0.05	0.25	FALSE	FALSE	FALSE	TRUE	TRUE
RNAblock__DEF6	RNAblock__	TRUE	variance_prefilter	0.656718	FALSE	1.17701				FALSE	0.00340272	0.289201												0.05	0.25	0.05	0.25	0.05	0.25	FALSE	FALSE	FALSE	FALSE	FALSE
RNAblock__DENND1C	RNAblock__	TRUE	variance_prefilter	1.13682	FALSE	1.17701				FALSE	0.00118686	0.1823												0.05	0.25	0.05	0.25	0.05	0.25	FALSE	FALSE	FALSE	FALSE	FALSE
RNAblock__DERL3	RNAblock__	FALSE		2.24399	TRUE	1.17701	-0.281661	0.281661	142	TRUE	0.000756385	0.153899	0.00238241	0.157321	mwu	0.000233824	0.0560574	-0.26083	0.770412	0.000182509	0.055356	-0.311376	0.732438	0.05	0.25	0.05	0.25	0.05	0.25	TRUE	TRUE	TRUE	TRUE	TRUE
RNAblock__DET1	RNAblock__	TRUE	variance_prefilter	0.798624	FALSE	1.17701				FALSE	0.0428574	0.669087												0.05	0.25	0.05	0.25	0.05	0.25	FALSE	FALSE	FALSE	FALSE	FALSE
RNAblock__DGKA	RNAblock__	TRUE	variance_prefilter	0.788515	FALSE	1.17701				FALSE	0.0228235	0.545775												0.05	0.25	0.05	0.25	0.05	0.25	FALSE	FALSE	FALSE	FALSE	FALSE
RNAblock__DHRS9	RNAblock__	TRUE	variance_prefilter	0.947956	FALSE	1.17701				FALSE	0.0368786	0.639945												0.05	0.25	0.05	0.25	0.05	0.25	FALSE	FALSE	FALSE	FALSE	FALSE
RNAblock__DLX1	RNAblock__	FALSE		2.56748	TRUE	1.17701	0.165024	0.165024	142	TRUE	0.0177406	0.501993	0.0198768	0.283134	mwu	0.0814231	0.465862	0.116954	1.12407	0.0889119	0.478027	0.12797	1.13652	0.05	0.25	0.05	0.25	0.05	0.25	FALSE	FALSE	FALSE	TRUE	TRUE
RNAblock__DMKN	RNAblock__	FALSE		3.78651	TRUE	1.17701	0.171894	0.171894	142	TRUE	0.0410346	0.665527	0.0533484	0.40458	mwu	0.031421	0.317005	0.134138	1.14355	0.0225884	0.262749	0.148157	1.15969	0.05	0.25	0.05	0.25	0.05	0.25	FALSE	FALSE	FALSE	TRUE	TRUE
RNAblock__DNAH2	RNAblock__	FALSE		2.30909	TRUE	1.17701	0.182457	0.182457	142	TRUE	0.0154512	0.476218	0.0323392	0.341328	mwu	0.0135279	0.254004	0.201476	1.22321	0.0112388	0.203888	0.211631	1.23569	0.05	0.25	0.05	0.25	0.05	0.25	FALSE	FALSE	TRUE	TRUE	TRUE
RNAblock__DNMBP	RNAblock__	TRUE	variance_prefilter	0.616174	FALSE	1.17701				FALSE	0.0348873	0.631499												0.05	0.25	0.05	0.25	0.05	0.25	FALSE	FALSE	FALSE	FALSE	FALSE
RNAblock__DOCK1	RNAblock__	TRUE	variance_prefilter	0.453892	FALSE	1.17701				FALSE	0.019036	0.505521												0.05	0.25	0.05	0.25	0.05	0.25	FALSE	FALSE	FALSE	FALSE	FALSE
RNAblock__DOCK10	RNAblock__	TRUE	variance_prefilter	0.682753	FALSE	1.17701				FALSE	0.0313819	0.605591												0.05	0.25	0.05	0.25	0.05	0.25	FALSE	FALSE	FALSE	FALSE	FALSE
RNAblock__DOCK2	RNAblock__	TRUE	variance_prefilter	1.09221	FALSE	1.17701				FALSE	0.000488216	0.126808												0.05	0.25	0.05	0.25	0.05	0.25	FALSE	FALSE	FALSE	FALSE	FALSE
RNAblock__DOCK5	RNAblock__	TRUE	variance_prefilter	0.822067	FALSE	1.17701				FALSE	0.00880303	0.393819												0.05	0.25	0.05	0.25	0.05	0.25	FALSE	FALSE	FALSE	FALSE	FALSE
RNAblock__DOCK6	RNAblock__	TRUE	variance_prefilter	0.78685	FALSE	1.17701				FALSE	0.0288121	0.591231												0.05	0.25	0.05	0.25	0.05	0.25	FALSE	FALSE	FALSE	FALSE	FALSE
RNAblock__DOCK8	RNAblock__	TRUE	variance_prefilter	0.910066	FALSE	1.17701				FALSE	0.00382895	0.307856												0.05	0.25	0.05	0.25	0.05	0.25	FALSE	FALSE	FALSE	FALSE	FALSE
RNAblock__DOK2	RNAblock__	FALSE		1.19976	TRUE	1.17701	-0.270077	0.270077	142	TRUE	0.00338886	0.289201	0.000304788	0.109904	mwu	0.000291078	0.0606681	-0.333245	0.716595	0.000351831	0.0743952	-0.353221	0.702422	0.05	0.25	0.05	0.25	0.05	0.25	TRUE	TRUE	TRUE	TRUE	TRUE
RNAblock__DOK4	RNAblock__	TRUE	variance_prefilter	0.699522	FALSE	1.17701				FALSE	0.0115304	0.426962												0.05	0.25	0.05	0.25	0.05	0.25	FALSE	FALSE	FALSE	FALSE	FALSE
RNAblock__DOK6	RNAblock__	TRUE	variance_prefilter	1.08958	FALSE	1.17701				FALSE	0.00191762	0.22583												0.05	0.25	0.05	0.25	0.05	0.25	FALSE	FALSE	FALSE	FALSE	FALSE
RNAblock__DOLK	RNAblock__	TRUE	variance_prefilter	0.406134	FALSE	1.17701				FALSE	0.0261271	0.571507												0.05	0.25	0.05	0.25	0.05	0.25	FALSE	FALSE	FALSE	FALSE	FALSE
RNAblock__DPEP1	RNAblock__	FALSE		1.59907	TRUE	1.17701	-0.169951	0.169951	142	TRUE	0.0118776	0.433439	0.00803237	0.218821	mwu	0.0165746	0.254004	-0.263584	0.768293	0.0202186	0.251628	-0.259034	0.771797	0.05	0.25	0.05	0.25	0.05	0.25	TRUE	FALSE	FALSE	TRUE	TRUE
RNAblock__DPEP2	RNAblock__	FALSE		1.25782	TRUE	1.17701	-0.136174	0.136174	142	TRUE	0.0188457	0.504737	0.106567	0.532762	mwu	0.0608612	0.422023	-0.177309	0.837521	0.0933597	0.480867	-0.166961	0.846232	0.05	0.25	0.05	0.25	0.05	0.25	FALSE	FALSE	FALSE	TRUE	TRUE
RNAblock__DPP10	RNAblock__	FALSE		2.01965	TRUE	1.17701	0.166957	0.166957	142	TRUE	0.0181693	0.504737	0.0122248	0.248971	mwu	0.156225	0.588297	0.101439	1.10676	0.154467	0.591356	0.106791	1.1127	0.05	0.25	0.05	0.25	0.05	0.25	TRUE	FALSE	FALSE	TRUE	TRUE
RNAblock__DPP6	RNAblock__	FALSE		1.6686	TRUE	1.17701	0.113036	0.113036	142	TRUE	0.0444411	0.677059	0.0519122	0.403315	mwu	0.598092	0.833884	0.0422545	1.04316	0.498472	0.793301	0.0565721	1.0582	0.05	0.25	0.05	0.25	0.05	0.25	FALSE	FALSE	FALSE	TRUE	TRUE
RNAblock__DPY19L2	RNAblock__	FALSE		1.92221	TRUE	1.17701	0.20323	0.20323	142	TRUE	0.0101375	0.408217	0.0260221	0.324683	mwu	0.00699567	0.198064	0.250887	1.28516	0.0108925	0.203888	0.25064	1.28485	0.05	0.25	0.05	0.25	0.05	0.25	FALSE	TRUE	TRUE	TRUE	TRUE
RNAblock__DPYD	RNAblock__	TRUE	variance_prefilter	0.666542	FALSE	1.17701				FALSE	0.0265491	0.574312												0.05	0.25	0.05	0.25	0.05	0.25	FALSE	FALSE	FALSE	FALSE	FALSE
RNAblock__DPYSL2	RNAblock__	TRUE	variance_prefilter	0.620732	FALSE	1.17701				FALSE	0.0308197	0.604878												0.05	0.25	0.05	0.25	0.05	0.25	FALSE	FALSE	FALSE	FALSE	FALSE
RNAblock__DTHD1	RNAblock__	FALSE		1.18026	TRUE	1.17701	-0.280097	0.280097	142	TRUE	0.00146844	0.200417	0.00123927	0.144612	mwu	0.00029243	0.0606681	-0.425077	0.653719	0.000440545	0.0810019	-0.418609	0.657961	0.05	0.25	0.05	0.25	0.05	0.25	TRUE	TRUE	TRUE	TRUE	TRUE
RNAblock__DTX4	RNAblock__	FALSE		1.75884	TRUE	1.17701	0.247405	0.247405	142	TRUE	0.00588642	0.341938	0.00261827	0.163307	mwu	0.00511358	0.173419	0.262446	1.30011	0.00650532	0.173889	0.258259	1.29467	0.05	0.25	0.05	0.25	0.05	0.25	TRUE	TRUE	TRUE	TRUE	TRUE
RNAblock__DUOX2	RNAblock__	FALSE		1.19266	TRUE	1.17701	0.154007	0.154007	142	TRUE	0.0251872	0.568509	0.0219531	0.298218	mwu	0.109893	0.528957	0.15949	1.17291	0.0775124	0.450171	0.177042	1.19368	0.05	0.25	0.05	0.25	0.05	0.25	FALSE	FALSE	FALSE	TRUE	TRUE
RNAblock__DUS1L	RNAblock__	TRUE	variance_prefilter	0.466669	FALSE	1.17701				FALSE	0.047497	0.691973												0.05	0.25	0.05	0.25	0.05	0.25	FALSE	FALSE	FALSE	FALSE	FALSE
RNAblock__DUSP14	RNAblock__	TRUE	variance_prefilter	1.12733	FALSE	1.17701				FALSE	0.0176998	0.501993												0.05	0.25	0.05	0.25	0.05	0.25	FALSE	FALSE	FALSE	FALSE	FALSE
RNAblock__DUSP19	RNAblock__	TRUE	variance_prefilter	0.951659	FALSE	1.17701				FALSE	0.0049897	0.324749												0.05	0.25	0.05	0.25	0.05	0.25	FALSE	FALSE	FALSE	FALSE	FALSE
RNAblock__DYNC2H1	RNAblock__	TRUE	variance_prefilter	0.619339	FALSE	1.17701				FALSE	0.012054	0.436872												0.05	0.25	0.05	0.25	0.05	0.25	FALSE	FALSE	FALSE	FALSE	FALSE
RNAblock__EBF2	RNAblock__	TRUE	variance_prefilter	0.790252	FALSE	1.17701				FALSE	0.0395569	0.656727												0.05	0.25	0.05	0.25	0.05	0.25	FALSE	FALSE	FALSE	FALSE	FALSE
RNAblock__EDA	RNAblock__	TRUE	variance_prefilter	1.13862	FALSE	1.17701				FALSE	0.0229459	0.545775												0.05	0.25	0.05	0.25	0.05	0.25	FALSE	FALSE	FALSE	FALSE	FALSE
RNAblock__EEF1AKMT1	RNAblock__	TRUE	variance_prefilter	0.884934	FALSE	1.17701				FALSE	0.00242612	0.258902												0.05	0.25	0.05	0.25	0.05	0.25	FALSE	FALSE	FALSE	FALSE	FALSE
RNAblock__EFCAB6	RNAblock__	TRUE	variance_prefilter	1.12542	FALSE	1.17701				FALSE	0.0012936	0.189304												0.05	0.25	0.05	0.25	0.05	0.25	FALSE	FALSE	FALSE	FALSE	FALSE
RNAblock__EGLN3	RNAblock__	FALSE		1.53521	TRUE	1.17701	0.260301	0.260301	142	TRUE	0.01102	0.421666	0.00896138	0.234306	mwu	0.0115494	0.236471	0.248082	1.28157	0.0106403	0.203888	0.266638	1.30557	0.05	0.25	0.05	0.25	0.05	0.25	TRUE	TRUE	TRUE	TRUE	TRUE
RNAblock__EHD1	RNAblock__	TRUE	variance_prefilter	0.520716	FALSE	1.17701				FALSE	0.0375641	0.645563												0.05	0.25	0.05	0.25	0.05	0.25	FALSE	FALSE	FALSE	FALSE	FALSE
RNAblock__EIF3C	RNAblock__	TRUE	variance_prefilter	0.802442	FALSE	1.17701				FALSE	0.0364919	0.639945												0.05	0.25	0.05	0.25	0.05	0.25	FALSE	FALSE	FALSE	FALSE	FALSE
RNAblock__ELMO1	RNAblock__	TRUE	variance_prefilter	0.704123	FALSE	1.17701				FALSE	0.021224	0.528765												0.05	0.25	0.05	0.25	0.05	0.25	FALSE	FALSE	FALSE	FALSE	FALSE
RNAblock__ELP3	RNAblock__	TRUE	variance_prefilter	0.601656	FALSE	1.17701				FALSE	0.0493659	0.694579												0.05	0.25	0.05	0.25	0.05	0.25	FALSE	FALSE	FALSE	FALSE	FALSE
RNAblock__EMID1	RNAblock__	FALSE		1.53988	TRUE	1.17701	0.14758	0.14758	142	TRUE	0.0488974	0.694579	0.185469	0.612507	mwu	0.037966	0.344957	0.19692	1.21765	0.0309984	0.298237	0.211496	1.23553	0.05	0.25	0.05	0.25	0.05	0.25	FALSE	FALSE	FALSE	TRUE	TRUE
RNAblock__ENO2	RNAblock__	FALSE		1.23089	TRUE	1.17701	0.193687	0.193687	142	TRUE	0.012045	0.436872	0.0709815	0.453279	mwu	0.00937779	0.222906	0.319817	1.37688	0.00872452	0.192094	0.33433	1.397	0.05	0.25	0.05	0.25	0.05	0.25	FALSE	TRUE	TRUE	TRUE	TRUE
RNAblock__ENOX2	RNAblock__	TRUE	variance_prefilter	0.491609	FALSE	1.17701				FALSE	0.0409088	0.665527												0.05	0.25	0.05	0.25	0.05	0.25	FALSE	FALSE	FALSE	FALSE	FALSE
RNAblock__ENTPD1	RNAblock__	TRUE	variance_prefilter	0.451283	FALSE	1.17701				FALSE	0.0322959	0.610805												0.05	0.25	0.05	0.25	0.05	0.25	FALSE	FALSE	FALSE	FALSE	FALSE
RNAblock__EPB41L1	RNAblock__	TRUE	variance_prefilter	0.694718	FALSE	1.17701				FALSE	0.0107198	0.41525												0.05	0.25	0.05	0.25	0.05	0.25	FALSE	FALSE	FALSE	FALSE	FALSE
RNAblock__EPHB4	RNAblock__	TRUE	variance_prefilter	0.654157	FALSE	1.17701				FALSE	0.0299755	0.601757												0.05	0.25	0.05	0.25	0.05	0.25	FALSE	FALSE	FALSE	FALSE	FALSE
RNAblock__EPS8	RNAblock__	TRUE	variance_prefilter	0.835727	FALSE	1.17701				FALSE	0.0142233	0.459403												0.05	0.25	0.05	0.25	0.05	0.25	FALSE	FALSE	FALSE	FALSE	FALSE
RNAblock__EPSTI1	RNAblock__	FALSE		1.31881	TRUE	1.17701	-0.223276	0.223276	142	TRUE	0.00410166	0.309071	0.00509091	0.17517	mwu	0.00107567	0.103823	-0.342925	0.709692	0.00201855	0.107913	-0.331718	0.717689	0.05	0.25	0.05	0.25	0.05	0.25	TRUE	TRUE	TRUE	TRUE	TRUE
RNAblock__ERAP2	RNAblock__	FALSE		1.47978	TRUE	1.17701	-0.19579	0.19579	142	TRUE	0.0104631	0.411491	0.00906896	0.234918	mwu	0.0092893	0.22231	-0.206549	0.813386	0.0181211	0.241228	-0.19393	0.823716	0.05	0.25	0.05	0.25	0.05	0.25	TRUE	TRUE	TRUE	TRUE	TRUE
RNAblock__ERMAP	RNAblock__	TRUE	variance_prefilter	0.703838	FALSE	1.17701				FALSE	0.012268	0.440232												0.05	0.25	0.05	0.25	0.05	0.25	FALSE	FALSE	FALSE	FALSE	FALSE
RNAblock__ERN1	RNAblock__	TRUE	variance_prefilter	0.839139	FALSE	1.17701				FALSE	0.0370405	0.639945												0.05	0.25	0.05	0.25	0.05	0.25	FALSE	FALSE	FALSE	FALSE	FALSE
RNAblock__ERV3-1	RNAblock__	FALSE		1.25886	TRUE	1.17701	0.237914	0.237914	142	TRUE	0.00656722	0.347136	0.00997197	0.241991	mwu	0.00752391	0.201505	0.290151	1.33663	0.00483529	0.155883	0.315526	1.37098	0.05	0.25	0.05	0.25	0.05	0.25	TRUE	TRUE	TRUE	TRUE	TRUE
RNAblock__ESD	RNAblock__	TRUE	variance_prefilter	0.697118	FALSE	1.17701				FALSE	0.026785	0.575397												0.05	0.25	0.05	0.25	0.05	0.25	FALSE	FALSE	FALSE	FALSE	FALSE
RNAblock__ESM1	RNAblock__	FALSE		1.25824	TRUE	1.17701	0.223627	0.223627	142	TRUE	0.0266993	0.575189	0.0105143	0.241991	mwu	0.00735374	0.201505	0.276789	1.31889	0.00388244	0.139937	0.316417	1.3722	0.05	0.25	0.05	0.25	0.05	0.25	TRUE	TRUE	TRUE	TRUE	TRUE
RNAblock__ESYT2	RNAblock__	TRUE	variance_prefilter	0.441776	FALSE	1.17701				FALSE	0.0148617	0.465497												0.05	0.25	0.05	0.25	0.05	0.25	FALSE	FALSE	FALSE	FALSE	FALSE
RNAblock__ETS2	RNAblock__	TRUE	variance_prefilter	0.884181	FALSE	1.17701				FALSE	0.0417966	0.6662												0.05	0.25	0.05	0.25	0.05	0.25	FALSE	FALSE	FALSE	FALSE	FALSE
RNAblock__ETV4	RNAblock__	FALSE		1.82747	TRUE	1.17701	0.205108	0.205108	142	TRUE	0.0354173	0.63286	0.0152737	0.266023	mwu	0.0196622	0.257989	0.216603	1.24185	0.0326226	0.299098	0.204355	1.22673	0.05	0.25	0.05	0.25	0.05	0.25	FALSE	FALSE	FALSE	TRUE	TRUE
RNAblock__FAH	RNAblock__	TRUE	variance_prefilter	0.484277	FALSE	1.17701				FALSE	0.0130128	0.446896												0.05	0.25	0.05	0.25	0.05	0.25	FALSE	FALSE	FALSE	FALSE	FALSE
RNAblock__FAM161B	RNAblock__	TRUE	variance_prefilter	0.329307	FALSE	1.17701				FALSE	0.0255289	0.568509												0.05	0.25	0.05	0.25	0.05	0.25	FALSE	FALSE	FALSE	FALSE	FALSE
RNAblock__FAM168B	RNAblock__	TRUE	variance_prefilter	0.727699	FALSE	1.17701				FALSE	0.0349153	0.631499												0.05	0.25	0.05	0.25	0.05	0.25	FALSE	FALSE	FALSE	FALSE	FALSE
RNAblock__FAM178B	RNAblock__	FALSE		1.98094	TRUE	1.17701	-0.205179	0.205179	142	TRUE	0.0139426	0.455503	0.0180342	0.278524	mwu	0.022556	0.279337	-0.209339	0.81112	0.0186394	0.245267	-0.225502	0.798115	0.05	0.25	0.05	0.25	0.05	0.25	FALSE	FALSE	TRUE	TRUE	TRUE
RNAblock__FAM185A	RNAblock__	TRUE	variance_prefilter	0.776276	FALSE	1.17701				FALSE	0.0316326	0.60677												0.05	0.25	0.05	0.25	0.05	0.25	FALSE	FALSE	FALSE	FALSE	FALSE
RNAblock__FAM200C	RNAblock__	TRUE	variance_prefilter	0.809664	FALSE	1.17701				FALSE	0.0178091	0.501993												0.05	0.25	0.05	0.25	0.05	0.25	FALSE	FALSE	FALSE	FALSE	FALSE
RNAblock__FAM228B	RNAblock__	FALSE		1.31799	TRUE	1.17701	0.176594	0.176594	142	TRUE	0.0451284	0.680806	0.143511	0.575452	mwu	0.0271182	0.303757	0.26755	1.30676	0.0259181	0.274942	0.274535	1.31592	0.05	0.25	0.05	0.25	0.05	0.25	FALSE	FALSE	FALSE	TRUE	TRUE
RNAblock__FAM47C	RNAblock__	TRUE	variance_prefilter	0.549575	FALSE	1.17701				FALSE	0.0445374	0.677068												0.05	0.25	0.05	0.25	0.05	0.25	FALSE	FALSE	FALSE	FALSE	FALSE
RNAblock__FAM78A	RNAblock__	FALSE		1.58182	TRUE	1.17701	-0.243369	0.243369	142	TRUE	0.00939118	0.396939	0.00265366	0.163307	mwu	0.00447893	0.163875	-0.229932	0.794588	0.00649741	0.173889	-0.235987	0.789791	0.05	0.25	0.05	0.25	0.05	0.25	TRUE	TRUE	TRUE	TRUE	TRUE
RNAblock__FAT1	RNAblock__	TRUE	variance_prefilter	0.7298	FALSE	1.17701				FALSE	0.0452301	0.681174												0.05	0.25	0.05	0.25	0.05	0.25	FALSE	FALSE	FALSE	FALSE	FALSE
RNAblock__FAXDC2	RNAblock__	FALSE		1.21193	TRUE	1.17701	0.219139	0.219139	142	TRUE	0.0326256	0.613685	0.0172686	0.277105	mwu	0.013139	0.254004	0.251088	1.28542	0.00474029	0.154587	0.32284	1.38104	0.05	0.25	0.05	0.25	0.05	0.25	FALSE	FALSE	TRUE	TRUE	TRUE
RNAblock__FBLIM1	RNAblock__	TRUE	variance_prefilter	0.874621	FALSE	1.17701				FALSE	0.0436331	0.672694												0.05	0.25	0.05	0.25	0.05	0.25	FALSE	FALSE	FALSE	FALSE	FALSE
RNAblock__FBLN5	RNAblock__	FALSE		1.63059	TRUE	1.17701	0.187969	0.187969	142	TRUE	0.0458923	0.683873	0.0274205	0.327024	mwu	0.0318803	0.317005	0.205393	1.22801	0.0380302	0.326331	0.209728	1.23334	0.05	0.25	0.05	0.25	0.05	0.25	FALSE	FALSE	FALSE	TRUE	TRUE
RNAblock__FBXL13	RNAblock__	FALSE		3.32023	TRUE	1.17701	0.118862	0.118862	142	TRUE	0.0329195	0.614303	0.150331	0.575452	mwu	0.072933	0.444128	0.111357	1.11779	0.0541237	0.389069	0.127151	1.13559	0.05	0.25	0.05	0.25	0.05	0.25	FALSE	FALSE	FALSE	TRUE	TRUE
RNAblock__FCGR2C	RNAblock__	FALSE		1.20892	TRUE	1.17701	-0.166906	0.166906	142	TRUE	0.0209765	0.525473	0.0847101	0.492916	mwu	0.0656255	0.433886	-0.178017	0.836928	0.049301	0.37498	-0.209489	0.810998	0.05	0.25	0.05	0.25	0.05	0.25	FALSE	FALSE	FALSE	TRUE	TRUE
RNAblock__FCHO1	RNAblock__	FALSE		1.22725	TRUE	1.17701	-0.155404	0.155404	142	TRUE	0.0345377	0.628664	0.0528468	0.403315	mwu	0.0176277	0.254004	-0.223039	0.800084	0.0275809	0.285848	-0.221153	0.801594	0.05	0.25	0.05	0.25	0.05	0.25	FALSE	FALSE	FALSE	TRUE	TRUE
RNAblock__FCMR	RNAblock__	FALSE		2.12828	TRUE	1.17701	-0.283326	0.283326	142	TRUE	0.000410901	0.121934	0.00194112	0.150157	mwu	8.20406e-05	0.0346051	-0.308367	0.734646	0.000146388	0.0518004	-0.304892	0.737203	0.05	0.25	0.05	0.25	0.05	0.25	TRUE	TRUE	TRUE	TRUE	TRUE
RNAblock__FCRL1	RNAblock__	FALSE		2.01012	TRUE	1.17701	-0.222618	0.222618	142	TRUE	0.00467682	0.316876	0.0125857	0.253454	mwu	0.00268519	0.145137	-0.282061	0.754228	0.00430959	0.146432	-0.27136	0.762342	0.05	0.25	0.05	0.25	0.05	0.25	FALSE	TRUE	TRUE	TRUE	TRUE
RNAblock__FCRL2	RNAblock__	FALSE		1.87794	TRUE	1.17701	-0.171313	0.171313	142	TRUE	0.00491649	0.322632	0.0257498	0.322686	mwu	0.00864154	0.212939	-0.250262	0.778597	0.0101983	0.203888	-0.248087	0.780292	0.05	0.25	0.05	0.25	0.05	0.25	FALSE	TRUE	TRUE	TRUE	TRUE
RNAblock__FCRL3	RNAblock__	FALSE		1.76326	TRUE	1.17701	-0.229769	0.229769	142	TRUE	0.0052843	0.324749	0.0194879	0.279288	mwu	0.00117032	0.106645	-0.300686	0.74031	0.0019301	0.104582	-0.297616	0.742586	0.05	0.25	0.05	0.25	0.05	0.25	FALSE	TRUE	TRUE	TRUE	TRUE
RNAblock__FCRL5	RNAblock__	FALSE		2.44204	TRUE	1.17701	-0.320241	0.320241	142	TRUE	4.28725e-05	0.0610131	0.000172618	0.109904	mwu	3.54591e-05	0.0277402	-0.323043	0.723943	4.6226e-05	0.0401338	-0.324457	0.72292	0.05	0.25	0.05	0.25	0.05	0.25	TRUE	TRUE	TRUE	TRUE	TRUE
RNAblock__FCRLA	RNAblock__	FALSE		1.69911	TRUE	1.17701	-0.191499	0.191499	142	TRUE	0.0378839	0.648687	0.0323291	0.341328	mwu	0.00802958	0.20815	-0.257778	0.772767	0.0101235	0.203888	-0.256241	0.773956	0.05	0.25	0.05	0.25	0.05	0.25	FALSE	TRUE	TRUE	TRUE	TRUE
RNAblock__FERMT1	RNAblock__	FALSE		2.17596	TRUE	1.17701	0.190761	0.190761	142	TRUE	0.0117051	0.431291	0.0518545	0.403315	mwu	0.0261404	0.295926	0.194552	1.21477	0.0361115	0.317411	0.186525	1.20505	0.05	0.25	0.05	0.25	0.05	0.25	FALSE	FALSE	FALSE	TRUE	TRUE
RNAblock__FERMT3	RNAblock__	TRUE	variance_prefilter	0.955606	FALSE	1.17701				FALSE	0.00355018	0.295529												0.05	0.25	0.05	0.25	0.05	0.25	FALSE	FALSE	FALSE	FALSE	FALSE
RNAblock__FGD2	RNAblock__	FALSE		1.19649	TRUE	1.17701	-0.327179	0.327179	142	TRUE	9.55501e-06	0.0481629	0.000337506	0.109904	mwu	4.58068e-05	0.0295436	-0.444551	0.641112	9.70865e-05	0.047295	-0.453024	0.635703	0.05	0.25	0.05	0.25	0.05	0.25	TRUE	TRUE	TRUE	TRUE	TRUE
RNAblock__FGD3	RNAblock__	TRUE	variance_prefilter	1.14824	FALSE	1.17701				FALSE	0.000495625	0.126808												0.05	0.25	0.05	0.25	0.05	0.25	FALSE	FALSE	FALSE	FALSE	FALSE
RNAblock__FGF1	RNAblock__	FALSE		1.49146	TRUE	1.17701	0.18827	0.18827	142	TRUE	0.0100094	0.405667	0.0190667	0.278524	mwu	0.0628322	0.426409	0.189442	1.20858	0.0432036	0.350182	0.212751	1.23708	0.05	0.25	0.05	0.25	0.05	0.25	FALSE	FALSE	FALSE	TRUE	TRUE
RNAblock__FGF11	RNAblock__	FALSE		1.8598	TRUE	1.17701	0.167212	0.167212	142	TRUE	0.0262288	0.572394	0.0411247	0.360598	mwu	0.0240446	0.288784	0.200705	1.22226	0.0143046	0.217848	0.223036	1.24987	0.05	0.25	0.05	0.25	0.05	0.25	FALSE	FALSE	TRUE	TRUE	TRUE
RNAblock__FGFR1	RNAblock__	TRUE	variance_prefilter	1.14156	FALSE	1.17701				FALSE	0.0244026	0.561284												0.05	0.25	0.05	0.25	0.05	0.25	FALSE	FALSE	FALSE	FALSE	FALSE
RNAblock__FGL2	RNAblock__	TRUE	variance_prefilter	0.989971	FALSE	1.17701				FALSE	0.00844411	0.385332												0.05	0.25	0.05	0.25	0.05	0.25	FALSE	FALSE	FALSE	FALSE	FALSE
RNAblock__FGR	RNAblock__	TRUE	variance_prefilter	1.03793	FALSE	1.17701				FALSE	0.00586423	0.34152												0.05	0.25	0.05	0.25	0.05	0.25	FALSE	FALSE	FALSE	FALSE	FALSE
RNAblock__FKBP5	RNAblock__	TRUE	variance_prefilter	1.06142	FALSE	1.17701				FALSE	0.00197282	0.22583												0.05	0.25	0.05	0.25	0.05	0.25	FALSE	FALSE	FALSE	FALSE	FALSE
RNAblock__FKBP9	RNAblock__	TRUE	variance_prefilter	0.817965	FALSE	1.17701				FALSE	0.026299	0.572394												0.05	0.25	0.05	0.25	0.05	0.25	FALSE	FALSE	FALSE	FALSE	FALSE
RNAblock__FLI1	RNAblock__	TRUE	variance_prefilter	0.717346	FALSE	1.17701				FALSE	0.0132293	0.449465												0.05	0.25	0.05	0.25	0.05	0.25	FALSE	FALSE	FALSE	FALSE	FALSE
RNAblock__FLT3	RNAblock__	TRUE	variance_prefilter	0.804607	FALSE	1.17701				FALSE	0.035095	0.63286												0.05	0.25	0.05	0.25	0.05	0.25	FALSE	FALSE	FALSE	FALSE	FALSE
RNAblock__FMNL1	RNAblock__	TRUE	variance_prefilter	0.734092	FALSE	1.17701				FALSE	0.00618783	0.344785												0.05	0.25	0.05	0.25	0.05	0.25	FALSE	FALSE	FALSE	FALSE	FALSE
RNAblock__FOLR2	RNAblock__	FALSE		1.89318	TRUE	1.17701	-0.173249	0.173249	142	TRUE	0.025864	0.570134	0.075896	0.467433	mwu	0.0479156	0.368262	-0.173785	0.840477	0.0629283	0.415724	-0.170461	0.843276	0.05	0.25	0.05	0.25	0.05	0.25	FALSE	FALSE	FALSE	TRUE	TRUE
RNAblock__FOXC1	RNAblock__	TRUE	variance_prefilter	1.08471	FALSE	1.17701				FALSE	0.00513472	0.324749												0.05	0.25	0.05	0.25	0.05	0.25	FALSE	FALSE	FALSE	FALSE	FALSE
RNAblock__FOXL1	RNAblock__	FALSE		2.70959	TRUE	1.17701	0.0854275	0.0854275	142	TRUE	0.04663	0.685205	0.417958	0.733274	mwu	0.293958	0.734869	0.0727979	1.07551	0.275112	0.71522	0.0778162	1.08092	0.05	0.25	0.05	0.25	0.05	0.25	FALSE	FALSE	FALSE	TRUE	TRUE
RNAblock__FOXP2	RNAblock__	FALSE		1.42237	TRUE	1.17701	0.228353	0.228353	142	TRUE	0.0130303	0.446896	0.00757045	0.214396	mwu	0.0145942	0.254004	0.229747	1.25828	0.0129388	0.217285	0.254102	1.2893	0.05	0.25	0.05	0.25	0.05	0.25	TRUE	FALSE	TRUE	TRUE	TRUE
RNAblock__FOXP3	RNAblock__	FALSE		1.20416	TRUE	1.17701	-0.138335	0.138335	142	TRUE	0.0303558	0.603017	0.070346	0.452056	mwu	0.04385	0.361119	-0.215843	0.805862	0.0653742	0.425018	-0.207018	0.813005	0.05	0.25	0.05	0.25	0.05	0.25	FALSE	FALSE	FALSE	TRUE	TRUE
RNAblock__FREM2	RNAblock__	FALSE		2.14669	TRUE	1.17701	0.139176	0.139176	142	TRUE	0.0182557	0.504737	0.0340236	0.349246	mwu	0.138071	0.570845	0.112962	1.11959	0.142269	0.571488	0.116857	1.12396	0.05	0.25	0.05	0.25	0.05	0.25	FALSE	FALSE	FALSE	TRUE	TRUE
RNAblock__FRY	RNAblock__	TRUE	variance_prefilter	1.03575	FALSE	1.17701				FALSE	0.0259786	0.571002												0.05	0.25	0.05	0.25	0.05	0.25	FALSE	FALSE	FALSE	FALSE	FALSE
RNAblock__FUT7	RNAblock__	TRUE	variance_prefilter	0.828034	FALSE	1.17701				FALSE	0.0385847	0.652118												0.05	0.25	0.05	0.25	0.05	0.25	FALSE	FALSE	FALSE	FALSE	FALSE
RNAblock__FUT9	RNAblock__	TRUE	variance_prefilter	0.700764	FALSE	1.17701				FALSE	0.0426875	0.669087												0.05	0.25	0.05	0.25	0.05	0.25	FALSE	FALSE	FALSE	FALSE	FALSE
RNAblock__FYB1	RNAblock__	TRUE	variance_prefilter	1.06808	FALSE	1.17701				FALSE	0.00290588	0.273353												0.05	0.25	0.05	0.25	0.05	0.25	FALSE	FALSE	FALSE	FALSE	FALSE
RNAblock__GABPB2	RNAblock__	TRUE	variance_prefilter	0.590721	FALSE	1.17701				FALSE	0.0255696	0.568509												0.05	0.25	0.05	0.25	0.05	0.25	FALSE	FALSE	FALSE	FALSE	FALSE
RNAblock__GAL	RNAblock__	FALSE		3.0347	TRUE	1.17701	0.14864	0.14864	142	TRUE	0.040928	0.665527	0.14575	0.575452	mwu	0.0558167	0.398875	0.123593	1.13155	0.070202	0.43618	0.120857	1.12846	0.05	0.25	0.05	0.25	0.05	0.25	FALSE	FALSE	FALSE	TRUE	TRUE
RNAblock__GAL3ST1	RNAblock__	FALSE		1.3359	TRUE	1.17701	0.239087	0.239087	142	TRUE	0.0219581	0.536217	0.0091991	0.236239	mwu	0.00246341	0.140459	0.288136	1.33394	0.00114621	0.0901325	0.322918	1.38115	0.05	0.25	0.05	0.25	0.05	0.25	TRUE	TRUE	TRUE	TRUE	TRUE
RNAblock__GALM	RNAblock__	TRUE	variance_prefilter	0.937709	FALSE	1.17701				FALSE	0.0406728	0.664391												0.05	0.25	0.05	0.25	0.05	0.25	FALSE	FALSE	FALSE	FALSE	FALSE
RNAblock__GBP1	RNAblock__	FALSE		1.35219	TRUE	1.17701	-0.20444	0.20444	142	TRUE	0.00673089	0.351535	0.0310435	0.333948	mwu	0.0025514	0.140459	-0.327237	0.720913	0.0038437	0.13899	-0.323283	0.723769	0.05	0.25	0.05	0.25	0.05	0.25	FALSE	TRUE	TRUE	TRUE	TRUE
RNAblock__GBP2	RNAblock__	TRUE	variance_prefilter	0.994461	FALSE	1.17701				FALSE	0.0127009	0.445629												0.05	0.25	0.05	0.25	0.05	0.25	FALSE	FALSE	FALSE	FALSE	FALSE
RNAblock__GBP4	RNAblock__	FALSE		2.0171	TRUE	1.17701	-0.255415	0.255415	142	TRUE	5.28222e-05	0.066823	0.00695036	0.204629	mwu	0.00078011	0.0935125	-0.297531	0.742649	0.00136105	0.0936472	-0.286949	0.75055	0.05	0.25	0.05	0.25	0.05	0.25	TRUE	TRUE	TRUE	TRUE	TRUE
RNAblock__GBP5	RNAblock__	FALSE		2.85452	TRUE	1.17701	-0.313706	0.313706	142	TRUE	3.98472e-05	0.0604907	0.000258149	0.109904	mwu	2.53256e-05	0.0277402	-0.311755	0.732161	2.37752e-05	0.0297375	-0.320576	0.725731	0.05	0.25	0.05	0.25	0.05	0.25	TRUE	TRUE	TRUE	TRUE	TRUE
RNAblock__GCH1	RNAblock__	TRUE	variance_prefilter	0.783875	FALSE	1.17701				FALSE	0.00173468	0.218234												0.05	0.25	0.05	0.25	0.05	0.25	FALSE	FALSE	FALSE	FALSE	FALSE
RNAblock__GDPD3	RNAblock__	FALSE		1.32413	TRUE	1.17701	0.195329	0.195329	142	TRUE	0.0453591	0.681764	0.0219531	0.298218	mwu	0.0126931	0.248577	0.282514	1.32646	0.00692222	0.179225	0.322387	1.38042	0.05	0.25	0.05	0.25	0.05	0.25	FALSE	TRUE	TRUE	TRUE	TRUE
RNAblock__GFI1	RNAblock__	TRUE	variance_prefilter	1.02635	FALSE	1.17701				FALSE	0.00932298	0.396939												0.05	0.25	0.05	0.25	0.05	0.25	FALSE	FALSE	FALSE	FALSE	FALSE
RNAblock__GIMAP1	RNAblock__	TRUE	variance_prefilter	0.607231	FALSE	1.17701				FALSE	0.00776087	0.368941												0.05	0.25	0.05	0.25	0.05	0.25	FALSE	FALSE	FALSE	FALSE	FALSE
RNAblock__GIMAP2	RNAblock__	TRUE	variance_prefilter	1.04757	FALSE	1.17701				FALSE	0.015782	0.477359												0.05	0.25	0.05	0.25	0.05	0.25	FALSE	FALSE	FALSE	FALSE	FALSE
RNAblock__GIMAP4	RNAblock__	FALSE		1.24289	TRUE	1.17701	-0.134957	0.134957	142	TRUE	0.0374627	0.644795	0.0254803	0.322686	mwu	0.130397	0.560505	-0.131128	0.877105	0.148949	0.577834	-0.126767	0.880939	0.05	0.25	0.05	0.25	0.05	0.25	FALSE	FALSE	FALSE	TRUE	TRUE
RNAblock__GIMAP5	RNAblock__	FALSE		1.32358	TRUE	1.17701	-0.301405	0.301405	142	TRUE	3.76698e-05	0.0604907	0.000928703	0.133364	mwu	0.000101576	0.0378833	-0.353572	0.702175	0.000159731	0.0527537	-0.397467	0.67202	0.05	0.25	0.05	0.25	0.05	0.25	TRUE	TRUE	TRUE	TRUE	TRUE
RNAblock__GIMAP6	RNAblock__	TRUE	variance_prefilter	1.12974	FALSE	1.17701				FALSE	0.030974	0.604896												0.05	0.25	0.05	0.25	0.05	0.25	FALSE	FALSE	FALSE	FALSE	FALSE
RNAblock__GIMAP7	RNAblock__	FALSE		1.4026	TRUE	1.17701	-0.224912	0.224912	142	TRUE	0.0065075	0.34643	0.00337005	0.167594	mwu	0.00383959	0.158013	-0.248489	0.779979	0.00695779	0.179225	-0.238112	0.788114	0.05	0.25	0.05	0.25	0.05	0.25	TRUE	TRUE	TRUE	TRUE	TRUE
RNAblock__GIMAP8	RNAblock__	TRUE	variance_prefilter	0.712954	FALSE	1.17701				FALSE	0.00706239	0.35772												0.05	0.25	0.05	0.25	0.05	0.25	FALSE	FALSE	FALSE	FALSE	FALSE
RNAblock__GJA9	RNAblock__	FALSE		1.26967	TRUE	1.17701	0.198136	0.198136	142	TRUE	0.0222895	0.539378	0.0174051	0.278524	mwu	0.0608677	0.422023	0.167982	1.18292	0.0223281	0.262749	0.233687	1.26325	0.05	0.25	0.05	0.25	0.05	0.25	FALSE	FALSE	FALSE	TRUE	TRUE
RNAblock__GLP1R	RNAblock__	TRUE	variance_prefilter	1.13051	FALSE	1.17701				FALSE	0.0255286	0.568509												0.05	0.25	0.05	0.25	0.05	0.25	FALSE	FALSE	FALSE	FALSE	FALSE
RNAblock__GLRX	RNAblock__	TRUE	variance_prefilter	0.85715	FALSE	1.17701				FALSE	0.0288901	0.591231												0.05	0.25	0.05	0.25	0.05	0.25	FALSE	FALSE	FALSE	FALSE	FALSE
RNAblock__GLUL	RNAblock__	TRUE	variance_prefilter	0.33989	FALSE	1.17701				FALSE	0.00764176	0.365689												0.05	0.25	0.05	0.25	0.05	0.25	FALSE	FALSE	FALSE	FALSE	FALSE
RNAblock__GMFG	RNAblock__	TRUE	variance_prefilter	1.101	FALSE	1.17701				FALSE	0.0283631	0.589813												0.05	0.25	0.05	0.25	0.05	0.25	FALSE	FALSE	FALSE	FALSE	FALSE
RNAblock__GMIP	RNAblock__	TRUE	variance_prefilter	0.38833	FALSE	1.17701				FALSE	0.0144012	0.460532												0.05	0.25	0.05	0.25	0.05	0.25	FALSE	FALSE	FALSE	FALSE	FALSE
RNAblock__GNG12	RNAblock__	TRUE	variance_prefilter	0.740291	FALSE	1.17701				FALSE	0.0397112	0.657647												0.05	0.25	0.05	0.25	0.05	0.25	FALSE	FALSE	FALSE	FALSE	FALSE
RNAblock__GNLY	RNAblock__	FALSE		2.66882	TRUE	1.17701	-0.329541	0.329541	142	TRUE	0.000178414	0.0895032	0.000105119	0.0940218	mwu	3.47872e-05	0.0277402	-0.295526	0.74414	4.65151e-05	0.0401338	-0.295094	0.744462	0.05	0.25	0.05	0.25	0.05	0.25	TRUE	TRUE	TRUE	TRUE	TRUE
RNAblock__GP1BA	RNAblock__	TRUE	variance_prefilter	0.720545	FALSE	1.17701				FALSE	0.0320437	0.609072												0.05	0.25	0.05	0.25	0.05	0.25	FALSE	FALSE	FALSE	FALSE	FALSE
RNAblock__GPR132	RNAblock__	FALSE		1.20981	TRUE	1.17701	-0.295525	0.295525	142	TRUE	0.00466384	0.316876	8.02178e-05	0.0940218	mwu	0.000150403	0.0465748	-0.376459	0.686288	0.000279575	0.065694	-0.377412	0.685634	0.05	0.25	0.05	0.25	0.05	0.25	TRUE	TRUE	TRUE	TRUE	TRUE
RNAblock__GPR155	RNAblock__	TRUE	variance_prefilter	0.574656	FALSE	1.17701				FALSE	0.0298996	0.601757												0.05	0.25	0.05	0.25	0.05	0.25	FALSE	FALSE	FALSE	FALSE	FALSE
RNAblock__GPR171	RNAblock__	FALSE		2.15178	TRUE	1.17701	-0.271879	0.271879	142	TRUE	0.00508423	0.324749	0.00104285	0.137185	mwu	0.00176288	0.118034	-0.2458	0.782079	0.00264457	0.123048	-0.239747	0.786827	0.05	0.25	0.05	0.25	0.05	0.25	TRUE	TRUE	TRUE	TRUE	TRUE
RNAblock__GPR174	RNAblock__	TRUE	variance_prefilter	1.14733	FALSE	1.17701				FALSE	0.00398378	0.307856												0.05	0.25	0.05	0.25	0.05	0.25	FALSE	FALSE	FALSE	FALSE	FALSE
RNAblock__GPR18	RNAblock__	FALSE		1.45983	TRUE	1.17701	-0.221112	0.221112	142	TRUE	0.00358201	0.295529	0.00591565	0.191037	mwu	0.00251501	0.140459	-0.314454	0.730187	0.00290289	0.126557	-0.315431	0.729474	0.05	0.25	0.05	0.25	0.05	0.25	TRUE	TRUE	TRUE	TRUE	TRUE
RNAblock__GPR27	RNAblock__	FALSE		1.80641	TRUE	1.17701	0.183964	0.183964	142	TRUE	0.0337669	0.624081	0.0271325	0.327024	mwu	0.085716	0.473724	0.152527	1.16477	0.118875	0.533176	0.14286	1.15357	0.05	0.25	0.05	0.25	0.05	0.25	FALSE	FALSE	FALSE	TRUE	TRUE
RNAblock__GPR39	RNAblock__	FALSE		1.96384	TRUE	1.17701	0.158256	0.158256	142	TRUE	0.0495668	0.694612	0.0892208	0.503037	mwu	0.0321477	0.317005	0.176932	1.19355	0.0345029	0.308719	0.178628	1.19558	0.05	0.25	0.05	0.25	0.05	0.25	FALSE	FALSE	FALSE	TRUE	TRUE
RNAblock__GPRASP2	RNAblock__	TRUE	variance_prefilter	0.796788	FALSE	1.17701				FALSE	0.00318813	0.279219												0.05	0.25	0.05	0.25	0.05	0.25	FALSE	FALSE	FALSE	FALSE	FALSE
RNAblock__GPRIN2	RNAblock__	TRUE	variance_prefilter	0.754809	FALSE	1.17701				FALSE	0.0394292	0.656727												0.05	0.25	0.05	0.25	0.05	0.25	FALSE	FALSE	FALSE	FALSE	FALSE
RNAblock__GPS1	RNAblock__	TRUE	variance_prefilter	0.344671	FALSE	1.17701				FALSE	0.00290329	0.273353												0.05	0.25	0.05	0.25	0.05	0.25	FALSE	FALSE	FALSE	FALSE	FALSE
RNAblock__GPSM3	RNAblock__	TRUE	variance_prefilter	0.718634	FALSE	1.17701				FALSE	0.00425497	0.309071												0.05	0.25	0.05	0.25	0.05	0.25	FALSE	FALSE	FALSE	FALSE	FALSE
RNAblock__GPX8	RNAblock__	FALSE		1.35151	TRUE	1.17701	0.232374	0.232374	142	TRUE	0.00638347	0.34543	0.0285854	0.331981	mwu	0.0101487	0.23101	0.316719	1.37262	0.00720896	0.18252	0.352253	1.42227	0.05	0.25	0.05	0.25	0.05	0.25	FALSE	TRUE	TRUE	TRUE	TRUE
RNAblock__GRAMD1B	RNAblock__	FALSE		1.22462	TRUE	1.17701	-0.20504	0.20504	142	TRUE	0.00928919	0.396939	0.0291836	0.331981	mwu	0.00658833	0.192703	-0.271428	0.76229	0.00916211	0.194525	-0.273264	0.760892	0.05	0.25	0.05	0.25	0.05	0.25	FALSE	TRUE	TRUE	TRUE	TRUE
RNAblock__GRAMD2A	RNAblock__	FALSE		2.34765	TRUE	1.17701	0.191086	0.191086	142	TRUE	0.0275875	0.583283	0.0182484	0.278524	mwu	0.0210749	0.267803	0.190087	1.20935	0.0240072	0.263707	0.192222	1.21194	0.05	0.25	0.05	0.25	0.05	0.25	FALSE	FALSE	FALSE	TRUE	TRUE
RNAblock__GRAP2	RNAblock__	FALSE		1.32956	TRUE	1.17701	-0.178051	0.178051	142	TRUE	0.00696201	0.354657	0.0333411	0.344857	mwu	0.0178451	0.255054	-0.23192	0.793009	0.0302048	0.298237	-0.217326	0.804668	0.05	0.25	0.05	0.25	0.05	0.25	FALSE	FALSE	FALSE	TRUE	TRUE
RNAblock__GRN	RNAblock__	TRUE	variance_prefilter	0.393764	FALSE	1.17701				FALSE	0.0414538	0.666157												0.05	0.25	0.05	0.25	0.05	0.25	FALSE	FALSE	FALSE	FALSE	FALSE
RNAblock__GTF2IRD1	RNAblock__	TRUE	variance_prefilter	0.400402	FALSE	1.17701				FALSE	0.010325	0.411034												0.05	0.25	0.05	0.25	0.05	0.25	FALSE	FALSE	FALSE	FALSE	FALSE
RNAblock__GTF2IRD2B	RNAblock__	TRUE	variance_prefilter	0.756404	FALSE	1.17701				FALSE	0.0499091	0.696243												0.05	0.25	0.05	0.25	0.05	0.25	FALSE	FALSE	FALSE	FALSE	FALSE
RNAblock__GUCY1A2	RNAblock__	TRUE	variance_prefilter	0.831182	FALSE	1.17701				FALSE	0.0279525	0.584487												0.05	0.25	0.05	0.25	0.05	0.25	FALSE	FALSE	FALSE	FALSE	FALSE
RNAblock__GZMA	RNAblock__	FALSE		2.01076	TRUE	1.17701	-0.260756	0.260756	142	TRUE	0.00260252	0.261429	0.00844011	0.225385	mwu	0.0010398	0.102355	-0.286924	0.750569	0.00113944	0.0901325	-0.29271	0.746239	0.05	0.25	0.05	0.25	0.05	0.25	TRUE	TRUE	TRUE	TRUE	TRUE
RNAblock__GZMB	RNAblock__	FALSE		2.70676	TRUE	1.17701	-0.291759	0.291759	142	TRUE	0.00241582	0.258902	0.00043568	0.11889	mwu	0.000523224	0.0753612	-0.243816	0.783632	0.000833592	0.0882528	-0.244499	0.783097	0.05	0.25	0.05	0.25	0.05	0.25	TRUE	TRUE	TRUE	TRUE	TRUE
RNAblock__GZMK	RNAblock__	FALSE		1.98134	TRUE	1.17701	-0.190021	0.190021	142	TRUE	0.0129252	0.446896	0.0312012	0.334931	mwu	0.0178971	0.255054	-0.206972	0.813042	0.0222054	0.262749	-0.202173	0.816953	0.05	0.25	0.05	0.25	0.05	0.25	FALSE	FALSE	FALSE	TRUE	TRUE
RNAblock__H3C15	RNAblock__	FALSE		2.6517	TRUE	1.17701	-0.126864	0.126864	142	TRUE	0.0409973	0.665527	0.413274	0.733274	mwu	0.383072	0.759482	-0.0574852	0.944136	0.427266	0.76665	-0.0531107	0.948275	0.05	0.25	0.05	0.25	0.05	0.25	FALSE	FALSE	FALSE	TRUE	TRUE
RNAblock__HACD1	RNAblock__	FALSE		2.27635	TRUE	1.17701	0.173969	0.173969	142	TRUE	0.0488173	0.694579	0.131625	0.571879	mwu	0.0718713	0.443644	0.149774	1.16157	0.107287	0.504009	0.137266	1.14713	0.05	0.25	0.05	0.25	0.05	0.25	FALSE	FALSE	FALSE	TRUE	TRUE
RNAblock__HAVCR2	RNAblock__	TRUE	variance_prefilter	0.972348	FALSE	1.17701				FALSE	0.0154759	0.476218												0.05	0.25	0.05	0.25	0.05	0.25	FALSE	FALSE	FALSE	FALSE	FALSE
RNAblock__HCLS1	RNAblock__	TRUE	variance_prefilter	0.846941	FALSE	1.17701				FALSE	0.00154149	0.205126												0.05	0.25	0.05	0.25	0.05	0.25	FALSE	FALSE	FALSE	FALSE	FALSE
RNAblock__HEATR4	RNAblock__	TRUE	variance_prefilter	1.14319	FALSE	1.17701				FALSE	0.031908	0.608535												0.05	0.25	0.05	0.25	0.05	0.25	FALSE	FALSE	FALSE	FALSE	FALSE
RNAblock__HELB	RNAblock__	TRUE	variance_prefilter	0.408059	FALSE	1.17701				FALSE	0.0227716	0.545775												0.05	0.25	0.05	0.25	0.05	0.25	FALSE	FALSE	FALSE	FALSE	FALSE
RNAblock__HERPUD1	RNAblock__	TRUE	variance_prefilter	0.504991	FALSE	1.17701				FALSE	0.0114223	0.424994												0.05	0.25	0.05	0.25	0.05	0.25	FALSE	FALSE	FALSE	FALSE	FALSE
RNAblock__HEYL	RNAblock__	TRUE	variance_prefilter	0.787257	FALSE	1.17701				FALSE	0.0109678	0.421578												0.05	0.25	0.05	0.25	0.05	0.25	FALSE	FALSE	FALSE	FALSE	FALSE
RNAblock__HK3	RNAblock__	FALSE		1.57425	TRUE	1.17701	-0.22365	0.22365	142	TRUE	0.00791347	0.370777	0.0239128	0.315986	mwu	0.0025998	0.142072	-0.285554	0.751598	0.00350697	0.134678	-0.284246	0.752582	0.05	0.25	0.05	0.25	0.05	0.25	FALSE	TRUE	TRUE	TRUE	TRUE
RNAblock__HLA-A	RNAblock__	TRUE	variance_prefilter	0.649079	FALSE	1.17701				FALSE	0.0111804	0.423181												0.05	0.25	0.05	0.25	0.05	0.25	FALSE	FALSE	FALSE	FALSE	FALSE
RNAblock__HLA-B	RNAblock__	TRUE	variance_prefilter	0.705185	FALSE	1.17701				FALSE	0.00682544	0.352431												0.05	0.25	0.05	0.25	0.05	0.25	FALSE	FALSE	FALSE	FALSE	FALSE
RNAblock__HLA-C	RNAblock__	TRUE	variance_prefilter	0.619163	FALSE	1.17701				FALSE	0.00134341	0.193612												0.05	0.25	0.05	0.25	0.05	0.25	FALSE	FALSE	FALSE	FALSE	FALSE
RNAblock__HLA-DMA	RNAblock__	TRUE	variance_prefilter	0.79714	FALSE	1.17701				FALSE	0.00010219	0.0775653												0.05	0.25	0.05	0.25	0.05	0.25	FALSE	FALSE	FALSE	FALSE	FALSE
RNAblock__HLA-DMB	RNAblock__	TRUE	variance_prefilter	0.876299	FALSE	1.17701				FALSE	0.000199389	0.0945894												0.05	0.25	0.05	0.25	0.05	0.25	FALSE	FALSE	FALSE	FALSE	FALSE
RNAblock__HLA-DOA	RNAblock__	FALSE		1.83703	TRUE	1.17701	-0.202562	0.202562	142	TRUE	0.00456134	0.313796	0.00251469	0.161595	mwu	0.0192295	0.257989	-0.184485	0.831533	0.0219002	0.261386	-0.182847	0.832896	0.05	0.25	0.05	0.25	0.05	0.25	TRUE	FALSE	FALSE	TRUE	TRUE
RNAblock__HLA-DOB	RNAblock__	FALSE		1.39949	TRUE	1.17701	-0.241627	0.241627	142	TRUE	0.00321357	0.280369	0.00265366	0.163307	mwu	0.00130506	0.109596	-0.295958	0.743818	0.00194301	0.104627	-0.291119	0.747427	0.05	0.25	0.05	0.25	0.05	0.25	TRUE	TRUE	TRUE	TRUE	TRUE
RNAblock__HLA-DPA1	RNAblock__	TRUE	variance_prefilter	0.825069	FALSE	1.17701				FALSE	0.000661131	0.146161												0.05	0.25	0.05	0.25	0.05	0.25	FALSE	FALSE	FALSE	FALSE	FALSE
RNAblock__HLA-DPB1	RNAblock__	TRUE	variance_prefilter	1.06683	FALSE	1.17701				FALSE	8.3352e-05	0.0720767												0.05	0.25	0.05	0.25	0.05	0.25	FALSE	FALSE	FALSE	FALSE	FALSE
RNAblock__HLA-DQA1	RNAblock__	FALSE		1.84453	TRUE	1.17701	-0.253591	0.253591	142	TRUE	0.00247676	0.25926	0.00311373	0.164118	mwu	0.000767365	0.0934928	-0.284057	0.752723	0.000939689	0.0882528	-0.28221	0.754115	0.05	0.25	0.05	0.25	0.05	0.25	TRUE	TRUE	TRUE	TRUE	TRUE
RNAblock__HLA-DQB1	RNAblock__	TRUE	variance_prefilter	1.03439	FALSE	1.17701				FALSE	0.000705806	0.148814												0.05	0.25	0.05	0.25	0.05	0.25	FALSE	FALSE	FALSE	FALSE	FALSE
RNAblock__HLA-DQB2	RNAblock__	FALSE		1.71737	TRUE	1.17701	-0.18733	0.18733	142	TRUE	0.0184162	0.504737	0.00766297	0.214396	mwu	0.0200964	0.257989	-0.216499	0.805333	0.0224003	0.262749	-0.2154	0.806219	0.05	0.25	0.05	0.25	0.05	0.25	TRUE	FALSE	FALSE	TRUE	TRUE
RNAblock__HLA-DRA	RNAblock__	TRUE	variance_prefilter	0.959363	FALSE	1.17701				FALSE	0.00643146	0.34543												0.05	0.25	0.05	0.25	0.05	0.25	FALSE	FALSE	FALSE	FALSE	FALSE
RNAblock__HLA-DRB1	RNAblock__	FALSE		1.44053	TRUE	1.17701	-0.213624	0.213624	142	TRUE	0.00525958	0.324749	0.0214862	0.296447	mwu	0.0021933	0.131989	-0.305263	0.73693	0.00359864	0.135547	-0.29958	0.74113	0.05	0.25	0.05	0.25	0.05	0.25	FALSE	TRUE	TRUE	TRUE	TRUE
RNAblock__HLA-E	RNAblock__	TRUE	variance_prefilter	0.520638	FALSE	1.17701				FALSE	0.00399938	0.307856												0.05	0.25	0.05	0.25	0.05	0.25	FALSE	FALSE	FALSE	FALSE	FALSE
RNAblock__HLA-F	RNAblock__	FALSE		1.31677	TRUE	1.17701	-0.234364	0.234364	142	TRUE	0.00194548	0.22583	0.00985487	0.241991	mwu	0.000446438	0.0725243	-0.353593	0.702161	0.000634962	0.0882528	-0.352798	0.702719	0.05	0.25	0.05	0.25	0.05	0.25	TRUE	TRUE	TRUE	TRUE	TRUE
RNAblock__HMGA2	RNAblock__	FALSE		1.33904	TRUE	1.17701	0.113822	0.113822	142	TRUE	0.0499843	0.696243	0.0275622	0.327714	mwu	0.255133	0.707155	0.111638	1.11811	0.38138	0.751939	0.0919399	1.0963	0.05	0.25	0.05	0.25	0.05	0.25	FALSE	FALSE	FALSE	TRUE	TRUE
RNAblock__HMGCLL1	RNAblock__	FALSE		1.38351	TRUE	1.17701	0.13751	0.13751	142	TRUE	0.0366154	0.639945	0.0398513	0.358618	mwu	0.185736	0.629451	0.108085	1.11414	0.170543	0.610735	0.112395	1.11896	0.05	0.25	0.05	0.25	0.05	0.25	FALSE	FALSE	FALSE	TRUE	TRUE
RNAblock__HMGCR	RNAblock__	TRUE	variance_prefilter	0.361087	FALSE	1.17701				FALSE	0.022006	0.536217												0.05	0.25	0.05	0.25	0.05	0.25	FALSE	FALSE	FALSE	FALSE	FALSE
RNAblock__HOMER1	RNAblock__	TRUE	variance_prefilter	0.941734	FALSE	1.17701				FALSE	0.0241568	0.561003												0.05	0.25	0.05	0.25	0.05	0.25	FALSE	FALSE	FALSE	FALSE	FALSE
RNAblock__HRH1	RNAblock__	TRUE	variance_prefilter	0.951739	FALSE	1.17701				FALSE	0.0186168	0.504737												0.05	0.25	0.05	0.25	0.05	0.25	FALSE	FALSE	FALSE	FALSE	FALSE
RNAblock__HS3ST1	RNAblock__	TRUE	variance_prefilter	0.767257	FALSE	1.17701				FALSE	0.00508372	0.324749												0.05	0.25	0.05	0.25	0.05	0.25	FALSE	FALSE	FALSE	FALSE	FALSE
RNAblock__HS3ST3B1	RNAblock__	TRUE	variance_prefilter	0.65496	FALSE	1.17701				FALSE	0.0184603	0.504737												0.05	0.25	0.05	0.25	0.05	0.25	FALSE	FALSE	FALSE	FALSE	FALSE
RNAblock__HSBP1L1	RNAblock__	TRUE	variance_prefilter	0.966617	FALSE	1.17701				FALSE	0.0426549	0.669087												0.05	0.25	0.05	0.25	0.05	0.25	FALSE	FALSE	FALSE	FALSE	FALSE
RNAblock__HSD11B1	RNAblock__	TRUE	variance_prefilter	1.03485	FALSE	1.17701				FALSE	0.0430112	0.669593												0.05	0.25	0.05	0.25	0.05	0.25	FALSE	FALSE	FALSE	FALSE	FALSE
RNAblock__HSD11B1L	RNAblock__	TRUE	variance_prefilter	0.951851	FALSE	1.17701				FALSE	0.02642	0.573509												0.05	0.25	0.05	0.25	0.05	0.25	FALSE	FALSE	FALSE	FALSE	FALSE
RNAblock__HSF2BP	RNAblock__	TRUE	variance_prefilter	1.09555	FALSE	1.17701				FALSE	0.0122856	0.440232												0.05	0.25	0.05	0.25	0.05	0.25	FALSE	FALSE	FALSE	FALSE	FALSE
RNAblock__HSH2D	RNAblock__	FALSE		2.13432	TRUE	1.17701	-0.228228	0.228228	142	TRUE	0.0122005	0.438952	0.00896138	0.234306	mwu	0.000832939	0.0951504	-0.259501	0.771437	0.000982595	0.0882528	-0.260787	0.770445	0.05	0.25	0.05	0.25	0.05	0.25	TRUE	TRUE	TRUE	TRUE	TRUE
RNAblock__IBSP	RNAblock__	FALSE		1.45532	TRUE	1.17701	0.14047	0.14047	142	TRUE	0.0439332	0.674147	0.134243	0.571879	mwu	0.174694	0.616527	0.125398	1.1336	0.129336	0.549047	0.1434	1.15419	0.05	0.25	0.05	0.25	0.05	0.25	FALSE	FALSE	FALSE	TRUE	TRUE
RNAblock__ICA1	RNAblock__	TRUE	variance_prefilter	0.890463	FALSE	1.17701				FALSE	0.0156831	0.477287												0.05	0.25	0.05	0.25	0.05	0.25	FALSE	FALSE	FALSE	FALSE	FALSE
RNAblock__ICAM3	RNAblock__	TRUE	variance_prefilter	0.96992	FALSE	1.17701				FALSE	0.0379764	0.649199												0.05	0.25	0.05	0.25	0.05	0.25	FALSE	FALSE	FALSE	FALSE	FALSE
RNAblock__ICOS	RNAblock__	TRUE	variance_prefilter	0.885277	FALSE	1.17701				FALSE	0.00549686	0.329346												0.05	0.25	0.05	0.25	0.05	0.25	FALSE	FALSE	FALSE	FALSE	FALSE
RNAblock__IDH2	RNAblock__	TRUE	variance_prefilter	0.508488	FALSE	1.17701				FALSE	0.0291986	0.594707												0.05	0.25	0.05	0.25	0.05	0.25	FALSE	FALSE	FALSE	FALSE	FALSE
RNAblock__IDO1	RNAblock__	FALSE		3.40347	TRUE	1.17701	-0.289036	0.289036	142	TRUE	0.000120064	0.0817994	0.000661326	0.127491	mwu	5.73753e-05	0.0295998	-0.271629	0.762137	6.98219e-05	0.0436368	-0.28241	0.753964	0.05	0.25	0.05	0.25	0.05	0.25	TRUE	TRUE	TRUE	TRUE	TRUE
RNAblock__IFFO1	RNAblock__	TRUE	variance_prefilter	0.704784	FALSE	1.17701				FALSE	0.0317872	0.608535												0.05	0.25	0.05	0.25	0.05	0.25	FALSE	FALSE	FALSE	FALSE	FALSE
RNAblock__IFI27	RNAblock__	FALSE		1.55846	TRUE	1.17701	-0.124456	0.124456	142	TRUE	0.039598	0.656727	0.133728	0.571879	mwu	0.0557414	0.398717	-0.192989	0.824491	0.0729548	0.442041	-0.18341	0.832427	0.05	0.25	0.05	0.25	0.05	0.25	FALSE	FALSE	FALSE	TRUE	TRUE
RNAblock__IFI30	RNAblock__	FALSE		1.42537	TRUE	1.17701	-0.209677	0.209677	142	TRUE	0.00109791	0.171228	0.0246858	0.322686	mwu	0.00540265	0.173419	-0.29028	0.748054	0.005324	0.162809	-0.293307	0.745793	0.05	0.25	0.05	0.25	0.05	0.25	FALSE	TRUE	TRUE	TRUE	TRUE
RNAblock__IFT46	RNAblock__	TRUE	variance_prefilter	0.681662	FALSE	1.17701				FALSE	0.0130809	0.446896												0.05	0.25	0.05	0.25	0.05	0.25	FALSE	FALSE	FALSE	FALSE	FALSE
RNAblock__IGF1R	RNAblock__	FALSE		1.50218	TRUE	1.17701	0.188834	0.188834	142	TRUE	0.0182874	0.504737	0.0113441	0.241991	mwu	0.0349623	0.334629	0.215734	1.24077	0.0263765	0.276451	0.226821	1.25461	0.05	0.25	0.05	0.25	0.05	0.25	TRUE	FALSE	FALSE	TRUE	TRUE
RNAblock__IGFLR1	RNAblock__	TRUE	variance_prefilter	0.935717	FALSE	1.17701				FALSE	0.00484473	0.32015												0.05	0.25	0.05	0.25	0.05	0.25	FALSE	FALSE	FALSE	FALSE	FALSE
RNAblock__IGLL5	RNAblock__	FALSE		3.4929	TRUE	1.17701	-0.309339	0.309339	142	TRUE	0.000214997	0.0952228	0.000586511	0.12506	mwu	7.99833e-05	0.0346051	-0.281177	0.754895	8.59872e-05	0.044067	-0.285414	0.751703	0.05	0.25	0.05	0.25	0.05	0.25	TRUE	TRUE	TRUE	TRUE	TRUE
RNAblock__IGSF6	RNAblock__	FALSE		1.50129	TRUE	1.17701	-0.164199	0.164199	142	TRUE	0.0132057	0.449465	0.0199178	0.283134	mwu	0.0508476	0.381139	-0.187495	0.829033	0.0541012	0.389069	-0.187352	0.829152	0.05	0.25	0.05	0.25	0.05	0.25	FALSE	FALSE	FALSE	TRUE	TRUE
RNAblock__IKZF1	RNAblock__	TRUE	variance_prefilter	1.09362	FALSE	1.17701				FALSE	0.000375532	0.121079												0.05	0.25	0.05	0.25	0.05	0.25	FALSE	FALSE	FALSE	FALSE	FALSE
RNAblock__IKZF3	RNAblock__	FALSE		1.80913	TRUE	1.17701	-0.347367	0.347367	142	TRUE	5.84744e-06	0.0481629	5.21538e-05	0.0864944	mwu	2.80764e-06	0.0192058	-0.375913	0.686662	3.69731e-06	0.0297375	-0.374808	0.687421	0.05	0.25	0.05	0.25	0.05	0.25	TRUE	TRUE	TRUE	TRUE	TRUE
RNAblock__IL10RA	RNAblock__	TRUE	variance_prefilter	0.877598	FALSE	1.17701				FALSE	0.000376885	0.121079												0.05	0.25	0.05	0.25	0.05	0.25	FALSE	FALSE	FALSE	FALSE	FALSE
RNAblock__IL12RB1	RNAblock__	TRUE	variance_prefilter	0.968664	FALSE	1.17701				FALSE	0.0039037	0.307856												0.05	0.25	0.05	0.25	0.05	0.25	FALSE	FALSE	FALSE	FALSE	FALSE
RNAblock__IL15	RNAblock__	FALSE		1.18949	TRUE	1.17701	-0.194112	0.194112	142	TRUE	0.0272886	0.579371	0.0221907	0.301147	mwu	0.0128256	0.249528	-0.261304	0.770047	0.0230164	0.262749	-0.243928	0.783544	0.05	0.25	0.05	0.25	0.05	0.25	FALSE	TRUE	FALSE	TRUE	TRUE
RNAblock__IL15RA	RNAblock__	TRUE	variance_prefilter	1.0526	FALSE	1.17701				FALSE	0.00755361	0.363643												0.05	0.25	0.05	0.25	0.05	0.25	FALSE	FALSE	FALSE	FALSE	FALSE
RNAblock__IL17D	RNAblock__	TRUE	variance_prefilter	0.52892	FALSE	1.17701				FALSE	0.0309355	0.604878												0.05	0.25	0.05	0.25	0.05	0.25	FALSE	FALSE	FALSE	FALSE	FALSE
RNAblock__IL18RAP	RNAblock__	FALSE		1.20245	TRUE	1.17701	-0.202174	0.202174	142	TRUE	0.0312773	0.605591	0.0201329	0.285653	mwu	0.0116988	0.238207	-0.283068	0.753469	0.016223	0.231388	-0.275172	0.759442	0.05	0.25	0.05	0.25	0.05	0.25	FALSE	TRUE	TRUE	TRUE	TRUE
RNAblock__IL1RAP	RNAblock__	TRUE	variance_prefilter	0.880869	FALSE	1.17701				FALSE	0.0255202	0.568509												0.05	0.25	0.05	0.25	0.05	0.25	FALSE	FALSE	FALSE	FALSE	FALSE
RNAblock__IL1RL2	RNAblock__	FALSE		1.35502	TRUE	1.17701	0.215217	0.215217	142	TRUE	0.00923893	0.396939	0.0151018	0.26588	mwu	0.0156678	0.254004	0.245062	1.2777	0.0147118	0.220411	0.251702	1.28621	0.05	0.25	0.05	0.25	0.05	0.25	FALSE	FALSE	TRUE	TRUE	TRUE
RNAblock__IL21R	RNAblock__	FALSE		1.39565	TRUE	1.17701	-0.25152	0.25152	142	TRUE	0.00681925	0.352431	0.00076731	0.130848	mwu	0.000343913	0.0645588	-0.337869	0.713289	0.000558031	0.0854995	-0.334586	0.715634	0.05	0.25	0.05	0.25	0.05	0.25	TRUE	TRUE	TRUE	TRUE	TRUE
RNAblock__IL2RA	RNAblock__	FALSE		1.59207	TRUE	1.17701	-0.175668	0.175668	142	TRUE	0.0340614	0.625856	0.0219536	0.298218	mwu	0.0658566	0.43402	-0.168642	0.844811	0.0773418	0.449884	-0.166565	0.846567	0.05	0.25	0.05	0.25	0.05	0.25	FALSE	FALSE	FALSE	TRUE	TRUE
RNAblock__IL2RB	RNAblock__	FALSE		1.75617	TRUE	1.17701	-0.254	0.254	142	TRUE	0.000617822	0.145014	0.00350529	0.167594	mwu	0.000176454	0.0514276	-0.314687	0.730017	0.000237207	0.0640016	-0.313021	0.731235	0.05	0.25	0.05	0.25	0.05	0.25	TRUE	TRUE	TRUE	TRUE	TRUE
RNAblock__IL2RG	RNAblock__	FALSE		1.66171	TRUE	1.17701	-0.271476	0.271476	142	TRUE	0.000459214	0.125985	0.00409704	0.167594	mwu	6.36747e-05	0.0303302	-0.375317	0.687071	0.000145268	0.0518004	-0.366	0.693503	0.05	0.25	0.05	0.25	0.05	0.25	TRUE	TRUE	TRUE	TRUE	TRUE
RNAblock__IL32	RNAblock__	FALSE		1.43763	TRUE	1.17701	-0.195958	0.195958	142	TRUE	0.00951657	0.396939	0.0294868	0.331981	mwu	0.00639522	0.189738	-0.274153	0.760216	0.008658	0.191209	-0.268919	0.764205	0.05	0.25	0.05	0.25	0.05	0.25	FALSE	TRUE	TRUE	TRUE	TRUE
RNAblock__IL4I1	RNAblock__	FALSE		1.66367	TRUE	1.17701	-0.149159	0.149159	142	TRUE	0.0323789	0.61136	0.103938	0.527484	mwu	0.0175198	0.254004	-0.226322	0.797462	0.0227872	0.262749	-0.222843	0.80024	0.05	0.25	0.05	0.25	0.05	0.25	FALSE	FALSE	FALSE	TRUE	TRUE
RNAblock__IL7R	RNAblock__	FALSE		1.90189	TRUE	1.17701	-0.255595	0.255595	142	TRUE	0.00103445	0.169493	0.00490106	0.170303	mwu	0.00124796	0.107847	-0.252288	0.777021	0.00187082	0.103492	-0.247238	0.780955	0.05	0.25	0.05	0.25	0.05	0.25	TRUE	TRUE	TRUE	TRUE	TRUE
RNAblock__IMPDH2	RNAblock__	TRUE	variance_prefilter	0.507574	FALSE	1.17701				FALSE	0.0127601	0.44589												0.05	0.25	0.05	0.25	0.05	0.25	FALSE	FALSE	FALSE	FALSE	FALSE
RNAblock__INPP5D	RNAblock__	TRUE	variance_prefilter	0.768991	FALSE	1.17701				FALSE	0.00611558	0.344785												0.05	0.25	0.05	0.25	0.05	0.25	FALSE	FALSE	FALSE	FALSE	FALSE
RNAblock__IPCEF1	RNAblock__	FALSE		1.48397	TRUE	1.17701	-0.255913	0.255913	142	TRUE	0.00154942	0.205126	0.00766297	0.214396	mwu	0.000397561	0.071197	-0.359012	0.698366	0.00087903	0.0882528	-0.343072	0.709587	0.05	0.25	0.05	0.25	0.05	0.25	TRUE	TRUE	TRUE	TRUE	TRUE
RNAblock__IRAG2	RNAblock__	FALSE		1.19185	TRUE	1.17701	-0.180912	0.180912	142	TRUE	0.0173988	0.500913	0.0192768	0.278524	mwu	0.00886074	0.215206	-0.275166	0.759446	0.0143148	0.217848	-0.276909	0.758124	0.05	0.25	0.05	0.25	0.05	0.25	FALSE	TRUE	TRUE	TRUE	TRUE
RNAblock__IRF1	RNAblock__	FALSE		1.23551	TRUE	1.17701	-0.264589	0.264589	142	TRUE	0.000412319	0.121934	0.00155412	0.147778	mwu	5.77499e-05	0.0295998	-0.431012	0.649851	7.24882e-05	0.0436368	-0.437208	0.645837	0.05	0.25	0.05	0.25	0.05	0.25	TRUE	TRUE	TRUE	TRUE	TRUE
RNAblock__IRF4	RNAblock__	FALSE		3.07713	TRUE	1.17701	-0.256538	0.256538	142	TRUE	0.00129689	0.189304	0.00202286	0.150157	mwu	0.00156283	0.11295	-0.21035	0.810301	0.0020573	0.108578	-0.211158	0.809646	0.05	0.25	0.05	0.25	0.05	0.25	TRUE	TRUE	TRUE	TRUE	TRUE
RNAblock__IRF5	RNAblock__	TRUE	variance_prefilter	0.889165	FALSE	1.17701				FALSE	0.0265579	0.574312												0.05	0.25	0.05	0.25	0.05	0.25	FALSE	FALSE	FALSE	FALSE	FALSE
RNAblock__IRF7	RNAblock__	FALSE		1.25388	TRUE	1.17701	-0.155499	0.155499	142	TRUE	0.0417091	0.666157	0.133728	0.571879	mwu	0.0182829	0.256634	-0.253078	0.776407	0.0162564	0.231562	-0.261864	0.769616	0.05	0.25	0.05	0.25	0.05	0.25	FALSE	FALSE	TRUE	TRUE	TRUE
RNAblock__IRF8	RNAblock__	FALSE		1.58531	TRUE	1.17701	-0.2093	0.2093	142	TRUE	0.00199862	0.22583	0.00985487	0.241991	mwu	0.00675278	0.195279	-0.235551	0.790135	0.00647457	0.173691	-0.241942	0.785101	0.05	0.25	0.05	0.25	0.05	0.25	TRUE	TRUE	TRUE	TRUE	TRUE
RNAblock__IRS4	RNAblock__	FALSE		4.8715	TRUE	1.17701	0.0884634	0.0884634	142	TRUE	0.0247435	0.563997	0.00360569	0.167594	mwu	0.162848	0.597396	0.0706342	1.07319	0.13102	0.552403	0.077302	1.08037	0.05	0.25	0.05	0.25	0.05	0.25	TRUE	FALSE	FALSE	TRUE	TRUE
RNAblock__IRX4	RNAblock__	FALSE		2.76611	TRUE	1.17701	0.220941	0.220941	142	TRUE	0.00136936	0.196111	0.00492666	0.170771	mwu	0.000470546	0.0725243	0.249054	1.28281	0.000540021	0.0851827	0.252084	1.2867	0.05	0.25	0.05	0.25	0.05	0.25	TRUE	TRUE	TRUE	TRUE	TRUE
RNAblock__ISG20	RNAblock__	FALSE		1.21845	TRUE	1.17701	-0.260833	0.260833	142	TRUE	0.00063151	0.145014	0.000560556	0.123261	mwu	0.00325244	0.15055	-0.244876	0.782801	0.00487647	0.156194	-0.24053	0.786211	0.05	0.25	0.05	0.25	0.05	0.25	TRUE	TRUE	TRUE	TRUE	TRUE
RNAblock__ITGA2	RNAblock__	FALSE		1.32009	TRUE	1.17701	0.187615	0.187615	142	TRUE	0.0353466	0.63286	0.0139532	0.262517	mwu	0.0290097	0.311531	0.228093	1.2562	0.0279471	0.286643	0.234955	1.26485	0.05	0.25	0.05	0.25	0.05	0.25	FALSE	FALSE	FALSE	TRUE	TRUE
RNAblock__ITGA4	RNAblock__	TRUE	variance_prefilter	0.722815	FALSE	1.17701				FALSE	0.0218655	0.536217												0.05	0.25	0.05	0.25	0.05	0.25	FALSE	FALSE	FALSE	FALSE	FALSE
RNAblock__ITGA8	RNAblock__	TRUE	variance_prefilter	0.874652	FALSE	1.17701				FALSE	0.00949449	0.396939												0.05	0.25	0.05	0.25	0.05	0.25	FALSE	FALSE	FALSE	FALSE	FALSE
RNAblock__ITGAE	RNAblock__	TRUE	variance_prefilter	0.702269	FALSE	1.17701				FALSE	0.00532551	0.324749												0.05	0.25	0.05	0.25	0.05	0.25	FALSE	FALSE	FALSE	FALSE	FALSE
RNAblock__ITGAL	RNAblock__	FALSE		1.74258	TRUE	1.17701	-0.250916	0.250916	142	TRUE	0.000229997	0.0952228	0.002481	0.160899	mwu	0.00108479	0.103962	-0.268009	0.764901	0.00143928	0.0959221	-0.266846	0.765791	0.05	0.25	0.05	0.25	0.05	0.25	TRUE	TRUE	TRUE	TRUE	TRUE
RNAblock__ITGAX	RNAblock__	TRUE	variance_prefilter	0.927609	FALSE	1.17701				FALSE	0.0461304	0.684668												0.05	0.25	0.05	0.25	0.05	0.25	FALSE	FALSE	FALSE	FALSE	FALSE
RNAblock__ITGB2	RNAblock__	TRUE	variance_prefilter	0.871336	FALSE	1.17701				FALSE	0.010344	0.411071												0.05	0.25	0.05	0.25	0.05	0.25	FALSE	FALSE	FALSE	FALSE	FALSE
RNAblock__ITGB7	RNAblock__	TRUE	variance_prefilter	0.989664	FALSE	1.17701				FALSE	0.0184795	0.504737												0.05	0.25	0.05	0.25	0.05	0.25	FALSE	FALSE	FALSE	FALSE	FALSE
RNAblock__ITK	RNAblock__	FALSE		2.09963	TRUE	1.17701	-0.260145	0.260145	142	TRUE	0.00285274	0.273353	0.00355146	0.167594	mwu	0.000746531	0.0932474	-0.263087	0.768675	0.00100085	0.0882528	-0.264744	0.767403	0.05	0.25	0.05	0.25	0.05	0.25	TRUE	TRUE	TRUE	TRUE	TRUE
RNAblock__JAG1	RNAblock__	TRUE	variance_prefilter	1.15312	FALSE	1.17701				FALSE	0.0300927	0.602675												0.05	0.25	0.05	0.25	0.05	0.25	FALSE	FALSE	FALSE	FALSE	FALSE
RNAblock__JAK2	RNAblock__	TRUE	variance_prefilter	0.784932	FALSE	1.17701				FALSE	0.00392861	0.307856												0.05	0.25	0.05	0.25	0.05	0.25	FALSE	FALSE	FALSE	FALSE	FALSE
RNAblock__JAK3	RNAblock__	TRUE	variance_prefilter	1.05129	FALSE	1.17701				FALSE	0.00152876	0.204773												0.05	0.25	0.05	0.25	0.05	0.25	FALSE	FALSE	FALSE	FALSE	FALSE
RNAblock__JAKMIP1	RNAblock__	FALSE		1.20818	TRUE	1.17701	-0.203301	0.203301	142	TRUE	0.0202557	0.516509	0.0111468	0.241991	mwu	0.00874301	0.213043	-0.29049	0.747897	0.0093039	0.195856	-0.30027	0.740618	0.05	0.25	0.05	0.25	0.05	0.25	TRUE	TRUE	TRUE	TRUE	TRUE
RNAblock__JAML	RNAblock__	FALSE		1.40827	TRUE	1.17701	-0.240022	0.240022	142	TRUE	0.00565225	0.333439	0.00159827	0.148952	mwu	0.0029811	0.14853	-0.271673	0.762104	0.00499694	0.15744	-0.262055	0.769469	0.05	0.25	0.05	0.25	0.05	0.25	TRUE	TRUE	TRUE	TRUE	TRUE
RNAblock__JCHAIN	RNAblock__	FALSE		3.37763	TRUE	1.17701	-0.265187	0.265187	142	TRUE	0.00110475	0.171228	0.00645559	0.197475	mwu	0.000864189	0.0951504	-0.20946	0.811022	0.000796003	0.0882528	-0.217404	0.804605	0.05	0.25	0.05	0.25	0.05	0.25	TRUE	TRUE	TRUE	TRUE	TRUE
RNAblock__JRKL	RNAblock__	TRUE	variance_prefilter	0.675897	FALSE	1.17701				FALSE	0.0449576	0.680219												0.05	0.25	0.05	0.25	0.05	0.25	FALSE	FALSE	FALSE	FALSE	FALSE
RNAblock__KAT14	RNAblock__	TRUE	variance_prefilter	0.365095	FALSE	1.17701				FALSE	0.0087858	0.393819												0.05	0.25	0.05	0.25	0.05	0.25	FALSE	FALSE	FALSE	FALSE	FALSE
RNAblock__KAZN	RNAblock__	TRUE	variance_prefilter	0.908106	FALSE	1.17701				FALSE	0.0126914	0.445629												0.05	0.25	0.05	0.25	0.05	0.25	FALSE	FALSE	FALSE	FALSE	FALSE
RNAblock__KCNA3	RNAblock__	FALSE		1.92251	TRUE	1.17701	-0.252896	0.252896	142	TRUE	0.00293595	0.273994	0.00159827	0.148952	mwu	0.00222047	0.13202	-0.243906	0.783562	0.00240372	0.116766	-0.244422	0.783157	0.05	0.25	0.05	0.25	0.05	0.25	TRUE	TRUE	TRUE	TRUE	TRUE
RNAblock__KCNAB2	RNAblock__	TRUE	variance_prefilter	0.725621	FALSE	1.17701				FALSE	0.0113899	0.424994												0.05	0.25	0.05	0.25	0.05	0.25	FALSE	FALSE	FALSE	FALSE	FALSE
RNAblock__KCNH8	RNAblock__	FALSE		2.10634	TRUE	1.17701	0.116925	0.116925	142	TRUE	0.0335294	0.622439	0.113839	0.539049	mwu	0.190231	0.635557	0.104698	1.11038	0.272373	0.714854	0.0903619	1.09457	0.05	0.25	0.05	0.25	0.05	0.25	FALSE	FALSE	FALSE	TRUE	TRUE
RNAblock__KCNJ10	RNAblock__	FALSE		1.28405	TRUE	1.17701	-0.168413	0.168413	142	TRUE	0.0254471	0.568509	0.082517	0.491211	mwu	0.0256584	0.292698	-0.267585	0.765226	0.0295422	0.293095	-0.267591	0.76522	0.05	0.25	0.05	0.25	0.05	0.25	FALSE	FALSE	FALSE	TRUE	TRUE
RNAblock__KCNJ2	RNAblock__	FALSE		1.18416	TRUE	1.17701	-0.146303	0.146303	142	TRUE	0.0493963	0.694579	0.289657	0.670671	mwu	0.089432	0.481114	-0.184774	0.831293	0.0995539	0.491916	-0.184473	0.831542	0.05	0.25	0.05	0.25	0.05	0.25	FALSE	FALSE	FALSE	TRUE	TRUE
RNAblock__KHDRBS3	RNAblock__	FALSE		2.03599	TRUE	1.17701	0.167683	0.167683	142	TRUE	0.0491264	0.694579	0.130584	0.571879	mwu	0.0515106	0.383255	0.174536	1.19069	0.0609156	0.409352	0.170015	1.18532	0.05	0.25	0.05	0.25	0.05	0.25	FALSE	FALSE	FALSE	TRUE	TRUE
RNAblock__KIAA0930	RNAblock__	TRUE	variance_prefilter	0.54925	FALSE	1.17701				FALSE	0.0159858	0.482377												0.05	0.25	0.05	0.25	0.05	0.25	FALSE	FALSE	FALSE	FALSE	FALSE
RNAblock__KIAA1210	RNAblock__	TRUE	variance_prefilter	0.450846	FALSE	1.17701				FALSE	0.0255657	0.568509												0.05	0.25	0.05	0.25	0.05	0.25	FALSE	FALSE	FALSE	FALSE	FALSE
RNAblock__KIF21B	RNAblock__	TRUE	variance_prefilter	0.737467	FALSE	1.17701				FALSE	0.0129297	0.446896												0.05	0.25	0.05	0.25	0.05	0.25	FALSE	FALSE	FALSE	FALSE	FALSE
RNAblock__KLHL6	RNAblock__	TRUE	variance_prefilter	1.13949	FALSE	1.17701				FALSE	4.55502e-05	0.0610131												0.05	0.25	0.05	0.25	0.05	0.25	FALSE	FALSE	FALSE	FALSE	FALSE
RNAblock__KLK6	RNAblock__	FALSE		5.52773	TRUE	1.17701	0.156475	0.156475	142	TRUE	0.0433701	0.67091	0.0538399	0.40544	mwu	0.106522	0.524458	0.0796237	1.08288	0.0827305	0.460827	0.0866017	1.09046	0.05	0.25	0.05	0.25	0.05	0.25	FALSE	FALSE	FALSE	TRUE	TRUE
RNAblock__KLRC1	RNAblock__	FALSE		1.48455	TRUE	1.17701	-0.230336	0.230336	142	TRUE	0.00545225	0.329319	0.0117893	0.243987	mwu	0.00684884	0.196527	-0.292294	0.746549	0.00799168	0.185582	-0.291368	0.74724	0.05	0.25	0.05	0.25	0.05	0.25	TRUE	TRUE	TRUE	TRUE	TRUE
RNAblock__KLRD1	RNAblock__	FALSE		1.59058	TRUE	1.17701	-0.310693	0.310693	142	TRUE	0.000184484	0.0895032	0.000723144	0.130472	mwu	0.0004505	0.0725243	-0.312473	0.731635	0.000496232	0.0847701	-0.327417	0.720783	0.05	0.25	0.05	0.25	0.05	0.25	TRUE	TRUE	TRUE	TRUE	TRUE
RNAblock__KLRK1	RNAblock__	FALSE		1.88466	TRUE	1.17701	-0.244525	0.244525	142	TRUE	0.00599841	0.342948	0.00420405	0.167594	mwu	0.00339082	0.15055	-0.247537	0.780722	0.00431553	0.146432	-0.244391	0.783182	0.05	0.25	0.05	0.25	0.05	0.25	TRUE	TRUE	TRUE	TRUE	TRUE
RNAblock__KMT5A	RNAblock__	TRUE	variance_prefilter	0.678722	FALSE	1.17701				FALSE	0.0143287	0.460532												0.05	0.25	0.05	0.25	0.05	0.25	FALSE	FALSE	FALSE	FALSE	FALSE
RNAblock__KRTAP5-7	RNAblock__	TRUE	variance_prefilter	0.89653	FALSE	1.17701				FALSE	0.00639252	0.34543												0.05	0.25	0.05	0.25	0.05	0.25	FALSE	FALSE	FALSE	FALSE	FALSE
RNAblock__LAG3	RNAblock__	FALSE		1.26575	TRUE	1.17701	-0.248734	0.248734	142	TRUE	0.0162142	0.485806	0.00293327	0.163307	mwu	0.00580282	0.177355	-0.258506	0.772205	0.00666716	0.175376	-0.262363	0.769232	0.05	0.25	0.05	0.25	0.05	0.25	TRUE	TRUE	TRUE	TRUE	TRUE
RNAblock__LAIR1	RNAblock__	TRUE	variance_prefilter	0.911315	FALSE	1.17701				FALSE	0.0104835	0.411491												0.05	0.25	0.05	0.25	0.05	0.25	FALSE	FALSE	FALSE	FALSE	FALSE
RNAblock__LAMA4	RNAblock__	TRUE	variance_prefilter	0.620583	FALSE	1.17701				FALSE	0.0293794	0.59732												0.05	0.25	0.05	0.25	0.05	0.25	FALSE	FALSE	FALSE	FALSE	FALSE
RNAblock__LAMB2	RNAblock__	TRUE	variance_prefilter	0.669004	FALSE	1.17701				FALSE	0.0393865	0.656727												0.05	0.25	0.05	0.25	0.05	0.25	FALSE	FALSE	FALSE	FALSE	FALSE
RNAblock__LAMC1	RNAblock__	TRUE	variance_prefilter	0.541118	FALSE	1.17701				FALSE	0.0109787	0.421578												0.05	0.25	0.05	0.25	0.05	0.25	FALSE	FALSE	FALSE	FALSE	FALSE
RNAblock__LAMP3	RNAblock__	FALSE		1.62379	TRUE	1.17701	-0.217629	0.217629	142	TRUE	0.00691485	0.354149	0.00606774	0.193193	mwu	0.0125744	0.248214	-0.217003	0.804928	0.0160761	0.229734	-0.210561	0.810129	0.05	0.25	0.05	0.25	0.05	0.25	TRUE	TRUE	TRUE	TRUE	TRUE
RNAblock__LAP3	RNAblock__	TRUE	variance_prefilter	0.55541	FALSE	1.17701				FALSE	0.00909261	0.396939												0.05	0.25	0.05	0.25	0.05	0.25	FALSE	FALSE	FALSE	FALSE	FALSE
RNAblock__LAX1	RNAblock__	FALSE		1.97031	TRUE	1.17701	-0.366969	0.366969	142	TRUE	4.58227e-06	0.0481629	9.27579e-06	0.0864944	mwu	4.70563e-06	0.0192058	-0.425091	0.65371	4.28526e-06	0.0297375	-0.433935	0.647955	0.05	0.25	0.05	0.25	0.05	0.25	TRUE	TRUE	TRUE	TRUE	TRUE
RNAblock__LCA5L	RNAblock__	TRUE	variance_prefilter	1.11895	FALSE	1.17701				FALSE	0.0386997	0.652461												0.05	0.25	0.05	0.25	0.05	0.25	FALSE	FALSE	FALSE	FALSE	FALSE
RNAblock__LCK	RNAblock__	FALSE		1.52243	TRUE	1.17701	-0.269921	0.269921	142	TRUE	0.00047399	0.126808	0.00122176	0.144612	mwu	0.000282322	0.0606681	-0.334344	0.715808	0.000365419	0.0743952	-0.332371	0.717222	0.05	0.25	0.05	0.25	0.05	0.25	TRUE	TRUE	TRUE	TRUE	TRUE
RNAblock__LCNL1	RNAblock__	TRUE	variance_prefilter	1.00692	FALSE	1.17701				FALSE	0.00448404	0.313709												0.05	0.25	0.05	0.25	0.05	0.25	FALSE	FALSE	FALSE	FALSE	FALSE
RNAblock__LCP1	RNAblock__	TRUE	variance_prefilter	1.04739	FALSE	1.17701				FALSE	0.00884276	0.39482												0.05	0.25	0.05	0.25	0.05	0.25	FALSE	FALSE	FALSE	FALSE	FALSE
RNAblock__LCP2	RNAblock__	TRUE	variance_prefilter	0.718511	FALSE	1.17701				FALSE	0.00746613	0.363643												0.05	0.25	0.05	0.25	0.05	0.25	FALSE	FALSE	FALSE	FALSE	FALSE
RNAblock__LGALS2	RNAblock__	FALSE		2.18623	TRUE	1.17701	-0.196099	0.196099	142	TRUE	0.0417344	0.666157	0.0155597	0.267618	mwu	0.00947654	0.224298	-0.205473	0.814262	0.012915	0.21713	-0.202667	0.81655	0.05	0.25	0.05	0.25	0.05	0.25	FALSE	TRUE	TRUE	TRUE	TRUE
RNAblock__LGALS3BP	RNAblock__	TRUE	variance_prefilter	1.11705	FALSE	1.17701				FALSE	0.0465621	0.685205												0.05	0.25	0.05	0.25	0.05	0.25	FALSE	FALSE	FALSE	FALSE	FALSE
RNAblock__LGALS9	RNAblock__	FALSE		1.36455	TRUE	1.17701	-0.16473	0.16473	142	TRUE	0.0156406	0.477287	0.0602385	0.422576	mwu	0.0966563	0.499199	-0.155896	0.855648	0.104767	0.49747	-0.154889	0.85651	0.05	0.25	0.05	0.25	0.05	0.25	FALSE	FALSE	FALSE	TRUE	TRUE
RNAblock__LILRB1	RNAblock__	FALSE		1.24401	TRUE	1.17701	-0.18077	0.18077	142	TRUE	0.0159938	0.482377	0.0192768	0.278524	mwu	0.0113851	0.236471	-0.263301	0.768511	0.0101592	0.203888	-0.271586	0.762169	0.05	0.25	0.05	0.25	0.05	0.25	FALSE	TRUE	TRUE	TRUE	TRUE
RNAblock__LILRB2	RNAblock__	TRUE	variance_prefilter	0.945982	FALSE	1.17701				FALSE	0.000927328	0.16497												0.05	0.25	0.05	0.25	0.05	0.25	FALSE	FALSE	FALSE	FALSE	FALSE
RNAblock__LILRB5	RNAblock__	TRUE	variance_prefilter	0.987427	FALSE	1.17701				FALSE	0.00474333	0.318746												0.05	0.25	0.05	0.25	0.05	0.25	FALSE	FALSE	FALSE	FALSE	FALSE
RNAblock__LPXN	RNAblock__	TRUE	variance_prefilter	0.671328	FALSE	1.17701				FALSE	0.0240796	0.560749												0.05	0.25	0.05	0.25	0.05	0.25	FALSE	FALSE	FALSE	FALSE	FALSE
RNAblock__LRP8	RNAblock__	TRUE	variance_prefilter	0.751535	FALSE	1.17701				FALSE	0.0307465	0.604878												0.05	0.25	0.05	0.25	0.05	0.25	FALSE	FALSE	FALSE	FALSE	FALSE
RNAblock__LRRC36	RNAblock__	TRUE	variance_prefilter	0.944846	FALSE	1.17701				FALSE	0.0127399	0.44589												0.05	0.25	0.05	0.25	0.05	0.25	FALSE	FALSE	FALSE	FALSE	FALSE
RNAblock__LRRC45	RNAblock__	TRUE	variance_prefilter	0.838051	FALSE	1.17701				FALSE	0.0257533	0.570134												0.05	0.25	0.05	0.25	0.05	0.25	FALSE	FALSE	FALSE	FALSE	FALSE
RNAblock__LRRC4C	RNAblock__	FALSE		1.42576	TRUE	1.17701	0.238048	0.238048	142	TRUE	0.00237967	0.258036	0.0124445	0.251273	mwu	0.0279656	0.307684	0.191186	1.21068	0.0173229	0.237171	0.212891	1.23725	0.05	0.25	0.05	0.25	0.05	0.25	FALSE	FALSE	TRUE	TRUE	TRUE
RNAblock__LRRC59	RNAblock__	TRUE	variance_prefilter	0.392824	FALSE	1.17701				FALSE	0.0187454	0.504737												0.05	0.25	0.05	0.25	0.05	0.25	FALSE	FALSE	FALSE	FALSE	FALSE
RNAblock__LSM10	RNAblock__	TRUE	variance_prefilter	0.452373	FALSE	1.17701				FALSE	0.0242563	0.561284												0.05	0.25	0.05	0.25	0.05	0.25	FALSE	FALSE	FALSE	FALSE	FALSE
RNAblock__LSM12	RNAblock__	TRUE	variance_prefilter	0.752131	FALSE	1.17701				FALSE	0.0143222	0.460532												0.05	0.25	0.05	0.25	0.05	0.25	FALSE	FALSE	FALSE	FALSE	FALSE
RNAblock__LSP1	RNAblock__	TRUE	variance_prefilter	0.726061	FALSE	1.17701				FALSE	0.00526944	0.324749												0.05	0.25	0.05	0.25	0.05	0.25	FALSE	FALSE	FALSE	FALSE	FALSE
RNAblock__LST1	RNAblock__	FALSE		1.23434	TRUE	1.17701	-0.159008	0.159008	142	TRUE	0.014367	0.460532	0.0431909	0.371727	mwu	0.0237708	0.288432	-0.223531	0.79969	0.042606	0.350182	-0.234106	0.791278	0.05	0.25	0.05	0.25	0.05	0.25	FALSE	FALSE	FALSE	TRUE	TRUE
RNAblock__LTB	RNAblock__	FALSE		2.29691	TRUE	1.17701	-0.214047	0.214047	142	TRUE	0.00454094	0.313796	0.0161538	0.267618	mwu	0.00181099	0.118134	-0.25091	0.778093	0.00217525	0.110278	-0.253707	0.775919	0.05	0.25	0.05	0.25	0.05	0.25	FALSE	TRUE	TRUE	TRUE	TRUE
RNAblock__LY75-CD302	RNAblock__	TRUE	variance_prefilter	0.732076	FALSE	1.17701				FALSE	0.00743749	0.363643												0.05	0.25	0.05	0.25	0.05	0.25	FALSE	FALSE	FALSE	FALSE	FALSE
RNAblock__LY9	RNAblock__	FALSE		1.82646	TRUE	1.17701	-0.211108	0.211108	142	TRUE	0.0133283	0.449465	0.0121612	0.248035	mwu	0.00569894	0.175281	-0.238432	0.787862	0.00569196	0.168681	-0.242982	0.784286	0.05	0.25	0.05	0.25	0.05	0.25	TRUE	TRUE	TRUE	TRUE	TRUE
RNAblock__LYPD1	RNAblock__	FALSE		1.24977	TRUE	1.17701	0.0993762	0.0993762	142	TRUE	0.0175886	0.501993	0.276841	0.662362	mwu	0.401673	0.761621	0.0833897	1.08697	0.453959	0.771531	0.0760133	1.07898	0.05	0.25	0.05	0.25	0.05	0.25	FALSE	FALSE	FALSE	TRUE	TRUE
RNAblock__LYZ	RNAblock__	FALSE		2.18112	TRUE	1.17701	-0.267369	0.267369	142	TRUE	0.00254623	0.260696	0.000984364	0.134495	mwu	0.00045389	0.0725243	-0.2293	0.79509	0.000651592	0.0882528	-0.225461	0.798148	0.05	0.25	0.05	0.25	0.05	0.25	TRUE	TRUE	TRUE	TRUE	TRUE
RNAblock__MAB21L4	RNAblock__	FALSE		2.52063	TRUE	1.17701	0.195796	0.195796	142	TRUE	0.0304262	0.603017	0.00723701	0.208702	mwu	0.02254	0.279337	0.158355	1.17158	0.0140752	0.217848	0.173875	1.18991	0.05	0.25	0.05	0.25	0.05	0.25	TRUE	FALSE	TRUE	TRUE	TRUE
RNAblock__MACC1	RNAblock__	FALSE		1.81881	TRUE	1.17701	0.242511	0.242511	142	TRUE	0.00715876	0.360646	0.00431359	0.167594	mwu	0.0137566	0.254004	0.237104	1.26757	0.0139981	0.217848	0.242994	1.27506	0.05	0.25	0.05	0.25	0.05	0.25	TRUE	FALSE	TRUE	TRUE	TRUE
RNAblock__MACROD2	RNAblock__	FALSE		1.90359	TRUE	1.17701	0.275415	0.275415	142	TRUE	0.000640067	0.145014	0.00113731	0.140398	mwu	0.000244312	0.0572116	0.366398	1.44253	0.000249771	0.0640016	0.366549	1.44275	0.05	0.25	0.05	0.25	0.05	0.25	TRUE	TRUE	TRUE	TRUE	TRUE
RNAblock__MAGEA3	RNAblock__	FALSE		1.91164	TRUE	1.17701	-0.183468	0.183468	142	TRUE	0.0475792	0.691992	0.061362	0.422576	mwu	0.00652298	0.192376	-0.295345	0.744275	0.00697028	0.179225	-0.302491	0.738975	0.05	0.25	0.05	0.25	0.05	0.25	FALSE	TRUE	TRUE	TRUE	TRUE
RNAblock__MAN1A1	RNAblock__	TRUE	variance_prefilter	0.694654	FALSE	1.17701				FALSE	0.0041716	0.309071												0.05	0.25	0.05	0.25	0.05	0.25	FALSE	FALSE	FALSE	FALSE	FALSE
RNAblock__MAP2K6	RNAblock__	TRUE	variance_prefilter	1.11846	FALSE	1.17701				FALSE	0.00385699	0.307856												0.05	0.25	0.05	0.25	0.05	0.25	FALSE	FALSE	FALSE	FALSE	FALSE
RNAblock__MAP4K1	RNAblock__	FALSE		1.37324	TRUE	1.17701	-0.289067	0.289067	142	TRUE	0.000112095	0.0817994	0.000681367	0.127852	mwu	0.000274923	0.0606681	-0.372054	0.689317	0.000475783	0.0831892	-0.36486	0.694294	0.05	0.25	0.05	0.25	0.05	0.25	TRUE	TRUE	TRUE	TRUE	TRUE
RNAblock__MAST3	RNAblock__	TRUE	variance_prefilter	0.481641	FALSE	1.17701				FALSE	0.0462528	0.6848												0.05	0.25	0.05	0.25	0.05	0.25	FALSE	FALSE	FALSE	FALSE	FALSE
RNAblock__MCCC2	RNAblock__	TRUE	variance_prefilter	0.494805	FALSE	1.17701				FALSE	0.00989228	0.404387												0.05	0.25	0.05	0.25	0.05	0.25	FALSE	FALSE	FALSE	FALSE	FALSE
RNAblock__MCOLN2	RNAblock__	FALSE		1.19415	TRUE	1.17701	-0.214028	0.214028	142	TRUE	0.0031126	0.275786	0.0134846	0.257838	mwu	0.0295676	0.311531	-0.218168	0.80399	0.0300583	0.297421	-0.2227	0.800355	0.05	0.25	0.05	0.25	0.05	0.25	FALSE	FALSE	FALSE	TRUE	TRUE
RNAblock__MEF2B	RNAblock__	TRUE	variance_prefilter	0.790404	FALSE	1.17701				FALSE	0.0061909	0.344785												0.05	0.25	0.05	0.25	0.05	0.25	FALSE	FALSE	FALSE	FALSE	FALSE
RNAblock__MEGF10	RNAblock__	FALSE		1.68762	TRUE	1.17701	0.0826881	0.0826881	142	TRUE	0.0165046	0.486823	0.176162	0.604463	mwu	0.520139	0.807353	0.0578986	1.05961	0.506952	0.7968	0.0611907	1.0631	0.05	0.25	0.05	0.25	0.05	0.25	FALSE	FALSE	FALSE	TRUE	TRUE
RNAblock__MEI1	RNAblock__	FALSE		1.83976	TRUE	1.17701	-0.263028	0.263028	142	TRUE	0.00160298	0.20858	0.00149	0.144612	mwu	0.0013403	0.109657	-0.282249	0.754086	0.00136725	0.0936472	-0.283973	0.752787	0.05	0.25	0.05	0.25	0.05	0.25	TRUE	TRUE	TRUE	TRUE	TRUE
RNAblock__MFNG	RNAblock__	FALSE		1.41744	TRUE	1.17701	-0.220808	0.220808	142	TRUE	0.0110112	0.421666	0.00412352	0.167594	mwu	0.00393331	0.158013	-0.250936	0.778072	0.00352194	0.134905	-0.256125	0.774045	0.05	0.25	0.05	0.25	0.05	0.25	TRUE	TRUE	TRUE	TRUE	TRUE
RNAblock__MICU3	RNAblock__	FALSE		1.51519	TRUE	1.17701	0.182454	0.182454	142	TRUE	0.045741	0.683873	0.0393387	0.357811	mwu	0.0201605	0.258556	0.242825	1.27485	0.0290532	0.292255	0.23339	1.26287	0.05	0.25	0.05	0.25	0.05	0.25	FALSE	FALSE	FALSE	TRUE	TRUE
RNAblock__MIF4GD	RNAblock__	TRUE	variance_prefilter	0.604287	FALSE	1.17701				FALSE	0.0451459	0.680806												0.05	0.25	0.05	0.25	0.05	0.25	FALSE	FALSE	FALSE	FALSE	FALSE
RNAblock__MIPOL1	RNAblock__	TRUE	variance_prefilter	0.731288	FALSE	1.17701				FALSE	0.0161485	0.484855												0.05	0.25	0.05	0.25	0.05	0.25	FALSE	FALSE	FALSE	FALSE	FALSE
RNAblock__MLIP	RNAblock__	FALSE		1.72645	TRUE	1.17701	0.119722	0.119722	142	TRUE	0.0454504	0.681786	0.0907306	0.507413	mwu	0.463822	0.787374	0.0589888	1.06076	0.30831	0.72993	0.0870777	1.09098	0.05	0.25	0.05	0.25	0.05	0.25	FALSE	FALSE	FALSE	TRUE	TRUE
RNAblock__MLKL	RNAblock__	TRUE	variance_prefilter	0.761623	FALSE	1.17701				FALSE	0.0311246	0.605591												0.05	0.25	0.05	0.25	0.05	0.25	FALSE	FALSE	FALSE	FALSE	FALSE
RNAblock__MMP16	RNAblock__	FALSE		3.20865	TRUE	1.17701	0.190958	0.190958	142	TRUE	0.0172605	0.498781	0.0365077	0.354599	mwu	0.00526404	0.173419	0.187531	1.20627	0.00624087	0.172142	0.191155	1.21065	0.05	0.25	0.05	0.25	0.05	0.25	FALSE	TRUE	TRUE	TRUE	TRUE
RNAblock__MMP25	RNAblock__	TRUE	variance_prefilter	1.1371	FALSE	1.17701				FALSE	0.0117718	0.432897												0.05	0.25	0.05	0.25	0.05	0.25	FALSE	FALSE	FALSE	FALSE	FALSE
RNAblock__MOB3A	RNAblock__	TRUE	variance_prefilter	0.543848	FALSE	1.17701				FALSE	0.0288347	0.591231												0.05	0.25	0.05	0.25	0.05	0.25	FALSE	FALSE	FALSE	FALSE	FALSE
RNAblock__MPDZ	RNAblock__	TRUE	variance_prefilter	1.14259	FALSE	1.17701				FALSE	0.0379524	0.649199												0.05	0.25	0.05	0.25	0.05	0.25	FALSE	FALSE	FALSE	FALSE	FALSE
RNAblock__MPEG1	RNAblock__	TRUE	variance_prefilter	0.883834	FALSE	1.17701				FALSE	0.00457939	0.314089												0.05	0.25	0.05	0.25	0.05	0.25	FALSE	FALSE	FALSE	FALSE	FALSE
RNAblock__MPP1	RNAblock__	TRUE	variance_prefilter	0.53851	FALSE	1.17701				FALSE	0.0030919	0.275786												0.05	0.25	0.05	0.25	0.05	0.25	FALSE	FALSE	FALSE	FALSE	FALSE
RNAblock__MRC1	RNAblock__	TRUE	variance_prefilter	0.576852	FALSE	1.17701				FALSE	0.00432682	0.309519												0.05	0.25	0.05	0.25	0.05	0.25	FALSE	FALSE	FALSE	FALSE	FALSE
RNAblock__MREG	RNAblock__	TRUE	variance_prefilter	0.419427	FALSE	1.17701				FALSE	0.00317006	0.279219												0.05	0.25	0.05	0.25	0.05	0.25	FALSE	FALSE	FALSE	FALSE	FALSE
RNAblock__MRPL36	RNAblock__	TRUE	variance_prefilter	0.705141	FALSE	1.17701				FALSE	0.0203073	0.516667												0.05	0.25	0.05	0.25	0.05	0.25	FALSE	FALSE	FALSE	FALSE	FALSE
RNAblock__MRPL38	RNAblock__	TRUE	variance_prefilter	0.402865	FALSE	1.17701				FALSE	0.0240838	0.560749												0.05	0.25	0.05	0.25	0.05	0.25	FALSE	FALSE	FALSE	FALSE	FALSE
RNAblock__MS4A1	RNAblock__	FALSE		3.88076	TRUE	1.17701	-0.19146	0.19146	142	TRUE	0.0179008	0.501993	0.0423545	0.366939	mwu	0.0108711	0.236471	-0.154781	0.856603	0.0122951	0.211005	-0.155567	0.85593	0.05	0.25	0.05	0.25	0.05	0.25	FALSE	TRUE	TRUE	TRUE	TRUE
RNAblock__MS4A6A	RNAblock__	TRUE	variance_prefilter	0.846034	FALSE	1.17701				FALSE	0.000747819	0.153899												0.05	0.25	0.05	0.25	0.05	0.25	FALSE	FALSE	FALSE	FALSE	FALSE
RNAblock__MSH4	RNAblock__	TRUE	variance_prefilter	0.531883	FALSE	1.17701				FALSE	0.0393944	0.656727												0.05	0.25	0.05	0.25	0.05	0.25	FALSE	FALSE	FALSE	FALSE	FALSE
RNAblock__MSLN	RNAblock__	FALSE		6.60458	TRUE	1.17701	0.223722	0.223722	142	TRUE	0.0425062	0.668907	0.00515566	0.176534	mwu	0.0132922	0.254004	0.121236	1.12889	0.00663011	0.17471	0.137983	1.14796	0.05	0.25	0.05	0.25	0.05	0.25	TRUE	FALSE	TRUE	TRUE	TRUE
RNAblock__MSRB3	RNAblock__	FALSE		2.03293	TRUE	1.17701	0.238869	0.238869	142	TRUE	0.00527973	0.324749	0.0149336	0.26588	mwu	0.00816775	0.209681	0.272072	1.31268	0.00580389	0.17037	0.291231	1.33807	0.05	0.25	0.05	0.25	0.05	0.25	FALSE	TRUE	TRUE	TRUE	TRUE
RNAblock__MTHFSD	RNAblock__	TRUE	variance_prefilter	0.687433	FALSE	1.17701				FALSE	0.014533	0.460793												0.05	0.25	0.05	0.25	0.05	0.25	FALSE	FALSE	FALSE	FALSE	FALSE
RNAblock__MUC5AC	RNAblock__	TRUE	variance_prefilter	0.10921	FALSE	1.17701				FALSE	0.0455893	0.68342												0.05	0.25	0.05	0.25	0.05	0.25	FALSE	FALSE	FALSE	FALSE	FALSE
RNAblock__MYBPC2	RNAblock__	TRUE	variance_prefilter	0.790754	FALSE	1.17701				FALSE	0.00397176	0.307856												0.05	0.25	0.05	0.25	0.05	0.25	FALSE	FALSE	FALSE	FALSE	FALSE
RNAblock__MYBPH	RNAblock__	TRUE	variance_prefilter	0.883409	FALSE	1.17701				FALSE	0.030297	0.603017												0.05	0.25	0.05	0.25	0.05	0.25	FALSE	FALSE	FALSE	FALSE	FALSE
RNAblock__MYD88	RNAblock__	TRUE	variance_prefilter	0.487794	FALSE	1.17701				FALSE	0.039521	0.656727												0.05	0.25	0.05	0.25	0.05	0.25	FALSE	FALSE	FALSE	FALSE	FALSE
RNAblock__MYL9	RNAblock__	FALSE		1.47164	TRUE	1.17701	0.239943	0.239943	142	TRUE	0.00402886	0.307856	0.0149336	0.26588	mwu	0.00299156	0.14853	0.31638	1.37215	0.00265733	0.123048	0.325412	1.3846	0.05	0.25	0.05	0.25	0.05	0.25	FALSE	TRUE	TRUE	TRUE	TRUE
RNAblock__MYO1D	RNAblock__	TRUE	variance_prefilter	0.411355	FALSE	1.17701				FALSE	0.014642	0.461851												0.05	0.25	0.05	0.25	0.05	0.25	FALSE	FALSE	FALSE	FALSE	FALSE
RNAblock__MYO1F	RNAblock__	TRUE	variance_prefilter	1.11097	FALSE	1.17701				FALSE	0.024791	0.564182												0.05	0.25	0.05	0.25	0.05	0.25	FALSE	FALSE	FALSE	FALSE	FALSE
RNAblock__MYO1G	RNAblock__	TRUE	variance_prefilter	0.976036	FALSE	1.17701				FALSE	0.0014426	0.199456												0.05	0.25	0.05	0.25	0.05	0.25	FALSE	FALSE	FALSE	FALSE	FALSE
RNAblock__MYO3A	RNAblock__	FALSE		2.92495	TRUE	1.17701	0.110689	0.110689	142	TRUE	0.0497485	0.695411	0.0962988	0.515402	mwu	0.212918	0.6674	0.0827479	1.08627	0.176107	0.623315	0.095428	1.10013	0.05	0.25	0.05	0.25	0.05	0.25	FALSE	FALSE	FALSE	TRUE	TRUE
RNAblock__MYO7A	RNAblock__	TRUE	variance_prefilter	1.10503	FALSE	1.17701				FALSE	8.79288e-05	0.0720767												0.05	0.25	0.05	0.25	0.05	0.25	FALSE	FALSE	FALSE	FALSE	FALSE
RNAblock__MZB1	RNAblock__	FALSE		3.63327	TRUE	1.17701	-0.347801	0.347801	142	TRUE	1.04063e-05	0.0481629	3.73502e-05	0.0864944	mwu	1.40798e-05	0.0204155	-0.280874	0.755124	1.61048e-05	0.0297375	-0.28794	0.749807	0.05	0.25	0.05	0.25	0.05	0.25	TRUE	TRUE	TRUE	TRUE	TRUE
RNAblock__NAGPA	RNAblock__	TRUE	variance_prefilter	0.832107	FALSE	1.17701				FALSE	0.020535	0.518407												0.05	0.25	0.05	0.25	0.05	0.25	FALSE	FALSE	FALSE	FALSE	FALSE
RNAblock__NANS	RNAblock__	TRUE	variance_prefilter	0.486845	FALSE	1.17701				FALSE	0.0360769	0.638312												0.05	0.25	0.05	0.25	0.05	0.25	FALSE	FALSE	FALSE	FALSE	FALSE
RNAblock__NAP1L3	RNAblock__	TRUE	variance_prefilter	0.895016	FALSE	1.17701				FALSE	0.0312939	0.605591												0.05	0.25	0.05	0.25	0.05	0.25	FALSE	FALSE	FALSE	FALSE	FALSE
RNAblock__NAV1	RNAblock__	TRUE	variance_prefilter	0.757585	FALSE	1.17701				FALSE	0.0146675	0.461954												0.05	0.25	0.05	0.25	0.05	0.25	FALSE	FALSE	FALSE	FALSE	FALSE
RNAblock__NAV3	RNAblock__	FALSE		1.96601	TRUE	1.17701	0.131848	0.131848	142	TRUE	0.0482842	0.694579	0.144632	0.575452	mwu	0.147219	0.574527	0.120561	1.12813	0.199117	0.64119	0.109596	1.11583	0.05	0.25	0.05	0.25	0.05	0.25	FALSE	FALSE	FALSE	TRUE	TRUE
RNAblock__NCF4	RNAblock__	TRUE	variance_prefilter	0.936993	FALSE	1.17701				FALSE	0.000616026	0.145014												0.05	0.25	0.05	0.25	0.05	0.25	FALSE	FALSE	FALSE	FALSE	FALSE
RNAblock__NCKAP1L	RNAblock__	TRUE	variance_prefilter	0.9792	FALSE	1.17701				FALSE	0.00122055	0.182849												0.05	0.25	0.05	0.25	0.05	0.25	FALSE	FALSE	FALSE	FALSE	FALSE
RNAblock__NFAM1	RNAblock__	FALSE		1.38757	TRUE	1.17701	-0.179338	0.179338	142	TRUE	0.0343016	0.626935	0.0194884	0.279288	mwu	0.054353	0.392659	-0.176709	0.838024	0.0474802	0.367526	-0.18903	0.827762	0.05	0.25	0.05	0.25	0.05	0.25	FALSE	FALSE	FALSE	TRUE	TRUE
RNAblock__NFATC4	RNAblock__	TRUE	variance_prefilter	0.794314	FALSE	1.17701				FALSE	0.0106989	0.41525												0.05	0.25	0.05	0.25	0.05	0.25	FALSE	FALSE	FALSE	FALSE	FALSE
RNAblock__NFE2L3	RNAblock__	FALSE		1.33184	TRUE	1.17701	-0.134742	0.134742	142	TRUE	0.0185291	0.504737	0.271472	0.656266	mwu	0.122892	0.553366	-0.166623	0.846519	0.0897757	0.478206	-0.187729	0.828839	0.05	0.25	0.05	0.25	0.05	0.25	FALSE	FALSE	FALSE	TRUE	TRUE
RNAblock__NFKBIB	RNAblock__	TRUE	variance_prefilter	0.498782	FALSE	1.17701				FALSE	0.0402106	0.662065												0.05	0.25	0.05	0.25	0.05	0.25	FALSE	FALSE	FALSE	FALSE	FALSE
RNAblock__NGEF	RNAblock__	FALSE		2.12651	TRUE	1.17701	0.151616	0.151616	142	TRUE	0.0178262	0.501993	0.0345369	0.3532	mwu	0.145818	0.572513	0.115662	1.12262	0.0850611	0.467522	0.144932	1.15596	0.05	0.25	0.05	0.25	0.05	0.25	FALSE	FALSE	FALSE	TRUE	TRUE
RNAblock__NIBAN3	RNAblock__	FALSE		1.88991	TRUE	1.17701	-0.169845	0.169845	142	TRUE	0.00783011	0.36915	0.0672382	0.441345	mwu	0.0228033	0.281052	-0.217685	0.804378	0.0338355	0.305878	-0.203976	0.815482	0.05	0.25	0.05	0.25	0.05	0.25	FALSE	FALSE	FALSE	TRUE	TRUE
RNAblock__NINJ2	RNAblock__	FALSE		1.52774	TRUE	1.17701	0.171776	0.171776	142	TRUE	0.0343637	0.627025	0.0963442	0.515402	mwu	0.0263204	0.297326	0.21709	1.24246	0.0162664	0.231562	0.241187	1.27276	0.05	0.25	0.05	0.25	0.05	0.25	FALSE	FALSE	TRUE	TRUE	TRUE
RNAblock__NIPSNAP2	RNAblock__	TRUE	variance_prefilter	1.10195	FALSE	1.17701				FALSE	0.0373165	0.643234												0.05	0.25	0.05	0.25	0.05	0.25	FALSE	FALSE	FALSE	FALSE	FALSE
RNAblock__NKG7	RNAblock__	FALSE		2.98132	TRUE	1.17701	-0.164859	0.164859	142	TRUE	0.0210505	0.52617	0.03973	0.358618	mwu	0.0428491	0.357922	-0.127127	0.880622	0.0611324	0.40981	-0.119251	0.887585	0.05	0.25	0.05	0.25	0.05	0.25	FALSE	FALSE	FALSE	TRUE	TRUE
RNAblock__NLRC3	RNAblock__	FALSE		1.66111	TRUE	1.17701	-0.290235	0.290235	142	TRUE	0.00336145	0.288844	0.000535667	0.123261	mwu	6.07706e-05	0.0301098	-0.365265	0.694013	0.000106657	0.0495354	-0.357964	0.699098	0.05	0.25	0.05	0.25	0.05	0.25	TRUE	TRUE	TRUE	TRUE	TRUE
RNAblock__NLRC5	RNAblock__	TRUE	variance_prefilter	1.01563	FALSE	1.17701				FALSE	0.00725169	0.361848												0.05	0.25	0.05	0.25	0.05	0.25	FALSE	FALSE	FALSE	FALSE	FALSE
RNAblock__NLRP1	RNAblock__	TRUE	variance_prefilter	0.8737	FALSE	1.17701				FALSE	0.0111952	0.423181												0.05	0.25	0.05	0.25	0.05	0.25	FALSE	FALSE	FALSE	FALSE	FALSE
RNAblock__NPAS4	RNAblock__	FALSE		1.24252	TRUE	1.17701	0.164691	0.164691	142	TRUE	0.0194279	0.509084	0.0203763	0.287619	mwu	0.109471	0.528957	0.145034	1.15608	0.0807669	0.45716	0.172143	1.18785	0.05	0.25	0.05	0.25	0.05	0.25	FALSE	FALSE	FALSE	TRUE	TRUE
RNAblock__NPR1	RNAblock__	TRUE	variance_prefilter	1.16509	FALSE	1.17701				FALSE	0.0241478	0.561003												0.05	0.25	0.05	0.25	0.05	0.25	FALSE	FALSE	FALSE	FALSE	FALSE
RNAblock__NQO1	RNAblock__	FALSE		2.42142	TRUE	1.17701	0.189254	0.189254	142	TRUE	0.0303819	0.603017	0.133728	0.571879	mwu	0.0316701	0.317005	0.173426	1.18937	0.0242312	0.265341	0.185665	1.20402	0.05	0.25	0.05	0.25	0.05	0.25	FALSE	FALSE	FALSE	TRUE	TRUE
RNAblock__NR1H3	RNAblock__	TRUE	variance_prefilter	0.865571	FALSE	1.17701				FALSE	0.0136844	0.451355												0.05	0.25	0.05	0.25	0.05	0.25	FALSE	FALSE	FALSE	FALSE	FALSE
RNAblock__NRROS	RNAblock__	TRUE	variance_prefilter	0.64908	FALSE	1.17701				FALSE	0.0311022	0.605591												0.05	0.25	0.05	0.25	0.05	0.25	FALSE	FALSE	FALSE	FALSE	FALSE
RNAblock__NSUN7	RNAblock__	TRUE	variance_prefilter	0.836732	FALSE	1.17701				FALSE	0.0168112	0.490152												0.05	0.25	0.05	0.25	0.05	0.25	FALSE	FALSE	FALSE	FALSE	FALSE
RNAblock__NTN5	RNAblock__	TRUE	variance_prefilter	0.83257	FALSE	1.17701				FALSE	0.0414855	0.666157												0.05	0.25	0.05	0.25	0.05	0.25	FALSE	FALSE	FALSE	FALSE	FALSE
RNAblock__NUDT13	RNAblock__	TRUE	variance_prefilter	0.477287	FALSE	1.17701				FALSE	0.0269615	0.576845												0.05	0.25	0.05	0.25	0.05	0.25	FALSE	FALSE	FALSE	FALSE	FALSE
RNAblock__NUGGC	RNAblock__	TRUE	variance_prefilter	0.944725	FALSE	1.17701				FALSE	0.000116373	0.0817994												0.05	0.25	0.05	0.25	0.05	0.25	FALSE	FALSE	FALSE	FALSE	FALSE
RNAblock__NUP210	RNAblock__	TRUE	variance_prefilter	0.907284	FALSE	1.17701				FALSE	0.0157855	0.477359												0.05	0.25	0.05	0.25	0.05	0.25	FALSE	FALSE	FALSE	FALSE	FALSE
RNAblock__NWD1	RNAblock__	FALSE		1.50588	TRUE	1.17701	0.186371	0.186371	142	TRUE	0.0253185	0.568509	0.0287323	0.331981	mwu	0.0336777	0.324845	0.194441	1.21463	0.00886896	0.193111	0.252059	1.28667	0.05	0.25	0.05	0.25	0.05	0.25	FALSE	FALSE	TRUE	TRUE	TRUE
RNAblock__NXPE3	RNAblock__	TRUE	variance_prefilter	0.563676	FALSE	1.17701				FALSE	0.0201939	0.516509												0.05	0.25	0.05	0.25	0.05	0.25	FALSE	FALSE	FALSE	FALSE	FALSE
RNAblock__NYNRIN	RNAblock__	TRUE	variance_prefilter	1.1435	FALSE	1.17701				FALSE	0.013706	0.451355												0.05	0.25	0.05	0.25	0.05	0.25	FALSE	FALSE	FALSE	FALSE	FALSE
RNAblock__OGDHL	RNAblock__	TRUE	variance_prefilter	1.13505	FALSE	1.17701				FALSE	0.00451247	0.313796												0.05	0.25	0.05	0.25	0.05	0.25	FALSE	FALSE	FALSE	FALSE	FALSE
RNAblock__OGFOD3	RNAblock__	TRUE	variance_prefilter	0.535042	FALSE	1.17701				FALSE	0.0450146	0.680629												0.05	0.25	0.05	0.25	0.05	0.25	FALSE	FALSE	FALSE	FALSE	FALSE
RNAblock__OLFM4	RNAblock__	FALSE		4.94463	TRUE	1.17701	0.193269	0.193269	142	TRUE	0.0285561	0.5906	0.0471016	0.389154	mwu	0.0343097	0.330084	0.101057	1.10634	0.0278444	0.286643	0.110112	1.1164	0.05	0.25	0.05	0.25	0.05	0.25	FALSE	FALSE	FALSE	TRUE	TRUE
RNAblock__OR2A7	RNAblock__	TRUE	variance_prefilter	0.9877	FALSE	1.17701				FALSE	0.00230337	0.253382												0.05	0.25	0.05	0.25	0.05	0.25	FALSE	FALSE	FALSE	FALSE	FALSE
RNAblock__OR52N4	RNAblock__	FALSE		1.61167	TRUE	1.17701	-0.155522	0.155522	142	TRUE	0.038061	0.649199	0.0615667	0.422576	mwu	0.0358378	0.33616	-0.21592	0.8058	0.0351131	0.312672	-0.225067	0.798462	0.05	0.25	0.05	0.25	0.05	0.25	FALSE	FALSE	FALSE	TRUE	TRUE
RNAblock__OR52N5	RNAblock__	FALSE		1.72107	TRUE	1.17701	-0.155192	0.155192	142	TRUE	0.0330632	0.615602	0.0704921	0.452364	mwu	0.0340967	0.328247	-0.22089	0.801805	0.0392657	0.334423	-0.219614	0.802828	0.05	0.25	0.05	0.25	0.05	0.25	FALSE	FALSE	FALSE	TRUE	TRUE
RNAblock__OR5P2	RNAblock__	FALSE		2.77571	TRUE	1.17701	0.13734	0.13734	142	TRUE	0.0378883	0.648687	0.0843384	0.492916	mwu	0.124394	0.557541	0.105126	1.11085	0.102188	0.492451	0.113695	1.12041	0.05	0.25	0.05	0.25	0.05	0.25	FALSE	FALSE	FALSE	TRUE	TRUE
RNAblock__ORC2	RNAblock__	TRUE	variance_prefilter	0.699242	FALSE	1.17701				FALSE	0.0488127	0.694579												0.05	0.25	0.05	0.25	0.05	0.25	FALSE	FALSE	FALSE	FALSE	FALSE
RNAblock__ORC5	RNAblock__	TRUE	variance_prefilter	0.933845	FALSE	1.17701				FALSE	0.0322665	0.610757												0.05	0.25	0.05	0.25	0.05	0.25	FALSE	FALSE	FALSE	FALSE	FALSE
RNAblock__OSR2	RNAblock__	FALSE		1.34614	TRUE	1.17701	0.275654	0.275654	142	TRUE	0.00382093	0.307856	0.000681367	0.127852	mwu	0.00342995	0.15055	0.308526	1.36142	0.00247626	0.119488	0.324704	1.38362	0.05	0.25	0.05	0.25	0.05	0.25	TRUE	TRUE	TRUE	TRUE	TRUE
RNAblock__OXLD1	RNAblock__	TRUE	variance_prefilter	0.845127	FALSE	1.17701				FALSE	0.0183588	0.504737												0.05	0.25	0.05	0.25	0.05	0.25	FALSE	FALSE	FALSE	FALSE	FALSE
RNAblock__P2RX1	RNAblock__	FALSE		1.56654	TRUE	1.17701	-0.230154	0.230154	142	TRUE	0.00107515	0.171228	0.00291385	0.163307	mwu	0.0012197	0.106645	-0.343155	0.709528	0.00160319	0.0988226	-0.34341	0.709347	0.05	0.25	0.05	0.25	0.05	0.25	TRUE	TRUE	TRUE	TRUE	TRUE
RNAblock__P2RX5	RNAblock__	FALSE		1.40215	TRUE	1.17701	-0.215661	0.215661	142	TRUE	0.00622312	0.344785	0.0182485	0.278524	mwu	0.00290169	0.14853	-0.307935	0.734963	0.00418527	0.144319	-0.303173	0.738472	0.05	0.25	0.05	0.25	0.05	0.25	FALSE	TRUE	TRUE	TRUE	TRUE
RNAblock__P2RY1	RNAblock__	TRUE	variance_prefilter	0.637981	FALSE	1.17701				FALSE	0.00616277	0.344785												0.05	0.25	0.05	0.25	0.05	0.25	FALSE	FALSE	FALSE	FALSE	FALSE
RNAblock__P2RY10	RNAblock__	FALSE		2.13617	TRUE	1.17701	-0.269288	0.269288	142	TRUE	0.000959547	0.166793	0.00268948	0.163307	mwu	0.000347464	0.0645588	-0.27079	0.762777	0.000647932	0.0882528	-0.267788	0.76507	0.05	0.25	0.05	0.25	0.05	0.25	TRUE	TRUE	TRUE	TRUE	TRUE
RNAblock__P3H2	RNAblock__	FALSE		2.55727	TRUE	1.17701	0.225883	0.225883	142	TRUE	0.045226	0.681174	0.0131047	0.256891	mwu	0.0102918	0.232488	0.189107	1.20817	0.00472693	0.154587	0.223188	1.25006	0.05	0.25	0.05	0.25	0.05	0.25	FALSE	TRUE	TRUE	TRUE	TRUE
RNAblock__PACRG	RNAblock__	FALSE		1.51994	TRUE	1.17701	0.171448	0.171448	142	TRUE	0.0124853	0.441465	0.0061835	0.195113	mwu	0.105848	0.522353	0.118792	1.12614	0.131499	0.553636	0.11892	1.12628	0.05	0.25	0.05	0.25	0.05	0.25	TRUE	FALSE	FALSE	TRUE	TRUE
RNAblock__PAG1	RNAblock__	TRUE	variance_prefilter	0.961188	FALSE	1.17701				FALSE	0.00201237	0.22583												0.05	0.25	0.05	0.25	0.05	0.25	FALSE	FALSE	FALSE	FALSE	FALSE
RNAblock__PARD3	RNAblock__	TRUE	variance_prefilter	0.570511	FALSE	1.17701				FALSE	0.0202468	0.516509												0.05	0.25	0.05	0.25	0.05	0.25	FALSE	FALSE	FALSE	FALSE	FALSE
RNAblock__PARP12	RNAblock__	TRUE	variance_prefilter	0.527533	FALSE	1.17701				FALSE	0.0153634	0.475063												0.05	0.25	0.05	0.25	0.05	0.25	FALSE	FALSE	FALSE	FALSE	FALSE
RNAblock__PARP14	RNAblock__	TRUE	variance_prefilter	1.07938	FALSE	1.17701				FALSE	0.0053338	0.324749												0.05	0.25	0.05	0.25	0.05	0.25	FALSE	FALSE	FALSE	FALSE	FALSE
RNAblock__PARP15	RNAblock__	FALSE		1.75937	TRUE	1.17701	-0.189502	0.189502	142	TRUE	0.0204801	0.517595	0.0274205	0.327024	mwu	0.0145087	0.254004	-0.202025	0.817074	0.0165898	0.235041	-0.201239	0.817717	0.05	0.25	0.05	0.25	0.05	0.25	FALSE	FALSE	TRUE	TRUE	TRUE
RNAblock__PARP8	RNAblock__	TRUE	variance_prefilter	0.798401	FALSE	1.17701				FALSE	0.00816486	0.37866												0.05	0.25	0.05	0.25	0.05	0.25	FALSE	FALSE	FALSE	FALSE	FALSE
RNAblock__PARP9	RNAblock__	TRUE	variance_prefilter	0.572987	FALSE	1.17701				FALSE	0.0302142	0.603017												0.05	0.25	0.05	0.25	0.05	0.25	FALSE	FALSE	FALSE	FALSE	FALSE
RNAblock__PARVG	RNAblock__	TRUE	variance_prefilter	0.942375	FALSE	1.17701				FALSE	0.000225882	0.0952228												0.05	0.25	0.05	0.25	0.05	0.25	FALSE	FALSE	FALSE	FALSE	FALSE
RNAblock__PAX5	RNAblock__	FALSE		2.00274	TRUE	1.17701	-0.142205	0.142205	142	TRUE	0.027541	0.582841	0.111068	0.538225	mwu	0.0325172	0.317958	-0.185137	0.830991	0.0352026	0.313253	-0.189371	0.82748	0.05	0.25	0.05	0.25	0.05	0.25	FALSE	FALSE	FALSE	TRUE	TRUE
RNAblock__PCDHGA9	RNAblock__	TRUE	variance_prefilter	1.0954	FALSE	1.17701				FALSE	0.045939	0.683873												0.05	0.25	0.05	0.25	0.05	0.25	FALSE	FALSE	FALSE	FALSE	FALSE
RNAblock__PCDHGC5	RNAblock__	TRUE	variance_prefilter	1.07526	FALSE	1.17701				FALSE	0.0163773	0.486278												0.05	0.25	0.05	0.25	0.05	0.25	FALSE	FALSE	FALSE	FALSE	FALSE
RNAblock__PCED1B	RNAblock__	TRUE	variance_prefilter	0.83888	FALSE	1.17701				FALSE	0.00705963	0.35772												0.05	0.25	0.05	0.25	0.05	0.25	FALSE	FALSE	FALSE	FALSE	FALSE
RNAblock__PCK1	RNAblock__	TRUE	variance_prefilter	1.14342	FALSE	1.17701				FALSE	0.0309306	0.604878												0.05	0.25	0.05	0.25	0.05	0.25	FALSE	FALSE	FALSE	FALSE	FALSE
RNAblock__PCLO	RNAblock__	FALSE		2.41065	TRUE	1.17701	0.262874	0.262874	142	TRUE	0.000255162	0.0986432	0.00328255	0.167594	mwu	0.00751677	0.201505	0.227579	1.25556	0.00710702	0.181289	0.239142	1.27016	0.05	0.25	0.05	0.25	0.05	0.25	TRUE	TRUE	TRUE	TRUE	TRUE
RNAblock__PDCD1	RNAblock__	TRUE	variance_prefilter	1.17133	FALSE	1.17701				FALSE	5.86055e-05	0.0675574												0.05	0.25	0.05	0.25	0.05	0.25	FALSE	FALSE	FALSE	FALSE	FALSE
RNAblock__PDCD1LG2	RNAblock__	TRUE	variance_prefilter	0.855828	FALSE	1.17701				FALSE	0.00189169	0.22583												0.05	0.25	0.05	0.25	0.05	0.25	FALSE	FALSE	FALSE	FALSE	FALSE
RNAblock__PDE3B	RNAblock__	FALSE		1.19371	TRUE	1.17701	-0.211119	0.211119	142	TRUE	0.0118332	0.432897	0.0343695	0.351833	mwu	0.00313541	0.15055	-0.328012	0.720354	0.00189236	0.103492	-0.356966	0.699796	0.05	0.25	0.05	0.25	0.05	0.25	FALSE	TRUE	TRUE	TRUE	TRUE
RNAblock__PDE4C	RNAblock__	TRUE	variance_prefilter	0.558139	FALSE	1.17701				FALSE	0.0486503	0.694579												0.05	0.25	0.05	0.25	0.05	0.25	FALSE	FALSE	FALSE	FALSE	FALSE
RNAblock__PDGFA	RNAblock__	FALSE		1.34468	TRUE	1.17701	0.179255	0.179255	142	TRUE	0.0242604	0.561284	0.0475851	0.392075	mwu	0.018353	0.256634	0.271656	1.31214	0.0108057	0.203888	0.303434	1.3545	0.05	0.25	0.05	0.25	0.05	0.25	FALSE	FALSE	TRUE	TRUE	TRUE
RNAblock__PDS5B	RNAblock__	TRUE	variance_prefilter	0.287494	FALSE	1.17701				FALSE	0.00283205	0.273257												0.05	0.25	0.05	0.25	0.05	0.25	FALSE	FALSE	FALSE	FALSE	FALSE
RNAblock__PDZD2	RNAblock__	FALSE		1.4508	TRUE	1.17701	0.148997	0.148997	142	TRUE	0.0102614	0.409934	0.0619291	0.422867	mwu	0.126068	0.559364	0.145352	1.15645	0.0533928	0.389069	0.189651	1.20883	0.05	0.25	0.05	0.25	0.05	0.25	FALSE	FALSE	FALSE	TRUE	TRUE
RNAblock__PEG3	RNAblock__	FALSE		6.43382	TRUE	1.17701	0.295312	0.295312	142	TRUE	0.000216722	0.0952228	0.000275067	0.109904	mwu	0.00011899	0.0393037	0.17778	1.19456	3.85914e-05	0.0401338	0.201392	1.2231	0.05	0.25	0.05	0.25	0.05	0.25	TRUE	TRUE	TRUE	TRUE	TRUE
RNAblock__PER1	RNAblock__	TRUE	variance_prefilter	0.872001	FALSE	1.17701				FALSE	0.00552501	0.329346												0.05	0.25	0.05	0.25	0.05	0.25	FALSE	FALSE	FALSE	FALSE	FALSE
RNAblock__PER2	RNAblock__	TRUE	variance_prefilter	0.614649	FALSE	1.17701				FALSE	0.0412201	0.666157												0.05	0.25	0.05	0.25	0.05	0.25	FALSE	FALSE	FALSE	FALSE	FALSE
RNAblock__PEX1	RNAblock__	TRUE	variance_prefilter	0.707128	FALSE	1.17701				FALSE	0.0355631	0.63286												0.05	0.25	0.05	0.25	0.05	0.25	FALSE	FALSE	FALSE	FALSE	FALSE
RNAblock__PGM2L1	RNAblock__	TRUE	variance_prefilter	0.81309	FALSE	1.17701				FALSE	0.017535	0.501993												0.05	0.25	0.05	0.25	0.05	0.25	FALSE	FALSE	FALSE	FALSE	FALSE
RNAblock__PIBF1	RNAblock__	TRUE	variance_prefilter	0.569159	FALSE	1.17701				FALSE	0.0338949	0.624451												0.05	0.25	0.05	0.25	0.05	0.25	FALSE	FALSE	FALSE	FALSE	FALSE
RNAblock__PIEZO2	RNAblock__	FALSE		1.63597	TRUE	1.17701	0.179701	0.179701	142	TRUE	0.0288202	0.591231	0.03507	0.3532	mwu	0.0505522	0.379882	0.180063	1.19729	0.0606794	0.409173	0.18204	1.19966	0.05	0.25	0.05	0.25	0.05	0.25	FALSE	FALSE	FALSE	TRUE	TRUE
RNAblock__PIK3AP1	RNAblock__	TRUE	variance_prefilter	0.642473	FALSE	1.17701				FALSE	0.00999895	0.405667												0.05	0.25	0.05	0.25	0.05	0.25	FALSE	FALSE	FALSE	FALSE	FALSE
RNAblock__PIK3CD	RNAblock__	TRUE	variance_prefilter	1.0099	FALSE	1.17701				FALSE	0.048849	0.694579												0.05	0.25	0.05	0.25	0.05	0.25	FALSE	FALSE	FALSE	FALSE	FALSE
RNAblock__PIK3CG	RNAblock__	TRUE	variance_prefilter	0.910615	FALSE	1.17701				FALSE	0.00422401	0.309071												0.05	0.25	0.05	0.25	0.05	0.25	FALSE	FALSE	FALSE	FALSE	FALSE
RNAblock__PIK3R5	RNAblock__	TRUE	variance_prefilter	0.768335	FALSE	1.17701				FALSE	0.00257593	0.260696												0.05	0.25	0.05	0.25	0.05	0.25	FALSE	FALSE	FALSE	FALSE	FALSE
RNAblock__PIM2	RNAblock__	FALSE		1.58202	TRUE	1.17701	-0.307546	0.307546	142	TRUE	8.8628e-05	0.0720767	0.000342821	0.109904	mwu	2.27007e-05	0.0277402	-0.419379	0.657455	2.26267e-05	0.0297375	-0.424702	0.653965	0.05	0.25	0.05	0.25	0.05	0.25	TRUE	TRUE	TRUE	TRUE	TRUE
RNAblock__PLA2G2D	RNAblock__	TRUE	variance_prefilter	0.90455	FALSE	1.17701				FALSE	0.000349163	0.120466												0.05	0.25	0.05	0.25	0.05	0.25	FALSE	FALSE	FALSE	FALSE	FALSE
RNAblock__PLA2G4A	RNAblock__	FALSE		1.72674	TRUE	1.17701	0.192455	0.192455	142	TRUE	0.0164993	0.486823	0.0133314	0.257358	mwu	0.075638	0.450614	0.153219	1.16558	0.0712183	0.439053	0.162613	1.17658	0.05	0.25	0.05	0.25	0.05	0.25	FALSE	FALSE	FALSE	TRUE	TRUE
RNAblock__PLAAT4	RNAblock__	FALSE		1.69792	TRUE	1.17701	-0.251287	0.251287	142	TRUE	0.00104566	0.169493	0.00785106	0.217069	mwu	0.000285253	0.0606681	-0.346696	0.70702	0.000530445	0.0851827	-0.334617	0.715612	0.05	0.25	0.05	0.25	0.05	0.25	TRUE	TRUE	TRUE	TRUE	TRUE
RNAblock__PLAT	RNAblock__	TRUE	variance_prefilter	1.09697	FALSE	1.17701				FALSE	0.00816151	0.37866												0.05	0.25	0.05	0.25	0.05	0.25	FALSE	FALSE	FALSE	FALSE	FALSE
RNAblock__PLCB2	RNAblock__	TRUE	variance_prefilter	1.00426	FALSE	1.17701				FALSE	0.0109133	0.420487												0.05	0.25	0.05	0.25	0.05	0.25	FALSE	FALSE	FALSE	FALSE	FALSE
RNAblock__PLCL2	RNAblock__	TRUE	variance_prefilter	0.600558	FALSE	1.17701				FALSE	0.0194926	0.509604												0.05	0.25	0.05	0.25	0.05	0.25	FALSE	FALSE	FALSE	FALSE	FALSE
RNAblock__PLD4	RNAblock__	TRUE	variance_prefilter	1.09413	FALSE	1.17701				FALSE	0.0155514	0.477287												0.05	0.25	0.05	0.25	0.05	0.25	FALSE	FALSE	FALSE	FALSE	FALSE
RNAblock__PLEK	RNAblock__	TRUE	variance_prefilter	1.07984	FALSE	1.17701				FALSE	0.0313746	0.605591												0.05	0.25	0.05	0.25	0.05	0.25	FALSE	FALSE	FALSE	FALSE	FALSE
RNAblock__PLPP5	RNAblock__	TRUE	variance_prefilter	0.571775	FALSE	1.17701				FALSE	0.0493912	0.694579												0.05	0.25	0.05	0.25	0.05	0.25	FALSE	FALSE	FALSE	FALSE	FALSE
RNAblock__PLS3	RNAblock__	TRUE	variance_prefilter	0.739331	FALSE	1.17701				FALSE	0.0117897	0.432897												0.05	0.25	0.05	0.25	0.05	0.25	FALSE	FALSE	FALSE	FALSE	FALSE
RNAblock__PNMA1	RNAblock__	TRUE	variance_prefilter	0.72712	FALSE	1.17701				FALSE	0.0132823	0.449465												0.05	0.25	0.05	0.25	0.05	0.25	FALSE	FALSE	FALSE	FALSE	FALSE
RNAblock__POLR1D	RNAblock__	TRUE	variance_prefilter	0.640274	FALSE	1.17701				FALSE	0.0188631	0.504737												0.05	0.25	0.05	0.25	0.05	0.25	FALSE	FALSE	FALSE	FALSE	FALSE
RNAblock__POU2AF1	RNAblock__	FALSE		2.34701	TRUE	1.17701	-0.353728	0.353728	142	TRUE	0.000169177	0.088677	1.48171e-05	0.0864944	mwu	1.51083e-05	0.0204155	-0.357812	0.699204	1.84274e-05	0.0297375	-0.359787	0.697825	0.05	0.25	0.05	0.25	0.05	0.25	TRUE	TRUE	TRUE	TRUE	TRUE
RNAblock__POU2F2	RNAblock__	TRUE	variance_prefilter	0.990232	FALSE	1.17701				FALSE	0.0218899	0.536217												0.05	0.25	0.05	0.25	0.05	0.25	FALSE	FALSE	FALSE	FALSE	FALSE
RNAblock__PPFIA4	RNAblock__	FALSE		1.69474	TRUE	1.17701	0.24697	0.24697	142	TRUE	0.00306456	0.275786	0.0113441	0.241991	mwu	0.00347379	0.150978	0.285573	1.33052	0.00170097	0.100411	0.315377	1.37078	0.05	0.25	0.05	0.25	0.05	0.25	TRUE	TRUE	TRUE	TRUE	TRUE
RNAblock__PPIF	RNAblock__	TRUE	variance_prefilter	0.579867	FALSE	1.17701				FALSE	0.0341682	0.62594												0.05	0.25	0.05	0.25	0.05	0.25	FALSE	FALSE	FALSE	FALSE	FALSE
RNAblock__PPM1K	RNAblock__	TRUE	variance_prefilter	0.804498	FALSE	1.17701				FALSE	0.0404476	0.663262												0.05	0.25	0.05	0.25	0.05	0.25	FALSE	FALSE	FALSE	FALSE	FALSE
RNAblock__PPP1R11	RNAblock__	TRUE	variance_prefilter	0.496424	FALSE	1.17701				FALSE	0.0340447	0.625856												0.05	0.25	0.05	0.25	0.05	0.25	FALSE	FALSE	FALSE	FALSE	FALSE
RNAblock__PPP1R16B	RNAblock__	TRUE	variance_prefilter	1.00426	FALSE	1.17701				FALSE	0.0190922	0.505521												0.05	0.25	0.05	0.25	0.05	0.25	FALSE	FALSE	FALSE	FALSE	FALSE
RNAblock__PPP1R3C	RNAblock__	FALSE		1.84174	TRUE	1.17701	0.212352	0.212352	142	TRUE	0.00329015	0.285521	0.0096236	0.238878	mwu	0.0127435	0.248909	0.214989	1.23985	0.0214983	0.258316	0.206027	1.22879	0.05	0.25	0.05	0.25	0.05	0.25	TRUE	TRUE	FALSE	TRUE	TRUE
RNAblock__PPP1R9A	RNAblock__	FALSE		1.23141	TRUE	1.17701	0.243966	0.243966	142	TRUE	0.0086495	0.390015	0.00105828	0.1379	mwu	0.00361697	0.154935	0.353689	1.42431	0.00560406	0.167244	0.34344	1.40979	0.05	0.25	0.05	0.25	0.05	0.25	TRUE	TRUE	TRUE	TRUE	TRUE
RNAblock__PRDM1	RNAblock__	TRUE	variance_prefilter	0.890248	FALSE	1.17701				FALSE	0.00278994	0.272912												0.05	0.25	0.05	0.25	0.05	0.25	FALSE	FALSE	FALSE	FALSE	FALSE
RNAblock__PREX1	RNAblock__	TRUE	variance_prefilter	0.692712	FALSE	1.17701				FALSE	0.000899499	0.16128												0.05	0.25	0.05	0.25	0.05	0.25	FALSE	FALSE	FALSE	FALSE	FALSE
RNAblock__PRF1	RNAblock__	FALSE		1.70248	TRUE	1.17701	-0.289918	0.289918	142	TRUE	0.000675617	0.147928	0.0020508	0.150157	mwu	4.96899e-05	0.0295436	-0.392501	0.675366	8.50138e-05	0.044067	-0.389315	0.677521	0.05	0.25	0.05	0.25	0.05	0.25	TRUE	TRUE	TRUE	TRUE	TRUE
RNAblock__PRKCB	RNAblock__	FALSE		1.77635	TRUE	1.17701	-0.253741	0.253741	142	TRUE	0.00380406	0.307856	0.00415023	0.167594	mwu	0.000345343	0.0645588	-0.307168	0.735527	0.000759425	0.0882528	-0.300905	0.740148	0.05	0.25	0.05	0.25	0.05	0.25	TRUE	TRUE	TRUE	TRUE	TRUE
RNAblock__PRKCH	RNAblock__	TRUE	variance_prefilter	0.784485	FALSE	1.17701				FALSE	0.021039	0.52617												0.05	0.25	0.05	0.25	0.05	0.25	FALSE	FALSE	FALSE	FALSE	FALSE
RNAblock__PRKCQ	RNAblock__	TRUE	variance_prefilter	0.899024	FALSE	1.17701				FALSE	0.036366	0.639945												0.05	0.25	0.05	0.25	0.05	0.25	FALSE	FALSE	FALSE	FALSE	FALSE
RNAblock__PRPH2	RNAblock__	TRUE	variance_prefilter	0.492304	FALSE	1.17701				FALSE	0.0422893	0.667909												0.05	0.25	0.05	0.25	0.05	0.25	FALSE	FALSE	FALSE	FALSE	FALSE
RNAblock__PRR15	RNAblock__	TRUE	variance_prefilter	1.14072	FALSE	1.17701				FALSE	0.00828564	0.380253												0.05	0.25	0.05	0.25	0.05	0.25	FALSE	FALSE	FALSE	FALSE	FALSE
RNAblock__PRUNE2	RNAblock__	FALSE		2.06947	TRUE	1.17701	0.206041	0.206041	142	TRUE	0.00617919	0.344785	0.0168897	0.273206	mwu	0.0145164	0.254004	0.188923	1.20795	0.00953112	0.198114	0.211943	1.23608	0.05	0.25	0.05	0.25	0.05	0.25	FALSE	FALSE	TRUE	TRUE	TRUE
RNAblock__PSMB8	RNAblock__	TRUE	variance_prefilter	0.774519	FALSE	1.17701				FALSE	0.0076152	0.365689												0.05	0.25	0.05	0.25	0.05	0.25	FALSE	FALSE	FALSE	FALSE	FALSE
RNAblock__PSMB9	RNAblock__	FALSE		1.66204	TRUE	1.17701	-0.256268	0.256268	142	TRUE	0.000858755	0.160284	0.000595418	0.125064	mwu	0.000393443	0.071197	-0.275468	0.759217	0.0005445	0.0851827	-0.275615	0.759105	0.05	0.25	0.05	0.25	0.05	0.25	TRUE	TRUE	TRUE	TRUE	TRUE
RNAblock__PSTPIP1	RNAblock__	FALSE		1.28426	TRUE	1.17701	-0.232265	0.232265	142	TRUE	0.00962726	0.398643	0.00928759	0.237213	mwu	0.00359406	0.154847	-0.308504	0.734545	0.00476388	0.154587	-0.303517	0.738217	0.05	0.25	0.05	0.25	0.05	0.25	TRUE	TRUE	TRUE	TRUE	TRUE
RNAblock__PTCD2	RNAblock__	TRUE	variance_prefilter	0.644566	FALSE	1.17701				FALSE	0.0415851	0.666157												0.05	0.25	0.05	0.25	0.05	0.25	FALSE	FALSE	FALSE	FALSE	FALSE
RNAblock__PTGDS	RNAblock__	FALSE		2.41982	TRUE	1.17701	-0.270729	0.270729	142	TRUE	0.000643203	0.145014	0.00319713	0.166026	mwu	0.000302006	0.0606681	-0.246239	0.781736	0.000418254	0.0791719	-0.25824	0.77241	0.05	0.25	0.05	0.25	0.05	0.25	TRUE	TRUE	TRUE	TRUE	TRUE
RNAblock__PTGIS	RNAblock__	FALSE		1.25486	TRUE	1.17701	0.200744	0.200744	142	TRUE	0.0260902	0.571249	0.0301012	0.331981	mwu	0.014376	0.254004	0.27948	1.32244	0.00968745	0.200573	0.306408	1.35854	0.05	0.25	0.05	0.25	0.05	0.25	FALSE	FALSE	TRUE	TRUE	TRUE
RNAblock__PTGR1	RNAblock__	TRUE	variance_prefilter	0.687314	FALSE	1.17701				FALSE	0.0185088	0.504737												0.05	0.25	0.05	0.25	0.05	0.25	FALSE	FALSE	FALSE	FALSE	FALSE
RNAblock__PTK2B	RNAblock__	TRUE	variance_prefilter	0.799961	FALSE	1.17701				FALSE	0.00430264	0.309071												0.05	0.25	0.05	0.25	0.05	0.25	FALSE	FALSE	FALSE	FALSE	FALSE
RNAblock__PTK7	RNAblock__	TRUE	variance_prefilter	0.631725	FALSE	1.17701				FALSE	0.0260558	0.571249												0.05	0.25	0.05	0.25	0.05	0.25	FALSE	FALSE	FALSE	FALSE	FALSE
RNAblock__PTPN21	RNAblock__	TRUE	variance_prefilter	0.692255	FALSE	1.17701				FALSE	0.0156332	0.477287												0.05	0.25	0.05	0.25	0.05	0.25	FALSE	FALSE	FALSE	FALSE	FALSE
RNAblock__PTPN22	RNAblock__	TRUE	variance_prefilter	1.05902	FALSE	1.17701				FALSE	0.016761	0.490139												0.05	0.25	0.05	0.25	0.05	0.25	FALSE	FALSE	FALSE	FALSE	FALSE
RNAblock__PTPN7	RNAblock__	FALSE		1.5065	TRUE	1.17701	-0.285122	0.285122	142	TRUE	0.000568121	0.140616	0.00142832	0.144612	mwu	0.000115354	0.0393037	-0.356373	0.700211	0.000217192	0.0610451	-0.366736	0.692992	0.05	0.25	0.05	0.25	0.05	0.25	TRUE	TRUE	TRUE	TRUE	TRUE
RNAblock__PTPRC	RNAblock__	TRUE	variance_prefilter	1.17119	FALSE	1.17701				FALSE	0.00192821	0.22583												0.05	0.25	0.05	0.25	0.05	0.25	FALSE	FALSE	FALSE	FALSE	FALSE
RNAblock__PTPRCAP	RNAblock__	FALSE		1.25811	TRUE	1.17701	-0.298078	0.298078	142	TRUE	0.00021842	0.0952228	0.000915251	0.133364	mwu	4.92104e-05	0.0295436	-0.414723	0.660523	7.34032e-05	0.0436368	-0.421927	0.655782	0.05	0.25	0.05	0.25	0.05	0.25	TRUE	TRUE	TRUE	TRUE	TRUE
RNAblock__PURG	RNAblock__	TRUE	variance_prefilter	0.642139	FALSE	1.17701				FALSE	0.0426365	0.669087												0.05	0.25	0.05	0.25	0.05	0.25	FALSE	FALSE	FALSE	FALSE	FALSE
RNAblock__PVRIG	RNAblock__	FALSE		1.43703	TRUE	1.17701	-0.223647	0.223647	142	TRUE	0.00502515	0.324749	0.00874963	0.230587	mwu	0.00472315	0.166362	-0.283188	0.753378	0.00586816	0.170646	-0.280145	0.755674	0.05	0.25	0.05	0.25	0.05	0.25	TRUE	TRUE	TRUE	TRUE	TRUE
RNAblock__PWWP3B	RNAblock__	TRUE	variance_prefilter	1.08715	FALSE	1.17701				FALSE	0.00102278	0.169493												0.05	0.25	0.05	0.25	0.05	0.25	FALSE	FALSE	FALSE	FALSE	FALSE
RNAblock__PYCARD	RNAblock__	FALSE		1.5361	TRUE	1.17701	-0.156425	0.156425	142	TRUE	0.0289761	0.591231	0.054877	0.409212	mwu	0.0552378	0.396262	-0.184951	0.831145	0.0739294	0.444833	-0.179617	0.83559	0.05	0.25	0.05	0.25	0.05	0.25	FALSE	FALSE	FALSE	TRUE	TRUE
RNAblock__PYCR1	RNAblock__	TRUE	variance_prefilter	0.713935	FALSE	1.17701				FALSE	0.0481145	0.694579												0.05	0.25	0.05	0.25	0.05	0.25	FALSE	FALSE	FALSE	FALSE	FALSE
RNAblock__PYHIN1	RNAblock__	FALSE		1.69743	TRUE	1.17701	-0.226284	0.226284	142	TRUE	0.00771842	0.367691	0.0037417	0.167594	mwu	0.00306888	0.150489	-0.253046	0.776432	0.00421626	0.144865	-0.246987	0.781151	0.05	0.25	0.05	0.25	0.05	0.25	TRUE	TRUE	TRUE	TRUE	TRUE
RNAblock__RAB13	RNAblock__	TRUE	variance_prefilter	0.789332	FALSE	1.17701				FALSE	0.0191753	0.505957												0.05	0.25	0.05	0.25	0.05	0.25	FALSE	FALSE	FALSE	FALSE	FALSE
RNAblock__RAB23	RNAblock__	TRUE	variance_prefilter	1.09201	FALSE	1.17701				FALSE	0.0367486	0.639945												0.05	0.25	0.05	0.25	0.05	0.25	FALSE	FALSE	FALSE	FALSE	FALSE
RNAblock__RAB30	RNAblock__	TRUE	variance_prefilter	0.828731	FALSE	1.17701				FALSE	0.0198566	0.513813												0.05	0.25	0.05	0.25	0.05	0.25	FALSE	FALSE	FALSE	FALSE	FALSE
RNAblock__RABL2B	RNAblock__	TRUE	variance_prefilter	0.857957	FALSE	1.17701				FALSE	0.0280124	0.585202												0.05	0.25	0.05	0.25	0.05	0.25	FALSE	FALSE	FALSE	FALSE	FALSE
RNAblock__RAC2	RNAblock__	TRUE	variance_prefilter	1.16984	FALSE	1.17701				FALSE	0.0050568	0.324749												0.05	0.25	0.05	0.25	0.05	0.25	FALSE	FALSE	FALSE	FALSE	FALSE
RNAblock__RALGAPA1	RNAblock__	TRUE	variance_prefilter	0.339002	FALSE	1.17701				FALSE	0.0124118	0.440232												0.05	0.25	0.05	0.25	0.05	0.25	FALSE	FALSE	FALSE	FALSE	FALSE
RNAblock__RAMP3	RNAblock__	FALSE		1.23914	TRUE	1.17701	-0.126813	0.126813	142	TRUE	0.0277608	0.583694	0.214054	0.63095	mwu	0.0743538	0.447561	-0.18318	0.832618	0.101662	0.491916	-0.174235	0.840099	0.05	0.25	0.05	0.25	0.05	0.25	FALSE	FALSE	FALSE	TRUE	TRUE
RNAblock__RASAL3	RNAblock__	FALSE		1.3428	TRUE	1.17701	-0.216705	0.216705	142	TRUE	0.00231617	0.253564	0.0134846	0.257838	mwu	0.0057075	0.175281	-0.276013	0.758803	0.00904734	0.193111	-0.270275	0.76317	0.05	0.25	0.05	0.25	0.05	0.25	FALSE	TRUE	TRUE	TRUE	TRUE
RNAblock__RASGRP2	RNAblock__	FALSE		1.41871	TRUE	1.17701	-0.129732	0.129732	142	TRUE	0.049426	0.694579	0.186827	0.614304	mwu	0.074412	0.447561	-0.166324	0.846772	0.124177	0.542486	-0.150056	0.860659	0.05	0.25	0.05	0.25	0.05	0.25	FALSE	FALSE	FALSE	TRUE	TRUE
RNAblock__RASSF4	RNAblock__	TRUE	variance_prefilter	1.1444	FALSE	1.17701				FALSE	0.0390416	0.655616												0.05	0.25	0.05	0.25	0.05	0.25	FALSE	FALSE	FALSE	FALSE	FALSE
RNAblock__RASSF5	RNAblock__	TRUE	variance_prefilter	1.14462	FALSE	1.17701				FALSE	0.0177675	0.501993												0.05	0.25	0.05	0.25	0.05	0.25	FALSE	FALSE	FALSE	FALSE	FALSE
RNAblock__RBM14-RBM4	RNAblock__	FALSE		1.40956	TRUE	1.17701	-0.222118	0.222118	142	TRUE	0.0100085	0.405667	0.0684674	0.445878	mwu	0.0375308	0.342875	-0.192816	0.824634	0.053806	0.389069	-0.19199	0.825315	0.05	0.25	0.05	0.25	0.05	0.25	FALSE	FALSE	FALSE	TRUE	TRUE
RNAblock__RBM41	RNAblock__	TRUE	variance_prefilter	0.651329	FALSE	1.17701				FALSE	0.0416152	0.666157												0.05	0.25	0.05	0.25	0.05	0.25	FALSE	FALSE	FALSE	FALSE	FALSE
RNAblock__RCOR1	RNAblock__	TRUE	variance_prefilter	0.82379	FALSE	1.17701				FALSE	0.0134462	0.451279												0.05	0.25	0.05	0.25	0.05	0.25	FALSE	FALSE	FALSE	FALSE	FALSE
RNAblock__RCSD1	RNAblock__	TRUE	variance_prefilter	1.14438	FALSE	1.17701				FALSE	0.0241687	0.561003												0.05	0.25	0.05	0.25	0.05	0.25	FALSE	FALSE	FALSE	FALSE	FALSE
RNAblock__RFTN1	RNAblock__	TRUE	variance_prefilter	0.691752	FALSE	1.17701				FALSE	0.0400405	0.660916												0.05	0.25	0.05	0.25	0.05	0.25	FALSE	FALSE	FALSE	FALSE	FALSE
RNAblock__RGS13	RNAblock__	TRUE	variance_prefilter	1.01312	FALSE	1.17701				FALSE	0.00966192	0.399295												0.05	0.25	0.05	0.25	0.05	0.25	FALSE	FALSE	FALSE	FALSE	FALSE
RNAblock__RHBDF2	RNAblock__	TRUE	variance_prefilter	0.6353	FALSE	1.17701				FALSE	0.00397596	0.307856												0.05	0.25	0.05	0.25	0.05	0.25	FALSE	FALSE	FALSE	FALSE	FALSE
RNAblock__RHEX	RNAblock__	FALSE		4.44323	TRUE	1.17701	-0.240622	0.240622	142	TRUE	0.00389464	0.307856	0.00345777	0.167594	mwu	0.00748238	0.201505	-0.166698	0.846455	0.0136426	0.217848	-0.158332	0.853566	0.05	0.25	0.05	0.25	0.05	0.25	TRUE	TRUE	TRUE	TRUE	TRUE
RNAblock__RHOH	RNAblock__	FALSE		1.56003	TRUE	1.17701	-0.317645	0.317645	142	TRUE	0.000240931	0.09735	0.00035924	0.109904	mwu	3.29331e-05	0.0277402	-0.380564	0.683475	5.3875e-05	0.0401338	-0.38782	0.678534	0.05	0.25	0.05	0.25	0.05	0.25	TRUE	TRUE	TRUE	TRUE	TRUE
RNAblock__RIPOR2	RNAblock__	FALSE		1.27168	TRUE	1.17701	-0.241598	0.241598	142	TRUE	0.00345343	0.291252	0.00409704	0.167594	mwu	0.00105365	0.103036	-0.343729	0.709121	0.00114565	0.0901325	-0.345382	0.70795	0.05	0.25	0.05	0.25	0.05	0.25	TRUE	TRUE	TRUE	TRUE	TRUE
RNAblock__RNF182	RNAblock__	FALSE		1.86523	TRUE	1.17701	0.1102	0.1102	142	TRUE	0.0272397	0.579371	0.0987744	0.517885	mwu	0.22979	0.690325	0.0982269	1.10321	0.177961	0.624375	0.116066	1.12307	0.05	0.25	0.05	0.25	0.05	0.25	FALSE	FALSE	FALSE	TRUE	TRUE
RNAblock__RNF213	RNAblock__	TRUE	variance_prefilter	0.69795	FALSE	1.17701				FALSE	0.00670706	0.351096												0.05	0.25	0.05	0.25	0.05	0.25	FALSE	FALSE	FALSE	FALSE	FALSE
RNAblock__RNF24	RNAblock__	TRUE	variance_prefilter	0.748846	FALSE	1.17701				FALSE	0.040898	0.665527												0.05	0.25	0.05	0.25	0.05	0.25	FALSE	FALSE	FALSE	FALSE	FALSE
RNAblock__ROS1	RNAblock__	FALSE		1.44702	TRUE	1.17701	0.0916784	0.0916784	142	TRUE	0.0485499	0.694579	0.076909	0.471235	mwu	0.282227	0.730796	0.092193	1.09658	0.294108	0.724926	0.0918554	1.09621	0.05	0.25	0.05	0.25	0.05	0.25	FALSE	FALSE	FALSE	TRUE	TRUE
RNAblock__RPL21	RNAblock__	TRUE	variance_prefilter	0.949561	FALSE	1.17701				FALSE	0.0475894	0.691992												0.05	0.25	0.05	0.25	0.05	0.25	FALSE	FALSE	FALSE	FALSE	FALSE
RNAblock__RPL36A	RNAblock__	TRUE	variance_prefilter	0.96371	FALSE	1.17701				FALSE	0.00896942	0.395505												0.05	0.25	0.05	0.25	0.05	0.25	FALSE	FALSE	FALSE	FALSE	FALSE
RNAblock__RPL7	RNAblock__	TRUE	variance_prefilter	0.764684	FALSE	1.17701				FALSE	0.0402628	0.662446												0.05	0.25	0.05	0.25	0.05	0.25	FALSE	FALSE	FALSE	FALSE	FALSE
RNAblock__RPS6	RNAblock__	TRUE	variance_prefilter	0.644696	FALSE	1.17701				FALSE	0.0485393	0.694579												0.05	0.25	0.05	0.25	0.05	0.25	FALSE	FALSE	FALSE	FALSE	FALSE
RNAblock__RRN3	RNAblock__	TRUE	variance_prefilter	0.453318	FALSE	1.17701				FALSE	0.0494339	0.694579												0.05	0.25	0.05	0.25	0.05	0.25	FALSE	FALSE	FALSE	FALSE	FALSE
RNAblock__RRP7A	RNAblock__	TRUE	variance_prefilter	0.45581	FALSE	1.17701				FALSE	0.0170758	0.495273												0.05	0.25	0.05	0.25	0.05	0.25	FALSE	FALSE	FALSE	FALSE	FALSE
RNAblock__SACS	RNAblock__	TRUE	variance_prefilter	0.45559	FALSE	1.17701				FALSE	0.0178942	0.501993												0.05	0.25	0.05	0.25	0.05	0.25	FALSE	FALSE	FALSE	FALSE	FALSE
RNAblock__SAMD3	RNAblock__	FALSE		1.54024	TRUE	1.17701	-0.237192	0.237192	142	TRUE	0.0243906	0.561284	0.0042585	0.167594	mwu	0.00142481	0.110644	-0.300787	0.740235	0.0021083	0.108578	-0.293574	0.745594	0.05	0.25	0.05	0.25	0.05	0.25	TRUE	TRUE	TRUE	TRUE	TRUE
RNAblock__SAMD5	RNAblock__	TRUE	variance_prefilter	0.894532	FALSE	1.17701				FALSE	0.030001	0.601757												0.05	0.25	0.05	0.25	0.05	0.25	FALSE	FALSE	FALSE	FALSE	FALSE
RNAblock__SAMHD1	RNAblock__	TRUE	variance_prefilter	0.643148	FALSE	1.17701				FALSE	0.00897967	0.395505												0.05	0.25	0.05	0.25	0.05	0.25	FALSE	FALSE	FALSE	FALSE	FALSE
RNAblock__SAMSN1	RNAblock__	TRUE	variance_prefilter	0.948181	FALSE	1.17701				FALSE	0.0205582	0.518418												0.05	0.25	0.05	0.25	0.05	0.25	FALSE	FALSE	FALSE	FALSE	FALSE
RNAblock__SASH3	RNAblock__	FALSE		1.17701	TRUE	1.17701	-0.224298	0.224298	142	TRUE	0.00303141	0.275013	0.00794665	0.217152	mwu	0.0104496	0.234982	-0.272446	0.761515	0.0116201	0.208321	-0.273129	0.760994	0.05	0.25	0.05	0.25	0.05	0.25	TRUE	TRUE	TRUE	TRUE	TRUE
RNAblock__SATB2	RNAblock__	FALSE		1.23043	TRUE	1.17701	0.199373	0.199373	142	TRUE	0.0187402	0.504737	0.0231611	0.310518	mwu	0.0464438	0.363444	0.225248	1.25263	0.0226865	0.262749	0.266114	1.30488	0.05	0.25	0.05	0.25	0.05	0.25	FALSE	FALSE	FALSE	TRUE	TRUE
RNAblock__SCAMP1	RNAblock__	TRUE	variance_prefilter	0.652414	FALSE	1.17701				FALSE	0.0437391	0.672767												0.05	0.25	0.05	0.25	0.05	0.25	FALSE	FALSE	FALSE	FALSE	FALSE
RNAblock__SCG2	RNAblock__	TRUE	variance_prefilter	1.01588	FALSE	1.17701				FALSE	0.0494454	0.694579												0.05	0.25	0.05	0.25	0.05	0.25	FALSE	FALSE	FALSE	FALSE	FALSE
RNAblock__SCG5	RNAblock__	FALSE		1.70331	TRUE	1.17701	0.20535	0.20535	142	TRUE	0.0301326	0.602944	0.0127232	0.254924	mwu	0.0112053	0.236471	0.240698	1.27214	0.0059982	0.171764	0.266748	1.30571	0.05	0.25	0.05	0.25	0.05	0.25	FALSE	TRUE	TRUE	TRUE	TRUE
RNAblock__SCML4	RNAblock__	FALSE		1.19731	TRUE	1.17701	-0.269013	0.269013	142	TRUE	1.90359e-05	0.0481629	0.00125712	0.144612	mwu	0.000862051	0.0951504	-0.392564	0.675323	0.00162894	0.0992184	-0.381018	0.683166	0.05	0.25	0.05	0.25	0.05	0.25	TRUE	TRUE	TRUE	TRUE	TRUE
RNAblock__SCN4B	RNAblock__	TRUE	variance_prefilter	0.874315	FALSE	1.17701				FALSE	0.013312	0.449465												0.05	0.25	0.05	0.25	0.05	0.25	FALSE	FALSE	FALSE	FALSE	FALSE
RNAblock__SCO2	RNAblock__	TRUE	variance_prefilter	1.10761	FALSE	1.17701				FALSE	0.0135229	0.451279												0.05	0.25	0.05	0.25	0.05	0.25	FALSE	FALSE	FALSE	FALSE	FALSE
RNAblock__SCPEP1	RNAblock__	TRUE	variance_prefilter	0.614616	FALSE	1.17701				FALSE	0.026073	0.571249												0.05	0.25	0.05	0.25	0.05	0.25	FALSE	FALSE	FALSE	FALSE	FALSE
RNAblock__SDF2L1	RNAblock__	TRUE	variance_prefilter	0.773953	FALSE	1.17701				FALSE	0.0135358	0.451279												0.05	0.25	0.05	0.25	0.05	0.25	FALSE	FALSE	FALSE	FALSE	FALSE
RNAblock__SEC14L1	RNAblock__	TRUE	variance_prefilter	0.298239	FALSE	1.17701				FALSE	0.00369345	0.30253												0.05	0.25	0.05	0.25	0.05	0.25	FALSE	FALSE	FALSE	FALSE	FALSE
RNAblock__SEC23A	RNAblock__	TRUE	variance_prefilter	0.636656	FALSE	1.17701				FALSE	0.0263068	0.572394												0.05	0.25	0.05	0.25	0.05	0.25	FALSE	FALSE	FALSE	FALSE	FALSE
RNAblock__SECTM1	RNAblock__	FALSE		2.16981	TRUE	1.17701	-0.140651	0.140651	142	TRUE	0.0458444	0.683873	0.0832472	0.491211	mwu	0.10996	0.528957	-0.117848	0.888831	0.149847	0.57905	-0.108755	0.89695	0.05	0.25	0.05	0.25	0.05	0.25	FALSE	FALSE	FALSE	TRUE	TRUE
RNAblock__SEL1L3	RNAblock__	TRUE	variance_prefilter	0.907119	FALSE	1.17701				FALSE	0.00244451	0.258902												0.05	0.25	0.05	0.25	0.05	0.25	FALSE	FALSE	FALSE	FALSE	FALSE
RNAblock__SELL	RNAblock__	FALSE		2.02557	TRUE	1.17701	-0.254801	0.254801	142	TRUE	0.00272243	0.269877	0.00637628	0.195498	mwu	0.000458387	0.0725243	-0.292681	0.74626	0.000880429	0.0882528	-0.28638	0.750977	0.05	0.25	0.05	0.25	0.05	0.25	TRUE	TRUE	TRUE	TRUE	TRUE
RNAblock__SELPLG	RNAblock__	TRUE	variance_prefilter	1.03982	FALSE	1.17701				FALSE	0.0157412	0.477287												0.05	0.25	0.05	0.25	0.05	0.25	FALSE	FALSE	FALSE	FALSE	FALSE
RNAblock__SEMA4D	RNAblock__	TRUE	variance_prefilter	0.934356	FALSE	1.17701				FALSE	0.00144527	0.199456												0.05	0.25	0.05	0.25	0.05	0.25	FALSE	FALSE	FALSE	FALSE	FALSE
RNAblock__SEMA5B	RNAblock__	FALSE		1.2873	TRUE	1.17701	0.165327	0.165327	142	TRUE	0.0190297	0.505521	0.0607966	0.422576	mwu	0.0905417	0.483986	0.155712	1.16849	0.0863678	0.471045	0.161374	1.17512	0.05	0.25	0.05	0.25	0.05	0.25	FALSE	FALSE	FALSE	TRUE	TRUE
RNAblock__SEPTIN1	RNAblock__	FALSE		1.33135	TRUE	1.17701	-0.360935	0.360935	142	TRUE	1.31753e-05	0.0481629	5.12527e-05	0.0864944	mwu	1.37123e-05	0.0204155	-0.443906	0.641525	2.40109e-05	0.0297375	-0.506685	0.60249	0.05	0.25	0.05	0.25	0.05	0.25	TRUE	TRUE	TRUE	TRUE	TRUE
RNAblock__SERPINB2	RNAblock__	FALSE		3.34544	TRUE	1.17701	0.150952	0.150952	142	TRUE	0.0150114	0.468684	0.0384442	0.354599	mwu	0.148673	0.578348	0.0862735	1.0901	0.0704527	0.437007	0.11122	1.11764	0.05	0.25	0.05	0.25	0.05	0.25	FALSE	FALSE	FALSE	TRUE	TRUE
RNAblock__SERPINB3	RNAblock__	FALSE		1.23888	TRUE	1.17701	0.0630218	0.0630218	142	TRUE	0.0369111	0.639945	0.0133171	0.257358	mwu	0.778401	0.910574	0.0266789	1.02704	0.596648	0.830279	0.0547078	1.05623	0.05	0.25	0.05	0.25	0.05	0.25	FALSE	FALSE	FALSE	TRUE	TRUE
RNAblock__SERPINB9	RNAblock__	TRUE	variance_prefilter	0.617849	FALSE	1.17701				FALSE	0.044446	0.677059												0.05	0.25	0.05	0.25	0.05	0.25	FALSE	FALSE	FALSE	FALSE	FALSE
RNAblock__SGCE	RNAblock__	FALSE		1.28958	TRUE	1.17701	0.219771	0.219771	142	TRUE	0.0343926	0.627025	0.0423545	0.366939	mwu	0.0100301	0.229914	0.305159	1.35684	0.0125512	0.213672	0.314962	1.37021	0.05	0.25	0.05	0.25	0.05	0.25	FALSE	TRUE	TRUE	TRUE	TRUE
RNAblock__SGK1	RNAblock__	TRUE	variance_prefilter	0.729112	FALSE	1.17701				FALSE	0.0393885	0.656727												0.05	0.25	0.05	0.25	0.05	0.25	FALSE	FALSE	FALSE	FALSE	FALSE
RNAblock__SGSH	RNAblock__	TRUE	variance_prefilter	0.604965	FALSE	1.17701				FALSE	0.041589	0.666157												0.05	0.25	0.05	0.25	0.05	0.25	FALSE	FALSE	FALSE	FALSE	FALSE
RNAblock__SH2B3	RNAblock__	TRUE	variance_prefilter	0.500466	FALSE	1.17701				FALSE	0.0313429	0.605591												0.05	0.25	0.05	0.25	0.05	0.25	FALSE	FALSE	FALSE	FALSE	FALSE
RNAblock__SH2D1A	RNAblock__	FALSE		2.03567	TRUE	1.17701	-0.220822	0.220822	142	TRUE	0.00291087	0.273353	0.0107608	0.241991	mwu	0.00583777	0.177813	-0.230578	0.794075	0.0062354	0.172142	-0.235024	0.790551	0.05	0.25	0.05	0.25	0.05	0.25	TRUE	TRUE	TRUE	TRUE	TRUE
RNAblock__SH2D3C	RNAblock__	TRUE	variance_prefilter	0.698391	FALSE	1.17701				FALSE	0.0247421	0.563997												0.05	0.25	0.05	0.25	0.05	0.25	FALSE	FALSE	FALSE	FALSE	FALSE
RNAblock__SH3BP1	RNAblock__	TRUE	variance_prefilter	0.599255	FALSE	1.17701				FALSE	0.00753031	0.363643												0.05	0.25	0.05	0.25	0.05	0.25	FALSE	FALSE	FALSE	FALSE	FALSE
RNAblock__SH3BP5	RNAblock__	TRUE	variance_prefilter	0.585256	FALSE	1.17701				FALSE	0.0239928	0.560749												0.05	0.25	0.05	0.25	0.05	0.25	FALSE	FALSE	FALSE	FALSE	FALSE
RNAblock__SH3D19	RNAblock__	TRUE	variance_prefilter	1.01067	FALSE	1.17701				FALSE	0.0422655	0.667909												0.05	0.25	0.05	0.25	0.05	0.25	FALSE	FALSE	FALSE	FALSE	FALSE
RNAblock__SH3RF1	RNAblock__	TRUE	variance_prefilter	0.689926	FALSE	1.17701				FALSE	0.0255784	0.568509												0.05	0.25	0.05	0.25	0.05	0.25	FALSE	FALSE	FALSE	FALSE	FALSE
RNAblock__SHC3	RNAblock__	FALSE		1.63223	TRUE	1.17701	0.137076	0.137076	142	TRUE	0.0215003	0.532734	0.079678	0.481462	mwu	0.182969	0.624425	0.115061	1.12194	0.142093	0.571488	0.129777	1.13857	0.05	0.25	0.05	0.25	0.05	0.25	FALSE	FALSE	FALSE	TRUE	TRUE
RNAblock__SIDT1	RNAblock__	FALSE		1.74427	TRUE	1.17701	-0.122975	0.122975	142	TRUE	0.0307282	0.604878	0.232662	0.650686	mwu	0.0312744	0.317005	-0.193411	0.824143	0.0407018	0.340986	-0.184484	0.831533	0.05	0.25	0.05	0.25	0.05	0.25	FALSE	FALSE	FALSE	TRUE	TRUE
RNAblock__SIGLEC1	RNAblock__	TRUE	variance_prefilter	0.897837	FALSE	1.17701				FALSE	0.0141362	0.458686												0.05	0.25	0.05	0.25	0.05	0.25	FALSE	FALSE	FALSE	FALSE	FALSE
RNAblock__SIGLEC10	RNAblock__	FALSE		1.58094	TRUE	1.17701	-0.276113	0.276113	142	TRUE	0.000828987	0.159973	0.00404447	0.167594	mwu	0.000433535	0.0725243	-0.343605	0.709209	0.000609197	0.0882528	-0.341564	0.710658	0.05	0.25	0.05	0.25	0.05	0.25	TRUE	TRUE	TRUE	TRUE	TRUE
RNAblock__SIGLEC11	RNAblock__	TRUE	variance_prefilter	0.509981	FALSE	1.17701				FALSE	0.0326368	0.613685												0.05	0.25	0.05	0.25	0.05	0.25	FALSE	FALSE	FALSE	FALSE	FALSE
RNAblock__SIGLEC8	RNAblock__	TRUE	variance_prefilter	1.02152	FALSE	1.17701				FALSE	0.036416	0.639945												0.05	0.25	0.05	0.25	0.05	0.25	FALSE	FALSE	FALSE	FALSE	FALSE
RNAblock__SIRPB1	RNAblock__	FALSE		1.18865	TRUE	1.17701	-0.173843	0.173843	142	TRUE	0.00454767	0.313796	0.056442	0.413078	mwu	0.0520958	0.384867	-0.214283	0.80712	0.043472	0.351489	-0.228413	0.795796	0.05	0.25	0.05	0.25	0.05	0.25	FALSE	FALSE	FALSE	TRUE	TRUE
RNAblock__SIRPB2	RNAblock__	TRUE	variance_prefilter	0.967958	FALSE	1.17701				FALSE	0.0250496	0.567054												0.05	0.25	0.05	0.25	0.05	0.25	FALSE	FALSE	FALSE	FALSE	FALSE
RNAblock__SIRPG	RNAblock__	TRUE	variance_prefilter	1.06089	FALSE	1.17701				FALSE	0.00401965	0.307856												0.05	0.25	0.05	0.25	0.05	0.25	FALSE	FALSE	FALSE	FALSE	FALSE
RNAblock__SIRT7	RNAblock__	TRUE	variance_prefilter	0.772649	FALSE	1.17701				FALSE	0.0321874	0.609938												0.05	0.25	0.05	0.25	0.05	0.25	FALSE	FALSE	FALSE	FALSE	FALSE
RNAblock__SIT1	RNAblock__	FALSE		1.28093	TRUE	1.17701	-0.160134	0.160134	142	TRUE	0.0490094	0.694579	0.0538328	0.40544	mwu	0.0237393	0.288285	-0.229053	0.795287	0.0394046	0.335413	-0.217396	0.804611	0.05	0.25	0.05	0.25	0.05	0.25	FALSE	FALSE	FALSE	TRUE	TRUE
RNAblock__SIX3	RNAblock__	FALSE		3.87104	TRUE	1.17701	-0.177189	0.177189	142	TRUE	0.0462301	0.6848	0.053854	0.40544	mwu	0.016771	0.254004	-0.152836	0.85827	0.0216979	0.259224	-0.149156	0.861435	0.05	0.25	0.05	0.25	0.05	0.25	FALSE	FALSE	FALSE	TRUE	TRUE
RNAblock__SLA	RNAblock__	FALSE		1.27365	TRUE	1.17701	-0.213942	0.213942	142	TRUE	0.00955678	0.397112	0.00311373	0.164118	mwu	0.00432446	0.163875	-0.236954	0.789028	0.00588258	0.170646	-0.232362	0.792659	0.05	0.25	0.05	0.25	0.05	0.25	TRUE	TRUE	TRUE	TRUE	TRUE
RNAblock__SLA2	RNAblock__	TRUE	variance_prefilter	0.589331	FALSE	1.17701				FALSE	0.0499873	0.696243												0.05	0.25	0.05	0.25	0.05	0.25	FALSE	FALSE	FALSE	FALSE	FALSE
RNAblock__SLAMF1	RNAblock__	FALSE		1.68174	TRUE	1.17701	-0.204729	0.204729	142	TRUE	0.0377578	0.647427	0.0127335	0.254924	mwu	0.00810903	0.208895	-0.231408	0.793416	0.0100248	0.203888	-0.232639	0.79244	0.05	0.25	0.05	0.25	0.05	0.25	FALSE	TRUE	TRUE	TRUE	TRUE
RNAblock__SLAMF6	RNAblock__	FALSE		1.56004	TRUE	1.17701	-0.311581	0.311581	142	TRUE	0.000298907	0.11158	0.000307182	0.109904	mwu	0.000189723	0.0523106	-0.361121	0.696894	0.000279857	0.065694	-0.358506	0.69872	0.05	0.25	0.05	0.25	0.05	0.25	TRUE	TRUE	TRUE	TRUE	TRUE
RNAblock__SLAMF7	RNAblock__	FALSE		2.24751	TRUE	1.17701	-0.342168	0.342168	142	TRUE	3.26619e-05	0.0604907	0.000106896	0.0940218	mwu	7.3883e-06	0.0192058	-0.383207	0.681672	1.23466e-05	0.0297375	-0.397974	0.671679	0.05	0.25	0.05	0.25	0.05	0.25	TRUE	TRUE	TRUE	TRUE	TRUE
RNAblock__SLAMF8	RNAblock__	FALSE		1.76833	TRUE	1.17701	-0.199406	0.199406	142	TRUE	0.0155586	0.477287	0.00747893	0.213925	mwu	0.0205419	0.26209	-0.180068	0.835213	0.0283998	0.28969	-0.17455	0.839835	0.05	0.25	0.05	0.25	0.05	0.25	TRUE	FALSE	FALSE	TRUE	TRUE
RNAblock__SLBP	RNAblock__	TRUE	variance_prefilter	0.928793	FALSE	1.17701				FALSE	0.0289182	0.591231												0.05	0.25	0.05	0.25	0.05	0.25	FALSE	FALSE	FALSE	FALSE	FALSE
RNAblock__SLC12A3	RNAblock__	TRUE	variance_prefilter	0.779507	FALSE	1.17701				FALSE	0.0331724	0.616628												0.05	0.25	0.05	0.25	0.05	0.25	FALSE	FALSE	FALSE	FALSE	FALSE
RNAblock__SLC13A3	RNAblock__	TRUE	variance_prefilter	1.13	FALSE	1.17701				FALSE	0.0214858	0.532734												0.05	0.25	0.05	0.25	0.05	0.25	FALSE	FALSE	FALSE	FALSE	FALSE
RNAblock__SLC15A3	RNAblock__	TRUE	variance_prefilter	0.732293	FALSE	1.17701				FALSE	0.004468	0.313709												0.05	0.25	0.05	0.25	0.05	0.25	FALSE	FALSE	FALSE	FALSE	FALSE
RNAblock__SLC17A9	RNAblock__	FALSE		1.52624	TRUE	1.17701	-0.181702	0.181702	142	TRUE	0.0131716	0.448999	0.0330043	0.343542	mwu	0.0195508	0.257989	-0.211849	0.809087	0.0432368	0.350182	-0.196025	0.821992	0.05	0.25	0.05	0.25	0.05	0.25	FALSE	FALSE	FALSE	TRUE	TRUE
RNAblock__SLC1A3	RNAblock__	TRUE	variance_prefilter	0.876468	FALSE	1.17701				FALSE	0.0114178	0.424994												0.05	0.25	0.05	0.25	0.05	0.25	FALSE	FALSE	FALSE	FALSE	FALSE
RNAblock__SLC22A5	RNAblock__	TRUE	variance_prefilter	0.787421	FALSE	1.17701				FALSE	0.0376565	0.646192												0.05	0.25	0.05	0.25	0.05	0.25	FALSE	FALSE	FALSE	FALSE	FALSE
RNAblock__SLC24A3	RNAblock__	TRUE	variance_prefilter	0.954655	FALSE	1.17701				FALSE	0.0352504	0.63286												0.05	0.25	0.05	0.25	0.05	0.25	FALSE	FALSE	FALSE	FALSE	FALSE
RNAblock__SLC25A23	RNAblock__	TRUE	variance_prefilter	0.904482	FALSE	1.17701				FALSE	0.0442425	0.676793												0.05	0.25	0.05	0.25	0.05	0.25	FALSE	FALSE	FALSE	FALSE	FALSE
RNAblock__SLC25A37	RNAblock__	TRUE	variance_prefilter	0.876343	FALSE	1.17701				FALSE	0.0118134	0.432897												0.05	0.25	0.05	0.25	0.05	0.25	FALSE	FALSE	FALSE	FALSE	FALSE
RNAblock__SLC25A48	RNAblock__	TRUE	variance_prefilter	1.05343	FALSE	1.17701				FALSE	0.00892174	0.395505												0.05	0.25	0.05	0.25	0.05	0.25	FALSE	FALSE	FALSE	FALSE	FALSE
RNAblock__SLC26A11	RNAblock__	TRUE	variance_prefilter	0.89415	FALSE	1.17701				FALSE	0.0359314	0.637183												0.05	0.25	0.05	0.25	0.05	0.25	FALSE	FALSE	FALSE	FALSE	FALSE
RNAblock__SLC27A6	RNAblock__	FALSE		2.57147	TRUE	1.17701	0.200154	0.200154	142	TRUE	0.00693048	0.354149	0.0320047	0.341023	mwu	0.00639184	0.189738	0.204167	1.2265	0.00609452	0.17208	0.209948	1.23361	0.05	0.25	0.05	0.25	0.05	0.25	FALSE	TRUE	TRUE	TRUE	TRUE
RNAblock__SLC2A5	RNAblock__	FALSE		1.21781	TRUE	1.17701	-0.175037	0.175037	142	TRUE	0.0120676	0.436872	0.0775988	0.474391	mwu	0.0234815	0.285855	-0.244676	0.782958	0.0243375	0.265341	-0.247868	0.780463	0.05	0.25	0.05	0.25	0.05	0.25	FALSE	FALSE	FALSE	TRUE	TRUE
RNAblock__SLC39A10	RNAblock__	TRUE	variance_prefilter	0.64829	FALSE	1.17701				FALSE	0.0128063	0.44589												0.05	0.25	0.05	0.25	0.05	0.25	FALSE	FALSE	FALSE	FALSE	FALSE
RNAblock__SLC39A11	RNAblock__	TRUE	variance_prefilter	0.621312	FALSE	1.17701				FALSE	0.013684	0.451355												0.05	0.25	0.05	0.25	0.05	0.25	FALSE	FALSE	FALSE	FALSE	FALSE
RNAblock__SLC6A2	RNAblock__	FALSE		2.09945	TRUE	1.17701	0.229119	0.229119	142	TRUE	0.0161195	0.484855	0.00909663	0.234918	mwu	0.0188227	0.257989	0.190811	1.21023	0.0140632	0.217848	0.204226	1.22658	0.05	0.25	0.05	0.25	0.05	0.25	TRUE	FALSE	TRUE	TRUE	TRUE
RNAblock__SLC8A1	RNAblock__	TRUE	variance_prefilter	0.757048	FALSE	1.17701				FALSE	0.0253798	0.568509												0.05	0.25	0.05	0.25	0.05	0.25	FALSE	FALSE	FALSE	FALSE	FALSE
RNAblock__SLC9A9	RNAblock__	FALSE		1.47475	TRUE	1.17701	-0.14408	0.14408	142	TRUE	0.0372542	0.642663	0.0121612	0.248035	mwu	0.195687	0.644944	-0.108731	0.896972	0.244377	0.688752	-0.102524	0.902557	0.05	0.25	0.05	0.25	0.05	0.25	TRUE	FALSE	FALSE	TRUE	TRUE
RNAblock__SLCO2B1	RNAblock__	TRUE	variance_prefilter	0.736506	FALSE	1.17701				FALSE	0.00307707	0.275786												0.05	0.25	0.05	0.25	0.05	0.25	FALSE	FALSE	FALSE	FALSE	FALSE
RNAblock__SLCO4A1	RNAblock__	TRUE	variance_prefilter	1.16919	FALSE	1.17701				FALSE	0.0312178	0.605591												0.05	0.25	0.05	0.25	0.05	0.25	FALSE	FALSE	FALSE	FALSE	FALSE
RNAblock__SLCO5A1	RNAblock__	FALSE		1.55113	TRUE	1.17701	-0.214844	0.214844	142	TRUE	0.00658568	0.347136	0.025213	0.322686	mwu	0.0171409	0.254004	-0.226809	0.797073	0.0230235	0.262749	-0.226599	0.79724	0.05	0.25	0.05	0.25	0.05	0.25	FALSE	FALSE	FALSE	TRUE	TRUE
RNAblock__SLFN12L	RNAblock__	TRUE	variance_prefilter	1.01901	FALSE	1.17701				FALSE	0.00531718	0.324749												0.05	0.25	0.05	0.25	0.05	0.25	FALSE	FALSE	FALSE	FALSE	FALSE
RNAblock__SLITRK2	RNAblock__	TRUE	variance_prefilter	0.880154	FALSE	1.17701				FALSE	0.030731	0.604878												0.05	0.25	0.05	0.25	0.05	0.25	FALSE	FALSE	FALSE	FALSE	FALSE
RNAblock__SLK	RNAblock__	TRUE	variance_prefilter	0.414618	FALSE	1.17701				FALSE	0.00915442	0.396939												0.05	0.25	0.05	0.25	0.05	0.25	FALSE	FALSE	FALSE	FALSE	FALSE
RNAblock__SLX4IP	RNAblock__	TRUE	variance_prefilter	0.478005	FALSE	1.17701				FALSE	0.0134957	0.451279												0.05	0.25	0.05	0.25	0.05	0.25	FALSE	FALSE	FALSE	FALSE	FALSE
RNAblock__SMAP2	RNAblock__	TRUE	variance_prefilter	0.622118	FALSE	1.17701				FALSE	0.00102907	0.169493												0.05	0.25	0.05	0.25	0.05	0.25	FALSE	FALSE	FALSE	FALSE	FALSE
RNAblock__SMIM22	RNAblock__	FALSE		3.07865	TRUE	1.17701	0.174429	0.174429	142	TRUE	0.0269791	0.576845	0.123955	0.559993	mwu	0.0697895	0.43609	0.126979	1.13539	0.0583564	0.402643	0.134131	1.14354	0.05	0.25	0.05	0.25	0.05	0.25	FALSE	FALSE	FALSE	TRUE	TRUE
RNAblock__SMPD1	RNAblock__	TRUE	variance_prefilter	0.443713	FALSE	1.17701				FALSE	0.0337128	0.624081												0.05	0.25	0.05	0.25	0.05	0.25	FALSE	FALSE	FALSE	FALSE	FALSE
RNAblock__SNAPC1	RNAblock__	TRUE	variance_prefilter	0.795578	FALSE	1.17701				FALSE	0.0220222	0.536217												0.05	0.25	0.05	0.25	0.05	0.25	FALSE	FALSE	FALSE	FALSE	FALSE
RNAblock__SNURF	RNAblock__	FALSE		1.24235	TRUE	1.17701	0.17892	0.17892	142	TRUE	0.0331436	0.616595	0.0810848	0.488735	mwu	0.0246156	0.288784	0.245307	1.27801	0.0254472	0.270914	0.245798	1.27864	0.05	0.25	0.05	0.25	0.05	0.25	FALSE	FALSE	FALSE	TRUE	TRUE
RNAblock__SNX20	RNAblock__	TRUE	variance_prefilter	0.891523	FALSE	1.17701				FALSE	0.0300205	0.601757												0.05	0.25	0.05	0.25	0.05	0.25	FALSE	FALSE	FALSE	FALSE	FALSE
RNAblock__SOCS1	RNAblock__	FALSE		1.3622	TRUE	1.17701	-0.204396	0.204396	142	TRUE	0.0156656	0.477287	0.0100903	0.241991	mwu	0.0168414	0.254004	-0.229124	0.79523	0.0196739	0.251628	-0.230655	0.794013	0.05	0.25	0.05	0.25	0.05	0.25	TRUE	FALSE	FALSE	TRUE	TRUE
RNAblock__SOCS5	RNAblock__	TRUE	variance_prefilter	0.484012	FALSE	1.17701				FALSE	0.0186403	0.504737												0.05	0.25	0.05	0.25	0.05	0.25	FALSE	FALSE	FALSE	FALSE	FALSE
RNAblock__SOSTDC1	RNAblock__	FALSE		3.81569	TRUE	1.17701	0.241734	0.241734	142	TRUE	0.0025078	0.25926	0.00629763	0.195498	mwu	0.0163572	0.254004	0.146387	1.15764	0.0190883	0.248199	0.145889	1.15707	0.05	0.25	0.05	0.25	0.05	0.25	TRUE	FALSE	TRUE	TRUE	TRUE
RNAblock__SP110	RNAblock__	TRUE	variance_prefilter	0.564047	FALSE	1.17701				FALSE	0.0127883	0.44589												0.05	0.25	0.05	0.25	0.05	0.25	FALSE	FALSE	FALSE	FALSE	FALSE
RNAblock__SP140	RNAblock__	FALSE		1.4011	TRUE	1.17701	-0.206054	0.206054	142	TRUE	0.000701903	0.148814	0.0147661	0.26588	mwu	0.00281922	0.147035	-0.299037	0.741532	0.00298567	0.127876	-0.300822	0.740209	0.05	0.25	0.05	0.25	0.05	0.25	FALSE	TRUE	TRUE	TRUE	TRUE
RNAblock__SP140L	RNAblock__	TRUE	variance_prefilter	0.84593	FALSE	1.17701				FALSE	0.0106811	0.41525												0.05	0.25	0.05	0.25	0.05	0.25	FALSE	FALSE	FALSE	FALSE	FALSE
RNAblock__SPAG16	RNAblock__	FALSE		1.19462	TRUE	1.17701	0.197486	0.197486	142	TRUE	0.03558	0.63286	0.0789804	0.4793	mwu	0.0290177	0.311531	0.265594	1.30421	0.041715	0.345386	0.253127	1.28805	0.05	0.25	0.05	0.25	0.05	0.25	FALSE	FALSE	FALSE	TRUE	TRUE
RNAblock__SPAG4	RNAblock__	TRUE	variance_prefilter	0.926866	FALSE	1.17701				FALSE	0.0243784	0.561284												0.05	0.25	0.05	0.25	0.05	0.25	FALSE	FALSE	FALSE	FALSE	FALSE
RNAblock__SPARC	RNAblock__	TRUE	variance_prefilter	0.77621	FALSE	1.17701				FALSE	0.0149999	0.468684												0.05	0.25	0.05	0.25	0.05	0.25	FALSE	FALSE	FALSE	FALSE	FALSE
RNAblock__SPATA17	RNAblock__	TRUE	variance_prefilter	1.04983	FALSE	1.17701				FALSE	0.026294	0.572394												0.05	0.25	0.05	0.25	0.05	0.25	FALSE	FALSE	FALSE	FALSE	FALSE
RNAblock__SPATA6L	RNAblock__	FALSE		1.27873	TRUE	1.17701	0.153833	0.153833	142	TRUE	0.0204752	0.517595	0.0869432	0.498597	mwu	0.179008	0.619293	0.123742	1.13172	0.170133	0.610735	0.136941	1.14676	0.05	0.25	0.05	0.25	0.05	0.25	FALSE	FALSE	FALSE	TRUE	TRUE
RNAblock__SPI1	RNAblock__	TRUE	variance_prefilter	0.795091	FALSE	1.17701				FALSE	0.0126682	0.445629												0.05	0.25	0.05	0.25	0.05	0.25	FALSE	FALSE	FALSE	FALSE	FALSE
RNAblock__SPN	RNAblock__	FALSE		1.32792	TRUE	1.17701	-0.162624	0.162624	142	TRUE	0.022885	0.545775	0.0180487	0.278524	mwu	0.0614439	0.424115	-0.172693	0.841396	0.0912876	0.478206	-0.159405	0.852651	0.05	0.25	0.05	0.25	0.05	0.25	FALSE	FALSE	FALSE	TRUE	TRUE
RNAblock__SPOCK1	RNAblock__	FALSE		2.96122	TRUE	1.17701	0.20852	0.20852	142	TRUE	0.0492871	0.694579	0.00535438	0.180268	mwu	0.0107651	0.236471	0.207715	1.23086	0.0136318	0.217848	0.201558	1.22331	0.05	0.25	0.05	0.25	0.05	0.25	TRUE	TRUE	TRUE	TRUE	TRUE
RNAblock__SPOCK2	RNAblock__	FALSE		1.79002	TRUE	1.17701	-0.196146	0.196146	142	TRUE	0.00726454	0.361848	0.0186539	0.278524	mwu	0.0250058	0.288784	-0.19834	0.820091	0.0341861	0.307179	-0.191376	0.825822	0.05	0.25	0.05	0.25	0.05	0.25	FALSE	FALSE	FALSE	TRUE	TRUE
RNAblock__SPON2	RNAblock__	FALSE		2.22219	TRUE	1.17701	0.214363	0.214363	142	TRUE	0.0304261	0.603017	0.00775651	0.2153	mwu	0.00141593	0.110644	0.290562	1.33718	0.000515564	0.0851827	0.327514	1.38751	0.05	0.25	0.05	0.25	0.05	0.25	TRUE	TRUE	TRUE	TRUE	TRUE
RNAblock__SRPK3	RNAblock__	FALSE		2.3639	TRUE	1.17701	0.253765	0.253765	142	TRUE	0.00281649	0.272912	0.00341446	0.167594	mwu	0.00768743	0.204829	0.203328	1.22547	0.00428139	0.146164	0.227882	1.25594	0.05	0.25	0.05	0.25	0.05	0.25	TRUE	TRUE	TRUE	TRUE	TRUE
RNAblock__SRSF2	RNAblock__	TRUE	variance_prefilter	0.289299	FALSE	1.17701				FALSE	0.0101826	0.408217												0.05	0.25	0.05	0.25	0.05	0.25	FALSE	FALSE	FALSE	FALSE	FALSE
RNAblock__SSB	RNAblock__	TRUE	variance_prefilter	0.638437	FALSE	1.17701				FALSE	0.0468653	0.686094												0.05	0.25	0.05	0.25	0.05	0.25	FALSE	FALSE	FALSE	FALSE	FALSE
RNAblock__ST3GAL5	RNAblock__	TRUE	variance_prefilter	0.825576	FALSE	1.17701				FALSE	0.0163162	0.486278												0.05	0.25	0.05	0.25	0.05	0.25	FALSE	FALSE	FALSE	FALSE	FALSE
RNAblock__STARD5	RNAblock__	TRUE	variance_prefilter	1.17001	FALSE	1.17701				FALSE	0.000796006	0.157616												0.05	0.25	0.05	0.25	0.05	0.25	FALSE	FALSE	FALSE	FALSE	FALSE
RNAblock__STAT1	RNAblock__	TRUE	variance_prefilter	0.724241	FALSE	1.17701				FALSE	0.00139196	0.196485												0.05	0.25	0.05	0.25	0.05	0.25	FALSE	FALSE	FALSE	FALSE	FALSE
RNAblock__STAT4	RNAblock__	TRUE	variance_prefilter	1.07407	FALSE	1.17701				FALSE	0.00513535	0.324749												0.05	0.25	0.05	0.25	0.05	0.25	FALSE	FALSE	FALSE	FALSE	FALSE
RNAblock__STK10	RNAblock__	TRUE	variance_prefilter	0.484435	FALSE	1.17701				FALSE	0.0184012	0.504737												0.05	0.25	0.05	0.25	0.05	0.25	FALSE	FALSE	FALSE	FALSE	FALSE
RNAblock__STON1	RNAblock__	TRUE	variance_prefilter	0.989886	FALSE	1.17701				FALSE	0.0466626	0.685205												0.05	0.25	0.05	0.25	0.05	0.25	FALSE	FALSE	FALSE	FALSE	FALSE
RNAblock__STX11	RNAblock__	FALSE		1.23353	TRUE	1.17701	-0.174334	0.174334	142	TRUE	0.0299182	0.601757	0.0789808	0.4793	mwu	0.0175408	0.254004	-0.237871	0.788304	0.0208394	0.25533	-0.240459	0.786267	0.05	0.25	0.05	0.25	0.05	0.25	FALSE	FALSE	FALSE	TRUE	TRUE
RNAblock__STX19	RNAblock__	FALSE		2.71851	TRUE	1.17701	0.208472	0.208472	142	TRUE	0.0104992	0.411491	0.0162588	0.267618	mwu	0.0526636	0.387521	0.134085	1.14349	0.0718006	0.439317	0.125956	1.13423	0.05	0.25	0.05	0.25	0.05	0.25	FALSE	FALSE	FALSE	TRUE	TRUE
RNAblock__SULT1C2	RNAblock__	FALSE		1.20825	TRUE	1.17701	-0.217614	0.217614	142	TRUE	0.0140621	0.457441	0.0225489	0.304833	mwu	0.0138312	0.254004	-0.309872	0.733541	0.0130924	0.217848	-0.320705	0.725637	0.05	0.25	0.05	0.25	0.05	0.25	FALSE	FALSE	TRUE	TRUE	TRUE
RNAblock__SUMF2	RNAblock__	TRUE	variance_prefilter	0.425165	FALSE	1.17701				FALSE	0.0113715	0.424994												0.05	0.25	0.05	0.25	0.05	0.25	FALSE	FALSE	FALSE	FALSE	FALSE
RNAblock__SUPT20H	RNAblock__	TRUE	variance_prefilter	0.767821	FALSE	1.17701				FALSE	0.012376	0.440232												0.05	0.25	0.05	0.25	0.05	0.25	FALSE	FALSE	FALSE	FALSE	FALSE
RNAblock__SUPT3H	RNAblock__	TRUE	variance_prefilter	0.773607	FALSE	1.17701				FALSE	0.0366196	0.639945												0.05	0.25	0.05	0.25	0.05	0.25	FALSE	FALSE	FALSE	FALSE	FALSE
RNAblock__SVIL	RNAblock__	TRUE	variance_prefilter	0.627312	FALSE	1.17701				FALSE	0.0178988	0.501993												0.05	0.25	0.05	0.25	0.05	0.25	FALSE	FALSE	FALSE	FALSE	FALSE
RNAblock__SVOPL	RNAblock__	TRUE	variance_prefilter	1.14134	FALSE	1.17701				FALSE	0.0288061	0.591231												0.05	0.25	0.05	0.25	0.05	0.25	FALSE	FALSE	FALSE	FALSE	FALSE
RNAblock__SYCP2L	RNAblock__	FALSE		1.47556	TRUE	1.17701	0.201212	0.201212	142	TRUE	0.0478388	0.694288	0.162243	0.587317	mwu	0.000993457	0.10184	0.315759	1.3713	0.000554362	0.0854995	0.339746	1.40459	0.05	0.25	0.05	0.25	0.05	0.25	FALSE	TRUE	TRUE	TRUE	TRUE
RNAblock__SYK	RNAblock__	TRUE	variance_prefilter	1.08406	FALSE	1.17701				FALSE	0.0415288	0.666157												0.05	0.25	0.05	0.25	0.05	0.25	FALSE	FALSE	FALSE	FALSE	FALSE
RNAblock__SYNGR2	RNAblock__	TRUE	variance_prefilter	0.654636	FALSE	1.17701				FALSE	0.025779	0.570134												0.05	0.25	0.05	0.25	0.05	0.25	FALSE	FALSE	FALSE	FALSE	FALSE
RNAblock__SYT14	RNAblock__	FALSE		1.37109	TRUE	1.17701	0.0956606	0.0956606	142	TRUE	0.049919	0.696243	0.074423	0.463226	mwu	0.347521	0.749114	0.0879786	1.09196	0.429566	0.76665	0.0895704	1.0937	0.05	0.25	0.05	0.25	0.05	0.25	FALSE	FALSE	FALSE	TRUE	TRUE
RNAblock__SYVN1	RNAblock__	TRUE	variance_prefilter	0.399378	FALSE	1.17701				FALSE	0.00829941	0.380253												0.05	0.25	0.05	0.25	0.05	0.25	FALSE	FALSE	FALSE	FALSE	FALSE
RNAblock__TAGAP	RNAblock__	TRUE	variance_prefilter	1.00228	FALSE	1.17701				FALSE	0.00417146	0.309071												0.05	0.25	0.05	0.25	0.05	0.25	FALSE	FALSE	FALSE	FALSE	FALSE
RNAblock__TAGLN	RNAblock__	FALSE		1.83877	TRUE	1.17701	0.182436	0.182436	142	TRUE	0.0493748	0.694579	0.039927	0.358618	mwu	0.0483167	0.369814	0.190689	1.21008	0.0404101	0.339308	0.210322	1.23408	0.05	0.25	0.05	0.25	0.05	0.25	FALSE	FALSE	FALSE	TRUE	TRUE
RNAblock__TAP1	RNAblock__	FALSE		1.35837	TRUE	1.17701	-0.290815	0.290815	142	TRUE	0.000156773	0.0874651	0.00120442	0.144612	mwu	3.03077e-05	0.0277402	-0.435683	0.646823	5.24241e-05	0.0401338	-0.435343	0.647043	0.05	0.25	0.05	0.25	0.05	0.25	TRUE	TRUE	TRUE	TRUE	TRUE
RNAblock__TAP2	RNAblock__	TRUE	variance_prefilter	1.04571	FALSE	1.17701				FALSE	0.0014802	0.200417												0.05	0.25	0.05	0.25	0.05	0.25	FALSE	FALSE	FALSE	FALSE	FALSE
RNAblock__TASP1	RNAblock__	TRUE	variance_prefilter	0.638619	FALSE	1.17701				FALSE	0.0188235	0.504737												0.05	0.25	0.05	0.25	0.05	0.25	FALSE	FALSE	FALSE	FALSE	FALSE
RNAblock__TBC1D10C	RNAblock__	FALSE		2.03469	TRUE	1.17701	-0.178076	0.178076	142	TRUE	0.0199413	0.513947	0.0423545	0.366939	mwu	0.0146363	0.254004	-0.191956	0.825343	0.0257072	0.273095	-0.182332	0.833324	0.05	0.25	0.05	0.25	0.05	0.25	FALSE	FALSE	FALSE	TRUE	TRUE
RNAblock__TBC1D2B	RNAblock__	TRUE	variance_prefilter	0.461167	FALSE	1.17701				FALSE	0.00242802	0.258902												0.05	0.25	0.05	0.25	0.05	0.25	FALSE	FALSE	FALSE	FALSE	FALSE
RNAblock__TBC1D8B	RNAblock__	TRUE	variance_prefilter	0.746653	FALSE	1.17701				FALSE	0.016435	0.486661												0.05	0.25	0.05	0.25	0.05	0.25	FALSE	FALSE	FALSE	FALSE	FALSE
RNAblock__TBX1	RNAblock__	FALSE		2.08283	TRUE	1.17701	-0.201467	0.201467	142	TRUE	0.00766034	0.365689	0.00962436	0.238878	mwu	0.0533099	0.388467	-0.160573	0.851656	0.0360759	0.317411	-0.174851	0.839582	0.05	0.25	0.05	0.25	0.05	0.25	TRUE	FALSE	FALSE	TRUE	TRUE
RNAblock__TBX21	RNAblock__	TRUE	variance_prefilter	1.09347	FALSE	1.17701				FALSE	0.00275446	0.271523												0.05	0.25	0.05	0.25	0.05	0.25	FALSE	FALSE	FALSE	FALSE	FALSE
RNAblock__TBXAS1	RNAblock__	TRUE	variance_prefilter	0.789938	FALSE	1.17701				FALSE	0.00261843	0.26151												0.05	0.25	0.05	0.25	0.05	0.25	FALSE	FALSE	FALSE	FALSE	FALSE
RNAblock__TCEAL8	RNAblock__	FALSE		1.18072	TRUE	1.17701	0.184187	0.184187	142	TRUE	0.0417371	0.666157	0.0379953	0.354599	mwu	0.0403052	0.350144	0.273691	1.31481	0.041819	0.346054	0.278427	1.32105	0.05	0.25	0.05	0.25	0.05	0.25	FALSE	FALSE	FALSE	TRUE	TRUE
RNAblock__TCEAL9	RNAblock__	FALSE		1.36851	TRUE	1.17701	0.235296	0.235296	142	TRUE	0.0124734	0.441465	0.0113441	0.241991	mwu	0.00475026	0.166922	0.345412	1.41257	0.00475962	0.154587	0.350396	1.41963	0.05	0.25	0.05	0.25	0.05	0.25	TRUE	TRUE	TRUE	TRUE	TRUE
RNAblock__TCFL5	RNAblock__	TRUE	variance_prefilter	0.638805	FALSE	1.17701				FALSE	0.00389266	0.307856												0.05	0.25	0.05	0.25	0.05	0.25	FALSE	FALSE	FALSE	FALSE	FALSE
RNAblock__TCIRG1	RNAblock__	TRUE	variance_prefilter	0.675633	FALSE	1.17701				FALSE	0.0386527	0.652453												0.05	0.25	0.05	0.25	0.05	0.25	FALSE	FALSE	FALSE	FALSE	FALSE
RNAblock__TCN2	RNAblock__	TRUE	variance_prefilter	0.691974	FALSE	1.17701				FALSE	0.0112303	0.423385												0.05	0.25	0.05	0.25	0.05	0.25	FALSE	FALSE	FALSE	FALSE	FALSE
RNAblock__TECTA	RNAblock__	TRUE	variance_prefilter	0.596536	FALSE	1.17701				FALSE	0.0359572	0.637183												0.05	0.25	0.05	0.25	0.05	0.25	FALSE	FALSE	FALSE	FALSE	FALSE
RNAblock__TENT5C	RNAblock__	FALSE		2.11957	TRUE	1.17701	-0.263997	0.263997	142	TRUE	0.000969719	0.166854	0.00146917	0.144612	mwu	0.00168975	0.115152	-0.265602	0.766744	0.00129467	0.0936472	-0.275303	0.759342	0.05	0.25	0.05	0.25	0.05	0.25	TRUE	TRUE	TRUE	TRUE	TRUE
RNAblock__TESPA1	RNAblock__	FALSE		1.43734	TRUE	1.17701	-0.265428	0.265428	142	TRUE	0.00192214	0.22583	0.00216615	0.150157	mwu	0.0004836	0.0726085	-0.321238	0.725251	0.000917289	0.0882528	-0.315112	0.729707	0.05	0.25	0.05	0.25	0.05	0.25	TRUE	TRUE	TRUE	TRUE	TRUE
RNAblock__TF	RNAblock__	FALSE		2.84375	TRUE	1.17701	0.155011	0.155011	142	TRUE	0.0343746	0.627025	0.126481	0.565434	mwu	0.13446	0.57019	0.102871	1.10835	0.165225	0.605533	0.0993505	1.10445	0.05	0.25	0.05	0.25	0.05	0.25	FALSE	FALSE	FALSE	TRUE	TRUE
RNAblock__TFEC	RNAblock__	FALSE		2.14843	TRUE	1.17701	-0.18631	0.18631	142	TRUE	0.0284918	0.589813	0.00515566	0.176534	mwu	0.00650851	0.192331	-0.189993	0.826965	0.00988488	0.202953	-0.185636	0.830576	0.05	0.25	0.05	0.25	0.05	0.25	TRUE	TRUE	TRUE	TRUE	TRUE
RNAblock__THEMIS	RNAblock__	FALSE		1.84329	TRUE	1.17701	-0.247435	0.247435	142	TRUE	0.0124079	0.440232	0.00332604	0.167594	mwu	0.00254489	0.140459	-0.247834	0.78049	0.00407498	0.142165	-0.242842	0.784395	0.05	0.25	0.05	0.25	0.05	0.25	TRUE	TRUE	TRUE	TRUE	TRUE
RNAblock__THEMIS2	RNAblock__	TRUE	variance_prefilter	0.791481	FALSE	1.17701				FALSE	0.0144015	0.460532												0.05	0.25	0.05	0.25	0.05	0.25	FALSE	FALSE	FALSE	FALSE	FALSE
RNAblock__TIFAB	RNAblock__	TRUE	variance_prefilter	0.471436	FALSE	1.17701				FALSE	0.0295447	0.599505												0.05	0.25	0.05	0.25	0.05	0.25	FALSE	FALSE	FALSE	FALSE	FALSE
RNAblock__TIGD4	RNAblock__	TRUE	variance_prefilter	0.697942	FALSE	1.17701				FALSE	0.0220553	0.536217												0.05	0.25	0.05	0.25	0.05	0.25	FALSE	FALSE	FALSE	FALSE	FALSE
RNAblock__TIGIT	RNAblock__	FALSE		2.28377	TRUE	1.17701	-0.304429	0.304429	142	TRUE	0.000321577	0.116232	0.000327106	0.109904	mwu	0.000190041	0.0523106	-0.27059	0.762929	0.000318638	0.0689656	-0.271441	0.76228	0.05	0.25	0.05	0.25	0.05	0.25	TRUE	TRUE	TRUE	TRUE	TRUE
RNAblock__TK1	RNAblock__	TRUE	variance_prefilter	0.968287	FALSE	1.17701				FALSE	0.0201394	0.515883												0.05	0.25	0.05	0.25	0.05	0.25	FALSE	FALSE	FALSE	FALSE	FALSE
RNAblock__TLR8	RNAblock__	TRUE	variance_prefilter	1.16721	FALSE	1.17701				FALSE	0.0138667	0.45433												0.05	0.25	0.05	0.25	0.05	0.25	FALSE	FALSE	FALSE	FALSE	FALSE
RNAblock__TMC6	RNAblock__	TRUE	variance_prefilter	0.734146	FALSE	1.17701				FALSE	0.00086839	0.160765												0.05	0.25	0.05	0.25	0.05	0.25	FALSE	FALSE	FALSE	FALSE	FALSE
RNAblock__TMC8	RNAblock__	FALSE		1.34369	TRUE	1.17701	-0.268867	0.268867	142	TRUE	0.00036711	0.121079	0.00303232	0.163307	mwu	0.000361203	0.066283	-0.383027	0.681794	0.000709736	0.0882528	-0.378315	0.685015	0.05	0.25	0.05	0.25	0.05	0.25	TRUE	TRUE	TRUE	TRUE	TRUE
RNAblock__TMEM156	RNAblock__	FALSE		1.34081	TRUE	1.17701	-0.189968	0.189968	142	TRUE	0.00520847	0.324749	0.0316855	0.338325	mwu	0.00668345	0.194029	-0.284017	0.752754	0.00609065	0.17208	-0.292405	0.746466	0.05	0.25	0.05	0.25	0.05	0.25	FALSE	TRUE	TRUE	TRUE	TRUE
RNAblock__TMEM19	RNAblock__	TRUE	variance_prefilter	0.625272	FALSE	1.17701				FALSE	0.0313183	0.605591												0.05	0.25	0.05	0.25	0.05	0.25	FALSE	FALSE	FALSE	FALSE	FALSE
RNAblock__TMEM237	RNAblock__	TRUE	variance_prefilter	0.667905	FALSE	1.17701				FALSE	0.0318612	0.608535												0.05	0.25	0.05	0.25	0.05	0.25	FALSE	FALSE	FALSE	FALSE	FALSE
RNAblock__TMEM260	RNAblock__	TRUE	variance_prefilter	0.414018	FALSE	1.17701				FALSE	0.00922163	0.396939												0.05	0.25	0.05	0.25	0.05	0.25	FALSE	FALSE	FALSE	FALSE	FALSE
RNAblock__TMSB4X	RNAblock__	TRUE	variance_prefilter	0.488471	FALSE	1.17701				FALSE	0.010406	0.411491												0.05	0.25	0.05	0.25	0.05	0.25	FALSE	FALSE	FALSE	FALSE	FALSE
RNAblock__TNFAIP3	RNAblock__	TRUE	variance_prefilter	0.801413	FALSE	1.17701				FALSE	0.00948787	0.396939												0.05	0.25	0.05	0.25	0.05	0.25	FALSE	FALSE	FALSE	FALSE	FALSE
RNAblock__TNFRSF14	RNAblock__	TRUE	variance_prefilter	0.885997	FALSE	1.17701				FALSE	0.0279158	0.584487												0.05	0.25	0.05	0.25	0.05	0.25	FALSE	FALSE	FALSE	FALSE	FALSE
RNAblock__TNFRSF17	RNAblock__	FALSE		2.57397	TRUE	1.17701	-0.328069	0.328069	142	TRUE	6.30291e-05	0.067971	6.75075e-05	0.0864944	mwu	3.3236e-05	0.0277402	-0.360721	0.697174	5.29731e-05	0.0401338	-0.358861	0.698471	0.05	0.25	0.05	0.25	0.05	0.25	TRUE	TRUE	TRUE	TRUE	TRUE
RNAblock__TNFRSF1B	RNAblock__	TRUE	variance_prefilter	0.891213	FALSE	1.17701				FALSE	0.0197375	0.511893												0.05	0.25	0.05	0.25	0.05	0.25	FALSE	FALSE	FALSE	FALSE	FALSE
RNAblock__TNFRSF8	RNAblock__	TRUE	variance_prefilter	0.440195	FALSE	1.17701				FALSE	0.0216762	0.534187												0.05	0.25	0.05	0.25	0.05	0.25	FALSE	FALSE	FALSE	FALSE	FALSE
RNAblock__TNFRSF9	RNAblock__	TRUE	variance_prefilter	1.07777	FALSE	1.17701				FALSE	0.00942096	0.396939												0.05	0.25	0.05	0.25	0.05	0.25	FALSE	FALSE	FALSE	FALSE	FALSE
RNAblock__TNFSF8	RNAblock__	TRUE	variance_prefilter	0.68629	FALSE	1.17701				FALSE	0.0289006	0.591231												0.05	0.25	0.05	0.25	0.05	0.25	FALSE	FALSE	FALSE	FALSE	FALSE
RNAblock__TOMM34	RNAblock__	TRUE	variance_prefilter	0.742229	FALSE	1.17701				FALSE	0.0491454	0.694579												0.05	0.25	0.05	0.25	0.05	0.25	FALSE	FALSE	FALSE	FALSE	FALSE
RNAblock__TOR1AIP1	RNAblock__	TRUE	variance_prefilter	0.579367	FALSE	1.17701				FALSE	0.0277069	0.583694												0.05	0.25	0.05	0.25	0.05	0.25	FALSE	FALSE	FALSE	FALSE	FALSE
RNAblock__TOX	RNAblock__	FALSE		1.25646	TRUE	1.17701	-0.174644	0.174644	142	TRUE	0.00851077	0.386824	0.0288832	0.331981	mwu	0.0489737	0.372847	-0.216774	0.805112	0.0508403	0.383353	-0.224162	0.799185	0.05	0.25	0.05	0.25	0.05	0.25	FALSE	FALSE	FALSE	TRUE	TRUE
RNAblock__TP53INP1	RNAblock__	TRUE	variance_prefilter	0.518935	FALSE	1.17701				FALSE	0.0468583	0.686094												0.05	0.25	0.05	0.25	0.05	0.25	FALSE	FALSE	FALSE	FALSE	FALSE
RNAblock__TPBG	RNAblock__	TRUE	variance_prefilter	0.527643	FALSE	1.17701				FALSE	0.0186198	0.504737												0.05	0.25	0.05	0.25	0.05	0.25	FALSE	FALSE	FALSE	FALSE	FALSE
RNAblock__TRABD2B	RNAblock__	TRUE	variance_prefilter	0.883883	FALSE	1.17701				FALSE	0.049514	0.694612												0.05	0.25	0.05	0.25	0.05	0.25	FALSE	FALSE	FALSE	FALSE	FALSE
RNAblock__TRAF1	RNAblock__	TRUE	variance_prefilter	0.8859	FALSE	1.17701				FALSE	0.0467014	0.685205												0.05	0.25	0.05	0.25	0.05	0.25	FALSE	FALSE	FALSE	FALSE	FALSE
RNAblock__TRAT1	RNAblock__	FALSE		1.65012	TRUE	1.17701	-0.255475	0.255475	142	TRUE	0.00331025	0.285521	0.00274376	0.163307	mwu	0.0016966	0.115152	-0.29221	0.746611	0.00262188	0.123048	-0.284019	0.752753	0.05	0.25	0.05	0.25	0.05	0.25	TRUE	TRUE	TRUE	TRUE	TRUE
RNAblock__TREM1	RNAblock__	FALSE		2.06394	TRUE	1.17701	0.212654	0.212654	142	TRUE	0.0237207	0.557425	0.0469006	0.388026	mwu	0.022659	0.279737	0.198957	1.22013	0.0261778	0.275827	0.195434	1.21584	0.05	0.25	0.05	0.25	0.05	0.25	FALSE	FALSE	FALSE	TRUE	TRUE
RNAblock__TRIM14	RNAblock__	TRUE	variance_prefilter	0.490008	FALSE	1.17701				FALSE	0.00340371	0.289201												0.05	0.25	0.05	0.25	0.05	0.25	FALSE	FALSE	FALSE	FALSE	FALSE
RNAblock__TRIM22	RNAblock__	TRUE	variance_prefilter	0.888661	FALSE	1.17701				FALSE	0.00665618	0.349235												0.05	0.25	0.05	0.25	0.05	0.25	FALSE	FALSE	FALSE	FALSE	FALSE
RNAblock__TRIP11	RNAblock__	TRUE	variance_prefilter	0.529278	FALSE	1.17701				FALSE	0.0112063	0.423181												0.05	0.25	0.05	0.25	0.05	0.25	FALSE	FALSE	FALSE	FALSE	FALSE
RNAblock__TRIP6	RNAblock__	TRUE	variance_prefilter	0.656813	FALSE	1.17701				FALSE	0.00952471	0.396939												0.05	0.25	0.05	0.25	0.05	0.25	FALSE	FALSE	FALSE	FALSE	FALSE
RNAblock__TSC22D3	RNAblock__	FALSE		1.51432	TRUE	1.17701	-0.229766	0.229766	142	TRUE	0.00790473	0.370777	0.0144361	0.26588	mwu	0.00251626	0.140459	-0.284752	0.752201	0.00286008	0.125759	-0.286416	0.75095	0.05	0.25	0.05	0.25	0.05	0.25	FALSE	TRUE	TRUE	TRUE	TRUE
RNAblock__TSHR	RNAblock__	FALSE		1.27438	TRUE	1.17701	-0.205436	0.205436	142	TRUE	0.0319888	0.608535	0.0178485	0.278524	mwu	0.0159284	0.254004	-0.276252	0.758622	0.0156112	0.225694	-0.283562	0.753096	0.05	0.25	0.05	0.25	0.05	0.25	FALSE	FALSE	TRUE	TRUE	TRUE
RNAblock__TSNAX-DISC1	RNAblock__	TRUE	variance_prefilter	0.621733	FALSE	1.17701				FALSE	0.0183983	0.504737												0.05	0.25	0.05	0.25	0.05	0.25	FALSE	FALSE	FALSE	FALSE	FALSE
RNAblock__TSPAN32	RNAblock__	FALSE		1.67745	TRUE	1.17701	-0.266098	0.266098	142	TRUE	0.00628588	0.34543	0.00113731	0.140398	mwu	0.000215694	0.0554425	-0.358121	0.698988	0.000493309	0.0847701	-0.345664	0.70775	0.05	0.25	0.05	0.25	0.05	0.25	TRUE	TRUE	TRUE	TRUE	TRUE
RNAblock__TSPAN5	RNAblock__	TRUE	variance_prefilter	0.854064	FALSE	1.17701				FALSE	0.0348975	0.631499												0.05	0.25	0.05	0.25	0.05	0.25	FALSE	FALSE	FALSE	FALSE	FALSE
RNAblock__TSPAN7	RNAblock__	TRUE	variance_prefilter	0.940363	FALSE	1.17701				FALSE	0.02675	0.575189												0.05	0.25	0.05	0.25	0.05	0.25	FALSE	FALSE	FALSE	FALSE	FALSE
RNAblock__TSPO	RNAblock__	TRUE	variance_prefilter	0.562691	FALSE	1.17701				FALSE	0.0220609	0.536217												0.05	0.25	0.05	0.25	0.05	0.25	FALSE	FALSE	FALSE	FALSE	FALSE
RNAblock__TST	RNAblock__	TRUE	variance_prefilter	0.93113	FALSE	1.17701				FALSE	0.0137165	0.451355												0.05	0.25	0.05	0.25	0.05	0.25	FALSE	FALSE	FALSE	FALSE	FALSE
RNAblock__TTC24	RNAblock__	FALSE		1.22147	TRUE	1.17701	-0.276471	0.276471	142	TRUE	9.73115e-05	0.0764097	0.000215791	0.109904	mwu	0.000532709	0.0753612	-0.454075	0.635035	0.000785828	0.0882528	-0.449363	0.638035	0.05	0.25	0.05	0.25	0.05	0.25	TRUE	TRUE	TRUE	TRUE	TRUE
RNAblock__TTN	RNAblock__	FALSE		1.91062	TRUE	1.17701	-0.160983	0.160983	142	TRUE	0.0114182	0.424994	0.111985	0.538225	mwu	0.0385035	0.345602	-0.17622	0.838433	0.0572275	0.398372	-0.169738	0.843886	0.05	0.25	0.05	0.25	0.05	0.25	FALSE	FALSE	FALSE	TRUE	TRUE
RNAblock__TXNDC11	RNAblock__	TRUE	variance_prefilter	0.441069	FALSE	1.17701				FALSE	0.00488019	0.321175												0.05	0.25	0.05	0.25	0.05	0.25	FALSE	FALSE	FALSE	FALSE	FALSE
RNAblock__TXNIP	RNAblock__	TRUE	variance_prefilter	0.673648	FALSE	1.17701				FALSE	0.0218613	0.536217												0.05	0.25	0.05	0.25	0.05	0.25	FALSE	FALSE	FALSE	FALSE	FALSE
RNAblock__TYROBP	RNAblock__	TRUE	variance_prefilter	0.880156	FALSE	1.17701				FALSE	0.0123871	0.440232												0.05	0.25	0.05	0.25	0.05	0.25	FALSE	FALSE	FALSE	FALSE	FALSE
RNAblock__UBA7	RNAblock__	TRUE	variance_prefilter	0.927165	FALSE	1.17701				FALSE	0.0335397	0.622439												0.05	0.25	0.05	0.25	0.05	0.25	FALSE	FALSE	FALSE	FALSE	FALSE
RNAblock__UBASH3A	RNAblock__	FALSE		1.38322	TRUE	1.17701	-0.181111	0.181111	142	TRUE	0.028444	0.589813	0.0533482	0.40458	mwu	0.0272943	0.304872	-0.21866	0.803595	0.0339299	0.306184	-0.221224	0.801537	0.05	0.25	0.05	0.25	0.05	0.25	FALSE	FALSE	FALSE	TRUE	TRUE
RNAblock__UBD	RNAblock__	FALSE		4.62367	TRUE	1.17701	-0.254713	0.254713	142	TRUE	0.000844596	0.160269	0.00394116	0.167594	mwu	0.000703866	0.0886633	-0.194477	0.823265	0.000420844	0.0791719	-0.21108	0.80971	0.05	0.25	0.05	0.25	0.05	0.25	TRUE	TRUE	TRUE	TRUE	TRUE
RNAblock__UBE2L6	RNAblock__	TRUE	variance_prefilter	1.16792	FALSE	1.17701				FALSE	0.00140648	0.196485												0.05	0.25	0.05	0.25	0.05	0.25	FALSE	FALSE	FALSE	FALSE	FALSE
RNAblock__UBTD1	RNAblock__	TRUE	variance_prefilter	0.736044	FALSE	1.17701				FALSE	0.039814	0.658724												0.05	0.25	0.05	0.25	0.05	0.25	FALSE	FALSE	FALSE	FALSE	FALSE
RNAblock__UCP2	RNAblock__	TRUE	variance_prefilter	0.897518	FALSE	1.17701				FALSE	0.015155	0.471015												0.05	0.25	0.05	0.25	0.05	0.25	FALSE	FALSE	FALSE	FALSE	FALSE
RNAblock__UNC13D	RNAblock__	TRUE	variance_prefilter	1.16294	FALSE	1.17701				FALSE	0.0314632	0.605677												0.05	0.25	0.05	0.25	0.05	0.25	FALSE	FALSE	FALSE	FALSE	FALSE
RNAblock__UQCRHL	RNAblock__	FALSE		1.68629	TRUE	1.17701	0.0961005	0.0961005	142	TRUE	0.0382033	0.649199	0.0748573	0.46554	mwu	0.658444	0.862831	0.0352163	1.03584	0.483447	0.785674	0.0580026	1.05972	0.05	0.25	0.05	0.25	0.05	0.25	FALSE	FALSE	FALSE	TRUE	TRUE
RNAblock__USPL1	RNAblock__	TRUE	variance_prefilter	0.598893	FALSE	1.17701				FALSE	0.0464698	0.685095												0.05	0.25	0.05	0.25	0.05	0.25	FALSE	FALSE	FALSE	FALSE	FALSE
RNAblock__UTP14A	RNAblock__	TRUE	variance_prefilter	0.33415	FALSE	1.17701				FALSE	0.00555919	0.330518												0.05	0.25	0.05	0.25	0.05	0.25	FALSE	FALSE	FALSE	FALSE	FALSE
RNAblock__VAMP1	RNAblock__	TRUE	variance_prefilter	0.71396	FALSE	1.17701				FALSE	0.025275	0.568509												0.05	0.25	0.05	0.25	0.05	0.25	FALSE	FALSE	FALSE	FALSE	FALSE
RNAblock__VAV1	RNAblock__	TRUE	variance_prefilter	1.0825	FALSE	1.17701				FALSE	0.00632	0.34543												0.05	0.25	0.05	0.25	0.05	0.25	FALSE	FALSE	FALSE	FALSE	FALSE
RNAblock__VCAN	RNAblock__	TRUE	variance_prefilter	0.892819	FALSE	1.17701				FALSE	0.0253422	0.568509												0.05	0.25	0.05	0.25	0.05	0.25	FALSE	FALSE	FALSE	FALSE	FALSE
RNAblock__VIPAS39	RNAblock__	TRUE	variance_prefilter	0.54663	FALSE	1.17701				FALSE	0.0341361	0.625856												0.05	0.25	0.05	0.25	0.05	0.25	FALSE	FALSE	FALSE	FALSE	FALSE
RNAblock__VSIR	RNAblock__	TRUE	variance_prefilter	0.880295	FALSE	1.17701				FALSE	0.00415053	0.309071												0.05	0.25	0.05	0.25	0.05	0.25	FALSE	FALSE	FALSE	FALSE	FALSE
RNAblock__VSTM4	RNAblock__	TRUE	variance_prefilter	0.603964	FALSE	1.17701				FALSE	0.0311973	0.605591												0.05	0.25	0.05	0.25	0.05	0.25	FALSE	FALSE	FALSE	FALSE	FALSE
RNAblock__WARS1	RNAblock__	TRUE	variance_prefilter	1.01964	FALSE	1.17701				FALSE	0.000122137	0.0817994												0.05	0.25	0.05	0.25	0.05	0.25	FALSE	FALSE	FALSE	FALSE	FALSE
RNAblock__WAS	RNAblock__	TRUE	variance_prefilter	0.817475	FALSE	1.17701				FALSE	0.00351356	0.294144												0.05	0.25	0.05	0.25	0.05	0.25	FALSE	FALSE	FALSE	FALSE	FALSE
RNAblock__WASF3	RNAblock__	FALSE		1.31408	TRUE	1.17701	0.272006	0.272006	142	TRUE	0.0122022	0.438952	0.000220024	0.109904	mwu	0.000489658	0.0727828	0.414094	1.513	0.000747112	0.0882528	0.405963	1.50075	0.05	0.25	0.05	0.25	0.05	0.25	TRUE	TRUE	TRUE	TRUE	TRUE
RNAblock__WBP4	RNAblock__	TRUE	variance_prefilter	0.453392	FALSE	1.17701				FALSE	0.0237684	0.55797												0.05	0.25	0.05	0.25	0.05	0.25	FALSE	FALSE	FALSE	FALSE	FALSE
RNAblock__WDFY4	RNAblock__	TRUE	variance_prefilter	0.966265	FALSE	1.17701				FALSE	0.00281466	0.272912												0.05	0.25	0.05	0.25	0.05	0.25	FALSE	FALSE	FALSE	FALSE	FALSE
RNAblock__WDR44	RNAblock__	TRUE	variance_prefilter	0.605375	FALSE	1.17701				FALSE	0.049243	0.694579												0.05	0.25	0.05	0.25	0.05	0.25	FALSE	FALSE	FALSE	FALSE	FALSE
RNAblock__WDR47	RNAblock__	TRUE	variance_prefilter	0.435673	FALSE	1.17701				FALSE	0.0272787	0.579371												0.05	0.25	0.05	0.25	0.05	0.25	FALSE	FALSE	FALSE	FALSE	FALSE
RNAblock__WIPF1	RNAblock__	TRUE	variance_prefilter	0.596438	FALSE	1.17701				FALSE	0.0104693	0.411491												0.05	0.25	0.05	0.25	0.05	0.25	FALSE	FALSE	FALSE	FALSE	FALSE
RNAblock__WNT10B	RNAblock__	TRUE	variance_prefilter	0.96807	FALSE	1.17701				FALSE	0.0380382	0.649199												0.05	0.25	0.05	0.25	0.05	0.25	FALSE	FALSE	FALSE	FALSE	FALSE
RNAblock__XAF1	RNAblock__	TRUE	variance_prefilter	1.10248	FALSE	1.17701				FALSE	0.0356205	0.63286												0.05	0.25	0.05	0.25	0.05	0.25	FALSE	FALSE	FALSE	FALSE	FALSE
RNAblock__XBP1	RNAblock__	TRUE	variance_prefilter	0.743549	FALSE	1.17701				FALSE	0.0179874	0.503184												0.05	0.25	0.05	0.25	0.05	0.25	FALSE	FALSE	FALSE	FALSE	FALSE
RNAblock__XCR1	RNAblock__	TRUE	variance_prefilter	0.325374	FALSE	1.17701				FALSE	0.00421583	0.309071												0.05	0.25	0.05	0.25	0.05	0.25	FALSE	FALSE	FALSE	FALSE	FALSE
RNAblock__YAP1	RNAblock__	TRUE	variance_prefilter	0.699268	FALSE	1.17701				FALSE	0.0121373	0.438												0.05	0.25	0.05	0.25	0.05	0.25	FALSE	FALSE	FALSE	FALSE	FALSE
RNAblock__YBX3	RNAblock__	TRUE	variance_prefilter	0.865712	FALSE	1.17701				FALSE	0.015162	0.471015												0.05	0.25	0.05	0.25	0.05	0.25	FALSE	FALSE	FALSE	FALSE	FALSE
RNAblock__ZAP70	RNAblock__	FALSE		1.80837	TRUE	1.17701	-0.288894	0.288894	142	TRUE	0.00043409	0.123958	0.000838258	0.133364	mwu	0.000426924	0.0725243	-0.306762	0.735826	0.000759418	0.0882528	-0.311112	0.732631	0.05	0.25	0.05	0.25	0.05	0.25	TRUE	TRUE	TRUE	TRUE	TRUE
RNAblock__ZBP1	RNAblock__	FALSE		2.0868	TRUE	1.17701	-0.229739	0.229739	142	TRUE	0.00619167	0.344785	0.0128814	0.255158	mwu	0.00178646	0.118134	-0.250412	0.77848	0.00296232	0.127279	-0.248835	0.779709	0.05	0.25	0.05	0.25	0.05	0.25	FALSE	TRUE	TRUE	TRUE	TRUE
RNAblock__ZBTB32	RNAblock__	TRUE	variance_prefilter	0.857482	FALSE	1.17701				FALSE	0.00429859	0.309071												0.05	0.25	0.05	0.25	0.05	0.25	FALSE	FALSE	FALSE	FALSE	FALSE
RNAblock__ZC3H12D	RNAblock__	FALSE		1.33559	TRUE	1.17701	-0.196275	0.196275	142	TRUE	0.027711	0.583694	0.0172686	0.277105	mwu	0.00290953	0.14853	-0.308578	0.73449	0.00481993	0.155726	-0.297825	0.742431	0.05	0.25	0.05	0.25	0.05	0.25	FALSE	TRUE	TRUE	TRUE	TRUE
RNAblock__ZCCHC14	RNAblock__	TRUE	variance_prefilter	0.686926	FALSE	1.17701				FALSE	0.00606803	0.344576												0.05	0.25	0.05	0.25	0.05	0.25	FALSE	FALSE	FALSE	FALSE	FALSE
RNAblock__ZCCHC4	RNAblock__	TRUE	variance_prefilter	0.305484	FALSE	1.17701				FALSE	0.0257514	0.570134												0.05	0.25	0.05	0.25	0.05	0.25	FALSE	FALSE	FALSE	FALSE	FALSE
RNAblock__ZDHHC15	RNAblock__	TRUE	variance_prefilter	0.431503	FALSE	1.17701				FALSE	0.035268	0.63286												0.05	0.25	0.05	0.25	0.05	0.25	FALSE	FALSE	FALSE	FALSE	FALSE
RNAblock__ZFP1	RNAblock__	TRUE	variance_prefilter	0.537343	FALSE	1.17701				FALSE	0.0458725	0.683873												0.05	0.25	0.05	0.25	0.05	0.25	FALSE	FALSE	FALSE	FALSE	FALSE
RNAblock__ZFP2	RNAblock__	TRUE	variance_prefilter	0.706867	FALSE	1.17701				FALSE	0.014196	0.459403												0.05	0.25	0.05	0.25	0.05	0.25	FALSE	FALSE	FALSE	FALSE	FALSE
RNAblock__ZGLP1	RNAblock__	TRUE	variance_prefilter	1.11207	FALSE	1.17701				FALSE	0.048429	0.694579												0.05	0.25	0.05	0.25	0.05	0.25	FALSE	FALSE	FALSE	FALSE	FALSE
RNAblock__ZIM2	RNAblock__	FALSE		3.26359	TRUE	1.17701	0.274736	0.274736	142	TRUE	0.000317591	0.116232	0.000279879	0.109904	mwu	0.000315939	0.0617911	0.222694	1.24944	0.00012999	0.0518004	0.251209	1.28558	0.05	0.25	0.05	0.25	0.05	0.25	TRUE	TRUE	TRUE	TRUE	TRUE
RNAblock__ZKSCAN3	RNAblock__	TRUE	variance_prefilter	0.708155	FALSE	1.17701				FALSE	0.0360583	0.638312												0.05	0.25	0.05	0.25	0.05	0.25	FALSE	FALSE	FALSE	FALSE	FALSE
RNAblock__ZMYND12	RNAblock__	FALSE		1.20619	TRUE	1.17701	0.20815	0.20815	142	TRUE	0.00441598	0.313709	0.0126582	0.254485	mwu	0.0155001	0.254004	0.243592	1.27582	0.00415834	0.143833	0.293138	1.34063	0.05	0.25	0.05	0.25	0.05	0.25	FALSE	FALSE	TRUE	TRUE	TRUE
RNAblock__ZNF10	RNAblock__	TRUE	variance_prefilter	0.866543	FALSE	1.17701				FALSE	0.0281383	0.586611												0.05	0.25	0.05	0.25	0.05	0.25	FALSE	FALSE	FALSE	FALSE	FALSE
RNAblock__ZNF101	RNAblock__	TRUE	variance_prefilter	0.524503	FALSE	1.17701				FALSE	0.0263383	0.572394												0.05	0.25	0.05	0.25	0.05	0.25	FALSE	FALSE	FALSE	FALSE	FALSE
RNAblock__ZNF117	RNAblock__	FALSE		1.4252	TRUE	1.17701	0.208131	0.208131	142	TRUE	0.0166995	0.489833	0.033681	0.346993	mwu	0.00536226	0.173419	0.286593	1.33188	0.00403789	0.142165	0.303876	1.3551	0.05	0.25	0.05	0.25	0.05	0.25	FALSE	TRUE	TRUE	TRUE	TRUE
RNAblock__ZNF12	RNAblock__	TRUE	variance_prefilter	0.3013	FALSE	1.17701				FALSE	0.00592414	0.34259												0.05	0.25	0.05	0.25	0.05	0.25	FALSE	FALSE	FALSE	FALSE	FALSE
RNAblock__ZNF140	RNAblock__	TRUE	variance_prefilter	0.653786	FALSE	1.17701				FALSE	0.0489541	0.694579												0.05	0.25	0.05	0.25	0.05	0.25	FALSE	FALSE	FALSE	FALSE	FALSE
RNAblock__ZNF141	RNAblock__	TRUE	variance_prefilter	0.815985	FALSE	1.17701				FALSE	0.0230816	0.54749												0.05	0.25	0.05	0.25	0.05	0.25	FALSE	FALSE	FALSE	FALSE	FALSE
RNAblock__ZNF160	RNAblock__	TRUE	variance_prefilter	0.581394	FALSE	1.17701				FALSE	0.026701	0.575189												0.05	0.25	0.05	0.25	0.05	0.25	FALSE	FALSE	FALSE	FALSE	FALSE
RNAblock__ZNF185	RNAblock__	TRUE	variance_prefilter	0.843353	FALSE	1.17701				FALSE	0.0453062	0.681418												0.05	0.25	0.05	0.25	0.05	0.25	FALSE	FALSE	FALSE	FALSE	FALSE
RNAblock__ZNF214	RNAblock__	TRUE	variance_prefilter	1.16803	FALSE	1.17701				FALSE	0.00895296	0.395505												0.05	0.25	0.05	0.25	0.05	0.25	FALSE	FALSE	FALSE	FALSE	FALSE
RNAblock__ZNF215	RNAblock__	FALSE		1.34936	TRUE	1.17701	-0.179305	0.179305	142	TRUE	0.0119169	0.434176	0.0146002	0.26588	mwu	0.0213363	0.269221	-0.249451	0.779228	0.0307488	0.298237	-0.240618	0.786142	0.05	0.25	0.05	0.25	0.05	0.25	FALSE	FALSE	FALSE	TRUE	TRUE
RNAblock__ZNF223	RNAblock__	TRUE	variance_prefilter	0.90981	FALSE	1.17701				FALSE	0.0466758	0.685205												0.05	0.25	0.05	0.25	0.05	0.25	FALSE	FALSE	FALSE	FALSE	FALSE
RNAblock__ZNF248	RNAblock__	TRUE	variance_prefilter	0.567252	FALSE	1.17701				FALSE	0.00532113	0.324749												0.05	0.25	0.05	0.25	0.05	0.25	FALSE	FALSE	FALSE	FALSE	FALSE
RNAblock__ZNF28	RNAblock__	TRUE	variance_prefilter	0.512949	FALSE	1.17701				FALSE	0.0164571	0.48668												0.05	0.25	0.05	0.25	0.05	0.25	FALSE	FALSE	FALSE	FALSE	FALSE
RNAblock__ZNF425	RNAblock__	TRUE	variance_prefilter	0.717193	FALSE	1.17701				FALSE	0.0144866	0.460793												0.05	0.25	0.05	0.25	0.05	0.25	FALSE	FALSE	FALSE	FALSE	FALSE
RNAblock__ZNF471	RNAblock__	TRUE	variance_prefilter	1.13915	FALSE	1.17701				FALSE	0.0424155	0.668867												0.05	0.25	0.05	0.25	0.05	0.25	FALSE	FALSE	FALSE	FALSE	FALSE
RNAblock__ZNF473	RNAblock__	TRUE	variance_prefilter	0.496631	FALSE	1.17701				FALSE	0.0147336	0.463344												0.05	0.25	0.05	0.25	0.05	0.25	FALSE	FALSE	FALSE	FALSE	FALSE
RNAblock__ZNF488	RNAblock__	TRUE	variance_prefilter	0.833676	FALSE	1.17701				FALSE	0.0144909	0.460793												0.05	0.25	0.05	0.25	0.05	0.25	FALSE	FALSE	FALSE	FALSE	FALSE
RNAblock__ZNF512	RNAblock__	TRUE	variance_prefilter	0.714676	FALSE	1.17701				FALSE	0.0279466	0.584487												0.05	0.25	0.05	0.25	0.05	0.25	FALSE	FALSE	FALSE	FALSE	FALSE
RNAblock__ZNF560	RNAblock__	FALSE		1.49133	TRUE	1.17701	0.104152	0.104152	142	TRUE	0.00733673	0.362474	0.00290957	0.163307	mwu	0.571173	0.824205	0.0491779	1.05041	0.50676	0.7968	0.0629277	1.06495	0.05	0.25	0.05	0.25	0.05	0.25	TRUE	FALSE	FALSE	TRUE	TRUE
RNAblock__ZNF630	RNAblock__	TRUE	variance_prefilter	0.801369	FALSE	1.17701				FALSE	0.0475541	0.691992												0.05	0.25	0.05	0.25	0.05	0.25	FALSE	FALSE	FALSE	FALSE	FALSE
RNAblock__ZNF680	RNAblock__	TRUE	variance_prefilter	0.694008	FALSE	1.17701				FALSE	0.0338831	0.624451												0.05	0.25	0.05	0.25	0.05	0.25	FALSE	FALSE	FALSE	FALSE	FALSE
RNAblock__ZNF683	RNAblock__	FALSE		1.86669	TRUE	1.17701	-0.295572	0.295572	142	TRUE	0.000951382	0.166646	0.000250061	0.109904	mwu	0.00024779	0.0572116	-0.329837	0.719041	0.000380336	0.0753674	-0.324135	0.723153	0.05	0.25	0.05	0.25	0.05	0.25	TRUE	TRUE	TRUE	TRUE	TRUE
RNAblock__ZNF69	RNAblock__	TRUE	variance_prefilter	0.924377	FALSE	1.17701				FALSE	0.0258141	0.570134												0.05	0.25	0.05	0.25	0.05	0.25	FALSE	FALSE	FALSE	FALSE	FALSE
RNAblock__ZNF711	RNAblock__	FALSE		1.72775	TRUE	1.17701	0.174659	0.174659	142	TRUE	0.0361508	0.638628	0.0742299	0.462229	mwu	0.0394534	0.34762	0.213862	1.23845	0.0675575	0.429812	0.192823	1.21267	0.05	0.25	0.05	0.25	0.05	0.25	FALSE	FALSE	FALSE	TRUE	TRUE
RNAblock__ZNF718	RNAblock__	TRUE	variance_prefilter	0.689878	FALSE	1.17701				FALSE	0.0103236	0.411034												0.05	0.25	0.05	0.25	0.05	0.25	FALSE	FALSE	FALSE	FALSE	FALSE
RNAblock__ZNF787	RNAblock__	TRUE	variance_prefilter	0.534416	FALSE	1.17701				FALSE	0.0367437	0.639945												0.05	0.25	0.05	0.25	0.05	0.25	FALSE	FALSE	FALSE	FALSE	FALSE
RNAblock__ZNF831	RNAblock__	FALSE		1.18771	TRUE	1.17701	-0.297535	0.297535	142	TRUE	1.67128e-05	0.0481629	0.00113731	0.140398	mwu	5.66968e-05	0.0295998	-0.483611	0.616553	0.000132852	0.0518004	-0.473275	0.622959	0.05	0.25	0.05	0.25	0.05	0.25	TRUE	TRUE	TRUE	TRUE	TRUE
RNAblock__ZNF84	RNAblock__	TRUE	variance_prefilter	0.569644	FALSE	1.17701				FALSE	0.0226334	0.544229												0.05	0.25	0.05	0.25	0.05	0.25	FALSE	FALSE	FALSE	FALSE	FALSE
RNAblock__ZNF843	RNAblock__	TRUE	variance_prefilter	0.485672	FALSE	1.17701				FALSE	0.0135614	0.451355												0.05	0.25	0.05	0.25	0.05	0.25	FALSE	FALSE	FALSE	FALSE	FALSE
RNAblock__ZNHIT1	RNAblock__	TRUE	variance_prefilter	0.614406	FALSE	1.17701				FALSE	0.0252352	0.568509												0.05	0.25	0.05	0.25	0.05	0.25	FALSE	FALSE	FALSE	FALSE	FALSE
RNAblock__ZRSR2	RNAblock__	TRUE	variance_prefilter	0.443715	FALSE	1.17701				FALSE	0.00986322	0.404387												0.05	0.25	0.05	0.25	0.05	0.25	FALSE	FALSE	FALSE	FALSE	FALSE
RNAblock__ZSCAN30	RNAblock__	TRUE	variance_prefilter	0.71169	FALSE	1.17701				FALSE	0.0255905	0.568509												0.05	0.25	0.05	0.25	0.05	0.25	FALSE	FALSE	FALSE	FALSE	FALSE
RNAblock__Adaptive	RNAblock__	FALSE					-0.312752	0.312752	142	TRUE			0.000178331	0.109904	mwu	4.4814e-05	0.0295436	-0.429103	0.651093	7.64804e-05	0.0437174	-0.425634	0.653355	0.05	0.25	0.05	0.25	0.05	0.25	TRUE	TRUE	TRUE	FALSE	TRUE
RNAblock__Innate	RNAblock__	FALSE					-0.210253	0.210253	142	TRUE			0.00496362	0.171629	mwu	0.00711775	0.200375	-0.315626	0.729332	0.0100892	0.203888	-0.307599	0.73521	0.05	0.25	0.05	0.25	0.05	0.25	TRUE	TRUE	TRUE	FALSE	TRUE
RNAblock__Adaptive/Innate Ratio	RNAblock__	FALSE					-0.170419	0.170419	142	TRUE			0.0395341	0.358021	mwu	0.0334877	0.324063	-0.333471	0.716433	0.0318797	0.298237	-0.341144	0.710956	0.05	0.25	0.05	0.25	0.05	0.25	FALSE	FALSE	FALSE	FALSE	FALSE
RNAblock__B cells naive	RNAblock__	FALSE					-0.174368	0.174368	142	TRUE			0.019409	0.279288	mwu	0.0403933	0.350654	-2.69582	0.0674873	0.0459168	0.361067	-2.62897	0.0721528	0.05	0.25	0.05	0.25	0.05	0.25	FALSE	FALSE	FALSE	FALSE	FALSE
RNAblock__B cells memory	RNAblock__	FALSE					-0.0384414	0.0384414	142	TRUE			0.895517	0.944447	mwu	0.331887	0.745932	-0.67291	0.510222	0.366417	0.750022	-0.644339	0.525009	0.05	0.25	0.05	0.25	0.05	0.25	FALSE	FALSE	FALSE	FALSE	FALSE
RNAblock__Plasma cells	RNAblock__	FALSE					-0.135061	0.135061	142	TRUE			0.266172	0.656266	mwu	0.0713283	0.441025	-0.77188	0.462143	0.0488572	0.372558	-0.895233	0.408513	0.05	0.25	0.05	0.25	0.05	0.25	FALSE	FALSE	FALSE	FALSE	FALSE
RNAblock__T cells CD8	RNAblock__	FALSE					-0.235742	0.235742	142	TRUE			0.0132197	0.256891	mwu	0.023995	0.288784	-3.15302	0.0427227	0.0216549	0.259127	-3.25351	0.0386384	0.05	0.25	0.05	0.25	0.05	0.25	FALSE	FALSE	FALSE	FALSE	FALSE
RNAblock__T cells CD4 naive	RNAblock__	FALSE					-0.0428913	0.0428913	142	TRUE			0.795106	0.897099	mwu	0.726698	0.891078	-1.08903	0.336542	0.799389	0.922348	-0.784445	0.456373	0.05	0.25	0.05	0.25	0.05	0.25	FALSE	FALSE	FALSE	FALSE	FALSE
RNAblock__T cells CD4 memory resting	RNAblock__	FALSE					-0.232041	0.232041	142	TRUE			0.014766	0.26588	mwu	0.00520235	0.173419	-1.20903	0.298486	0.00566155	0.168621	-1.23712	0.290218	0.05	0.25	0.05	0.25	0.05	0.25	FALSE	TRUE	TRUE	FALSE	TRUE
RNAblock__T cells CD4 memory activated	RNAblock__	FALSE					-0.250715	0.250715	142	TRUE			0.00161358	0.148952	mwu	0.00674446	0.195279	-5.77634	0.00310005	0.00703507	0.179957	-5.87771	0.0028012	0.05	0.25	0.05	0.25	0.05	0.25	TRUE	TRUE	TRUE	FALSE	TRUE
RNAblock__T cells follicular helper	RNAblock__	FALSE					-0.0614246	0.0614246	142	TRUE			0.410305	0.733274	mwu	0.277289	0.727497	-0.968483	0.379659	0.323413	0.735671	-0.883137	0.413484	0.05	0.25	0.05	0.25	0.05	0.25	FALSE	FALSE	FALSE	FALSE	FALSE
RNAblock__T cells regulatory (Tregs)	RNAblock__	FALSE					0.0288243	0.0288243	142	TRUE			0.60538	0.830928	mwu	0.729398	0.893256	-1.55357	0.211492	0.822962	0.931622	-1.04713	0.350943	0.05	0.25	0.05	0.25	0.05	0.25	FALSE	FALSE	FALSE	FALSE	FALSE
RNAblock__T cells gamma delta	RNAblock__	FALSE	corr_prefilter						142	FALSE														0.05	0.25	0.05	0.25	0.05	0.25	FALSE	FALSE	FALSE	FALSE	FALSE
RNAblock__NK cells resting	RNAblock__	FALSE					-0.24262	0.24262	142	TRUE			0.00213668	0.150157	mwu	0.00296823	0.14853	-3.47695	0.0309014	0.00412622	0.14328	-3.44618	0.0318673	0.05	0.25	0.05	0.25	0.05	0.25	TRUE	TRUE	TRUE	FALSE	TRUE
RNAblock__NK cells activated	RNAblock__	FALSE					-0.117619	0.117619	142	TRUE			0.704472	0.8688	mwu	0.190216	0.635557	-4.06753	0.0171197	0.191171	0.636607	-4.13557	0.0159936	0.05	0.25	0.05	0.25	0.05	0.25	FALSE	FALSE	FALSE	FALSE	FALSE
RNAblock__Monocytes	RNAblock__	FALSE					-0.0660999	0.0660999	142	TRUE			0.457485	0.754341	mwu	0.437188	0.777568	-1.54551	0.213203	0.504614	0.795289	-1.36109	0.25638	0.05	0.25	0.05	0.25	0.05	0.25	FALSE	FALSE	FALSE	FALSE	FALSE
RNAblock__Macrophages M0	RNAblock__	FALSE					0.0568415	0.0568415	142	TRUE			0.672784	0.857341	mwu	0.490753	0.797826	0.222947	1.24975	0.467001	0.780756	0.23693	1.26735	0.05	0.25	0.05	0.25	0.05	0.25	FALSE	FALSE	FALSE	FALSE	FALSE
RNAblock__Macrophages M1	RNAblock__	FALSE					-0.285153	0.285153	142	TRUE			0.000583683	0.12506	mwu	0.000254034	0.0572116	-4.89302	0.00749871	0.000361335	0.0743952	-4.88758	0.00753961	0.05	0.25	0.05	0.25	0.05	0.25	TRUE	TRUE	TRUE	FALSE	TRUE
RNAblock__Macrophages M2	RNAblock__	FALSE					-0.0403735	0.0403735	142	TRUE			0.789184	0.89445	mwu	0.958534	0.985676	0.046585	1.04769	0.982337	0.996821	0.0202804	1.02049	0.05	0.25	0.05	0.25	0.05	0.25	FALSE	FALSE	FALSE	FALSE	FALSE
RNAblock__Dendritic cells resting	RNAblock__	FALSE					-0.121927	0.121927	142	TRUE			0.0917893	0.507413	mwu	0.229799	0.690325	-27.1296	1.65107e-12	0.245964	0.690831	-26.2576	3.94895e-12	0.05	0.25	0.05	0.25	0.05	0.25	FALSE	FALSE	FALSE	FALSE	FALSE
RNAblock__Dendritic cells activated	RNAblock__	FALSE					0.0137372	0.0137372	142	TRUE			0.319442	0.690729	mwu	0.965492	0.987437	-0.0390778	0.961676	0.740862	0.897513	-0.318648	0.727131	0.05	0.25	0.05	0.25	0.05	0.25	FALSE	FALSE	FALSE	FALSE	FALSE
RNAblock__Mast cells resting	RNAblock__	FALSE					-0.0521677	0.0521677	142	TRUE			0.563632	0.807952	mwu	0.710486	0.88562	-0.572899	0.563888	0.725268	0.889497	-0.550219	0.576824	0.05	0.25	0.05	0.25	0.05	0.25	FALSE	FALSE	FALSE	FALSE	FALSE
RNAblock__Mast cells activated	RNAblock__	FALSE					0.155732	0.155732	142	TRUE			0.0483524	0.397003	mwu	0.0199622	0.257989	24.3955	3.93395e+10	0.0198986	0.251628	24.4316	4.07876e+10	0.05	0.25	0.05	0.25	0.05	0.25	FALSE	FALSE	FALSE	FALSE	FALSE
RNAblock__Eosinophils	RNAblock__	FALSE					0.0278826	0.0278826	142	TRUE			0.444492	0.745379	mwu	0.854495	0.947762	-0.28379	0.752924	0.906625	0.962883	-0.19053	0.826521	0.05	0.25	0.05	0.25	0.05	0.25	FALSE	FALSE	FALSE	FALSE	FALSE
RNAblock__Neutrophils	RNAblock__	FALSE	corr_prefilter				0.00484658	0.00484658	142	FALSE														0.05	0.25	0.05	0.25	0.05	0.25	FALSE	FALSE	FALSE	FALSE	FALSE
RNAblock__GS_CLINSAR__median_log2	RNAblock__	FALSE					-0.0195036	0.0195036	142	TRUE			0.965825	0.980173	mwu	0.79788	0.918545	0.0591605	1.06095	0.843065	0.939605	0.0461021	1.04718	0.05	0.25	0.05	0.25	0.05	0.25	FALSE	FALSE	FALSE	FALSE	FALSE
RNAblock__GS_CLINSAR__geo_mean_log2	RNAblock__	FALSE	corr_prefilter				-0.00794354	0.00794354	142	FALSE														0.05	0.25	0.05	0.25	0.05	0.25	FALSE	FALSE	FALSE	FALSE	FALSE
RNAblock__GS_CLINSAR__zscore_mean	RNAblock__	FALSE	corr_prefilter				-0.00679712	0.00679712	142	FALSE														0.05	0.25	0.05	0.25	0.05	0.25	FALSE	FALSE	FALSE	FALSE	FALSE
RNAblock__GS_EMT__median_log2	RNAblock__	FALSE					0.182375	0.182375	142	TRUE			0.0642443	0.428488	mwu	0.0480014	0.368474	0.319915	1.37701	0.0214681	0.258316	0.387077	1.47267	0.05	0.25	0.05	0.25	0.05	0.25	FALSE	FALSE	FALSE	FALSE	FALSE
RNAblock__GS_EMT__geo_mean_log2	RNAblock__	FALSE					0.175996	0.175996	142	TRUE			0.0361437	0.354599	mwu	0.0767431	0.454285	0.401242	1.49368	0.0495217	0.376081	0.465775	1.59325	0.05	0.25	0.05	0.25	0.05	0.25	FALSE	FALSE	FALSE	FALSE	FALSE
RNAblock__GS_EMT__zscore_mean	RNAblock__	FALSE					0.158688	0.158688	142	TRUE			0.0543635	0.407904	mwu	0.100029	0.507092	0.49001	1.63233	0.0636489	0.417626	0.580128	1.78627	0.05	0.25	0.05	0.25	0.05	0.25	FALSE	FALSE	FALSE	FALSE	FALSE
RNAblock__GS_IGS__median_log2	RNAblock__	FALSE					0.15998	0.15998	142	TRUE			0.182773	0.609085	mwu	0.0592602	0.417335	1.0822	2.95116	0.0609457	0.409352	1.10083	3.00666	0.05	0.25	0.05	0.25	0.05	0.25	FALSE	FALSE	FALSE	FALSE	FALSE
RNAblock__GS_IGS__geo_mean_log2	RNAblock__	FALSE					0.171581	0.171581	142	TRUE			0.188193	0.61606	mwu	0.0451307	0.361288	1.11102	3.03746	0.0462451	0.361787	1.13139	3.09997	0.05	0.25	0.05	0.25	0.05	0.25	FALSE	FALSE	FALSE	FALSE	FALSE
RNAblock__GS_IGS__zscore_mean	RNAblock__	FALSE					0.170595	0.170595	142	TRUE			0.193731	0.624612	mwu	0.03981	0.347635	1.031	2.80387	0.0399392	0.33725	1.05658	2.87653	0.05	0.25	0.05	0.25	0.05	0.25	FALSE	FALSE	FALSE	FALSE	FALSE
RNAblock__GS_SSG__median_log2	RNAblock__	FALSE					0.0985284	0.0985284	142	TRUE			0.363932	0.71461	mwu	0.0676367	0.43402	0.823423	2.27828	0.0745748	0.445165	0.805897	2.2387	0.05	0.25	0.05	0.25	0.05	0.25	FALSE	FALSE	FALSE	FALSE	FALSE
RNAblock__GS_SSG__geo_mean_log2	RNAblock__	FALSE					0.109101	0.109101	142	TRUE			0.366092	0.715073	mwu	0.0537753	0.3901	0.845521	2.32919	0.0614913	0.411011	0.822772	2.2768	0.05	0.25	0.05	0.25	0.05	0.25	FALSE	FALSE	FALSE	FALSE	FALSE
RNAblock__GS_SSG__zscore_mean	RNAblock__	FALSE					0.114395	0.114395	142	TRUE			0.304782	0.67707	mwu	0.0460115	0.362718	0.685108	1.98399	0.0545935	0.390833	0.662915	1.94044	0.05	0.25	0.05	0.25	0.05	0.25	FALSE	FALSE	FALSE	FALSE	FALSE
RNAblock__GS_Adaptive_NA__median_log2	RNAblock__	FALSE					-0.298954	0.298954	142	TRUE			0.000535667	0.123261	mwu	0.000108485	0.0383932	-0.416368	0.659437	0.000177297	0.055356	-0.412788	0.661802	0.05	0.25	0.05	0.25	0.05	0.25	TRUE	TRUE	TRUE	FALSE	TRUE
RNAblock__GS_Adaptive_NA__geo_mean_log2	RNAblock__	FALSE					-0.303154	0.303154	142	TRUE			0.000552143	0.123261	mwu	8.38122e-05	0.0346051	-0.523324	0.592548	0.000151906	0.052503	-0.517208	0.596183	0.05	0.25	0.05	0.25	0.05	0.25	TRUE	TRUE	TRUE	FALSE	TRUE
RNAblock__GS_Adaptive_NA__zscore_mean	RNAblock__	FALSE					-0.298463	0.298463	142	TRUE			0.000543847	0.123261	mwu	0.000107649	0.0383932	-0.651896	0.521057	0.000193493	0.0575137	-0.645993	0.524142	0.05	0.25	0.05	0.25	0.05	0.25	TRUE	TRUE	TRUE	FALSE	TRUE
RNAblock__GS_Innate__median_log2	RNAblock__	FALSE					-0.137147	0.137147	142	TRUE			0.10835	0.536338	mwu	0.0717483	0.443069	-0.260461	0.770696	0.0935287	0.480944	-0.251254	0.777825	0.05	0.25	0.05	0.25	0.05	0.25	FALSE	FALSE	FALSE	FALSE	FALSE
RNAblock__GS_Innate__geo_mean_log2	RNAblock__	FALSE					-0.176832	0.176832	142	TRUE			0.0415318	0.363255	mwu	0.0203298	0.260277	-0.596777	0.550584	0.0297293	0.294361	-0.568251	0.566515	0.05	0.25	0.05	0.25	0.05	0.25	FALSE	FALSE	FALSE	FALSE	FALSE
RNAblock__GS_Innate__zscore_mean	RNAblock__	FALSE					-0.161898	0.161898	142	TRUE			0.0625013	0.423283	mwu	0.0316349	0.317005	-0.536893	0.584561	0.0441136	0.354664	-0.511009	0.59989	0.05	0.25	0.05	0.25	0.05	0.25	FALSE	FALSE	FALSE	FALSE	FALSE
RNAblock__GS_Estrogen_regulated_signature__median_log2	RNAblock__	FALSE					0.15153	0.15153	142	TRUE			0.12852	0.570555	mwu	0.0423964	0.35707	0.693656	2.00102	0.0277544	0.286643	0.789668	2.20266	0.05	0.25	0.05	0.25	0.05	0.25	FALSE	FALSE	FALSE	FALSE	FALSE
RNAblock__GS_Estrogen_regulated_signature__geo_mean_log2	RNAblock__	FALSE					0.12768	0.12768	142	TRUE			0.21106	0.62929	mwu	0.127336	0.560505	0.633865	1.88488	0.0913753	0.478206	0.728194	2.07134	0.05	0.25	0.05	0.25	0.05	0.25	FALSE	FALSE	FALSE	FALSE	FALSE
RNAblock__GS_Estrogen_regulated_signature__zscore_mean	RNAblock__	FALSE					0.10691	0.10691	142	TRUE			0.302864	0.67707	mwu	0.204548	0.656025	0.498697	1.64657	0.141652	0.571297	0.605866	1.83284	0.05	0.25	0.05	0.25	0.05	0.25	FALSE	FALSE	FALSE	FALSE	FALSE
RNAblock__GS_EMT_LUAD_NA_DKK1_LOXL2__median_log2	RNAblock__	FALSE					0.125761	0.125761	142	TRUE			0.0931321	0.507413	mwu	0.105695	0.522146	0.175731	1.19212	0.0698514	0.435641	0.204485	1.22689	0.05	0.25	0.05	0.25	0.05	0.25	FALSE	FALSE	FALSE	FALSE	FALSE
RNAblock__GS_EMT_LUAD_NA_DKK1_LOXL2__geo_mean_log2	RNAblock__	FALSE					0.125761	0.125761	142	TRUE			0.0931321	0.507413	mwu	0.105695	0.522146	0.175731	1.19212	0.0698514	0.435641	0.204485	1.22689	0.05	0.25	0.05	0.25	0.05	0.25	FALSE	FALSE	FALSE	FALSE	FALSE
RNAblock__GS_EMT_LUAD_NA_DKK1_LOXL2__zscore_mean	RNAblock__	FALSE					0.125761	0.125761	142	TRUE			0.0931321	0.507413	mwu	0.105695	0.522146	0.211179	1.23513	0.0698514	0.435641	0.245732	1.27856	0.05	0.25	0.05	0.25	0.05	0.25	FALSE	FALSE	FALSE	FALSE	FALSE
RNAblock__GS_EMT_TGF_induced__median_log2	RNAblock__	FALSE					0.140556	0.140556	142	TRUE			0.0722666	0.455714	mwu	0.0940705	0.495585	0.45372	1.57416	0.0615597	0.411011	0.527459	1.69462	0.05	0.25	0.05	0.25	0.05	0.25	FALSE	FALSE	FALSE	FALSE	FALSE
RNAblock__GS_EMT_TGF_induced__geo_mean_log2	RNAblock__	FALSE					0.166512	0.166512	142	TRUE			0.0619291	0.422867	mwu	0.0504719	0.379471	0.639986	1.89645	0.031079	0.298237	0.740602	2.0972	0.05	0.25	0.05	0.25	0.05	0.25	FALSE	FALSE	FALSE	FALSE	FALSE
RNAblock__GS_EMT_TGF_induced__zscore_mean	RNAblock__	FALSE					0.164219	0.164219	142	TRUE			0.0892242	0.503037	mwu	0.0518099	0.383255	0.581499	1.78872	0.0303135	0.298237	0.678451	1.97082	0.05	0.25	0.05	0.25	0.05	0.25	FALSE	FALSE	FALSE	FALSE	FALSE
RNAblock__GS_pancancer_EMT__median_log2	RNAblock__	FALSE					0.160678	0.160678	142	TRUE			0.0368749	0.354599	mwu	0.0387832	0.346451	0.479842	1.61582	0.019535	0.251149	0.573241	1.77401	0.05	0.25	0.05	0.25	0.05	0.25	FALSE	FALSE	FALSE	FALSE	FALSE
RNAblock__GS_pancancer_EMT__geo_mean_log2	RNAblock__	FALSE					0.192684	0.192684	142	TRUE			0.0107009	0.241991	mwu	0.0163161	0.254004	0.567599	1.76403	0.00821397	0.188099	0.660426	1.93562	0.05	0.25	0.05	0.25	0.05	0.25	TRUE	FALSE	TRUE	FALSE	TRUE
RNAblock__GS_pancancer_EMT__zscore_mean	RNAblock__	FALSE					0.192927	0.192927	142	TRUE			0.0113441	0.241991	mwu	0.0165476	0.254004	0.580664	1.78723	0.00775424	0.184026	0.684475	1.98273	0.05	0.25	0.05	0.25	0.05	0.25	TRUE	FALSE	TRUE	FALSE	TRUE
RNAblock__GS_EMP_EMPdormancy__median_log2	RNAblock__	FALSE					0.140497	0.140497	142	TRUE			0.0642443	0.428488	mwu	0.0867605	0.476165	0.470716	1.60114	0.0602892	0.408919	0.5349	1.70728	0.05	0.25	0.05	0.25	0.05	0.25	FALSE	FALSE	FALSE	FALSE	FALSE
RNAblock__GS_EMP_EMPdormancy__geo_mean_log2	RNAblock__	FALSE					0.154559	0.154559	142	TRUE			0.0294868	0.331981	mwu	0.0357661	0.33616	0.47541	1.60867	0.0219509	0.261405	0.541923	1.71931	0.05	0.25	0.05	0.25	0.05	0.25	FALSE	FALSE	FALSE	FALSE	FALSE
RNAblock__GS_EMP_EMPdormancy__zscore_mean	RNAblock__	FALSE					0.15729	0.15729	142	TRUE			0.0330043	0.343542	mwu	0.0364605	0.33616	0.461824	1.58697	0.0226329	0.262749	0.52552	1.69134	0.05	0.25	0.05	0.25	0.05	0.25	FALSE	FALSE	FALSE	FALSE	FALSE
RNAblock__GS_WNT_DRIVEN_EMT_SIGNATURE__median_log2	RNAblock__	FALSE					0.0523873	0.0523873	142	TRUE			0.504675	0.778006	mwu	0.672557	0.867884	0.0822369	1.08571	0.524032	0.803484	0.128633	1.13727	0.05	0.25	0.05	0.25	0.05	0.25	FALSE	FALSE	FALSE	FALSE	FALSE
RNAblock__GS_WNT_DRIVEN_EMT_SIGNATURE__geo_mean_log2	RNAblock__	FALSE					0.0578505	0.0578505	142	TRUE			0.494307	0.774474	mwu	0.460221	0.785382	0.161901	1.17574	0.384231	0.752721	0.197549	1.21841	0.05	0.25	0.05	0.25	0.05	0.25	FALSE	FALSE	FALSE	FALSE	FALSE
RNAblock__GS_WNT_DRIVEN_EMT_SIGNATURE__zscore_mean	RNAblock__	FALSE					0.039872	0.039872	142	TRUE			0.608584	0.832169	mwu	0.617077	0.841953	0.126333	1.13466	0.532514	0.806667	0.162816	1.17682	0.05	0.25	0.05	0.25	0.05	0.25	FALSE	FALSE	FALSE	FALSE	FALSE
RNAblock__TIDE__TIDE	RNAblock__	FALSE					0.160096	0.160096	142	TRUE			0.00531705	0.179872	mwu	0.039986	0.348594	0.231809	1.26088	0.0332411	0.30288	0.241179	1.27275	0.05	0.25	0.05	0.25	0.05	0.25	TRUE	FALSE	FALSE	FALSE	TRUE
RNAblock__TIDE__IFNG	RNAblock__	FALSE					-0.330294	0.330294	142	TRUE			0.000105976	0.0940218	mwu	6.58872e-06	0.0192058	-0.545379	0.579622	1.05474e-05	0.0297375	-0.537591	0.584154	0.05	0.25	0.05	0.25	0.05	0.25	TRUE	TRUE	TRUE	FALSE	TRUE
RNAblock__TIDE__MSI Expr Sig	RNAblock__	FALSE					-0.00916801	0.00916801	142	TRUE			0.0477471	0.39272	mwu	0.756752	0.902758	0.574074	1.77549	0.729588	0.891706	0.654573	1.92432	0.05	0.25	0.05	0.25	0.05	0.25	FALSE	FALSE	FALSE	FALSE	FALSE
RNAblock__TIDE__Merck18	RNAblock__	FALSE					-0.33058	0.33058	142	TRUE			0.000173917	0.109904	mwu	9.02197e-06	0.0192058	-0.622298	0.536709	1.61671e-05	0.0297375	-0.61427	0.541036	0.05	0.25	0.05	0.25	0.05	0.25	TRUE	TRUE	TRUE	FALSE	TRUE
RNAblock__TIDE__CD274	RNAblock__	FALSE					-0.182764	0.182764	142	TRUE			0.0588537	0.418186	mwu	0.0111373	0.236471	-0.217879	0.804222	0.0126473	0.214402	-0.224225	0.799135	0.05	0.25	0.05	0.25	0.05	0.25	FALSE	TRUE	TRUE	FALSE	TRUE
RNAblock__TIDE__CD8	RNAblock__	FALSE					-0.280024	0.280024	142	TRUE			0.000914978	0.133364	mwu	0.00303259	0.149259	-0.333852	0.71616	0.00304977	0.128773	-0.338079	0.713139	0.05	0.25	0.05	0.25	0.05	0.25	TRUE	TRUE	TRUE	FALSE	TRUE
RNAblock__TIDE__CTL.flag	RNAblock__	FALSE	corr_prefilter						142	FALSE														0.05	0.25	0.05	0.25	0.05	0.25	FALSE	FALSE	FALSE	FALSE	FALSE
RNAblock__TIDE__Dysfunction	RNAblock__	FALSE					-0.221378	0.221378	142	TRUE			0.0417079	0.363863	mwu	0.00238634	0.137763	-1.18836	0.30472	0.00378364	0.138085	-1.1478	0.317333	0.05	0.25	0.05	0.25	0.05	0.25	FALSE	TRUE	TRUE	FALSE	TRUE
RNAblock__TIDE__Exclusion	RNAblock__	FALSE					0.287778	0.287778	142	TRUE			0.000961762	0.134495	mwu	9.02156e-05	0.0352886	1.44478	4.24091	0.000122187	0.0518004	1.44454	4.2399	0.05	0.25	0.05	0.25	0.05	0.25	TRUE	TRUE	TRUE	FALSE	TRUE
RNAblock__TIDE__MDSC	RNAblock__	FALSE					0.246511	0.246511	142	TRUE			0.00315369	0.165604	mwu	0.000659031	0.0856402	15.8148	7.38376e+06	0.00114324	0.0901325	15.2595	4.23764e+06	0.05	0.25	0.05	0.25	0.05	0.25	TRUE	TRUE	TRUE	FALSE	TRUE
RNAblock__TIDE__CAF	RNAblock__	FALSE					0.230363	0.230363	142	TRUE			0.00506379	0.174663	mwu	0.00191553	0.121677	11.5462	103381	0.00126916	0.0935101	12.4922	266254	0.05	0.25	0.05	0.25	0.05	0.25	TRUE	TRUE	TRUE	FALSE	TRUE
RNAblock__TIDE__TAM M2	RNAblock__	FALSE					0.171065	0.171065	142	TRUE			0.0301973	0.331981	mwu	0.00724461	0.200903	23.6916	1.94587e+10	0.0109872	0.203888	22.5562	6.25235e+09	0.05	0.25	0.05	0.25	0.05	0.25	FALSE	TRUE	TRUE	FALSE	TRUE
RNAblock__ECOTYPER__CELLSTATE_ABUND__CELLSTATE_B.cells__S01	RNAblock__	FALSE					-0.169724	0.169724	142	TRUE			0.0083395	0.223845	mwu	0.0172118	0.254004	-2.19929	0.110882	0.0214433	0.258316	-2.13346	0.118426	0.05	0.25	0.05	0.25	0.05	0.25	TRUE	FALSE	FALSE	FALSE	TRUE
RNAblock__ECOTYPER__CELLSTATE_ABUND__CELLSTATE_B.cells__S02	RNAblock__	FALSE	corr_prefilter				-0.00104219	0.00104219	142	FALSE														0.05	0.25	0.05	0.25	0.05	0.25	FALSE	FALSE	FALSE	FALSE	FALSE
RNAblock__ECOTYPER__CELLSTATE_ABUND__CELLSTATE_B.cells__S03	RNAblock__	FALSE					0.0755357	0.0755357	142	TRUE			0.267931	0.656266	mwu	0.310307	0.744637	1.5982	4.94413	0.293314	0.724926	1.65865	5.25219	0.05	0.25	0.05	0.25	0.05	0.25	FALSE	FALSE	FALSE	FALSE	FALSE
RNAblock__ECOTYPER__CELLSTATE_ABUND__CELLSTATE_B.cells__S04	RNAblock__	FALSE					0.16527	0.16527	142	TRUE			0.0387582	0.354599	mwu	0.00677549	0.195555	5.53959	254.573	0.00479057	0.155114	5.86653	353.022	0.05	0.25	0.05	0.25	0.05	0.25	FALSE	TRUE	TRUE	FALSE	TRUE
RNAblock__ECOTYPER__CELLSTATE_ABUND__CELLSTATE_B.cells__S05	RNAblock__	FALSE					-0.241257	0.241257	142	TRUE			0.00337005	0.167594	mwu	0.00485478	0.169792	-2.62477	0.0724567	0.00734026	0.18278	-2.50203	0.0819185	0.05	0.25	0.05	0.25	0.05	0.25	TRUE	TRUE	TRUE	FALSE	TRUE
RNAblock__ECOTYPER__CELLSTATE_ABUND__CELLSTATE_CD4.T.cells__S01	RNAblock__	FALSE					-0.282494	0.282494	142	TRUE			0.000270743	0.109904	mwu	0.00128655	0.108655	-4.59972	0.0100547	0.00142956	0.0957031	-4.55246	0.0105412	0.05	0.25	0.05	0.25	0.05	0.25	TRUE	TRUE	TRUE	FALSE	TRUE
RNAblock__ECOTYPER__CELLSTATE_ABUND__CELLSTATE_CD4.T.cells__S02	RNAblock__	FALSE					-0.191852	0.191852	142	TRUE			0.0147661	0.26588	mwu	0.0165997	0.254004	-3.52269	0.0295198	0.0193499	0.249344	-3.391	0.0336749	0.05	0.25	0.05	0.25	0.05	0.25	FALSE	FALSE	TRUE	FALSE	TRUE
RNAblock__ECOTYPER__CELLSTATE_ABUND__CELLSTATE_CD4.T.cells__S03	RNAblock__	FALSE					0.0546789	0.0546789	142	TRUE			0.496888	0.775675	mwu	0.999232	0.999501	-0.00334781	0.996658	0.970006	0.996821	-0.136807	0.872139	0.05	0.25	0.05	0.25	0.05	0.25	FALSE	FALSE	FALSE	FALSE	FALSE
RNAblock__ECOTYPER__CELLSTATE_ABUND__CELLSTATE_CD4.T.cells__S04	RNAblock__	FALSE					0.0942219	0.0942219	142	TRUE			0.588743	0.82237	mwu	0.287188	0.734869	2.48322	11.9798	0.286539	0.723996	2.50891	12.2916	0.05	0.25	0.05	0.25	0.05	0.25	FALSE	FALSE	FALSE	FALSE	FALSE
RNAblock__ECOTYPER__CELLSTATE_ABUND__CELLSTATE_CD4.T.cells__S05	RNAblock__	FALSE	corr_prefilter				0.00306872	0.00306872	142	FALSE														0.05	0.25	0.05	0.25	0.05	0.25	FALSE	FALSE	FALSE	FALSE	FALSE
RNAblock__ECOTYPER__CELLSTATE_ABUND__CELLSTATE_CD4.T.cells__S06	RNAblock__	FALSE					0.183093	0.183093	142	TRUE			0.0285854	0.331981	mwu	0.00107108	0.103823	6.32136	556.326	0.000137193	0.0518004	8.13988	3428.49	0.05	0.25	0.05	0.25	0.05	0.25	FALSE	TRUE	TRUE	FALSE	TRUE
RNAblock__ECOTYPER__CELLSTATE_ABUND__CELLSTATE_CD4.T.cells__S07	RNAblock__	FALSE					-0.0386176	0.0386176	142	TRUE			0.560928	0.806245	mwu	0.527043	0.807353	-2.67833	0.0686781	0.594661	0.830097	-2.29611	0.100649	0.05	0.25	0.05	0.25	0.05	0.25	FALSE	FALSE	FALSE	FALSE	FALSE
RNAblock__ECOTYPER__CELLSTATE_ABUND__CELLSTATE_CD8.T.cells__S01	RNAblock__	FALSE					-0.225961	0.225961	142	TRUE			0.00287531	0.163307	mwu	0.002118	0.130091	-3.45745	0.0315099	0.00270603	0.123048	-3.34503	0.0352592	0.05	0.25	0.05	0.25	0.05	0.25	TRUE	TRUE	TRUE	FALSE	TRUE
RNAblock__ECOTYPER__CELLSTATE_ABUND__CELLSTATE_CD8.T.cells__S02	RNAblock__	FALSE					-0.103217	0.103217	142	TRUE			0.0729162	0.457881	mwu	0.25262	0.706476	-1.72285	0.178557	0.209142	0.651111	-1.92441	0.145962	0.05	0.25	0.05	0.25	0.05	0.25	FALSE	FALSE	FALSE	FALSE	FALSE
RNAblock__ECOTYPER__CELLSTATE_ABUND__CELLSTATE_CD8.T.cells__S03	RNAblock__	FALSE					-0.275614	0.275614	142	TRUE			0.00162077	0.148952	mwu	0.00164089	0.114235	-3.62084	0.0267601	0.00246821	0.119487	-3.5182	0.0296527	0.05	0.25	0.05	0.25	0.05	0.25	TRUE	TRUE	TRUE	FALSE	TRUE
RNAblock__ECOTYPER__CELLSTATE_ABUND__CELLSTATE_Dendritic.cells__S01	RNAblock__	FALSE					-0.22376	0.22376	142	TRUE			0.000984364	0.134495	mwu	0.00298407	0.14853	-4.1067	0.0164621	0.00360253	0.135547	-3.97722	0.0187377	0.05	0.25	0.05	0.25	0.05	0.25	TRUE	TRUE	TRUE	FALSE	TRUE
RNAblock__ECOTYPER__CELLSTATE_ABUND__CELLSTATE_Dendritic.cells__S02	RNAblock__	FALSE					-0.0582508	0.0582508	142	TRUE			0.300953	0.67707	mwu	0.487116	0.797826	-1.82124	0.161825	0.558039	0.816297	-1.55029	0.212187	0.05	0.25	0.05	0.25	0.05	0.25	FALSE	FALSE	FALSE	FALSE	FALSE
RNAblock__ECOTYPER__CELLSTATE_ABUND__CELLSTATE_Dendritic.cells__S03	RNAblock__	FALSE					-0.284062	0.284062	142	TRUE			0.000388249	0.11383	mwu	0.00135005	0.109657	-5.49843	0.00409318	0.0013611	0.0936472	-5.50621	0.00406149	0.05	0.25	0.05	0.25	0.05	0.25	TRUE	TRUE	TRUE	FALSE	TRUE
RNAblock__ECOTYPER__CELLSTATE_ABUND__CELLSTATE_Dendritic.cells__S04	RNAblock__	FALSE					0.178638	0.178638	142	TRUE			0.141291	0.575452	mwu	0.0195017	0.257989	6.66007	780.608	0.0151088	0.223661	7.05151	1154.6	0.05	0.25	0.05	0.25	0.05	0.25	FALSE	FALSE	TRUE	FALSE	TRUE
RNAblock__ECOTYPER__CELLSTATE_ABUND__CELLSTATE_Dendritic.cells__S05	RNAblock__	FALSE					0.146351	0.146351	142	TRUE			0.139097	0.574726	mwu	0.0834124	0.467402	2.49287	12.096	0.0866878	0.472098	2.48334	11.9812	0.05	0.25	0.05	0.25	0.05	0.25	FALSE	FALSE	FALSE	FALSE	FALSE
RNAblock__ECOTYPER__CELLSTATE_ABUND__CELLSTATE_Dendritic.cells__S06	RNAblock__	FALSE	corr_prefilter				-0.00153818	0.00153818	142	FALSE														0.05	0.25	0.05	0.25	0.05	0.25	FALSE	FALSE	FALSE	FALSE	FALSE
RNAblock__ECOTYPER__CELLSTATE_ABUND__CELLSTATE_Dendritic.cells__S07	RNAblock__	FALSE					0.125067	0.125067	142	TRUE			0.316465	0.688018	mwu	0.115933	0.542944	2.75536	15.7268	0.0938601	0.480944	3.01048	20.2972	0.05	0.25	0.05	0.25	0.05	0.25	FALSE	FALSE	FALSE	FALSE	FALSE
RNAblock__ECOTYPER__CELLSTATE_ABUND__CELLSTATE_Dendritic.cells__S08	RNAblock__	FALSE					0.153289	0.153289	142	TRUE			0.119544	0.549451	mwu	0.0576639	0.408345	3.75052	42.543	0.04546	0.358896	4.02392	55.9199	0.05	0.25	0.05	0.25	0.05	0.25	FALSE	FALSE	FALSE	FALSE	FALSE
RNAblock__ECOTYPER__CELLSTATE_ABUND__CELLSTATE_Endothelial.cells__S01	RNAblock__	FALSE					0.0727179	0.0727179	142	TRUE			0.40633	0.733274	mwu	0.307987	0.740932	1.03367	2.81136	0.276106	0.716805	1.11259	3.04223	0.05	0.25	0.05	0.25	0.05	0.25	FALSE	FALSE	FALSE	FALSE	FALSE
RNAblock__ECOTYPER__CELLSTATE_ABUND__CELLSTATE_Endothelial.cells__S02	RNAblock__	FALSE					0.102508	0.102508	142	TRUE			0.231069	0.650106	mwu	0.117279	0.54583	1.16219	3.19691	0.0861268	0.470331	1.31884	3.7391	0.05	0.25	0.05	0.25	0.05	0.25	FALSE	FALSE	FALSE	FALSE	FALSE
RNAblock__ECOTYPER__CELLSTATE_ABUND__CELLSTATE_Endothelial.cells__S03	RNAblock__	FALSE					-0.19282	0.19282	142	TRUE			0.00757045	0.214396	mwu	0.0119549	0.241798	-3.08858	0.0455668	0.0150011	0.223618	-2.99195	0.0501896	0.05	0.25	0.05	0.25	0.05	0.25	TRUE	TRUE	TRUE	FALSE	TRUE
RNAblock__ECOTYPER__CELLSTATE_ABUND__CELLSTATE_Endothelial.cells__S04	RNAblock__	FALSE					0.110083	0.110083	142	TRUE			0.267931	0.656266	mwu	0.0803816	0.465101	2.11653	8.30232	0.115818	0.528218	2.03724	7.66945	0.05	0.25	0.05	0.25	0.05	0.25	FALSE	FALSE	FALSE	FALSE	FALSE
RNAblock__ECOTYPER__CELLSTATE_ABUND__CELLSTATE_Endothelial.cells__S05	RNAblock__	FALSE					0.0465999	0.0465999	142	TRUE			0.152661	0.575669	mwu	0.985157	0.992973	-0.0191511	0.981031	0.852697	0.943336	0.203395	1.22556	0.05	0.25	0.05	0.25	0.05	0.25	FALSE	FALSE	FALSE	FALSE	FALSE
RNAblock__ECOTYPER__CELLSTATE_ABUND__CELLSTATE_Epithelial.cells__S01	RNAblock__	FALSE					0.156249	0.156249	142	TRUE			0.0591328	0.419655	mwu	0.0753948	0.449956	1.57842	4.8473	0.0392011	0.334063	1.85918	6.4185	0.05	0.25	0.05	0.25	0.05	0.25	FALSE	FALSE	FALSE	FALSE	FALSE
RNAblock__ECOTYPER__CELLSTATE_ABUND__CELLSTATE_Epithelial.cells__S02	RNAblock__	FALSE					0.0289706	0.0289706	142	TRUE			0.733317	0.883241	mwu	0.810209	0.925597	0.331534	1.3931	0.744297	0.898239	0.45846	1.58164	0.05	0.25	0.05	0.25	0.05	0.25	FALSE	FALSE	FALSE	FALSE	FALSE
RNAblock__ECOTYPER__CELLSTATE_ABUND__CELLSTATE_Epithelial.cells__S03	RNAblock__	FALSE					0.172067	0.172067	142	TRUE			0.0199178	0.283134	mwu	0.0197988	0.257989	2.60399	13.5176	0.0144615	0.217848	2.80776	16.5728	0.05	0.25	0.05	0.25	0.05	0.25	FALSE	FALSE	TRUE	FALSE	TRUE
RNAblock__ECOTYPER__CELLSTATE_ABUND__CELLSTATE_Epithelial.cells__S04	RNAblock__	FALSE					-0.268378	0.268378	142	TRUE			0.00155412	0.147778	mwu	0.00148157	0.112933	-2.40167	0.0905664	0.00183775	0.103492	-2.35258	0.0951232	0.05	0.25	0.05	0.25	0.05	0.25	TRUE	TRUE	TRUE	FALSE	TRUE
RNAblock__ECOTYPER__CELLSTATE_ABUND__CELLSTATE_Epithelial.cells__S05	RNAblock__	FALSE					0.0663809	0.0663809	142	TRUE			0.59721	0.826337	mwu	0.962707	0.986713	-0.0920828	0.91203	0.944913	0.984076	0.142349	1.15298	0.05	0.25	0.05	0.25	0.05	0.25	FALSE	FALSE	FALSE	FALSE	FALSE
RNAblock__ECOTYPER__CELLSTATE_ABUND__CELLSTATE_Epithelial.cells__S06	RNAblock__	FALSE					0.0469801	0.0469801	142	TRUE			0.946321	0.968058	mwu	0.385119	0.759482	1.2419	3.4622	0.642611	0.84931	0.706895	2.02768	0.05	0.25	0.05	0.25	0.05	0.25	FALSE	FALSE	FALSE	FALSE	FALSE
RNAblock__ECOTYPER__CELLSTATE_ABUND__CELLSTATE_Fibroblasts__S01	RNAblock__	FALSE	corr_prefilter				-0.000959139	0.000959139	142	FALSE														0.05	0.25	0.05	0.25	0.05	0.25	FALSE	FALSE	FALSE	FALSE	FALSE
RNAblock__ECOTYPER__CELLSTATE_ABUND__CELLSTATE_Fibroblasts__S02	RNAblock__	FALSE					0.187441	0.187441	142	TRUE			0.0282902	0.330671	mwu	0.0163524	0.254004	2.66901	14.4257	0.0146066	0.219276	2.7291	15.319	0.05	0.25	0.05	0.25	0.05	0.25	FALSE	FALSE	TRUE	FALSE	TRUE
RNAblock__ECOTYPER__CELLSTATE_ABUND__CELLSTATE_Fibroblasts__S03	RNAblock__	FALSE					0.117742	0.117742	142	TRUE			0.0411256	0.360598	mwu	0.116831	0.544723	2.23998	9.39318	0.098469	0.48912	2.39808	11.002	0.05	0.25	0.05	0.25	0.05	0.25	FALSE	FALSE	FALSE	FALSE	FALSE
RNAblock__ECOTYPER__CELLSTATE_ABUND__CELLSTATE_Fibroblasts__S04	RNAblock__	FALSE					0.121048	0.121048	142	TRUE			0.195134	0.624612	mwu	0.212883	0.6674	4.45681	86.2116	0.169976	0.610735	5.00374	148.969	0.05	0.25	0.05	0.25	0.05	0.25	FALSE	FALSE	FALSE	FALSE	FALSE
RNAblock__ECOTYPER__CELLSTATE_ABUND__CELLSTATE_Fibroblasts__S05	RNAblock__	FALSE					0.0252117	0.0252117	142	TRUE			0.165958	0.590076	mwu	0.507397	0.807353	2.00019	7.39049	0.599856	0.832638	1.6112	5.00884	0.05	0.25	0.05	0.25	0.05	0.25	FALSE	FALSE	FALSE	FALSE	FALSE
RNAblock__ECOTYPER__CELLSTATE_ABUND__CELLSTATE_Fibroblasts__S06	RNAblock__	FALSE					0.0132526	0.0132526	142	TRUE			0.611443	0.832681	mwu	0.862293	0.949691	-0.240858	0.785953	0.890923	0.956928	-0.208356	0.811918	0.05	0.25	0.05	0.25	0.05	0.25	FALSE	FALSE	FALSE	FALSE	FALSE
RNAblock__ECOTYPER__CELLSTATE_ABUND__CELLSTATE_Fibroblasts__S07	RNAblock__	FALSE					-0.196628	0.196628	142	TRUE			0.00864544	0.229995	mwu	0.0172087	0.254004	-3.60835	0.0270965	0.018319	0.242653	-3.57668	0.0279683	0.05	0.25	0.05	0.25	0.05	0.25	TRUE	FALSE	TRUE	FALSE	TRUE
RNAblock__ECOTYPER__CELLSTATE_ABUND__CELLSTATE_Fibroblasts__S08	RNAblock__	FALSE					0.112283	0.112283	142	TRUE			0.165958	0.590076	mwu	0.0711404	0.440229	1.88585	6.59193	0.0557377	0.394652	2.02619	7.58515	0.05	0.25	0.05	0.25	0.05	0.25	FALSE	FALSE	FALSE	FALSE	FALSE
RNAblock__ECOTYPER__CELLSTATE_ABUND__CELLSTATE_Mast.cells__S01	RNAblock__	FALSE					0.105832	0.105832	142	TRUE			0.434564	0.735051	mwu	0.232881	0.695507	1.30561	3.68995	0.194743	0.64119	1.42051	4.13922	0.05	0.25	0.05	0.25	0.05	0.25	FALSE	FALSE	FALSE	FALSE	FALSE
RNAblock__ECOTYPER__CELLSTATE_ABUND__CELLSTATE_Mast.cells__S02	RNAblock__	FALSE					0.122888	0.122888	142	TRUE			0.0407227	0.358618	mwu	0.331529	0.745932	1.91004	6.75336	0.241038	0.687715	2.4494	11.5814	0.05	0.25	0.05	0.25	0.05	0.25	FALSE	FALSE	FALSE	FALSE	FALSE
RNAblock__ECOTYPER__CELLSTATE_ABUND__CELLSTATE_Mast.cells__S03	RNAblock__	FALSE					0.0259858	0.0259858	142	TRUE			0.789262	0.89445	mwu	0.419236	0.768822	1.65479	5.23196	0.628542	0.845374	1.04342	2.83891	0.05	0.25	0.05	0.25	0.05	0.25	FALSE	FALSE	FALSE	FALSE	FALSE
RNAblock__ECOTYPER__CELLSTATE_ABUND__CELLSTATE_Mast.cells__S04	RNAblock__	FALSE					-0.240144	0.240144	142	TRUE			0.00112108	0.140398	mwu	0.00502991	0.173419	-3.66485	0.025608	0.00515163	0.158189	-3.65122	0.0259595	0.05	0.25	0.05	0.25	0.05	0.25	TRUE	TRUE	TRUE	FALSE	TRUE
RNAblock__ECOTYPER__CELLSTATE_ABUND__CELLSTATE_Mast.cells__S05	RNAblock__	FALSE					0.129689	0.129689	142	TRUE			0.0323392	0.341328	mwu	0.0810188	0.465862	1.78639	5.96786	0.0545002	0.390353	1.99115	7.32398	0.05	0.25	0.05	0.25	0.05	0.25	FALSE	FALSE	FALSE	FALSE	FALSE
RNAblock__ECOTYPER__CELLSTATE_ABUND__CELLSTATE_Mast.cells__S06	RNAblock__	FALSE					0.0276381	0.0276381	142	TRUE			0.998372	1	mwu	0.753064	0.901253	0.393246	1.48178	0.632801	0.845735	0.60526	1.83173	0.05	0.25	0.05	0.25	0.05	0.25	FALSE	FALSE	FALSE	FALSE	FALSE
RNAblock__ECOTYPER__CELLSTATE_ABUND__CELLSTATE_Monocytes.and.Macrophages__S01	RNAblock__	FALSE					-0.156065	0.156065	142	TRUE			0.00804327	0.218821	mwu	0.0259281	0.294369	-3.61812	0.0268331	0.0289292	0.292255	-3.52414	0.0294771	0.05	0.25	0.05	0.25	0.05	0.25	TRUE	FALSE	FALSE	FALSE	TRUE
RNAblock__ECOTYPER__CELLSTATE_ABUND__CELLSTATE_Monocytes.and.Macrophages__S02	RNAblock__	FALSE					0.0492553	0.0492553	142	TRUE			0.779853	0.893233	mwu	0.951898	0.983458	0.207381	1.23045	0.817544	0.929067	0.876487	2.40244	0.05	0.25	0.05	0.25	0.05	0.25	FALSE	FALSE	FALSE	FALSE	FALSE
RNAblock__ECOTYPER__CELLSTATE_ABUND__CELLSTATE_Monocytes.and.Macrophages__S03	RNAblock__	FALSE					-0.295855	0.295855	142	TRUE			0.000348214	0.109904	mwu	0.000881304	0.0956183	-4.31294	0.0133942	0.00085336	0.0882528	-4.3709	0.0126398	0.05	0.25	0.05	0.25	0.05	0.25	TRUE	TRUE	TRUE	FALSE	TRUE
RNAblock__ECOTYPER__CELLSTATE_ABUND__CELLSTATE_Monocytes.and.Macrophages__S04	RNAblock__	FALSE	corr_prefilter				-0.00842074	0.00842074	142	FALSE														0.05	0.25	0.05	0.25	0.05	0.25	FALSE	FALSE	FALSE	FALSE	FALSE
RNAblock__ECOTYPER__CELLSTATE_ABUND__CELLSTATE_Monocytes.and.Macrophages__S05	RNAblock__	FALSE					0.145398	0.145398	142	TRUE			0.0678505	0.444446	mwu	0.0859264	0.474457	2.25739	9.55811	0.0708712	0.438505	2.35504	10.5386	0.05	0.25	0.05	0.25	0.05	0.25	FALSE	FALSE	FALSE	FALSE	FALSE
RNAblock__ECOTYPER__CELLSTATE_ABUND__CELLSTATE_Monocytes.and.Macrophages__S06	RNAblock__	FALSE					0.158261	0.158261	142	TRUE			0.0149336	0.26588	mwu	0.0405734	0.350654	3.33899	28.1907	0.0293017	0.292255	3.61279	37.0692	0.05	0.25	0.05	0.25	0.05	0.25	FALSE	FALSE	FALSE	FALSE	FALSE
RNAblock__ECOTYPER__CELLSTATE_ABUND__CELLSTATE_Monocytes.and.Macrophages__S07	RNAblock__	FALSE					0.100542	0.100542	142	TRUE			0.242385	0.650871	mwu	0.108386	0.528957	1.8086	6.10188	0.068535	0.430866	2.09249	8.10505	0.05	0.25	0.05	0.25	0.05	0.25	FALSE	FALSE	FALSE	FALSE	FALSE
RNAblock__ECOTYPER__CELLSTATE_ABUND__CELLSTATE_Monocytes.and.Macrophages__S08	RNAblock__	FALSE					0.0749748	0.0749748	142	TRUE			0.585933	0.81991	mwu	0.142873	0.572513	3.3797	29.3621	0.192473	0.63994	3.28719	26.7674	0.05	0.25	0.05	0.25	0.05	0.25	FALSE	FALSE	FALSE	FALSE	FALSE
RNAblock__ECOTYPER__CELLSTATE_ABUND__CELLSTATE_Monocytes.and.Macrophages__S09	RNAblock__	FALSE					-0.0748398	0.0748398	142	TRUE			0.432169	0.733999	mwu	0.296568	0.738014	-3.00298	0.049639	0.324964	0.73781	-2.92595	0.0536135	0.05	0.25	0.05	0.25	0.05	0.25	FALSE	FALSE	FALSE	FALSE	FALSE
RNAblock__ECOTYPER__CELLSTATE_ABUND__CELLSTATE_NK.cells__S01	RNAblock__	FALSE					-0.32936	0.32936	142	TRUE			4.4557e-05	0.0864944	mwu	0.000299002	0.0606681	-3.8254	0.0218097	0.000361308	0.0743952	-3.72489	0.0241158	0.05	0.25	0.05	0.25	0.05	0.25	TRUE	TRUE	TRUE	FALSE	TRUE
RNAblock__ECOTYPER__CELLSTATE_ABUND__CELLSTATE_NK.cells__S02	RNAblock__	FALSE					0.115576	0.115576	142	TRUE			0.302864	0.67707	mwu	0.185832	0.629635	2.30639	10.0381	0.309651	0.72993	1.85501	6.39177	0.05	0.25	0.05	0.25	0.05	0.25	FALSE	FALSE	FALSE	FALSE	FALSE
RNAblock__ECOTYPER__CELLSTATE_ABUND__CELLSTATE_NK.cells__S03	RNAblock__	FALSE					0.158633	0.158633	142	TRUE			0.144632	0.575452	mwu	0.0699168	0.43609	1.75972	5.81079	0.0477045	0.368116	1.97435	7.20196	0.05	0.25	0.05	0.25	0.05	0.25	FALSE	FALSE	FALSE	FALSE	FALSE
RNAblock__ECOTYPER__CELLSTATE_ABUND__CELLSTATE_NK.cells__S04	RNAblock__	FALSE					-0.0418449	0.0418449	142	TRUE			0.969078	0.981493	mwu	0.762545	0.905088	-0.470637	0.624604	0.789	0.920448	-0.424081	0.654371	0.05	0.25	0.05	0.25	0.05	0.25	FALSE	FALSE	FALSE	FALSE	FALSE
RNAblock__ECOTYPER__CELLSTATE_ABUND__CELLSTATE_NK.cells__S05	RNAblock__	FALSE					0.0954095	0.0954095	142	TRUE			0.29905	0.676672	mwu	0.37445	0.756075	1.48947	4.43476	0.375731	0.751714	1.56523	4.7838	0.05	0.25	0.05	0.25	0.05	0.25	FALSE	FALSE	FALSE	FALSE	FALSE
RNAblock__ECOTYPER__CELLSTATE_ABUND__CELLSTATE_PCs__S01	RNAblock__	FALSE					-0.259897	0.259897	142	TRUE			0.000148975	0.109904	mwu	0.00161907	0.114056	-4.37356	0.0126063	0.00173635	0.100411	-4.33259	0.0131334	0.05	0.25	0.05	0.25	0.05	0.25	TRUE	TRUE	TRUE	FALSE	TRUE
RNAblock__ECOTYPER__CELLSTATE_ABUND__CELLSTATE_PCs__S02	RNAblock__	FALSE					-0.256572	0.256572	142	TRUE			0.00637628	0.195498	mwu	0.00289018	0.14853	-4.12142	0.0162214	0.00315895	0.130513	-4.11157	0.016382	0.05	0.25	0.05	0.25	0.05	0.25	TRUE	TRUE	TRUE	FALSE	TRUE
RNAblock__ECOTYPER__CELLSTATE_ABUND__CELLSTATE_PCs__S03	RNAblock__	FALSE					0.0984948	0.0984948	142	TRUE			0.196544	0.624785	mwu	0.281019	0.730317	2.4063	11.0929	0.156367	0.593919	3.48486	32.6179	0.05	0.25	0.05	0.25	0.05	0.25	FALSE	FALSE	FALSE	FALSE	FALSE
RNAblock__ECOTYPER__CELLSTATE_ABUND__CELLSTATE_PCs__S04	RNAblock__	FALSE					-0.0222747	0.0222747	142	TRUE			0.59721	0.826337	mwu	0.667243	0.865936	-1.3791	0.251804	0.878386	0.954287	-0.517445	0.596042	0.05	0.25	0.05	0.25	0.05	0.25	FALSE	FALSE	FALSE	FALSE	FALSE
RNAblock__ECOTYPER__CELLSTATE_ABUND__CELLSTATE_PCs__S05	RNAblock__	FALSE					0.0582057	0.0582057	142	TRUE			0.962573	0.978066	mwu	0.81257	0.926369	0.471656	1.60265	0.640797	0.847741	0.936519	2.55109	0.05	0.25	0.05	0.25	0.05	0.25	FALSE	FALSE	FALSE	FALSE	FALSE
RNAblock__ECOTYPER__CELLSTATE_ABUND__CELLSTATE_PCs__S06	RNAblock__	FALSE					0.0649503	0.0649503	142	TRUE			0.666842	0.856403	mwu	0.166312	0.602647	2.08572	8.05036	0.263097	0.707157	1.81659	6.15082	0.05	0.25	0.05	0.25	0.05	0.25	FALSE	FALSE	FALSE	FALSE	FALSE
RNAblock__ECOTYPER__CELLSTATE_ABUND__CELLSTATE_PMNs__S01	RNAblock__	FALSE					0.0991229	0.0991229	142	TRUE			0.0762366	0.46871	mwu	0.661954	0.863798	0.392504	1.48068	0.519254	0.801441	0.624138	1.86664	0.05	0.25	0.05	0.25	0.05	0.25	FALSE	FALSE	FALSE	FALSE	FALSE
RNAblock__ECOTYPER__CELLSTATE_ABUND__CELLSTATE_PMNs__S02	RNAblock__	FALSE					0.120327	0.120327	142	TRUE			0.20082	0.628314	mwu	0.134785	0.570845	1.25103	3.49393	0.129069	0.549047	1.28715	3.62245	0.05	0.25	0.05	0.25	0.05	0.25	FALSE	FALSE	FALSE	FALSE	FALSE
RNAblock__ECOTYPER__CELLSTATE_ABUND__CELLSTATE_PMNs__S03	RNAblock__	FALSE					-0.163889	0.163889	142	TRUE			0.0323392	0.341328	mwu	0.0639669	0.429631	-1.09823	0.333462	0.0789562	0.455139	-1.0627	0.345521	0.05	0.25	0.05	0.25	0.05	0.25	FALSE	FALSE	FALSE	FALSE	FALSE
RNAblock__ECOTYPER__CELLSTATE_ASSIGN__CELLSTATE_ASSIGN__B.cells__S01	RNAblock__	FALSE					-0.122932	0.122932	142	TRUE			0.186788	0.60382	fisher	0.0939398	0.495585	-0.598816	0.549462	0.0871955	0.473153	-0.616386	0.539892	0.05	0.25	0.05	0.25	0.05	0.25	FALSE	FALSE	FALSE	FALSE	FALSE
RNAblock__ECOTYPER__CELLSTATE_ASSIGN__CELLSTATE_ASSIGN__B.cells__S02	RNAblock__	FALSE	corr_prefilter				0.00239814	0.00239814	142	FALSE														0.05	0.25	0.05	0.25	0.05	0.25	FALSE	FALSE	FALSE	FALSE	FALSE
RNAblock__ECOTYPER__CELLSTATE_ASSIGN__CELLSTATE_ASSIGN__B.cells__S03	RNAblock__	FALSE					0.0875322	0.0875322	142	TRUE			0.362621	0.761792	fisher	0.336597	0.745932	0.569932	1.76815	0.330882	0.740692	0.578691	1.7837	0.05	0.25	0.05	0.25	0.05	0.25	FALSE	FALSE	FALSE	FALSE	FALSE
RNAblock__ECOTYPER__CELLSTATE_ASSIGN__CELLSTATE_ASSIGN__B.cells__S04	RNAblock__	FALSE	corr_prefilter						142	FALSE														0.05	0.25	0.05	0.25	0.05	0.25	FALSE	FALSE	FALSE	FALSE	FALSE
RNAblock__ECOTYPER__CELLSTATE_ASSIGN__CELLSTATE_ASSIGN__B.cells__S05	RNAblock__	FALSE					-0.180096	0.180096	142	TRUE			0.0419098	0.40267	fisher	0.0742701	0.447561	-0.609881	0.543416	0.0830171	0.461234	-0.596555	0.550705	0.05	0.25	0.05	0.25	0.05	0.25	FALSE	FALSE	FALSE	FALSE	FALSE
RNAblock__ECOTYPER__CELLSTATE_ASSIGN__CELLSTATE_ASSIGN__CD4.T.cells__S01	RNAblock__	FALSE					-0.149684	0.149684	142	TRUE			0.103852	0.437505	fisher	0.134038	0.569239	-0.597157	0.550374	0.148827	0.577511	-0.577854	0.561101	0.05	0.25	0.05	0.25	0.05	0.25	FALSE	FALSE	FALSE	FALSE	FALSE
RNAblock__ECOTYPER__CELLSTATE_ASSIGN__CELLSTATE_ASSIGN__CD4.T.cells__S02	RNAblock__	FALSE					-0.0749556	0.0749556	142	TRUE			0.532604	0.860863	fisher	0.28928	0.734869	-0.546418	0.57902	0.262762	0.707157	-0.583871	0.557735	0.05	0.25	0.05	0.25	0.05	0.25	FALSE	FALSE	FALSE	FALSE	FALSE
RNAblock__ECOTYPER__CELLSTATE_ASSIGN__CELLSTATE_ASSIGN__CD4.T.cells__S04	RNAblock__	FALSE					0.0854098	0.0854098	142	TRUE			0.492958	0.825482	fisher	0.233111	0.695942	1.209	3.35014	0.241839	0.688752	1.18761	3.27924	0.05	0.25	0.05	0.25	0.05	0.25	FALSE	FALSE	FALSE	FALSE	FALSE
RNAblock__ECOTYPER__CELLSTATE_ASSIGN__CELLSTATE_ASSIGN__CD4.T.cells__S05	RNAblock__	FALSE					0.0510444	0.0510444	142	TRUE			0.617021	0.868784	fisher	0.93233	0.972661	-0.0610248	0.9408	0.981039	0.996821	0.0174224	1.01758	0.05	0.25	0.05	0.25	0.05	0.25	FALSE	FALSE	FALSE	FALSE	FALSE
RNAblock__ECOTYPER__CELLSTATE_ASSIGN__CELLSTATE_ASSIGN__CD4.T.cells__S06	RNAblock__	FALSE					0.0409028	0.0409028	142	TRUE			0.678555	0.903822	fisher	0.250618	0.704992	0.680557	1.97498	0.0394326	0.335459	1.22756	3.4129	0.05	0.25	0.05	0.25	0.05	0.25	FALSE	FALSE	FALSE	FALSE	FALSE
RNAblock__ECOTYPER__CELLSTATE_ASSIGN__CELLSTATE_ASSIGN__CD4.T.cells__S07	RNAblock__	FALSE	corr_prefilter						142	FALSE														0.05	0.25	0.05	0.25	0.05	0.25	FALSE	FALSE	FALSE	FALSE	FALSE
RNAblock__ECOTYPER__CELLSTATE_ASSIGN__CELLSTATE_ASSIGN__CD8.T.cells__S01	RNAblock__	FALSE					-0.0284222	0.0284222	142	TRUE			0.833847	0.913538	fisher	0.335643	0.745932	-0.296224	0.743621	0.34444	0.745351	-0.292149	0.746657	0.05	0.25	0.05	0.25	0.05	0.25	FALSE	FALSE	FALSE	FALSE	FALSE
RNAblock__ECOTYPER__CELLSTATE_ASSIGN__CELLSTATE_ASSIGN__CD8.T.cells__S02	RNAblock__	FALSE	corr_prefilter				0.00295863	0.00295863	142	FALSE														0.05	0.25	0.05	0.25	0.05	0.25	FALSE	FALSE	FALSE	FALSE	FALSE
RNAblock__ECOTYPER__CELLSTATE_ASSIGN__CELLSTATE_ASSIGN__CD8.T.cells__S03	RNAblock__	FALSE					-0.214194	0.214194	142	TRUE			0.0143079	0.40267	fisher	0.050677	0.380436	-0.698203	0.497478	0.05423	0.389083	-0.690845	0.501152	0.05	0.25	0.05	0.25	0.05	0.25	FALSE	FALSE	FALSE	FALSE	FALSE
RNAblock__ECOTYPER__CELLSTATE_ASSIGN__CELLSTATE_ASSIGN__Dendritic.cells__S01	RNAblock__	FALSE					-0.0688195	0.0688195	142	TRUE			0.503603	0.825482	fisher	0.153532	0.585002	-0.488236	0.613708	0.14417	0.572084	-0.504116	0.604039	0.05	0.25	0.05	0.25	0.05	0.25	FALSE	FALSE	FALSE	FALSE	FALSE
RNAblock__ECOTYPER__CELLSTATE_ASSIGN__CELLSTATE_ASSIGN__Dendritic.cells__S02	RNAblock__	FALSE					0.0510444	0.0510444	142	TRUE			0.617021	0.868784	fisher	0.377828	0.75646	0.636639	1.89012	0.377382	0.751714	0.638692	1.894	0.05	0.25	0.05	0.25	0.05	0.25	FALSE	FALSE	FALSE	FALSE	FALSE
RNAblock__ECOTYPER__CELLSTATE_ASSIGN__CELLSTATE_ASSIGN__Dendritic.cells__S03	RNAblock__	FALSE					-0.206321	0.206321	142	TRUE			0.0213563	0.40267	fisher	0.0284526	0.311531	-1.12906	0.323336	0.0278477	0.286643	-1.13652	0.320935	0.05	0.25	0.05	0.25	0.05	0.25	FALSE	FALSE	FALSE	FALSE	FALSE
RNAblock__ECOTYPER__CELLSTATE_ASSIGN__CELLSTATE_ASSIGN__Dendritic.cells__S05	RNAblock__	FALSE					0.0510444	0.0510444	142	TRUE			0.617021	0.868784	fisher	0.881527	0.956781	0.106995	1.11293	0.874854	0.954175	0.113319	1.11999	0.05	0.25	0.05	0.25	0.05	0.25	FALSE	FALSE	FALSE	FALSE	FALSE
RNAblock__ECOTYPER__CELLSTATE_ASSIGN__CELLSTATE_ASSIGN__Dendritic.cells__S06	RNAblock__	FALSE					-0.082736	0.082736	142	TRUE			0.619777	0.868784	fisher	0.874907	0.956781	-0.158896	0.853085	0.876005	0.954175	-0.157618	0.854176	0.05	0.25	0.05	0.25	0.05	0.25	FALSE	FALSE	FALSE	FALSE	FALSE
RNAblock__ECOTYPER__CELLSTATE_ASSIGN__CELLSTATE_ASSIGN__Dendritic.cells__S07	RNAblock__	FALSE					0.200451	0.200451	142	TRUE			0.0203322	0.40267	fisher	0.0224812	0.279337	0.703067	2.01994	0.0197481	0.251628	0.724925	2.06458	0.05	0.25	0.05	0.25	0.05	0.25	FALSE	FALSE	FALSE	FALSE	FALSE
RNAblock__ECOTYPER__CELLSTATE_ASSIGN__CELLSTATE_ASSIGN__Dendritic.cells__S08	RNAblock__	FALSE					0.172666	0.172666	142	TRUE			0.0564782	0.40267	fisher	0.00180308	0.118134	1.6406	5.15826	0.00173433	0.100411	1.65507	5.23345	0.05	0.25	0.05	0.25	0.05	0.25	FALSE	TRUE	TRUE	FALSE	TRUE
RNAblock__ECOTYPER__CELLSTATE_ASSIGN__CELLSTATE_ASSIGN__Endothelial.cells__S01	RNAblock__	FALSE					0.0589307	0.0589307	142	TRUE			0.529385	0.859167	fisher	0.635022	0.852839	0.203459	1.22564	0.611327	0.835605	0.219343	1.24526	0.05	0.25	0.05	0.25	0.05	0.25	FALSE	FALSE	FALSE	FALSE	FALSE
RNAblock__ECOTYPER__CELLSTATE_ASSIGN__CELLSTATE_ASSIGN__Endothelial.cells__S02	RNAblock__	FALSE					0.0721493	0.0721493	142	TRUE			0.450253	0.825482	fisher	0.166203	0.602401	0.362798	1.43735	0.173601	0.617093	0.363834	1.43883	0.05	0.25	0.05	0.25	0.05	0.25	FALSE	FALSE	FALSE	FALSE	FALSE
RNAblock__ECOTYPER__CELLSTATE_ASSIGN__CELLSTATE_ASSIGN__Endothelial.cells__S03	RNAblock__	FALSE					-0.140868	0.140868	142	TRUE			0.165979	0.579202	fisher	0.132382	0.56489	-1.08018	0.339535	0.145704	0.572784	-1.0472	0.350918	0.05	0.25	0.05	0.25	0.05	0.25	FALSE	FALSE	FALSE	FALSE	FALSE
RNAblock__ECOTYPER__CELLSTATE_ASSIGN__CELLSTATE_ASSIGN__Endothelial.cells__S04	RNAblock__	FALSE					0.0875322	0.0875322	142	TRUE			0.362621	0.761792	fisher	0.043262	0.358843	1.20995	3.35333	0.0769828	0.449557	1.28524	3.61555	0.05	0.25	0.05	0.25	0.05	0.25	FALSE	FALSE	FALSE	FALSE	FALSE
RNAblock__ECOTYPER__CELLSTATE_ASSIGN__CELLSTATE_ASSIGN__Endothelial.cells__S05	RNAblock__	FALSE					0.0645325	0.0645325	142	TRUE			0.490448	0.825482	fisher	0.932114	0.972661	0.0397137	1.04051	0.802817	0.924203	0.122198	1.12998	0.05	0.25	0.05	0.25	0.05	0.25	FALSE	FALSE	FALSE	FALSE	FALSE
RNAblock__ECOTYPER__CELLSTATE_ASSIGN__CELLSTATE_ASSIGN__Epithelial.cells__S01	RNAblock__	FALSE					0.125998	0.125998	142	TRUE			0.177064	0.594215	fisher	0.105383	0.521963	0.387626	1.47348	0.0457722	0.360311	0.495022	1.64053	0.05	0.25	0.05	0.25	0.05	0.25	FALSE	FALSE	FALSE	FALSE	FALSE
RNAblock__ECOTYPER__CELLSTATE_ASSIGN__CELLSTATE_ASSIGN__Epithelial.cells__S02	RNAblock__	FALSE					0.117326	0.117326	142	TRUE			0.205572	0.629492	fisher	0.21324	0.667986	0.645363	1.90668	0.20397	0.643854	0.661715	1.93811	0.05	0.25	0.05	0.25	0.05	0.25	FALSE	FALSE	FALSE	FALSE	FALSE
RNAblock__ECOTYPER__CELLSTATE_ASSIGN__CELLSTATE_ASSIGN__Epithelial.cells__S03	RNAblock__	FALSE					0.0510444	0.0510444	142	TRUE			0.617021	0.868784	fisher	0.804125	0.921693	0.178085	1.19493	0.79512	0.921403	0.186868	1.20547	0.05	0.25	0.05	0.25	0.05	0.25	FALSE	FALSE	FALSE	FALSE	FALSE
RNAblock__ECOTYPER__CELLSTATE_ASSIGN__CELLSTATE_ASSIGN__Epithelial.cells__S04	RNAblock__	FALSE					-0.271262	0.271262	142	TRUE			0.0014751	0.267093	fisher	0.00338307	0.15055	-0.85484	0.425351	0.0028874	0.126557	-0.878454	0.415425	0.05	0.25	0.05	0.25	0.05	0.25	FALSE	TRUE	TRUE	FALSE	TRUE
RNAblock__ECOTYPER__CELLSTATE_ASSIGN__CELLSTATE_ASSIGN__Epithelial.cells__S05	RNAblock__	FALSE					0.0854098	0.0854098	142	TRUE			0.492958	0.825482	fisher	0.149808	0.581493	1.46486	4.32695	0.155911	0.592926	1.4443	4.23888	0.05	0.25	0.05	0.25	0.05	0.25	FALSE	FALSE	FALSE	FALSE	FALSE
RNAblock__ECOTYPER__CELLSTATE_ASSIGN__CELLSTATE_ASSIGN__Epithelial.cells__S06	RNAblock__	FALSE	corr_prefilter				0.00239814	0.00239814	142	FALSE														0.05	0.25	0.05	0.25	0.05	0.25	FALSE	FALSE	FALSE	FALSE	FALSE
RNAblock__ECOTYPER__CELLSTATE_ASSIGN__CELLSTATE_ASSIGN__Fibroblasts__S02	RNAblock__	FALSE					0.213021	0.213021	142	TRUE			0.0128156	0.40267	fisher	0.075357	0.449956	0.766662	2.15257	0.0672706	0.429457	0.794578	2.21351	0.05	0.25	0.05	0.25	0.05	0.25	FALSE	FALSE	FALSE	FALSE	FALSE
RNAblock__ECOTYPER__CELLSTATE_ASSIGN__CELLSTATE_ASSIGN__Fibroblasts__S03	RNAblock__	FALSE					0.0510444	0.0510444	142	TRUE			0.617021	0.868784	fisher	0.804125	0.921693	0.178085	1.19493	0.79512	0.921403	0.186868	1.20547	0.05	0.25	0.05	0.25	0.05	0.25	FALSE	FALSE	FALSE	FALSE	FALSE
RNAblock__ECOTYPER__CELLSTATE_ASSIGN__CELLSTATE_ASSIGN__Fibroblasts__S04	RNAblock__	FALSE	corr_prefilter						142	FALSE														0.05	0.25	0.05	0.25	0.05	0.25	FALSE	FALSE	FALSE	FALSE	FALSE
RNAblock__ECOTYPER__CELLSTATE_ASSIGN__CELLSTATE_ASSIGN__Fibroblasts__S05	RNAblock__	FALSE	corr_prefilter						142	FALSE														0.05	0.25	0.05	0.25	0.05	0.25	FALSE	FALSE	FALSE	FALSE	FALSE
RNAblock__ECOTYPER__CELLSTATE_ASSIGN__CELLSTATE_ASSIGN__Fibroblasts__S06	RNAblock__	FALSE					0.0325707	0.0325707	142	TRUE			0.743126	0.906865	fisher	0.893734	0.960832	-0.062204	0.939691	0.989406	0.996821	0.00644087	1.00646	0.05	0.25	0.05	0.25	0.05	0.25	FALSE	FALSE	FALSE	FALSE	FALSE
RNAblock__ECOTYPER__CELLSTATE_ASSIGN__CELLSTATE_ASSIGN__Fibroblasts__S07	RNAblock__	FALSE					-0.140868	0.140868	142	TRUE			0.165979	0.579202	fisher	0.168018	0.606629	-0.98952	0.371755	0.173387	0.61667	-0.979339	0.375559	0.05	0.25	0.05	0.25	0.05	0.25	FALSE	FALSE	FALSE	FALSE	FALSE
RNAblock__ECOTYPER__CELLSTATE_ASSIGN__CELLSTATE_ASSIGN__Fibroblasts__S08	RNAblock__	FALSE					0.101203	0.101203	142	TRUE			0.241214	0.658979	fisher	0.147244	0.574527	0.356443	1.42824	0.127118	0.546277	0.381524	1.46452	0.05	0.25	0.05	0.25	0.05	0.25	FALSE	FALSE	FALSE	FALSE	FALSE
RNAblock__ECOTYPER__CELLSTATE_ASSIGN__CELLSTATE_ASSIGN__Mast.cells__S01	RNAblock__	FALSE					0.186714	0.186714	142	TRUE			0.0321143	0.40267	fisher	0.0428165	0.357922	0.816221	2.26194	0.0384731	0.32975	0.841236	2.31923	0.05	0.25	0.05	0.25	0.05	0.25	FALSE	FALSE	FALSE	FALSE	FALSE
RNAblock__ECOTYPER__CELLSTATE_ASSIGN__CELLSTATE_ASSIGN__Mast.cells__S02	RNAblock__	FALSE	corr_prefilter						142	FALSE														0.05	0.25	0.05	0.25	0.05	0.25	FALSE	FALSE	FALSE	FALSE	FALSE
RNAblock__ECOTYPER__CELLSTATE_ASSIGN__CELLSTATE_ASSIGN__Mast.cells__S03	RNAblock__	FALSE					0.0854098	0.0854098	142	TRUE			0.492958	0.825482	fisher	0.100025	0.507092	1.67875	5.35885	0.104333	0.496057	1.6589	5.25351	0.05	0.25	0.05	0.25	0.05	0.25	FALSE	FALSE	FALSE	FALSE	FALSE
RNAblock__ECOTYPER__CELLSTATE_ASSIGN__CELLSTATE_ASSIGN__Mast.cells__S04	RNAblock__	FALSE					-0.117637	0.117637	142	TRUE			0.244498	0.658979	fisher	0.156515	0.588297	-0.730121	0.48185	0.140494	0.570022	-0.765898	0.464916	0.05	0.25	0.05	0.25	0.05	0.25	FALSE	FALSE	FALSE	FALSE	FALSE
RNAblock__ECOTYPER__CELLSTATE_ASSIGN__CELLSTATE_ASSIGN__Mast.cells__S05	RNAblock__	FALSE					-0.0293257	0.0293257	142	TRUE			1	1	fisher	0.718731	0.889134	-0.212612	0.808469	0.728513	0.891309	-0.205586	0.81417	0.05	0.25	0.05	0.25	0.05	0.25	FALSE	FALSE	FALSE	FALSE	FALSE
RNAblock__ECOTYPER__CELLSTATE_ASSIGN__CELLSTATE_ASSIGN__Mast.cells__S06	RNAblock__	FALSE					-0.0749556	0.0749556	142	TRUE			0.532604	0.860863	fisher	0.700351	0.880594	-0.198449	0.820001	0.760075	0.90596	-0.160206	0.851968	0.05	0.25	0.05	0.25	0.05	0.25	FALSE	FALSE	FALSE	FALSE	FALSE
RNAblock__ECOTYPER__CELLSTATE_ASSIGN__CELLSTATE_ASSIGN__Monocytes.and.Macrophages__S01	RNAblock__	FALSE					-0.057649	0.057649	142	TRUE			0.718781	0.903822	fisher	0.365312	0.75215	-0.534564	0.585925	0.323218	0.735555	-0.592553	0.552914	0.05	0.25	0.05	0.25	0.05	0.25	FALSE	FALSE	FALSE	FALSE	FALSE
RNAblock__ECOTYPER__CELLSTATE_ASSIGN__CELLSTATE_ASSIGN__Monocytes.and.Macrophages__S02	RNAblock__	FALSE	corr_prefilter						142	FALSE														0.05	0.25	0.05	0.25	0.05	0.25	FALSE	FALSE	FALSE	FALSE	FALSE
RNAblock__ECOTYPER__CELLSTATE_ASSIGN__CELLSTATE_ASSIGN__Monocytes.and.Macrophages__S03	RNAblock__	FALSE					-0.172691	0.172691	142	TRUE			0.057292	0.40267	fisher	0.0603104	0.420599	-0.802768	0.448087	0.0674876	0.429702	-0.784197	0.456486	0.05	0.25	0.05	0.25	0.05	0.25	FALSE	FALSE	FALSE	FALSE	FALSE
RNAblock__ECOTYPER__CELLSTATE_ASSIGN__CELLSTATE_ASSIGN__Monocytes.and.Macrophages__S04	RNAblock__	FALSE					0.0729796	0.0729796	142	TRUE			0.438058	0.8209	fisher	0.323141	0.745581	0.511603	1.66796	0.314488	0.732979	0.523271	1.68754	0.05	0.25	0.05	0.25	0.05	0.25	FALSE	FALSE	FALSE	FALSE	FALSE
RNAblock__ECOTYPER__CELLSTATE_ASSIGN__CELLSTATE_ASSIGN__Monocytes.and.Macrophages__S05	RNAblock__	FALSE					0.121218	0.121218	142	TRUE			0.241235	0.658979	fisher	0.256581	0.709022	0.816332	2.26219	0.253279	0.696178	0.823844	2.27924	0.05	0.25	0.05	0.25	0.05	0.25	FALSE	FALSE	FALSE	FALSE	FALSE
RNAblock__ECOTYPER__CELLSTATE_ASSIGN__CELLSTATE_ASSIGN__Monocytes.and.Macrophages__S06	RNAblock__	FALSE	corr_prefilter				0.00239814	0.00239814	142	FALSE														0.05	0.25	0.05	0.25	0.05	0.25	FALSE	FALSE	FALSE	FALSE	FALSE
RNAblock__ECOTYPER__CELLSTATE_ASSIGN__CELLSTATE_ASSIGN__Monocytes.and.Macrophages__S07	RNAblock__	FALSE					0.0410691	0.0410691	142	TRUE			0.736033	0.903822	fisher	0.55728	0.821556	0.140675	1.15105	0.408395	0.764098	0.201587	1.22334	0.05	0.25	0.05	0.25	0.05	0.25	FALSE	FALSE	FALSE	FALSE	FALSE
RNAblock__ECOTYPER__CELLSTATE_ASSIGN__CELLSTATE_ASSIGN__Monocytes.and.Macrophages__S08	RNAblock__	FALSE					0.121218	0.121218	142	TRUE			0.241235	0.658979	fisher	0.021246	0.268766	1.66836	5.30345					0.05	0.25	0.05	0.25	0.05	0.25	FALSE	FALSE	FALSE	FALSE	FALSE
RNAblock__ECOTYPER__CELLSTATE_ASSIGN__CELLSTATE_ASSIGN__Monocytes.and.Macrophages__S09	RNAblock__	FALSE	corr_prefilter				0.00168359	0.00168359	142	FALSE														0.05	0.25	0.05	0.25	0.05	0.25	FALSE	FALSE	FALSE	FALSE	FALSE
RNAblock__ECOTYPER__CELLSTATE_ASSIGN__CELLSTATE_ASSIGN__NK.cells__S01	RNAblock__	FALSE					-0.270866	0.270866	142	TRUE			0.00167024	0.267093	fisher	0.00990801	0.228684	-1.198	0.301798	0.0097169	0.200573	-1.20382	0.300045	0.05	0.25	0.05	0.25	0.05	0.25	FALSE	TRUE	TRUE	FALSE	TRUE
RNAblock__ECOTYPER__CELLSTATE_ASSIGN__CELLSTATE_ASSIGN__NK.cells__S02	RNAblock__	FALSE	corr_prefilter				0.00168359	0.00168359	142	FALSE														0.05	0.25	0.05	0.25	0.05	0.25	FALSE	FALSE	FALSE	FALSE	FALSE
RNAblock__ECOTYPER__CELLSTATE_ASSIGN__CELLSTATE_ASSIGN__NK.cells__S03	RNAblock__	FALSE					0.12658	0.12658	142	TRUE			0.154811	0.565026	fisher	0.383518	0.759482	0.311639	1.36566	0.362451	0.749096	0.329258	1.38994	0.05	0.25	0.05	0.25	0.05	0.25	FALSE	FALSE	FALSE	FALSE	FALSE
RNAblock__ECOTYPER__CELLSTATE_ASSIGN__CELLSTATE_ASSIGN__NK.cells__S04	RNAblock__	FALSE					-0.057649	0.057649	142	TRUE			0.718781	0.903822	fisher	0.512731	0.807353	-0.386408	0.679493	0.521624	0.80187	-0.379584	0.684146	0.05	0.25	0.05	0.25	0.05	0.25	FALSE	FALSE	FALSE	FALSE	FALSE
RNAblock__ECOTYPER__CELLSTATE_ASSIGN__CELLSTATE_ASSIGN__NK.cells__S05	RNAblock__	FALSE	corr_prefilter				0.00168359	0.00168359	142	FALSE														0.05	0.25	0.05	0.25	0.05	0.25	FALSE	FALSE	FALSE	FALSE	FALSE
RNAblock__ECOTYPER__CELLSTATE_ASSIGN__CELLSTATE_ASSIGN__PCs__S01	RNAblock__	FALSE					-0.122932	0.122932	142	TRUE			0.186788	0.60382	fisher	0.116564	0.544536	-0.560771	0.570769	0.108256	0.507389	-0.578487	0.560746	0.05	0.25	0.05	0.25	0.05	0.25	FALSE	FALSE	FALSE	FALSE	FALSE
RNAblock__ECOTYPER__CELLSTATE_ASSIGN__CELLSTATE_ASSIGN__PCs__S02	RNAblock__	FALSE					-0.156268	0.156268	142	TRUE			0.0901721	0.40267	fisher	0.0804461	0.465273	-0.747109	0.473734	0.0886036	0.478027	-0.73029	0.481769	0.05	0.25	0.05	0.25	0.05	0.25	FALSE	FALSE	FALSE	FALSE	FALSE
RNAblock__ECOTYPER__CELLSTATE_ASSIGN__CELLSTATE_ASSIGN__PCs__S03	RNAblock__	FALSE					-0.0830373	0.0830373	142	TRUE			1	1	fisher	0.995767	0.997394	-15.9296	1.20747e-07	0.995789	0.997642	-15.9448	1.18928e-07	0.05	0.25	0.05	0.25	0.05	0.25	FALSE	FALSE	FALSE	FALSE	FALSE
RNAblock__ECOTYPER__CELLSTATE_ASSIGN__CELLSTATE_ASSIGN__PCs__S04	RNAblock__	FALSE	corr_prefilter						142	FALSE														0.05	0.25	0.05	0.25	0.05	0.25	FALSE	FALSE	FALSE	FALSE	FALSE
RNAblock__ECOTYPER__CELLSTATE_ASSIGN__CELLSTATE_ASSIGN__PCs__S05	RNAblock__	FALSE					0.0510444	0.0510444	142	TRUE			0.617021	0.868784	fisher	0.44165	0.777568	0.554944	1.74184	0.442626	0.771266	0.554994	1.74193	0.05	0.25	0.05	0.25	0.05	0.25	FALSE	FALSE	FALSE	FALSE	FALSE
RNAblock__ECOTYPER__CELLSTATE_ASSIGN__CELLSTATE_ASSIGN__PCs__S06	RNAblock__	FALSE					0.132379	0.132379	142	TRUE			0.135285	0.503032	fisher	0.0685368	0.435355	0.578515	1.78339	0.0917309	0.478206	0.558764	1.74851	0.05	0.25	0.05	0.25	0.05	0.25	FALSE	FALSE	FALSE	FALSE	FALSE
RNAblock__ECOTYPER__CELLSTATE_ASSIGN__CELLSTATE_ASSIGN__PMNs__S01	RNAblock__	FALSE					0.0645325	0.0645325	142	TRUE			0.490448	0.825482	fisher	0.983015	0.992055	-0.00991869	0.99013	0.954423	0.987502	0.0280013	1.0284	0.05	0.25	0.05	0.25	0.05	0.25	FALSE	FALSE	FALSE	FALSE	FALSE
RNAblock__ECOTYPER__CELLSTATE_ASSIGN__CELLSTATE_ASSIGN__PMNs__S02	RNAblock__	FALSE					0.125623	0.125623	142	TRUE			0.162768	0.579202	fisher	0.214708	0.669024	0.535816	1.70884	0.197653	0.64119	0.560466	1.75149	0.05	0.25	0.05	0.25	0.05	0.25	FALSE	FALSE	FALSE	FALSE	FALSE
RNAblock__ECOTYPER__CELLSTATE_ASSIGN__CELLSTATE_ASSIGN__PMNs__S03	RNAblock__	FALSE					-0.158005	0.158005	142	TRUE			0.0651688	0.40267	fisher	0.0923312	0.488969	-0.420416	0.656774	0.0922091	0.478206	-0.42871	0.651349	0.05	0.25	0.05	0.25	0.05	0.25	FALSE	FALSE	FALSE	FALSE	FALSE
RNAblock__ECOTYPER__ECOTYPE_ABUND__ECOTYPES__CE1	RNAblock__	FALSE					0.116559	0.116559	142	TRUE			0.242385	0.650871	mwu	0.138602	0.571636	2.39162	10.9312	0.093498	0.480944	2.80476	16.523	0.05	0.25	0.05	0.25	0.05	0.25	FALSE	FALSE	FALSE	FALSE	FALSE
RNAblock__ECOTYPER__ECOTYPE_ABUND__ECOTYPES__CE2	RNAblock__	FALSE					0.216507	0.216507	142	TRUE			0.00951091	0.237906	mwu	0.00679819	0.19583	3.564	35.3042	0.00596415	0.171118	3.63483	37.8952	0.05	0.25	0.05	0.25	0.05	0.25	TRUE	TRUE	TRUE	FALSE	TRUE
RNAblock__ECOTYPER__ECOTYPE_ABUND__ECOTYPES__CE3	RNAblock__	FALSE					-0.0388852	0.0388852	142	TRUE			0.36826	0.717189	mwu	0.608537	0.84025	-1.27227	0.280196	0.581358	0.827903	-1.38129	0.251254	0.05	0.25	0.05	0.25	0.05	0.25	FALSE	FALSE	FALSE	FALSE	FALSE
RNAblock__ECOTYPER__ECOTYPE_ABUND__ECOTYPES__CE4	RNAblock__	FALSE					0.0891216	0.0891216	142	TRUE			0.107456	0.533789	mwu	0.626126	0.846606	0.970129	2.63828	0.500932	0.794791	1.43419	4.19623	0.05	0.25	0.05	0.25	0.05	0.25	FALSE	FALSE	FALSE	FALSE	FALSE
RNAblock__ECOTYPER__ECOTYPE_ABUND__ECOTYPES__CE5	RNAblock__	FALSE					0.0909552	0.0909552	142	TRUE			0.120517	0.551101	mwu	0.363125	0.75215	1.8768	6.53257	0.34041	0.744637	2.14832	8.57041	0.05	0.25	0.05	0.25	0.05	0.25	FALSE	FALSE	FALSE	FALSE	FALSE
RNAblock__ECOTYPER__ECOTYPE_ABUND__ECOTYPES__CE6	RNAblock__	FALSE					0.111908	0.111908	142	TRUE			0.188193	0.61606	mwu	0.120534	0.549576	2.35261	10.513	0.12062	0.534429	2.37191	10.7179	0.05	0.25	0.05	0.25	0.05	0.25	FALSE	FALSE	FALSE	FALSE	FALSE
RNAblock__ECOTYPER__ECOTYPE_ABUND__ECOTYPES__CE7	RNAblock__	FALSE					0.175059	0.175059	142	TRUE			0.0697151	0.44984	mwu	0.0112093	0.236471	5.14917	172.289	0.0154582	0.224568	5.23955	188.586	0.05	0.25	0.05	0.25	0.05	0.25	FALSE	TRUE	TRUE	FALSE	TRUE
RNAblock__ECOTYPER__ECOTYPE_ABUND__ECOTYPES__CE8	RNAblock__	FALSE					0.115359	0.115359	142	TRUE			0.264422	0.65598	mwu	0.0522036	0.385442	4.25683	70.586	0.105203	0.498064	3.71097	40.8933	0.05	0.25	0.05	0.25	0.05	0.25	FALSE	FALSE	FALSE	FALSE	FALSE
RNAblock__ECOTYPER__ECOTYPE_ABUND__ECOTYPES__CE9	RNAblock__	FALSE					-0.34073	0.34073	142	TRUE			6.42061e-05	0.0864944	mwu	6.52965e-05	0.0303302	-5.86832	0.00282763	7.96478e-05	0.0438417	-5.78522	0.00307262	0.05	0.25	0.05	0.25	0.05	0.25	TRUE	TRUE	TRUE	FALSE	TRUE
RNAblock__ECOTYPER__ECOTYPE_ABUND__ECOTYPES__CE10	RNAblock__	FALSE					-0.262314	0.262314	142	TRUE			0.00047424	0.11889	mwu	0.000803051	0.0939886	-5.67988	0.00341396	0.00100355	0.0882528	-5.5235	0.00399186	0.05	0.25	0.05	0.25	0.05	0.25	TRUE	TRUE	TRUE	FALSE	TRUE
RNAblock__ECOTYPER__ECOTYPE_ASSIGN__ECOTYPE_ASSIGN__CE1	RNAblock__	FALSE	corr_prefilter				0.00344173	0.00344173	142	FALSE														0.05	0.25	0.05	0.25	0.05	0.25	FALSE	FALSE	FALSE	FALSE	FALSE
RNAblock__ECOTYPER__ECOTYPE_ASSIGN__ECOTYPE_ASSIGN__CE10	RNAblock__	FALSE					-0.155555	0.155555	142	TRUE			0.0994192	0.42107	fisher	0.0715439	0.44199	-0.928504	0.395144	0.0643134	0.41959	-0.959104	0.383236	0.05	0.25	0.05	0.25	0.05	0.25	FALSE	FALSE	FALSE	FALSE	FALSE
RNAblock__ECOTYPER__ECOTYPE_ASSIGN__ECOTYPE_ASSIGN__CE2	RNAblock__	FALSE					0.154336	0.154336	142	TRUE			0.0921049	0.40267	fisher	0.0352814	0.334927	0.505918	1.65851	0.0160615	0.229734	0.593902	1.81104	0.05	0.25	0.05	0.25	0.05	0.25	FALSE	FALSE	TRUE	FALSE	TRUE
RNAblock__ECOTYPER__ECOTYPE_ASSIGN__ECOTYPE_ASSIGN__CE3	RNAblock__	FALSE	corr_prefilter				0.00168359	0.00168359	142	FALSE														0.05	0.25	0.05	0.25	0.05	0.25	FALSE	FALSE	FALSE	FALSE	FALSE
RNAblock__ECOTYPER__ECOTYPE_ASSIGN__ECOTYPE_ASSIGN__CE4	RNAblock__	FALSE	corr_prefilter				0.00168359	0.00168359	142	FALSE														0.05	0.25	0.05	0.25	0.05	0.25	FALSE	FALSE	FALSE	FALSE	FALSE
RNAblock__ECOTYPER__ECOTYPE_ASSIGN__ECOTYPE_ASSIGN__CE5	RNAblock__	FALSE	corr_prefilter						142	FALSE														0.05	0.25	0.05	0.25	0.05	0.25	FALSE	FALSE	FALSE	FALSE	FALSE
RNAblock__ECOTYPER__ECOTYPE_ASSIGN__ECOTYPE_ASSIGN__CE6	RNAblock__	FALSE					0.0409028	0.0409028	142	TRUE			0.678555	0.903822	fisher	0.475683	0.79293	0.423387	1.52712	0.472691	0.782745	0.427709	1.53374	0.05	0.25	0.05	0.25	0.05	0.25	FALSE	FALSE	FALSE	FALSE	FALSE
RNAblock__ECOTYPER__ECOTYPE_ASSIGN__ECOTYPE_ASSIGN__CE7	RNAblock__	FALSE					0.121218	0.121218	142	TRUE			0.241235	0.658979	fisher	0.021246	0.268766	1.66836	5.30345					0.05	0.25	0.05	0.25	0.05	0.25	FALSE	FALSE	FALSE	FALSE	FALSE
RNAblock__ECOTYPER__ECOTYPE_ASSIGN__ECOTYPE_ASSIGN__CE8	RNAblock__	FALSE					0.0854098	0.0854098	142	TRUE			0.492958	0.825482	fisher									0.05	0.25	0.05	0.25	0.05	0.25	FALSE	FALSE	FALSE	FALSE	FALSE
RNAblock__ECOTYPER__ECOTYPE_ASSIGN__ECOTYPE_ASSIGN__CE9	RNAblock__	FALSE					-0.196899	0.196899	142	TRUE			0.0266173	0.40267	fisher	0.0405879	0.350654	-0.816723	0.441877	0.0402863	0.338651	-0.820141	0.440369	0.05	0.25	0.05	0.25	0.05	0.25	FALSE	FALSE	FALSE	FALSE	FALSE
RNAblock__ESTIMATE__StromalScore	RNAblock__	FALSE					-0.0299944	0.0299944	142	TRUE			0.608584	0.832169	mwu	0.616309	0.841692	-0.000119688	0.99988	0.717692	0.887077	-8.91042e-05	0.999911	0.05	0.25	0.05	0.25	0.05	0.25	FALSE	FALSE	FALSE	FALSE	FALSE
RNAblock__ESTIMATE__ImmuneScore	RNAblock__	FALSE					-0.296912	0.296912	142	TRUE			0.000425947	0.11889	mwu	3.29987e-05	0.0277402	-0.000604234	0.999396	5.94094e-05	0.0401338	-0.000591005	0.999409	0.05	0.25	0.05	0.25	0.05	0.25	TRUE	TRUE	TRUE	FALSE	TRUE
RNAblock__ESTIMATE__ESTIMATEScore	RNAblock__	FALSE					-0.223295	0.223295	142	TRUE			0.00364545	0.167594	mwu	0.00136149	0.109985	-0.000330173	0.99967	0.00219648	0.110278	-0.000319027	0.999681	0.05	0.25	0.05	0.25	0.05	0.25	TRUE	TRUE	TRUE	FALSE	TRUE
CNVblock__hallmark_kegg_copynumber_KEGG_TASTE_TRANSDUCTION	CNVblock__	FALSE					0.0585775	0.0585775	142	TRUE			0.509886	0.780465	mwu	0.210937	0.66533	0.503322	1.65421	0.203956	0.643854	0.528077	1.69567	0.05	0.25	0.05	0.25	0.05	0.25	FALSE	FALSE	FALSE	FALSE	FALSE
CNVblock__hallmark_kegg_copynumber_KEGG_TERPENOID_BACKBONE_BIOSYNTHESIS	CNVblock__	FALSE					0.0142687	0.0142687	142	TRUE			0.904184	0.950238	mwu	0.940533	0.976561	0.0336791	1.03425	0.841286	0.93907	0.0927189	1.09715	0.05	0.25	0.05	0.25	0.05	0.25	FALSE	FALSE	FALSE	FALSE	FALSE
CNVblock__hallmark_kegg_copynumber_KEGG_PRIMARY_BILE_ACID_BIOSYNTHESIS	CNVblock__	FALSE	corr_prefilter				0.00878898	0.00878898	142	FALSE														0.05	0.25	0.05	0.25	0.05	0.25	FALSE	FALSE	FALSE	FALSE	FALSE
CNVblock__hallmark_kegg_copynumber_KEGG_REGULATION_OF_AUTOPHAGY	CNVblock__	FALSE					0.0187745	0.0187745	142	TRUE			0.868736	0.930638	mwu	0.664717	0.864011	0.231671	1.26071	0.778166	0.916417	0.154702	1.16731	0.05	0.25	0.05	0.25	0.05	0.25	FALSE	FALSE	FALSE	FALSE	FALSE
CNVblock__hallmark_kegg_copynumber_KEGG_COMPLEMENT_AND_COAGULATION_CASCADES	CNVblock__	TRUE	variance_prefilter	0.0292701	FALSE	0.629707				FALSE														0.05	0.25	0.05	0.25	0.05	0.25	FALSE	FALSE	FALSE	FALSE	FALSE
CNVblock__hallmark_kegg_copynumber_KEGG_PANTOTHENATE_AND_COA_BIOSYNTHESIS	CNVblock__	FALSE					-0.132259	0.132259	142	TRUE			0.118565	0.549049	mwu	0.268699	0.719241	-0.47957	0.61905	0.27088	0.713166	-0.500625	0.606152	0.05	0.25	0.05	0.25	0.05	0.25	FALSE	FALSE	FALSE	FALSE	FALSE
CNVblock__hallmark_kegg_copynumber_HALLMARK_WNT_BETA_CATENIN_SIGNALING	CNVblock__	TRUE	variance_prefilter	0.0211855	FALSE	0.629707				FALSE														0.05	0.25	0.05	0.25	0.05	0.25	FALSE	FALSE	FALSE	FALSE	FALSE
CNVblock__hallmark_kegg_copynumber_KEGG_SMALL_CELL_LUNG_CANCER	CNVblock__	TRUE	variance_prefilter	0.0155171	FALSE	0.629707				FALSE														0.05	0.25	0.05	0.25	0.05	0.25	FALSE	FALSE	FALSE	FALSE	FALSE
CNVblock__hallmark_kegg_copynumber_KEGG_MATURITY_ONSET_DIABETES_OF_THE_YOUNG	CNVblock__	FALSE					-0.0322951	0.0322951	142	TRUE			0.528399	0.790212	mwu	0.823425	0.929607	-0.138209	0.870916	0.779004	0.916712	-0.186452	0.829898	0.05	0.25	0.05	0.25	0.05	0.25	FALSE	FALSE	FALSE	FALSE	FALSE
CNVblock__hallmark_kegg_copynumber_KEGG_ANTIGEN_PROCESSING_AND_PRESENTATION	CNVblock__	FALSE					-0.0757907	0.0757907	142	TRUE			0.417942	0.733274	mwu	0.272554	0.724342	-0.415156	0.660237	0.206158	0.648038	-0.495732	0.609125	0.05	0.25	0.05	0.25	0.05	0.25	FALSE	FALSE	FALSE	FALSE	FALSE
CNVblock__hallmark_kegg_copynumber_KEGG_PROXIMAL_TUBULE_BICARBONATE_RECLAMATION	CNVblock__	TRUE	variance_prefilter	0.0341948	FALSE	0.629707				FALSE														0.05	0.25	0.05	0.25	0.05	0.25	FALSE	FALSE	FALSE	FALSE	FALSE
CNVblock__hallmark_kegg_copynumber_HALLMARK_CHOLESTEROL_HOMEOSTASIS	CNVblock__	TRUE	variance_prefilter	0.0158594	FALSE	0.629707				FALSE														0.05	0.25	0.05	0.25	0.05	0.25	FALSE	FALSE	FALSE	FALSE	FALSE
CNVblock__hallmark_kegg_copynumber_KEGG_JAK_STAT_SIGNALING_PATHWAY	CNVblock__	TRUE	variance_prefilter	0.0225611	FALSE	0.629707				FALSE														0.05	0.25	0.05	0.25	0.05	0.25	FALSE	FALSE	FALSE	FALSE	FALSE
CNVblock__hallmark_kegg_copynumber_KEGG_TYPE_II_DIABETES_MELLITUS	CNVblock__	TRUE	variance_prefilter	0.0171223	FALSE	0.629707				FALSE														0.05	0.25	0.05	0.25	0.05	0.25	FALSE	FALSE	FALSE	FALSE	FALSE
CNVblock__hallmark_kegg_copynumber_KEGG_STEROID_HORMONE_BIOSYNTHESIS	CNVblock__	FALSE					-0.104865	0.104865	142	TRUE			0.197945	0.624785	mwu	0.123215	0.554087	-0.637284	0.528727	0.12286	0.538522	-0.664455	0.514554	0.05	0.25	0.05	0.25	0.05	0.25	FALSE	FALSE	FALSE	FALSE	FALSE
CNVblock__hallmark_kegg_copynumber_KEGG_SYSTEMIC_LUPUS_ERYTHEMATOSUS	CNVblock__	FALSE					-0.0470361	0.0470361	142	TRUE			0.600031	0.826337	mwu	0.350544	0.749454	-0.37295	0.6887	0.340995	0.744637	-0.391112	0.676305	0.05	0.25	0.05	0.25	0.05	0.25	FALSE	FALSE	FALSE	FALSE	FALSE
CNVblock__hallmark_kegg_copynumber_KEGG_DORSO_VENTRAL_AXIS_FORMATION	CNVblock__	TRUE	variance_prefilter	0.0343116	FALSE	0.629707				FALSE														0.05	0.25	0.05	0.25	0.05	0.25	FALSE	FALSE	FALSE	FALSE	FALSE
CNVblock__hallmark_kegg_copynumber_KEGG_ALDOSTERONE_REGULATED_SODIUM_REABSORPTION	CNVblock__	TRUE	variance_prefilter	0.0261022	FALSE	0.629707				FALSE														0.05	0.25	0.05	0.25	0.05	0.25	FALSE	FALSE	FALSE	FALSE	FALSE
CNVblock__hallmark_kegg_copynumber_KEGG_RIG_I_LIKE_RECEPTOR_SIGNALING_PATHWAY	CNVblock__	TRUE	variance_prefilter	0.0277686	FALSE	0.629707				FALSE														0.05	0.25	0.05	0.25	0.05	0.25	FALSE	FALSE	FALSE	FALSE	FALSE
CNVblock__hallmark_kegg_copynumber_KEGG_PROTEIN_EXPORT	CNVblock__	TRUE	variance_prefilter	0.0360175	FALSE	0.629707				FALSE														0.05	0.25	0.05	0.25	0.05	0.25	FALSE	FALSE	FALSE	FALSE	FALSE
CNVblock__hallmark_kegg_copynumber_HALLMARK_ANGIOGENESIS	CNVblock__	TRUE	variance_prefilter	0.0330733	FALSE	0.629707				FALSE														0.05	0.25	0.05	0.25	0.05	0.25	FALSE	FALSE	FALSE	FALSE	FALSE
CNVblock__hallmark_kegg_copynumber_KEGG_GLYCOSAMINOGLYCAN_BIOSYNTHESIS_KERATAN_SULFATE	CNVblock__	FALSE					-0.1016	0.1016	142	TRUE			0.312521	0.684889	mwu	0.172873	0.614733	-0.558891	0.571843	0.115899	0.528218	-0.686872	0.503147	0.05	0.25	0.05	0.25	0.05	0.25	FALSE	FALSE	FALSE	FALSE	FALSE
CNVblock__hallmark_kegg_copynumber_KEGG_MELANOMA	CNVblock__	TRUE	variance_prefilter	0.0135823	FALSE	0.629707				FALSE														0.05	0.25	0.05	0.25	0.05	0.25	FALSE	FALSE	FALSE	FALSE	FALSE
CNVblock__hallmark_kegg_copynumber_KEGG_GLYCOSYLPHOSPHATIDYLINOSITOL_GPI_ANCHOR_BIOSYNTHESIS	CNVblock__	TRUE	variance_prefilter	0.0354227	FALSE	0.629707				FALSE														0.05	0.25	0.05	0.25	0.05	0.25	FALSE	FALSE	FALSE	FALSE	FALSE
CNVblock__hallmark_kegg_copynumber_KEGG_ADIPOCYTOKINE_SIGNALING_PATHWAY	CNVblock__	TRUE	variance_prefilter	0.0149047	FALSE	0.629707				FALSE														0.05	0.25	0.05	0.25	0.05	0.25	FALSE	FALSE	FALSE	FALSE	FALSE
CNVblock__hallmark_kegg_copynumber_KEGG_RENIN_ANGIOTENSIN_SYSTEM	CNVblock__	FALSE					-0.139648	0.139648	142	TRUE			0.0762258	0.46871	mwu	0.104517	0.519901	-0.81063	0.444578	0.1073	0.504009	-0.825607	0.437969	0.05	0.25	0.05	0.25	0.05	0.25	FALSE	FALSE	FALSE	FALSE	FALSE
CNVblock__hallmark_kegg_copynumber_KEGG_AMYOTROPHIC_LATERAL_SCLEROSIS_ALS	CNVblock__	TRUE	variance_prefilter	0.0242868	FALSE	0.629707				FALSE														0.05	0.25	0.05	0.25	0.05	0.25	FALSE	FALSE	FALSE	FALSE	FALSE
CNVblock__hallmark_kegg_copynumber_HALLMARK_COAGULATION	CNVblock__	TRUE	variance_prefilter	0.00564794	FALSE	0.629707				FALSE														0.05	0.25	0.05	0.25	0.05	0.25	FALSE	FALSE	FALSE	FALSE	FALSE
CNVblock__hallmark_kegg_copynumber_HALLMARK_HYPOXIA	CNVblock__	TRUE	variance_prefilter	0.00837217	FALSE	0.629707				FALSE														0.05	0.25	0.05	0.25	0.05	0.25	FALSE	FALSE	FALSE	FALSE	FALSE
CNVblock__hallmark_kegg_copynumber_KEGG_RIBOFLAVIN_METABOLISM	CNVblock__	FALSE					0.0115095	0.0115095	142	TRUE			0.98535	0.990913	mwu	0.962799	0.986713	-0.0240842	0.976204	0.963053	0.993261	-0.0242624	0.97603	0.05	0.25	0.05	0.25	0.05	0.25	FALSE	FALSE	FALSE	FALSE	FALSE
CNVblock__hallmark_kegg_copynumber_KEGG_AUTOIMMUNE_THYROID_DISEASE	CNVblock__	FALSE					-0.0296595	0.0296595	142	TRUE			0.72411	0.877676	mwu	0.549395	0.817132	-0.203495	0.815874	0.428869	0.76665	-0.278413	0.756984	0.05	0.25	0.05	0.25	0.05	0.25	FALSE	FALSE	FALSE	FALSE	FALSE
CNVblock__hallmark_kegg_copynumber_KEGG_GLYCOSPHINGOLIPID_BIOSYNTHESIS_GANGLIO_SERIES	CNVblock__	FALSE					-0.184658	0.184658	142	TRUE			0.0300952	0.331981	mwu	0.0544789	0.392659	-0.975041	0.377177	0.042968	0.350182	-1.05582	0.347908	0.05	0.25	0.05	0.25	0.05	0.25	FALSE	FALSE	FALSE	FALSE	FALSE
CNVblock__hallmark_kegg_copynumber_KEGG_HOMOLOGOUS_RECOMBINATION	CNVblock__	FALSE					0.0869335	0.0869335	142	TRUE			0.366074	0.715073	mwu	0.37743	0.75646	0.523481	1.68789	0.464537	0.779411	0.440884	1.55408	0.05	0.25	0.05	0.25	0.05	0.25	FALSE	FALSE	FALSE	FALSE	FALSE
CNVblock__hallmark_kegg_copynumber_HALLMARK_APICAL_SURFACE	CNVblock__	TRUE	variance_prefilter	0.0226782	FALSE	0.629707				FALSE														0.05	0.25	0.05	0.25	0.05	0.25	FALSE	FALSE	FALSE	FALSE	FALSE
CNVblock__hallmark_kegg_copynumber_KEGG_B_CELL_RECEPTOR_SIGNALING_PATHWAY	CNVblock__	TRUE	variance_prefilter	0.0163238	FALSE	0.629707				FALSE														0.05	0.25	0.05	0.25	0.05	0.25	FALSE	FALSE	FALSE	FALSE	FALSE
CNVblock__hallmark_kegg_copynumber_HALLMARK_PROTEIN_SECRETION	CNVblock__	TRUE	variance_prefilter	0.0125317	FALSE	0.629707				FALSE														0.05	0.25	0.05	0.25	0.05	0.25	FALSE	FALSE	FALSE	FALSE	FALSE
CNVblock__hallmark_kegg_copynumber_KEGG_RNA_POLYMERASE	CNVblock__	TRUE	variance_prefilter	0.029724	FALSE	0.629707				FALSE														0.05	0.25	0.05	0.25	0.05	0.25	FALSE	FALSE	FALSE	FALSE	FALSE
CNVblock__hallmark_kegg_copynumber_KEGG_NEUROTROPHIN_SIGNALING_PATHWAY	CNVblock__	TRUE	variance_prefilter	0.0116547	FALSE	0.629707				FALSE														0.05	0.25	0.05	0.25	0.05	0.25	FALSE	FALSE	FALSE	FALSE	FALSE
CNVblock__hallmark_kegg_copynumber_KEGG_PROSTATE_CANCER	CNVblock__	TRUE	variance_prefilter	0.0137123	FALSE	0.629707				FALSE														0.05	0.25	0.05	0.25	0.05	0.25	FALSE	FALSE	FALSE	FALSE	FALSE
CNVblock__hallmark_kegg_copynumber_KEGG_FRUCTOSE_AND_MANNOSE_METABOLISM	CNVblock__	TRUE	variance_prefilter	0.0287971	FALSE	0.629707				FALSE														0.05	0.25	0.05	0.25	0.05	0.25	FALSE	FALSE	FALSE	FALSE	FALSE
CNVblock__hallmark_kegg_copynumber_KEGG_ADHERENS_JUNCTION	CNVblock__	TRUE	variance_prefilter	0.015865	FALSE	0.629707				FALSE														0.05	0.25	0.05	0.25	0.05	0.25	FALSE	FALSE	FALSE	FALSE	FALSE
CNVblock__hallmark_kegg_copynumber_KEGG_LONG_TERM_POTENTIATION	CNVblock__	TRUE	variance_prefilter	0.0198263	FALSE	0.629707				FALSE														0.05	0.25	0.05	0.25	0.05	0.25	FALSE	FALSE	FALSE	FALSE	FALSE
CNVblock__hallmark_kegg_copynumber_KEGG_GLIOMA	CNVblock__	TRUE	variance_prefilter	0.0151858	FALSE	0.629707				FALSE														0.05	0.25	0.05	0.25	0.05	0.25	FALSE	FALSE	FALSE	FALSE	FALSE
CNVblock__hallmark_kegg_copynumber_KEGG_ACUTE_MYELOID_LEUKEMIA	CNVblock__	TRUE	variance_prefilter	0.0256639	FALSE	0.629707				FALSE														0.05	0.25	0.05	0.25	0.05	0.25	FALSE	FALSE	FALSE	FALSE	FALSE
CNVblock__hallmark_kegg_copynumber_KEGG_NON_SMALL_CELL_LUNG_CANCER	CNVblock__	TRUE	variance_prefilter	0.0177435	FALSE	0.629707				FALSE														0.05	0.25	0.05	0.25	0.05	0.25	FALSE	FALSE	FALSE	FALSE	FALSE
CNVblock__hallmark_kegg_copynumber_KEGG_RENAL_CELL_CARCINOMA	CNVblock__	TRUE	variance_prefilter	0.0217993	FALSE	0.629707				FALSE														0.05	0.25	0.05	0.25	0.05	0.25	FALSE	FALSE	FALSE	FALSE	FALSE
CNVblock__hallmark_kegg_copynumber_KEGG_AMINOACYL_TRNA_BIOSYNTHESIS	CNVblock__	FALSE					-0.0934143	0.0934143	142	TRUE			0.299032	0.676672	mwu	0.229995	0.690626	-0.7703	0.462874	0.28492	0.7215	-0.706615	0.493311	0.05	0.25	0.05	0.25	0.05	0.25	FALSE	FALSE	FALSE	FALSE	FALSE
CNVblock__hallmark_kegg_copynumber_HALLMARK_REACTIVE_OXYGEN_SPECIES_PATHWAY	CNVblock__	TRUE	variance_prefilter	0.0233531	FALSE	0.629707				FALSE														0.05	0.25	0.05	0.25	0.05	0.25	FALSE	FALSE	FALSE	FALSE	FALSE
CNVblock__hallmark_kegg_copynumber_KEGG_GLYOXYLATE_AND_DICARBOXYLATE_METABOLISM	CNVblock__	FALSE					-0.182323	0.182323	142	TRUE			0.0354181	0.354599	mwu	0.0212123	0.268766	-1.17332	0.309337	0.00951823	0.198114	-1.35326	0.258397	0.05	0.25	0.05	0.25	0.05	0.25	FALSE	FALSE	TRUE	FALSE	TRUE
CNVblock__hallmark_kegg_copynumber_KEGG_RNA_DEGRADATION	CNVblock__	TRUE	variance_prefilter	0.0152087	FALSE	0.629707				FALSE														0.05	0.25	0.05	0.25	0.05	0.25	FALSE	FALSE	FALSE	FALSE	FALSE
CNVblock__hallmark_kegg_copynumber_KEGG_INTESTINAL_IMMUNE_NETWORK_FOR_IGA_PRODUCTION	CNVblock__	FALSE					-0.0848497	0.0848497	142	TRUE			0.282269	0.667667	mwu	0.18099	0.62202	-0.542249	0.581439	0.177054	0.623399	-0.555015	0.574064	0.05	0.25	0.05	0.25	0.05	0.25	FALSE	FALSE	FALSE	FALSE	FALSE
CNVblock__hallmark_kegg_copynumber_HALLMARK_HEME_METABOLISM	CNVblock__	TRUE	variance_prefilter	0.0100454	FALSE	0.629707				FALSE														0.05	0.25	0.05	0.25	0.05	0.25	FALSE	FALSE	FALSE	FALSE	FALSE
CNVblock__hallmark_kegg_copynumber_KEGG_CYSTEINE_AND_METHIONINE_METABOLISM	CNVblock__	TRUE	variance_prefilter	0.0251735	FALSE	0.629707				FALSE														0.05	0.25	0.05	0.25	0.05	0.25	FALSE	FALSE	FALSE	FALSE	FALSE
CNVblock__hallmark_kegg_copynumber_KEGG_NATURAL_KILLER_CELL_MEDIATED_CYTOTOXICITY	CNVblock__	TRUE	variance_prefilter	0.0235845	FALSE	0.629707				FALSE														0.05	0.25	0.05	0.25	0.05	0.25	FALSE	FALSE	FALSE	FALSE	FALSE
CNVblock__hallmark_kegg_copynumber_KEGG_CHRONIC_MYELOID_LEUKEMIA	CNVblock__	TRUE	variance_prefilter	0.0187179	FALSE	0.629707				FALSE														0.05	0.25	0.05	0.25	0.05	0.25	FALSE	FALSE	FALSE	FALSE	FALSE
CNVblock__hallmark_kegg_copynumber_KEGG_VEGF_SIGNALING_PATHWAY	CNVblock__	TRUE	variance_prefilter	0.0321743	FALSE	0.629707				FALSE														0.05	0.25	0.05	0.25	0.05	0.25	FALSE	FALSE	FALSE	FALSE	FALSE
CNVblock__hallmark_kegg_copynumber_KEGG_NOTCH_SIGNALING_PATHWAY	CNVblock__	TRUE	variance_prefilter	0.0194046	FALSE	0.629707				FALSE														0.05	0.25	0.05	0.25	0.05	0.25	FALSE	FALSE	FALSE	FALSE	FALSE
CNVblock__hallmark_kegg_copynumber_KEGG_LYSINE_DEGRADATION	CNVblock__	TRUE	variance_prefilter	0.0197903	FALSE	0.629707				FALSE														0.05	0.25	0.05	0.25	0.05	0.25	FALSE	FALSE	FALSE	FALSE	FALSE
CNVblock__hallmark_kegg_copynumber_KEGG_GALACTOSE_METABOLISM	CNVblock__	TRUE	variance_prefilter	0.0346253	FALSE	0.629707				FALSE														0.05	0.25	0.05	0.25	0.05	0.25	FALSE	FALSE	FALSE	FALSE	FALSE
CNVblock__hallmark_kegg_copynumber_KEGG_VIBRIO_CHOLERAE_INFECTION	CNVblock__	TRUE	variance_prefilter	0.0210187	FALSE	0.629707				FALSE														0.05	0.25	0.05	0.25	0.05	0.25	FALSE	FALSE	FALSE	FALSE	FALSE
CNVblock__hallmark_kegg_copynumber_KEGG_TIGHT_JUNCTION	CNVblock__	TRUE	variance_prefilter	0.0111163	FALSE	0.629707				FALSE														0.05	0.25	0.05	0.25	0.05	0.25	FALSE	FALSE	FALSE	FALSE	FALSE
CNVblock__hallmark_kegg_copynumber_KEGG_HYPERTROPHIC_CARDIOMYOPATHY_HCM	CNVblock__	TRUE	variance_prefilter	0.0211508	FALSE	0.629707				FALSE														0.05	0.25	0.05	0.25	0.05	0.25	FALSE	FALSE	FALSE	FALSE	FALSE
CNVblock__hallmark_kegg_copynumber_KEGG_GNRH_SIGNALING_PATHWAY	CNVblock__	TRUE	variance_prefilter	0.0197825	FALSE	0.629707				FALSE														0.05	0.25	0.05	0.25	0.05	0.25	FALSE	FALSE	FALSE	FALSE	FALSE
CNVblock__hallmark_kegg_copynumber_KEGG_DILATED_CARDIOMYOPATHY	CNVblock__	TRUE	variance_prefilter	0.0146777	FALSE	0.629707				FALSE														0.05	0.25	0.05	0.25	0.05	0.25	FALSE	FALSE	FALSE	FALSE	FALSE
CNVblock__hallmark_kegg_copynumber_KEGG_GLYCOLYSIS_GLUCONEOGENESIS	CNVblock__	TRUE	variance_prefilter	0.0266697	FALSE	0.629707				FALSE														0.05	0.25	0.05	0.25	0.05	0.25	FALSE	FALSE	FALSE	FALSE	FALSE
CNVblock__hallmark_kegg_copynumber_KEGG_SNARE_INTERACTIONS_IN_VESICULAR_TRANSPORT	CNVblock__	TRUE	variance_prefilter	0.0249965	FALSE	0.629707				FALSE														0.05	0.25	0.05	0.25	0.05	0.25	FALSE	FALSE	FALSE	FALSE	FALSE
CNVblock__hallmark_kegg_copynumber_KEGG_ARRHYTHMOGENIC_RIGHT_VENTRICULAR_CARDIOMYOPATHY_ARVC	CNVblock__	TRUE	variance_prefilter	0.0229357	FALSE	0.629707				FALSE														0.05	0.25	0.05	0.25	0.05	0.25	FALSE	FALSE	FALSE	FALSE	FALSE
CNVblock__hallmark_kegg_copynumber_KEGG_CELL_ADHESION_MOLECULES_CAMS	CNVblock__	TRUE	variance_prefilter	0.0319694	FALSE	0.629707				FALSE														0.05	0.25	0.05	0.25	0.05	0.25	FALSE	FALSE	FALSE	FALSE	FALSE
CNVblock__hallmark_kegg_copynumber_KEGG_THYROID_CANCER	CNVblock__	TRUE	variance_prefilter	0.0315771	FALSE	0.629707				FALSE														0.05	0.25	0.05	0.25	0.05	0.25	FALSE	FALSE	FALSE	FALSE	FALSE
CNVblock__hallmark_kegg_copynumber_HALLMARK_UNFOLDED_PROTEIN_RESPONSE	CNVblock__	TRUE	variance_prefilter	0.00928116	FALSE	0.629707				FALSE														0.05	0.25	0.05	0.25	0.05	0.25	FALSE	FALSE	FALSE	FALSE	FALSE
CNVblock__hallmark_kegg_copynumber_KEGG_NICOTINATE_AND_NICOTINAMIDE_METABOLISM	CNVblock__	TRUE	variance_prefilter	0.0324137	FALSE	0.629707				FALSE														0.05	0.25	0.05	0.25	0.05	0.25	FALSE	FALSE	FALSE	FALSE	FALSE
CNVblock__hallmark_kegg_copynumber_KEGG_INSULIN_SIGNALING_PATHWAY	CNVblock__	TRUE	variance_prefilter	0.0127452	FALSE	0.629707				FALSE														0.05	0.25	0.05	0.25	0.05	0.25	FALSE	FALSE	FALSE	FALSE	FALSE
CNVblock__hallmark_kegg_copynumber_KEGG_EPITHELIAL_CELL_SIGNALING_IN_HELICOBACTER_PYLORI_INFECTION	CNVblock__	TRUE	variance_prefilter	0.0152036	FALSE	0.629707				FALSE														0.05	0.25	0.05	0.25	0.05	0.25	FALSE	FALSE	FALSE	FALSE	FALSE
CNVblock__hallmark_kegg_copynumber_KEGG_BLADDER_CANCER	CNVblock__	TRUE	variance_prefilter	0.0307261	FALSE	0.629707				FALSE														0.05	0.25	0.05	0.25	0.05	0.25	FALSE	FALSE	FALSE	FALSE	FALSE
CNVblock__hallmark_kegg_copynumber_HALLMARK_PANCREAS_BETA_CELLS	CNVblock__	TRUE	variance_prefilter	0.0321977	FALSE	0.629707				FALSE														0.05	0.25	0.05	0.25	0.05	0.25	FALSE	FALSE	FALSE	FALSE	FALSE
CNVblock__hallmark_kegg_copynumber_KEGG_ECM_RECEPTOR_INTERACTION	CNVblock__	TRUE	variance_prefilter	0.0227033	FALSE	0.629707				FALSE														0.05	0.25	0.05	0.25	0.05	0.25	FALSE	FALSE	FALSE	FALSE	FALSE
CNVblock__hallmark_kegg_copynumber_KEGG_PURINE_METABOLISM	CNVblock__	TRUE	variance_prefilter	0.00693139	FALSE	0.629707				FALSE														0.05	0.25	0.05	0.25	0.05	0.25	FALSE	FALSE	FALSE	FALSE	FALSE
CNVblock__hallmark_kegg_copynumber_HALLMARK_TGF_BETA_SIGNALING	CNVblock__	TRUE	variance_prefilter	0.021195	FALSE	0.629707				FALSE														0.05	0.25	0.05	0.25	0.05	0.25	FALSE	FALSE	FALSE	FALSE	FALSE
CNVblock__hallmark_kegg_copynumber_KEGG_BUTANOATE_METABOLISM	CNVblock__	TRUE	variance_prefilter	0.0262297	FALSE	0.629707				FALSE														0.05	0.25	0.05	0.25	0.05	0.25	FALSE	FALSE	FALSE	FALSE	FALSE
CNVblock__hallmark_kegg_copynumber_KEGG_FOCAL_ADHESION	CNVblock__	TRUE	variance_prefilter	0.00915675	FALSE	0.629707				FALSE														0.05	0.25	0.05	0.25	0.05	0.25	FALSE	FALSE	FALSE	FALSE	FALSE
CNVblock__hallmark_kegg_copynumber_KEGG_PROTEASOME	CNVblock__	TRUE	variance_prefilter	0.0343296	FALSE	0.629707				FALSE														0.05	0.25	0.05	0.25	0.05	0.25	FALSE	FALSE	FALSE	FALSE	FALSE
CNVblock__hallmark_kegg_copynumber_HALLMARK_APICAL_JUNCTION	CNVblock__	TRUE	variance_prefilter	0.0106109	FALSE	0.629707				FALSE														0.05	0.25	0.05	0.25	0.05	0.25	FALSE	FALSE	FALSE	FALSE	FALSE
CNVblock__hallmark_kegg_copynumber_KEGG_VASCULAR_SMOOTH_MUSCLE_CONTRACTION	CNVblock__	TRUE	variance_prefilter	0.013754	FALSE	0.629707				FALSE														0.05	0.25	0.05	0.25	0.05	0.25	FALSE	FALSE	FALSE	FALSE	FALSE
CNVblock__hallmark_kegg_copynumber_KEGG_GLYCOSPHINGOLIPID_BIOSYNTHESIS_LACTO_AND_NEOLACTO_SERIES	CNVblock__	FALSE					-0.183265	0.183265	142	TRUE			0.0246806	0.322686	mwu	0.0251569	0.288784	-1.16907	0.310655	0.0260378	0.275453	-1.22009	0.295202	0.05	0.25	0.05	0.25	0.05	0.25	FALSE	FALSE	FALSE	FALSE	FALSE
CNVblock__hallmark_kegg_copynumber_KEGG_COLORECTAL_CANCER	CNVblock__	TRUE	variance_prefilter	0.0180518	FALSE	0.629707				FALSE														0.05	0.25	0.05	0.25	0.05	0.25	FALSE	FALSE	FALSE	FALSE	FALSE
CNVblock__hallmark_kegg_copynumber_KEGG_O_GLYCAN_BIOSYNTHESIS	CNVblock__	TRUE	variance_prefilter	0.0287049	FALSE	0.629707				FALSE														0.05	0.25	0.05	0.25	0.05	0.25	FALSE	FALSE	FALSE	FALSE	FALSE
CNVblock__hallmark_kegg_copynumber_KEGG_ENDOMETRIAL_CANCER	CNVblock__	TRUE	variance_prefilter	0.0190176	FALSE	0.629707				FALSE														0.05	0.25	0.05	0.25	0.05	0.25	FALSE	FALSE	FALSE	FALSE	FALSE
CNVblock__hallmark_kegg_copynumber_KEGG_LEUKOCYTE_TRANSENDOTHELIAL_MIGRATION	CNVblock__	TRUE	variance_prefilter	0.012291	FALSE	0.629707				FALSE														0.05	0.25	0.05	0.25	0.05	0.25	FALSE	FALSE	FALSE	FALSE	FALSE
CNVblock__hallmark_kegg_copynumber_KEGG_ALLOGRAFT_REJECTION	CNVblock__	FALSE					-0.0954939	0.0954939	142	TRUE			0.260927	0.653842	mwu	0.171052	0.611423	-0.395465	0.673367	0.148762	0.577458	-0.429694	0.650708	0.05	0.25	0.05	0.25	0.05	0.25	FALSE	FALSE	FALSE	FALSE	FALSE
CNVblock__hallmark_kegg_copynumber_KEGG_BETA_ALANINE_METABOLISM	CNVblock__	TRUE	variance_prefilter	0.0247756	FALSE	0.629707				FALSE														0.05	0.25	0.05	0.25	0.05	0.25	FALSE	FALSE	FALSE	FALSE	FALSE
CNVblock__hallmark_kegg_copynumber_KEGG_FC_EPSILON_RI_SIGNALING_PATHWAY	CNVblock__	TRUE	variance_prefilter	0.0248166	FALSE	0.629707				FALSE														0.05	0.25	0.05	0.25	0.05	0.25	FALSE	FALSE	FALSE	FALSE	FALSE
CNVblock__hallmark_kegg_copynumber_KEGG_VASOPRESSIN_REGULATED_WATER_REABSORPTION	CNVblock__	TRUE	variance_prefilter	0.0316059	FALSE	0.629707				FALSE														0.05	0.25	0.05	0.25	0.05	0.25	FALSE	FALSE	FALSE	FALSE	FALSE
CNVblock__hallmark_kegg_copynumber_KEGG_LONG_TERM_DEPRESSION	CNVblock__	TRUE	variance_prefilter	0.0247447	FALSE	0.629707				FALSE														0.05	0.25	0.05	0.25	0.05	0.25	FALSE	FALSE	FALSE	FALSE	FALSE
CNVblock__hallmark_kegg_copynumber_KEGG_MTOR_SIGNALING_PATHWAY	CNVblock__	TRUE	variance_prefilter	0.0204745	FALSE	0.629707				FALSE														0.05	0.25	0.05	0.25	0.05	0.25	FALSE	FALSE	FALSE	FALSE	FALSE
CNVblock__hallmark_kegg_copynumber_KEGG_PYRUVATE_METABOLISM	CNVblock__	TRUE	variance_prefilter	0.0227776	FALSE	0.629707				FALSE														0.05	0.25	0.05	0.25	0.05	0.25	FALSE	FALSE	FALSE	FALSE	FALSE
CNVblock__hallmark_kegg_copynumber_HALLMARK_ESTROGEN_RESPONSE_LATE	CNVblock__	TRUE	variance_prefilter	0.00646159	FALSE	0.629707				FALSE														0.05	0.25	0.05	0.25	0.05	0.25	FALSE	FALSE	FALSE	FALSE	FALSE
CNVblock__hallmark_kegg_copynumber_HALLMARK_E2F_TARGETS	CNVblock__	TRUE	variance_prefilter	0.00988706	FALSE	0.629707				FALSE														0.05	0.25	0.05	0.25	0.05	0.25	FALSE	FALSE	FALSE	FALSE	FALSE
CNVblock__hallmark_kegg_copynumber_KEGG_PYRIMIDINE_METABOLISM	CNVblock__	TRUE	variance_prefilter	0.0100726	FALSE	0.629707				FALSE														0.05	0.25	0.05	0.25	0.05	0.25	FALSE	FALSE	FALSE	FALSE	FALSE
CNVblock__hallmark_kegg_copynumber_HALLMARK_INTERFERON_GAMMA_RESPONSE	CNVblock__	TRUE	variance_prefilter	0.0149917	FALSE	0.629707				FALSE														0.05	0.25	0.05	0.25	0.05	0.25	FALSE	FALSE	FALSE	FALSE	FALSE
CNVblock__hallmark_kegg_copynumber_KEGG_STEROID_BIOSYNTHESIS	CNVblock__	FALSE					0.11587	0.11587	142	TRUE			0.232645	0.650686	mwu	0.147673	0.575361	0.789182	2.2016	0.205328	0.645976	0.714685	2.04354	0.05	0.25	0.05	0.25	0.05	0.25	FALSE	FALSE	FALSE	FALSE	FALSE
CNVblock__hallmark_kegg_copynumber_KEGG_VIRAL_MYOCARDITIS	CNVblock__	FALSE					-0.121447	0.121447	142	TRUE			0.164698	0.587484	mwu	0.0937484	0.495194	-0.860224	0.423067	0.0907984	0.478206	-0.88212	0.413904	0.05	0.25	0.05	0.25	0.05	0.25	FALSE	FALSE	FALSE	FALSE	FALSE
CNVblock__hallmark_kegg_copynumber_HALLMARK_DNA_REPAIR	CNVblock__	TRUE	variance_prefilter	0.013204	FALSE	0.629707				FALSE														0.05	0.25	0.05	0.25	0.05	0.25	FALSE	FALSE	FALSE	FALSE	FALSE
CNVblock__hallmark_kegg_copynumber_KEGG_HUNTINGTONS_DISEASE	CNVblock__	TRUE	variance_prefilter	0.00906791	FALSE	0.629707				FALSE														0.05	0.25	0.05	0.25	0.05	0.25	FALSE	FALSE	FALSE	FALSE	FALSE
CNVblock__hallmark_kegg_copynumber_KEGG_VALINE_LEUCINE_AND_ISOLEUCINE_DEGRADATION	CNVblock__	TRUE	variance_prefilter	0.0178178	FALSE	0.629707				FALSE														0.05	0.25	0.05	0.25	0.05	0.25	FALSE	FALSE	FALSE	FALSE	FALSE
CNVblock__hallmark_kegg_copynumber_KEGG_LYSOSOME	CNVblock__	TRUE	variance_prefilter	0.0139885	FALSE	0.629707				FALSE														0.05	0.25	0.05	0.25	0.05	0.25	FALSE	FALSE	FALSE	FALSE	FALSE
CNVblock__hallmark_kegg_copynumber_KEGG_REGULATION_OF_ACTIN_CYTOSKELETON	CNVblock__	TRUE	variance_prefilter	0.00788588	FALSE	0.629707				FALSE														0.05	0.25	0.05	0.25	0.05	0.25	FALSE	FALSE	FALSE	FALSE	FALSE
CNVblock__hallmark_kegg_copynumber_KEGG_GLYCOSAMINOGLYCAN_BIOSYNTHESIS_HEPARAN_SULFATE	CNVblock__	TRUE	variance_prefilter	0.0361134	FALSE	0.629707				FALSE														0.05	0.25	0.05	0.25	0.05	0.25	FALSE	FALSE	FALSE	FALSE	FALSE
CNVblock__hallmark_kegg_copynumber_KEGG_BASAL_TRANSCRIPTION_FACTORS	CNVblock__	TRUE	variance_prefilter	0.0276268	FALSE	0.629707				FALSE														0.05	0.25	0.05	0.25	0.05	0.25	FALSE	FALSE	FALSE	FALSE	FALSE
CNVblock__hallmark_kegg_copynumber_KEGG_OXIDATIVE_PHOSPHORYLATION	CNVblock__	TRUE	variance_prefilter	0.011612	FALSE	0.629707				FALSE														0.05	0.25	0.05	0.25	0.05	0.25	FALSE	FALSE	FALSE	FALSE	FALSE
CNVblock__hallmark_kegg_copynumber_KEGG_CARDIAC_MUSCLE_CONTRACTION	CNVblock__	TRUE	variance_prefilter	0.0180507	FALSE	0.629707				FALSE														0.05	0.25	0.05	0.25	0.05	0.25	FALSE	FALSE	FALSE	FALSE	FALSE
CNVblock__hallmark_kegg_copynumber_HALLMARK_MYOGENESIS	CNVblock__	TRUE	variance_prefilter	0.00583501	FALSE	0.629707				FALSE														0.05	0.25	0.05	0.25	0.05	0.25	FALSE	FALSE	FALSE	FALSE	FALSE
CNVblock__hallmark_kegg_copynumber_KEGG_PROPANOATE_METABOLISM	CNVblock__	TRUE	variance_prefilter	0.0246593	FALSE	0.629707				FALSE														0.05	0.25	0.05	0.25	0.05	0.25	FALSE	FALSE	FALSE	FALSE	FALSE
CNVblock__hallmark_kegg_copynumber_KEGG_NUCLEOTIDE_EXCISION_REPAIR	CNVblock__	TRUE	variance_prefilter	0.0292572	FALSE	0.629707				FALSE														0.05	0.25	0.05	0.25	0.05	0.25	FALSE	FALSE	FALSE	FALSE	FALSE
CNVblock__reactome_copynumber_REACTOME_SYNTHESIS_OF_BILE_ACIDS_AND_BILE_SALTS_VIA_27_HYDROXYCHOLESTEROL	CNVblock__	FALSE					0.0112277	0.0112277	142	TRUE			0.792398	0.89628	mwu	0.968438	0.987437	0.0134409	1.01353	0.724638	0.889018	0.124161	1.1322	0.05	0.25	0.05	0.25	0.05	0.25	FALSE	FALSE	FALSE	FALSE	FALSE
CNVblock__reactome_copynumber_REACTOME_ABERRANT_REGULATION_OF_MITOTIC_G1_S_TRANSITION_IN_CANCER_DUE_TO_RB1_DEFECTS	CNVblock__	FALSE					0.0235295	0.0235295	142	TRUE			0.652058	0.848644	mwu	0.953705	0.983748	-0.0307052	0.969761	0.838533	0.938637	-0.109977	0.895854	0.05	0.25	0.05	0.25	0.05	0.25	FALSE	FALSE	FALSE	FALSE	FALSE
CNVblock__reactome_copynumber_REACTOME_CLASS_C_3_METABOTROPIC_GLUTAMATE_PHEROMONE_RECEPTORS	CNVblock__	FALSE					0.0815884	0.0815884	142	TRUE			0.420291	0.733274	mwu	0.138059	0.570845	0.505759	1.65824	0.134856	0.562668	0.52492	1.69032	0.05	0.25	0.05	0.25	0.05	0.25	FALSE	FALSE	FALSE	FALSE	FALSE
CNVblock__reactome_copynumber_REACTOME_NA_CL_DEPENDENT_NEUROTRANSMITTER_TRANSPORTERS	CNVblock__	FALSE					0.0369108	0.0369108	142	TRUE			0.711909	0.873101	mwu	0.524743	0.807353	0.269036	1.3087	0.513934	0.800386	0.285575	1.33053	0.05	0.25	0.05	0.25	0.05	0.25	FALSE	FALSE	FALSE	FALSE	FALSE
CNVblock__reactome_copynumber_REACTOME_DECTIN_2_FAMILY	CNVblock__	FALSE					-0.0544603	0.0544603	142	TRUE			0.504659	0.778006	mwu	0.542885	0.8153	-0.261346	0.770014	0.500103	0.794413	-0.30136	0.739811	0.05	0.25	0.05	0.25	0.05	0.25	FALSE	FALSE	FALSE	FALSE	FALSE
CNVblock__reactome_copynumber_REACTOME_SYNTHESIS_OF_BILE_ACIDS_AND_BILE_SALTS_VIA_7ALPHA_HYDROXYCHOLESTEROL	CNVblock__	FALSE	corr_prefilter				-4.90693e-05	4.90693e-05	142	FALSE														0.05	0.25	0.05	0.25	0.05	0.25	FALSE	FALSE	FALSE	FALSE	FALSE
CNVblock__reactome_copynumber_REACTOME_SENSORY_PERCEPTION_OF_TASTE	CNVblock__	FALSE					0.101557	0.101557	142	TRUE			0.202244	0.628996	mwu	0.0762207	0.453359	0.698259	2.01025	0.0766498	0.449557	0.737343	2.09037	0.05	0.25	0.05	0.25	0.05	0.25	FALSE	FALSE	FALSE	FALSE	FALSE
CNVblock__reactome_copynumber_REACTOME_SUMOYLATION_OF_DNA_METHYLATION_PROTEINS	CNVblock__	FALSE					-0.24355	0.24355	142	TRUE			0.00420266	0.167594	mwu	0.00158143	0.11295	-1.16319	0.312488	0.00151345	0.098009	-1.21193	0.297621	0.05	0.25	0.05	0.25	0.05	0.25	TRUE	TRUE	TRUE	FALSE	TRUE
CNVblock__reactome_copynumber_REACTOME_GROWTH_HORMONE_RECEPTOR_SIGNALING	CNVblock__	FALSE					-0.182206	0.182206	142	TRUE			0.0444638	0.379302	mwu	0.0321262	0.317005	-0.994427	0.369935	0.0253411	0.27056	-1.05338	0.348758	0.05	0.25	0.05	0.25	0.05	0.25	FALSE	FALSE	FALSE	FALSE	FALSE
CNVblock__reactome_copynumber_REACTOME_PLATELET_ADHESION_TO_EXPOSED_COLLAGEN	CNVblock__	FALSE					0.0150551	0.0150551	142	TRUE			0.798694	0.899066	mwu	0.95811	0.985676	-0.026	0.974335	0.973036	0.996821	-0.0172789	0.98287	0.05	0.25	0.05	0.25	0.05	0.25	FALSE	FALSE	FALSE	FALSE	FALSE
CNVblock__reactome_copynumber_REACTOME_VOLTAGE_GATED_POTASSIUM_CHANNELS	CNVblock__	FALSE					-0.0741027	0.0741027	142	TRUE			0.349018	0.711262	mwu	0.350108	0.749454	-0.564381	0.568712	0.318542	0.733559	-0.620243	0.537814	0.05	0.25	0.05	0.25	0.05	0.25	FALSE	FALSE	FALSE	FALSE	FALSE
CNVblock__reactome_copynumber_REACTOME_TNFR1_INDUCED_PROAPOPTOTIC_SIGNALING	CNVblock__	TRUE	variance_prefilter	0.0347497	FALSE	0.629707				FALSE														0.05	0.25	0.05	0.25	0.05	0.25	FALSE	FALSE	FALSE	FALSE	FALSE
CNVblock__reactome_copynumber_REACTOME_ENDOGENOUS_STEROLS	CNVblock__	FALSE					-0.0556838	0.0556838	142	TRUE			0.481494	0.768439	mwu	0.291482	0.734869	-0.512946	0.598729	0.331222	0.741248	-0.48926	0.61308	0.05	0.25	0.05	0.25	0.05	0.25	FALSE	FALSE	FALSE	FALSE	FALSE
CNVblock__reactome_copynumber_REACTOME_SIGNAL_REGULATORY_PROTEIN_FAMILY_INTERACTIONS	CNVblock__	FALSE					0.108601	0.108601	142	TRUE			0.182757	0.609085	mwu	0.0970245	0.50006	0.735956	2.08748	0.100685	0.491916	0.762676	2.144	0.05	0.25	0.05	0.25	0.05	0.25	FALSE	FALSE	FALSE	FALSE	FALSE
CNVblock__reactome_copynumber_REACTOME_SHC_MEDIATED_CASCADE_FGFR1	CNVblock__	FALSE					0.0289005	0.0289005	142	TRUE			0.721053	0.877395	mwu	0.730903	0.893596	0.212887	1.23724	0.827883	0.93254	0.137167	1.14702	0.05	0.25	0.05	0.25	0.05	0.25	FALSE	FALSE	FALSE	FALSE	FALSE
CNVblock__reactome_copynumber_REACTOME_CLASS_I_PEROXISOMAL_MEMBRANE_PROTEIN_IMPORT	CNVblock__	FALSE					-0.0930606	0.0930606	142	TRUE			0.297138	0.674386	mwu	0.265341	0.715795	-0.653283	0.520335	0.291512	0.724824	-0.641181	0.52667	0.05	0.25	0.05	0.25	0.05	0.25	FALSE	FALSE	FALSE	FALSE	FALSE
CNVblock__reactome_copynumber_REACTOME_REGULATION_OF_RUNX1_EXPRESSION_AND_ACTIVITY	CNVblock__	FALSE					-0.0718842	0.0718842	142	TRUE			0.481494	0.768439	mwu	0.416377	0.766727	-0.352464	0.702954	0.486916	0.786985	-0.310218	0.733287	0.05	0.25	0.05	0.25	0.05	0.25	FALSE	FALSE	FALSE	FALSE	FALSE
CNVblock__reactome_copynumber_REACTOME_REGULATION_OF_IFNA_IFNB_SIGNALING	CNVblock__	FALSE					-0.0489117	0.0489117	142	TRUE			0.560914	0.806245	mwu	0.542021	0.8153	-0.230433	0.79419	0.362364	0.749096	-0.36234	0.696046	0.05	0.25	0.05	0.25	0.05	0.25	FALSE	FALSE	FALSE	FALSE	FALSE
CNVblock__reactome_copynumber_REACTOME_REGULATION_OF_KIT_SIGNALING	CNVblock__	FALSE					-0.138459	0.138459	142	TRUE			0.100499	0.517885	mwu	0.0986867	0.50495	-0.786647	0.455369	0.0931897	0.480231	-0.823367	0.438951	0.05	0.25	0.05	0.25	0.05	0.25	FALSE	FALSE	FALSE	FALSE	FALSE
CNVblock__reactome_copynumber_REACTOME_HSF1_ACTIVATION	CNVblock__	FALSE					-0.0301864	0.0301864	142	TRUE			0.839925	0.922096	mwu	0.6837	0.873851	-0.250032	0.778776	0.583536	0.827903	-0.344474	0.708593	0.05	0.25	0.05	0.25	0.05	0.25	FALSE	FALSE	FALSE	FALSE	FALSE
CNVblock__reactome_copynumber_REACTOME_ESTROGEN_DEPENDENT_NUCLEAR_EVENTS_DOWNSTREAM_OF_ESR_MEMBRANE_SIGNALING	CNVblock__	FALSE					-0.191171	0.191171	142	TRUE			0.0340172	0.349246	mwu	0.0314867	0.317005	-1.16415	0.312188	0.0208602	0.255366	-1.27796	0.278605	0.05	0.25	0.05	0.25	0.05	0.25	FALSE	FALSE	FALSE	FALSE	FALSE
CNVblock__reactome_copynumber_REACTOME_REGULATION_OF_GENE_EXPRESSION_IN_BETA_CELLS	CNVblock__	FALSE					-0.0285492	0.0285492	142	TRUE			0.63451	0.840945	mwu	0.805692	0.92292	-0.144304	0.865625	0.672	0.863884	-0.262016	0.769499	0.05	0.25	0.05	0.25	0.05	0.25	FALSE	FALSE	FALSE	FALSE	FALSE
CNVblock__reactome_copynumber_REACTOME_SIGNALING_BY_NTRK3_TRKC	CNVblock__	FALSE					-0.114961	0.114961	142	TRUE			0.0636492	0.427624	mwu	0.235399	0.695942	-0.679846	0.506695	0.226875	0.672577	-0.704307	0.494451	0.05	0.25	0.05	0.25	0.05	0.25	FALSE	FALSE	FALSE	FALSE	FALSE
CNVblock__reactome_copynumber_REACTOME_GRB2_SOS_PROVIDES_LINKAGE_TO_MAPK_SIGNALING_FOR_INTEGRINS	CNVblock__	FALSE					-0.219727	0.219727	142	TRUE			0.00813862	0.220322	mwu	0.0128045	0.249445	-1.05367	0.348656	0.00680938	0.177235	-1.18462	0.305863	0.05	0.25	0.05	0.25	0.05	0.25	TRUE	TRUE	TRUE	FALSE	TRUE
CNVblock__reactome_copynumber_REACTOME_CHOLESTEROL_BIOSYNTHESIS	CNVblock__	FALSE					0.0624496	0.0624496	142	TRUE			0.549969	0.798012	mwu	0.513333	0.807353	0.410407	1.50743	0.469051	0.781575	0.470766	1.60122	0.05	0.25	0.05	0.25	0.05	0.25	FALSE	FALSE	FALSE	FALSE	FALSE
CNVblock__reactome_copynumber_REACTOME_PHOSPHOLIPASE_C_MEDIATED_CASCADE_FGFR1	CNVblock__	FALSE					0.0946822	0.0946822	142	TRUE			0.332475	0.705079	mwu	0.244108	0.697988	0.558824	1.74861	0.24726	0.69231	0.586035	1.79685	0.05	0.25	0.05	0.25	0.05	0.25	FALSE	FALSE	FALSE	FALSE	FALSE
CNVblock__reactome_copynumber_REACTOME_BILE_ACID_AND_BILE_SALT_METABOLISM	CNVblock__	TRUE	variance_prefilter	0.0341251	FALSE	0.629707				FALSE														0.05	0.25	0.05	0.25	0.05	0.25	FALSE	FALSE	FALSE	FALSE	FALSE
CNVblock__reactome_copynumber_REACTOME_DAP12_SIGNALING	CNVblock__	FALSE					-0.177867	0.177867	142	TRUE			0.0471213	0.389154	mwu	0.0975833	0.501287	-1.02866	0.357487	0.115673	0.528218	-1.01374	0.362858	0.05	0.25	0.05	0.25	0.05	0.25	FALSE	FALSE	FALSE	FALSE	FALSE
CNVblock__reactome_copynumber_REACTOME_DAP12_INTERACTIONS	CNVblock__	FALSE					-0.163225	0.163225	142	TRUE			0.0839647	0.492825	mwu	0.0803462	0.465101	-1.09343	0.335064	0.0658079	0.425665	-1.18774	0.304911	0.05	0.25	0.05	0.25	0.05	0.25	FALSE	FALSE	FALSE	FALSE	FALSE
CNVblock__reactome_copynumber_REACTOME_SIGNALING_BY_ERYTHROPOIETIN	CNVblock__	FALSE					-0.148908	0.148908	142	TRUE			0.0876868	0.500479	mwu	0.112331	0.534813	-0.960435	0.382726	0.109268	0.511213	-1.01026	0.364124	0.05	0.25	0.05	0.25	0.05	0.25	FALSE	FALSE	FALSE	FALSE	FALSE
CNVblock__reactome_copynumber_REACTOME_TNFR1_INDUCED_NF_KAPPA_B_SIGNALING_PATHWAY	CNVblock__	TRUE	variance_prefilter	0.021196	FALSE	0.629707				FALSE														0.05	0.25	0.05	0.25	0.05	0.25	FALSE	FALSE	FALSE	FALSE	FALSE
CNVblock__reactome_copynumber_REACTOME_GABA_SYNTHESIS_RELEASE_REUPTAKE_AND_DEGRADATION	CNVblock__	FALSE					0.0672293	0.0672293	142	TRUE			0.326404	0.697472	mwu	0.363369	0.75215	0.510706	1.66647	0.371755	0.751714	0.512654	1.66972	0.05	0.25	0.05	0.25	0.05	0.25	FALSE	FALSE	FALSE	FALSE	FALSE
CNVblock__reactome_copynumber_REACTOME_PI_3K_CASCADE_FGFR1	CNVblock__	FALSE	corr_prefilter				0.00815735	0.00815735	142	FALSE														0.05	0.25	0.05	0.25	0.05	0.25	FALSE	FALSE	FALSE	FALSE	FALSE
CNVblock__reactome_copynumber_REACTOME_FGFR1_LIGAND_BINDING_AND_ACTIVATION	CNVblock__	FALSE					0.0686289	0.0686289	142	TRUE			0.355354	0.714264	mwu	0.378509	0.757018	0.473777	1.60605	0.373926	0.751714	0.505661	1.65808	0.05	0.25	0.05	0.25	0.05	0.25	FALSE	FALSE	FALSE	FALSE	FALSE
CNVblock__reactome_copynumber_REACTOME_CELLULAR_HEXOSE_TRANSPORT	CNVblock__	FALSE					-0.125114	0.125114	142	TRUE			0.116651	0.542182	mwu	0.259924	0.712692	-0.608252	0.544302	0.309505	0.72993	-0.55527	0.573917	0.05	0.25	0.05	0.25	0.05	0.25	FALSE	FALSE	FALSE	FALSE	FALSE
CNVblock__reactome_copynumber_REACTOME_REGULATION_OF_PTEN_GENE_TRANSCRIPTION	CNVblock__	TRUE	variance_prefilter	0.0345371	FALSE	0.629707				FALSE														0.05	0.25	0.05	0.25	0.05	0.25	FALSE	FALSE	FALSE	FALSE	FALSE
CNVblock__reactome_copynumber_REACTOME_RECEPTOR_TYPE_TYROSINE_PROTEIN_PHOSPHATASES	CNVblock__	FALSE					-0.0862951	0.0862951	142	TRUE			0.16101	0.586718	mwu	0.432171	0.773476	-0.380126	0.683775	0.367835	0.750207	-0.449768	0.637776	0.05	0.25	0.05	0.25	0.05	0.25	FALSE	FALSE	FALSE	FALSE	FALSE
CNVblock__reactome_copynumber_REACTOME_RUNX1_INTERACTS_WITH_CO_FACTORS_WHOSE_PRECISE_EFFECT_ON_RUNX1_TARGETS_IS_NOT_KNOWN	CNVblock__	FALSE					-0.141911	0.141911	142	TRUE			0.114761	0.539281	mwu	0.051826	0.383255	-0.995952	0.369372	0.0410641	0.341137	-1.08808	0.336863	0.05	0.25	0.05	0.25	0.05	0.25	FALSE	FALSE	FALSE	FALSE	FALSE
CNVblock__reactome_copynumber_REACTOME_G0_AND_EARLY_G1	CNVblock__	FALSE					-0.0300582	0.0300582	142	TRUE			0.721053	0.877395	mwu	0.586908	0.828392	-0.316149	0.728951	0.602543	0.833642	-0.304748	0.737309	0.05	0.25	0.05	0.25	0.05	0.25	FALSE	FALSE	FALSE	FALSE	FALSE
CNVblock__reactome_copynumber_REACTOME_SUMOYLATION_OF_TRANSCRIPTION_COFACTORS	CNVblock__	TRUE	variance_prefilter	0.0324601	FALSE	0.629707				FALSE														0.05	0.25	0.05	0.25	0.05	0.25	FALSE	FALSE	FALSE	FALSE	FALSE
CNVblock__reactome_copynumber_REACTOME_INFECTION_WITH_MYCOBACTERIUM_TUBERCULOSIS	CNVblock__	FALSE					-0.123411	0.123411	142	TRUE			0.164698	0.587484	mwu	0.183888	0.625328	-0.761589	0.466924	0.257103	0.700084	-0.655317	0.519278	0.05	0.25	0.05	0.25	0.05	0.25	FALSE	FALSE	FALSE	FALSE	FALSE
CNVblock__reactome_copynumber_REACTOME_IMMUNOREGULATORY_INTERACTIONS_BETWEEN_A_LYMPHOID_AND_A_NON_LYMPHOID_CELL	CNVblock__	FALSE					-0.103875	0.103875	142	TRUE			0.302846	0.67707	mwu	0.191118	0.63794	-0.653559	0.520191	0.124578	0.542957	-0.80359	0.447719	0.05	0.25	0.05	0.25	0.05	0.25	FALSE	FALSE	FALSE	FALSE	FALSE
CNVblock__reactome_copynumber_REACTOME_METABOLISM_OF_FAT_SOLUBLE_VITAMINS	CNVblock__	TRUE	variance_prefilter	0.0352263	FALSE	0.629707				FALSE														0.05	0.25	0.05	0.25	0.05	0.25	FALSE	FALSE	FALSE	FALSE	FALSE
CNVblock__reactome_copynumber_REACTOME_POTASSIUM_CHANNELS	CNVblock__	TRUE	variance_prefilter	0.018679	FALSE	0.629707				FALSE														0.05	0.25	0.05	0.25	0.05	0.25	FALSE	FALSE	FALSE	FALSE	FALSE
CNVblock__reactome_copynumber_REACTOME_FRS_MEDIATED_FGFR4_SIGNALING	CNVblock__	FALSE					0.0338464	0.0338464	142	TRUE			0.580318	0.815256	mwu	0.498935	0.802214	0.365281	1.44092	0.574253	0.825072	0.31165	1.36568	0.05	0.25	0.05	0.25	0.05	0.25	FALSE	FALSE	FALSE	FALSE	FALSE
CNVblock__reactome_copynumber_REACTOME_NPAS4_REGULATES_EXPRESSION_OF_TARGET_GENES	CNVblock__	TRUE	variance_prefilter	0.0351853	FALSE	0.629707				FALSE														0.05	0.25	0.05	0.25	0.05	0.25	FALSE	FALSE	FALSE	FALSE	FALSE
CNVblock__reactome_copynumber_REACTOME_PROTEIN_UBIQUITINATION	CNVblock__	TRUE	variance_prefilter	0.0146349	FALSE	0.629707				FALSE														0.05	0.25	0.05	0.25	0.05	0.25	FALSE	FALSE	FALSE	FALSE	FALSE
CNVblock__reactome_copynumber_REACTOME_HSF1_DEPENDENT_TRANSACTIVATION	CNVblock__	TRUE	variance_prefilter	0.0242823	FALSE	0.629707				FALSE														0.05	0.25	0.05	0.25	0.05	0.25	FALSE	FALSE	FALSE	FALSE	FALSE
CNVblock__reactome_copynumber_REACTOME_PROLACTIN_RECEPTOR_SIGNALING	CNVblock__	FALSE					-0.169177	0.169177	142	TRUE			0.0347116	0.3532	mwu	0.0472148	0.366858	-0.819595	0.44061	0.0279161	0.286643	-0.931835	0.39383	0.05	0.25	0.05	0.25	0.05	0.25	FALSE	FALSE	FALSE	FALSE	FALSE
CNVblock__reactome_copynumber_REACTOME_TRAF6_MEDIATED_IRF7_ACTIVATION	CNVblock__	FALSE					-0.0363515	0.0363515	142	TRUE			0.580318	0.815256	mwu	0.550054	0.817132	-0.27751	0.757668	0.344004	0.745045	-0.459513	0.631591	0.05	0.25	0.05	0.25	0.05	0.25	FALSE	FALSE	FALSE	FALSE	FALSE
CNVblock__reactome_copynumber_REACTOME_TRANSCRIPTIONAL_REGULATION_BY_NPAS4	CNVblock__	TRUE	variance_prefilter	0.0348229	FALSE	0.629707				FALSE														0.05	0.25	0.05	0.25	0.05	0.25	FALSE	FALSE	FALSE	FALSE	FALSE
CNVblock__reactome_copynumber_REACTOME_SIGNALING_BY_NTRK2_TRKB	CNVblock__	TRUE	variance_prefilter	0.0347841	FALSE	0.629707				FALSE														0.05	0.25	0.05	0.25	0.05	0.25	FALSE	FALSE	FALSE	FALSE	FALSE
CNVblock__reactome_copynumber_REACTOME_SYNAPTIC_ADHESION_LIKE_MOLECULES	CNVblock__	FALSE					-0.0908428	0.0908428	142	TRUE			0.193715	0.624612	mwu	0.298606	0.738014	-0.619839	0.538031	0.267366	0.70912	-0.676776	0.508253	0.05	0.25	0.05	0.25	0.05	0.25	FALSE	FALSE	FALSE	FALSE	FALSE
CNVblock__reactome_copynumber_REACTOME_PROCESSING_OF_SMDT1	CNVblock__	FALSE					-0.0719905	0.0719905	142	TRUE			0.383641	0.729216	mwu	0.323455	0.745581	-0.502876	0.604789	0.296841	0.727516	-0.549532	0.57722	0.05	0.25	0.05	0.25	0.05	0.25	FALSE	FALSE	FALSE	FALSE	FALSE
CNVblock__reactome_copynumber_REACTOME_REGULATION_OF_TP53_ACTIVITY_THROUGH_ACETYLATION	CNVblock__	TRUE	variance_prefilter	0.0346464	FALSE	0.629707				FALSE														0.05	0.25	0.05	0.25	0.05	0.25	FALSE	FALSE	FALSE	FALSE	FALSE
CNVblock__reactome_copynumber_REACTOME_SIGNALING_BY_KIT_IN_DISEASE	CNVblock__	FALSE					-0.229572	0.229572	142	TRUE			0.00606588	0.193193	mwu	0.0221617	0.277591	-1.05776	0.347234	0.0166079	0.235073	-1.13604	0.321088	0.05	0.25	0.05	0.25	0.05	0.25	TRUE	FALSE	TRUE	FALSE	TRUE
CNVblock__reactome_copynumber_REACTOME_GAMMA_CARBOXYLATION_HYPUSINYLATION_HYDROXYLATION_AND_ARYLSULFATASE_ACTIVATION	CNVblock__	TRUE	variance_prefilter	0.0263837	FALSE	0.629707				FALSE														0.05	0.25	0.05	0.25	0.05	0.25	FALSE	FALSE	FALSE	FALSE	FALSE
CNVblock__reactome_copynumber_REACTOME_TNF_SIGNALING	CNVblock__	TRUE	variance_prefilter	0.0136635	FALSE	0.629707				FALSE														0.05	0.25	0.05	0.25	0.05	0.25	FALSE	FALSE	FALSE	FALSE	FALSE
CNVblock__reactome_copynumber_REACTOME_SIGNALING_BY_FGFR1_IN_DISEASE	CNVblock__	TRUE	variance_prefilter	0.0304516	FALSE	0.629707				FALSE														0.05	0.25	0.05	0.25	0.05	0.25	FALSE	FALSE	FALSE	FALSE	FALSE
CNVblock__reactome_copynumber_REACTOME_DEFECTS_OF_CONTACT_ACTIVATION_SYSTEM_CAS_AND_KALLIKREIN_KININ_SYSTEM_KKS	CNVblock__	FALSE					0.0417156	0.0417156	142	TRUE			0.523075	0.78791	mwu	0.483576	0.797052	0.349627	1.41854	0.468249	0.781575	0.369115	1.44645	0.05	0.25	0.05	0.25	0.05	0.25	FALSE	FALSE	FALSE	FALSE	FALSE
CNVblock__reactome_copynumber_REACTOME_DOWNSTREAM_SIGNALING_OF_ACTIVATED_FGFR4	CNVblock__	TRUE	variance_prefilter	0.0324717	FALSE	0.629707				FALSE														0.05	0.25	0.05	0.25	0.05	0.25	FALSE	FALSE	FALSE	FALSE	FALSE
CNVblock__reactome_copynumber_REACTOME_SIGNALING_BY_PDGFR_IN_DISEASE	CNVblock__	FALSE					-0.288897	0.288897	142	TRUE			0.000701653	0.129926	mwu	0.00231644	0.135557	-1.45999	0.232239	0.00106732	0.0897667	-1.59989	0.201919	0.05	0.25	0.05	0.25	0.05	0.25	TRUE	TRUE	TRUE	FALSE	TRUE
CNVblock__reactome_copynumber_REACTOME_NEGATIVE_REGULATION_OF_TCF_DEPENDENT_SIGNALING_BY_WNT_LIGAND_ANTAGONISTS	CNVblock__	FALSE					-0.128469	0.128469	142	TRUE			0.0796682	0.481462	mwu	0.200793	0.652898	-0.640833	0.526853	0.261432	0.706438	-0.569702	0.565694	0.05	0.25	0.05	0.25	0.05	0.25	FALSE	FALSE	FALSE	FALSE	FALSE
CNVblock__reactome_copynumber_REACTOME_PHASE_4_RESTING_MEMBRANE_POTENTIAL	CNVblock__	FALSE					-0.0603717	0.0603717	142	TRUE			0.481494	0.768439	mwu	0.307141	0.740932	-0.499721	0.6067	0.278658	0.717129	-0.542967	0.581022	0.05	0.25	0.05	0.25	0.05	0.25	FALSE	FALSE	FALSE	FALSE	FALSE
CNVblock__reactome_copynumber_REACTOME_TRANSCRIPTION_OF_E2F_TARGETS_UNDER_NEGATIVE_CONTROL_BY_P107_RBL1_AND_P130_RBL2_IN_COMPLEX_WITH_HDAC1	CNVblock__	FALSE					-0.084325	0.084325	142	TRUE			0.357482	0.714264	mwu	0.269827	0.720962	-0.549604	0.577178	0.359141	0.748565	-0.465776	0.627648	0.05	0.25	0.05	0.25	0.05	0.25	FALSE	FALSE	FALSE	FALSE	FALSE
CNVblock__reactome_copynumber_REACTOME_METABOLIC_DISORDERS_OF_BIOLOGICAL_OXIDATION_ENZYMES	CNVblock__	FALSE					-0.147662	0.147662	142	TRUE			0.104796	0.530119	mwu	0.0275047	0.304872	-1.27911	0.278284	0.0342585	0.307374	-1.29393	0.274191	0.05	0.25	0.05	0.25	0.05	0.25	FALSE	FALSE	FALSE	FALSE	FALSE
CNVblock__reactome_copynumber_REACTOME_RECYCLING_OF_BILE_ACIDS_AND_SALTS	CNVblock__	FALSE					-0.0800055	0.0800055	142	TRUE			0.217062	0.632494	mwu	0.465248	0.789459	-0.352811	0.70271	0.462547	0.779054	-0.358809	0.698508	0.05	0.25	0.05	0.25	0.05	0.25	FALSE	FALSE	FALSE	FALSE	FALSE
CNVblock__reactome_copynumber_REACTOME_PD_1_SIGNALING	CNVblock__	FALSE					-0.0851065	0.0851065	142	TRUE			0.340682	0.708851	mwu	0.201368	0.652962	-0.381769	0.682653	0.188763	0.633989	-0.408616	0.66457	0.05	0.25	0.05	0.25	0.05	0.25	FALSE	FALSE	FALSE	FALSE	FALSE
CNVblock__reactome_copynumber_REACTOME_TIE2_SIGNALING	CNVblock__	FALSE					-0.111284	0.111284	142	TRUE			0.206609	0.628996	mwu	0.19191	0.639156	-0.754736	0.470135	0.127383	0.547156	-0.918027	0.399306	0.05	0.25	0.05	0.25	0.05	0.25	FALSE	FALSE	FALSE	FALSE	FALSE
CNVblock__reactome_copynumber_REACTOME_PHOSPHOLIPASE_C_MEDIATED_CASCADE_FGFR4	CNVblock__	FALSE					0.0887959	0.0887959	142	TRUE			0.32842	0.699323	mwu	0.213615	0.668458	0.516594	1.67631	0.19059	0.635119	0.570048	1.76835	0.05	0.25	0.05	0.25	0.05	0.25	FALSE	FALSE	FALSE	FALSE	FALSE
CNVblock__reactome_copynumber_REACTOME_PI_3K_CASCADE_FGFR4	CNVblock__	FALSE					0.0125299	0.0125299	142	TRUE			0.751816	0.890496	mwu	0.681892	0.87223	0.199585	1.2209	0.699199	0.875365	0.194786	1.21505	0.05	0.25	0.05	0.25	0.05	0.25	FALSE	FALSE	FALSE	FALSE	FALSE
CNVblock__reactome_copynumber_REACTOME_DOWNSTREAM_SIGNALING_OF_ACTIVATED_FGFR1	CNVblock__	TRUE	variance_prefilter	0.0225462	FALSE	0.629707				FALSE														0.05	0.25	0.05	0.25	0.05	0.25	FALSE	FALSE	FALSE	FALSE	FALSE
CNVblock__reactome_copynumber_REACTOME_DNA_DAMAGE_TELOMERE_STRESS_INDUCED_SENESCENCE	CNVblock__	TRUE	variance_prefilter	0.0311947	FALSE	0.629707				FALSE														0.05	0.25	0.05	0.25	0.05	0.25	FALSE	FALSE	FALSE	FALSE	FALSE
CNVblock__reactome_copynumber_REACTOME_FRS_MEDIATED_FGFR2_SIGNALING	CNVblock__	TRUE	variance_prefilter	0.0352676	FALSE	0.629707				FALSE														0.05	0.25	0.05	0.25	0.05	0.25	FALSE	FALSE	FALSE	FALSE	FALSE
CNVblock__reactome_copynumber_REACTOME_ENDOSOMAL_SORTING_COMPLEX_REQUIRED_FOR_TRANSPORT_ESCRT	CNVblock__	FALSE					-0.135461	0.135461	142	TRUE			0.155001	0.579889	mwu	0.129102	0.560505	-0.930352	0.394415	0.101649	0.491916	-1.02365	0.359281	0.05	0.25	0.05	0.25	0.05	0.25	FALSE	FALSE	FALSE	FALSE	FALSE
CNVblock__reactome_copynumber_REACTOME_ATTACHMENT_AND_ENTRY	CNVblock__	FALSE					0.0748699	0.0748699	142	TRUE			0.401715	0.733274	mwu	0.567636	0.822175	0.288559	1.3345	0.471621	0.781575	0.378941	1.46074	0.05	0.25	0.05	0.25	0.05	0.25	FALSE	FALSE	FALSE	FALSE	FALSE
CNVblock__reactome_copynumber_REACTOME_MITOCHONDRIAL_CALCIUM_ION_TRANSPORT	CNVblock__	FALSE					-0.0142058	0.0142058	142	TRUE			0.907417	0.950912	mwu	0.795167	0.917866	-0.157596	0.854195	0.641052	0.847927	-0.293431	0.745701	0.05	0.25	0.05	0.25	0.05	0.25	FALSE	FALSE	FALSE	FALSE	FALSE
CNVblock__reactome_copynumber_REACTOME_RNA_POLYMERASE_III_TRANSCRIPTION_TERMINATION	CNVblock__	TRUE	variance_prefilter	0.0313	FALSE	0.629707				FALSE														0.05	0.25	0.05	0.25	0.05	0.25	FALSE	FALSE	FALSE	FALSE	FALSE
CNVblock__reactome_copynumber_REACTOME_P75NTR_SIGNALS_VIA_NF_KB	CNVblock__	FALSE					-0.210573	0.210573	142	TRUE			0.0156167	0.267618	mwu	0.0335287	0.324249	-1.14577	0.317979	0.0363862	0.318476	-1.14832	0.31717	0.05	0.25	0.05	0.25	0.05	0.25	FALSE	FALSE	FALSE	FALSE	FALSE
CNVblock__reactome_copynumber_REACTOME_NICOTINAMIDE_SALVAGING	CNVblock__	FALSE					-0.0197406	0.0197406	142	TRUE			0.817662	0.907489	mwu	0.709478	0.88562	-0.17668	0.838048	0.814709	0.928259	-0.113037	0.893118	0.05	0.25	0.05	0.25	0.05	0.25	FALSE	FALSE	FALSE	FALSE	FALSE
CNVblock__reactome_copynumber_REACTOME_ASSEMBLY_OF_THE_HIV_VIRION	CNVblock__	FALSE					-0.0938256	0.0938256	142	TRUE			0.273237	0.657787	mwu	0.400243	0.760887	-0.404816	0.667099	0.43635	0.769637	-0.383166	0.6817	0.05	0.25	0.05	0.25	0.05	0.25	FALSE	FALSE	FALSE	FALSE	FALSE
CNVblock__reactome_copynumber_REACTOME_EARLY_SARS_COV_2_INFECTION_EVENTS	CNVblock__	TRUE	variance_prefilter	0.0205625	FALSE	0.629707				FALSE														0.05	0.25	0.05	0.25	0.05	0.25	FALSE	FALSE	FALSE	FALSE	FALSE
CNVblock__reactome_copynumber_REACTOME_MRNA_DECAY_BY_5_TO_3_EXORIBONUCLEASE	CNVblock__	FALSE					-0.142927	0.142927	142	TRUE			0.0825122	0.491211	mwu	0.16037	0.593265	-0.847811	0.428352	0.234914	0.679707	-0.741	0.476637	0.05	0.25	0.05	0.25	0.05	0.25	FALSE	FALSE	FALSE	FALSE	FALSE
CNVblock__reactome_copynumber_REACTOME_ACTIVATION_OF_BAD_AND_TRANSLOCATION_TO_MITOCHONDRIA	CNVblock__	FALSE					-0.094059	0.094059	142	TRUE			0.260927	0.653842	mwu	0.289291	0.734869	-0.561985	0.570076	0.240179	0.685922	-0.641959	0.526261	0.05	0.25	0.05	0.25	0.05	0.25	FALSE	FALSE	FALSE	FALSE	FALSE
CNVblock__reactome_copynumber_REACTOME_RAS_PROCESSING	CNVblock__	TRUE	variance_prefilter	0.0308873	FALSE	0.629707				FALSE														0.05	0.25	0.05	0.25	0.05	0.25	FALSE	FALSE	FALSE	FALSE	FALSE
CNVblock__reactome_copynumber_REACTOME_ADHERENS_JUNCTIONS_INTERACTIONS	CNVblock__	TRUE	variance_prefilter	0.0314769	FALSE	0.629707				FALSE														0.05	0.25	0.05	0.25	0.05	0.25	FALSE	FALSE	FALSE	FALSE	FALSE
CNVblock__reactome_copynumber_REACTOME_INTERLEUKIN_20_FAMILY_SIGNALING	CNVblock__	FALSE					-0.224973	0.224973	142	TRUE			0.0109513	0.241991	mwu	0.0149351	0.254004	-1.04215	0.352696	0.0134924	0.217848	-1.06953	0.343171	0.05	0.25	0.05	0.25	0.05	0.25	TRUE	FALSE	TRUE	FALSE	TRUE
CNVblock__reactome_copynumber_REACTOME_EPHB_MEDIATED_FORWARD_SIGNALING	CNVblock__	FALSE					0.0501134	0.0501134	142	TRUE			0.496873	0.775675	mwu	0.694075	0.877618	0.248562	1.28218	0.638702	0.847102	0.305587	1.35742	0.05	0.25	0.05	0.25	0.05	0.25	FALSE	FALSE	FALSE	FALSE	FALSE
CNVblock__reactome_copynumber_REACTOME_REGULATION_OF_TLR_BY_ENDOGENOUS_LIGAND	CNVblock__	FALSE	corr_prefilter				-0.000506224	0.000506224	142	FALSE														0.05	0.25	0.05	0.25	0.05	0.25	FALSE	FALSE	FALSE	FALSE	FALSE
CNVblock__reactome_copynumber_REACTOME_CELL_CELL_JUNCTION_ORGANIZATION	CNVblock__	TRUE	variance_prefilter	0.0223144	FALSE	0.629707				FALSE														0.05	0.25	0.05	0.25	0.05	0.25	FALSE	FALSE	FALSE	FALSE	FALSE
CNVblock__reactome_copynumber_REACTOME_TERMINATION_OF_O_GLYCAN_BIOSYNTHESIS	CNVblock__	FALSE					-0.163386	0.163386	142	TRUE			0.0376116	0.354599	mwu	0.0328841	0.320362	-0.989089	0.371915	0.0201789	0.251628	-1.12641	0.324196	0.05	0.25	0.05	0.25	0.05	0.25	FALSE	FALSE	FALSE	FALSE	FALSE
CNVblock__reactome_copynumber_REACTOME_CD209_DC_SIGN_SIGNALING	CNVblock__	FALSE					-0.177689	0.177689	142	TRUE			0.0988203	0.517885	mwu	0.0429374	0.357922	-1.13765	0.320572	0.0439488	0.354404	-1.17658	0.308332	0.05	0.25	0.05	0.25	0.05	0.25	FALSE	FALSE	FALSE	FALSE	FALSE
CNVblock__reactome_copynumber_REACTOME_METABOLISM_OF_STEROIDS	CNVblock__	TRUE	variance_prefilter	0.0105044	FALSE	0.629707				FALSE														0.05	0.25	0.05	0.25	0.05	0.25	FALSE	FALSE	FALSE	FALSE	FALSE
CNVblock__reactome_copynumber_REACTOME_TIGHT_JUNCTION_INTERACTIONS	CNVblock__	FALSE					-0.0584845	0.0584845	142	TRUE			0.571964	0.811845	mwu	0.44025	0.777568	-0.40248	0.66866	0.442545	0.771266	-0.433251	0.648398	0.05	0.25	0.05	0.25	0.05	0.25	FALSE	FALSE	FALSE	FALSE	FALSE
CNVblock__reactome_copynumber_REACTOME_TRIGLYCERIDE_CATABOLISM	CNVblock__	FALSE					-0.178225	0.178225	142	TRUE			0.0436066	0.37403	mwu	0.00975366	0.227915	-1.44772	0.235105	0.0198881	0.251628	-1.35904	0.256907	0.05	0.25	0.05	0.25	0.05	0.25	FALSE	TRUE	FALSE	FALSE	TRUE
CNVblock__reactome_copynumber_REACTOME_COMPLEMENT_CASCADE	CNVblock__	FALSE					-0.0677148	0.0677148	142	TRUE			0.342754	0.709251	mwu	0.483276	0.797052	-0.403944	0.667682	0.567582	0.822615	-0.33518	0.71521	0.05	0.25	0.05	0.25	0.05	0.25	FALSE	FALSE	FALSE	FALSE	FALSE
CNVblock__reactome_copynumber_REACTOME_TRANSCRIPTIONAL_REGULATION_BY_THE_AP_2_TFAP2_FAMILY_OF_TRANSCRIPTION_FACTORS	CNVblock__	FALSE					-0.17971	0.17971	142	TRUE			0.0361368	0.354599	mwu	0.0326643	0.318584	-1.27916	0.27827	0.0378221	0.325365	-1.28851	0.275682	0.05	0.25	0.05	0.25	0.05	0.25	FALSE	FALSE	FALSE	FALSE	FALSE
CNVblock__reactome_copynumber_REACTOME_TNF_RECEPTOR_SUPERFAMILY_TNFSF_MEMBERS_MEDIATING_NON_CANONICAL_NF_KB_PATHWAY	CNVblock__	FALSE					0.0181149	0.0181149	142	TRUE			0.904184	0.950238	mwu	0.888122	0.95737	-0.0668433	0.935342	0.88642	0.955536	-0.0699827	0.93241	0.05	0.25	0.05	0.25	0.05	0.25	FALSE	FALSE	FALSE	FALSE	FALSE
CNVblock__reactome_copynumber_REACTOME_RORA_ACTIVATES_GENE_EXPRESSION	CNVblock__	FALSE					-0.0265633	0.0265633	142	TRUE			0.926846	0.959296	mwu	0.526229	0.807353	-0.351474	0.70365	0.601274	0.832937	-0.293802	0.745424	0.05	0.25	0.05	0.25	0.05	0.25	FALSE	FALSE	FALSE	FALSE	FALSE
CNVblock__reactome_copynumber_REACTOME_G1_S_SPECIFIC_TRANSCRIPTION	CNVblock__	TRUE	variance_prefilter	0.028546	FALSE	0.629707				FALSE														0.05	0.25	0.05	0.25	0.05	0.25	FALSE	FALSE	FALSE	FALSE	FALSE
CNVblock__reactome_copynumber_REACTOME_CD28_CO_STIMULATION	CNVblock__	FALSE					-0.138779	0.138779	142	TRUE			0.0709711	0.453279	mwu	0.0814757	0.465862	-1.11533	0.327808	0.130321	0.550237	-0.990799	0.37128	0.05	0.25	0.05	0.25	0.05	0.25	FALSE	FALSE	FALSE	FALSE	FALSE
CNVblock__reactome_copynumber_REACTOME_BASIGIN_INTERACTIONS	CNVblock__	FALSE					-0.0940334	0.0940334	142	TRUE			0.494291	0.774474	mwu	0.177178	0.619293	-0.771213	0.462452	0.213409	0.656379	-0.726737	0.483484	0.05	0.25	0.05	0.25	0.05	0.25	FALSE	FALSE	FALSE	FALSE	FALSE
CNVblock__reactome_copynumber_REACTOME_APOPTOTIC_EXECUTION_PHASE	CNVblock__	TRUE	variance_prefilter	0.0241094	FALSE	0.629707				FALSE														0.05	0.25	0.05	0.25	0.05	0.25	FALSE	FALSE	FALSE	FALSE	FALSE
CNVblock__reactome_copynumber_REACTOME_METABOLISM_OF_STEROID_HORMONES	CNVblock__	TRUE	variance_prefilter	0.0235453	FALSE	0.629707				FALSE														0.05	0.25	0.05	0.25	0.05	0.25	FALSE	FALSE	FALSE	FALSE	FALSE
CNVblock__reactome_copynumber_REACTOME_ZINC_TRANSPORTERS	CNVblock__	FALSE					-0.201206	0.201206	142	TRUE			0.0172645	0.277105	mwu	0.00804304	0.20815	-1.46543	0.230979	0.0143533	0.217848	-1.39126	0.248762	0.05	0.25	0.05	0.25	0.05	0.25	FALSE	TRUE	TRUE	FALSE	TRUE
CNVblock__reactome_copynumber_REACTOME_OTHER_SEMAPHORIN_INTERACTIONS	CNVblock__	FALSE					0.124314	0.124314	142	TRUE			0.135842	0.572329	mwu	0.382282	0.759482	0.503029	1.65372	0.308294	0.72993	0.601029	1.824	0.05	0.25	0.05	0.25	0.05	0.25	FALSE	FALSE	FALSE	FALSE	FALSE
CNVblock__reactome_copynumber_REACTOME_LATE_ENDOSOMAL_MICROAUTOPHAGY	CNVblock__	TRUE	variance_prefilter	0.0291279	FALSE	0.629707				FALSE														0.05	0.25	0.05	0.25	0.05	0.25	FALSE	FALSE	FALSE	FALSE	FALSE
CNVblock__reactome_copynumber_REACTOME_PIWI_INTERACTING_RNA_PIRNA_BIOGENESIS	CNVblock__	TRUE	variance_prefilter	0.0244152	FALSE	0.629707				FALSE														0.05	0.25	0.05	0.25	0.05	0.25	FALSE	FALSE	FALSE	FALSE	FALSE
CNVblock__reactome_copynumber_REACTOME_PHOSPHOLIPASE_C_MEDIATED_CASCADE_FGFR2	CNVblock__	FALSE					0.0467931	0.0467931	142	TRUE			0.801848	0.900659	mwu	0.439453	0.777568	0.391397	1.47904	0.429005	0.76665	0.423295	1.52698	0.05	0.25	0.05	0.25	0.05	0.25	FALSE	FALSE	FALSE	FALSE	FALSE
CNVblock__reactome_copynumber_REACTOME_VEGFR2_MEDIATED_CELL_PROLIFERATION	CNVblock__	FALSE					-0.0420299	0.0420299	142	TRUE			0.558168	0.805094	mwu	0.768147	0.907177	-0.162973	0.849614	0.785533	0.919744	-0.153046	0.85809	0.05	0.25	0.05	0.25	0.05	0.25	FALSE	FALSE	FALSE	FALSE	FALSE
CNVblock__reactome_copynumber_REACTOME_REGULATION_OF_BETA_CELL_DEVELOPMENT	CNVblock__	TRUE	variance_prefilter	0.0161318	FALSE	0.629707				FALSE														0.05	0.25	0.05	0.25	0.05	0.25	FALSE	FALSE	FALSE	FALSE	FALSE
CNVblock__reactome_copynumber_REACTOME_MITOCHONDRIAL_TRNA_AMINOACYLATION	CNVblock__	FALSE					-0.0830827	0.0830827	142	TRUE			0.468878	0.762421	mwu	0.311464	0.745581	-0.506856	0.602386	0.39364	0.756439	-0.441549	0.643039	0.05	0.25	0.05	0.25	0.05	0.25	FALSE	FALSE	FALSE	FALSE	FALSE
CNVblock__reactome_copynumber_REACTOME_HS_GAG_DEGRADATION	CNVblock__	FALSE					0.107465	0.107465	142	TRUE			0.18142	0.607805	mwu	0.302232	0.738945	0.550173	1.73355	0.284413	0.720585	0.586396	1.7975	0.05	0.25	0.05	0.25	0.05	0.25	FALSE	FALSE	FALSE	FALSE	FALSE
CNVblock__reactome_copynumber_REACTOME_ACTIVATED_TAK1_MEDIATES_P38_MAPK_ACTIVATION	CNVblock__	FALSE					0.0653013	0.0653013	142	TRUE			0.39036	0.733132	mwu	0.40333	0.761621	0.503875	1.65512	0.379367	0.751714	0.537617	1.71192	0.05	0.25	0.05	0.25	0.05	0.25	FALSE	FALSE	FALSE	FALSE	FALSE
CNVblock__reactome_copynumber_REACTOME_INTERLEUKIN_RECEPTOR_SHC_SIGNALING	CNVblock__	FALSE					-0.19422	0.19422	142	TRUE			0.0192724	0.278524	mwu	0.0330191	0.320992	-1.10703	0.330538	0.0334421	0.303821	-1.13914	0.320096	0.05	0.25	0.05	0.25	0.05	0.25	FALSE	FALSE	FALSE	FALSE	FALSE
CNVblock__reactome_copynumber_REACTOME_ION_HOMEOSTASIS	CNVblock__	TRUE	variance_prefilter	0.0289305	FALSE	0.629707				FALSE														0.05	0.25	0.05	0.25	0.05	0.25	FALSE	FALSE	FALSE	FALSE	FALSE
CNVblock__reactome_copynumber_REACTOME_METABOLISM_OF_ANGIOTENSINOGEN_TO_ANGIOTENSINS	CNVblock__	FALSE					-0.0939283	0.0939283	142	TRUE			0.264404	0.65598	mwu	0.291464	0.734869	-0.459152	0.631819	0.291743	0.724824	-0.473708	0.622689	0.05	0.25	0.05	0.25	0.05	0.25	FALSE	FALSE	FALSE	FALSE	FALSE
CNVblock__reactome_copynumber_REACTOME_SIGNALING_BY_NODAL	CNVblock__	FALSE					-0.156469	0.156469	142	TRUE			0.0762258	0.46871	mwu	0.129155	0.560505	-0.864041	0.421456	0.168782	0.609583	-0.799819	0.44941	0.05	0.25	0.05	0.25	0.05	0.25	FALSE	FALSE	FALSE	FALSE	FALSE
CNVblock__reactome_copynumber_REACTOME_SEMA3A_PAK_DEPENDENT_AXON_REPULSION	CNVblock__	FALSE					0.0223268	0.0223268	142	TRUE			0.98535	0.990913	mwu	0.90257	0.964056	0.0574956	1.05918	0.86191	0.948796	0.0836659	1.08727	0.05	0.25	0.05	0.25	0.05	0.25	FALSE	FALSE	FALSE	FALSE	FALSE
CNVblock__reactome_copynumber_REACTOME_SIGNALING_BY_FGFR_IN_DISEASE	CNVblock__	TRUE	variance_prefilter	0.0187213	FALSE	0.629707				FALSE														0.05	0.25	0.05	0.25	0.05	0.25	FALSE	FALSE	FALSE	FALSE	FALSE
CNVblock__reactome_copynumber_REACTOME_TRANSCRIPTIONAL_REGULATION_OF_GRANULOPOIESIS	CNVblock__	FALSE					-0.192706	0.192706	142	TRUE			0.0569627	0.414467	mwu	0.01238	0.245682	-1.56043	0.210046	0.0143074	0.217848	-1.57802	0.206383	0.05	0.25	0.05	0.25	0.05	0.25	FALSE	TRUE	TRUE	FALSE	TRUE
CNVblock__reactome_copynumber_REACTOME_RNA_POLYMERASE_III_TRANSCRIPTION_INITIATION_FROM_TYPE_3_PROMOTER	CNVblock__	TRUE	variance_prefilter	0.028908	FALSE	0.629707				FALSE														0.05	0.25	0.05	0.25	0.05	0.25	FALSE	FALSE	FALSE	FALSE	FALSE
CNVblock__reactome_copynumber_REACTOME_AMINO_ACIDS_REGULATE_MTORC1	CNVblock__	TRUE	variance_prefilter	0.0307146	FALSE	0.629707				FALSE														0.05	0.25	0.05	0.25	0.05	0.25	FALSE	FALSE	FALSE	FALSE	FALSE
CNVblock__reactome_copynumber_REACTOME_INSULIN_RECEPTOR_SIGNALLING_CASCADE	CNVblock__	TRUE	variance_prefilter	0.0196519	FALSE	0.629707				FALSE														0.05	0.25	0.05	0.25	0.05	0.25	FALSE	FALSE	FALSE	FALSE	FALSE
CNVblock__reactome_copynumber_REACTOME_PTEN_REGULATION	CNVblock__	TRUE	variance_prefilter	0.0226037	FALSE	0.629707				FALSE														0.05	0.25	0.05	0.25	0.05	0.25	FALSE	FALSE	FALSE	FALSE	FALSE
CNVblock__reactome_copynumber_REACTOME_SIGNALING_BY_FGFR2_IN_DISEASE	CNVblock__	TRUE	variance_prefilter	0.0181086	FALSE	0.629707				FALSE														0.05	0.25	0.05	0.25	0.05	0.25	FALSE	FALSE	FALSE	FALSE	FALSE
CNVblock__reactome_copynumber_REACTOME_EGR2_AND_SOX10_MEDIATED_INITIATION_OF_SCHWANN_CELL_MYELINATION	CNVblock__	FALSE					-0.0717554	0.0717554	142	TRUE			0.318422	0.689978	mwu	0.289337	0.734869	-0.640999	0.526766	0.343402	0.744647	-0.588108	0.555377	0.05	0.25	0.05	0.25	0.05	0.25	FALSE	FALSE	FALSE	FALSE	FALSE
CNVblock__reactome_copynumber_REACTOME_INHIBITION_OF_DNA_RECOMBINATION_AT_TELOMERE	CNVblock__	FALSE					-0.0336691	0.0336691	142	TRUE			0.721053	0.877395	mwu	0.667128	0.865936	-0.226428	0.797377	0.795424	0.921403	-0.139486	0.869805	0.05	0.25	0.05	0.25	0.05	0.25	FALSE	FALSE	FALSE	FALSE	FALSE
CNVblock__reactome_copynumber_REACTOME_MTORC1_MEDIATED_SIGNALLING	CNVblock__	FALSE					-0.115419	0.115419	142	TRUE			0.185452	0.612507	mwu	0.152432	0.583204	-0.874071	0.41725	0.142239	0.571488	-0.910825	0.402192	0.05	0.25	0.05	0.25	0.05	0.25	FALSE	FALSE	FALSE	FALSE	FALSE
CNVblock__reactome_copynumber_REACTOME_PROTEIN_HYDROXYLATION	CNVblock__	TRUE	variance_prefilter	0.0315085	FALSE	0.629707				FALSE														0.05	0.25	0.05	0.25	0.05	0.25	FALSE	FALSE	FALSE	FALSE	FALSE
CNVblock__reactome_copynumber_REACTOME_PRE_NOTCH_EXPRESSION_AND_PROCESSING	CNVblock__	TRUE	variance_prefilter	0.0313109	FALSE	0.629707				FALSE														0.05	0.25	0.05	0.25	0.05	0.25	FALSE	FALSE	FALSE	FALSE	FALSE
CNVblock__reactome_copynumber_REACTOME_THE_PHOTOTRANSDUCTION_CASCADE	CNVblock__	TRUE	variance_prefilter	0.0281141	FALSE	0.629707				FALSE														0.05	0.25	0.05	0.25	0.05	0.25	FALSE	FALSE	FALSE	FALSE	FALSE
CNVblock__reactome_copynumber_REACTOME_NGF_STIMULATED_TRANSCRIPTION	CNVblock__	FALSE					-0.192616	0.192616	142	TRUE			0.0274148	0.327024	mwu	0.0304822	0.316422	-1.33404	0.263411	0.0238742	0.262749	-1.4043	0.245539	0.05	0.25	0.05	0.25	0.05	0.25	FALSE	FALSE	FALSE	FALSE	FALSE
CNVblock__reactome_copynumber_REACTOME_ANTIGEN_ACTIVATES_B_CELL_RECEPTOR_BCR_LEADING_TO_GENERATION_OF_SECOND_MESSENGERS	CNVblock__	TRUE	variance_prefilter	0.0262345	FALSE	0.629707				FALSE														0.05	0.25	0.05	0.25	0.05	0.25	FALSE	FALSE	FALSE	FALSE	FALSE
CNVblock__reactome_copynumber_REACTOME_BACTERIAL_INFECTION_PATHWAYS	CNVblock__	TRUE	variance_prefilter	0.0245477	FALSE	0.629707				FALSE														0.05	0.25	0.05	0.25	0.05	0.25	FALSE	FALSE	FALSE	FALSE	FALSE
CNVblock__reactome_copynumber_REACTOME_ROLE_OF_PHOSPHOLIPIDS_IN_PHAGOCYTOSIS	CNVblock__	FALSE					-0.0843235	0.0843235	142	TRUE			0.39036	0.733132	mwu	0.251435	0.706476	-0.649371	0.522374	0.17427	0.618435	-0.819588	0.440613	0.05	0.25	0.05	0.25	0.05	0.25	FALSE	FALSE	FALSE	FALSE	FALSE
CNVblock__reactome_copynumber_REACTOME_RHO_GTPASES_ACTIVATE_NADPH_OXIDASES	CNVblock__	FALSE					-0.0338562	0.0338562	142	TRUE			0.798694	0.899066	mwu	0.469088	0.78973	-0.418761	0.657862	0.596704	0.830279	-0.313791	0.730672	0.05	0.25	0.05	0.25	0.05	0.25	FALSE	FALSE	FALSE	FALSE	FALSE
CNVblock__reactome_copynumber_REACTOME_ONCOGENE_INDUCED_SENESCENCE	CNVblock__	FALSE					-0.102342	0.102342	142	TRUE			0.266155	0.656266	mwu	0.233339	0.695942	-0.625952	0.534752	0.233324	0.679707	-0.639852	0.52737	0.05	0.25	0.05	0.25	0.05	0.25	FALSE	FALSE	FALSE	FALSE	FALSE
CNVblock__reactome_copynumber_REACTOME_SIGNALING_BY_INSULIN_RECEPTOR	CNVblock__	TRUE	variance_prefilter	0.0119428	FALSE	0.629707				FALSE														0.05	0.25	0.05	0.25	0.05	0.25	FALSE	FALSE	FALSE	FALSE	FALSE
CNVblock__reactome_copynumber_REACTOME_SIGNALING_BY_ALK	CNVblock__	TRUE	variance_prefilter	0.035729	FALSE	0.629707				FALSE														0.05	0.25	0.05	0.25	0.05	0.25	FALSE	FALSE	FALSE	FALSE	FALSE
CNVblock__reactome_copynumber_REACTOME_EXTRA_NUCLEAR_ESTROGEN_SIGNALING	CNVblock__	TRUE	variance_prefilter	0.0258954	FALSE	0.629707				FALSE														0.05	0.25	0.05	0.25	0.05	0.25	FALSE	FALSE	FALSE	FALSE	FALSE
CNVblock__reactome_copynumber_REACTOME_VISUAL_PHOTOTRANSDUCTION	CNVblock__	TRUE	variance_prefilter	0.0122171	FALSE	0.629707				FALSE														0.05	0.25	0.05	0.25	0.05	0.25	FALSE	FALSE	FALSE	FALSE	FALSE
CNVblock__reactome_copynumber_REACTOME_GAB1_SIGNALOSOME	CNVblock__	FALSE					-0.237098	0.237098	142	TRUE			0.00542044	0.181648	mwu	0.00546339	0.173419	-1.18178	0.306733	0.00584717	0.170646	-1.19397	0.303017	0.05	0.25	0.05	0.25	0.05	0.25	TRUE	TRUE	TRUE	FALSE	TRUE
CNVblock__reactome_copynumber_REACTOME_SIGNALING_BY_SCF_KIT	CNVblock__	TRUE	variance_prefilter	0.0303648	FALSE	0.629707				FALSE														0.05	0.25	0.05	0.25	0.05	0.25	FALSE	FALSE	FALSE	FALSE	FALSE
CNVblock__reactome_copynumber_REACTOME_ASSEMBLY_OF_ACTIVE_LPL_AND_LIPC_LIPASE_COMPLEXES	CNVblock__	FALSE					-0.0990101	0.0990101	142	TRUE			0.291502	0.670939	mwu	0.220574	0.676281	-0.605795	0.54564	0.336694	0.743699	-0.487708	0.614032	0.05	0.25	0.05	0.25	0.05	0.25	FALSE	FALSE	FALSE	FALSE	FALSE
CNVblock__reactome_copynumber_REACTOME_SIGNALING_BY_FLT3_FUSION_PROTEINS	CNVblock__	FALSE					-0.0938945	0.0938945	142	TRUE			0.297138	0.674386	mwu	0.234451	0.695942	-0.627536	0.533906	0.193165	0.64052	-0.70102	0.496079	0.05	0.25	0.05	0.25	0.05	0.25	FALSE	FALSE	FALSE	FALSE	FALSE
CNVblock__reactome_copynumber_REACTOME_ASSOCIATION_OF_TRIC_CCT_WITH_TARGET_PROTEINS_DURING_BIOSYNTHESIS	CNVblock__	TRUE	variance_prefilter	0.02148	FALSE	0.629707				FALSE														0.05	0.25	0.05	0.25	0.05	0.25	FALSE	FALSE	FALSE	FALSE	FALSE
CNVblock__reactome_copynumber_REACTOME_ROLE_OF_LAT2_NTAL_LAB_ON_CALCIUM_MOBILIZATION	CNVblock__	FALSE					-0.112719	0.112719	142	TRUE			0.275027	0.659405	mwu	0.154868	0.587072	-0.668256	0.512602	0.117628	0.531526	-0.767982	0.463948	0.05	0.25	0.05	0.25	0.05	0.25	FALSE	FALSE	FALSE	FALSE	FALSE
CNVblock__reactome_copynumber_REACTOME_NICOTINATE_METABOLISM	CNVblock__	FALSE					-0.0287692	0.0287692	142	TRUE			0.84631	0.922858	mwu	0.690233	0.875693	-0.238904	0.787491	0.868666	0.950602	-0.102198	0.902851	0.05	0.25	0.05	0.25	0.05	0.25	FALSE	FALSE	FALSE	FALSE	FALSE
CNVblock__reactome_copynumber_REACTOME_SIGNALING_BY_CSF3_G_CSF	CNVblock__	FALSE					-0.261127	0.261127	142	TRUE			0.00332489	0.167594	mwu	0.00434818	0.163875	-1.71212	0.180482	0.0042206	0.144865	-1.77033	0.170277	0.05	0.25	0.05	0.25	0.05	0.25	TRUE	TRUE	TRUE	FALSE	TRUE
CNVblock__reactome_copynumber_REACTOME_ACTIVATION_OF_THE_MRNA_UPON_BINDING_OF_THE_CAP_BINDING_COMPLEX_AND_EIFS_AND_SUBSEQUENT_BINDING_TO_43S	CNVblock__	TRUE	variance_prefilter	0.0225676	FALSE	0.629707				FALSE														0.05	0.25	0.05	0.25	0.05	0.25	FALSE	FALSE	FALSE	FALSE	FALSE
CNVblock__reactome_copynumber_REACTOME_REGULATION_OF_HOMOTYPIC_CELL_CELL_ADHESION	CNVblock__	FALSE					-0.0786399	0.0786399	142	TRUE			0.32842	0.699323	mwu	0.348394	0.749454	-0.555789	0.57362	0.421314	0.76665	-0.483571	0.616578	0.05	0.25	0.05	0.25	0.05	0.25	FALSE	FALSE	FALSE	FALSE	FALSE
CNVblock__reactome_copynumber_REACTOME_INWARDLY_RECTIFYING_K_CHANNELS	CNVblock__	TRUE	variance_prefilter	0.0336987	FALSE	0.629707				FALSE														0.05	0.25	0.05	0.25	0.05	0.25	FALSE	FALSE	FALSE	FALSE	FALSE
CNVblock__reactome_copynumber_REACTOME_MICRORNA_MIRNA_BIOGENESIS	CNVblock__	FALSE					-0.079036	0.079036	142	TRUE			0.295251	0.673034	mwu	0.308292	0.741378	-0.631763	0.531654	0.315931	0.732979	-0.62657	0.534422	0.05	0.25	0.05	0.25	0.05	0.25	FALSE	FALSE	FALSE	FALSE	FALSE
CNVblock__reactome_copynumber_REACTOME_INITIAL_TRIGGERING_OF_COMPLEMENT	CNVblock__	FALSE					-0.0289775	0.0289775	142	TRUE			0.585919	0.81991	mwu	0.718372	0.889134	-0.189988	0.826969	0.670424	0.863418	-0.226362	0.797429	0.05	0.25	0.05	0.25	0.05	0.25	FALSE	FALSE	FALSE	FALSE	FALSE
CNVblock__reactome_copynumber_REACTOME_KSRP_KHSRP_BINDS_AND_DESTABILIZES_MRNA	CNVblock__	FALSE					-0.0157635	0.0157635	142	TRUE			0.742543	0.888373	mwu	0.731293	0.893596	-0.191028	0.826109	0.606817	0.835311	-0.295529	0.744138	0.05	0.25	0.05	0.25	0.05	0.25	FALSE	FALSE	FALSE	FALSE	FALSE
CNVblock__reactome_copynumber_REACTOME_ABORTIVE_ELONGATION_OF_HIV_1_TRANSCRIPT_IN_THE_ABSENCE_OF_TAT	CNVblock__	TRUE	variance_prefilter	0.0307102	FALSE	0.629707				FALSE														0.05	0.25	0.05	0.25	0.05	0.25	FALSE	FALSE	FALSE	FALSE	FALSE
CNVblock__reactome_copynumber_REACTOME_COSTIMULATION_BY_THE_CD28_FAMILY	CNVblock__	FALSE					-0.114991	0.114991	142	TRUE			0.232645	0.650686	mwu	0.0807614	0.465862	-1.04986	0.349987	0.0787789	0.454758	-1.0994	0.33307	0.05	0.25	0.05	0.25	0.05	0.25	FALSE	FALSE	FALSE	FALSE	FALSE
CNVblock__reactome_copynumber_REACTOME_RHO_GTPASES_ACTIVATE_WASPS_AND_WAVES	CNVblock__	FALSE					-0.120722	0.120722	142	TRUE			0.156189	0.582167	mwu	0.156653	0.588297	-0.86842	0.419614	0.155845	0.592883	-0.88351	0.41333	0.05	0.25	0.05	0.25	0.05	0.25	FALSE	FALSE	FALSE	FALSE	FALSE
CNVblock__reactome_copynumber_REACTOME_NCAM_SIGNALING_FOR_NEURITE_OUT_GROWTH	CNVblock__	TRUE	variance_prefilter	0.0156308	FALSE	0.629707				FALSE														0.05	0.25	0.05	0.25	0.05	0.25	FALSE	FALSE	FALSE	FALSE	FALSE
CNVblock__reactome_copynumber_REACTOME_DEFECTS_IN_VITAMIN_AND_COFACTOR_METABOLISM	CNVblock__	FALSE					-0.0509733	0.0509733	142	TRUE			0.463884	0.758948	mwu	0.533916	0.809913	-0.384822	0.680572	0.49602	0.79156	-0.429297	0.650967	0.05	0.25	0.05	0.25	0.05	0.25	FALSE	FALSE	FALSE	FALSE	FALSE
CNVblock__reactome_copynumber_REACTOME_GLUCAGON_SIGNALING_IN_METABOLIC_REGULATION	CNVblock__	TRUE	variance_prefilter	0.0342364	FALSE	0.629707				FALSE														0.05	0.25	0.05	0.25	0.05	0.25	FALSE	FALSE	FALSE	FALSE	FALSE
CNVblock__reactome_copynumber_REACTOME_AMINO_ACID_TRANSPORT_ACROSS_THE_PLASMA_MEMBRANE	CNVblock__	TRUE	variance_prefilter	0.0298002	FALSE	0.629707				FALSE														0.05	0.25	0.05	0.25	0.05	0.25	FALSE	FALSE	FALSE	FALSE	FALSE
CNVblock__reactome_copynumber_REACTOME_VITAMIN_B5_PANTOTHENATE_METABOLISM	CNVblock__	FALSE					-0.239294	0.239294	142	TRUE			0.00766074	0.214396	mwu	0.0110861	0.236471	-1.2599	0.283682	0.0093634	0.196778	-1.33141	0.264105	0.05	0.25	0.05	0.25	0.05	0.25	TRUE	TRUE	TRUE	FALSE	TRUE
CNVblock__reactome_copynumber_REACTOME_PKMTS_METHYLATE_HISTONE_LYSINES	CNVblock__	TRUE	variance_prefilter	0.0217978	FALSE	0.629707				FALSE														0.05	0.25	0.05	0.25	0.05	0.25	FALSE	FALSE	FALSE	FALSE	FALSE
CNVblock__reactome_copynumber_REACTOME_TFAP2_AP_2_FAMILY_REGULATES_TRANSCRIPTION_OF_GROWTH_FACTORS_AND_THEIR_RECEPTORS	CNVblock__	FALSE					-0.0661135	0.0661135	142	TRUE			0.458919	0.754951	mwu	0.49216	0.797826	-0.285416	0.751702	0.436081	0.769628	-0.327843	0.720476	0.05	0.25	0.05	0.25	0.05	0.25	FALSE	FALSE	FALSE	FALSE	FALSE
CNVblock__reactome_copynumber_REACTOME_SIGNALING_BY_FGFR4	CNVblock__	TRUE	variance_prefilter	0.0223746	FALSE	0.629707				FALSE														0.05	0.25	0.05	0.25	0.05	0.25	FALSE	FALSE	FALSE	FALSE	FALSE
CNVblock__reactome_copynumber_REACTOME_INSULIN_RECEPTOR_RECYCLING	CNVblock__	TRUE	variance_prefilter	0.0342144	FALSE	0.629707				FALSE														0.05	0.25	0.05	0.25	0.05	0.25	FALSE	FALSE	FALSE	FALSE	FALSE
CNVblock__reactome_copynumber_REACTOME_FCGAMMA_RECEPTOR_FCGR_DEPENDENT_PHAGOCYTOSIS	CNVblock__	TRUE	variance_prefilter	0.0188585	FALSE	0.629707				FALSE														0.05	0.25	0.05	0.25	0.05	0.25	FALSE	FALSE	FALSE	FALSE	FALSE
CNVblock__reactome_copynumber_REACTOME_RNA_POLYMERASE_II_TRANSCRIPTION_TERMINATION	CNVblock__	TRUE	variance_prefilter	0.0177719	FALSE	0.629707				FALSE														0.05	0.25	0.05	0.25	0.05	0.25	FALSE	FALSE	FALSE	FALSE	FALSE
CNVblock__reactome_copynumber_REACTOME_INTEGRATION_OF_ENERGY_METABOLISM	CNVblock__	TRUE	variance_prefilter	0.0132469	FALSE	0.629707				FALSE														0.05	0.25	0.05	0.25	0.05	0.25	FALSE	FALSE	FALSE	FALSE	FALSE
CNVblock__reactome_copynumber_REACTOME_NOD1_2_SIGNALING_PATHWAY	CNVblock__	TRUE	variance_prefilter	0.0266342	FALSE	0.629707				FALSE														0.05	0.25	0.05	0.25	0.05	0.25	FALSE	FALSE	FALSE	FALSE	FALSE
CNVblock__reactome_copynumber_REACTOME_CYCLIN_A_CDK2_ASSOCIATED_EVENTS_AT_S_PHASE_ENTRY	CNVblock__	TRUE	variance_prefilter	0.0213258	FALSE	0.629707				FALSE														0.05	0.25	0.05	0.25	0.05	0.25	FALSE	FALSE	FALSE	FALSE	FALSE
CNVblock__reactome_copynumber_REACTOME_TRNA_AMINOACYLATION	CNVblock__	FALSE					-0.136815	0.136815	142	TRUE			0.0907593	0.507413	mwu	0.0842806	0.467791	-0.880482	0.414583	0.114871	0.527571	-0.827633	0.437083	0.05	0.25	0.05	0.25	0.05	0.25	FALSE	FALSE	FALSE	FALSE	FALSE
CNVblock__reactome_copynumber_REACTOME_TRANSCRIPTIONAL_REGULATION_BY_E2F6	CNVblock__	TRUE	variance_prefilter	0.0280825	FALSE	0.629707				FALSE														0.05	0.25	0.05	0.25	0.05	0.25	FALSE	FALSE	FALSE	FALSE	FALSE
CNVblock__reactome_copynumber_REACTOME_GERM_LAYER_FORMATION_AT_GASTRULATION	CNVblock__	FALSE					-0.102353	0.102353	142	TRUE			0.209558	0.62929	mwu	0.466719	0.789559	-0.397794	0.671801	0.471034	0.781575	-0.40626	0.666137	0.05	0.25	0.05	0.25	0.05	0.25	FALSE	FALSE	FALSE	FALSE	FALSE
CNVblock__reactome_copynumber_REACTOME_RMTS_METHYLATE_HISTONE_ARGININES	CNVblock__	FALSE					-0.218455	0.218455	142	TRUE			0.00591675	0.191037	mwu	0.0228883	0.281633	-1.31403	0.268736	0.0170895	0.236705	-1.39568	0.247666	0.05	0.25	0.05	0.25	0.05	0.25	TRUE	FALSE	TRUE	FALSE	TRUE
CNVblock__reactome_copynumber_REACTOME_HDMS_DEMETHYLATE_HISTONES	CNVblock__	FALSE					-0.12057	0.12057	142	TRUE			0.237471	0.650871	mwu	0.357724	0.75215	-0.528783	0.589322	0.386261	0.752764	-0.504173	0.604005	0.05	0.25	0.05	0.25	0.05	0.25	FALSE	FALSE	FALSE	FALSE	FALSE
CNVblock__reactome_copynumber_REACTOME_ANTI_INFLAMMATORY_RESPONSE_FAVOURING_LEISHMANIA_PARASITE_INFECTION	CNVblock__	TRUE	variance_prefilter	0.0211922	FALSE	0.629707				FALSE														0.05	0.25	0.05	0.25	0.05	0.25	FALSE	FALSE	FALSE	FALSE	FALSE
CNVblock__reactome_copynumber_REACTOME_EGFR_DOWNREGULATION	CNVblock__	FALSE					-0.311125	0.311125	142	TRUE			0.000120082	0.0994067	mwu	0.000537425	0.0753612	-1.89133	0.150872	0.000447914	0.0810019	-1.93779	0.144022	0.05	0.25	0.05	0.25	0.05	0.25	TRUE	TRUE	TRUE	FALSE	TRUE
CNVblock__reactome_copynumber_REACTOME_NOTCH4_INTRACELLULAR_DOMAIN_REGULATES_TRANSCRIPTION	CNVblock__	FALSE					-0.04607	0.04607	142	TRUE			0.640337	0.843944	mwu	0.581088	0.827326	-0.317905	0.727672	0.638635	0.847102	-0.279969	0.755807	0.05	0.25	0.05	0.25	0.05	0.25	FALSE	FALSE	FALSE	FALSE	FALSE
CNVblock__reactome_copynumber_REACTOME_ION_TRANSPORT_BY_P_TYPE_ATPASES	CNVblock__	TRUE	variance_prefilter	0.0226092	FALSE	0.629707				FALSE														0.05	0.25	0.05	0.25	0.05	0.25	FALSE	FALSE	FALSE	FALSE	FALSE
CNVblock__reactome_copynumber_REACTOME_INTERLEUKIN_3_INTERLEUKIN_5_AND_GM_CSF_SIGNALING	CNVblock__	TRUE	variance_prefilter	0.0332729	FALSE	0.629707				FALSE														0.05	0.25	0.05	0.25	0.05	0.25	FALSE	FALSE	FALSE	FALSE	FALSE
CNVblock__reactome_copynumber_REACTOME_TRANSCRIPTIONAL_REGULATION_OF_WHITE_ADIPOCYTE_DIFFERENTIATION	CNVblock__	TRUE	variance_prefilter	0.0185351	FALSE	0.629707				FALSE														0.05	0.25	0.05	0.25	0.05	0.25	FALSE	FALSE	FALSE	FALSE	FALSE
CNVblock__reactome_copynumber_REACTOME_FGFR2_ALTERNATIVE_SPLICING	CNVblock__	TRUE	variance_prefilter	0.0342185	FALSE	0.629707				FALSE														0.05	0.25	0.05	0.25	0.05	0.25	FALSE	FALSE	FALSE	FALSE	FALSE
CNVblock__reactome_copynumber_REACTOME_GLUCAGON_LIKE_PEPTIDE_1_GLP1_REGULATES_INSULIN_SECRETION	CNVblock__	TRUE	variance_prefilter	0.0313525	FALSE	0.629707				FALSE														0.05	0.25	0.05	0.25	0.05	0.25	FALSE	FALSE	FALSE	FALSE	FALSE
CNVblock__reactome_copynumber_REACTOME_PYRUVATE_METABOLISM_AND_CITRIC_ACID_TCA_CYCLE	CNVblock__	TRUE	variance_prefilter	0.0171991	FALSE	0.629707				FALSE														0.05	0.25	0.05	0.25	0.05	0.25	FALSE	FALSE	FALSE	FALSE	FALSE
CNVblock__reactome_copynumber_REACTOME_SIGNALING_BY_EGFR	CNVblock__	TRUE	variance_prefilter	0.0305382	FALSE	0.629707				FALSE														0.05	0.25	0.05	0.25	0.05	0.25	FALSE	FALSE	FALSE	FALSE	FALSE
CNVblock__reactome_copynumber_REACTOME_TRAF6_MEDIATED_INDUCTION_OF_TAK1_COMPLEX_WITHIN_TLR4_COMPLEX	CNVblock__	FALSE					-0.0924435	0.0924435	142	TRUE			0.287784	0.668007	mwu	0.554221	0.819778	-0.341014	0.711049	0.651617	0.852386	-0.262751	0.768934	0.05	0.25	0.05	0.25	0.05	0.25	FALSE	FALSE	FALSE	FALSE	FALSE
CNVblock__reactome_copynumber_REACTOME_CASPASE_ACTIVATION_VIA_DEATH_RECEPTORS_IN_THE_PRESENCE_OF_LIGAND	CNVblock__	FALSE					-0.0151725	0.0151725	142	TRUE			0.83355	0.916957	mwu	0.753928	0.90156	-0.174539	0.839844	0.627937	0.845032	-0.272291	0.761633	0.05	0.25	0.05	0.25	0.05	0.25	FALSE	FALSE	FALSE	FALSE	FALSE
CNVblock__reactome_copynumber_REACTOME_CELL_SURFACE_INTERACTIONS_AT_THE_VASCULAR_WALL	CNVblock__	TRUE	variance_prefilter	0.0273489	FALSE	0.629707				FALSE														0.05	0.25	0.05	0.25	0.05	0.25	FALSE	FALSE	FALSE	FALSE	FALSE
CNVblock__reactome_copynumber_REACTOME_CYTOCHROME_P450_ARRANGED_BY_SUBSTRATE_TYPE	CNVblock__	FALSE					-0.0887725	0.0887725	142	TRUE			0.240727	0.650871	mwu	0.271462	0.722623	-0.545555	0.57952	0.255406	0.697508	-0.576445	0.561892	0.05	0.25	0.05	0.25	0.05	0.25	FALSE	FALSE	FALSE	FALSE	FALSE
CNVblock__reactome_copynumber_REACTOME_POLO_LIKE_KINASE_MEDIATED_EVENTS	CNVblock__	FALSE	corr_prefilter				-0.00679596	0.00679596	142	FALSE														0.05	0.25	0.05	0.25	0.05	0.25	FALSE	FALSE	FALSE	FALSE	FALSE
CNVblock__reactome_copynumber_REACTOME_APOPTOTIC_FACTOR_MEDIATED_RESPONSE	CNVblock__	FALSE					-0.0291893	0.0291893	142	TRUE			0.614294	0.834554	mwu	0.995021	0.997394	-0.00330946	0.996696	0.996957	0.998506	-0.00206941	0.997933	0.05	0.25	0.05	0.25	0.05	0.25	FALSE	FALSE	FALSE	FALSE	FALSE
CNVblock__reactome_copynumber_REACTOME_SIGNALING_BY_CSF1_M_CSF_IN_MYELOID_CELLS	CNVblock__	FALSE					-0.12639	0.12639	142	TRUE			0.167193	0.592229	mwu	0.213207	0.667986	-0.800725	0.449003	0.228159	0.672577	-0.793449	0.452282	0.05	0.25	0.05	0.25	0.05	0.25	FALSE	FALSE	FALSE	FALSE	FALSE
CNVblock__reactome_copynumber_REACTOME_RRNA_MODIFICATION_IN_THE_NUCLEUS_AND_CYTOSOL	CNVblock__	TRUE	variance_prefilter	0.0164239	FALSE	0.629707				FALSE														0.05	0.25	0.05	0.25	0.05	0.25	FALSE	FALSE	FALSE	FALSE	FALSE
CNVblock__reactome_copynumber_REACTOME_CONSTITUTIVE_SIGNALING_BY_LIGAND_RESPONSIVE_EGFR_CANCER_VARIANTS	CNVblock__	FALSE					-0.189677	0.189677	142	TRUE			0.0199133	0.283134	mwu	0.042107	0.356702	-1.19884	0.301543	0.0425492	0.349954	-1.24152	0.288945	0.05	0.25	0.05	0.25	0.05	0.25	FALSE	FALSE	FALSE	FALSE	FALSE
CNVblock__reactome_copynumber_REACTOME_DISEASES_OF_CARBOHYDRATE_METABOLISM	CNVblock__	TRUE	variance_prefilter	0.0318987	FALSE	0.629707				FALSE														0.05	0.25	0.05	0.25	0.05	0.25	FALSE	FALSE	FALSE	FALSE	FALSE
CNVblock__reactome_copynumber_REACTOME_FCERI_MEDIATED_CA_2_MOBILIZATION	CNVblock__	TRUE	variance_prefilter	0.0237862	FALSE	0.629707				FALSE														0.05	0.25	0.05	0.25	0.05	0.25	FALSE	FALSE	FALSE	FALSE	FALSE
CNVblock__reactome_copynumber_REACTOME_PYRUVATE_METABOLISM	CNVblock__	TRUE	variance_prefilter	0.0283106	FALSE	0.629707				FALSE														0.05	0.25	0.05	0.25	0.05	0.25	FALSE	FALSE	FALSE	FALSE	FALSE
CNVblock__reactome_copynumber_REACTOME_JNK_C_JUN_KINASES_PHOSPHORYLATION_AND_ACTIVATION_MEDIATED_BY_ACTIVATED_HUMAN_TAK1	CNVblock__	TRUE	variance_prefilter	0.0318378	FALSE	0.629707				FALSE														0.05	0.25	0.05	0.25	0.05	0.25	FALSE	FALSE	FALSE	FALSE	FALSE
CNVblock__reactome_copynumber_REACTOME_INTEGRIN_SIGNALING	CNVblock__	FALSE					-0.186867	0.186867	142	TRUE			0.0387511	0.354599	mwu	0.0438121	0.361119	-1.12717	0.32395	0.0395091	0.335918	-1.18399	0.306055	0.05	0.25	0.05	0.25	0.05	0.25	FALSE	FALSE	FALSE	FALSE	FALSE
CNVblock__reactome_copynumber_REACTOME_GLUCONEOGENESIS	CNVblock__	TRUE	variance_prefilter	0.0346085	FALSE	0.629707				FALSE														0.05	0.25	0.05	0.25	0.05	0.25	FALSE	FALSE	FALSE	FALSE	FALSE
CNVblock__reactome_copynumber_REACTOME_TRANSCRIPTIONAL_REGULATION_BY_RUNX1	CNVblock__	TRUE	variance_prefilter	0.0166323	FALSE	0.629707				FALSE														0.05	0.25	0.05	0.25	0.05	0.25	FALSE	FALSE	FALSE	FALSE	FALSE
CNVblock__reactome_copynumber_REACTOME_REGULATION_OF_NF_KAPPA_B_SIGNALING	CNVblock__	FALSE					0.0691409	0.0691409	142	TRUE			0.453985	0.751019	mwu	0.193548	0.640307	0.793909	2.21203	0.17052	0.610735	0.856176	2.35414	0.05	0.25	0.05	0.25	0.05	0.25	FALSE	FALSE	FALSE	FALSE	FALSE
CNVblock__reactome_copynumber_REACTOME_VXPX_CARGO_TARGETING_TO_CILIUM	CNVblock__	TRUE	variance_prefilter	0.0266608	FALSE	0.629707				FALSE														0.05	0.25	0.05	0.25	0.05	0.25	FALSE	FALSE	FALSE	FALSE	FALSE
CNVblock__reactome_copynumber_REACTOME_RHO_GTPASES_ACTIVATE_PKNS	CNVblock__	FALSE					-0.189852	0.189852	142	TRUE			0.0268479	0.327024	mwu	0.0433997	0.359584	-1.23711	0.290221	0.056478	0.397809	-1.19364	0.303116	0.05	0.25	0.05	0.25	0.05	0.25	FALSE	FALSE	FALSE	FALSE	FALSE
CNVblock__reactome_copynumber_REACTOME_REGULATION_OF_SIGNALING_BY_CBL	CNVblock__	FALSE					-0.216599	0.216599	142	TRUE			0.0100875	0.241991	mwu	0.0407474	0.350654	-1.03373	0.355677	0.0378738	0.325365	-1.06736	0.343915	0.05	0.25	0.05	0.25	0.05	0.25	TRUE	FALSE	FALSE	FALSE	TRUE
CNVblock__reactome_copynumber_REACTOME_NCAM1_INTERACTIONS	CNVblock__	TRUE	variance_prefilter	0.022381	FALSE	0.629707				FALSE														0.05	0.25	0.05	0.25	0.05	0.25	FALSE	FALSE	FALSE	FALSE	FALSE
CNVblock__reactome_copynumber_REACTOME_FERTILIZATION	CNVblock__	FALSE					0.0182718	0.0182718	142	TRUE			0.758018	0.890496	mwu	0.599017	0.834548	0.296231	1.34478	0.604753	0.835311	0.295405	1.34367	0.05	0.25	0.05	0.25	0.05	0.25	FALSE	FALSE	FALSE	FALSE	FALSE
CNVblock__reactome_copynumber_REACTOME_RNA_POLYMERASE_III_TRANSCRIPTION	CNVblock__	TRUE	variance_prefilter	0.0214672	FALSE	0.629707				FALSE														0.05	0.25	0.05	0.25	0.05	0.25	FALSE	FALSE	FALSE	FALSE	FALSE
CNVblock__reactome_copynumber_REACTOME_PLATELET_SENSITIZATION_BY_LDL	CNVblock__	FALSE					-0.0976537	0.0976537	142	TRUE			0.188177	0.61606	mwu	0.1882	0.632118	-0.745142	0.474667	0.119134	0.53359	-0.908206	0.403247	0.05	0.25	0.05	0.25	0.05	0.25	FALSE	FALSE	FALSE	FALSE	FALSE
CNVblock__reactome_copynumber_REACTOME_UPTAKE_AND_ACTIONS_OF_BACTERIAL_TOXINS	CNVblock__	TRUE	variance_prefilter	0.0351909	FALSE	0.629707				FALSE														0.05	0.25	0.05	0.25	0.05	0.25	FALSE	FALSE	FALSE	FALSE	FALSE
CNVblock__reactome_copynumber_REACTOME_ROS_AND_RNS_PRODUCTION_IN_PHAGOCYTES	CNVblock__	TRUE	variance_prefilter	0.0312729	FALSE	0.629707				FALSE														0.05	0.25	0.05	0.25	0.05	0.25	FALSE	FALSE	FALSE	FALSE	FALSE
CNVblock__reactome_copynumber_REACTOME_NOTCH3_INTRACELLULAR_DOMAIN_REGULATES_TRANSCRIPTION	CNVblock__	TRUE	variance_prefilter	0.0296159	FALSE	0.629707				FALSE														0.05	0.25	0.05	0.25	0.05	0.25	FALSE	FALSE	FALSE	FALSE	FALSE
CNVblock__reactome_copynumber_REACTOME_GLYCOGEN_STORAGE_DISEASES	CNVblock__	FALSE					-0.21677	0.21677	142	TRUE			0.0118801	0.244254	mwu	0.0386152	0.345978	-1.13807	0.320438	0.0324699	0.298237	-1.22976	0.292363	0.05	0.25	0.05	0.25	0.05	0.25	TRUE	FALSE	FALSE	FALSE	TRUE
CNVblock__reactome_copynumber_REACTOME_CD28_DEPENDENT_PI3K_AKT_SIGNALING	CNVblock__	FALSE					-0.151959	0.151959	142	TRUE			0.0444638	0.379302	mwu	0.0480504	0.368535	-1.16199	0.312864	0.0761324	0.449031	-1.05703	0.347486	0.05	0.25	0.05	0.25	0.05	0.25	FALSE	FALSE	FALSE	FALSE	FALSE
CNVblock__reactome_copynumber_REACTOME_CYTOSOLIC_SENSORS_OF_PATHOGEN_ASSOCIATED_DNA	CNVblock__	TRUE	variance_prefilter	0.0174632	FALSE	0.629707				FALSE														0.05	0.25	0.05	0.25	0.05	0.25	FALSE	FALSE	FALSE	FALSE	FALSE
CNVblock__reactome_copynumber_REACTOME_NEGATIVE_REGULATION_OF_MET_ACTIVITY	CNVblock__	FALSE					-0.156031	0.156031	142	TRUE			0.0861823	0.496117	mwu	0.102119	0.512408	-0.923182	0.397253	0.110732	0.514389	-0.905177	0.40447	0.05	0.25	0.05	0.25	0.05	0.25	FALSE	FALSE	FALSE	FALSE	FALSE
CNVblock__reactome_copynumber_REACTOME_SIGNALING_BY_EGFR_IN_CANCER	CNVblock__	FALSE					-0.278836	0.278836	142	TRUE			0.00086285	0.133364	mwu	0.00166771	0.114235	-1.82952	0.16049	0.00147443	0.0969601	-1.89945	0.149651	0.05	0.25	0.05	0.25	0.05	0.25	TRUE	TRUE	TRUE	FALSE	TRUE
CNVblock__reactome_copynumber_REACTOME_POST_TRANSLATIONAL_MODIFICATION_SYNTHESIS_OF_GPI_ANCHORED_PROTEINS	CNVblock__	TRUE	variance_prefilter	0.0242029	FALSE	0.629707				FALSE														0.05	0.25	0.05	0.25	0.05	0.25	FALSE	FALSE	FALSE	FALSE	FALSE
CNVblock__reactome_copynumber_REACTOME_CITRIC_ACID_CYCLE_TCA_CYCLE	CNVblock__	FALSE					0.102708	0.102708	142	TRUE			0.197945	0.624785	mwu	0.420065	0.768822	0.4792	1.61478	0.34047	0.744637	0.575251	1.77758	0.05	0.25	0.05	0.25	0.05	0.25	FALSE	FALSE	FALSE	FALSE	FALSE
CNVblock__reactome_copynumber_REACTOME_DNA_DAMAGE_RECOGNITION_IN_GG_NER	CNVblock__	TRUE	variance_prefilter	0.0195489	FALSE	0.629707				FALSE														0.05	0.25	0.05	0.25	0.05	0.25	FALSE	FALSE	FALSE	FALSE	FALSE
CNVblock__reactome_copynumber_REACTOME_METAL_ION_SLC_TRANSPORTERS	CNVblock__	FALSE					-0.277499	0.277499	142	TRUE			0.000837889	0.133364	mwu	0.000610569	0.0826524	-2.10441	0.121917	0.000926575	0.0882528	-2.09873	0.122612	0.05	0.25	0.05	0.25	0.05	0.25	TRUE	TRUE	TRUE	FALSE	TRUE
CNVblock__reactome_copynumber_REACTOME_INTERLEUKIN_6_FAMILY_SIGNALING	CNVblock__	FALSE					-0.0721825	0.0721825	142	TRUE			0.368242	0.717189	mwu	0.376054	0.756075	-0.486684	0.614661	0.401369	0.761443	-0.469755	0.625156	0.05	0.25	0.05	0.25	0.05	0.25	FALSE	FALSE	FALSE	FALSE	FALSE
CNVblock__reactome_copynumber_REACTOME_DEFECTIVE_C1GALT1C1_CAUSES_TNPS	CNVblock__	FALSE					-0.0316892	0.0316892	142	TRUE			0.652058	0.848644	mwu	0.434373	0.774919	-0.346309	0.707294	0.389306	0.755023	-0.390933	0.676426	0.05	0.25	0.05	0.25	0.05	0.25	FALSE	FALSE	FALSE	FALSE	FALSE
CNVblock__reactome_copynumber_REACTOME_BUTYRATE_RESPONSE_FACTOR_1_BRF1_BINDS_AND_DESTABILIZES_MRNA	CNVblock__	FALSE					0.024567	0.024567	142	TRUE			0.764235	0.890496	mwu	0.945154	0.979213	0.038061	1.03879	0.93326	0.976631	-0.0474994	0.953611	0.05	0.25	0.05	0.25	0.05	0.25	FALSE	FALSE	FALSE	FALSE	FALSE
CNVblock__reactome_copynumber_REACTOME_G1_S_DNA_DAMAGE_CHECKPOINTS	CNVblock__	TRUE	variance_prefilter	0.025952	FALSE	0.629707				FALSE														0.05	0.25	0.05	0.25	0.05	0.25	FALSE	FALSE	FALSE	FALSE	FALSE
CNVblock__reactome_copynumber_REACTOME_IKK_COMPLEX_RECRUITMENT_MEDIATED_BY_RIP1	CNVblock__	FALSE					0.0550028	0.0550028	142	TRUE			0.563667	0.807952	mwu	0.402039	0.761621	0.476465	1.61037	0.327885	0.738263	0.560687	1.75188	0.05	0.25	0.05	0.25	0.05	0.25	FALSE	FALSE	FALSE	FALSE	FALSE
CNVblock__reactome_copynumber_REACTOME_SULFUR_AMINO_ACID_METABOLISM	CNVblock__	FALSE					-0.0569251	0.0569251	142	TRUE			0.370418	0.719253	mwu	0.43429	0.774919	-0.488486	0.613555	0.407951	0.763503	-0.543701	0.580596	0.05	0.25	0.05	0.25	0.05	0.25	FALSE	FALSE	FALSE	FALSE	FALSE
CNVblock__reactome_copynumber_REACTOME_SIGNALING_BY_RETINOIC_ACID	CNVblock__	TRUE	variance_prefilter	0.0274362	FALSE	0.629707				FALSE														0.05	0.25	0.05	0.25	0.05	0.25	FALSE	FALSE	FALSE	FALSE	FALSE
CNVblock__reactome_copynumber_REACTOME_SIGNALING_BY_MODERATE_KINASE_ACTIVITY_BRAF_MUTANTS	CNVblock__	TRUE	variance_prefilter	0.031383	FALSE	0.629707				FALSE														0.05	0.25	0.05	0.25	0.05	0.25	FALSE	FALSE	FALSE	FALSE	FALSE
CNVblock__reactome_copynumber_REACTOME_GPVI_MEDIATED_ACTIVATION_CASCADE	CNVblock__	TRUE	variance_prefilter	0.023463	FALSE	0.629707				FALSE														0.05	0.25	0.05	0.25	0.05	0.25	FALSE	FALSE	FALSE	FALSE	FALSE
CNVblock__reactome_copynumber_REACTOME_DISEASES_ASSOCIATED_WITH_GLYCOSAMINOGLYCAN_METABOLISM	CNVblock__	TRUE	variance_prefilter	0.0285002	FALSE	0.629707				FALSE														0.05	0.25	0.05	0.25	0.05	0.25	FALSE	FALSE	FALSE	FALSE	FALSE
CNVblock__reactome_copynumber_REACTOME_SUMOYLATION_OF_TRANSCRIPTION_FACTORS	CNVblock__	TRUE	variance_prefilter	0.0296351	FALSE	0.629707				FALSE														0.05	0.25	0.05	0.25	0.05	0.25	FALSE	FALSE	FALSE	FALSE	FALSE
CNVblock__reactome_copynumber_REACTOME_NUCLEAR_EVENTS_KINASE_AND_TRANSCRIPTION_FACTOR_ACTIVATION	CNVblock__	TRUE	variance_prefilter	0.0239924	FALSE	0.629707				FALSE														0.05	0.25	0.05	0.25	0.05	0.25	FALSE	FALSE	FALSE	FALSE	FALSE
CNVblock__reactome_copynumber_REACTOME_INTERLEUKIN_2_FAMILY_SIGNALING	CNVblock__	TRUE	variance_prefilter	0.0347402	FALSE	0.629707				FALSE														0.05	0.25	0.05	0.25	0.05	0.25	FALSE	FALSE	FALSE	FALSE	FALSE
CNVblock__reactome_copynumber_REACTOME_RAC2_GTPASE_CYCLE	CNVblock__	TRUE	variance_prefilter	0.0125918	FALSE	0.629707				FALSE														0.05	0.25	0.05	0.25	0.05	0.25	FALSE	FALSE	FALSE	FALSE	FALSE
CNVblock__reactome_copynumber_REACTOME_A_TETRASACCHARIDE_LINKER_SEQUENCE_IS_REQUIRED_FOR_GAG_SYNTHESIS	CNVblock__	TRUE	variance_prefilter	0.0310203	FALSE	0.629707				FALSE														0.05	0.25	0.05	0.25	0.05	0.25	FALSE	FALSE	FALSE	FALSE	FALSE
CNVblock__reactome_copynumber_REACTOME_TAK1_DEPENDENT_IKK_AND_NF_KAPPA_B_ACTIVATION	CNVblock__	TRUE	variance_prefilter	0.0179807	FALSE	0.629707				FALSE														0.05	0.25	0.05	0.25	0.05	0.25	FALSE	FALSE	FALSE	FALSE	FALSE
CNVblock__reactome_copynumber_REACTOME_SYNTHESIS_OF_GLYCOSYLPHOSPHATIDYLINOSITOL_GPI	CNVblock__	FALSE					-0.186455	0.186455	142	TRUE			0.0376116	0.354599	mwu	0.0501666	0.378409	-1.13685	0.320829	0.0687808	0.431134	-1.07162	0.342453	0.05	0.25	0.05	0.25	0.05	0.25	FALSE	FALSE	FALSE	FALSE	FALSE
CNVblock__reactome_copynumber_REACTOME_HS_GAG_BIOSYNTHESIS	CNVblock__	FALSE					0.100111	0.100111	142	TRUE			0.295251	0.673034	mwu	0.164299	0.599006	0.88423	2.42112	0.0867464	0.472244	1.12724	3.08712	0.05	0.25	0.05	0.25	0.05	0.25	FALSE	FALSE	FALSE	FALSE	FALSE
CNVblock__reactome_copynumber_REACTOME_NEGATIVE_REGULATION_OF_FGFR2_SIGNALING	CNVblock__	TRUE	variance_prefilter	0.0299136	FALSE	0.629707				FALSE														0.05	0.25	0.05	0.25	0.05	0.25	FALSE	FALSE	FALSE	FALSE	FALSE
CNVblock__reactome_copynumber_REACTOME_REGULATION_OF_CHOLESTEROL_BIOSYNTHESIS_BY_SREBP_SREBF	CNVblock__	TRUE	variance_prefilter	0.0155338	FALSE	0.629707				FALSE														0.05	0.25	0.05	0.25	0.05	0.25	FALSE	FALSE	FALSE	FALSE	FALSE
CNVblock__reactome_copynumber_REACTOME_PROCESSING_OF_INTRONLESS_PRE_MRNAS	CNVblock__	FALSE					0.0449381	0.0449381	142	TRUE			0.502056	0.778006	mwu	0.441069	0.777568	0.457642	1.58034	0.450685	0.771531	0.466468	1.59435	0.05	0.25	0.05	0.25	0.05	0.25	FALSE	FALSE	FALSE	FALSE	FALSE
CNVblock__reactome_copynumber_REACTOME_FORMATION_OF_INCISION_COMPLEX_IN_GG_NER	CNVblock__	TRUE	variance_prefilter	0.0286981	FALSE	0.629707				FALSE														0.05	0.25	0.05	0.25	0.05	0.25	FALSE	FALSE	FALSE	FALSE	FALSE
CNVblock__reactome_copynumber_REACTOME_POSITIVE_EPIGENETIC_REGULATION_OF_RRNA_EXPRESSION	CNVblock__	TRUE	variance_prefilter	0.027544	FALSE	0.629707				FALSE														0.05	0.25	0.05	0.25	0.05	0.25	FALSE	FALSE	FALSE	FALSE	FALSE
CNVblock__reactome_copynumber_REACTOME_HEME_DEGRADATION	CNVblock__	FALSE					-0.0759614	0.0759614	142	TRUE			0.552695	0.799839	mwu	0.570877	0.824077	-0.25294	0.776515	0.624196	0.842733	-0.222248	0.800716	0.05	0.25	0.05	0.25	0.05	0.25	FALSE	FALSE	FALSE	FALSE	FALSE
CNVblock__reactome_copynumber_REACTOME_FGFR2_LIGAND_BINDING_AND_ACTIVATION	CNVblock__	FALSE					0.0845621	0.0845621	142	TRUE			0.39715	0.733274	mwu	0.191191	0.63794	0.616055	1.85161	0.216513	0.659543	0.607817	1.83642	0.05	0.25	0.05	0.25	0.05	0.25	FALSE	FALSE	FALSE	FALSE	FALSE
CNVblock__reactome_copynumber_REACTOME_SARS_COV_1_TARGETS_HOST_INTRACELLULAR_SIGNALLING_AND_REGULATORY_PATHWAYS	CNVblock__	FALSE					-0.0838449	0.0838449	142	TRUE			0.278632	0.664024	mwu	0.386725	0.76024	-0.405422	0.666695	0.485963	0.786985	-0.336763	0.714078	0.05	0.25	0.05	0.25	0.05	0.25	FALSE	FALSE	FALSE	FALSE	FALSE
CNVblock__reactome_copynumber_REACTOME_FORMATION_OF_THE_CORNIFIED_ENVELOPE	CNVblock__	FALSE					-0.0718842	0.0718842	142	TRUE			0.322397	0.693784	mwu	0.325999	0.745581	-0.329943	0.718965	0.307194	0.72993	-0.353098	0.702508	0.05	0.25	0.05	0.25	0.05	0.25	FALSE	FALSE	FALSE	FALSE	FALSE
CNVblock__reactome_copynumber_REACTOME_NUCLEOTIDE_BINDING_DOMAIN_LEUCINE_RICH_REPEAT_CONTAINING_RECEPTOR_NLR_SIGNALING_PATHWAYS	CNVblock__	TRUE	variance_prefilter	0.0200492	FALSE	0.629707				FALSE														0.05	0.25	0.05	0.25	0.05	0.25	FALSE	FALSE	FALSE	FALSE	FALSE
CNVblock__reactome_copynumber_REACTOME_MITOCHONDRIAL_PROTEIN_IMPORT	CNVblock__	TRUE	variance_prefilter	0.0123723	FALSE	0.629707				FALSE														0.05	0.25	0.05	0.25	0.05	0.25	FALSE	FALSE	FALSE	FALSE	FALSE
CNVblock__reactome_copynumber_REACTOME_MTOR_SIGNALLING	CNVblock__	TRUE	variance_prefilter	0.0247101	FALSE	0.629707				FALSE														0.05	0.25	0.05	0.25	0.05	0.25	FALSE	FALSE	FALSE	FALSE	FALSE
CNVblock__reactome_copynumber_REACTOME_NETRIN_1_SIGNALING	CNVblock__	TRUE	variance_prefilter	0.0177899	FALSE	0.629707				FALSE														0.05	0.25	0.05	0.25	0.05	0.25	FALSE	FALSE	FALSE	FALSE	FALSE
CNVblock__reactome_copynumber_REACTOME_SIGNALING_BY_FGFR1	CNVblock__	TRUE	variance_prefilter	0.0183288	FALSE	0.629707				FALSE														0.05	0.25	0.05	0.25	0.05	0.25	FALSE	FALSE	FALSE	FALSE	FALSE
CNVblock__reactome_copynumber_REACTOME_IRAK4_DEFICIENCY_TLR2_4	CNVblock__	FALSE	corr_prefilter				-0.00880154	0.00880154	142	FALSE														0.05	0.25	0.05	0.25	0.05	0.25	FALSE	FALSE	FALSE	FALSE	FALSE
CNVblock__reactome_copynumber_REACTOME_NUCLEAR_EVENTS_STIMULATED_BY_ALK_SIGNALING_IN_CANCER	CNVblock__	FALSE					-0.15322	0.15322	142	TRUE			0.0939179	0.508805	mwu	0.0408849	0.350654	-1.04738	0.350855	0.0469514	0.364192	-1.02434	0.359035	0.05	0.25	0.05	0.25	0.05	0.25	FALSE	FALSE	FALSE	FALSE	FALSE
CNVblock__reactome_copynumber_REACTOME_UNFOLDED_PROTEIN_RESPONSE_UPR	CNVblock__	TRUE	variance_prefilter	0.0180052	FALSE	0.629707				FALSE														0.05	0.25	0.05	0.25	0.05	0.25	FALSE	FALSE	FALSE	FALSE	FALSE
CNVblock__reactome_copynumber_REACTOME_RIPK1_MEDIATED_REGULATED_NECROSIS	CNVblock__	TRUE	variance_prefilter	0.0297619	FALSE	0.629707				FALSE														0.05	0.25	0.05	0.25	0.05	0.25	FALSE	FALSE	FALSE	FALSE	FALSE
CNVblock__reactome_copynumber_REACTOME_GLUTAMATE_NEUROTRANSMITTER_RELEASE_CYCLE	CNVblock__	FALSE					-0.117668	0.117668	142	TRUE			0.18955	0.618112	mwu	0.253458	0.706476	-0.612164	0.542177	0.180123	0.628162	-0.731925	0.480982	0.05	0.25	0.05	0.25	0.05	0.25	FALSE	FALSE	FALSE	FALSE	FALSE
CNVblock__reactome_copynumber_REACTOME_DEACTIVATION_OF_THE_BETA_CATENIN_TRANSACTIVATING_COMPLEX	CNVblock__	TRUE	variance_prefilter	0.0218739	FALSE	0.629707				FALSE														0.05	0.25	0.05	0.25	0.05	0.25	FALSE	FALSE	FALSE	FALSE	FALSE
CNVblock__reactome_copynumber_REACTOME_SIGNALING_BY_CYTOSOLIC_FGFR1_FUSION_MUTANTS	CNVblock__	FALSE					-0.104094	0.104094	142	TRUE			0.250685	0.650871	mwu	0.311856	0.745581	-0.498227	0.607607	0.241013	0.687715	-0.606988	0.54499	0.05	0.25	0.05	0.25	0.05	0.25	FALSE	FALSE	FALSE	FALSE	FALSE
CNVblock__reactome_copynumber_REACTOME_SIGNALING_BY_FLT3_ITD_AND_TKD_MUTANTS	CNVblock__	FALSE					-0.0575115	0.0575115	142	TRUE			0.499461	0.777903	mwu	0.45017	0.781849	-0.385239	0.680288	0.364362	0.750022	-0.469664	0.625212	0.05	0.25	0.05	0.25	0.05	0.25	FALSE	FALSE	FALSE	FALSE	FALSE
CNVblock__reactome_copynumber_REACTOME_INTERACTION_BETWEEN_L1_AND_ANKYRINS	CNVblock__	FALSE					-0.0846172	0.0846172	142	TRUE			0.340682	0.708851	mwu	0.196131	0.644944	-0.691132	0.501008	0.148056	0.576085	-0.807637	0.44591	0.05	0.25	0.05	0.25	0.05	0.25	FALSE	FALSE	FALSE	FALSE	FALSE
CNVblock__reactome_copynumber_REACTOME_TRANSLESION_SYNTHESIS_BY_POLH	CNVblock__	FALSE					-0.0704349	0.0704349	142	TRUE			0.359618	0.714264	mwu	0.437293	0.777568	-0.428384	0.651561	0.354437	0.747633	-0.522277	0.593169	0.05	0.25	0.05	0.25	0.05	0.25	FALSE	FALSE	FALSE	FALSE	FALSE
CNVblock__reactome_copynumber_REACTOME_TGF_BETA_RECEPTOR_SIGNALING_IN_EMT_EPITHELIAL_TO_MESENCHYMAL_TRANSITION	CNVblock__	FALSE					0.0402134	0.0402134	142	TRUE			0.473902	0.764057	mwu	0.693429	0.877618	0.215331	1.24027	0.539451	0.81026	0.343677	1.41012	0.05	0.25	0.05	0.25	0.05	0.25	FALSE	FALSE	FALSE	FALSE	FALSE
CNVblock__reactome_copynumber_REACTOME_FORMATION_OF_TC_NER_PRE_INCISION_COMPLEX	CNVblock__	TRUE	variance_prefilter	0.0215822	FALSE	0.629707				FALSE														0.05	0.25	0.05	0.25	0.05	0.25	FALSE	FALSE	FALSE	FALSE	FALSE
CNVblock__reactome_copynumber_REACTOME_COLLAGEN_FORMATION	CNVblock__	TRUE	variance_prefilter	0.0186415	FALSE	0.629707				FALSE														0.05	0.25	0.05	0.25	0.05	0.25	FALSE	FALSE	FALSE	FALSE	FALSE
CNVblock__reactome_copynumber_REACTOME_ANCHORING_FIBRIL_FORMATION	CNVblock__	FALSE					0.0702883	0.0702883	142	TRUE			0.247334	0.650871	mwu	0.564157	0.822175	0.29898	1.34848	0.636704	0.84632	0.25148	1.28593	0.05	0.25	0.05	0.25	0.05	0.25	FALSE	FALSE	FALSE	FALSE	FALSE
CNVblock__reactome_copynumber_REACTOME_CTLA4_INHIBITORY_SIGNALING	CNVblock__	FALSE					0.0129306	0.0129306	142	TRUE			0.952818	0.969842	mwu	0.834526	0.93611	-0.118156	0.888557	0.804929	0.924628	-0.141676	0.867903	0.05	0.25	0.05	0.25	0.05	0.25	FALSE	FALSE	FALSE	FALSE	FALSE
CNVblock__reactome_copynumber_REACTOME_SYNTHESIS_OF_PROSTAGLANDINS_PG_AND_THROMBOXANES_TX	CNVblock__	FALSE					-0.0398146	0.0398146	142	TRUE			0.952818	0.969842	mwu	0.561513	0.821737	-0.254697	0.775152	0.62283	0.841882	-0.217245	0.804733	0.05	0.25	0.05	0.25	0.05	0.25	FALSE	FALSE	FALSE	FALSE	FALSE
CNVblock__reactome_copynumber_REACTOME_RA_BIOSYNTHESIS_PATHWAY	CNVblock__	FALSE					-0.125814	0.125814	142	TRUE			0.123457	0.558653	mwu	0.165441	0.601104	-0.769176	0.463395	0.202228	0.642805	-0.728029	0.48286	0.05	0.25	0.05	0.25	0.05	0.25	FALSE	FALSE	FALSE	FALSE	FALSE
CNVblock__reactome_copynumber_REACTOME_RHO_GTPASES_ACTIVATE_CIT	CNVblock__	FALSE					-0.0770984	0.0770984	142	TRUE			0.54183	0.795833	mwu	0.466632	0.789559	-0.383399	0.681541	0.527657	0.805229	-0.343949	0.708965	0.05	0.25	0.05	0.25	0.05	0.25	FALSE	FALSE	FALSE	FALSE	FALSE
CNVblock__reactome_copynumber_REACTOME_CELLULAR_RESPONSE_TO_HYPOXIA	CNVblock__	TRUE	variance_prefilter	0.0267097	FALSE	0.629707				FALSE														0.05	0.25	0.05	0.25	0.05	0.25	FALSE	FALSE	FALSE	FALSE	FALSE
CNVblock__reactome_copynumber_REACTOME_NUCLEOTIDE_LIKE_PURINERGIC_RECEPTORS	CNVblock__	FALSE					-0.0981233	0.0981233	142	TRUE			0.217062	0.632494	mwu	0.206235	0.658817	-0.500049	0.606501	0.249248	0.693747	-0.473	0.62313	0.05	0.25	0.05	0.25	0.05	0.25	FALSE	FALSE	FALSE	FALSE	FALSE
CNVblock__reactome_copynumber_REACTOME_INTERLEUKIN_7_SIGNALING	CNVblock__	FALSE					-0.102505	0.102505	142	TRUE			0.2592	0.651604	mwu	0.228846	0.688714	-0.69744	0.497858	0.253058	0.695831	-0.678202	0.507529	0.05	0.25	0.05	0.25	0.05	0.25	FALSE	FALSE	FALSE	FALSE	FALSE
CNVblock__reactome_copynumber_REACTOME_SCAVENGING_BY_CLASS_A_RECEPTORS	CNVblock__	FALSE					-0.0261501	0.0261501	142	TRUE			0.70887	0.870892	mwu	0.705068	0.882725	-0.201299	0.817668	0.640948	0.847865	-0.251902	0.777321	0.05	0.25	0.05	0.25	0.05	0.25	FALSE	FALSE	FALSE	FALSE	FALSE
CNVblock__reactome_copynumber_REACTOME_SIGNALING_BY_THE_B_CELL_RECEPTOR_BCR	CNVblock__	TRUE	variance_prefilter	0.0156845	FALSE	0.629707				FALSE														0.05	0.25	0.05	0.25	0.05	0.25	FALSE	FALSE	FALSE	FALSE	FALSE
CNVblock__reactome_copynumber_REACTOME_INSULIN_PROCESSING	CNVblock__	TRUE	variance_prefilter	0.0326428	FALSE	0.629707				FALSE														0.05	0.25	0.05	0.25	0.05	0.25	FALSE	FALSE	FALSE	FALSE	FALSE
CNVblock__reactome_copynumber_REACTOME_ADRENALINE_NORADRENALINE_INHIBITS_INSULIN_SECRETION	CNVblock__	TRUE	variance_prefilter	0.029553	FALSE	0.629707				FALSE														0.05	0.25	0.05	0.25	0.05	0.25	FALSE	FALSE	FALSE	FALSE	FALSE
CNVblock__reactome_copynumber_REACTOME_PLASMA_LIPOPROTEIN_ASSEMBLY_REMODELING_AND_CLEARANCE	CNVblock__	TRUE	variance_prefilter	0.0219613	FALSE	0.629707				FALSE														0.05	0.25	0.05	0.25	0.05	0.25	FALSE	FALSE	FALSE	FALSE	FALSE
CNVblock__reactome_copynumber_REACTOME_TRAF6_MEDIATED_NF_KB_ACTIVATION	CNVblock__	TRUE	variance_prefilter	0.0266147	FALSE	0.629707				FALSE														0.05	0.25	0.05	0.25	0.05	0.25	FALSE	FALSE	FALSE	FALSE	FALSE
CNVblock__reactome_copynumber_REACTOME_FANCONI_ANEMIA_PATHWAY	CNVblock__	TRUE	variance_prefilter	0.0271117	FALSE	0.629707				FALSE														0.05	0.25	0.05	0.25	0.05	0.25	FALSE	FALSE	FALSE	FALSE	FALSE
CNVblock__reactome_copynumber_REACTOME_PHASE_I_FUNCTIONALIZATION_OF_COMPOUNDS	CNVblock__	TRUE	variance_prefilter	0.0318133	FALSE	0.629707				FALSE														0.05	0.25	0.05	0.25	0.05	0.25	FALSE	FALSE	FALSE	FALSE	FALSE
CNVblock__reactome_copynumber_REACTOME_VLDLR_INTERNALISATION_AND_DEGRADATION	CNVblock__	FALSE					-0.150254	0.150254	142	TRUE			0.0735601	0.459751	mwu	0.117321	0.54583	-0.717108	0.488162	0.0723505	0.439808	-0.863101	0.421852	0.05	0.25	0.05	0.25	0.05	0.25	FALSE	FALSE	FALSE	FALSE	FALSE
CNVblock__reactome_copynumber_REACTOME_SIGNALING_BY_MET	CNVblock__	TRUE	variance_prefilter	0.0228863	FALSE	0.629707				FALSE														0.05	0.25	0.05	0.25	0.05	0.25	FALSE	FALSE	FALSE	FALSE	FALSE
CNVblock__reactome_copynumber_REACTOME_G_ALPHA_12_13_SIGNALLING_EVENTS	CNVblock__	TRUE	variance_prefilter	0.0137021	FALSE	0.629707				FALSE														0.05	0.25	0.05	0.25	0.05	0.25	FALSE	FALSE	FALSE	FALSE	FALSE
CNVblock__reactome_copynumber_REACTOME_LDL_CLEARANCE	CNVblock__	FALSE					-0.1999	0.1999	142	TRUE			0.0236549	0.313461	mwu	0.0136058	0.254004	-1.32124	0.266804	0.00927779	0.19575	-1.42879	0.239599	0.05	0.25	0.05	0.25	0.05	0.25	FALSE	FALSE	TRUE	FALSE	TRUE
CNVblock__reactome_copynumber_REACTOME_PLASMA_LIPOPROTEIN_REMODELING	CNVblock__	TRUE	variance_prefilter	0.0361046	FALSE	0.629707				FALSE														0.05	0.25	0.05	0.25	0.05	0.25	FALSE	FALSE	FALSE	FALSE	FALSE
CNVblock__reactome_copynumber_REACTOME_RUNX1_REGULATES_GENES_INVOLVED_IN_MEGAKARYOCYTE_DIFFERENTIATION_AND_PLATELET_FUNCTION	CNVblock__	FALSE					-0.195338	0.195338	142	TRUE			0.0271301	0.327024	mwu	0.030347	0.315733	-1.26128	0.283291	0.0462645	0.361787	-1.1894	0.304405	0.05	0.25	0.05	0.25	0.05	0.25	FALSE	FALSE	FALSE	FALSE	FALSE
CNVblock__reactome_copynumber_REACTOME_INTERFERON_ALPHA_BETA_SIGNALING	CNVblock__	TRUE	variance_prefilter	0.0359018	FALSE	0.629707				FALSE														0.05	0.25	0.05	0.25	0.05	0.25	FALSE	FALSE	FALSE	FALSE	FALSE
CNVblock__reactome_copynumber_REACTOME_PERK_REGULATES_GENE_EXPRESSION	CNVblock__	TRUE	variance_prefilter	0.0242316	FALSE	0.629707				FALSE														0.05	0.25	0.05	0.25	0.05	0.25	FALSE	FALSE	FALSE	FALSE	FALSE
CNVblock__reactome_copynumber_REACTOME_GASTRULATION	CNVblock__	TRUE	variance_prefilter	0.01445	FALSE	0.629707				FALSE														0.05	0.25	0.05	0.25	0.05	0.25	FALSE	FALSE	FALSE	FALSE	FALSE
CNVblock__reactome_copynumber_REACTOME_RND2_GTPASE_CYCLE	CNVblock__	TRUE	variance_prefilter	0.0276048	FALSE	0.629707				FALSE														0.05	0.25	0.05	0.25	0.05	0.25	FALSE	FALSE	FALSE	FALSE	FALSE
CNVblock__reactome_copynumber_REACTOME_SIGNALING_BY_NOTCH4	CNVblock__	TRUE	variance_prefilter	0.0201357	FALSE	0.629707				FALSE														0.05	0.25	0.05	0.25	0.05	0.25	FALSE	FALSE	FALSE	FALSE	FALSE
CNVblock__reactome_copynumber_REACTOME_INSERTION_OF_TAIL_ANCHORED_PROTEINS_INTO_THE_ENDOPLASMIC_RETICULUM_MEMBRANE	CNVblock__	FALSE					0.0316798	0.0316798	142	TRUE			0.776716	0.892664	mwu	0.776731	0.909848	0.17015	1.18548	0.818713	0.929969	0.141306	1.15178	0.05	0.25	0.05	0.25	0.05	0.25	FALSE	FALSE	FALSE	FALSE	FALSE
CNVblock__reactome_copynumber_REACTOME_NEGATIVE_REGULATION_OF_NMDA_RECEPTOR_MEDIATED_NEURONAL_TRANSMISSION	CNVblock__	FALSE					-0.0327057	0.0327057	142	TRUE			0.733307	0.883241	mwu	0.784013	0.913231	-0.16942	0.844154	0.672216	0.863884	-0.271008	0.76261	0.05	0.25	0.05	0.25	0.05	0.25	FALSE	FALSE	FALSE	FALSE	FALSE
CNVblock__reactome_copynumber_REACTOME_REGULATION_OF_MRNA_STABILITY_BY_PROTEINS_THAT_BIND_AU_RICH_ELEMENTS	CNVblock__	TRUE	variance_prefilter	0.02056	FALSE	0.629707				FALSE														0.05	0.25	0.05	0.25	0.05	0.25	FALSE	FALSE	FALSE	FALSE	FALSE
CNVblock__reactome_copynumber_REACTOME_CYCLIN_D_ASSOCIATED_EVENTS_IN_G1	CNVblock__	TRUE	variance_prefilter	0.0244676	FALSE	0.629707				FALSE														0.05	0.25	0.05	0.25	0.05	0.25	FALSE	FALSE	FALSE	FALSE	FALSE
CNVblock__reactome_copynumber_REACTOME_ACTIVATION_OF_MATRIX_METALLOPROTEINASES	CNVblock__	FALSE					0.211935	0.211935	142	TRUE			0.00853994	0.227619	mwu	0.0124693	0.246796	1.46263	4.31729	0.0128259	0.216225	1.5045	4.50191	0.05	0.25	0.05	0.25	0.05	0.25	TRUE	TRUE	TRUE	FALSE	TRUE
CNVblock__reactome_copynumber_REACTOME_IRE1ALPHA_ACTIVATES_CHAPERONES	CNVblock__	TRUE	variance_prefilter	0.0281631	FALSE	0.629707				FALSE														0.05	0.25	0.05	0.25	0.05	0.25	FALSE	FALSE	FALSE	FALSE	FALSE
CNVblock__reactome_copynumber_REACTOME_ANTIGEN_PROCESSING_CROSS_PRESENTATION	CNVblock__	TRUE	variance_prefilter	0.0214827	FALSE	0.629707				FALSE														0.05	0.25	0.05	0.25	0.05	0.25	FALSE	FALSE	FALSE	FALSE	FALSE
CNVblock__reactome_copynumber_REACTOME_GPER1_SIGNALING	CNVblock__	TRUE	variance_prefilter	0.0287988	FALSE	0.629707				FALSE														0.05	0.25	0.05	0.25	0.05	0.25	FALSE	FALSE	FALSE	FALSE	FALSE
CNVblock__reactome_copynumber_REACTOME_PRE_NOTCH_PROCESSING_IN_GOLGI	CNVblock__	FALSE					-0.0139246	0.0139246	142	TRUE			0.933333	0.961039	mwu	0.701979	0.880707	-0.220068	0.802464	0.677034	0.866115	-0.242948	0.784313	0.05	0.25	0.05	0.25	0.05	0.25	FALSE	FALSE	FALSE	FALSE	FALSE
CNVblock__reactome_copynumber_REACTOME_SIGNALING_BY_FGFR2_IIIA_TM	CNVblock__	FALSE					-0.164847	0.164847	142	TRUE			0.0513572	0.403315	mwu	0.0469546	0.365579	-1.15271	0.31578	0.063111	0.415945	-1.09226	0.335457	0.05	0.25	0.05	0.25	0.05	0.25	FALSE	FALSE	FALSE	FALSE	FALSE
CNVblock__reactome_copynumber_REACTOME_SIGNALING_BY_FGFR	CNVblock__	TRUE	variance_prefilter	0.01261	FALSE	0.629707				FALSE														0.05	0.25	0.05	0.25	0.05	0.25	FALSE	FALSE	FALSE	FALSE	FALSE
CNVblock__reactome_copynumber_REACTOME_DEATH_RECEPTOR_SIGNALING	CNVblock__	TRUE	variance_prefilter	0.00761091	FALSE	0.629707				FALSE														0.05	0.25	0.05	0.25	0.05	0.25	FALSE	FALSE	FALSE	FALSE	FALSE
CNVblock__reactome_copynumber_REACTOME_RHOG_GTPASE_CYCLE	CNVblock__	TRUE	variance_prefilter	0.0126919	FALSE	0.629707				FALSE														0.05	0.25	0.05	0.25	0.05	0.25	FALSE	FALSE	FALSE	FALSE	FALSE
CNVblock__reactome_copynumber_REACTOME_RAB_GERANYLGERANYLATION	CNVblock__	TRUE	variance_prefilter	0.0208186	FALSE	0.629707				FALSE														0.05	0.25	0.05	0.25	0.05	0.25	FALSE	FALSE	FALSE	FALSE	FALSE
CNVblock__reactome_copynumber_REACTOME_GASTRIN_CREB_SIGNALLING_PATHWAY_VIA_PKC_AND_MAPK	CNVblock__	FALSE					-0.161635	0.161635	142	TRUE			0.0861823	0.496117	mwu	0.160887	0.594736	-0.777644	0.459487	0.130801	0.551917	-0.848973	0.427854	0.05	0.25	0.05	0.25	0.05	0.25	FALSE	FALSE	FALSE	FALSE	FALSE
CNVblock__reactome_copynumber_REACTOME_ZBP1_DAI_MEDIATED_INDUCTION_OF_TYPE_I_IFNS	CNVblock__	FALSE					-0.119204	0.119204	142	TRUE			0.149164	0.575452	mwu	0.17273	0.614373	-0.697218	0.497969	0.198743	0.64119	-0.668035	0.512715	0.05	0.25	0.05	0.25	0.05	0.25	FALSE	FALSE	FALSE	FALSE	FALSE
CNVblock__reactome_copynumber_REACTOME_SARS_COV_1_INFECTION	CNVblock__	TRUE	variance_prefilter	0.0129222	FALSE	0.629707				FALSE														0.05	0.25	0.05	0.25	0.05	0.25	FALSE	FALSE	FALSE	FALSE	FALSE
CNVblock__reactome_copynumber_REACTOME_SIGNALING_BY_NOTCH3	CNVblock__	TRUE	variance_prefilter	0.0178661	FALSE	0.629707				FALSE														0.05	0.25	0.05	0.25	0.05	0.25	FALSE	FALSE	FALSE	FALSE	FALSE
CNVblock__reactome_copynumber_REACTOME_SIGNALING_BY_NUCLEAR_RECEPTORS	CNVblock__	TRUE	variance_prefilter	0.0128086	FALSE	0.629707				FALSE														0.05	0.25	0.05	0.25	0.05	0.25	FALSE	FALSE	FALSE	FALSE	FALSE
CNVblock__reactome_copynumber_REACTOME_LAMININ_INTERACTIONS	CNVblock__	FALSE					-0.0627287	0.0627287	142	TRUE			0.504659	0.778006	mwu	0.401857	0.761621	-0.520781	0.594056	0.439708	0.770188	-0.492654	0.611002	0.05	0.25	0.05	0.25	0.05	0.25	FALSE	FALSE	FALSE	FALSE	FALSE
CNVblock__reactome_copynumber_REACTOME_METABOLISM_OF_POLYAMINES	CNVblock__	TRUE	variance_prefilter	0.0265988	FALSE	0.629707				FALSE														0.05	0.25	0.05	0.25	0.05	0.25	FALSE	FALSE	FALSE	FALSE	FALSE
CNVblock__reactome_copynumber_REACTOME_MITOPHAGY	CNVblock__	TRUE	variance_prefilter	0.0295256	FALSE	0.629707				FALSE														0.05	0.25	0.05	0.25	0.05	0.25	FALSE	FALSE	FALSE	FALSE	FALSE
CNVblock__reactome_copynumber_REACTOME_TRANSPORT_OF_VITAMINS_NUCLEOSIDES_AND_RELATED_MOLECULES	CNVblock__	TRUE	variance_prefilter	0.0217399	FALSE	0.629707				FALSE														0.05	0.25	0.05	0.25	0.05	0.25	FALSE	FALSE	FALSE	FALSE	FALSE
CNVblock__reactome_copynumber_REACTOME_FC_EPSILON_RECEPTOR_FCERI_SIGNALING	CNVblock__	TRUE	variance_prefilter	0.0117579	FALSE	0.629707				FALSE														0.05	0.25	0.05	0.25	0.05	0.25	FALSE	FALSE	FALSE	FALSE	FALSE
CNVblock__reactome_copynumber_REACTOME_SYNTHESIS_OF_ACTIVE_UBIQUITIN_ROLES_OF_E1_AND_E2_ENZYMES	CNVblock__	TRUE	variance_prefilter	0.0236777	FALSE	0.629707				FALSE														0.05	0.25	0.05	0.25	0.05	0.25	FALSE	FALSE	FALSE	FALSE	FALSE
CNVblock__reactome_copynumber_REACTOME_RESPONSE_OF_EIF2AK1_HRI_TO_HEME_DEFICIENCY	CNVblock__	FALSE					0.0552394	0.0552394	142	TRUE			0.520423	0.785682	mwu	0.549442	0.817132	0.254568	1.2899	0.553755	0.813817	0.258762	1.29533	0.05	0.25	0.05	0.25	0.05	0.25	FALSE	FALSE	FALSE	FALSE	FALSE
CNVblock__reactome_copynumber_REACTOME_BASE_EXCISION_REPAIR_AP_SITE_FORMATION	CNVblock__	FALSE					0.0109695	0.0109695	142	TRUE			0.995116	0.997811	mwu	0.668055	0.86635	0.194926	1.21522	0.588358	0.829068	0.249852	1.28383	0.05	0.25	0.05	0.25	0.05	0.25	FALSE	FALSE	FALSE	FALSE	FALSE
CNVblock__reactome_copynumber_REACTOME_CONSTITUTIVE_SIGNALING_BY_AKT1_E17K_IN_CANCER	CNVblock__	FALSE					-0.110297	0.110297	142	TRUE			0.163462	0.587484	mwu	0.137384	0.570845	-0.932454	0.393586	0.161723	0.598934	-0.899805	0.406649	0.05	0.25	0.05	0.25	0.05	0.25	FALSE	FALSE	FALSE	FALSE	FALSE
CNVblock__reactome_copynumber_REACTOME_N_GLYCAN_TRIMMING_IN_THE_ER_AND_CALNEXIN_CALRETICULIN_CYCLE	CNVblock__	FALSE					-0.0211693	0.0211693	142	TRUE			0.786115	0.893233	mwu	0.5974	0.833293	-0.312004	0.731978	0.607585	0.835311	-0.308756	0.73436	0.05	0.25	0.05	0.25	0.05	0.25	FALSE	FALSE	FALSE	FALSE	FALSE
CNVblock__reactome_copynumber_REACTOME_TRANSLATION_OF_SARS_COV_1_STRUCTURAL_PROTEINS	CNVblock__	TRUE	variance_prefilter	0.0352945	FALSE	0.629707				FALSE														0.05	0.25	0.05	0.25	0.05	0.25	FALSE	FALSE	FALSE	FALSE	FALSE
CNVblock__reactome_copynumber_REACTOME_SARS_COV_1_MODULATES_HOST_TRANSLATION_MACHINERY	CNVblock__	TRUE	variance_prefilter	0.0259678	FALSE	0.629707				FALSE														0.05	0.25	0.05	0.25	0.05	0.25	FALSE	FALSE	FALSE	FALSE	FALSE
CNVblock__reactome_copynumber_REACTOME_TRNA_MODIFICATION_IN_THE_NUCLEUS_AND_CYTOSOL	CNVblock__	TRUE	variance_prefilter	0.0175138	FALSE	0.629707				FALSE														0.05	0.25	0.05	0.25	0.05	0.25	FALSE	FALSE	FALSE	FALSE	FALSE
CNVblock__reactome_copynumber_REACTOME_PHASE_0_RAPID_DEPOLARISATION	CNVblock__	FALSE					-0.0783263	0.0783263	142	TRUE			0.231052	0.650106	mwu	0.336637	0.745932	-0.56923	0.565961	0.245694	0.690831	-0.702502	0.495344	0.05	0.25	0.05	0.25	0.05	0.25	FALSE	FALSE	FALSE	FALSE	FALSE
CNVblock__reactome_copynumber_REACTOME_GLYOXYLATE_METABOLISM_AND_GLYCINE_DEGRADATION	CNVblock__	TRUE	variance_prefilter	0.0201327	FALSE	0.629707				FALSE														0.05	0.25	0.05	0.25	0.05	0.25	FALSE	FALSE	FALSE	FALSE	FALSE
CNVblock__reactome_copynumber_REACTOME_OTHER_INTERLEUKIN_SIGNALING	CNVblock__	FALSE					-0.0557897	0.0557897	142	TRUE			0.533751	0.793162	mwu	0.631429	0.850603	-0.2509	0.7781	0.86914	0.950909	-0.0886817	0.915137	0.05	0.25	0.05	0.25	0.05	0.25	FALSE	FALSE	FALSE	FALSE	FALSE
CNVblock__reactome_copynumber_REACTOME_SIGNALING_BY_NOTCH2	CNVblock__	TRUE	variance_prefilter	0.0246328	FALSE	0.629707				FALSE														0.05	0.25	0.05	0.25	0.05	0.25	FALSE	FALSE	FALSE	FALSE	FALSE
CNVblock__reactome_copynumber_REACTOME_DEGRADATION_OF_THE_EXTRACELLULAR_MATRIX	CNVblock__	TRUE	variance_prefilter	0.00977227	FALSE	0.629707				FALSE														0.05	0.25	0.05	0.25	0.05	0.25	FALSE	FALSE	FALSE	FALSE	FALSE
CNVblock__reactome_copynumber_REACTOME_COBALAMIN_CBL_VITAMIN_B12_TRANSPORT_AND_METABOLISM	CNVblock__	FALSE					0.0512528	0.0512528	142	TRUE			0.696761	0.865308	mwu	0.634379	0.852568	0.254208	1.28944	0.648102	0.852077	0.247254	1.2805	0.05	0.25	0.05	0.25	0.05	0.25	FALSE	FALSE	FALSE	FALSE	FALSE
CNVblock__reactome_copynumber_REACTOME_REGULATION_OF_PTEN_STABILITY_AND_ACTIVITY	CNVblock__	TRUE	variance_prefilter	0.0247675	FALSE	0.629707				FALSE														0.05	0.25	0.05	0.25	0.05	0.25	FALSE	FALSE	FALSE	FALSE	FALSE
CNVblock__reactome_copynumber_REACTOME_PKA_MEDIATED_PHOSPHORYLATION_OF_CREB	CNVblock__	TRUE	variance_prefilter	0.0325023	FALSE	0.629707				FALSE														0.05	0.25	0.05	0.25	0.05	0.25	FALSE	FALSE	FALSE	FALSE	FALSE
CNVblock__reactome_copynumber_REACTOME_MAPK6_MAPK4_SIGNALING	CNVblock__	TRUE	variance_prefilter	0.0267425	FALSE	0.629707				FALSE														0.05	0.25	0.05	0.25	0.05	0.25	FALSE	FALSE	FALSE	FALSE	FALSE
CNVblock__reactome_copynumber_REACTOME_HEDGEHOG_LIGAND_BIOGENESIS	CNVblock__	TRUE	variance_prefilter	0.0298995	FALSE	0.629707				FALSE														0.05	0.25	0.05	0.25	0.05	0.25	FALSE	FALSE	FALSE	FALSE	FALSE
CNVblock__reactome_copynumber_REACTOME_SIGNALING_BY_FGFR3	CNVblock__	TRUE	variance_prefilter	0.0221897	FALSE	0.629707				FALSE														0.05	0.25	0.05	0.25	0.05	0.25	FALSE	FALSE	FALSE	FALSE	FALSE
CNVblock__reactome_copynumber_REACTOME_O_LINKED_GLYCOSYLATION_OF_MUCINS	CNVblock__	TRUE	variance_prefilter	0.0216725	FALSE	0.629707				FALSE														0.05	0.25	0.05	0.25	0.05	0.25	FALSE	FALSE	FALSE	FALSE	FALSE
CNVblock__reactome_copynumber_REACTOME_ADP_SIGNALLING_THROUGH_P2Y_PURINOCEPTOR_12	CNVblock__	FALSE					0.0133823	0.0133823	142	TRUE			0.894494	0.944281	mwu	0.878261	0.956781	-0.0838258	0.919591	0.989022	0.996821	-0.00776631	0.992264	0.05	0.25	0.05	0.25	0.05	0.25	FALSE	FALSE	FALSE	FALSE	FALSE
CNVblock__reactome_copynumber_REACTOME_NUCLEOTIDE_EXCISION_REPAIR	CNVblock__	TRUE	variance_prefilter	0.0120385	FALSE	0.629707				FALSE														0.05	0.25	0.05	0.25	0.05	0.25	FALSE	FALSE	FALSE	FALSE	FALSE
CNVblock__reactome_copynumber_REACTOME_PROCESSING_OF_CAPPED_INTRONLESS_PRE_MRNA	CNVblock__	TRUE	variance_prefilter	0.0232558	FALSE	0.629707				FALSE														0.05	0.25	0.05	0.25	0.05	0.25	FALSE	FALSE	FALSE	FALSE	FALSE
CNVblock__reactome_copynumber_REACTOME_NRIF_SIGNALS_CELL_DEATH_FROM_THE_NUCLEUS	CNVblock__	FALSE					-0.0529802	0.0529802	142	TRUE			0.597196	0.826337	mwu	0.685323	0.873851	-0.225525	0.798097	0.710821	0.882706	-0.211682	0.809222	0.05	0.25	0.05	0.25	0.05	0.25	FALSE	FALSE	FALSE	FALSE	FALSE
CNVblock__reactome_copynumber_REACTOME_TELOMERE_EXTENSION_BY_TELOMERASE	CNVblock__	FALSE					-0.0270112	0.0270112	142	TRUE			0.625811	0.84049	mwu	0.844246	0.943502	-0.113938	0.892314	0.999043	0.999353	0.000720213	1.00072	0.05	0.25	0.05	0.25	0.05	0.25	FALSE	FALSE	FALSE	FALSE	FALSE
CNVblock__reactome_copynumber_REACTOME_FLT3_SIGNALING_IN_DISEASE	CNVblock__	FALSE					-0.0790692	0.0790692	142	TRUE			0.355354	0.714264	mwu	0.371869	0.754744	-0.544165	0.580326	0.320868	0.733559	-0.617277	0.539412	0.05	0.25	0.05	0.25	0.05	0.25	FALSE	FALSE	FALSE	FALSE	FALSE
CNVblock__reactome_copynumber_REACTOME_DDX58_IFIH1_MEDIATED_INDUCTION_OF_INTERFERON_ALPHA_BETA	CNVblock__	TRUE	variance_prefilter	0.0168522	FALSE	0.629707				FALSE														0.05	0.25	0.05	0.25	0.05	0.25	FALSE	FALSE	FALSE	FALSE	FALSE
CNVblock__reactome_copynumber_REACTOME_FCERI_MEDIATED_MAPK_ACTIVATION	CNVblock__	TRUE	variance_prefilter	0.0227539	FALSE	0.629707				FALSE														0.05	0.25	0.05	0.25	0.05	0.25	FALSE	FALSE	FALSE	FALSE	FALSE
CNVblock__reactome_copynumber_REACTOME_INTERLEUKIN_12_SIGNALING	CNVblock__	TRUE	variance_prefilter	0.0231786	FALSE	0.629707				FALSE														0.05	0.25	0.05	0.25	0.05	0.25	FALSE	FALSE	FALSE	FALSE	FALSE
CNVblock__reactome_copynumber_REACTOME_AQUAPORIN_MEDIATED_TRANSPORT	CNVblock__	TRUE	variance_prefilter	0.0234595	FALSE	0.629707				FALSE														0.05	0.25	0.05	0.25	0.05	0.25	FALSE	FALSE	FALSE	FALSE	FALSE
CNVblock__reactome_copynumber_REACTOME_ELEVATION_OF_CYTOSOLIC_CA2_LEVELS	CNVblock__	FALSE					-0.0488541	0.0488541	142	TRUE			0.531072	0.791053	mwu	0.64983	0.862831	-0.216232	0.805548	0.628471	0.845356	-0.235917	0.789846	0.05	0.25	0.05	0.25	0.05	0.25	FALSE	FALSE	FALSE	FALSE	FALSE
CNVblock__reactome_copynumber_REACTOME_PROCESSIVE_SYNTHESIS_ON_THE_C_STRAND_OF_THE_TELOMERE	CNVblock__	FALSE					0.0231709	0.0231709	142	TRUE			0.730237	0.881747	mwu	0.59867	0.834456	0.253427	1.28843	0.527599	0.805229	0.31181	1.3659	0.05	0.25	0.05	0.25	0.05	0.25	FALSE	FALSE	FALSE	FALSE	FALSE
CNVblock__reactome_copynumber_REACTOME_NON_INTEGRIN_MEMBRANE_ECM_INTERACTIONS	CNVblock__	TRUE	variance_prefilter	0.0249909	FALSE	0.629707				FALSE														0.05	0.25	0.05	0.25	0.05	0.25	FALSE	FALSE	FALSE	FALSE	FALSE
CNVblock__reactome_copynumber_REACTOME_KERATINIZATION	CNVblock__	FALSE					-0.0544486	0.0544486	142	TRUE			0.434548	0.735051	mwu	0.472057	0.789998	-0.252693	0.776706	0.444597	0.771283	-0.275459	0.759223	0.05	0.25	0.05	0.25	0.05	0.25	FALSE	FALSE	FALSE	FALSE	FALSE
CNVblock__reactome_copynumber_REACTOME_AFLATOXIN_ACTIVATION_AND_DETOXIFICATION	CNVblock__	FALSE					-0.039478	0.039478	142	TRUE			0.536437	0.795057	mwu	0.747747	0.899321	-0.141653	0.867923	0.891375	0.956928	-0.0616344	0.940227	0.05	0.25	0.05	0.25	0.05	0.25	FALSE	FALSE	FALSE	FALSE	FALSE
CNVblock__reactome_copynumber_REACTOME_RESPONSE_TO_ELEVATED_PLATELET_CYTOSOLIC_CA2	CNVblock__	TRUE	variance_prefilter	0.00893699	FALSE	0.629707				FALSE														0.05	0.25	0.05	0.25	0.05	0.25	FALSE	FALSE	FALSE	FALSE	FALSE
CNVblock__reactome_copynumber_REACTOME_ION_CHANNEL_TRANSPORT	CNVblock__	TRUE	variance_prefilter	0.00573939	FALSE	0.629707				FALSE														0.05	0.25	0.05	0.25	0.05	0.25	FALSE	FALSE	FALSE	FALSE	FALSE
CNVblock__reactome_copynumber_REACTOME_EXTRACELLULAR_MATRIX_ORGANIZATION	CNVblock__	TRUE	variance_prefilter	0.00566806	FALSE	0.629707				FALSE														0.05	0.25	0.05	0.25	0.05	0.25	FALSE	FALSE	FALSE	FALSE	FALSE
CNVblock__reactome_copynumber_REACTOME_HEPARAN_SULFATE_HEPARIN_HS_GAG_METABOLISM	CNVblock__	TRUE	variance_prefilter	0.0253219	FALSE	0.629707				FALSE														0.05	0.25	0.05	0.25	0.05	0.25	FALSE	FALSE	FALSE	FALSE	FALSE
CNVblock__reactome_copynumber_REACTOME_DISEASES_OF_IMMUNE_SYSTEM	CNVblock__	FALSE					-0.0381748	0.0381748	142	TRUE			0.73946	0.886631	mwu	0.703079	0.881681	-0.204747	0.814854	0.586044	0.828077	-0.297981	0.742315	0.05	0.25	0.05	0.25	0.05	0.25	FALSE	FALSE	FALSE	FALSE	FALSE
CNVblock__reactome_copynumber_REACTOME_C_TYPE_LECTIN_RECEPTORS_CLRS	CNVblock__	TRUE	variance_prefilter	0.0190715	FALSE	0.629707				FALSE														0.05	0.25	0.05	0.25	0.05	0.25	FALSE	FALSE	FALSE	FALSE	FALSE
CNVblock__reactome_copynumber_REACTOME_RND1_GTPASE_CYCLE	CNVblock__	TRUE	variance_prefilter	0.0289059	FALSE	0.629707				FALSE														0.05	0.25	0.05	0.25	0.05	0.25	FALSE	FALSE	FALSE	FALSE	FALSE
CNVblock__reactome_copynumber_REACTOME_COLLAGEN_CHAIN_TRIMERIZATION	CNVblock__	FALSE					-0.0636599	0.0636599	142	TRUE			0.413266	0.733274	mwu	0.311898	0.745581	-0.596675	0.550639	0.379534	0.751714	-0.53655	0.584762	0.05	0.25	0.05	0.25	0.05	0.25	FALSE	FALSE	FALSE	FALSE	FALSE
CNVblock__reactome_copynumber_REACTOME_PLASMA_LIPOPROTEIN_CLEARANCE	CNVblock__	FALSE					-0.154057	0.154057	142	TRUE			0.0869319	0.498597	mwu	0.130003	0.560505	-0.843336	0.430273	0.112291	0.519296	-0.907341	0.403596	0.05	0.25	0.05	0.25	0.05	0.25	FALSE	FALSE	FALSE	FALSE	FALSE
CNVblock__reactome_copynumber_REACTOME_FORMATION_OF_THE_BETA_CATENIN_TCF_TRANSACTIVATING_COMPLEX	CNVblock__	TRUE	variance_prefilter	0.0301425	FALSE	0.629707				FALSE														0.05	0.25	0.05	0.25	0.05	0.25	FALSE	FALSE	FALSE	FALSE	FALSE
CNVblock__reactome_copynumber_REACTOME_RNA_POLYMERASE_III_TRANSCRIPTION_INITIATION_FROM_TYPE_1_PROMOTER	CNVblock__	TRUE	variance_prefilter	0.0288342	FALSE	0.629707				FALSE														0.05	0.25	0.05	0.25	0.05	0.25	FALSE	FALSE	FALSE	FALSE	FALSE
CNVblock__reactome_copynumber_REACTOME_SEMAPHORIN_INTERACTIONS	CNVblock__	TRUE	variance_prefilter	0.0138981	FALSE	0.629707				FALSE														0.05	0.25	0.05	0.25	0.05	0.25	FALSE	FALSE	FALSE	FALSE	FALSE
CNVblock__reactome_copynumber_REACTOME_MITOTIC_G1_PHASE_AND_G1_S_TRANSITION	CNVblock__	TRUE	variance_prefilter	0.0143597	FALSE	0.629707				FALSE														0.05	0.25	0.05	0.25	0.05	0.25	FALSE	FALSE	FALSE	FALSE	FALSE
CNVblock__reactome_copynumber_REACTOME_PRESYNAPTIC_FUNCTION_OF_KAINATE_RECEPTORS	CNVblock__	FALSE	corr_prefilter				0.0077051	0.0077051	142	FALSE														0.05	0.25	0.05	0.25	0.05	0.25	FALSE	FALSE	FALSE	FALSE	FALSE
CNVblock__reactome_copynumber_REACTOME_NEDDYLATION	CNVblock__	TRUE	variance_prefilter	0.00887474	FALSE	0.629707				FALSE														0.05	0.25	0.05	0.25	0.05	0.25	FALSE	FALSE	FALSE	FALSE	FALSE
CNVblock__reactome_copynumber_REACTOME_CARDIAC_CONDUCTION	CNVblock__	TRUE	variance_prefilter	0.0141676	FALSE	0.629707				FALSE														0.05	0.25	0.05	0.25	0.05	0.25	FALSE	FALSE	FALSE	FALSE	FALSE
CNVblock__reactome_copynumber_REACTOME_PROTEIN_METHYLATION	CNVblock__	FALSE					-0.0377733	0.0377733	142	TRUE			0.754915	0.890496	mwu	0.444875	0.777998	-0.422735	0.655252	0.454916	0.771887	-0.416251	0.659515	0.05	0.25	0.05	0.25	0.05	0.25	FALSE	FALSE	FALSE	FALSE	FALSE
CNVblock__reactome_copynumber_REACTOME_TBC_RABGAPS	CNVblock__	TRUE	variance_prefilter	0.0298625	FALSE	0.629707				FALSE														0.05	0.25	0.05	0.25	0.05	0.25	FALSE	FALSE	FALSE	FALSE	FALSE
CNVblock__reactome_copynumber_REACTOME_RET_SIGNALING	CNVblock__	TRUE	variance_prefilter	0.0209077	FALSE	0.629707				FALSE														0.05	0.25	0.05	0.25	0.05	0.25	FALSE	FALSE	FALSE	FALSE	FALSE
CNVblock__reactome_copynumber_REACTOME_STING_MEDIATED_INDUCTION_OF_HOST_IMMUNE_RESPONSES	CNVblock__	FALSE					-0.142128	0.142128	142	TRUE			0.0861823	0.496117	mwu	0.0489805	0.372847	-1.09711	0.333834	0.0533766	0.389069	-1.10276	0.331954	0.05	0.25	0.05	0.25	0.05	0.25	FALSE	FALSE	FALSE	FALSE	FALSE
CNVblock__reactome_copynumber_REACTOME_INTERLEUKIN_17_SIGNALING	CNVblock__	TRUE	variance_prefilter	0.0206838	FALSE	0.629707				FALSE														0.05	0.25	0.05	0.25	0.05	0.25	FALSE	FALSE	FALSE	FALSE	FALSE
CNVblock__reactome_copynumber_REACTOME_CHAPERONE_MEDIATED_AUTOPHAGY	CNVblock__	TRUE	variance_prefilter	0.0314098	FALSE	0.629707				FALSE														0.05	0.25	0.05	0.25	0.05	0.25	FALSE	FALSE	FALSE	FALSE	FALSE
CNVblock__reactome_copynumber_REACTOME_ACYL_CHAIN_REMODELLING_OF_PE	CNVblock__	FALSE	corr_prefilter				-0.0063133	0.0063133	142	FALSE														0.05	0.25	0.05	0.25	0.05	0.25	FALSE	FALSE	FALSE	FALSE	FALSE
CNVblock__reactome_copynumber_REACTOME_DOWNREGULATION_OF_TGF_BETA_RECEPTOR_SIGNALING	CNVblock__	FALSE					-0.225215	0.225215	142	TRUE			0.00591675	0.191037	mwu	0.0140528	0.254004	-1.33635	0.262804	0.013523	0.217848	-1.36274	0.255958	0.05	0.25	0.05	0.25	0.05	0.25	TRUE	FALSE	TRUE	FALSE	TRUE
CNVblock__reactome_copynumber_REACTOME_CELL_CELL_COMMUNICATION	CNVblock__	TRUE	variance_prefilter	0.0145472	FALSE	0.629707				FALSE														0.05	0.25	0.05	0.25	0.05	0.25	FALSE	FALSE	FALSE	FALSE	FALSE
CNVblock__reactome_copynumber_REACTOME_REGULATION_OF_PYRUVATE_DEHYDROGENASE_PDH_COMPLEX	CNVblock__	FALSE					0.0271903	0.0271903	142	TRUE			0.353234	0.714166	mwu	0.927903	0.971767	0.0489689	1.05019	0.9584	0.99047	-0.0295556	0.970877	0.05	0.25	0.05	0.25	0.05	0.25	FALSE	FALSE	FALSE	FALSE	FALSE
CNVblock__reactome_copynumber_REACTOME_COOPERATION_OF_PDCL_PHLP1_AND_TRIC_CCT_IN_G_PROTEIN_BETA_FOLDING	CNVblock__	TRUE	variance_prefilter	0.0341608	FALSE	0.629707				FALSE														0.05	0.25	0.05	0.25	0.05	0.25	FALSE	FALSE	FALSE	FALSE	FALSE
CNVblock__reactome_copynumber_REACTOME_PROTEIN_LOCALIZATION	CNVblock__	TRUE	variance_prefilter	0.00523661	FALSE	0.629707				FALSE														0.05	0.25	0.05	0.25	0.05	0.25	FALSE	FALSE	FALSE	FALSE	FALSE
CNVblock__reactome_copynumber_REACTOME_FORMATION_OF_THE_EARLY_ELONGATION_COMPLEX	CNVblock__	TRUE	variance_prefilter	0.028214	FALSE	0.629707				FALSE														0.05	0.25	0.05	0.25	0.05	0.25	FALSE	FALSE	FALSE	FALSE	FALSE
CNVblock__reactome_copynumber_REACTOME_FORMATION_OF_PARAXIAL_MESODERM	CNVblock__	TRUE	variance_prefilter	0.0258828	FALSE	0.629707				FALSE														0.05	0.25	0.05	0.25	0.05	0.25	FALSE	FALSE	FALSE	FALSE	FALSE
CNVblock__reactome_copynumber_REACTOME_DOWNSTREAM_SIGNALING_EVENTS_OF_B_CELL_RECEPTOR_BCR	CNVblock__	TRUE	variance_prefilter	0.0214563	FALSE	0.629707				FALSE														0.05	0.25	0.05	0.25	0.05	0.25	FALSE	FALSE	FALSE	FALSE	FALSE
CNVblock__reactome_copynumber_REACTOME_TRANSCRIPTIONAL_ACTIVATION_OF_MITOCHONDRIAL_BIOGENESIS	CNVblock__	TRUE	variance_prefilter	0.0205657	FALSE	0.629707				FALSE														0.05	0.25	0.05	0.25	0.05	0.25	FALSE	FALSE	FALSE	FALSE	FALSE
CNVblock__reactome_copynumber_REACTOME_ACYL_CHAIN_REMODELLING_OF_PC	CNVblock__	FALSE	corr_prefilter				-0.00147539	0.00147539	142	FALSE														0.05	0.25	0.05	0.25	0.05	0.25	FALSE	FALSE	FALSE	FALSE	FALSE
CNVblock__reactome_copynumber_REACTOME_RRNA_PROCESSING	CNVblock__	TRUE	variance_prefilter	0.0117521	FALSE	0.629707				FALSE														0.05	0.25	0.05	0.25	0.05	0.25	FALSE	FALSE	FALSE	FALSE	FALSE
CNVblock__reactome_copynumber_REACTOME_TELOMERE_C_STRAND_LAGGING_STRAND_SYNTHESIS	CNVblock__	TRUE	variance_prefilter	0.0345999	FALSE	0.629707				FALSE														0.05	0.25	0.05	0.25	0.05	0.25	FALSE	FALSE	FALSE	FALSE	FALSE
CNVblock__reactome_copynumber_REACTOME_INCRETIN_SYNTHESIS_SECRETION_AND_INACTIVATION	CNVblock__	TRUE	variance_prefilter	0.0333634	FALSE	0.629707				FALSE														0.05	0.25	0.05	0.25	0.05	0.25	FALSE	FALSE	FALSE	FALSE	FALSE
CNVblock__reactome_copynumber_REACTOME_ASSEMBLY_OF_COLLAGEN_FIBRILS_AND_OTHER_MULTIMERIC_STRUCTURES	CNVblock__	TRUE	variance_prefilter	0.0227824	FALSE	0.629707				FALSE														0.05	0.25	0.05	0.25	0.05	0.25	FALSE	FALSE	FALSE	FALSE	FALSE
CNVblock__reactome_copynumber_REACTOME_FATTY_ACIDS	CNVblock__	FALSE					-0.117738	0.117738	142	TRUE			0.134774	0.571879	mwu	0.238956	0.697809	-0.322765	0.724144	0.246611	0.691795	-0.321717	0.724904	0.05	0.25	0.05	0.25	0.05	0.25	FALSE	FALSE	FALSE	FALSE	FALSE
CNVblock__reactome_copynumber_REACTOME_COMPLEX_I_BIOGENESIS	CNVblock__	TRUE	variance_prefilter	0.0213642	FALSE	0.629707				FALSE														0.05	0.25	0.05	0.25	0.05	0.25	FALSE	FALSE	FALSE	FALSE	FALSE
CNVblock__reactome_copynumber_REACTOME_TRANSCRIPTION_COUPLED_NUCLEOTIDE_EXCISION_REPAIR_TC_NER	CNVblock__	TRUE	variance_prefilter	0.01861	FALSE	0.629707				FALSE														0.05	0.25	0.05	0.25	0.05	0.25	FALSE	FALSE	FALSE	FALSE	FALSE
CNVblock__reactome_copynumber_REACTOME_REGULATION_OF_MECP2_EXPRESSION_AND_ACTIVITY	CNVblock__	FALSE					-0.128371	0.128371	142	TRUE			0.132659	0.571879	mwu	0.261596	0.713238	-0.661288	0.516186	0.345945	0.745892	-0.571559	0.564645	0.05	0.25	0.05	0.25	0.05	0.25	FALSE	FALSE	FALSE	FALSE	FALSE
CNVblock__reactome_copynumber_REACTOME_CELLULAR_RESPONSE_TO_STARVATION	CNVblock__	TRUE	variance_prefilter	0.0128352	FALSE	0.629707				FALSE														0.05	0.25	0.05	0.25	0.05	0.25	FALSE	FALSE	FALSE	FALSE	FALSE
CNVblock__reactome_copynumber_REACTOME_MISCELLANEOUS_TRANSPORT_AND_BINDING_EVENTS	CNVblock__	FALSE					0.0610917	0.0610917	142	TRUE			0.453985	0.751019	mwu	0.681574	0.872077	0.244539	1.27703	0.642476	0.849206	0.284027	1.32847	0.05	0.25	0.05	0.25	0.05	0.25	FALSE	FALSE	FALSE	FALSE	FALSE
CNVblock__reactome_copynumber_REACTOME_SARS_COV_1_HOST_INTERACTIONS	CNVblock__	TRUE	variance_prefilter	0.0185717	FALSE	0.629707				FALSE														0.05	0.25	0.05	0.25	0.05	0.25	FALSE	FALSE	FALSE	FALSE	FALSE
CNVblock__reactome_copynumber_REACTOME_GLYCOSAMINOGLYCAN_METABOLISM	CNVblock__	TRUE	variance_prefilter	0.00974789	FALSE	0.629707				FALSE														0.05	0.25	0.05	0.25	0.05	0.25	FALSE	FALSE	FALSE	FALSE	FALSE
CNVblock__reactome_copynumber_REACTOME_REGULATION_OF_TP53_EXPRESSION_AND_DEGRADATION	CNVblock__	TRUE	variance_prefilter	0.030442	FALSE	0.629707				FALSE														0.05	0.25	0.05	0.25	0.05	0.25	FALSE	FALSE	FALSE	FALSE	FALSE
CNVblock__reactome_copynumber_REACTOME_OVARIAN_TUMOR_DOMAIN_PROTEASES	CNVblock__	TRUE	variance_prefilter	0.0172956	FALSE	0.629707				FALSE														0.05	0.25	0.05	0.25	0.05	0.25	FALSE	FALSE	FALSE	FALSE	FALSE
CNVblock__reactome_copynumber_REACTOME_DAG_AND_IP3_SIGNALING	CNVblock__	TRUE	variance_prefilter	0.0209844	FALSE	0.629707				FALSE														0.05	0.25	0.05	0.25	0.05	0.25	FALSE	FALSE	FALSE	FALSE	FALSE
CNVblock__reactome_copynumber_REACTOME_CROSSLINKING_OF_COLLAGEN_FIBRILS	CNVblock__	FALSE					0.0974707	0.0974707	142	TRUE			0.26968	0.656266	mwu	0.256823	0.709426	0.541384	1.71838	0.385757	0.752721	0.424087	1.52819	0.05	0.25	0.05	0.25	0.05	0.25	FALSE	FALSE	FALSE	FALSE	FALSE
CNVblock__reactome_copynumber_REACTOME_MITOCHONDRIAL_BIOGENESIS	CNVblock__	TRUE	variance_prefilter	0.0170965	FALSE	0.629707				FALSE														0.05	0.25	0.05	0.25	0.05	0.25	FALSE	FALSE	FALSE	FALSE	FALSE
CNVblock__reactome_copynumber_REACTOME_G_PROTEIN_BETA_GAMMA_SIGNALLING	CNVblock__	TRUE	variance_prefilter	0.0345956	FALSE	0.629707				FALSE														0.05	0.25	0.05	0.25	0.05	0.25	FALSE	FALSE	FALSE	FALSE	FALSE
CNVblock__reactome_copynumber_REACTOME_MATURATION_OF_SARS_COV_2_NUCLEOPROTEIN	CNVblock__	FALSE					-0.0829085	0.0829085	142	TRUE			0.346922	0.710858	mwu	0.281638	0.730317	-0.513823	0.598204	0.395629	0.756439	-0.416051	0.659647	0.05	0.25	0.05	0.25	0.05	0.25	FALSE	FALSE	FALSE	FALSE	FALSE
CNVblock__reactome_copynumber_REACTOME_REGULATION_OF_RUNX2_EXPRESSION_AND_ACTIVITY	CNVblock__	TRUE	variance_prefilter	0.0212548	FALSE	0.629707				FALSE														0.05	0.25	0.05	0.25	0.05	0.25	FALSE	FALSE	FALSE	FALSE	FALSE
CNVblock__reactome_copynumber_REACTOME_NOTCH2_ACTIVATION_AND_TRANSMISSION_OF_SIGNAL_TO_THE_NUCLEUS	CNVblock__	FALSE					0.0682844	0.0682844	142	TRUE			0.458919	0.754951	mwu	0.205571	0.657441	0.725831	2.06645	0.145397	0.572784	0.866422	2.37838	0.05	0.25	0.05	0.25	0.05	0.25	FALSE	FALSE	FALSE	FALSE	FALSE
CNVblock__reactome_copynumber_REACTOME_AMYLOID_FIBER_FORMATION	CNVblock__	TRUE	variance_prefilter	0.0169635	FALSE	0.629707				FALSE														0.05	0.25	0.05	0.25	0.05	0.25	FALSE	FALSE	FALSE	FALSE	FALSE
CNVblock__reactome_copynumber_REACTOME_BETA_CATENIN_INDEPENDENT_WNT_SIGNALING	CNVblock__	TRUE	variance_prefilter	0.0179836	FALSE	0.629707				FALSE														0.05	0.25	0.05	0.25	0.05	0.25	FALSE	FALSE	FALSE	FALSE	FALSE
CNVblock__reactome_copynumber_REACTOME_TRANSCRIPTIONAL_REGULATION_OF_PLURIPOTENT_STEM_CELLS	CNVblock__	TRUE	variance_prefilter	0.0243704	FALSE	0.629707				FALSE														0.05	0.25	0.05	0.25	0.05	0.25	FALSE	FALSE	FALSE	FALSE	FALSE
CNVblock__reactome_copynumber_REACTOME_NEGATIVE_REGULATION_OF_FLT3	CNVblock__	FALSE					-0.0912491	0.0912491	142	TRUE			0.267913	0.656266	mwu	0.41655	0.766952	-0.468963	0.625651	0.570285	0.824392	-0.343361	0.709382	0.05	0.25	0.05	0.25	0.05	0.25	FALSE	FALSE	FALSE	FALSE	FALSE
CNVblock__reactome_copynumber_REACTOME_HYALURONAN_METABOLISM	CNVblock__	FALSE					-0.027411	0.027411	142	TRUE			0.814493	0.906074	mwu	0.820952	0.928699	-0.106088	0.899346	0.964575	0.99421	0.0214717	1.0217	0.05	0.25	0.05	0.25	0.05	0.25	FALSE	FALSE	FALSE	FALSE	FALSE
CNVblock__reactome_copynumber_REACTOME_CHROMATIN_MODIFYING_ENZYMES	CNVblock__	TRUE	variance_prefilter	0.0124433	FALSE	0.629707				FALSE														0.05	0.25	0.05	0.25	0.05	0.25	FALSE	FALSE	FALSE	FALSE	FALSE
CNVblock__reactome_copynumber_REACTOME_GLUTATHIONE_CONJUGATION	CNVblock__	FALSE					-0.0742219	0.0742219	142	TRUE			0.379202	0.727238	mwu	0.605211	0.83768	-0.241803	0.785211	0.640101	0.847638	-0.22896	0.79536	0.05	0.25	0.05	0.25	0.05	0.25	FALSE	FALSE	FALSE	FALSE	FALSE
CNVblock__reactome_copynumber_REACTOME_SIGNALING_BY_NTRKS	CNVblock__	TRUE	variance_prefilter	0.015738	FALSE	0.629707				FALSE														0.05	0.25	0.05	0.25	0.05	0.25	FALSE	FALSE	FALSE	FALSE	FALSE
CNVblock__reactome_copynumber_REACTOME_SENSORY_PROCESSING_OF_SOUND	CNVblock__	TRUE	variance_prefilter	0.0148672	FALSE	0.629707				FALSE														0.05	0.25	0.05	0.25	0.05	0.25	FALSE	FALSE	FALSE	FALSE	FALSE
CNVblock__reactome_copynumber_REACTOME_PURINE_CATABOLISM	CNVblock__	TRUE	variance_prefilter	0.0327539	FALSE	0.629707				FALSE														0.05	0.25	0.05	0.25	0.05	0.25	FALSE	FALSE	FALSE	FALSE	FALSE
CNVblock__gobp_copynumber_GOBP_RESPONSE_TO_LECTIN	CNVblock__	FALSE					-0.0695461	0.0695461	142	TRUE			0.349018	0.711262	mwu	0.790949	0.915058	-0.0838805	0.919541	0.882098	0.954287	-0.048676	0.95249	0.05	0.25	0.05	0.25	0.05	0.25	FALSE	FALSE	FALSE	FALSE	FALSE
CNVblock__gobp_copynumber_GOBP_BASE_CONVERSION_OR_SUBSTITUTION_EDITING	CNVblock__	FALSE					-0.11115	0.11115	142	TRUE			0.151479	0.575452	mwu	0.100212	0.507514	-0.546429	0.579014	0.113284	0.522376	-0.540162	0.582654	0.05	0.25	0.05	0.25	0.05	0.25	FALSE	FALSE	FALSE	FALSE	FALSE
CNVblock__gobp_copynumber_GOBP_NATURAL_KILLER_CELL_ACTIVATION_INVOLVED_IN_IMMUNE_RESPONSE	CNVblock__	FALSE					-0.0409273	0.0409273	142	TRUE			0.733307	0.883241	mwu	0.689126	0.874972	-0.159491	0.852577	0.606282	0.835311	-0.21317	0.808019	0.05	0.25	0.05	0.25	0.05	0.25	FALSE	FALSE	FALSE	FALSE	FALSE
CNVblock__gobp_copynumber_GOBP_ANTIFUNGAL_INNATE_IMMUNE_RESPONSE	CNVblock__	FALSE					-0.0107698	0.0107698	142	TRUE			0.98535	0.990913	mwu	0.72469	0.891078	0.137923	1.14789	0.792129	0.920448	0.105489	1.11125	0.05	0.25	0.05	0.25	0.05	0.25	FALSE	FALSE	FALSE	FALSE	FALSE
CNVblock__gobp_copynumber_GOBP_ENGULFMENT_OF_APOPTOTIC_CELL	CNVblock__	FALSE	corr_prefilter				-0.00518707	0.00518707	142	FALSE														0.05	0.25	0.05	0.25	0.05	0.25	FALSE	FALSE	FALSE	FALSE	FALSE
CNVblock__gobp_copynumber_GOBP_ALDEHYDE_BIOSYNTHETIC_PROCESS	CNVblock__	FALSE					-0.0649134	0.0649134	142	TRUE			0.507269	0.779608	mwu	0.406773	0.761621	-0.42603	0.653096	0.495808	0.79156	-0.357265	0.699587	0.05	0.25	0.05	0.25	0.05	0.25	FALSE	FALSE	FALSE	FALSE	FALSE
CNVblock__gobp_copynumber_GOBP_CD40_SIGNALING_PATHWAY	CNVblock__	FALSE					-0.0351702	0.0351702	142	TRUE			0.748721	0.890496	mwu	0.714679	0.888477	-0.188821	0.827935	0.707344	0.879855	-0.196279	0.821783	0.05	0.25	0.05	0.25	0.05	0.25	FALSE	FALSE	FALSE	FALSE	FALSE
CNVblock__gobp_copynumber_GOBP_PROGESTERONE_METABOLIC_PROCESS	CNVblock__	FALSE					-0.052456	0.052456	142	TRUE			0.517778	0.784635	mwu	0.502716	0.805125	-0.280707	0.755249	0.557552	0.815665	-0.253157	0.776346	0.05	0.25	0.05	0.25	0.05	0.25	FALSE	FALSE	FALSE	FALSE	FALSE
CNVblock__gobp_copynumber_GOBP_BILE_ACID_AND_BILE_SALT_TRANSPORT	CNVblock__	FALSE	corr_prefilter				-0.00672594	0.00672594	142	FALSE														0.05	0.25	0.05	0.25	0.05	0.25	FALSE	FALSE	FALSE	FALSE	FALSE
CNVblock__gobp_copynumber_GOBP_SODIUM_INDEPENDENT_ORGANIC_ANION_TRANSPORT	CNVblock__	FALSE					0.173373	0.173373	142	TRUE			0.0538452	0.40544	mwu	0.0140401	0.254004	0.972467	2.64446	0.0110547	0.203888	1.04044	2.83045	0.05	0.25	0.05	0.25	0.05	0.25	FALSE	FALSE	TRUE	FALSE	TRUE
CNVblock__gobp_copynumber_GOBP_C21_STEROID_HORMONE_METABOLIC_PROCESS	CNVblock__	TRUE	variance_prefilter	0.0350161	FALSE	0.629707				FALSE														0.05	0.25	0.05	0.25	0.05	0.25	FALSE	FALSE	FALSE	FALSE	FALSE
CNVblock__gobp_copynumber_GOBP_RESPONSE_TO_POTASSIUM_ION	CNVblock__	FALSE					0.032221	0.032221	142	TRUE			0.66683	0.856403	mwu	0.845687	0.944779	0.117146	1.12428	0.769381	0.911555	0.181281	1.19875	0.05	0.25	0.05	0.25	0.05	0.25	FALSE	FALSE	FALSE	FALSE	FALSE
CNVblock__gobp_copynumber_GOBP_REGULATION_OF_MAMMARY_GLAND_EPITHELIAL_CELL_PROLIFERATION	CNVblock__	FALSE					0.0164036	0.0164036	142	TRUE			0.836736	0.919384	mwu	0.883142	0.956781	-0.0732063	0.929409	0.897218	0.959612	-0.0654896	0.936609	0.05	0.25	0.05	0.25	0.05	0.25	FALSE	FALSE	FALSE	FALSE	FALSE
CNVblock__gobp_copynumber_GOBP_NEGATIVE_REGULATION_OF_HUMORAL_IMMUNE_RESPONSE	CNVblock__	FALSE					-0.0810104	0.0810104	142	TRUE			0.340682	0.708851	mwu	0.367032	0.75215	-0.275091	0.759503	0.437208	0.769637	-0.244068	0.783435	0.05	0.25	0.05	0.25	0.05	0.25	FALSE	FALSE	FALSE	FALSE	FALSE
CNVblock__gobp_copynumber_GOBP_ENDONUCLEOLYTIC_CLEAVAGE_OF_TRICISTRONIC_RRNA_TRANSCRIPT_SSU_RRNA_5_8S_RRNA_LSU_RRNA	CNVblock__	FALSE					0.0800911	0.0800911	142	TRUE			0.401715	0.733274	mwu	0.342662	0.746559	0.511488	1.66777	0.296548	0.727037	0.565491	1.76031	0.05	0.25	0.05	0.25	0.05	0.25	FALSE	FALSE	FALSE	FALSE	FALSE
CNVblock__gobp_copynumber_GOBP_SERINE_PHOSPHORYLATION_OF_STAT_PROTEIN	CNVblock__	FALSE					0.0191369	0.0191369	142	TRUE			0.859111	0.927163	mwu	0.806789	0.923247	0.0698855	1.07239	0.970109	0.996821	-0.0109389	0.989121	0.05	0.25	0.05	0.25	0.05	0.25	FALSE	FALSE	FALSE	FALSE	FALSE
CNVblock__gobp_copynumber_GOBP_NEGATIVE_REGULATION_OF_T_CELL_APOPTOTIC_PROCESS	CNVblock__	TRUE	variance_prefilter	0.0329102	FALSE	0.629707				FALSE														0.05	0.25	0.05	0.25	0.05	0.25	FALSE	FALSE	FALSE	FALSE	FALSE
CNVblock__gobp_copynumber_GOBP_RETINAL_METABOLIC_PROCESS	CNVblock__	FALSE					0.0322532	0.0322532	142	TRUE			0.672776	0.857341	mwu	0.630154	0.849625	0.212951	1.23732	0.380109	0.751714	0.403865	1.4976	0.05	0.25	0.05	0.25	0.05	0.25	FALSE	FALSE	FALSE	FALSE	FALSE
CNVblock__gobp_copynumber_GOBP_SINGLE_STRANDED_VIRAL_RNA_REPLICATION_VIA_DOUBLE_STRANDED_DNA_INTERMEDIATE	CNVblock__	FALSE					-0.110609	0.110609	142	TRUE			0.107443	0.533789	mwu	0.130449	0.560505	-0.445519	0.640492	0.128325	0.548434	-0.456132	0.63373	0.05	0.25	0.05	0.25	0.05	0.25	FALSE	FALSE	FALSE	FALSE	FALSE
CNVblock__gobp_copynumber_GOBP_CELLULAR_RESPONSE_TO_VITAMIN	CNVblock__	TRUE	variance_prefilter	0.0362638	FALSE	0.629707				FALSE														0.05	0.25	0.05	0.25	0.05	0.25	FALSE	FALSE	FALSE	FALSE	FALSE
CNVblock__gobp_copynumber_GOBP_POSITIVE_REGULATION_OF_HORMONE_METABOLIC_PROCESS	CNVblock__	FALSE					0.00935952	0.00935952	142	TRUE			0.98535	0.990913	mwu	0.746543	0.899321	0.192273	1.212	0.54921	0.811125	0.374322	1.45401	0.05	0.25	0.05	0.25	0.05	0.25	FALSE	FALSE	FALSE	FALSE	FALSE
CNVblock__gobp_copynumber_GOBP_NEGATIVE_REGULATION_OF_KERATINOCYTE_PROLIFERATION	CNVblock__	FALSE					-0.282222	0.282222	142	TRUE			0.0008017	0.13119	mwu	0.000904469	0.0974205	-1.82264	0.161598	0.0011445	0.0901325	-1.83668	0.159346	0.05	0.25	0.05	0.25	0.05	0.25	TRUE	TRUE	TRUE	FALSE	TRUE
CNVblock__gobp_copynumber_GOBP_REGULATION_OF_MEIOTIC_NUCLEAR_DIVISION	CNVblock__	TRUE	variance_prefilter	0.0337792	FALSE	0.629707				FALSE														0.05	0.25	0.05	0.25	0.05	0.25	FALSE	FALSE	FALSE	FALSE	FALSE
CNVblock__gobp_copynumber_GOBP_GAMMA_AMINOBUTYRIC_ACID_TRANSPORT	CNVblock__	FALSE	corr_prefilter				-0.00306878	0.00306878	142	FALSE														0.05	0.25	0.05	0.25	0.05	0.25	FALSE	FALSE	FALSE	FALSE	FALSE
CNVblock__gobp_copynumber_GOBP_WHITE_FAT_CELL_DIFFERENTIATION	CNVblock__	FALSE	corr_prefilter				-0.000100385	0.000100385	142	FALSE														0.05	0.25	0.05	0.25	0.05	0.25	FALSE	FALSE	FALSE	FALSE	FALSE
CNVblock__gobp_copynumber_GOBP_ISOPRENOID_BIOSYNTHETIC_PROCESS	CNVblock__	FALSE					-0.102363	0.102363	142	TRUE			0.235855	0.650871	mwu	0.198172	0.646604	-0.693206	0.49997	0.281314	0.718843	-0.601591	0.547939	0.05	0.25	0.05	0.25	0.05	0.25	FALSE	FALSE	FALSE	FALSE	FALSE
CNVblock__gobp_copynumber_GOBP_NEGATIVE_REGULATION_OF_MEIOTIC_CELL_CYCLE	CNVblock__	FALSE					-0.0137471	0.0137471	142	TRUE			0.888043	0.944281	mwu	0.762563	0.905088	-0.17766	0.837227	0.959366	0.991248	-0.0306999	0.969767	0.05	0.25	0.05	0.25	0.05	0.25	FALSE	FALSE	FALSE	FALSE	FALSE
CNVblock__gobp_copynumber_GOBP_GLUCOCORTICOID_BIOSYNTHETIC_PROCESS	CNVblock__	FALSE					-0.0744047	0.0744047	142	TRUE			0.368242	0.717189	mwu	0.530082	0.808558	-0.290539	0.74786	0.625745	0.84345	-0.231725	0.793164	0.05	0.25	0.05	0.25	0.05	0.25	FALSE	FALSE	FALSE	FALSE	FALSE
CNVblock__gobp_copynumber_GOBP_POSITIVE_REGULATION_OF_NON_CANONICAL_WNT_SIGNALING_PATHWAY	CNVblock__	FALSE					0.0325568	0.0325568	142	TRUE			0.476425	0.765145	mwu	0.639201	0.855414	0.283782	1.32814	0.716655	0.886391	0.224485	1.25168	0.05	0.25	0.05	0.25	0.05	0.25	FALSE	FALSE	FALSE	FALSE	FALSE
CNVblock__gobp_copynumber_GOBP_PROTEIN_IMPORT_INTO_PEROXISOME_MATRIX	CNVblock__	FALSE					-0.14164	0.14164	142	TRUE			0.10306	0.524418	mwu	0.186229	0.629975	-0.72374	0.484935	0.169158	0.610645	-0.792854	0.452552	0.05	0.25	0.05	0.25	0.05	0.25	FALSE	FALSE	FALSE	FALSE	FALSE
CNVblock__gobp_copynumber_GOBP_GLOMERULAR_EPITHELIUM_DEVELOPMENT	CNVblock__	TRUE	variance_prefilter	0.0338633	FALSE	0.629707				FALSE														0.05	0.25	0.05	0.25	0.05	0.25	FALSE	FALSE	FALSE	FALSE	FALSE
CNVblock__gobp_copynumber_GOBP_PYRIMIDINE_NUCLEOSIDE_CATABOLIC_PROCESS	CNVblock__	FALSE					-0.0582139	0.0582139	142	TRUE			0.453985	0.751019	mwu	0.315868	0.745581	-0.295233	0.744358	0.328725	0.739231	-0.291183	0.747379	0.05	0.25	0.05	0.25	0.05	0.25	FALSE	FALSE	FALSE	FALSE	FALSE
CNVblock__gobp_copynumber_GOBP_LAMELLIPODIUM_MORPHOGENESIS	CNVblock__	FALSE					-0.138488	0.138488	142	TRUE			0.0996569	0.517885	mwu	0.0406337	0.350654	-1.05344	0.348737	0.0491699	0.374175	-1.03603	0.354862	0.05	0.25	0.05	0.25	0.05	0.25	FALSE	FALSE	FALSE	FALSE	FALSE
CNVblock__gobp_copynumber_GOBP_RESPONSE_TO_INTERFERON_ALPHA	CNVblock__	FALSE					-0.0652392	0.0652392	142	TRUE			0.372602	0.721181	mwu	0.224521	0.68036	-0.472311	0.62356	0.226983	0.672577	-0.497037	0.608331	0.05	0.25	0.05	0.25	0.05	0.25	FALSE	FALSE	FALSE	FALSE	FALSE
CNVblock__gobp_copynumber_GOBP_PHAGOCYTOSIS_RECOGNITION	CNVblock__	TRUE	variance_prefilter	0.0346095	FALSE	0.629707				FALSE														0.05	0.25	0.05	0.25	0.05	0.25	FALSE	FALSE	FALSE	FALSE	FALSE
CNVblock__gobp_copynumber_GOBP_C21_STEROID_HORMONE_BIOSYNTHETIC_PROCESS	CNVblock__	FALSE					-0.0915934	0.0915934	142	TRUE			0.193715	0.624612	mwu	0.201964	0.653174	-0.802835	0.448057	0.288347	0.724824	-0.684391	0.504397	0.05	0.25	0.05	0.25	0.05	0.25	FALSE	FALSE	FALSE	FALSE	FALSE
CNVblock__gobp_copynumber_GOBP_ATRIAL_CARDIAC_MUSCLE_CELL_TO_AV_NODE_CELL_COMMUNICATION	CNVblock__	FALSE					0.0169277	0.0169277	142	TRUE			0.920365	0.956502	mwu	0.619375	0.844623	0.309283	1.36245	0.663079	0.858122	0.275479	1.31716	0.05	0.25	0.05	0.25	0.05	0.25	FALSE	FALSE	FALSE	FALSE	FALSE
CNVblock__gobp_copynumber_GOBP_REGULATION_OF_NATURAL_KILLER_CELL_ACTIVATION	CNVblock__	FALSE					-0.0910317	0.0910317	142	TRUE			0.289639	0.670671	mwu	0.366088	0.75215	-0.556372	0.573285	0.481726	0.784441	-0.446136	0.640097	0.05	0.25	0.05	0.25	0.05	0.25	FALSE	FALSE	FALSE	FALSE	FALSE
CNVblock__gobp_copynumber_GOBP_RESPONSE_TO_LITHIUM_ION	CNVblock__	FALSE					0.189881	0.189881	142	TRUE			0.0407153	0.358618	mwu	0.0108152	0.236471	1.47081	4.35275	0.0099932	0.203888	1.50761	4.51593	0.05	0.25	0.05	0.25	0.05	0.25	FALSE	TRUE	TRUE	FALSE	TRUE
CNVblock__gobp_copynumber_GOBP_TROPHOBLAST_CELL_MIGRATION	CNVblock__	FALSE					-0.192536	0.192536	142	TRUE			0.0226664	0.305746	mwu	0.0682603	0.434341	-0.935961	0.392209	0.0530234	0.389069	-1.02428	0.359054	0.05	0.25	0.05	0.25	0.05	0.25	FALSE	FALSE	FALSE	FALSE	FALSE
CNVblock__gobp_copynumber_GOBP_DNA_UNWINDING_INVOLVED_IN_DNA_REPLICATION	CNVblock__	FALSE					0.102713	0.102713	142	TRUE			0.137996	0.574052	mwu	0.156435	0.588297	0.836295	2.3078	0.159968	0.597497	0.860291	2.36385	0.05	0.25	0.05	0.25	0.05	0.25	FALSE	FALSE	FALSE	FALSE	FALSE
CNVblock__gobp_copynumber_GOBP_POSITIVE_REGULATION_OF_NATURAL_KILLER_CELL_ACTIVATION	CNVblock__	FALSE					-0.0682863	0.0682863	142	TRUE			0.461398	0.756658	mwu	0.300057	0.738014	-0.623976	0.53581	0.344369	0.745351	-0.583144	0.558141	0.05	0.25	0.05	0.25	0.05	0.25	FALSE	FALSE	FALSE	FALSE	FALSE
CNVblock__gobp_copynumber_GOBP_TERPENOID_BIOSYNTHETIC_PROCESS	CNVblock__	FALSE					-0.0697479	0.0697479	142	TRUE			0.406312	0.733274	mwu	0.448979	0.78111	-0.367267	0.692624	0.61907	0.839667	-0.260662	0.770542	0.05	0.25	0.05	0.25	0.05	0.25	FALSE	FALSE	FALSE	FALSE	FALSE
CNVblock__gobp_copynumber_GOBP_NUCLEAR_TRANSCRIBED_MRNA_CATABOLIC_PROCESS_NONSENSE_MEDIATED_DECAY	CNVblock__	TRUE	variance_prefilter	0.0305534	FALSE	0.629707				FALSE														0.05	0.25	0.05	0.25	0.05	0.25	FALSE	FALSE	FALSE	FALSE	FALSE
CNVblock__gobp_copynumber_GOBP_REGULATION_OF_MONOCYTE_DIFFERENTIATION	CNVblock__	FALSE					0.0560785	0.0560785	142	TRUE			0.486591	0.768439	mwu	0.809767	0.925416	0.133885	1.14326	0.699112	0.875365	0.220216	1.24635	0.05	0.25	0.05	0.25	0.05	0.25	FALSE	FALSE	FALSE	FALSE	FALSE
CNVblock__gobp_copynumber_GOBP_POSITIVE_REGULATION_OF_SYNAPSE_ASSEMBLY	CNVblock__	TRUE	variance_prefilter	0.0260542	FALSE	0.629707				FALSE														0.05	0.25	0.05	0.25	0.05	0.25	FALSE	FALSE	FALSE	FALSE	FALSE
CNVblock__gobp_copynumber_GOBP_ENDODERMAL_CELL_FATE_COMMITMENT	CNVblock__	FALSE					-0.131789	0.131789	142	TRUE			0.142383	0.575452	mwu	0.108965	0.528957	-0.917631	0.399464	0.152955	0.58694	-0.856935	0.424461	0.05	0.25	0.05	0.25	0.05	0.25	FALSE	FALSE	FALSE	FALSE	FALSE
CNVblock__gobp_copynumber_GOBP_POSITIVE_REGULATION_OF_NUCLEAR_TRANSCRIBED_MRNA_CATABOLIC_PROCESS_DEADENYLATION_DEPENDENT_DECAY	CNVblock__	FALSE					-0.235565	0.235565	142	TRUE			0.00465638	0.167594	mwu	0.0039145	0.158013	-1.45816	0.232665	0.00125144	0.0935101	-1.70948	0.18096	0.05	0.25	0.05	0.25	0.05	0.25	TRUE	TRUE	TRUE	FALSE	TRUE
CNVblock__gobp_copynumber_GOBP_REGULATION_OF_NUCLEAR_TRANSCRIBED_MRNA_POLY_A_TAIL_SHORTENING	CNVblock__	FALSE					-0.0181701	0.0181701	142	TRUE			0.891268	0.944281	mwu	0.707593	0.884507	-0.199892	0.818819	0.735986	0.895451	-0.187411	0.829103	0.05	0.25	0.05	0.25	0.05	0.25	FALSE	FALSE	FALSE	FALSE	FALSE
CNVblock__gobp_copynumber_GOBP_NEGATIVE_REGULATION_OF_ANOIKIS	CNVblock__	FALSE					-0.0879333	0.0879333	142	TRUE			0.318422	0.689978	mwu	0.17667	0.618907	-0.619022	0.538471	0.15046	0.580055	-0.67187	0.510753	0.05	0.25	0.05	0.25	0.05	0.25	FALSE	FALSE	FALSE	FALSE	FALSE
CNVblock__gobp_copynumber_GOBP_LATERAL_MESODERM_DEVELOPMENT	CNVblock__	FALSE					-0.0140189	0.0140189	142	TRUE			0.74563	0.890496	mwu	0.936265	0.974824	0.0420417	1.04294	0.953896	0.987502	-0.0312326	0.96925	0.05	0.25	0.05	0.25	0.05	0.25	FALSE	FALSE	FALSE	FALSE	FALSE
CNVblock__gobp_copynumber_GOBP_NEGATIVE_REGULATION_OF_NATURAL_KILLER_CELL_MEDIATED_IMMUNITY	CNVblock__	FALSE					-0.0499299	0.0499299	142	TRUE			0.533751	0.793162	mwu	0.745005	0.899321	-0.129828	0.878247	0.701828	0.876814	-0.157084	0.854632	0.05	0.25	0.05	0.25	0.05	0.25	FALSE	FALSE	FALSE	FALSE	FALSE
CNVblock__gobp_copynumber_GOBP_REGULATION_OF_NUCLEOBASE_CONTAINING_COMPOUND_TRANSPORT	CNVblock__	FALSE					-0.0214112	0.0214112	142	TRUE			0.696761	0.865308	mwu	0.641656	0.857753	-0.220341	0.802245	0.783036	0.91974	-0.131566	0.876721	0.05	0.25	0.05	0.25	0.05	0.25	FALSE	FALSE	FALSE	FALSE	FALSE
CNVblock__gobp_copynumber_GOBP_DNA_DEALKYLATION	CNVblock__	FALSE					-0.130247	0.130247	142	TRUE			0.143497	0.575452	mwu	0.119688	0.548579	-0.852203	0.426474	0.133774	0.560674	-0.828864	0.436545	0.05	0.25	0.05	0.25	0.05	0.25	FALSE	FALSE	FALSE	FALSE	FALSE
CNVblock__gobp_copynumber_GOBP_REGULATION_OF_HUMORAL_IMMUNE_RESPONSE_MEDIATED_BY_CIRCULATING_IMMUNOGLOBULIN	CNVblock__	FALSE					-0.0183312	0.0183312	142	TRUE			0.839925	0.922096	mwu	0.687996	0.874707	-0.121269	0.885796	0.703986	0.878696	-0.118438	0.888307	0.05	0.25	0.05	0.25	0.05	0.25	FALSE	FALSE	FALSE	FALSE	FALSE
CNVblock__gobp_copynumber_GOBP_ESTABLISHMENT_OF_PROTEIN_LOCALIZATION_TO_CHROMOSOME	CNVblock__	FALSE					0.0138464	0.0138464	142	TRUE			0.855907	0.925303	mwu	0.825765	0.930285	0.136856	1.14666	0.811934	0.928096	0.154998	1.16766	0.05	0.25	0.05	0.25	0.05	0.25	FALSE	FALSE	FALSE	FALSE	FALSE
CNVblock__gobp_copynumber_GOBP_RESPONSE_TO_GAMMA_RADIATION	CNVblock__	TRUE	variance_prefilter	0.0251306	FALSE	0.629707				FALSE														0.05	0.25	0.05	0.25	0.05	0.25	FALSE	FALSE	FALSE	FALSE	FALSE
CNVblock__gobp_copynumber_GOBP_POSITIVE_REGULATION_OF_CELL_CYCLE_G1_S_PHASE_TRANSITION	CNVblock__	TRUE	variance_prefilter	0.0227401	FALSE	0.629707				FALSE														0.05	0.25	0.05	0.25	0.05	0.25	FALSE	FALSE	FALSE	FALSE	FALSE
CNVblock__gobp_copynumber_GOBP_CELLULAR_RESPONSE_TO_NUTRIENT	CNVblock__	TRUE	variance_prefilter	0.0253273	FALSE	0.629707				FALSE														0.05	0.25	0.05	0.25	0.05	0.25	FALSE	FALSE	FALSE	FALSE	FALSE
CNVblock__gobp_copynumber_GOBP_NEGATIVE_REGULATION_OF_CELL_DIVISION	CNVblock__	FALSE					-0.181809	0.181809	142	TRUE			0.0214814	0.296447	mwu	0.0257361	0.292911	-1.13732	0.320677	0.0221465	0.262749	-1.20062	0.301007	0.05	0.25	0.05	0.25	0.05	0.25	FALSE	FALSE	FALSE	FALSE	FALSE
CNVblock__gobp_copynumber_GOBP_IMMUNOLOGICAL_MEMORY_PROCESS	CNVblock__	FALSE					-0.052818	0.052818	142	TRUE			0.571964	0.811845	mwu	0.399659	0.760887	-0.474756	0.622037	0.39796	0.75749	-0.489997	0.612628	0.05	0.25	0.05	0.25	0.05	0.25	FALSE	FALSE	FALSE	FALSE	FALSE
CNVblock__gobp_copynumber_GOBP_POTASSIUM_ION_HOMEOSTASIS	CNVblock__	TRUE	variance_prefilter	0.0358278	FALSE	0.629707				FALSE														0.05	0.25	0.05	0.25	0.05	0.25	FALSE	FALSE	FALSE	FALSE	FALSE
CNVblock__gobp_copynumber_GOBP_SENSORY_PERCEPTION_OF_TASTE	CNVblock__	FALSE					0.066034	0.066034	142	TRUE			0.486591	0.768439	mwu	0.135983	0.570845	0.720535	2.05553	0.124306	0.542875	0.778674	2.17858	0.05	0.25	0.05	0.25	0.05	0.25	FALSE	FALSE	FALSE	FALSE	FALSE
CNVblock__gobp_copynumber_GOBP_ESTABLISHMENT_OF_BLOOD_BRAIN_BARRIER	CNVblock__	FALSE					0.0310023	0.0310023	142	TRUE			0.77359	0.892511	mwu	0.666388	0.865385	0.236601	1.26694	0.676988	0.866115	0.2347	1.26453	0.05	0.25	0.05	0.25	0.05	0.25	FALSE	FALSE	FALSE	FALSE	FALSE
CNVblock__gobp_copynumber_GOBP_HEMATOPOIETIC_STEM_CELL_HOMEOSTASIS	CNVblock__	FALSE					-0.0871962	0.0871962	142	TRUE			0.344834	0.710858	mwu	0.20676	0.660211	-0.739074	0.477556	0.258919	0.70177	-0.663925	0.514827	0.05	0.25	0.05	0.25	0.05	0.25	FALSE	FALSE	FALSE	FALSE	FALSE
CNVblock__gobp_copynumber_GOBP_REGULATION_OF_HETEROCHROMATIN_ORGANIZATION	CNVblock__	FALSE					-0.0246757	0.0246757	142	TRUE			0.836736	0.919384	mwu	0.913014	0.967551	0.0589997	1.06077	0.891275	0.956928	0.0758426	1.07879	0.05	0.25	0.05	0.25	0.05	0.25	FALSE	FALSE	FALSE	FALSE	FALSE
CNVblock__gobp_copynumber_GOBP_OLEFINIC_COMPOUND_BIOSYNTHETIC_PROCESS	CNVblock__	TRUE	variance_prefilter	0.0359286	FALSE	0.629707				FALSE														0.05	0.25	0.05	0.25	0.05	0.25	FALSE	FALSE	FALSE	FALSE	FALSE
CNVblock__gobp_copynumber_GOBP_POSITIVE_REGULATION_OF_CREB_TRANSCRIPTION_FACTOR_ACTIVITY	CNVblock__	FALSE					-0.15014	0.15014	142	TRUE			0.0697049	0.44984	mwu	0.0965083	0.49913	-0.84333	0.430275	0.135192	0.562863	-0.765964	0.464886	0.05	0.25	0.05	0.25	0.05	0.25	FALSE	FALSE	FALSE	FALSE	FALSE
CNVblock__gobp_copynumber_GOBP_SODIUM_ION_EXPORT_ACROSS_PLASMA_MEMBRANE	CNVblock__	FALSE					-0.0998848	0.0998848	142	TRUE			0.284099	0.668007	mwu	0.187896	0.632118	-0.606691	0.545152	0.231518	0.676805	-0.566028	0.567776	0.05	0.25	0.05	0.25	0.05	0.25	FALSE	FALSE	FALSE	FALSE	FALSE
CNVblock__gobp_copynumber_GOBP_REGULATION_OF_DNA_TEMPLATED_DNA_REPLICATION_INITIATION	CNVblock__	FALSE					-0.0542167	0.0542167	142	TRUE			0.44908	0.749088	mwu	0.294421	0.735013	-0.493635	0.610404	0.24573	0.690831	-0.55567	0.573688	0.05	0.25	0.05	0.25	0.05	0.25	FALSE	FALSE	FALSE	FALSE	FALSE
CNVblock__gobp_copynumber_GOBP_FC_GAMMA_RECEPTOR_SIGNALING_PATHWAY	CNVblock__	FALSE					-0.127503	0.127503	142	TRUE			0.120503	0.551101	mwu	0.0945108	0.495585	-0.988855	0.372002	0.128285	0.548434	-0.934658	0.39272	0.05	0.25	0.05	0.25	0.05	0.25	FALSE	FALSE	FALSE	FALSE	FALSE
CNVblock__gobp_copynumber_GOBP_NEGATIVE_REGULATION_OF_LYMPHOCYTE_APOPTOTIC_PROCESS	CNVblock__	TRUE	variance_prefilter	0.0188023	FALSE	0.629707				FALSE														0.05	0.25	0.05	0.25	0.05	0.25	FALSE	FALSE	FALSE	FALSE	FALSE
CNVblock__gobp_copynumber_GOBP_NEGATIVE_REGULATION_OF_B_CELL_MEDIATED_IMMUNITY	CNVblock__	FALSE					-0.0767258	0.0767258	142	TRUE			0.388113	0.733132	mwu	0.397996	0.760887	-0.285051	0.751976	0.505007	0.795782	-0.231108	0.793654	0.05	0.25	0.05	0.25	0.05	0.25	FALSE	FALSE	FALSE	FALSE	FALSE
CNVblock__gobp_copynumber_GOBP_KETONE_BIOSYNTHETIC_PROCESS	CNVblock__	TRUE	variance_prefilter	0.0262741	FALSE	0.629707				FALSE														0.05	0.25	0.05	0.25	0.05	0.25	FALSE	FALSE	FALSE	FALSE	FALSE
CNVblock__gobp_copynumber_GOBP_REGULATION_OF_CELL_MATURATION	CNVblock__	FALSE					-0.0749022	0.0749022	142	TRUE			0.417942	0.733274	mwu	0.278961	0.728561	-0.582228	0.558652	0.26919	0.709973	-0.604679	0.54625	0.05	0.25	0.05	0.25	0.05	0.25	FALSE	FALSE	FALSE	FALSE	FALSE
CNVblock__gobp_copynumber_GOBP_ESTABLISHMENT_OF_LYMPHOCYTE_POLARITY	CNVblock__	FALSE					-0.172649	0.172649	142	TRUE			0.0372382	0.354599	mwu	0.0196461	0.257989	-1.12572	0.32442	0.0155225	0.22485	-1.21184	0.297649	0.05	0.25	0.05	0.25	0.05	0.25	FALSE	FALSE	TRUE	FALSE	TRUE
CNVblock__gobp_copynumber_GOBP_REGULATION_OF_PROTEIN_POLYUBIQUITINATION	CNVblock__	TRUE	variance_prefilter	0.0340311	FALSE	0.629707				FALSE														0.05	0.25	0.05	0.25	0.05	0.25	FALSE	FALSE	FALSE	FALSE	FALSE
CNVblock__gobp_copynumber_GOBP_POSITIVE_REGULATION_OF_EXOSOMAL_SECRETION	CNVblock__	FALSE					-0.18391	0.18391	142	TRUE			0.0357759	0.354599	mwu	0.0241927	0.288784	-1.09142	0.335739	0.0186483	0.245267	-1.15366	0.315479	0.05	0.25	0.05	0.25	0.05	0.25	FALSE	FALSE	TRUE	FALSE	TRUE
CNVblock__gobp_copynumber_GOBP_CARDIAC_RIGHT_VENTRICLE_MORPHOGENESIS	CNVblock__	FALSE					0.177407	0.177407	142	TRUE			0.0246806	0.322686	mwu	0.034056	0.328068	1.29178	3.63927	0.0350897	0.312651	1.33941	3.81681	0.05	0.25	0.05	0.25	0.05	0.25	FALSE	FALSE	FALSE	FALSE	FALSE
CNVblock__gobp_copynumber_GOBP_CONVERGENT_EXTENSION	CNVblock__	FALSE					0.0814684	0.0814684	142	TRUE			0.370418	0.719253	mwu	0.439538	0.777568	0.444106	1.5591	0.535015	0.807157	0.367361	1.44392	0.05	0.25	0.05	0.25	0.05	0.25	FALSE	FALSE	FALSE	FALSE	FALSE
CNVblock__gobp_copynumber_GOBP_REGULATION_OF_RENAL_SYSTEM_PROCESS	CNVblock__	FALSE					0.0364028	0.0364028	142	TRUE			0.77359	0.892511	mwu	0.776336	0.909848	0.176863	1.19347	0.664504	0.858856	0.278507	1.32116	0.05	0.25	0.05	0.25	0.05	0.25	FALSE	FALSE	FALSE	FALSE	FALSE
CNVblock__gobp_copynumber_GOBP_3_UTR_MEDIATED_MRNA_STABILIZATION	CNVblock__	TRUE	variance_prefilter	0.0314035	FALSE	0.629707				FALSE														0.05	0.25	0.05	0.25	0.05	0.25	FALSE	FALSE	FALSE	FALSE	FALSE
CNVblock__gobp_copynumber_GOBP_NEGATIVE_REGULATION_OF_T_CELL_MEDIATED_IMMUNITY	CNVblock__	FALSE					-0.055706	0.055706	142	TRUE			0.536437	0.795057	mwu	0.558882	0.821737	-0.311422	0.732405	0.556959	0.815344	-0.324858	0.72263	0.05	0.25	0.05	0.25	0.05	0.25	FALSE	FALSE	FALSE	FALSE	FALSE
CNVblock__gobp_copynumber_GOBP_RIBONUCLEOSIDE_CATABOLIC_PROCESS	CNVblock__	FALSE					-0.0913349	0.0913349	142	TRUE			0.284099	0.668007	mwu	0.166355	0.602656	-0.482619	0.617165	0.18278	0.628162	-0.474081	0.622457	0.05	0.25	0.05	0.25	0.05	0.25	FALSE	FALSE	FALSE	FALSE	FALSE
CNVblock__gobp_copynumber_GOBP_GLUCOSE_CATABOLIC_PROCESS	CNVblock__	FALSE					-0.0777896	0.0777896	142	TRUE			0.40401	0.733274	mwu	0.538894	0.81412	-0.3671	0.69274	0.537336	0.809599	-0.38646	0.679458	0.05	0.25	0.05	0.25	0.05	0.25	FALSE	FALSE	FALSE	FALSE	FALSE
CNVblock__gobp_copynumber_GOBP_PURINE_CONTAINING_COMPOUND_SALVAGE	CNVblock__	FALSE					-0.124657	0.124657	142	TRUE			0.190931	0.621157	mwu	0.195805	0.644944	-0.72329	0.485153	0.171334	0.612067	-0.784389	0.456398	0.05	0.25	0.05	0.25	0.05	0.25	FALSE	FALSE	FALSE	FALSE	FALSE
CNVblock__gobp_copynumber_GOBP_REGULATION_OF_CELL_ADHESION_MEDIATED_BY_INTEGRIN	CNVblock__	TRUE	variance_prefilter	0.0267675	FALSE	0.629707				FALSE														0.05	0.25	0.05	0.25	0.05	0.25	FALSE	FALSE	FALSE	FALSE	FALSE
CNVblock__gobp_copynumber_GOBP_REGULATION_OF_NON_CANONICAL_WNT_SIGNALING_PATHWAY	CNVblock__	TRUE	variance_prefilter	0.0279996	FALSE	0.629707				FALSE														0.05	0.25	0.05	0.25	0.05	0.25	FALSE	FALSE	FALSE	FALSE	FALSE
CNVblock__gobp_copynumber_GOBP_FACULTATIVE_HETEROCHROMATIN_FORMATION	CNVblock__	FALSE					-0.0545222	0.0545222	142	TRUE			0.406312	0.733274	mwu	0.630536	0.850017	-0.271961	0.761884	0.697378	0.875365	-0.221168	0.801582	0.05	0.25	0.05	0.25	0.05	0.25	FALSE	FALSE	FALSE	FALSE	FALSE
CNVblock__gobp_copynumber_GOBP_RENAL_SYSTEM_PROCESS_INVOLVED_IN_REGULATION_OF_SYSTEMIC_ARTERIAL_BLOOD_PRESSURE	CNVblock__	FALSE					-0.0432382	0.0432382	142	TRUE			0.494291	0.774474	mwu	0.658483	0.862831	-0.269711	0.7636	0.727097	0.89064	-0.222623	0.800416	0.05	0.25	0.05	0.25	0.05	0.25	FALSE	FALSE	FALSE	FALSE	FALSE
CNVblock__gobp_copynumber_GOBP_REGULATION_OF_B_CELL_DIFFERENTIATION	CNVblock__	FALSE					-0.133161	0.133161	142	TRUE			0.13057	0.571879	mwu	0.0332549	0.322409	-1.39158	0.248681	0.0369605	0.321609	-1.42813	0.239757	0.05	0.25	0.05	0.25	0.05	0.25	FALSE	FALSE	FALSE	FALSE	FALSE
CNVblock__gobp_copynumber_GOBP_RESPONSE_TO_VITAMIN_D	CNVblock__	TRUE	variance_prefilter	0.0280598	FALSE	0.629707				FALSE														0.05	0.25	0.05	0.25	0.05	0.25	FALSE	FALSE	FALSE	FALSE	FALSE
CNVblock__gobp_copynumber_GOBP_PROTEIN_LOCALIZATION_TO_CELL_CELL_JUNCTION	CNVblock__	FALSE					-0.0933541	0.0933541	142	TRUE			0.302846	0.67707	mwu	0.280577	0.730256	-0.681999	0.505605	0.320671	0.733559	-0.64127	0.526623	0.05	0.25	0.05	0.25	0.05	0.25	FALSE	FALSE	FALSE	FALSE	FALSE
CNVblock__gobp_copynumber_GOBP_FORMATION_OF_CYTOPLASMIC_TRANSLATION_INITIATION_COMPLEX	CNVblock__	FALSE					-0.16184	0.16184	142	TRUE			0.0503893	0.403315	mwu	0.019411	0.257989	-1.20024	0.301122	0.0329805	0.301634	-1.11375	0.328326	0.05	0.25	0.05	0.25	0.05	0.25	FALSE	FALSE	FALSE	FALSE	FALSE
CNVblock__gobp_copynumber_GOBP_HEART_VALVE_FORMATION	CNVblock__	FALSE					0.139436	0.139436	142	TRUE			0.0861823	0.496117	mwu	0.134747	0.570845	0.850785	2.34148	0.172453	0.614924	0.796419	2.21759	0.05	0.25	0.05	0.25	0.05	0.25	FALSE	FALSE	FALSE	FALSE	FALSE
CNVblock__gobp_copynumber_GOBP_CARDIOLIPIN_METABOLIC_PROCESS	CNVblock__	FALSE					-0.165869	0.165869	142	TRUE			0.0690788	0.448004	mwu	0.0537491	0.3901	-0.893473	0.409232	0.0595433	0.40724	-0.910479	0.402332	0.05	0.25	0.05	0.25	0.05	0.25	FALSE	FALSE	FALSE	FALSE	FALSE
CNVblock__gobp_copynumber_GOBP_MYELIN_MAINTENANCE	CNVblock__	FALSE					0.123273	0.123273	142	TRUE			0.155001	0.579889	mwu	0.0932936	0.492967	0.943749	2.5696	0.102805	0.493541	0.931259	2.5377	0.05	0.25	0.05	0.25	0.05	0.25	FALSE	FALSE	FALSE	FALSE	FALSE
CNVblock__gobp_copynumber_GOBP_PEPTIDYL_CYSTEINE_MODIFICATION	CNVblock__	TRUE	variance_prefilter	0.0174043	FALSE	0.629707				FALSE														0.05	0.25	0.05	0.25	0.05	0.25	FALSE	FALSE	FALSE	FALSE	FALSE
CNVblock__gobp_copynumber_GOBP_DNA_DOUBLE_STRAND_BREAK_PROCESSING	CNVblock__	FALSE					-0.0648562	0.0648562	142	TRUE			0.520423	0.785682	mwu	0.484278	0.797052	-0.364829	0.694315	0.650438	0.852077	-0.240181	0.786485	0.05	0.25	0.05	0.25	0.05	0.25	FALSE	FALSE	FALSE	FALSE	FALSE
CNVblock__gobp_copynumber_GOBP_POSITIVE_REGULATION_OF_MEIOTIC_NUCLEAR_DIVISION	CNVblock__	FALSE					0.153815	0.153815	142	TRUE			0.0484994	0.397514	mwu	0.0773339	0.456329	0.804219	2.23495	0.097456	0.486194	0.770566	2.16099	0.05	0.25	0.05	0.25	0.05	0.25	FALSE	FALSE	FALSE	FALSE	FALSE
CNVblock__gobp_copynumber_GOBP_NEGATIVE_REGULATION_OF_CELL_KILLING	CNVblock__	FALSE					-0.0454375	0.0454375	142	TRUE			0.628705	0.84049	mwu	0.762074	0.905088	-0.142546	0.867148	0.763824	0.907503	-0.144391	0.865549	0.05	0.25	0.05	0.25	0.05	0.25	FALSE	FALSE	FALSE	FALSE	FALSE
CNVblock__gobp_copynumber_GOBP_LYMPH_NODE_DEVELOPMENT	CNVblock__	FALSE					-0.174316	0.174316	142	TRUE			0.0533397	0.40458	mwu	0.0307948	0.316766	-1.18134	0.306868	0.0460293	0.361759	-1.10358	0.331681	0.05	0.25	0.05	0.25	0.05	0.25	FALSE	FALSE	FALSE	FALSE	FALSE
CNVblock__gobp_copynumber_GOBP_NEURONAL_STEM_CELL_POPULATION_MAINTENANCE	CNVblock__	FALSE					-0.0725474	0.0725474	142	TRUE			0.374794	0.723457	mwu	0.308911	0.7425	-0.650725	0.521667	0.397384	0.757197	-0.553981	0.574657	0.05	0.25	0.05	0.25	0.05	0.25	FALSE	FALSE	FALSE	FALSE	FALSE
CNVblock__gobp_copynumber_GOBP_LYMPHOCYTE_COSTIMULATION	CNVblock__	TRUE	variance_prefilter	0.0298743	FALSE	0.629707				FALSE														0.05	0.25	0.05	0.25	0.05	0.25	FALSE	FALSE	FALSE	FALSE	FALSE
CNVblock__gobp_copynumber_GOBP_POSITIVE_REGULATION_OF_MACROPHAGE_DIFFERENTIATION	CNVblock__	FALSE					-0.19084	0.19084	142	TRUE			0.0494368	0.402453	mwu	0.0176779	0.254004	-1.08556	0.337713	0.0134201	0.217848	-1.14517	0.318171	0.05	0.25	0.05	0.25	0.05	0.25	FALSE	FALSE	TRUE	FALSE	TRUE
CNVblock__gobp_copynumber_GOBP_NATURAL_KILLER_CELL_MEDIATED_IMMUNITY	CNVblock__	FALSE					-0.0782914	0.0782914	142	TRUE			0.413266	0.733274	mwu	0.623171	0.844724	-0.280221	0.755617	0.6735	0.864121	-0.247925	0.780419	0.05	0.25	0.05	0.25	0.05	0.25	FALSE	FALSE	FALSE	FALSE	FALSE
CNVblock__gobp_copynumber_GOBP_REGULATION_OF_TOLERANCE_INDUCTION	CNVblock__	FALSE					-0.173908	0.173908	142	TRUE			0.0372382	0.354599	mwu	0.0818118	0.465862	-0.975133	0.377142	0.0726125	0.440476	-1.01997	0.360605	0.05	0.25	0.05	0.25	0.05	0.25	FALSE	FALSE	FALSE	FALSE	FALSE
CNVblock__gobp_copynumber_GOBP_ESTABLISHMENT_OF_PLANAR_POLARITY_OF_EMBRYONIC_EPITHELIUM	CNVblock__	FALSE					-0.09265	0.09265	142	TRUE			0.240727	0.650871	mwu	0.292213	0.734869	-0.571315	0.564782	0.405073	0.762794	-0.456662	0.633395	0.05	0.25	0.05	0.25	0.05	0.25	FALSE	FALSE	FALSE	FALSE	FALSE
CNVblock__gobp_copynumber_GOBP_RIBOSOMAL_LARGE_SUBUNIT_ASSEMBLY	CNVblock__	FALSE					-0.0454098	0.0454098	142	TRUE			0.789254	0.89445	mwu	0.778235	0.910483	-0.162986	0.849603	0.954887	0.98758	-0.0334596	0.967094	0.05	0.25	0.05	0.25	0.05	0.25	FALSE	FALSE	FALSE	FALSE	FALSE
CNVblock__gobp_copynumber_GOBP_NEGATIVE_REGULATION_OF_B_CELL_PROLIFERATION	CNVblock__	FALSE					-0.0384509	0.0384509	142	TRUE			0.655001	0.849194	mwu	0.372322	0.755148	-0.434892	0.647335	0.367319	0.750022	-0.452872	0.6358	0.05	0.25	0.05	0.25	0.05	0.25	FALSE	FALSE	FALSE	FALSE	FALSE
CNVblock__gobp_copynumber_GOBP_MIRNA_MEDIATED_GENE_SILENCING_BY_INHIBITION_OF_TRANSLATION	CNVblock__	FALSE					-0.211363	0.211363	142	TRUE			0.0128781	0.255158	mwu	0.00720664	0.200903	-1.11619	0.327524	0.0137857	0.217848	-1.04553	0.351505	0.05	0.25	0.05	0.25	0.05	0.25	FALSE	TRUE	TRUE	FALSE	TRUE
CNVblock__gobp_copynumber_GOBP_PEROXISOMAL_TRANSPORT	CNVblock__	TRUE	variance_prefilter	0.0336584	FALSE	0.629707				FALSE														0.05	0.25	0.05	0.25	0.05	0.25	FALSE	FALSE	FALSE	FALSE	FALSE
CNVblock__gobp_copynumber_GOBP_PLASMA_MEMBRANE_PHOSPHOLIPID_SCRAMBLING	CNVblock__	FALSE					-0.192324	0.192324	142	TRUE			0.0249429	0.322686	mwu	0.0126851	0.248577	-1.31756	0.267787	0.0117991	0.210215	-1.35284	0.258506	0.05	0.25	0.05	0.25	0.05	0.25	FALSE	TRUE	TRUE	FALSE	TRUE
CNVblock__gobp_copynumber_GOBP_MATURE_B_CELL_DIFFERENTIATION	CNVblock__	TRUE	variance_prefilter	0.0274411	FALSE	0.629707				FALSE														0.05	0.25	0.05	0.25	0.05	0.25	FALSE	FALSE	FALSE	FALSE	FALSE
CNVblock__gobp_copynumber_GOBP_REGULATION_OF_CELLULAR_RESPONSE_TO_VASCULAR_ENDOTHELIAL_GROWTH_FACTOR_STIMULUS	CNVblock__	FALSE					-0.200023	0.200023	142	TRUE			0.0139497	0.262517	mwu	0.041227	0.351577	-1.21822	0.295756	0.0415238	0.343995	-1.22292	0.294368	0.05	0.25	0.05	0.25	0.05	0.25	FALSE	FALSE	FALSE	FALSE	FALSE
CNVblock__gobp_copynumber_GOBP_NEGATIVE_REGULATION_OF_MYELOID_CELL_APOPTOTIC_PROCESS	CNVblock__	TRUE	variance_prefilter	0.0334769	FALSE	0.629707				FALSE														0.05	0.25	0.05	0.25	0.05	0.25	FALSE	FALSE	FALSE	FALSE	FALSE
CNVblock__gobp_copynumber_GOBP_TOLERANCE_INDUCTION	CNVblock__	FALSE					-0.151671	0.151671	142	TRUE			0.106555	0.532762	mwu	0.132538	0.56489	-0.929806	0.39463	0.137892	0.565493	-0.92654	0.395921	0.05	0.25	0.05	0.25	0.05	0.25	FALSE	FALSE	FALSE	FALSE	FALSE
CNVblock__gobp_copynumber_GOBP_REGULATION_OF_NUCLEAR_TRANSCRIBED_MRNA_CATABOLIC_PROCESS_DEADENYLATION_DEPENDENT_DECAY	CNVblock__	TRUE	variance_prefilter	0.0362497	FALSE	0.629707				FALSE														0.05	0.25	0.05	0.25	0.05	0.25	FALSE	FALSE	FALSE	FALSE	FALSE
CNVblock__gobp_copynumber_GOBP_MATURATION_OF_5_8S_RRNA	CNVblock__	TRUE	variance_prefilter	0.0271843	FALSE	0.629707				FALSE														0.05	0.25	0.05	0.25	0.05	0.25	FALSE	FALSE	FALSE	FALSE	FALSE
CNVblock__gobp_copynumber_GOBP_EXTRACELLULAR_VESICLE_BIOGENESIS	CNVblock__	FALSE					-0.153973	0.153973	142	TRUE			0.0642345	0.428488	mwu	0.0457155	0.361288	-1.28239	0.277374	0.0467872	0.363107	-1.30415	0.271403	0.05	0.25	0.05	0.25	0.05	0.25	FALSE	FALSE	FALSE	FALSE	FALSE
CNVblock__gobp_copynumber_GOBP_T_CELL_TOLERANCE_INDUCTION	CNVblock__	FALSE					-0.116166	0.116166	142	TRUE			0.188177	0.61606	mwu	0.173866	0.616527	-0.610039	0.54333	0.179425	0.627437	-0.613623	0.541386	0.05	0.25	0.05	0.25	0.05	0.25	FALSE	FALSE	FALSE	FALSE	FALSE
CNVblock__gobp_copynumber_GOBP_ENDOSOME_TO_LYSOSOME_TRANSPORT_VIA_MULTIVESICULAR_BODY_SORTING_PATHWAY	CNVblock__	FALSE					-0.104112	0.104112	142	TRUE			0.240727	0.650871	mwu	0.19666	0.646144	-0.643089	0.525666	0.154544	0.591356	-0.717778	0.487835	0.05	0.25	0.05	0.25	0.05	0.25	FALSE	FALSE	FALSE	FALSE	FALSE
CNVblock__gobp_copynumber_GOBP_REGULATION_OF_ESTABLISHMENT_OR_MAINTENANCE_OF_CELL_POLARITY	CNVblock__	FALSE					-0.131939	0.131939	142	TRUE			0.144617	0.575452	mwu	0.164725	0.599236	-0.842994	0.43042	0.0991513	0.491359	-1.04075	0.353191	0.05	0.25	0.05	0.25	0.05	0.25	FALSE	FALSE	FALSE	FALSE	FALSE
CNVblock__gobp_copynumber_GOBP_MATURATION_OF_SSU_RRNA_FROM_TRICISTRONIC_RRNA_TRANSCRIPT_SSU_RRNA_5_8S_RRNA_LSU_RRNA	CNVblock__	FALSE					-0.0441652	0.0441652	142	TRUE			0.558168	0.805094	mwu	0.715564	0.888477	-0.215278	0.806317	0.738352	0.896358	-0.198728	0.819773	0.05	0.25	0.05	0.25	0.05	0.25	FALSE	FALSE	FALSE	FALSE	FALSE
CNVblock__gobp_copynumber_GOBP_SNO_S_RNA_METABOLIC_PROCESS	CNVblock__	FALSE					-0.100353	0.100353	142	TRUE			0.197945	0.624785	mwu	0.228199	0.687845	-0.62581	0.534828	0.249931	0.693747	-0.608008	0.544434	0.05	0.25	0.05	0.25	0.05	0.25	FALSE	FALSE	FALSE	FALSE	FALSE
CNVblock__gobp_copynumber_GOBP_T_CELL_CHEMOTAXIS	CNVblock__	FALSE					-0.0609632	0.0609632	142	TRUE			0.502056	0.778006	mwu	0.277112	0.727497	-0.620235	0.537818	0.296069	0.725983	-0.603389	0.546955	0.05	0.25	0.05	0.25	0.05	0.25	FALSE	FALSE	FALSE	FALSE	FALSE
CNVblock__gobp_copynumber_GOBP_NEGATIVE_REGULATION_OF_LYMPHOCYTE_MIGRATION	CNVblock__	FALSE					-0.0241506	0.0241506	142	TRUE			0.617165	0.836435	mwu	0.835865	0.937329	-0.0905464	0.913432	0.979414	0.996821	-0.0114523	0.988613	0.05	0.25	0.05	0.25	0.05	0.25	FALSE	FALSE	FALSE	FALSE	FALSE
CNVblock__gobp_copynumber_GOBP_NEGATIVE_REGULATION_OF_INTRACELLULAR_ESTROGEN_RECEPTOR_SIGNALING_PATHWAY	CNVblock__	FALSE					-0.0203321	0.0203321	142	TRUE			0.888043	0.944281	mwu	0.994682	0.997283	-0.00389527	0.996112	0.98483	0.996821	0.0113733	1.01144	0.05	0.25	0.05	0.25	0.05	0.25	FALSE	FALSE	FALSE	FALSE	FALSE
CNVblock__gobp_copynumber_GOBP_ESTABLISHMENT_OF_PROTEIN_LOCALIZATION_TO_TELOMERE	CNVblock__	FALSE					-0.0146132	0.0146132	142	TRUE			0.748721	0.890496	mwu	0.885606	0.957147	-0.0888466	0.914986	0.774352	0.914683	-0.189478	0.827391	0.05	0.25	0.05	0.25	0.05	0.25	FALSE	FALSE	FALSE	FALSE	FALSE
CNVblock__gobp_copynumber_GOBP_PEROXISOME_PROLIFERATOR_ACTIVATED_RECEPTOR_SIGNALING_PATHWAY	CNVblock__	FALSE					-0.0866239	0.0866239	142	TRUE			0.308627	0.679358	mwu	0.519655	0.807353	-0.326804	0.721225	0.621118	0.841099	-0.255388	0.774616	0.05	0.25	0.05	0.25	0.05	0.25	FALSE	FALSE	FALSE	FALSE	FALSE
CNVblock__gobp_copynumber_GOBP_TUBULIN_DEACETYLATION	CNVblock__	TRUE	variance_prefilter	0.0357029	FALSE	0.629707				FALSE														0.05	0.25	0.05	0.25	0.05	0.25	FALSE	FALSE	FALSE	FALSE	FALSE
CNVblock__gobp_copynumber_GOBP_NEURAL_CREST_FORMATION	CNVblock__	FALSE					-0.0327168	0.0327168	142	TRUE			0.865526	0.928825	mwu	0.723368	0.891078	-0.228824	0.795469	0.694448	0.873541	-0.262338	0.769251	0.05	0.25	0.05	0.25	0.05	0.25	FALSE	FALSE	FALSE	FALSE	FALSE
CNVblock__gobp_copynumber_GOBP_MATURATION_OF_5_8S_RRNA_FROM_TRICISTRONIC_RRNA_TRANSCRIPT_SSU_RRNA_5_8S_RRNA_LSU_RRNA	CNVblock__	FALSE					0.0329441	0.0329441	142	TRUE			0.871949	0.932735	mwu	0.892854	0.960442	-0.082074	0.921204	0.762521	0.906773	-0.188715	0.828023	0.05	0.25	0.05	0.25	0.05	0.25	FALSE	FALSE	FALSE	FALSE	FALSE
CNVblock__gobp_copynumber_GOBP_POSITIVE_REGULATION_OF_SYNAPTIC_TRANSMISSION_GABAERGIC	CNVblock__	FALSE					-0.241207	0.241207	142	TRUE			0.0009283	0.133364	mwu	0.00856104	0.212382	-1.42788	0.239816	0.00631531	0.172142	-1.57395	0.207225	0.05	0.25	0.05	0.25	0.05	0.25	TRUE	TRUE	TRUE	FALSE	TRUE
CNVblock__gobp_copynumber_GOBP_CD8_POSITIVE_ALPHA_BETA_T_CELL_DIFFERENTIATION	CNVblock__	FALSE					-0.093913	0.093913	142	TRUE			0.39715	0.733274	mwu	0.248626	0.702848	-0.574201	0.563154	0.303627	0.72993	-0.52092	0.593974	0.05	0.25	0.05	0.25	0.05	0.25	FALSE	FALSE	FALSE	FALSE	FALSE
CNVblock__gobp_copynumber_GOBP_LYMPHOID_PROGENITOR_CELL_DIFFERENTIATION	CNVblock__	TRUE	variance_prefilter	0.0320484	FALSE	0.629707				FALSE														0.05	0.25	0.05	0.25	0.05	0.25	FALSE	FALSE	FALSE	FALSE	FALSE
CNVblock__gobp_copynumber_GOBP_POSITIVE_REGULATION_OF_B_CELL_DIFFERENTIATION	CNVblock__	FALSE					-0.122072	0.122072	142	TRUE			0.250685	0.650871	mwu	0.154213	0.586547	-0.732282	0.480811	0.180098	0.628162	-0.701384	0.495899	0.05	0.25	0.05	0.25	0.05	0.25	FALSE	FALSE	FALSE	FALSE	FALSE
CNVblock__gobp_copynumber_GOBP_NEGATIVE_REGULATION_OF_VIRAL_LIFE_CYCLE	CNVblock__	FALSE					-0.132905	0.132905	142	TRUE			0.151479	0.575452	mwu	0.0834801	0.467402	-0.851544	0.426756	0.0512733	0.385401	-0.995013	0.369719	0.05	0.25	0.05	0.25	0.05	0.25	FALSE	FALSE	FALSE	FALSE	FALSE
CNVblock__gobp_copynumber_GOBP_CELLULAR_RESPONSE_TO_GROWTH_HORMONE_STIMULUS	CNVblock__	FALSE					-0.185646	0.185646	142	TRUE			0.0307205	0.332047	mwu	0.0162056	0.254004	-1.05522	0.348117	0.00685852	0.178202	-1.2361	0.290515	0.05	0.25	0.05	0.25	0.05	0.25	FALSE	FALSE	TRUE	FALSE	TRUE
CNVblock__gobp_copynumber_GOBP_REGULATION_OF_DNA_METHYLATION	CNVblock__	FALSE					-0.146668	0.146668	142	TRUE			0.0955299	0.51378	mwu	0.0985739	0.50472	-0.817649	0.441468	0.099311	0.491916	-0.845565	0.429315	0.05	0.25	0.05	0.25	0.05	0.25	FALSE	FALSE	FALSE	FALSE	FALSE
CNVblock__gobp_copynumber_GOBP_REGULATION_OF_PRESYNAPTIC_CYTOSOLIC_CALCIUM_ION_CONCENTRATION	CNVblock__	FALSE					-0.0661381	0.0661381	142	TRUE			0.520423	0.785682	mwu	0.281335	0.730317	-0.603535	0.546875	0.280522	0.718317	-0.629284	0.532973	0.05	0.25	0.05	0.25	0.05	0.25	FALSE	FALSE	FALSE	FALSE	FALSE
CNVblock__gobp_copynumber_GOBP_NEGATIVE_REGULATION_OF_INTERLEUKIN_10_PRODUCTION	CNVblock__	FALSE					-0.195995	0.195995	142	TRUE			0.0246806	0.322686	mwu	0.0402656	0.350144	-1.13192	0.322414	0.0237643	0.262749	-1.28618	0.276325	0.05	0.25	0.05	0.25	0.05	0.25	FALSE	FALSE	FALSE	FALSE	FALSE
CNVblock__gobp_copynumber_GOBP_REGULATION_OF_NEUROTRANSMITTER_RECEPTOR_ACTIVITY	CNVblock__	TRUE	variance_prefilter	0.0233455	FALSE	0.629707				FALSE														0.05	0.25	0.05	0.25	0.05	0.25	FALSE	FALSE	FALSE	FALSE	FALSE
CNVblock__gobp_copynumber_GOBP_FC_RECEPTOR_SIGNALING_PATHWAY	CNVblock__	TRUE	variance_prefilter	0.0264117	FALSE	0.629707				FALSE														0.05	0.25	0.05	0.25	0.05	0.25	FALSE	FALSE	FALSE	FALSE	FALSE
CNVblock__gobp_copynumber_GOBP_PROTEIN_HYDROXYLATION	CNVblock__	FALSE					-0.122046	0.122046	142	TRUE			0.109237	0.538225	mwu	0.207867	0.660766	-0.687779	0.502691	0.221305	0.667012	-0.687441	0.502861	0.05	0.25	0.05	0.25	0.05	0.25	FALSE	FALSE	FALSE	FALSE	FALSE
CNVblock__gobp_copynumber_GOBP_KERATINOCYTE_PROLIFERATION	CNVblock__	TRUE	variance_prefilter	0.0224126	FALSE	0.629707				FALSE														0.05	0.25	0.05	0.25	0.05	0.25	FALSE	FALSE	FALSE	FALSE	FALSE
CNVblock__gobp_copynumber_GOBP_NEGATIVE_REGULATION_OF_TOLL_LIKE_RECEPTOR_SIGNALING_PATHWAY	CNVblock__	FALSE					-0.141001	0.141001	142	TRUE			0.155001	0.579889	mwu	0.0727437	0.444128	-0.921388	0.397966	0.0950153	0.482429	-0.863775	0.421568	0.05	0.25	0.05	0.25	0.05	0.25	FALSE	FALSE	FALSE	FALSE	FALSE
CNVblock__gobp_copynumber_GOBP_MITOCHONDRIAL_DEPOLARIZATION	CNVblock__	FALSE					-0.116183	0.116183	142	TRUE			0.209558	0.62929	mwu	0.120993	0.550139	-0.883681	0.413259	0.173822	0.61758	-0.791308	0.453252	0.05	0.25	0.05	0.25	0.05	0.25	FALSE	FALSE	FALSE	FALSE	FALSE
CNVblock__gobp_copynumber_GOBP_POSITIVE_REGULATION_OF_FAT_CELL_DIFFERENTIATION	CNVblock__	TRUE	variance_prefilter	0.0169359	FALSE	0.629707				FALSE														0.05	0.25	0.05	0.25	0.05	0.25	FALSE	FALSE	FALSE	FALSE	FALSE
CNVblock__gobp_copynumber_GOBP_NEGATIVE_REGULATION_OF_LEUKOCYTE_APOPTOTIC_PROCESS	CNVblock__	TRUE	variance_prefilter	0.0180291	FALSE	0.629707				FALSE														0.05	0.25	0.05	0.25	0.05	0.25	FALSE	FALSE	FALSE	FALSE	FALSE
CNVblock__gobp_copynumber_GOBP_POSITIVE_REGULATION_OF_TYPE_2_IMMUNE_RESPONSE	CNVblock__	FALSE					0.0214599	0.0214599	142	TRUE			0.843116	0.922577	mwu	0.573279	0.824205	0.304587	1.35606	0.488792	0.789212	0.380925	1.46364	0.05	0.25	0.05	0.25	0.05	0.25	FALSE	FALSE	FALSE	FALSE	FALSE
CNVblock__gobp_copynumber_GOBP_REGULATION_OF_POSTSYNAPTIC_NEUROTRANSMITTER_RECEPTOR_INTERNALIZATION	CNVblock__	FALSE					-0.0609774	0.0609774	142	TRUE			0.257481	0.650871	mwu	0.47349	0.790479	-0.426331	0.6529	0.420606	0.76665	-0.491557	0.611673	0.05	0.25	0.05	0.25	0.05	0.25	FALSE	FALSE	FALSE	FALSE	FALSE
CNVblock__gobp_copynumber_GOBP_KILLING_BY_HOST_OF_SYMBIONT_CELLS	CNVblock__	FALSE					-0.0834869	0.0834869	142	TRUE			0.342754	0.709251	mwu	0.367024	0.75215	-0.427384	0.652213	0.376167	0.751714	-0.424911	0.653828	0.05	0.25	0.05	0.25	0.05	0.25	FALSE	FALSE	FALSE	FALSE	FALSE
CNVblock__gobp_copynumber_GOBP_SEGMENT_SPECIFICATION	CNVblock__	FALSE					0.156621	0.156621	142	TRUE			0.0484994	0.397514	mwu	0.0659659	0.43402	0.822449	2.27607	0.0771519	0.449557	0.799031	2.22339	0.05	0.25	0.05	0.25	0.05	0.25	FALSE	FALSE	FALSE	FALSE	FALSE
CNVblock__gobp_copynumber_GOBP_CD8_POSITIVE_ALPHA_BETA_T_CELL_ACTIVATION	CNVblock__	TRUE	variance_prefilter	0.0344191	FALSE	0.629707				FALSE														0.05	0.25	0.05	0.25	0.05	0.25	FALSE	FALSE	FALSE	FALSE	FALSE
CNVblock__gobp_copynumber_GOBP_RESPONSE_TO_PROSTAGLANDIN	CNVblock__	TRUE	variance_prefilter	0.0345754	FALSE	0.629707				FALSE														0.05	0.25	0.05	0.25	0.05	0.25	FALSE	FALSE	FALSE	FALSE	FALSE
CNVblock__gobp_copynumber_GOBP_REGULATION_OF_ANDROGEN_RECEPTOR_SIGNALING_PATHWAY	CNVblock__	FALSE					-0.0989967	0.0989967	142	TRUE			0.229466	0.64819	mwu	0.343892	0.746559	-0.605221	0.545954	0.450108	0.771531	-0.487178	0.614358	0.05	0.25	0.05	0.25	0.05	0.25	FALSE	FALSE	FALSE	FALSE	FALSE
CNVblock__gobp_copynumber_GOBP_MEGAKARYOCYTE_DEVELOPMENT	CNVblock__	FALSE					-0.215452	0.215452	142	TRUE			0.01527	0.266023	mwu	0.0160764	0.254004	-1.27601	0.279149	0.0150904	0.223661	-1.30197	0.271995	0.05	0.25	0.05	0.25	0.05	0.25	FALSE	FALSE	TRUE	FALSE	TRUE
CNVblock__gobp_copynumber_GOBP_ACUTE_INFLAMMATORY_RESPONSE_TO_ANTIGENIC_STIMULUS	CNVblock__	TRUE	variance_prefilter	0.0357519	FALSE	0.629707				FALSE														0.05	0.25	0.05	0.25	0.05	0.25	FALSE	FALSE	FALSE	FALSE	FALSE
CNVblock__gobp_copynumber_GOBP_RIBOSOMAL_SMALL_SUBUNIT_ASSEMBLY	CNVblock__	FALSE					-0.212292	0.212292	142	TRUE			0.0133281	0.257358	mwu	0.00533373	0.173419	-1.5248	0.217665	0.00613071	0.172142	-1.51236	0.22039	0.05	0.25	0.05	0.25	0.05	0.25	FALSE	TRUE	TRUE	FALSE	TRUE
CNVblock__gobp_copynumber_GOBP_NEGATIVE_REGULATION_OF_LEUKOCYTE_MEDIATED_IMMUNITY	CNVblock__	FALSE					-0.107327	0.107327	142	TRUE			0.306692	0.67707	mwu	0.270966	0.721974	-0.644289	0.525036	0.30489	0.72993	-0.625245	0.535131	0.05	0.25	0.05	0.25	0.05	0.25	FALSE	FALSE	FALSE	FALSE	FALSE
CNVblock__gobp_copynumber_GOBP_STABILIZATION_OF_MEMBRANE_POTENTIAL	CNVblock__	FALSE					-0.0240929	0.0240929	142	TRUE			0.824008	0.910245	mwu	0.67643	0.869838	-0.185836	0.83041	0.644367	0.850512	-0.209571	0.810932	0.05	0.25	0.05	0.25	0.05	0.25	FALSE	FALSE	FALSE	FALSE	FALSE
CNVblock__gobp_copynumber_GOBP_GLUCOCORTICOID_METABOLIC_PROCESS	CNVblock__	FALSE					-0.0251298	0.0251298	142	TRUE			0.544536	0.796307	mwu	0.903208	0.964321	-0.0755842	0.927202	0.985428	0.996821	0.0114727	1.01154	0.05	0.25	0.05	0.25	0.05	0.25	FALSE	FALSE	FALSE	FALSE	FALSE
CNVblock__gobp_copynumber_GOBP_RNA_DECAPPING	CNVblock__	FALSE					-0.0296341	0.0296341	142	TRUE			0.798694	0.899066	mwu	0.654	0.862831	-0.261101	0.770203	0.70993	0.882189	-0.222245	0.800719	0.05	0.25	0.05	0.25	0.05	0.25	FALSE	FALSE	FALSE	FALSE	FALSE
CNVblock__gobp_copynumber_GOBP_GLYCOLYTIC_PROCESS_THROUGH_FRUCTOSE_6_PHOSPHATE	CNVblock__	FALSE					-0.150722	0.150722	142	TRUE			0.0722561	0.455714	mwu	0.270905	0.721974	-0.645817	0.524234	0.279834	0.718077	-0.647942	0.523121	0.05	0.25	0.05	0.25	0.05	0.25	FALSE	FALSE	FALSE	FALSE	FALSE
CNVblock__gobp_copynumber_GOBP_NUCLEAR_MEMBRANE_REASSEMBLY	CNVblock__	FALSE					-0.0253238	0.0253238	142	TRUE			0.73946	0.886631	mwu	0.593921	0.831422	-0.296037	0.74376	0.569403	0.824082	-0.320511	0.725778	0.05	0.25	0.05	0.25	0.05	0.25	FALSE	FALSE	FALSE	FALSE	FALSE
CNVblock__gobp_copynumber_GOBP_VIRAL_RNA_GENOME_REPLICATION	CNVblock__	FALSE					-0.150435	0.150435	142	TRUE			0.0399197	0.358618	mwu	0.0376805	0.344031	-0.761813	0.466819	0.0321655	0.298237	-0.798811	0.449863	0.05	0.25	0.05	0.25	0.05	0.25	FALSE	FALSE	FALSE	FALSE	FALSE
