## Supplemental Tables for "Multi-omic Profiling of Recurrence Risk Across Breast Cancer Subtypes": Supplemental_table_8_MODEL.xlsx (part 2 of 3)

### Sheet: Basal feature selection (continued)
feature	block_prefix	low_variance_filtered	excluded_reason	variance	passed_variance	variance_threshold	corr_r	corr_abs	corr_n	passed_corr	limma_p	limma_q	group_p	group_q	group_test	cox_uni_p	cox_uni_q	cox_uni_coef	cox_uni_hr	cox_multi_p	cox_multi_q	cox_multi_coef	cox_multi_hr	group_p_thresh_used	group_fdr_thresh_used	cox_uni_p_thresh_used	cox_uni_fdr_thresh_used	cox_multi_p_thresh_used	cox_multi_fdr_thresh_used	pass_group	pass_cox_uni	pass_cox_multi	pass_limma	selected_any
CNVblock__gobp_copynumber_GOBP_NEGATIVE_REGULATION_OF_GTPASE_ACTIVITY	CNVblock__	FALSE					0.142769	0.142769	142	TRUE			0.0955299	0.51378	mwu	0.0691759	0.43609	1.10393	3.01599	0.0653369	0.424961	1.14594	3.14539	0.05	0.25	0.05	0.25	0.05	0.25	FALSE	FALSE	FALSE	FALSE	FALSE
CNVblock__gobp_copynumber_GOBP_SIGNAL_TRANSDUCTION_INVOLVED_IN_REGULATION_OF_GENE_EXPRESSION	CNVblock__	TRUE	variance_prefilter	0.0345432	FALSE	0.629707				FALSE														0.05	0.25	0.05	0.25	0.05	0.25	FALSE	FALSE	FALSE	FALSE	FALSE
CNVblock__gobp_copynumber_GOBP_OTIC_VESICLE_DEVELOPMENT	CNVblock__	FALSE					-0.052256	0.052256	142	TRUE			0.588729	0.82237	mwu	0.756345	0.902747	-0.154715	0.856659	0.694374	0.873521	-0.201392	0.817592	0.05	0.25	0.05	0.25	0.05	0.25	FALSE	FALSE	FALSE	FALSE	FALSE
CNVblock__gobp_copynumber_GOBP_SHORT_CHAIN_FATTY_ACID_METABOLIC_PROCESS	CNVblock__	FALSE					-0.0575729	0.0575729	142	TRUE			0.696761	0.865308	mwu	0.615807	0.841692	-0.255111	0.77483	0.621759	0.841737	-0.257845	0.772715	0.05	0.25	0.05	0.25	0.05	0.25	FALSE	FALSE	FALSE	FALSE	FALSE
CNVblock__gobp_copynumber_GOBP_FORMATION_OF_EXTRACHROMOSOMAL_CIRCULAR_DNA	CNVblock__	FALSE					-0.0480985	0.0480985	142	TRUE			0.617165	0.836435	mwu	0.575374	0.825218	-0.245151	0.782587	0.711414	0.883146	-0.167885	0.845451	0.05	0.25	0.05	0.25	0.05	0.25	FALSE	FALSE	FALSE	FALSE	FALSE
CNVblock__gobp_copynumber_GOBP_GLYCOSYL_COMPOUND_CATABOLIC_PROCESS	CNVblock__	FALSE					-0.0730894	0.0730894	142	TRUE			0.302846	0.67707	mwu	0.277145	0.727497	-0.462294	0.629837	0.310297	0.72993	-0.439656	0.644258	0.05	0.25	0.05	0.25	0.05	0.25	FALSE	FALSE	FALSE	FALSE	FALSE
CNVblock__gobp_copynumber_GOBP_LEUKOCYTE_MEDIATED_CYTOTOXICITY	CNVblock__	TRUE	variance_prefilter	0.034064	FALSE	0.629707				FALSE														0.05	0.25	0.05	0.25	0.05	0.25	FALSE	FALSE	FALSE	FALSE	FALSE
CNVblock__gobp_copynumber_GOBP_NEGATIVE_REGULATION_OF_FIBROBLAST_PROLIFERATION	CNVblock__	TRUE	variance_prefilter	0.0308905	FALSE	0.629707				FALSE														0.05	0.25	0.05	0.25	0.05	0.25	FALSE	FALSE	FALSE	FALSE	FALSE
CNVblock__gobp_copynumber_GOBP_CELLULAR_RESPONSE_TO_PROSTAGLANDIN_STIMULUS	CNVblock__	FALSE					0.0796655	0.0796655	142	TRUE			0.295251	0.673034	mwu	0.465516	0.789528	0.412165	1.51008	0.437293	0.769637	0.441691	1.55534	0.05	0.25	0.05	0.25	0.05	0.25	FALSE	FALSE	FALSE	FALSE	FALSE
CNVblock__gobp_copynumber_GOBP_POSITIVE_REGULATION_OF_TELOMERE_CAPPING	CNVblock__	FALSE					-0.0428634	0.0428634	142	TRUE			0.549969	0.798012	mwu	0.750091	0.899321	-0.159667	0.852427	0.857616	0.946169	-0.0920762	0.912036	0.05	0.25	0.05	0.25	0.05	0.25	FALSE	FALSE	FALSE	FALSE	FALSE
CNVblock__gobp_copynumber_GOBP_REGULATION_OF_TRANSCRIPTION_BY_RNA_POLYMERASE_III	CNVblock__	TRUE	variance_prefilter	0.0259515	FALSE	0.629707				FALSE														0.05	0.25	0.05	0.25	0.05	0.25	FALSE	FALSE	FALSE	FALSE	FALSE
CNVblock__gobp_copynumber_GOBP_NEGATIVE_REGULATION_OF_INFLAMMATORY_RESPONSE_TO_ANTIGENIC_STIMULUS	CNVblock__	FALSE					0.0126611	0.0126611	142	TRUE			0.900953	0.947903	mwu	0.830591	0.933457	-0.129208	0.878791	0.943503	0.983806	-0.0438861	0.957063	0.05	0.25	0.05	0.25	0.05	0.25	FALSE	FALSE	FALSE	FALSE	FALSE
CNVblock__gobp_copynumber_GOBP_REGULATION_OF_T_CELL_MEDIATED_CYTOTOXICITY	CNVblock__	FALSE					-0.0942432	0.0942432	142	TRUE			0.336562	0.705079	mwu	0.171058	0.611423	-0.563046	0.569472	0.160203	0.597497	-0.596991	0.550466	0.05	0.25	0.05	0.25	0.05	0.25	FALSE	FALSE	FALSE	FALSE	FALSE
CNVblock__gobp_copynumber_GOBP_TRNA_CATABOLIC_PROCESS	CNVblock__	FALSE					-0.0655576	0.0655576	142	TRUE			0.392615	0.733274	mwu	0.338747	0.745932	-0.472314	0.623558	0.295669	0.725642	-0.523369	0.592521	0.05	0.25	0.05	0.25	0.05	0.25	FALSE	FALSE	FALSE	FALSE	FALSE
CNVblock__gobp_copynumber_GOBP_INTRACELLULAR_SODIUM_ION_HOMEOSTASIS	CNVblock__	FALSE					0.0114463	0.0114463	142	TRUE			0.751816	0.890496	mwu	0.791276	0.91508	0.151651	1.16375	0.648092	0.852077	0.271888	1.31244	0.05	0.25	0.05	0.25	0.05	0.25	FALSE	FALSE	FALSE	FALSE	FALSE
CNVblock__gobp_copynumber_GOBP_NATURAL_KILLER_CELL_ACTIVATION	CNVblock__	TRUE	variance_prefilter	0.0326002	FALSE	0.629707				FALSE														0.05	0.25	0.05	0.25	0.05	0.25	FALSE	FALSE	FALSE	FALSE	FALSE
CNVblock__gobp_copynumber_GOBP_T_CELL_LINEAGE_COMMITMENT	CNVblock__	TRUE	variance_prefilter	0.0346936	FALSE	0.629707				FALSE														0.05	0.25	0.05	0.25	0.05	0.25	FALSE	FALSE	FALSE	FALSE	FALSE
CNVblock__gobp_copynumber_GOBP_POSITIVE_REGULATION_OF_CYCLIN_DEPENDENT_PROTEIN_KINASE_ACTIVITY	CNVblock__	FALSE					-0.0606124	0.0606124	142	TRUE			0.441779	0.74353	mwu	0.489788	0.797826	-0.319838	0.726266	0.486867	0.786985	-0.332291	0.717279	0.05	0.25	0.05	0.25	0.05	0.25	FALSE	FALSE	FALSE	FALSE	FALSE
CNVblock__gobp_copynumber_GOBP_PYRIMIDINE_NUCLEOSIDE_METABOLIC_PROCESS	CNVblock__	FALSE					-0.0384293	0.0384293	142	TRUE			0.663865	0.853374	mwu	0.522324	0.807353	-0.241757	0.785247	0.532499	0.806667	-0.239307	0.787173	0.05	0.25	0.05	0.25	0.05	0.25	FALSE	FALSE	FALSE	FALSE	FALSE
CNVblock__gobp_copynumber_GOBP_CELL_AGGREGATION	CNVblock__	TRUE	variance_prefilter	0.0352749	FALSE	0.629707				FALSE														0.05	0.25	0.05	0.25	0.05	0.25	FALSE	FALSE	FALSE	FALSE	FALSE
CNVblock__gobp_copynumber_GOBP_MITOTIC_G1_S_TRANSITION_CHECKPOINT_SIGNALING	CNVblock__	TRUE	variance_prefilter	0.0238625	FALSE	0.629707				FALSE														0.05	0.25	0.05	0.25	0.05	0.25	FALSE	FALSE	FALSE	FALSE	FALSE
CNVblock__gobp_copynumber_GOBP_DETECTION_OF_MECHANICAL_STIMULUS_INVOLVED_IN_SENSORY_PERCEPTION_OF_PAIN	CNVblock__	FALSE					0.128417	0.128417	142	TRUE			0.151479	0.575452	mwu	0.296256	0.737861	0.533523	1.70493	0.356646	0.747868	0.474628	1.60742	0.05	0.25	0.05	0.25	0.05	0.25	FALSE	FALSE	FALSE	FALSE	FALSE
CNVblock__gobp_copynumber_GOBP_POSITIVE_REGULATION_OF_CELL_ADHESION_MEDIATED_BY_INTEGRIN	CNVblock__	FALSE					-0.144813	0.144813	142	TRUE			0.111054	0.538225	mwu	0.0542369	0.392659	-1.02405	0.359137	0.0337094	0.305109	-1.22518	0.293705	0.05	0.25	0.05	0.25	0.05	0.25	FALSE	FALSE	FALSE	FALSE	FALSE
CNVblock__gobp_copynumber_GOBP_INTERSTRAND_CROSS_LINK_REPAIR	CNVblock__	TRUE	variance_prefilter	0.0257418	FALSE	0.629707				FALSE														0.05	0.25	0.05	0.25	0.05	0.25	FALSE	FALSE	FALSE	FALSE	FALSE
CNVblock__gobp_copynumber_GOBP_SODIUM_ION_HOMEOSTASIS	CNVblock__	TRUE	variance_prefilter	0.0277167	FALSE	0.629707				FALSE														0.05	0.25	0.05	0.25	0.05	0.25	FALSE	FALSE	FALSE	FALSE	FALSE
CNVblock__gobp_copynumber_GOBP_PROTEIN_TRANSPORT_TO_VACUOLE_INVOLVED_IN_UBIQUITIN_DEPENDENT_PROTEIN_CATABOLIC_PROCESS_VIA_THE_MULTIVESICULAR_BODY_SORTING_PATHWAY	CNVblock__	FALSE					-0.0927948	0.0927948	142	TRUE			0.285938	0.668007	mwu	0.243983	0.697988	-0.557531	0.572621	0.186309	0.629442	-0.645061	0.52463	0.05	0.25	0.05	0.25	0.05	0.25	FALSE	FALSE	FALSE	FALSE	FALSE
CNVblock__gobp_copynumber_GOBP_PROTEIN_LOCALIZATION_TO_NUCLEOLUS	CNVblock__	FALSE					-0.0906438	0.0906438	142	TRUE			0.468878	0.762421	mwu	0.199846	0.650858	-0.771563	0.46229	0.176341	0.623399	-0.83895	0.432164	0.05	0.25	0.05	0.25	0.05	0.25	FALSE	FALSE	FALSE	FALSE	FALSE
CNVblock__gobp_copynumber_GOBP_RIBONUCLEOSIDE_METABOLIC_PROCESS	CNVblock__	FALSE					-0.0901662	0.0901662	142	TRUE			0.260927	0.653842	mwu	0.15932	0.591435	-0.724792	0.484425	0.15108	0.582151	-0.759141	0.468069	0.05	0.25	0.05	0.25	0.05	0.25	FALSE	FALSE	FALSE	FALSE	FALSE
CNVblock__gobp_copynumber_GOBP_DNA_DAMAGE_RESPONSE_SIGNAL_TRANSDUCTION_BY_P53_CLASS_MEDIATOR_RESULTING_IN_CELL_CYCLE_ARREST	CNVblock__	FALSE					-0.0139947	0.0139947	142	TRUE			0.972331	0.983298	mwu	0.82974	0.932783	-0.124472	0.882963	0.793633	0.920839	-0.154041	0.857237	0.05	0.25	0.05	0.25	0.05	0.25	FALSE	FALSE	FALSE	FALSE	FALSE
CNVblock__gobp_copynumber_GOBP_PROTEIN_INSERTION_INTO_ER_MEMBRANE	CNVblock__	FALSE					0.0187024	0.0187024	142	TRUE			0.801848	0.900659	mwu	0.854512	0.947762	0.108082	1.11414	0.724168	0.888589	0.214227	1.2389	0.05	0.25	0.05	0.25	0.05	0.25	FALSE	FALSE	FALSE	FALSE	FALSE
CNVblock__gobp_copynumber_GOBP_GLIAL_CELL_APOPTOTIC_PROCESS	CNVblock__	FALSE					0.0385845	0.0385845	142	TRUE			0.696761	0.865308	mwu	0.957447	0.985424	0.0249842	1.0253	0.959574	0.991393	0.0244697	1.02477	0.05	0.25	0.05	0.25	0.05	0.25	FALSE	FALSE	FALSE	FALSE	FALSE
CNVblock__gobp_copynumber_GOBP_REGULATION_OF_MICROTUBULE_NUCLEATION	CNVblock__	FALSE					0.0162529	0.0162529	142	TRUE			0.988605	0.992761	mwu	0.734301	0.895463	0.203813	1.22607	0.804995	0.924628	0.1513	1.16335	0.05	0.25	0.05	0.25	0.05	0.25	FALSE	FALSE	FALSE	FALSE	FALSE
CNVblock__gobp_copynumber_GOBP_POSITIVE_REGULATION_OF_PROTEIN_POLYUBIQUITINATION	CNVblock__	FALSE					0.164079	0.164079	142	TRUE			0.0690788	0.448004	mwu	0.0216679	0.272711	1.23018	3.42184	0.0189951	0.247689	1.27131	3.56554	0.05	0.25	0.05	0.25	0.05	0.25	FALSE	FALSE	TRUE	FALSE	TRUE
CNVblock__gobp_copynumber_GOBP_MAMMARY_GLAND_EPITHELIAL_CELL_PROLIFERATION	CNVblock__	FALSE					0.0147763	0.0147763	142	TRUE			0.865526	0.928825	mwu	0.883385	0.956781	-0.0910676	0.912956	0.92395	0.96914	-0.0603568	0.941429	0.05	0.25	0.05	0.25	0.05	0.25	FALSE	FALSE	FALSE	FALSE	FALSE
CNVblock__gobp_copynumber_GOBP_LATE_ENDOSOME_TO_VACUOLE_TRANSPORT	CNVblock__	TRUE	variance_prefilter	0.0342857	FALSE	0.629707				FALSE														0.05	0.25	0.05	0.25	0.05	0.25	FALSE	FALSE	FALSE	FALSE	FALSE
CNVblock__gobp_copynumber_GOBP_INTERLEUKIN_13_PRODUCTION	CNVblock__	FALSE					-0.165408	0.165408	142	TRUE			0.0354181	0.354599	mwu	0.0445408	0.361119	-1.21258	0.297429	0.037343	0.322857	-1.29212	0.274687	0.05	0.25	0.05	0.25	0.05	0.25	FALSE	FALSE	FALSE	FALSE	FALSE
CNVblock__gobp_copynumber_GOBP_LEUKOCYTE_MIGRATION_INVOLVED_IN_INFLAMMATORY_RESPONSE	CNVblock__	FALSE					0.0570386	0.0570386	142	TRUE			0.502056	0.778006	mwu	0.645378	0.859887	0.200873	1.22247	0.596172	0.830279	0.238378	1.26919	0.05	0.25	0.05	0.25	0.05	0.25	FALSE	FALSE	FALSE	FALSE	FALSE
CNVblock__gobp_copynumber_GOBP_POSITIVE_REGULATION_OF_DENDRITIC_SPINE_MORPHOGENESIS	CNVblock__	FALSE					-0.0887096	0.0887096	142	TRUE			0.299032	0.676672	mwu	0.584754	0.827326	-0.326115	0.721722	0.680531	0.86734	-0.250636	0.778305	0.05	0.25	0.05	0.25	0.05	0.25	FALSE	FALSE	FALSE	FALSE	FALSE
CNVblock__gobp_copynumber_GOBP_THYROID_HORMONE_METABOLIC_PROCESS	CNVblock__	TRUE	variance_prefilter	0.0323377	FALSE	0.629707				FALSE														0.05	0.25	0.05	0.25	0.05	0.25	FALSE	FALSE	FALSE	FALSE	FALSE
CNVblock__gobp_copynumber_GOBP_PROTEIN_DEGLYCOSYLATION	CNVblock__	FALSE					-0.196813	0.196813	142	TRUE			0.014109	0.264807	mwu	0.0177428	0.254319	-1.21001	0.298196	0.0236887	0.262749	-1.16628	0.311523	0.05	0.25	0.05	0.25	0.05	0.25	FALSE	FALSE	FALSE	FALSE	FALSE
CNVblock__gobp_copynumber_GOBP_PROTEIN_TRANSMEMBRANE_TRANSPORT	CNVblock__	TRUE	variance_prefilter	0.0160506	FALSE	0.629707				FALSE														0.05	0.25	0.05	0.25	0.05	0.25	FALSE	FALSE	FALSE	FALSE	FALSE
CNVblock__gobp_copynumber_GOBP_NUCLEOBASE_CONTAINING_SMALL_MOLECULE_CATABOLIC_PROCESS	CNVblock__	FALSE					-0.0680707	0.0680707	142	TRUE			0.370418	0.719253	mwu	0.359407	0.75215	-0.419098	0.65764	0.375599	0.751714	-0.413073	0.661614	0.05	0.25	0.05	0.25	0.05	0.25	FALSE	FALSE	FALSE	FALSE	FALSE
CNVblock__gobp_copynumber_GOBP_INTRACELLULAR_POTASSIUM_ION_HOMEOSTASIS	CNVblock__	FALSE					-0.0522713	0.0522713	142	TRUE			0.681733	0.860425	mwu	0.492471	0.797826	-0.356622	0.700037	0.512716	0.800096	-0.353505	0.702223	0.05	0.25	0.05	0.25	0.05	0.25	FALSE	FALSE	FALSE	FALSE	FALSE
CNVblock__gobp_copynumber_GOBP_CALCIUM_ION_TRANSMEMBRANE_TRANSPORT_VIA_HIGH_VOLTAGE_GATED_CALCIUM_CHANNEL	CNVblock__	FALSE					-0.0261015	0.0261015	142	TRUE			0.625811	0.84049	mwu	0.641398	0.857505	-0.243141	0.784161	0.514391	0.800832	-0.355647	0.70072	0.05	0.25	0.05	0.25	0.05	0.25	FALSE	FALSE	FALSE	FALSE	FALSE
CNVblock__gobp_copynumber_GOBP_REGULATION_OF_HORMONE_METABOLIC_PROCESS	CNVblock__	TRUE	variance_prefilter	0.0245286	FALSE	0.629707				FALSE														0.05	0.25	0.05	0.25	0.05	0.25	FALSE	FALSE	FALSE	FALSE	FALSE
CNVblock__gobp_copynumber_GOBP_ESTROUS_CYCLE	CNVblock__	FALSE					-0.0746918	0.0746918	142	TRUE			0.44908	0.749088	mwu	0.212518	0.666637	-0.690819	0.501166	0.394976	0.756439	-0.509007	0.601092	0.05	0.25	0.05	0.25	0.05	0.25	FALSE	FALSE	FALSE	FALSE	FALSE
CNVblock__gobp_copynumber_GOBP_COTRANSLATIONAL_PROTEIN_TARGETING_TO_MEMBRANE	CNVblock__	FALSE					-0.22281	0.22281	142	TRUE			0.00606588	0.193193	mwu	0.00901688	0.218285	-1.54788	0.212699	0.0112313	0.203888	-1.55266	0.211684	0.05	0.25	0.05	0.25	0.05	0.25	TRUE	TRUE	TRUE	FALSE	TRUE
CNVblock__gobp_copynumber_GOBP_LONG_TERM_MEMORY	CNVblock__	TRUE	variance_prefilter	0.0230724	FALSE	0.629707				FALSE														0.05	0.25	0.05	0.25	0.05	0.25	FALSE	FALSE	FALSE	FALSE	FALSE
CNVblock__gobp_copynumber_GOBP_ADHERENS_JUNCTION_ORGANIZATION	CNVblock__	TRUE	variance_prefilter	0.0311573	FALSE	0.629707				FALSE														0.05	0.25	0.05	0.25	0.05	0.25	FALSE	FALSE	FALSE	FALSE	FALSE
CNVblock__gobp_copynumber_GOBP_POSITIVE_REGULATION_OF_MYELOID_LEUKOCYTE_DIFFERENTIATION	CNVblock__	TRUE	variance_prefilter	0.0300119	FALSE	0.629707				FALSE														0.05	0.25	0.05	0.25	0.05	0.25	FALSE	FALSE	FALSE	FALSE	FALSE
CNVblock__gobp_copynumber_GOBP_CD4_POSITIVE_ALPHA_BETA_T_CELL_PROLIFERATION	CNVblock__	FALSE					-0.0630656	0.0630656	142	TRUE			0.585919	0.81991	mwu	0.577011	0.826503	-0.32212	0.724611	0.700187	0.87584	-0.224163	0.799185	0.05	0.25	0.05	0.25	0.05	0.25	FALSE	FALSE	FALSE	FALSE	FALSE
CNVblock__gobp_copynumber_GOBP_CELLULAR_RESPONSE_TO_IONIZING_RADIATION	CNVblock__	TRUE	variance_prefilter	0.0183943	FALSE	0.629707				FALSE														0.05	0.25	0.05	0.25	0.05	0.25	FALSE	FALSE	FALSE	FALSE	FALSE
CNVblock__gobp_copynumber_GOBP_REGULATION_OF_NATURAL_KILLER_CELL_MEDIATED_IMMUNITY	CNVblock__	FALSE					-0.0523022	0.0523022	142	TRUE			0.583115	0.81688	mwu	0.845094	0.94433	-0.104468	0.900803	0.872741	0.953937	-0.0889557	0.914886	0.05	0.25	0.05	0.25	0.05	0.25	FALSE	FALSE	FALSE	FALSE	FALSE
CNVblock__gobp_copynumber_GOBP_DEMETHYLATION	CNVblock__	FALSE					-0.103149	0.103149	142	TRUE			0.293372	0.67201	mwu	0.222939	0.679607	-0.700371	0.496401	0.236431	0.680579	-0.686838	0.503164	0.05	0.25	0.05	0.25	0.05	0.25	FALSE	FALSE	FALSE	FALSE	FALSE
CNVblock__gobp_copynumber_GOBP_POST_TRANSLATIONAL_PROTEIN_TARGETING_TO_ENDOPLASMIC_RETICULUM_MEMBRANE	CNVblock__	FALSE					-0.0880473	0.0880473	142	TRUE			0.231052	0.650106	mwu	0.246319	0.698453	-0.607492	0.544715	0.261545	0.706458	-0.606641	0.545179	0.05	0.25	0.05	0.25	0.05	0.25	FALSE	FALSE	FALSE	FALSE	FALSE
CNVblock__gobp_copynumber_GOBP_REGULATION_OF_CELL_KILLING	CNVblock__	FALSE					-0.114783	0.114783	142	TRUE			0.242367	0.650871	mwu	0.196759	0.646182	-0.720423	0.486546	0.217918	0.660908	-0.720959	0.486285	0.05	0.25	0.05	0.25	0.05	0.25	FALSE	FALSE	FALSE	FALSE	FALSE
CNVblock__gobp_copynumber_GOBP_NATURAL_KILLER_CELL_DIFFERENTIATION	CNVblock__	FALSE					-0.0813786	0.0813786	142	TRUE			0.308627	0.679358	mwu	0.297884	0.738014	-0.586407	0.556322	0.435288	0.768635	-0.451742	0.636518	0.05	0.25	0.05	0.25	0.05	0.25	FALSE	FALSE	FALSE	FALSE	FALSE
CNVblock__gobp_copynumber_GOBP_DETECTION_OF_EXTERNAL_BIOTIC_STIMULUS	CNVblock__	FALSE					-0.0147249	0.0147249	142	TRUE			0.859111	0.927163	mwu	0.803244	0.921038	-0.128727	0.879214	0.669073	0.862173	-0.230749	0.793939	0.05	0.25	0.05	0.25	0.05	0.25	FALSE	FALSE	FALSE	FALSE	FALSE
CNVblock__gobp_copynumber_GOBP_SCF_DEPENDENT_PROTEASOMAL_UBIQUITIN_DEPENDENT_PROTEIN_CATABOLIC_PROCESS	CNVblock__	TRUE	variance_prefilter	0.0259173	FALSE	0.629707				FALSE														0.05	0.25	0.05	0.25	0.05	0.25	FALSE	FALSE	FALSE	FALSE	FALSE
CNVblock__gobp_copynumber_GOBP_OPSONIZATION	CNVblock__	FALSE					-0.0393023	0.0393023	142	TRUE			0.631605	0.84049	mwu	0.708388	0.885183	-0.217004	0.804927	0.747347	0.900378	-0.190884	0.826228	0.05	0.25	0.05	0.25	0.05	0.25	FALSE	FALSE	FALSE	FALSE	FALSE
CNVblock__gobp_copynumber_GOBP_MIDBRAIN_DOPAMINERGIC_NEURON_DIFFERENTIATION	CNVblock__	FALSE					-0.0945408	0.0945408	142	TRUE			0.264404	0.65598	mwu	0.189911	0.635059	-0.740057	0.477087	0.203624	0.643854	-0.723775	0.484918	0.05	0.25	0.05	0.25	0.05	0.25	FALSE	FALSE	FALSE	FALSE	FALSE
CNVblock__gobp_copynumber_GOBP_L_GLUTAMATE_IMPORT_ACROSS_PLASMA_MEMBRANE	CNVblock__	FALSE					-0.0105721	0.0105721	142	TRUE			0.705836	0.869321	mwu	0.613988	0.840803	-0.270814	0.762759	0.68624	0.869449	-0.220071	0.802462	0.05	0.25	0.05	0.25	0.05	0.25	FALSE	FALSE	FALSE	FALSE	FALSE
CNVblock__gobp_copynumber_GOBP_INTERLEUKIN_6_MEDIATED_SIGNALING_PATHWAY	CNVblock__	FALSE	corr_prefilter				-0.00858382	0.00858382	142	FALSE														0.05	0.25	0.05	0.25	0.05	0.25	FALSE	FALSE	FALSE	FALSE	FALSE
CNVblock__gobp_copynumber_GOBP_PHOSPHATIDYLINOSITOL_MEDIATED_SIGNALING	CNVblock__	TRUE	variance_prefilter	0.0330464	FALSE	0.629707				FALSE														0.05	0.25	0.05	0.25	0.05	0.25	FALSE	FALSE	FALSE	FALSE	FALSE
CNVblock__gobp_copynumber_GOBP_B_CELL_DIFFERENTIATION	CNVblock__	TRUE	variance_prefilter	0.0149144	FALSE	0.629707				FALSE														0.05	0.25	0.05	0.25	0.05	0.25	FALSE	FALSE	FALSE	FALSE	FALSE
CNVblock__gobp_copynumber_GOBP_DNA_MODIFICATION	CNVblock__	TRUE	variance_prefilter	0.0184969	FALSE	0.629707				FALSE														0.05	0.25	0.05	0.25	0.05	0.25	FALSE	FALSE	FALSE	FALSE	FALSE
CNVblock__gobp_copynumber_GOBP_SULFATE_TRANSPORT	CNVblock__	FALSE					0.0715963	0.0715963	142	TRUE			0.322397	0.693784	mwu	0.530478	0.808886	0.271178	1.31151	0.53473	0.807157	0.271057	1.31135	0.05	0.25	0.05	0.25	0.05	0.25	FALSE	FALSE	FALSE	FALSE	FALSE
CNVblock__gobp_copynumber_GOBP_HUMORAL_IMMUNE_RESPONSE_MEDIATED_BY_CIRCULATING_IMMUNOGLOBULIN	CNVblock__	FALSE					0.0964443	0.0964443	142	TRUE			0.200803	0.628314	mwu	0.319554	0.745581	0.487021	1.62746	0.333102	0.743016	0.483948	1.62247	0.05	0.25	0.05	0.25	0.05	0.25	FALSE	FALSE	FALSE	FALSE	FALSE
CNVblock__gobp_copynumber_GOBP_POSITIVE_REGULATION_OF_TELOMERASE_ACTIVITY	CNVblock__	TRUE	variance_prefilter	0.0275124	FALSE	0.629707				FALSE														0.05	0.25	0.05	0.25	0.05	0.25	FALSE	FALSE	FALSE	FALSE	FALSE
CNVblock__gobp_copynumber_GOBP_NEGATIVE_REGULATION_OF_TORC1_SIGNALING	CNVblock__	TRUE	variance_prefilter	0.0317705	FALSE	0.629707				FALSE														0.05	0.25	0.05	0.25	0.05	0.25	FALSE	FALSE	FALSE	FALSE	FALSE
CNVblock__gobp_copynumber_GOBP_MULTIVESICULAR_BODY_ORGANIZATION	CNVblock__	TRUE	variance_prefilter	0.0347938	FALSE	0.629707				FALSE														0.05	0.25	0.05	0.25	0.05	0.25	FALSE	FALSE	FALSE	FALSE	FALSE
CNVblock__gobp_copynumber_GOBP_CELL_SURFACE_RECEPTOR_SIGNALING_PATHWAY_INVOLVED_IN_HEART_DEVELOPMENT	CNVblock__	TRUE	variance_prefilter	0.0352313	FALSE	0.629707				FALSE														0.05	0.25	0.05	0.25	0.05	0.25	FALSE	FALSE	FALSE	FALSE	FALSE
CNVblock__gobp_copynumber_GOBP_POSITIVE_REGULATION_OF_MULTICELLULAR_ORGANISM_GROWTH	CNVblock__	TRUE	variance_prefilter	0.0311649	FALSE	0.629707				FALSE														0.05	0.25	0.05	0.25	0.05	0.25	FALSE	FALSE	FALSE	FALSE	FALSE
CNVblock__gobp_copynumber_GOBP_POSITIVE_REGULATION_OF_NATURAL_KILLER_CELL_MEDIATED_IMMUNITY	CNVblock__	FALSE					-0.0519935	0.0519935	142	TRUE			0.549969	0.798012	mwu	0.865327	0.951741	-0.0808018	0.922377	0.89635	0.95942	-0.0652478	0.936835	0.05	0.25	0.05	0.25	0.05	0.25	FALSE	FALSE	FALSE	FALSE	FALSE
CNVblock__gobp_copynumber_GOBP_RESPONSE_TO_INCREASED_OXYGEN_LEVELS	CNVblock__	TRUE	variance_prefilter	0.0281337	FALSE	0.629707				FALSE														0.05	0.25	0.05	0.25	0.05	0.25	FALSE	FALSE	FALSE	FALSE	FALSE
CNVblock__gobp_copynumber_GOBP_REGULATION_OF_NUCLEOTIDE_EXCISION_REPAIR	CNVblock__	FALSE	corr_prefilter				-0.00375774	0.00375774	142	FALSE														0.05	0.25	0.05	0.25	0.05	0.25	FALSE	FALSE	FALSE	FALSE	FALSE
CNVblock__gobp_copynumber_GOBP_SMOOTH_MUSCLE_CELL_APOPTOTIC_PROCESS	CNVblock__	TRUE	variance_prefilter	0.0296777	FALSE	0.629707				FALSE														0.05	0.25	0.05	0.25	0.05	0.25	FALSE	FALSE	FALSE	FALSE	FALSE
CNVblock__gobp_copynumber_GOBP_RESPIRATORY_BURST_INVOLVED_IN_DEFENSE_RESPONSE	CNVblock__	FALSE					-0.0673003	0.0673003	142	TRUE			0.509886	0.780465	mwu	0.256256	0.708908	-0.608161	0.544351	0.191614	0.637799	-0.722014	0.485773	0.05	0.25	0.05	0.25	0.05	0.25	FALSE	FALSE	FALSE	FALSE	FALSE
CNVblock__gobp_copynumber_GOBP_UBIQUITIN_DEPENDENT_PROTEIN_CATABOLIC_PROCESS_VIA_THE_MULTIVESICULAR_BODY_SORTING_PATHWAY	CNVblock__	TRUE	variance_prefilter	0.0319044	FALSE	0.629707				FALSE														0.05	0.25	0.05	0.25	0.05	0.25	FALSE	FALSE	FALSE	FALSE	FALSE
CNVblock__gobp_copynumber_GOBP_PHOSPHATE_ION_TRANSPORT	CNVblock__	TRUE	variance_prefilter	0.0338483	FALSE	0.629707				FALSE														0.05	0.25	0.05	0.25	0.05	0.25	FALSE	FALSE	FALSE	FALSE	FALSE
CNVblock__gobp_copynumber_GOBP_REGULATION_OF_MITOTIC_SPINDLE_ASSEMBLY	CNVblock__	FALSE					-0.0949075	0.0949075	142	TRUE			0.406312	0.733274	mwu	0.163476	0.597618	-0.745407	0.474541	0.185153	0.628162	-0.724256	0.484685	0.05	0.25	0.05	0.25	0.05	0.25	FALSE	FALSE	FALSE	FALSE	FALSE
CNVblock__gobp_copynumber_GOBP_REGULATION_OF_FAT_CELL_DIFFERENTIATION	CNVblock__	TRUE	variance_prefilter	0.0139126	FALSE	0.629707				FALSE														0.05	0.25	0.05	0.25	0.05	0.25	FALSE	FALSE	FALSE	FALSE	FALSE
CNVblock__gobp_copynumber_GOBP_ANOIKIS	CNVblock__	TRUE	variance_prefilter	0.0319836	FALSE	0.629707				FALSE														0.05	0.25	0.05	0.25	0.05	0.25	FALSE	FALSE	FALSE	FALSE	FALSE
CNVblock__gobp_copynumber_GOBP_CYCLIC_NUCLEOTIDE_BIOSYNTHETIC_PROCESS	CNVblock__	TRUE	variance_prefilter	0.0350258	FALSE	0.629707				FALSE														0.05	0.25	0.05	0.25	0.05	0.25	FALSE	FALSE	FALSE	FALSE	FALSE
CNVblock__gobp_copynumber_GOBP_MEMBRANE_FISSION	CNVblock__	TRUE	variance_prefilter	0.0266173	FALSE	0.629707				FALSE														0.05	0.25	0.05	0.25	0.05	0.25	FALSE	FALSE	FALSE	FALSE	FALSE
CNVblock__gobp_copynumber_GOBP_NEGATIVE_REGULATION_OF_PHAGOCYTOSIS	CNVblock__	FALSE					-0.225189	0.225189	142	TRUE			0.00996924	0.241991	mwu	0.00865281	0.212939	-1.45661	0.233024	0.00869075	0.191635	-1.54252	0.213842	0.05	0.25	0.05	0.25	0.05	0.25	TRUE	TRUE	TRUE	FALSE	TRUE
CNVblock__gobp_copynumber_GOBP_INTERLEUKIN_4_PRODUCTION	CNVblock__	TRUE	variance_prefilter	0.0347243	FALSE	0.629707				FALSE														0.05	0.25	0.05	0.25	0.05	0.25	FALSE	FALSE	FALSE	FALSE	FALSE
CNVblock__gobp_copynumber_GOBP_NEGATIVE_REGULATION_OF_INTRACELLULAR_STEROID_HORMONE_RECEPTOR_SIGNALING_PATHWAY	CNVblock__	TRUE	variance_prefilter	0.0291231	FALSE	0.629707				FALSE														0.05	0.25	0.05	0.25	0.05	0.25	FALSE	FALSE	FALSE	FALSE	FALSE
CNVblock__gobp_copynumber_GOBP_PROTEIN_TRANSMEMBRANE_IMPORT_INTO_INTRACELLULAR_ORGANELLE	CNVblock__	TRUE	variance_prefilter	0.017245	FALSE	0.629707				FALSE														0.05	0.25	0.05	0.25	0.05	0.25	FALSE	FALSE	FALSE	FALSE	FALSE
CNVblock__gobp_copynumber_GOBP_POSITIVE_REGULATION_OF_CELL_KILLING	CNVblock__	FALSE					-0.0965795	0.0965795	142	TRUE			0.300935	0.67707	mwu	0.253862	0.706643	-0.554618	0.574292	0.255175	0.697227	-0.58453	0.557368	0.05	0.25	0.05	0.25	0.05	0.25	FALSE	FALSE	FALSE	FALSE	FALSE
CNVblock__gobp_copynumber_GOBP_RESPONSE_TO_IONIZING_RADIATION	CNVblock__	TRUE	variance_prefilter	0.0131971	FALSE	0.629707				FALSE														0.05	0.25	0.05	0.25	0.05	0.25	FALSE	FALSE	FALSE	FALSE	FALSE
CNVblock__gobp_copynumber_GOBP_PLATELET_MORPHOGENESIS	CNVblock__	FALSE					-0.0121058	0.0121058	142	TRUE			0.855907	0.925303	mwu	0.924324	0.970691	-0.0521325	0.949203	0.877397	0.954253	-0.0864311	0.917199	0.05	0.25	0.05	0.25	0.05	0.25	FALSE	FALSE	FALSE	FALSE	FALSE
CNVblock__gobp_copynumber_GOBP_MITOCHONDRIAL_TRANSCRIPTION	CNVblock__	FALSE					-0.0217765	0.0217765	142	TRUE			0.764235	0.890496	mwu	0.802082	0.920325	0.14634	1.15759	0.741374	0.897914	0.19771	1.21861	0.05	0.25	0.05	0.25	0.05	0.25	FALSE	FALSE	FALSE	FALSE	FALSE
CNVblock__gobp_copynumber_GOBP_NEGATIVE_REGULATION_OF_IMMUNE_EFFECTOR_PROCESS	CNVblock__	TRUE	variance_prefilter	0.0360911	FALSE	0.629707				FALSE														0.05	0.25	0.05	0.25	0.05	0.25	FALSE	FALSE	FALSE	FALSE	FALSE
CNVblock__gobp_copynumber_GOBP_STEROID_HORMONE_BIOSYNTHETIC_PROCESS	CNVblock__	TRUE	variance_prefilter	0.0279221	FALSE	0.629707				FALSE														0.05	0.25	0.05	0.25	0.05	0.25	FALSE	FALSE	FALSE	FALSE	FALSE
CNVblock__gobp_copynumber_GOBP_CYTOPLASMIC_TRANSLATIONAL_INITIATION	CNVblock__	FALSE					-0.236318	0.236318	142	TRUE			0.00584342	0.190858	mwu	0.0122986	0.245316	-1.51678	0.219418	0.021041	0.256697	-1.41936	0.241869	0.05	0.25	0.05	0.25	0.05	0.25	TRUE	TRUE	FALSE	FALSE	TRUE
CNVblock__gobp_copynumber_GOBP_FC_EPSILON_RECEPTOR_SIGNALING_PATHWAY	CNVblock__	TRUE	variance_prefilter	0.0330659	FALSE	0.629707				FALSE														0.05	0.25	0.05	0.25	0.05	0.25	FALSE	FALSE	FALSE	FALSE	FALSE
CNVblock__gobp_copynumber_GOBP_ESTABLISHMENT_OF_EPITHELIAL_CELL_POLARITY	CNVblock__	TRUE	variance_prefilter	0.0225428	FALSE	0.629707				FALSE														0.05	0.25	0.05	0.25	0.05	0.25	FALSE	FALSE	FALSE	FALSE	FALSE
CNVblock__gobp_copynumber_GOBP_BUNDLE_OF_HIS_CELL_TO_PURKINJE_MYOCYTE_COMMUNICATION	CNVblock__	FALSE					0.0305042	0.0305042	142	TRUE			0.652058	0.848644	mwu	0.741108	0.897218	0.166657	1.18135	0.660319	0.856266	0.225097	1.25244	0.05	0.25	0.05	0.25	0.05	0.25	FALSE	FALSE	FALSE	FALSE	FALSE
CNVblock__gobp_copynumber_GOBP_DENDRITIC_CELL_MIGRATION	CNVblock__	FALSE					-0.0103095	0.0103095	142	TRUE			0.824008	0.910245	mwu	0.773898	0.909848	-0.166601	0.846537	0.797424	0.922348	-0.150485	0.860291	0.05	0.25	0.05	0.25	0.05	0.25	FALSE	FALSE	FALSE	FALSE	FALSE
CNVblock__gobp_copynumber_GOBP_REPLICATIVE_SENESCENCE	CNVblock__	FALSE					-0.0779288	0.0779288	142	TRUE			0.357482	0.714264	mwu	0.197833	0.646604	-0.67709	0.508094	0.190296	0.635119	-0.710222	0.491535	0.05	0.25	0.05	0.25	0.05	0.25	FALSE	FALSE	FALSE	FALSE	FALSE
CNVblock__gobp_copynumber_GOBP_REGULATION_OF_PROTEIN_NEDDYLATION	CNVblock__	FALSE					-0.0165068	0.0165068	142	TRUE			0.820834	0.909536	mwu	0.803823	0.921631	-0.129449	0.878579	0.865607	0.949235	-0.0896555	0.914246	0.05	0.25	0.05	0.25	0.05	0.25	FALSE	FALSE	FALSE	FALSE	FALSE
CNVblock__gobp_copynumber_GOBP_PRESYNAPSE_ORGANIZATION	CNVblock__	TRUE	variance_prefilter	0.0289807	FALSE	0.629707				FALSE														0.05	0.25	0.05	0.25	0.05	0.25	FALSE	FALSE	FALSE	FALSE	FALSE
CNVblock__gobp_copynumber_GOBP_MATURATION_OF_SSU_RRNA	CNVblock__	TRUE	variance_prefilter	0.0282457	FALSE	0.629707				FALSE														0.05	0.25	0.05	0.25	0.05	0.25	FALSE	FALSE	FALSE	FALSE	FALSE
CNVblock__gobp_copynumber_GOBP_CELLULAR_RESPONSE_TO_KETONE	CNVblock__	TRUE	variance_prefilter	0.0118357	FALSE	0.629707				FALSE														0.05	0.25	0.05	0.25	0.05	0.25	FALSE	FALSE	FALSE	FALSE	FALSE
CNVblock__gobp_copynumber_GOBP_CELLULAR_RESPONSE_TO_ARSENIC_CONTAINING_SUBSTANCE	CNVblock__	FALSE					-0.151924	0.151924	142	TRUE			0.111054	0.538225	mwu	0.0978834	0.502223	-0.869127	0.419318	0.0579334	0.401402	-1.02409	0.359123	0.05	0.25	0.05	0.25	0.05	0.25	FALSE	FALSE	FALSE	FALSE	FALSE
CNVblock__gobp_copynumber_GOBP_POSITIVE_REGULATION_OF_BROWN_FAT_CELL_DIFFERENTIATION	CNVblock__	FALSE					0.0417333	0.0417333	142	TRUE			0.531072	0.791053	mwu	0.991699	0.995517	0.00493801	1.00495	0.864041	0.949235	-0.083901	0.919522	0.05	0.25	0.05	0.25	0.05	0.25	FALSE	FALSE	FALSE	FALSE	FALSE
CNVblock__gobp_copynumber_GOBP_LACTATE_METABOLIC_PROCESS	CNVblock__	FALSE					0.0115588	0.0115588	142	TRUE			0.8816	0.939938	mwu	0.822483	0.928981	-0.108062	0.897572	0.789797	0.920448	-0.130946	0.877266	0.05	0.25	0.05	0.25	0.05	0.25	FALSE	FALSE	FALSE	FALSE	FALSE
CNVblock__gobp_copynumber_GOBP_CELLULAR_RESPONSE_TO_ALKALOID	CNVblock__	TRUE	variance_prefilter	0.0228891	FALSE	0.629707				FALSE														0.05	0.25	0.05	0.25	0.05	0.25	FALSE	FALSE	FALSE	FALSE	FALSE
CNVblock__gobp_copynumber_GOBP_MULTIVESICULAR_BODY_SORTING_PATHWAY	CNVblock__	TRUE	variance_prefilter	0.0280963	FALSE	0.629707				FALSE														0.05	0.25	0.05	0.25	0.05	0.25	FALSE	FALSE	FALSE	FALSE	FALSE
CNVblock__gobp_copynumber_GOBP_POTASSIUM_ION_IMPORT_ACROSS_PLASMA_MEMBRANE	CNVblock__	TRUE	variance_prefilter	0.0292937	FALSE	0.629707				FALSE														0.05	0.25	0.05	0.25	0.05	0.25	FALSE	FALSE	FALSE	FALSE	FALSE
CNVblock__gobp_copynumber_GOBP_CELLULAR_RESPONSE_TO_DEXAMETHASONE_STIMULUS	CNVblock__	TRUE	variance_prefilter	0.0362014	FALSE	0.629707				FALSE														0.05	0.25	0.05	0.25	0.05	0.25	FALSE	FALSE	FALSE	FALSE	FALSE
CNVblock__gobp_copynumber_GOBP_REGULATION_OF_LYMPHOCYTE_CHEMOTAXIS	CNVblock__	FALSE					0.0109748	0.0109748	142	TRUE			0.764235	0.890496	mwu	0.770096	0.908492	-0.159292	0.852747	0.816585	0.928794	-0.128282	0.879605	0.05	0.25	0.05	0.25	0.05	0.25	FALSE	FALSE	FALSE	FALSE	FALSE
CNVblock__gobp_copynumber_GOBP_CELLULAR_RESPONSE_TO_VIRUS	CNVblock__	FALSE					-0.12166	0.12166	142	TRUE			0.139083	0.574726	mwu	0.132127	0.564674	-0.983562	0.373977	0.0817076	0.45716	-1.17436	0.309018	0.05	0.25	0.05	0.25	0.05	0.25	FALSE	FALSE	FALSE	FALSE	FALSE
CNVblock__gobp_copynumber_GOBP_BASEMENT_MEMBRANE_ORGANIZATION	CNVblock__	TRUE	variance_prefilter	0.0324655	FALSE	0.629707				FALSE														0.05	0.25	0.05	0.25	0.05	0.25	FALSE	FALSE	FALSE	FALSE	FALSE
CNVblock__gobp_copynumber_GOBP_REGULATION_OF_KETONE_BIOSYNTHETIC_PROCESS	CNVblock__	FALSE					-0.0337466	0.0337466	142	TRUE			0.622923	0.84049	mwu	0.580139	0.827326	-0.288524	0.749369	0.629031	0.845494	-0.258145	0.772483	0.05	0.25	0.05	0.25	0.05	0.25	FALSE	FALSE	FALSE	FALSE	FALSE
CNVblock__gobp_copynumber_GOBP_GLOMERULUS_DEVELOPMENT	CNVblock__	TRUE	variance_prefilter	0.0146695	FALSE	0.629707				FALSE														0.05	0.25	0.05	0.25	0.05	0.25	FALSE	FALSE	FALSE	FALSE	FALSE
CNVblock__gobp_copynumber_GOBP_REGULATION_OF_HEMATOPOIETIC_STEM_CELL_PROLIFERATION	CNVblock__	FALSE	corr_prefilter				-0.00132932	0.00132932	142	FALSE														0.05	0.25	0.05	0.25	0.05	0.25	FALSE	FALSE	FALSE	FALSE	FALSE
CNVblock__gobp_copynumber_GOBP_SENSORY_PERCEPTION_OF_PAIN	CNVblock__	TRUE	variance_prefilter	0.0191236	FALSE	0.629707				FALSE														0.05	0.25	0.05	0.25	0.05	0.25	FALSE	FALSE	FALSE	FALSE	FALSE
CNVblock__gobp_copynumber_GOBP_REGULATION_OF_STEROID_HORMONE_SECRETION	CNVblock__	FALSE					-0.13702	0.13702	142	TRUE			0.115703	0.539409	mwu	0.102091	0.512408	-1.02217	0.359814	0.128546	0.548434	-0.964809	0.381056	0.05	0.25	0.05	0.25	0.05	0.25	FALSE	FALSE	FALSE	FALSE	FALSE
CNVblock__gobp_copynumber_GOBP_MOTOR_BEHAVIOR	CNVblock__	FALSE					-0.177473	0.177473	142	TRUE			0.0523406	0.403315	mwu	0.125654	0.558363	-0.936523	0.391988	0.069994	0.436141	-1.14202	0.319174	0.05	0.25	0.05	0.25	0.05	0.25	FALSE	FALSE	FALSE	FALSE	FALSE
CNVblock__gobp_copynumber_GOBP_GLYCOSPHINGOLIPID_BIOSYNTHETIC_PROCESS	CNVblock__	TRUE	variance_prefilter	0.0328953	FALSE	0.629707				FALSE														0.05	0.25	0.05	0.25	0.05	0.25	FALSE	FALSE	FALSE	FALSE	FALSE
CNVblock__gobp_copynumber_GOBP_POLYSACCHARIDE_CATABOLIC_PROCESS	CNVblock__	FALSE	corr_prefilter				0.000645151	0.000645151	142	FALSE														0.05	0.25	0.05	0.25	0.05	0.25	FALSE	FALSE	FALSE	FALSE	FALSE
CNVblock__gobp_copynumber_GOBP_REGULATION_OF_SYNAPSE_ASSEMBLY	CNVblock__	TRUE	variance_prefilter	0.0175501	FALSE	0.629707				FALSE														0.05	0.25	0.05	0.25	0.05	0.25	FALSE	FALSE	FALSE	FALSE	FALSE
CNVblock__gobp_copynumber_GOBP_REGULATION_OF_INFLAMMATORY_RESPONSE_TO_ANTIGENIC_STIMULUS	CNVblock__	TRUE	variance_prefilter	0.0344975	FALSE	0.629707				FALSE														0.05	0.25	0.05	0.25	0.05	0.25	FALSE	FALSE	FALSE	FALSE	FALSE
CNVblock__gobp_copynumber_GOBP_REGULATION_OF_RESPIRATORY_BURST	CNVblock__	FALSE					-0.0414491	0.0414491	142	TRUE			0.523075	0.78791	mwu	0.649707	0.862831	-0.261396	0.769976	0.70466	0.879222	-0.222798	0.800276	0.05	0.25	0.05	0.25	0.05	0.25	FALSE	FALSE	FALSE	FALSE	FALSE
CNVblock__gobp_copynumber_GOBP_REGULATION_OF_CELL_FATE_SPECIFICATION	CNVblock__	TRUE	variance_prefilter	0.0295507	FALSE	0.629707				FALSE														0.05	0.25	0.05	0.25	0.05	0.25	FALSE	FALSE	FALSE	FALSE	FALSE
CNVblock__gobp_copynumber_GOBP_T_CELL_MEDIATED_CYTOTOXICITY	CNVblock__	FALSE					-0.0934984	0.0934984	142	TRUE			0.326404	0.697472	mwu	0.168227	0.606629	-0.676634	0.508325	0.182904	0.628162	-0.675473	0.508915	0.05	0.25	0.05	0.25	0.05	0.25	FALSE	FALSE	FALSE	FALSE	FALSE
CNVblock__gobp_copynumber_GOBP_DNA_METHYLATION	CNVblock__	TRUE	variance_prefilter	0.0245443	FALSE	0.629707				FALSE														0.05	0.25	0.05	0.25	0.05	0.25	FALSE	FALSE	FALSE	FALSE	FALSE
CNVblock__gobp_copynumber_GOBP_DETECTION_OF_STIMULUS_INVOLVED_IN_SENSORY_PERCEPTION_OF_PAIN	CNVblock__	FALSE	corr_prefilter				0.00141963	0.00141963	142	FALSE														0.05	0.25	0.05	0.25	0.05	0.25	FALSE	FALSE	FALSE	FALSE	FALSE
CNVblock__gobp_copynumber_GOBP_DETECTION_OF_OTHER_ORGANISM	CNVblock__	FALSE					-0.0175842	0.0175842	142	TRUE			0.859111	0.927163	mwu	0.829553	0.932714	-0.107339	0.898221	0.683787	0.869121	-0.213377	0.807852	0.05	0.25	0.05	0.25	0.05	0.25	FALSE	FALSE	FALSE	FALSE	FALSE
CNVblock__gobp_copynumber_GOBP_RNA_SURVEILLANCE	CNVblock__	FALSE					-0.131843	0.131843	142	TRUE			0.140176	0.575452	mwu	0.0826869	0.466812	-0.886041	0.412285	0.0722155	0.439808	-0.925085	0.396498	0.05	0.25	0.05	0.25	0.05	0.25	FALSE	FALSE	FALSE	FALSE	FALSE
CNVblock__gobp_copynumber_GOBP_REPLACEMENT_OSSIFICATION	CNVblock__	TRUE	variance_prefilter	0.0332929	FALSE	0.629707				FALSE														0.05	0.25	0.05	0.25	0.05	0.25	FALSE	FALSE	FALSE	FALSE	FALSE
CNVblock__gobp_copynumber_GOBP_NEGATIVE_REGULATION_OF_EPITHELIAL_CELL_DIFFERENTIATION	CNVblock__	TRUE	variance_prefilter	0.0239025	FALSE	0.629707				FALSE														0.05	0.25	0.05	0.25	0.05	0.25	FALSE	FALSE	FALSE	FALSE	FALSE
CNVblock__gobp_copynumber_GOBP_POSITIVE_REGULATION_OF_TELOMERE_MAINTENANCE_VIA_TELOMERE_LENGTHENING	CNVblock__	TRUE	variance_prefilter	0.02302	FALSE	0.629707				FALSE														0.05	0.25	0.05	0.25	0.05	0.25	FALSE	FALSE	FALSE	FALSE	FALSE
CNVblock__gobp_copynumber_GOBP_CELL_CELL_SIGNALING_INVOLVED_IN_CARDIAC_CONDUCTION	CNVblock__	TRUE	variance_prefilter	0.0275184	FALSE	0.629707				FALSE														0.05	0.25	0.05	0.25	0.05	0.25	FALSE	FALSE	FALSE	FALSE	FALSE
CNVblock__gobp_copynumber_GOBP_ALTERNATIVE_MRNA_SPLICING_VIA_SPLICEOSOME	CNVblock__	TRUE	variance_prefilter	0.0156543	FALSE	0.629707				FALSE														0.05	0.25	0.05	0.25	0.05	0.25	FALSE	FALSE	FALSE	FALSE	FALSE
CNVblock__gobp_copynumber_GOBP_POSITIVE_REGULATION_OF_EXCITATORY_POSTSYNAPTIC_POTENTIAL	CNVblock__	TRUE	variance_prefilter	0.0262924	FALSE	0.629707				FALSE														0.05	0.25	0.05	0.25	0.05	0.25	FALSE	FALSE	FALSE	FALSE	FALSE
CNVblock__gobp_copynumber_GOBP_NEGATIVE_REGULATION_OF_GLIAL_CELL_PROLIFERATION	CNVblock__	FALSE					0.0395903	0.0395903	142	TRUE			0.801848	0.900659	mwu	0.961844	0.986329	0.0240754	1.02437	0.909994	0.964089	-0.0580196	0.943631	0.05	0.25	0.05	0.25	0.05	0.25	FALSE	FALSE	FALSE	FALSE	FALSE
CNVblock__gobp_copynumber_GOBP_RIBOSOME_ASSEMBLY	CNVblock__	TRUE	variance_prefilter	0.0233036	FALSE	0.629707				FALSE														0.05	0.25	0.05	0.25	0.05	0.25	FALSE	FALSE	FALSE	FALSE	FALSE
CNVblock__gobp_copynumber_GOBP_REGULATION_OF_MONOATOMIC_ANION_TRANSPORT	CNVblock__	FALSE					0.240815	0.240815	142	TRUE			0.00173706	0.148952	mwu	0.00788565	0.207089	1.28594	3.61805	0.0055687	0.166523	1.358	3.88839	0.05	0.25	0.05	0.25	0.05	0.25	TRUE	TRUE	TRUE	FALSE	TRUE
CNVblock__gobp_copynumber_GOBP_POSITIVE_REGULATION_OF_MEIOTIC_CELL_CYCLE	CNVblock__	FALSE					0.136193	0.136193	142	TRUE			0.0703357	0.452056	mwu	0.106828	0.524942	0.967436	2.63119	0.112887	0.521195	0.972309	2.64404	0.05	0.25	0.05	0.25	0.05	0.25	FALSE	FALSE	FALSE	FALSE	FALSE
CNVblock__gobp_copynumber_GOBP_NODAL_SIGNALING_PATHWAY	CNVblock__	TRUE	variance_prefilter	0.0355825	FALSE	0.629707				FALSE														0.05	0.25	0.05	0.25	0.05	0.25	FALSE	FALSE	FALSE	FALSE	FALSE
CNVblock__gobp_copynumber_GOBP_MONOCYTE_DIFFERENTIATION	CNVblock__	FALSE	corr_prefilter				-0.00133693	0.00133693	142	FALSE														0.05	0.25	0.05	0.25	0.05	0.25	FALSE	FALSE	FALSE	FALSE	FALSE
CNVblock__gobp_copynumber_GOBP_NEUROTRANSMITTER_UPTAKE	CNVblock__	TRUE	variance_prefilter	0.0256405	FALSE	0.629707				FALSE														0.05	0.25	0.05	0.25	0.05	0.25	FALSE	FALSE	FALSE	FALSE	FALSE
CNVblock__gobp_copynumber_GOBP_RENAL_ABSORPTION	CNVblock__	TRUE	variance_prefilter	0.0252369	FALSE	0.629707				FALSE														0.05	0.25	0.05	0.25	0.05	0.25	FALSE	FALSE	FALSE	FALSE	FALSE
CNVblock__gobp_copynumber_GOBP_TELOMERE_CAPPING	CNVblock__	TRUE	variance_prefilter	0.0240128	FALSE	0.629707				FALSE														0.05	0.25	0.05	0.25	0.05	0.25	FALSE	FALSE	FALSE	FALSE	FALSE
CNVblock__gobp_copynumber_GOBP_RESPONSE_TO_MAGNESIUM_ION	CNVblock__	FALSE					-0.0166895	0.0166895	142	TRUE			0.988605	0.992761	mwu	0.759545	0.904637	0.166073	1.18066	0.590965	0.830097	0.302181	1.35281	0.05	0.25	0.05	0.25	0.05	0.25	FALSE	FALSE	FALSE	FALSE	FALSE
CNVblock__gobp_copynumber_GOBP_SOMATIC_STEM_CELL_POPULATION_MAINTENANCE	CNVblock__	TRUE	variance_prefilter	0.017261	FALSE	0.629707				FALSE														0.05	0.25	0.05	0.25	0.05	0.25	FALSE	FALSE	FALSE	FALSE	FALSE
CNVblock__gobp_copynumber_GOBP_UBIQUINONE_METABOLIC_PROCESS	CNVblock__	FALSE					-0.059436	0.059436	142	TRUE			0.32842	0.699323	mwu	0.650772	0.862831	-0.233709	0.791592	0.627675	0.844962	-0.257524	0.772963	0.05	0.25	0.05	0.25	0.05	0.25	FALSE	FALSE	FALSE	FALSE	FALSE
CNVblock__gobp_copynumber_GOBP_NEGATIVE_REGULATION_OF_B_CELL_ACTIVATION	CNVblock__	FALSE					-0.142497	0.142497	142	TRUE			0.0979893	0.517321	mwu	0.0550278	0.394946	-1.22979	0.292354	0.060861	0.409352	-1.22726	0.293093	0.05	0.25	0.05	0.25	0.05	0.25	FALSE	FALSE	FALSE	FALSE	FALSE
CNVblock__gobp_copynumber_GOBP_B_CELL_APOPTOTIC_PROCESS	CNVblock__	TRUE	variance_prefilter	0.0329405	FALSE	0.629707				FALSE														0.05	0.25	0.05	0.25	0.05	0.25	FALSE	FALSE	FALSE	FALSE	FALSE
CNVblock__gobp_copynumber_GOBP_HOMEOSTASIS_OF_NUMBER_OF_CELLS_WITHIN_A_TISSUE	CNVblock__	TRUE	variance_prefilter	0.0249551	FALSE	0.629707				FALSE														0.05	0.25	0.05	0.25	0.05	0.25	FALSE	FALSE	FALSE	FALSE	FALSE
CNVblock__gobp_copynumber_GOBP_REGULATION_OF_CELLULAR_RESPONSE_TO_HEAT	CNVblock__	FALSE					-0.126878	0.126878	142	TRUE			0.16101	0.586718	mwu	0.075146	0.449674	-0.846174	0.429053	0.103015	0.493556	-0.802531	0.448193	0.05	0.25	0.05	0.25	0.05	0.25	FALSE	FALSE	FALSE	FALSE	FALSE
CNVblock__gobp_copynumber_GOBP_REGULATION_OF_RESPONSE_TO_EXTRACELLULAR_STIMULUS	CNVblock__	TRUE	variance_prefilter	0.0323139	FALSE	0.629707				FALSE														0.05	0.25	0.05	0.25	0.05	0.25	FALSE	FALSE	FALSE	FALSE	FALSE
CNVblock__gobp_copynumber_GOBP_REGULATION_OF_BIOLOGICAL_PROCESS_INVOLVED_IN_SYMBIOTIC_INTERACTION	CNVblock__	TRUE	variance_prefilter	0.0313978	FALSE	0.629707				FALSE														0.05	0.25	0.05	0.25	0.05	0.25	FALSE	FALSE	FALSE	FALSE	FALSE
CNVblock__gobp_copynumber_GOBP_ORGANISM_EMERGENCE_FROM_PROTECTIVE_STRUCTURE	CNVblock__	TRUE	variance_prefilter	0.0305825	FALSE	0.629707				FALSE														0.05	0.25	0.05	0.25	0.05	0.25	FALSE	FALSE	FALSE	FALSE	FALSE
CNVblock__gobp_copynumber_GOBP_ANTIGEN_PROCESSING_AND_PRESENTATION_OF_PEPTIDE_ANTIGEN_VIA_MHC_CLASS_I	CNVblock__	FALSE					-0.0426316	0.0426316	142	TRUE			0.600031	0.826337	mwu	0.456037	0.781899	-0.28524	0.751834	0.426809	0.76665	-0.315949	0.729096	0.05	0.25	0.05	0.25	0.05	0.25	FALSE	FALSE	FALSE	FALSE	FALSE
CNVblock__gobp_copynumber_GOBP_MEMBRANE_DEPOLARIZATION	CNVblock__	TRUE	variance_prefilter	0.0176861	FALSE	0.629707				FALSE														0.05	0.25	0.05	0.25	0.05	0.25	FALSE	FALSE	FALSE	FALSE	FALSE
CNVblock__gobp_copynumber_GOBP_PROTEIN_LOCALIZATION_TO_CHROMATIN	CNVblock__	TRUE	variance_prefilter	0.0235438	FALSE	0.629707				FALSE														0.05	0.25	0.05	0.25	0.05	0.25	FALSE	FALSE	FALSE	FALSE	FALSE
CNVblock__gobp_copynumber_GOBP_POSITIVE_REGULATION_OF_CELL_MORPHOGENESIS	CNVblock__	TRUE	variance_prefilter	0.0218019	FALSE	0.629707				FALSE														0.05	0.25	0.05	0.25	0.05	0.25	FALSE	FALSE	FALSE	FALSE	FALSE
CNVblock__gobp_copynumber_GOBP_RESPONSE_TO_ALDOSTERONE	CNVblock__	FALSE					0.0276767	0.0276767	142	TRUE			0.754915	0.890496	mwu	0.652645	0.862831	0.252121	1.28675	0.643631	0.850052	0.264539	1.30283	0.05	0.25	0.05	0.25	0.05	0.25	FALSE	FALSE	FALSE	FALSE	FALSE
CNVblock__gobp_copynumber_GOBP_TOLL_LIKE_RECEPTOR_2_SIGNALING_PATHWAY	CNVblock__	FALSE					0.217832	0.217832	142	TRUE			0.0117433	0.243456	mwu	0.00768937	0.204829	1.31685	3.73166	0.0137719	0.217848	1.25079	3.4931	0.05	0.25	0.05	0.25	0.05	0.25	TRUE	TRUE	TRUE	FALSE	TRUE
CNVblock__gobp_copynumber_GOBP_REGULATION_OF_B_CELL_RECEPTOR_SIGNALING_PATHWAY	CNVblock__	FALSE					-0.0964637	0.0964637	142	TRUE			0.267913	0.656266	mwu	0.273995	0.726742	-0.693895	0.499626	0.40679	0.762794	-0.539075	0.583287	0.05	0.25	0.05	0.25	0.05	0.25	FALSE	FALSE	FALSE	FALSE	FALSE
CNVblock__gobp_copynumber_GOBP_EMBRYONIC_DIGESTIVE_TRACT_MORPHOGENESIS	CNVblock__	FALSE					-0.0790929	0.0790929	142	TRUE			0.4156	0.733274	mwu	0.396656	0.760887	-0.378071	0.685182	0.312548	0.731394	-0.46049	0.630975	0.05	0.25	0.05	0.25	0.05	0.25	FALSE	FALSE	FALSE	FALSE	FALSE
CNVblock__gobp_copynumber_GOBP_PULMONARY_VALVE_DEVELOPMENT	CNVblock__	FALSE					0.115186	0.115186	142	TRUE			0.156189	0.582167	mwu	0.184024	0.625454	0.774745	2.17004	0.153059	0.587186	0.853301	2.34738	0.05	0.25	0.05	0.25	0.05	0.25	FALSE	FALSE	FALSE	FALSE	FALSE
CNVblock__gobp_copynumber_GOBP_POSITIVE_REGULATION_OF_MYELOID_CELL_DIFFERENTIATION	CNVblock__	TRUE	variance_prefilter	0.0244696	FALSE	0.629707				FALSE														0.05	0.25	0.05	0.25	0.05	0.25	FALSE	FALSE	FALSE	FALSE	FALSE
CNVblock__gobp_copynumber_GOBP_REGULATION_OF_ACUTE_INFLAMMATORY_RESPONSE_TO_ANTIGENIC_STIMULUS	CNVblock__	FALSE					-0.0152492	0.0152492	142	TRUE			0.836736	0.919384	mwu	0.846466	0.945412	-0.115447	0.890968	0.920475	0.967406	0.061235	1.06315	0.05	0.25	0.05	0.25	0.05	0.25	FALSE	FALSE	FALSE	FALSE	FALSE
CNVblock__gobp_copynumber_GOBP_RETINA_LAYER_FORMATION	CNVblock__	TRUE	variance_prefilter	0.0286341	FALSE	0.629707				FALSE														0.05	0.25	0.05	0.25	0.05	0.25	FALSE	FALSE	FALSE	FALSE	FALSE
CNVblock__gobp_copynumber_GOBP_MODULATION_OF_PROCESS_OF_ANOTHER_ORGANISM	CNVblock__	FALSE					-0.0640102	0.0640102	142	TRUE			0.44908	0.749088	mwu	0.680646	0.871671	-0.226609	0.797233	0.675014	0.864981	-0.240825	0.785979	0.05	0.25	0.05	0.25	0.05	0.25	FALSE	FALSE	FALSE	FALSE	FALSE
CNVblock__gobp_copynumber_GOBP_CELL_KILLING	CNVblock__	TRUE	variance_prefilter	0.0265789	FALSE	0.629707				FALSE														0.05	0.25	0.05	0.25	0.05	0.25	FALSE	FALSE	FALSE	FALSE	FALSE
CNVblock__gobp_copynumber_GOBP_REGULATION_OF_TOLL_LIKE_RECEPTOR_SIGNALING_PATHWAY	CNVblock__	TRUE	variance_prefilter	0.03374	FALSE	0.629707				FALSE														0.05	0.25	0.05	0.25	0.05	0.25	FALSE	FALSE	FALSE	FALSE	FALSE
CNVblock__gobp_copynumber_GOBP_V_D_J_RECOMBINATION	CNVblock__	FALSE					0.0898011	0.0898011	142	TRUE			0.271454	0.656266	mwu	0.421133	0.768822	0.443466	1.5581	0.401688	0.76195	0.469127	1.5986	0.05	0.25	0.05	0.25	0.05	0.25	FALSE	FALSE	FALSE	FALSE	FALSE
CNVblock__gobp_copynumber_GOBP_POSITIVE_REGULATION_OF_BONE_RESORPTION	CNVblock__	FALSE					-0.167867	0.167867	142	TRUE			0.0832359	0.491211	mwu	0.0411769	0.351351	-1.17078	0.310124	0.0318242	0.298237	-1.2661	0.281928	0.05	0.25	0.05	0.25	0.05	0.25	FALSE	FALSE	FALSE	FALSE	FALSE
CNVblock__gobp_copynumber_GOBP_NEGATIVE_REGULATION_OF_PEPTIDYL_TYROSINE_PHOSPHORYLATION	CNVblock__	TRUE	variance_prefilter	0.0202699	FALSE	0.629707				FALSE														0.05	0.25	0.05	0.25	0.05	0.25	FALSE	FALSE	FALSE	FALSE	FALSE
CNVblock__gobp_copynumber_GOBP_MICROTUBULE_NUCLEATION	CNVblock__	TRUE	variance_prefilter	0.0233662	FALSE	0.629707				FALSE														0.05	0.25	0.05	0.25	0.05	0.25	FALSE	FALSE	FALSE	FALSE	FALSE
CNVblock__gobp_copynumber_GOBP_POSITIVE_REGULATION_OF_MUSCLE_CELL_APOPTOTIC_PROCESS	CNVblock__	TRUE	variance_prefilter	0.0312895	FALSE	0.629707				FALSE														0.05	0.25	0.05	0.25	0.05	0.25	FALSE	FALSE	FALSE	FALSE	FALSE
CNVblock__gobp_copynumber_GOBP_EPITHELIAL_TUBE_BRANCHING_INVOLVED_IN_LUNG_MORPHOGENESIS	CNVblock__	FALSE					-0.0414861	0.0414861	142	TRUE			0.843116	0.922577	mwu	0.665849	0.865138	-0.26256	0.76908	0.583505	0.827903	-0.344244	0.708756	0.05	0.25	0.05	0.25	0.05	0.25	FALSE	FALSE	FALSE	FALSE	FALSE
CNVblock__gobp_copynumber_GOBP_MEMBRANE_BIOGENESIS	CNVblock__	TRUE	variance_prefilter	0.0219601	FALSE	0.629707				FALSE														0.05	0.25	0.05	0.25	0.05	0.25	FALSE	FALSE	FALSE	FALSE	FALSE
CNVblock__gobp_copynumber_GOBP_POSITIVE_REGULATION_OF_INSULIN_SECRETION_INVOLVED_IN_CELLULAR_RESPONSE_TO_GLUCOSE_STIMULUS	CNVblock__	TRUE	variance_prefilter	0.0314096	FALSE	0.629707				FALSE														0.05	0.25	0.05	0.25	0.05	0.25	FALSE	FALSE	FALSE	FALSE	FALSE
CNVblock__gobp_copynumber_GOBP_POLY_A_PLUS_MRNA_EXPORT_FROM_NUCLEUS	CNVblock__	FALSE					0.0465435	0.0465435	142	TRUE			0.571964	0.811845	mwu	0.231168	0.693024	0.617677	1.85462	0.236082	0.679707	0.626404	1.87087	0.05	0.25	0.05	0.25	0.05	0.25	FALSE	FALSE	FALSE	FALSE	FALSE
CNVblock__gobp_copynumber_GOBP_ANDROGEN_RECEPTOR_SIGNALING_PATHWAY	CNVblock__	TRUE	variance_prefilter	0.0232223	FALSE	0.629707				FALSE														0.05	0.25	0.05	0.25	0.05	0.25	FALSE	FALSE	FALSE	FALSE	FALSE
CNVblock__gobp_copynumber_GOBP_NEGATIVE_REGULATION_OF_INTERLEUKIN_2_PRODUCTION	CNVblock__	FALSE					-0.0588343	0.0588343	142	TRUE			0.496873	0.775675	mwu	0.712804	0.888107	-0.228175	0.795985	0.824995	0.93254	-0.140297	0.8691	0.05	0.25	0.05	0.25	0.05	0.25	FALSE	FALSE	FALSE	FALSE	FALSE
CNVblock__gobp_copynumber_GOBP_RENAL_FILTRATION	CNVblock__	FALSE					0.0656572	0.0656572	142	TRUE			0.326404	0.697472	mwu	0.615217	0.841692	0.297376	1.34632	0.534837	0.807157	0.375506	1.45573	0.05	0.25	0.05	0.25	0.05	0.25	FALSE	FALSE	FALSE	FALSE	FALSE
CNVblock__gobp_copynumber_GOBP_REGULATION_OF_SYSTEMIC_ARTERIAL_BLOOD_PRESSURE	CNVblock__	TRUE	variance_prefilter	0.0125711	FALSE	0.629707				FALSE														0.05	0.25	0.05	0.25	0.05	0.25	FALSE	FALSE	FALSE	FALSE	FALSE
CNVblock__gobp_copynumber_GOBP_RNA_5_END_PROCESSING	CNVblock__	TRUE	variance_prefilter	0.0309819	FALSE	0.629707				FALSE														0.05	0.25	0.05	0.25	0.05	0.25	FALSE	FALSE	FALSE	FALSE	FALSE
CNVblock__gobp_copynumber_GOBP_SEMI_LUNAR_VALVE_DEVELOPMENT	CNVblock__	TRUE	variance_prefilter	0.0203127	FALSE	0.629707				FALSE														0.05	0.25	0.05	0.25	0.05	0.25	FALSE	FALSE	FALSE	FALSE	FALSE
CNVblock__gobp_copynumber_GOBP_EMBRYONIC_HEMOPOIESIS	CNVblock__	FALSE					-0.178622	0.178622	142	TRUE			0.0395269	0.358021	mwu	0.0572494	0.40599	-1.14316	0.318811	0.053331	0.389069	-1.16906	0.31066	0.05	0.25	0.05	0.25	0.05	0.25	FALSE	FALSE	FALSE	FALSE	FALSE
CNVblock__gobp_copynumber_GOBP_GANGLIOSIDE_BIOSYNTHETIC_PROCESS	CNVblock__	FALSE					-0.108378	0.108378	142	TRUE			0.155001	0.579889	mwu	0.0992436	0.506248	-0.90229	0.405639	0.0909392	0.478206	-0.938286	0.391298	0.05	0.25	0.05	0.25	0.05	0.25	FALSE	FALSE	FALSE	FALSE	FALSE
CNVblock__gobp_copynumber_GOBP_REGULATION_OF_DNA_TEMPLATED_DNA_REPLICATION	CNVblock__	TRUE	variance_prefilter	0.0208287	FALSE	0.629707				FALSE														0.05	0.25	0.05	0.25	0.05	0.25	FALSE	FALSE	FALSE	FALSE	FALSE
CNVblock__gobp_copynumber_GOBP_NEURON_INTRINSIC_APOPTOTIC_SIGNALING_PATHWAY_IN_RESPONSE_TO_OXIDATIVE_STRESS	CNVblock__	FALSE					-0.0838754	0.0838754	142	TRUE			0.308627	0.679358	mwu	0.170537	0.611105	-0.737551	0.478284	0.196776	0.64119	-0.707722	0.492766	0.05	0.25	0.05	0.25	0.05	0.25	FALSE	FALSE	FALSE	FALSE	FALSE
CNVblock__gobp_copynumber_GOBP_SCHWANN_CELL_DIFFERENTIATION	CNVblock__	TRUE	variance_prefilter	0.0260618	FALSE	0.629707				FALSE														0.05	0.25	0.05	0.25	0.05	0.25	FALSE	FALSE	FALSE	FALSE	FALSE
CNVblock__gobp_copynumber_GOBP_NEGATIVE_REGULATION_OF_MUSCLE_CELL_APOPTOTIC_PROCESS	CNVblock__	TRUE	variance_prefilter	0.0265632	FALSE	0.629707				FALSE														0.05	0.25	0.05	0.25	0.05	0.25	FALSE	FALSE	FALSE	FALSE	FALSE
CNVblock__gobp_copynumber_GOBP_CELL_ADHESION_MEDIATED_BY_INTEGRIN	CNVblock__	TRUE	variance_prefilter	0.0216454	FALSE	0.629707				FALSE														0.05	0.25	0.05	0.25	0.05	0.25	FALSE	FALSE	FALSE	FALSE	FALSE
CNVblock__gobp_copynumber_GOBP_LONG_TERM_SYNAPTIC_DEPRESSION	CNVblock__	FALSE					0.065787	0.065787	142	TRUE			0.285938	0.668007	mwu	0.326913	0.745581	0.560667	1.75184	0.357045	0.747868	0.538099	1.71275	0.05	0.25	0.05	0.25	0.05	0.25	FALSE	FALSE	FALSE	FALSE	FALSE
CNVblock__gobp_copynumber_GOBP_BONE_GROWTH	CNVblock__	TRUE	variance_prefilter	0.0297444	FALSE	0.629707				FALSE														0.05	0.25	0.05	0.25	0.05	0.25	FALSE	FALSE	FALSE	FALSE	FALSE
CNVblock__gobp_copynumber_GOBP_RESPONSE_TO_X_RAY	CNVblock__	TRUE	variance_prefilter	0.0221187	FALSE	0.629707				FALSE														0.05	0.25	0.05	0.25	0.05	0.25	FALSE	FALSE	FALSE	FALSE	FALSE
CNVblock__gobp_copynumber_GOBP_LATE_ENDOSOME_TO_LYSOSOME_TRANSPORT	CNVblock__	FALSE	corr_prefilter				0.00261704	0.00261704	142	FALSE														0.05	0.25	0.05	0.25	0.05	0.25	FALSE	FALSE	FALSE	FALSE	FALSE
CNVblock__gobp_copynumber_GOBP_NEGATIVE_REGULATION_OF_PROGRAMMED_NECROTIC_CELL_DEATH	CNVblock__	FALSE					0.0193668	0.0193668	142	TRUE			0.792398	0.89628	mwu	0.91311	0.967551	-0.0563974	0.945163	0.857607	0.946169	-0.094387	0.909931	0.05	0.25	0.05	0.25	0.05	0.25	FALSE	FALSE	FALSE	FALSE	FALSE
CNVblock__gobp_copynumber_GOBP_REGULATION_OF_CHOLESTEROL_BIOSYNTHETIC_PROCESS	CNVblock__	FALSE					0.0239091	0.0239091	142	TRUE			0.969077	0.981493	mwu	0.379551	0.757327	0.51891	1.68019	0.30549	0.72993	0.617438	1.85417	0.05	0.25	0.05	0.25	0.05	0.25	FALSE	FALSE	FALSE	FALSE	FALSE
CNVblock__gobp_copynumber_GOBP_RAB_PROTEIN_SIGNAL_TRANSDUCTION	CNVblock__	FALSE					-0.076013	0.076013	142	TRUE			0.32842	0.699323	mwu	0.430784	0.77269	-0.419708	0.657239	0.352745	0.747633	-0.503972	0.604126	0.05	0.25	0.05	0.25	0.05	0.25	FALSE	FALSE	FALSE	FALSE	FALSE
CNVblock__gobp_copynumber_GOBP_POSITIVE_REGULATION_OF_RESPONSE_TO_TUMOR_CELL	CNVblock__	FALSE					-0.115552	0.115552	142	TRUE			0.178769	0.607592	mwu	0.257217	0.709721	-0.63307	0.530959	0.230785	0.675316	-0.703294	0.494952	0.05	0.25	0.05	0.25	0.05	0.25	FALSE	FALSE	FALSE	FALSE	FALSE
CNVblock__gobp_copynumber_GOBP_REGULATION_OF_JUN_KINASE_ACTIVITY	CNVblock__	TRUE	variance_prefilter	0.0289304	FALSE	0.629707				FALSE														0.05	0.25	0.05	0.25	0.05	0.25	FALSE	FALSE	FALSE	FALSE	FALSE
CNVblock__gobp_copynumber_GOBP_HEMATOPOIETIC_STEM_CELL_DIFFERENTIATION	CNVblock__	FALSE					-0.130214	0.130214	142	TRUE			0.108337	0.536338	mwu	0.0733806	0.444128	-1.13968	0.31992	0.0735386	0.44356	-1.1465	0.317747	0.05	0.25	0.05	0.25	0.05	0.25	FALSE	FALSE	FALSE	FALSE	FALSE
CNVblock__gobp_copynumber_GOBP_ANTIGEN_PROCESSING_AND_PRESENTATION_VIA_MHC_CLASS_IB	CNVblock__	FALSE					-0.0345415	0.0345415	142	TRUE			0.751816	0.890496	mwu	0.411626	0.76445	-0.255621	0.774436	0.42313	0.76665	-0.25697	0.773392	0.05	0.25	0.05	0.25	0.05	0.25	FALSE	FALSE	FALSE	FALSE	FALSE
CNVblock__gobp_copynumber_GOBP_REGULATORY_T_CELL_DIFFERENTIATION	CNVblock__	FALSE					-0.153825	0.153825	142	TRUE			0.0789698	0.4793	mwu	0.0884669	0.477553	-1.07742	0.340474	0.0752246	0.445769	-1.16504	0.311909	0.05	0.25	0.05	0.25	0.05	0.25	FALSE	FALSE	FALSE	FALSE	FALSE
CNVblock__gobp_copynumber_GOBP_REGULATION_OF_DNA_DAMAGE_RESPONSE_SIGNAL_TRANSDUCTION_BY_P53_CLASS_MEDIATOR	CNVblock__	TRUE	variance_prefilter	0.02475	FALSE	0.629707				FALSE														0.05	0.25	0.05	0.25	0.05	0.25	FALSE	FALSE	FALSE	FALSE	FALSE
CNVblock__gobp_copynumber_GOBP_OUTER_MITOCHONDRIAL_MEMBRANE_ORGANIZATION	CNVblock__	FALSE					-0.0701323	0.0701323	142	TRUE			0.525734	0.788791	mwu	0.335589	0.745932	-0.446949	0.639577	0.282208	0.718843	-0.523644	0.592358	0.05	0.25	0.05	0.25	0.05	0.25	FALSE	FALSE	FALSE	FALSE	FALSE
CNVblock__gobp_copynumber_GOBP_TRANSPOSITION	CNVblock__	FALSE					-0.0938968	0.0938968	142	TRUE			0.300935	0.67707	mwu	0.0900878	0.483561	-0.932019	0.393758	0.1005	0.491916	-0.92704	0.395723	0.05	0.25	0.05	0.25	0.05	0.25	FALSE	FALSE	FALSE	FALSE	FALSE
CNVblock__gobp_copynumber_GOBP_SNRNA_PROCESSING	CNVblock__	TRUE	variance_prefilter	0.0324003	FALSE	0.629707				FALSE														0.05	0.25	0.05	0.25	0.05	0.25	FALSE	FALSE	FALSE	FALSE	FALSE
CNVblock__gobp_copynumber_GOBP_REGULATION_OF_BROWN_FAT_CELL_DIFFERENTIATION	CNVblock__	FALSE					0.0868596	0.0868596	142	TRUE			0.276826	0.662362	mwu	0.446173	0.778668	0.415196	1.51467	0.450914	0.771531	0.4226	1.52592	0.05	0.25	0.05	0.25	0.05	0.25	FALSE	FALSE	FALSE	FALSE	FALSE
CNVblock__gobp_copynumber_GOBP_ORGAN_OR_TISSUE_SPECIFIC_IMMUNE_RESPONSE	CNVblock__	FALSE					0.0531437	0.0531437	142	TRUE			0.655001	0.849194	mwu	0.648574	0.862753	0.208879	1.2323	0.609619	0.835445	0.237535	1.26812	0.05	0.25	0.05	0.25	0.05	0.25	FALSE	FALSE	FALSE	FALSE	FALSE
CNVblock__gobp_copynumber_GOBP_REGULATION_OF_HEMATOPOIETIC_STEM_CELL_DIFFERENTIATION	CNVblock__	FALSE					0.0290791	0.0290791	142	TRUE			0.721053	0.877395	mwu	0.915191	0.96821	-0.051598	0.949711	0.880124	0.954287	0.0748634	1.07774	0.05	0.25	0.05	0.25	0.05	0.25	FALSE	FALSE	FALSE	FALSE	FALSE
CNVblock__gobp_copynumber_GOBP_TRANSMISSION_OF_NERVE_IMPULSE	CNVblock__	TRUE	variance_prefilter	0.0131107	FALSE	0.629707				FALSE														0.05	0.25	0.05	0.25	0.05	0.25	FALSE	FALSE	FALSE	FALSE	FALSE
CNVblock__gobp_copynumber_GOBP_PHOSPHATE_ION_HOMEOSTASIS	CNVblock__	FALSE					0.0690379	0.0690379	142	TRUE			0.392615	0.733274	mwu	0.445566	0.778432	0.413176	1.51161	0.364909	0.750022	0.508782	1.66326	0.05	0.25	0.05	0.25	0.05	0.25	FALSE	FALSE	FALSE	FALSE	FALSE
CNVblock__gobp_copynumber_GOBP_REGULATION_OF_CELL_GROWTH_INVOLVED_IN_CARDIAC_MUSCLE_CELL_DEVELOPMENT	CNVblock__	FALSE					0.032482	0.032482	142	TRUE			0.563667	0.807952	mwu	0.886841	0.95726	0.0682696	1.07065	0.796405	0.922108	0.125447	1.13366	0.05	0.25	0.05	0.25	0.05	0.25	FALSE	FALSE	FALSE	FALSE	FALSE
CNVblock__gobp_copynumber_GOBP_NUCLEOLUS_ORGANIZATION	CNVblock__	FALSE					-0.203014	0.203014	142	TRUE			0.0159705	0.267618	mwu	0.108649	0.528957	-0.880085	0.414748	0.0945237	0.482372	-0.942533	0.38964	0.05	0.25	0.05	0.25	0.05	0.25	FALSE	FALSE	FALSE	FALSE	FALSE
CNVblock__gobp_copynumber_GOBP_MORPHOGENESIS_OF_AN_EPITHELIAL_BUD	CNVblock__	FALSE					0.0956289	0.0956289	142	TRUE			0.250685	0.650871	mwu	0.402206	0.761621	0.401096	1.49346	0.413835	0.76665	0.399915	1.4917	0.05	0.25	0.05	0.25	0.05	0.25	FALSE	FALSE	FALSE	FALSE	FALSE
CNVblock__gobp_copynumber_GOBP_NUCLEAR_ENVELOPE_ORGANIZATION	CNVblock__	TRUE	variance_prefilter	0.0212518	FALSE	0.629707				FALSE														0.05	0.25	0.05	0.25	0.05	0.25	FALSE	FALSE	FALSE	FALSE	FALSE
CNVblock__gobp_copynumber_GOBP_GLYCOPROTEIN_CATABOLIC_PROCESS	CNVblock__	FALSE					-0.129771	0.129771	142	TRUE			0.148017	0.575452	mwu	0.0676864	0.43402	-1.01363	0.362898	0.0832513	0.461843	-0.990372	0.371439	0.05	0.25	0.05	0.25	0.05	0.25	FALSE	FALSE	FALSE	FALSE	FALSE
CNVblock__gobp_copynumber_GOBP_POSITIVE_REGULATION_OF_VIRAL_LIFE_CYCLE	CNVblock__	TRUE	variance_prefilter	0.0360184	FALSE	0.629707				FALSE														0.05	0.25	0.05	0.25	0.05	0.25	FALSE	FALSE	FALSE	FALSE	FALSE
CNVblock__gobp_copynumber_GOBP_POSITIVE_REGULATION_OF_TRANSCRIPTION_REGULATORY_REGION_DNA_BINDING	CNVblock__	FALSE					-0.0364745	0.0364745	142	TRUE			0.597196	0.826337	mwu	0.731914	0.893596	-0.188173	0.828472	0.668918	0.862173	-0.240656	0.786112	0.05	0.25	0.05	0.25	0.05	0.25	FALSE	FALSE	FALSE	FALSE	FALSE
CNVblock__gobp_copynumber_GOBP_CAMP_METABOLIC_PROCESS	CNVblock__	TRUE	variance_prefilter	0.0324727	FALSE	0.629707				FALSE														0.05	0.25	0.05	0.25	0.05	0.25	FALSE	FALSE	FALSE	FALSE	FALSE
CNVblock__gobp_copynumber_GOBP_NEGATIVE_REGULATION_OF_LEUKOCYTE_PROLIFERATION	CNVblock__	TRUE	variance_prefilter	0.0189528	FALSE	0.629707				FALSE														0.05	0.25	0.05	0.25	0.05	0.25	FALSE	FALSE	FALSE	FALSE	FALSE
CNVblock__gobp_copynumber_GOBP_AORTA_MORPHOGENESIS	CNVblock__	FALSE					-0.16539	0.16539	142	TRUE			0.0361368	0.354599	mwu	0.0596203	0.418017	-1.20531	0.299599	0.0583027	0.402459	-1.25773	0.284299	0.05	0.25	0.05	0.25	0.05	0.25	FALSE	FALSE	FALSE	FALSE	FALSE
CNVblock__gobp_copynumber_GOBP_REGULATION_OF_SIGNAL_TRANSDUCTION_BY_P53_CLASS_MEDIATOR	CNVblock__	TRUE	variance_prefilter	0.0142562	FALSE	0.629707				FALSE														0.05	0.25	0.05	0.25	0.05	0.25	FALSE	FALSE	FALSE	FALSE	FALSE
CNVblock__gobp_copynumber_GOBP_PHOSPHATIDYLCHOLINE_BIOSYNTHETIC_PROCESS	CNVblock__	TRUE	variance_prefilter	0.0317431	FALSE	0.629707				FALSE														0.05	0.25	0.05	0.25	0.05	0.25	FALSE	FALSE	FALSE	FALSE	FALSE
CNVblock__gobp_copynumber_GOBP_TYPE_2_IMMUNE_RESPONSE	CNVblock__	TRUE	variance_prefilter	0.0338997	FALSE	0.629707				FALSE														0.05	0.25	0.05	0.25	0.05	0.25	FALSE	FALSE	FALSE	FALSE	FALSE
CNVblock__gobp_copynumber_GOBP_CELL_COMMUNICATION_BY_ELECTRICAL_COUPLING	CNVblock__	FALSE	corr_prefilter				-0.0011832	0.0011832	142	FALSE														0.05	0.25	0.05	0.25	0.05	0.25	FALSE	FALSE	FALSE	FALSE	FALSE
CNVblock__gobp_copynumber_GOBP_NEURON_CELL_CELL_ADHESION	CNVblock__	FALSE	corr_prefilter				-0.00648505	0.00648505	142	FALSE														0.05	0.25	0.05	0.25	0.05	0.25	FALSE	FALSE	FALSE	FALSE	FALSE
CNVblock__gobp_copynumber_GOBP_SERTOLI_CELL_DIFFERENTIATION	CNVblock__	FALSE					-0.0938565	0.0938565	142	TRUE			0.278632	0.664024	mwu	0.416027	0.766653	-0.50507	0.603464	0.42265	0.76665	-0.511605	0.599533	0.05	0.25	0.05	0.25	0.05	0.25	FALSE	FALSE	FALSE	FALSE	FALSE
CNVblock__gobp_copynumber_GOBP_NEGATIVE_REGULATION_OF_BIOMINERAL_TISSUE_DEVELOPMENT	CNVblock__	TRUE	variance_prefilter	0.020503	FALSE	0.629707				FALSE														0.05	0.25	0.05	0.25	0.05	0.25	FALSE	FALSE	FALSE	FALSE	FALSE
CNVblock__gobp_copynumber_GOBP_B_CELL_PROLIFERATION	CNVblock__	TRUE	variance_prefilter	0.0203757	FALSE	0.629707				FALSE														0.05	0.25	0.05	0.25	0.05	0.25	FALSE	FALSE	FALSE	FALSE	FALSE
CNVblock__gobp_copynumber_GOBP_NEGATIVE_REGULATION_OF_MUSCLE_HYPERTROPHY	CNVblock__	TRUE	variance_prefilter	0.0285216	FALSE	0.629707				FALSE														0.05	0.25	0.05	0.25	0.05	0.25	FALSE	FALSE	FALSE	FALSE	FALSE
CNVblock__gobp_copynumber_GOBP_REGULATION_OF_AMPA_RECEPTOR_ACTIVITY	CNVblock__	FALSE					-0.10275	0.10275	142	TRUE			0.285938	0.668007	mwu	0.215763	0.669024	-0.642303	0.52608	0.198588	0.64119	-0.687227	0.502969	0.05	0.25	0.05	0.25	0.05	0.25	FALSE	FALSE	FALSE	FALSE	FALSE
CNVblock__gobp_copynumber_GOBP_POSITIVE_REGULATION_OF_RECEPTOR_INTERNALIZATION	CNVblock__	TRUE	variance_prefilter	0.0218608	FALSE	0.629707				FALSE														0.05	0.25	0.05	0.25	0.05	0.25	FALSE	FALSE	FALSE	FALSE	FALSE
CNVblock__gobp_copynumber_GOBP_MALE_MEIOSIS_I	CNVblock__	TRUE	variance_prefilter	0.0315883	FALSE	0.629707				FALSE														0.05	0.25	0.05	0.25	0.05	0.25	FALSE	FALSE	FALSE	FALSE	FALSE
CNVblock__gobp_copynumber_GOBP_REGULATION_OF_MACROPHAGE_DIFFERENTIATION	CNVblock__	FALSE					-0.174915	0.174915	142	TRUE			0.0538452	0.40544	mwu	0.0282834	0.310491	-1.14643	0.317769	0.026783	0.279725	-1.17449	0.308975	0.05	0.25	0.05	0.25	0.05	0.25	FALSE	FALSE	FALSE	FALSE	FALSE
CNVblock__gobp_copynumber_GOBP_MULTICELLULAR_ORGANISMAL_LEVEL_WATER_HOMEOSTASIS	CNVblock__	FALSE	corr_prefilter				0.0067997	0.0067997	142	FALSE														0.05	0.25	0.05	0.25	0.05	0.25	FALSE	FALSE	FALSE	FALSE	FALSE
CNVblock__gobp_copynumber_GOBP_REGULATION_OF_CYTOSOLIC_CALCIUM_ION_CONCENTRATION	CNVblock__	TRUE	variance_prefilter	0.0163014	FALSE	0.629707				FALSE														0.05	0.25	0.05	0.25	0.05	0.25	FALSE	FALSE	FALSE	FALSE	FALSE
CNVblock__gobp_copynumber_GOBP_ASYMMETRIC_CELL_DIVISION	CNVblock__	FALSE					-0.259989	0.259989	142	TRUE			0.00199451	0.150157	mwu	0.000681658	0.0865997	-1.74353	0.174902	0.000159587	0.0527537	-2.12162	0.119837	0.05	0.25	0.05	0.25	0.05	0.25	TRUE	TRUE	TRUE	FALSE	TRUE
CNVblock__gobp_copynumber_GOBP_REGULATION_OF_TELOMERE_CAPPING	CNVblock__	FALSE					-0.0246004	0.0246004	142	TRUE			0.721053	0.877395	mwu	0.893492	0.960641	0.081448	1.08486	0.785111	0.919744	0.170103	1.18543	0.05	0.25	0.05	0.25	0.05	0.25	FALSE	FALSE	FALSE	FALSE	FALSE
CNVblock__gobp_copynumber_GOBP_CHONDROCYTE_PROLIFERATION	CNVblock__	FALSE					-0.199186	0.199186	142	TRUE			0.00874716	0.230587	mwu	0.00504357	0.173419	-1.71946	0.179163	0.00651813	0.173918	-1.72938	0.177394	0.05	0.25	0.05	0.25	0.05	0.25	TRUE	TRUE	TRUE	FALSE	TRUE
CNVblock__gobp_copynumber_GOBP_CALCIUM_ION_TRANSPORT_INTO_CYTOSOL	CNVblock__	FALSE					0.0205784	0.0205784	142	TRUE			0.836736	0.919384	mwu	0.70932	0.88562	0.238025	1.26874	0.697779	0.875365	0.253868	1.289	0.05	0.25	0.05	0.25	0.05	0.25	FALSE	FALSE	FALSE	FALSE	FALSE
CNVblock__gobp_copynumber_GOBP_POSITIVE_REGULATION_OF_GLUCOSE_TRANSMEMBRANE_TRANSPORT	CNVblock__	TRUE	variance_prefilter	0.0222242	FALSE	0.629707				FALSE														0.05	0.25	0.05	0.25	0.05	0.25	FALSE	FALSE	FALSE	FALSE	FALSE
CNVblock__gobp_copynumber_GOBP_NEGATIVE_REGULATION_OF_STEM_CELL_PROLIFERATION	CNVblock__	TRUE	variance_prefilter	0.0362757	FALSE	0.629707				FALSE														0.05	0.25	0.05	0.25	0.05	0.25	FALSE	FALSE	FALSE	FALSE	FALSE
CNVblock__gobp_copynumber_GOBP_REGULATION_OF_DOUBLE_STRAND_BREAK_REPAIR_VIA_NONHOMOLOGOUS_END_JOINING	CNVblock__	TRUE	variance_prefilter	0.0234856	FALSE	0.629707				FALSE														0.05	0.25	0.05	0.25	0.05	0.25	FALSE	FALSE	FALSE	FALSE	FALSE
CNVblock__gobp_copynumber_GOBP_PROTEIN_NEDDYLATION	CNVblock__	FALSE					-0.0096535	0.0096535	142	TRUE			0.849507	0.924251	mwu	0.7835	0.913231	-0.162821	0.849743	0.839964	0.93907	-0.121607	0.885496	0.05	0.25	0.05	0.25	0.05	0.25	FALSE	FALSE	FALSE	FALSE	FALSE
CNVblock__gobp_copynumber_GOBP_REGULATION_OF_B_CELL_PROLIFERATION	CNVblock__	TRUE	variance_prefilter	0.0195682	FALSE	0.629707				FALSE														0.05	0.25	0.05	0.25	0.05	0.25	FALSE	FALSE	FALSE	FALSE	FALSE
CNVblock__gobp_copynumber_GOBP_POSITIVE_REGULATION_OF_MACROPHAGE_MIGRATION	CNVblock__	TRUE	variance_prefilter	0.0358251	FALSE	0.629707				FALSE														0.05	0.25	0.05	0.25	0.05	0.25	FALSE	FALSE	FALSE	FALSE	FALSE
CNVblock__gobp_copynumber_GOBP_COLLAGEN_ACTIVATED_SIGNALING_PATHWAY	CNVblock__	FALSE					-0.0408899	0.0408899	142	TRUE			0.631605	0.84049	mwu	0.507822	0.807353	-0.317291	0.728119	0.455938	0.772537	-0.367687	0.692334	0.05	0.25	0.05	0.25	0.05	0.25	FALSE	FALSE	FALSE	FALSE	FALSE
CNVblock__gobp_copynumber_GOBP_RENAL_SYSTEM_VASCULATURE_DEVELOPMENT	CNVblock__	TRUE	variance_prefilter	0.0171285	FALSE	0.629707				FALSE														0.05	0.25	0.05	0.25	0.05	0.25	FALSE	FALSE	FALSE	FALSE	FALSE
CNVblock__gobp_copynumber_GOBP_MAINTENANCE_OF_BLOOD_BRAIN_BARRIER	CNVblock__	TRUE	variance_prefilter	0.0247668	FALSE	0.629707				FALSE														0.05	0.25	0.05	0.25	0.05	0.25	FALSE	FALSE	FALSE	FALSE	FALSE
CNVblock__gobp_copynumber_GOBP_PERIPHERAL_NERVOUS_SYSTEM_DEVELOPMENT	CNVblock__	TRUE	variance_prefilter	0.0135553	FALSE	0.629707				FALSE														0.05	0.25	0.05	0.25	0.05	0.25	FALSE	FALSE	FALSE	FALSE	FALSE
CNVblock__gobp_copynumber_GOBP_REGULATION_OF_DIGESTIVE_SYSTEM_PROCESS	CNVblock__	TRUE	variance_prefilter	0.0255733	FALSE	0.629707				FALSE														0.05	0.25	0.05	0.25	0.05	0.25	FALSE	FALSE	FALSE	FALSE	FALSE
CNVblock__gobp_copynumber_GOBP_ACTIVATED_T_CELL_PROLIFERATION	CNVblock__	TRUE	variance_prefilter	0.021825	FALSE	0.629707				FALSE														0.05	0.25	0.05	0.25	0.05	0.25	FALSE	FALSE	FALSE	FALSE	FALSE
CNVblock__gobp_copynumber_GOBP_RIBOSOMAL_SMALL_SUBUNIT_BIOGENESIS	CNVblock__	TRUE	variance_prefilter	0.0158309	FALSE	0.629707				FALSE														0.05	0.25	0.05	0.25	0.05	0.25	FALSE	FALSE	FALSE	FALSE	FALSE
CNVblock__gobp_copynumber_GOBP_DENDRITIC_SPINE_MORPHOGENESIS	CNVblock__	TRUE	variance_prefilter	0.0167284	FALSE	0.629707				FALSE														0.05	0.25	0.05	0.25	0.05	0.25	FALSE	FALSE	FALSE	FALSE	FALSE
CNVblock__gobp_copynumber_GOBP_POSITIVE_REGULATION_OF_INSULIN_SECRETION	CNVblock__	TRUE	variance_prefilter	0.00957626	FALSE	0.629707				FALSE														0.05	0.25	0.05	0.25	0.05	0.25	FALSE	FALSE	FALSE	FALSE	FALSE
CNVblock__gobp_copynumber_GOBP_RESPONSE_TO_FUNGUS	CNVblock__	FALSE					-0.093372	0.093372	142	TRUE			0.280447	0.665677	mwu	0.415363	0.766	-0.457917	0.6326	0.334137	0.743645	-0.555954	0.573525	0.05	0.25	0.05	0.25	0.05	0.25	FALSE	FALSE	FALSE	FALSE	FALSE
CNVblock__gobp_copynumber_GOBP_NEGATIVE_REGULATION_OF_TISSUE_REMODELING	CNVblock__	TRUE	variance_prefilter	0.0287345	FALSE	0.629707				FALSE														0.05	0.25	0.05	0.25	0.05	0.25	FALSE	FALSE	FALSE	FALSE	FALSE
CNVblock__gobp_copynumber_GOBP_ESTABLISHMENT_OF_CELL_POLARITY	CNVblock__	TRUE	variance_prefilter	0.00671686	FALSE	0.629707				FALSE														0.05	0.25	0.05	0.25	0.05	0.25	FALSE	FALSE	FALSE	FALSE	FALSE
CNVblock__gobp_copynumber_GOBP_STEM_CELL_PROLIFERATION	CNVblock__	TRUE	variance_prefilter	0.0145958	FALSE	0.629707				FALSE														0.05	0.25	0.05	0.25	0.05	0.25	FALSE	FALSE	FALSE	FALSE	FALSE
CNVblock__gobp_copynumber_GOBP_NEGATIVE_REGULATION_OF_INFLAMMATORY_RESPONSE	CNVblock__	TRUE	variance_prefilter	0.00909081	FALSE	0.629707				FALSE														0.05	0.25	0.05	0.25	0.05	0.25	FALSE	FALSE	FALSE	FALSE	FALSE
CNVblock__gobp_copynumber_GOBP_RESPONSE_TO_LEUKEMIA_INHIBITORY_FACTOR	CNVblock__	TRUE	variance_prefilter	0.0180938	FALSE	0.629707				FALSE														0.05	0.25	0.05	0.25	0.05	0.25	FALSE	FALSE	FALSE	FALSE	FALSE
CNVblock__gobp_copynumber_GOBP_NEGATIVE_REGULATION_OF_VIRAL_GENOME_REPLICATION	CNVblock__	FALSE					-0.0774839	0.0774839	142	TRUE			0.374794	0.723457	mwu	0.159038	0.591435	-0.866371	0.420475	0.144445	0.572084	-0.918395	0.399159	0.05	0.25	0.05	0.25	0.05	0.25	FALSE	FALSE	FALSE	FALSE	FALSE
CNVblock__gobp_copynumber_GOBP_LUNG_MORPHOGENESIS	CNVblock__	TRUE	variance_prefilter	0.0222291	FALSE	0.629707				FALSE														0.05	0.25	0.05	0.25	0.05	0.25	FALSE	FALSE	FALSE	FALSE	FALSE
CNVblock__gobp_copynumber_GOBP_FATTY_ACID_HOMEOSTASIS	CNVblock__	FALSE					0.0133841	0.0133841	142	TRUE			0.894494	0.944281	mwu	0.651985	0.862831	0.237579	1.26818	0.757349	0.90596	0.168064	1.18301	0.05	0.25	0.05	0.25	0.05	0.25	FALSE	FALSE	FALSE	FALSE	FALSE
CNVblock__gobp_copynumber_GOBP_HEART_FIELD_SPECIFICATION	CNVblock__	FALSE					0.188087	0.188087	142	TRUE			0.0457763	0.382387	mwu	0.156832	0.588297	0.761543	2.14158	0.150207	0.579839	0.803096	2.23244	0.05	0.25	0.05	0.25	0.05	0.25	FALSE	FALSE	FALSE	FALSE	FALSE
CNVblock__gobp_copynumber_GOBP_NEGATIVE_REGULATION_OF_RNA_CATABOLIC_PROCESS	CNVblock__	TRUE	variance_prefilter	0.0143664	FALSE	0.629707				FALSE														0.05	0.25	0.05	0.25	0.05	0.25	FALSE	FALSE	FALSE	FALSE	FALSE
CNVblock__gobp_copynumber_GOBP_RESPONSE_TO_ETHANOL	CNVblock__	TRUE	variance_prefilter	0.00801451	FALSE	0.629707				FALSE														0.05	0.25	0.05	0.25	0.05	0.25	FALSE	FALSE	FALSE	FALSE	FALSE
CNVblock__gobp_copynumber_GOBP_CIRCADIAN_SLEEP_WAKE_CYCLE	CNVblock__	FALSE					-0.17745	0.17745	142	TRUE			0.0340172	0.349246	mwu	0.0506726	0.380436	-1.20255	0.300429	0.0312683	0.298237	-1.44195	0.236466	0.05	0.25	0.05	0.25	0.05	0.25	FALSE	FALSE	FALSE	FALSE	FALSE
CNVblock__gobp_copynumber_GOBP_NEGATIVE_REGULATION_OF_PROTEIN_IMPORT_INTO_NUCLEUS	CNVblock__	FALSE					0.0578221	0.0578221	142	TRUE			0.453985	0.751019	mwu	0.574755	0.825107	0.3125	1.36684	0.428133	0.76665	0.456684	1.57883	0.05	0.25	0.05	0.25	0.05	0.25	FALSE	FALSE	FALSE	FALSE	FALSE
CNVblock__gobp_copynumber_GOBP_ONE_CARBON_METABOLIC_PROCESS	CNVblock__	TRUE	variance_prefilter	0.0236504	FALSE	0.629707				FALSE														0.05	0.25	0.05	0.25	0.05	0.25	FALSE	FALSE	FALSE	FALSE	FALSE
CNVblock__gobp_copynumber_GOBP_MRNA_MODIFICATION	CNVblock__	TRUE	variance_prefilter	0.0246411	FALSE	0.629707				FALSE														0.05	0.25	0.05	0.25	0.05	0.25	FALSE	FALSE	FALSE	FALSE	FALSE
CNVblock__gobp_copynumber_GOBP_POSITIVE_REGULATION_OF_NEURON_MIGRATION	CNVblock__	TRUE	variance_prefilter	0.0341751	FALSE	0.629707				FALSE														0.05	0.25	0.05	0.25	0.05	0.25	FALSE	FALSE	FALSE	FALSE	FALSE
CNVblock__gobp_copynumber_GOBP_NEGATIVE_REGULATION_OF_B_CELL_APOPTOTIC_PROCESS	CNVblock__	FALSE					-0.0546956	0.0546956	142	TRUE			0.40401	0.733274	mwu	0.563921	0.822175	-0.314448	0.730192	0.695702	0.874822	-0.21728	0.804704	0.05	0.25	0.05	0.25	0.05	0.25	FALSE	FALSE	FALSE	FALSE	FALSE
CNVblock__gobp_copynumber_GOBP_REGULATION_OF_MYELOID_LEUKOCYTE_DIFFERENTIATION	CNVblock__	TRUE	variance_prefilter	0.0157454	FALSE	0.629707				FALSE														0.05	0.25	0.05	0.25	0.05	0.25	FALSE	FALSE	FALSE	FALSE	FALSE
CNVblock__gobp_copynumber_GOBP_REGULATION_OF_ACTIVIN_RECEPTOR_SIGNALING_PATHWAY	CNVblock__	TRUE	variance_prefilter	0.0269219	FALSE	0.629707				FALSE														0.05	0.25	0.05	0.25	0.05	0.25	FALSE	FALSE	FALSE	FALSE	FALSE
CNVblock__gobp_copynumber_GOBP_POSITIVE_REGULATION_OF_STEM_CELL_POPULATION_MAINTENANCE	CNVblock__	TRUE	variance_prefilter	0.0193285	FALSE	0.629707				FALSE														0.05	0.25	0.05	0.25	0.05	0.25	FALSE	FALSE	FALSE	FALSE	FALSE
CNVblock__gobp_copynumber_GOBP_NEUROTRANSMITTER_RECEPTOR_INTERNALIZATION	CNVblock__	TRUE	variance_prefilter	0.0325464	FALSE	0.629707				FALSE														0.05	0.25	0.05	0.25	0.05	0.25	FALSE	FALSE	FALSE	FALSE	FALSE
CNVblock__gobp_copynumber_GOBP_POSITIVE_REGULATION_OF_RESPONSE_TO_WOUNDING	CNVblock__	TRUE	variance_prefilter	0.0168759	FALSE	0.629707				FALSE														0.05	0.25	0.05	0.25	0.05	0.25	FALSE	FALSE	FALSE	FALSE	FALSE
CNVblock__gobp_copynumber_GOBP_NEGATIVE_REGULATION_OF_ORGAN_GROWTH	CNVblock__	TRUE	variance_prefilter	0.026057	FALSE	0.629707				FALSE														0.05	0.25	0.05	0.25	0.05	0.25	FALSE	FALSE	FALSE	FALSE	FALSE
CNVblock__gobp_copynumber_GOBP_CELLULAR_RESPONSE_TO_HEAT	CNVblock__	TRUE	variance_prefilter	0.0160256	FALSE	0.629707				FALSE														0.05	0.25	0.05	0.25	0.05	0.25	FALSE	FALSE	FALSE	FALSE	FALSE
CNVblock__gobp_copynumber_GOBP_POSITIVE_REGULATION_OF_STEM_CELL_PROLIFERATION	CNVblock__	TRUE	variance_prefilter	0.0206439	FALSE	0.629707				FALSE														0.05	0.25	0.05	0.25	0.05	0.25	FALSE	FALSE	FALSE	FALSE	FALSE
CNVblock__gobp_copynumber_GOBP_PHOSPHATE_ION_TRANSMEMBRANE_TRANSPORT	CNVblock__	FALSE					0.0404322	0.0404322	142	TRUE			0.597196	0.826337	mwu	0.672342	0.867884	0.233189	1.26262	0.615712	0.837824	0.28116	1.32467	0.05	0.25	0.05	0.25	0.05	0.25	FALSE	FALSE	FALSE	FALSE	FALSE
CNVblock__gobp_copynumber_GOBP_POSITIVE_REGULATION_OF_SIGNAL_TRANSDUCTION_BY_P53_CLASS_MEDIATOR	CNVblock__	TRUE	variance_prefilter	0.02931	FALSE	0.629707				FALSE														0.05	0.25	0.05	0.25	0.05	0.25	FALSE	FALSE	FALSE	FALSE	FALSE
CNVblock__gobp_copynumber_GOBP_DENDRITIC_CELL_DIFFERENTIATION	CNVblock__	TRUE	variance_prefilter	0.0291025	FALSE	0.629707				FALSE														0.05	0.25	0.05	0.25	0.05	0.25	FALSE	FALSE	FALSE	FALSE	FALSE
CNVblock__gobp_copynumber_GOBP_MITOTIC_DNA_REPLICATION	CNVblock__	FALSE					0.0107477	0.0107477	142	TRUE			0.910652	0.951196	mwu	0.792874	0.9165	0.1438	1.15465	0.878336	0.954287	0.0884094	1.09244	0.05	0.25	0.05	0.25	0.05	0.25	FALSE	FALSE	FALSE	FALSE	FALSE
CNVblock__gobp_copynumber_GOBP_CELLULAR_RESPONSE_TO_GAMMA_RADIATION	CNVblock__	FALSE					-0.154616	0.154616	142	TRUE			0.0810801	0.488735	mwu	0.0385755	0.34583	-1.2275	0.293025	0.045453	0.358896	-1.20331	0.300198	0.05	0.25	0.05	0.25	0.05	0.25	FALSE	FALSE	FALSE	FALSE	FALSE
CNVblock__gobp_copynumber_GOBP_NEGATIVE_REGULATION_OF_CILIUM_ASSEMBLY	CNVblock__	FALSE					0.032063	0.032063	142	TRUE			0.585919	0.81991	mwu	0.926	0.971767	0.0534954	1.05495	0.786668	0.919744	0.156866	1.16984	0.05	0.25	0.05	0.25	0.05	0.25	FALSE	FALSE	FALSE	FALSE	FALSE
CNVblock__gobp_copynumber_GOBP_ASPARTATE_FAMILY_AMINO_ACID_BIOSYNTHETIC_PROCESS	CNVblock__	FALSE					0.0715946	0.0715946	142	TRUE			0.547249	0.797519	mwu	0.568145	0.822175	0.314568	1.36967	0.637491	0.846604	0.270648	1.31081	0.05	0.25	0.05	0.25	0.05	0.25	FALSE	FALSE	FALSE	FALSE	FALSE
CNVblock__gobp_copynumber_GOBP_POSITIVE_REGULATION_OF_NOTCH_SIGNALING_PATHWAY	CNVblock__	TRUE	variance_prefilter	0.0209075	FALSE	0.629707				FALSE														0.05	0.25	0.05	0.25	0.05	0.25	FALSE	FALSE	FALSE	FALSE	FALSE
CNVblock__gobp_copynumber_GOBP_POLYPRENOL_METABOLIC_PROCESS	CNVblock__	FALSE					-0.186471	0.186471	142	TRUE			0.0294808	0.331981	mwu	0.0370792	0.339794	-1.27561	0.279261	0.0721508	0.439808	-1.12628	0.324238	0.05	0.25	0.05	0.25	0.05	0.25	FALSE	FALSE	FALSE	FALSE	FALSE
CNVblock__gobp_copynumber_GOBP_CATECHOLAMINE_UPTAKE	CNVblock__	FALSE					0.0755734	0.0755734	142	TRUE			0.381418	0.728646	mwu	0.296538	0.738014	0.464646	1.59145	0.239364	0.684518	0.538446	1.71334	0.05	0.25	0.05	0.25	0.05	0.25	FALSE	FALSE	FALSE	FALSE	FALSE
CNVblock__gobp_copynumber_GOBP_HORMONE_BIOSYNTHETIC_PROCESS	CNVblock__	TRUE	variance_prefilter	0.0162601	FALSE	0.629707				FALSE														0.05	0.25	0.05	0.25	0.05	0.25	FALSE	FALSE	FALSE	FALSE	FALSE
CNVblock__gobp_copynumber_GOBP_LIPOPOLYSACCHARIDE_MEDIATED_SIGNALING_PATHWAY	CNVblock__	TRUE	variance_prefilter	0.0222421	FALSE	0.629707				FALSE														0.05	0.25	0.05	0.25	0.05	0.25	FALSE	FALSE	FALSE	FALSE	FALSE
CNVblock__gobp_copynumber_GOBP_SULFUR_AMINO_ACID_BIOSYNTHETIC_PROCESS	CNVblock__	FALSE					0.0288544	0.0288544	142	TRUE			0.891268	0.944281	mwu	0.796055	0.918545	0.138445	1.14849	0.908329	0.963018	0.0629736	1.065	0.05	0.25	0.05	0.25	0.05	0.25	FALSE	FALSE	FALSE	FALSE	FALSE
CNVblock__gobp_copynumber_GOBP_PLASMA_MEMBRANE_REPAIR	CNVblock__	TRUE	variance_prefilter	0.0285273	FALSE	0.629707				FALSE														0.05	0.25	0.05	0.25	0.05	0.25	FALSE	FALSE	FALSE	FALSE	FALSE
CNVblock__gobp_copynumber_GOBP_MYD88_DEPENDENT_TOLL_LIKE_RECEPTOR_SIGNALING_PATHWAY	CNVblock__	FALSE					-0.0420724	0.0420724	142	TRUE			0.727171	0.87895	mwu	0.759391	0.904533	-0.156048	0.855518	0.60059	0.832937	-0.276809	0.758199	0.05	0.25	0.05	0.25	0.05	0.25	FALSE	FALSE	FALSE	FALSE	FALSE
CNVblock__gobp_copynumber_GOBP_NEGATIVE_REGULATION_OF_ENDOPLASMIC_RETICULUM_STRESS_INDUCED_INTRINSIC_APOPTOTIC_SIGNALING_PATHWAY	CNVblock__	FALSE					0.0118141	0.0118141	142	TRUE			0.730237	0.881747	mwu	0.943677	0.978297	0.0445647	1.04557	0.753884	0.904968	0.204105	1.22643	0.05	0.25	0.05	0.25	0.05	0.25	FALSE	FALSE	FALSE	FALSE	FALSE
CNVblock__gobp_copynumber_GOBP_REGULATION_OF_SYNAPTIC_TRANSMISSION_GABAERGIC	CNVblock__	TRUE	variance_prefilter	0.0320688	FALSE	0.629707				FALSE														0.05	0.25	0.05	0.25	0.05	0.25	FALSE	FALSE	FALSE	FALSE	FALSE
CNVblock__gobp_copynumber_GOBP_VIRION_ASSEMBLY	CNVblock__	TRUE	variance_prefilter	0.0346435	FALSE	0.629707				FALSE														0.05	0.25	0.05	0.25	0.05	0.25	FALSE	FALSE	FALSE	FALSE	FALSE
CNVblock__gobp_copynumber_GOBP_NEGATIVE_REGULATION_OF_MONONUCLEAR_CELL_MIGRATION	CNVblock__	FALSE					0.073692	0.073692	142	TRUE			0.434548	0.735051	mwu	0.389962	0.760887	0.484753	1.62377	0.267134	0.70912	0.638837	1.89428	0.05	0.25	0.05	0.25	0.05	0.25	FALSE	FALSE	FALSE	FALSE	FALSE
CNVblock__gobp_copynumber_GOBP_POSITIVE_REGULATION_OF_COLLAGEN_METABOLIC_PROCESS	CNVblock__	TRUE	variance_prefilter	0.0350028	FALSE	0.629707				FALSE														0.05	0.25	0.05	0.25	0.05	0.25	FALSE	FALSE	FALSE	FALSE	FALSE
CNVblock__gobp_copynumber_GOBP_NEGATIVE_REGULATION_OF_GLIOGENESIS	CNVblock__	TRUE	variance_prefilter	0.0202442	FALSE	0.629707				FALSE														0.05	0.25	0.05	0.25	0.05	0.25	FALSE	FALSE	FALSE	FALSE	FALSE
CNVblock__gobp_copynumber_GOBP_COLLAGEN_BIOSYNTHETIC_PROCESS	CNVblock__	TRUE	variance_prefilter	0.0268714	FALSE	0.629707				FALSE														0.05	0.25	0.05	0.25	0.05	0.25	FALSE	FALSE	FALSE	FALSE	FALSE
CNVblock__gobp_copynumber_GOBP_STEROL_BIOSYNTHETIC_PROCESS	CNVblock__	TRUE	variance_prefilter	0.0170018	FALSE	0.629707				FALSE														0.05	0.25	0.05	0.25	0.05	0.25	FALSE	FALSE	FALSE	FALSE	FALSE
CNVblock__gobp_copynumber_GOBP_HIPPO_SIGNALING	CNVblock__	TRUE	variance_prefilter	0.0185999	FALSE	0.629707				FALSE														0.05	0.25	0.05	0.25	0.05	0.25	FALSE	FALSE	FALSE	FALSE	FALSE
CNVblock__gobp_copynumber_GOBP_NEGATIVE_REGULATION_OF_VIRAL_PROCESS	CNVblock__	TRUE	variance_prefilter	0.0252844	FALSE	0.629707				FALSE														0.05	0.25	0.05	0.25	0.05	0.25	FALSE	FALSE	FALSE	FALSE	FALSE
CNVblock__gobp_copynumber_GOBP_HEMATOPOIETIC_PROGENITOR_CELL_DIFFERENTIATION	CNVblock__	TRUE	variance_prefilter	0.0132474	FALSE	0.629707				FALSE														0.05	0.25	0.05	0.25	0.05	0.25	FALSE	FALSE	FALSE	FALSE	FALSE
CNVblock__gobp_copynumber_GOBP_RESPONSE_TO_HYDROPEROXIDE	CNVblock__	FALSE					0.0896865	0.0896865	142	TRUE			0.322397	0.693784	mwu	0.204086	0.65519	0.659309	1.93346	0.172357	0.614728	0.720128	2.0547	0.05	0.25	0.05	0.25	0.05	0.25	FALSE	FALSE	FALSE	FALSE	FALSE
CNVblock__gobp_copynumber_GOBP_CELL_FATE_COMMITMENT_INVOLVED_IN_FORMATION_OF_PRIMARY_GERM_LAYER	CNVblock__	TRUE	variance_prefilter	0.0302793	FALSE	0.629707				FALSE														0.05	0.25	0.05	0.25	0.05	0.25	FALSE	FALSE	FALSE	FALSE	FALSE
CNVblock__gobp_copynumber_GOBP_COMPLEMENT_ACTIVATION_ALTERNATIVE_PATHWAY	CNVblock__	FALSE					-0.0374207	0.0374207	142	TRUE			0.504659	0.778006	mwu	0.744191	0.898646	-0.125368	0.882172	0.890636	0.956928	-0.0545318	0.946928	0.05	0.25	0.05	0.25	0.05	0.25	FALSE	FALSE	FALSE	FALSE	FALSE
CNVblock__gobp_copynumber_GOBP_BILE_ACID_METABOLIC_PROCESS	CNVblock__	TRUE	variance_prefilter	0.0271242	FALSE	0.629707				FALSE														0.05	0.25	0.05	0.25	0.05	0.25	FALSE	FALSE	FALSE	FALSE	FALSE
CNVblock__gobp_copynumber_GOBP_HYPEROSMOTIC_RESPONSE	CNVblock__	TRUE	variance_prefilter	0.0331879	FALSE	0.629707				FALSE														0.05	0.25	0.05	0.25	0.05	0.25	FALSE	FALSE	FALSE	FALSE	FALSE
CNVblock__gobp_copynumber_GOBP_NEGATIVE_REGULATION_OF_DNA_REPLICATION	CNVblock__	TRUE	variance_prefilter	0.0356035	FALSE	0.629707				FALSE														0.05	0.25	0.05	0.25	0.05	0.25	FALSE	FALSE	FALSE	FALSE	FALSE
CNVblock__gobp_copynumber_GOBP_REGULATION_OF_MAST_CELL_ACTIVATION	CNVblock__	TRUE	variance_prefilter	0.0327031	FALSE	0.629707				FALSE														0.05	0.25	0.05	0.25	0.05	0.25	FALSE	FALSE	FALSE	FALSE	FALSE
CNVblock__gobp_copynumber_GOBP_POSITIVE_REGULATION_OF_VASCULAR_ASSOCIATED_SMOOTH_MUSCLE_CELL_PROLIFERATION	CNVblock__	TRUE	variance_prefilter	0.0332763	FALSE	0.629707				FALSE														0.05	0.25	0.05	0.25	0.05	0.25	FALSE	FALSE	FALSE	FALSE	FALSE
CNVblock__gobp_copynumber_GOBP_INTRACELLULAR_PH_REDUCTION	CNVblock__	TRUE	variance_prefilter	0.0192344	FALSE	0.629707				FALSE														0.05	0.25	0.05	0.25	0.05	0.25	FALSE	FALSE	FALSE	FALSE	FALSE
CNVblock__gobp_copynumber_GOBP_SYNAPTIC_MEMBRANE_ADHESION	CNVblock__	TRUE	variance_prefilter	0.0354166	FALSE	0.629707				FALSE														0.05	0.25	0.05	0.25	0.05	0.25	FALSE	FALSE	FALSE	FALSE	FALSE
CNVblock__gobp_copynumber_GOBP_NEGATIVE_REGULATION_OF_RECEPTOR_SIGNALING_PATHWAY_VIA_STAT	CNVblock__	TRUE	variance_prefilter	0.0319841	FALSE	0.629707				FALSE														0.05	0.25	0.05	0.25	0.05	0.25	FALSE	FALSE	FALSE	FALSE	FALSE
CNVblock__gobp_copynumber_GOBP_MATERNAL_PLACENTA_DEVELOPMENT	CNVblock__	TRUE	variance_prefilter	0.0226126	FALSE	0.629707				FALSE														0.05	0.25	0.05	0.25	0.05	0.25	FALSE	FALSE	FALSE	FALSE	FALSE
CNVblock__gobp_copynumber_GOBP_REGULATION_OF_PRESYNAPSE_ORGANIZATION	CNVblock__	FALSE					0.0387157	0.0387157	142	TRUE			0.782978	0.893233	mwu	0.437994	0.777568	0.470397	1.60063	0.440412	0.770266	0.483209	1.62127	0.05	0.25	0.05	0.25	0.05	0.25	FALSE	FALSE	FALSE	FALSE	FALSE
CNVblock__gobp_copynumber_GOBP_AMINO_ACID_ACTIVATION	CNVblock__	FALSE					-0.138881	0.138881	142	TRUE			0.0789698	0.4793	mwu	0.0961415	0.498795	-1.01517	0.362342	0.114259	0.52557	-0.977694	0.376177	0.05	0.25	0.05	0.25	0.05	0.25	FALSE	FALSE	FALSE	FALSE	FALSE
CNVblock__gobp_copynumber_GOBP_POSITIVE_REGULATION_OF_OSTEOCLAST_DIFFERENTIATION	CNVblock__	FALSE					-0.101717	0.101717	142	TRUE			0.206609	0.628996	mwu	0.211957	0.665934	-0.699616	0.496776	0.205481	0.646123	-0.730304	0.481763	0.05	0.25	0.05	0.25	0.05	0.25	FALSE	FALSE	FALSE	FALSE	FALSE
CNVblock__gobp_copynumber_GOBP_FORELIMB_MORPHOGENESIS	CNVblock__	FALSE					0.0248428	0.0248428	142	TRUE			0.830367	0.914528	mwu	0.726315	0.891078	0.211413	1.23542	0.688386	0.870114	0.255307	1.29086	0.05	0.25	0.05	0.25	0.05	0.25	FALSE	FALSE	FALSE	FALSE	FALSE
CNVblock__gobp_copynumber_GOBP_STEROID_BIOSYNTHETIC_PROCESS	CNVblock__	TRUE	variance_prefilter	0.0100562	FALSE	0.629707				FALSE														0.05	0.25	0.05	0.25	0.05	0.25	FALSE	FALSE	FALSE	FALSE	FALSE
CNVblock__gobp_copynumber_GOBP_MEGAKARYOCYTE_DIFFERENTIATION	CNVblock__	TRUE	variance_prefilter	0.0202025	FALSE	0.629707				FALSE														0.05	0.25	0.05	0.25	0.05	0.25	FALSE	FALSE	FALSE	FALSE	FALSE
CNVblock__gobp_copynumber_GOBP_NEGATIVE_REGULATION_OF_FIBROBLAST_GROWTH_FACTOR_RECEPTOR_SIGNALING_PATHWAY	CNVblock__	FALSE					0.0652932	0.0652932	142	TRUE			0.346922	0.710858	mwu	0.341625	0.746481	0.504511	1.65618	0.286434	0.723928	0.573522	1.77451	0.05	0.25	0.05	0.25	0.05	0.25	FALSE	FALSE	FALSE	FALSE	FALSE
CNVblock__gobp_copynumber_GOBP_NUCLEOSIDE_METABOLIC_PROCESS	CNVblock__	TRUE	variance_prefilter	0.0325004	FALSE	0.629707				FALSE														0.05	0.25	0.05	0.25	0.05	0.25	FALSE	FALSE	FALSE	FALSE	FALSE
CNVblock__gobp_copynumber_GOBP_TRANSCRIPTION_BY_RNA_POLYMERASE_III	CNVblock__	TRUE	variance_prefilter	0.0130001	FALSE	0.629707				FALSE														0.05	0.25	0.05	0.25	0.05	0.25	FALSE	FALSE	FALSE	FALSE	FALSE
CNVblock__gobp_copynumber_GOBP_REGULATION_OF_CARDIAC_MUSCLE_CELL_ACTION_POTENTIAL	CNVblock__	TRUE	variance_prefilter	0.0276465	FALSE	0.629707				FALSE														0.05	0.25	0.05	0.25	0.05	0.25	FALSE	FALSE	FALSE	FALSE	FALSE
CNVblock__gobp_copynumber_GOBP_PROTEIN_TRIMERIZATION	CNVblock__	FALSE					0.0857509	0.0857509	142	TRUE			0.523075	0.78791	mwu	0.580607	0.827326	0.307587	1.36014	0.635786	0.845735	0.275074	1.31663	0.05	0.25	0.05	0.25	0.05	0.25	FALSE	FALSE	FALSE	FALSE	FALSE
CNVblock__gobp_copynumber_GOBP_NUCLEOTIDE_TRANSMEMBRANE_TRANSPORT	CNVblock__	FALSE					-0.184898	0.184898	142	TRUE			0.0257445	0.322686	mwu	0.0114865	0.236471	-1.51004	0.220901	0.0151973	0.223661	-1.51144	0.220592	0.05	0.25	0.05	0.25	0.05	0.25	FALSE	TRUE	TRUE	FALSE	TRUE
CNVblock__gobp_copynumber_GOBP_CELLULAR_RESPONSE_TO_FLUID_SHEAR_STRESS	CNVblock__	FALSE					-0.0807137	0.0807137	142	TRUE			0.299032	0.676672	mwu	0.288841	0.734869	-0.636151	0.529326	0.432956	0.76776	-0.481816	0.61766	0.05	0.25	0.05	0.25	0.05	0.25	FALSE	FALSE	FALSE	FALSE	FALSE
CNVblock__gobp_copynumber_GOBP_NUCLEIC_ACID_PHOSPHODIESTER_BOND_HYDROLYSIS	CNVblock__	FALSE	corr_prefilter				-0.00437469	0.00437469	142	FALSE														0.05	0.25	0.05	0.25	0.05	0.25	FALSE	FALSE	FALSE	FALSE	FALSE
CNVblock__gobp_copynumber_GOBP_PLASMA_MEMBRANE_ORGANIZATION	CNVblock__	TRUE	variance_prefilter	0.00989994	FALSE	0.629707				FALSE														0.05	0.25	0.05	0.25	0.05	0.25	FALSE	FALSE	FALSE	FALSE	FALSE
CNVblock__gobp_copynumber_GOBP_PROTEIN_K63_LINKED_UBIQUITINATION	CNVblock__	TRUE	variance_prefilter	0.0151193	FALSE	0.629707				FALSE														0.05	0.25	0.05	0.25	0.05	0.25	FALSE	FALSE	FALSE	FALSE	FALSE
CNVblock__gobp_copynumber_GOBP_NEGATIVE_REGULATION_OF_PRODUCTION_OF_MOLECULAR_MEDIATOR_OF_IMMUNE_RESPONSE	CNVblock__	FALSE					-0.136747	0.136747	142	TRUE			0.133713	0.571879	mwu	0.140868	0.572365	-0.889426	0.410892	0.141907	0.571297	-0.914704	0.400635	0.05	0.25	0.05	0.25	0.05	0.25	FALSE	FALSE	FALSE	FALSE	FALSE
CNVblock__gobp_copynumber_GOBP_EXECUTION_PHASE_OF_APOPTOSIS	CNVblock__	TRUE	variance_prefilter	0.0134627	FALSE	0.629707				FALSE														0.05	0.25	0.05	0.25	0.05	0.25	FALSE	FALSE	FALSE	FALSE	FALSE
CNVblock__gobp_copynumber_GOBP_MIDBODY_ABSCISSION	CNVblock__	FALSE					-0.084269	0.084269	142	TRUE			0.349018	0.711262	mwu	0.288344	0.734869	-0.630847	0.532141	0.178182	0.62471	-0.822146	0.439488	0.05	0.25	0.05	0.25	0.05	0.25	FALSE	FALSE	FALSE	FALSE	FALSE
CNVblock__gobp_copynumber_GOBP_REGULATION_OF_BONE_REMODELING	CNVblock__	TRUE	variance_prefilter	0.0170099	FALSE	0.629707				FALSE														0.05	0.25	0.05	0.25	0.05	0.25	FALSE	FALSE	FALSE	FALSE	FALSE
CNVblock__gobp_copynumber_GOBP_ANGIOTENSIN_ACTIVATED_SIGNALING_PATHWAY	CNVblock__	FALSE					-0.173114	0.173114	142	TRUE			0.0403159	0.358618	mwu	0.037717	0.344153	-1.16887	0.310719	0.0498847	0.377488	-1.14657	0.317724	0.05	0.25	0.05	0.25	0.05	0.25	FALSE	FALSE	FALSE	FALSE	FALSE
CNVblock__gobp_copynumber_GOBP_APOPTOTIC_CELL_CLEARANCE	CNVblock__	TRUE	variance_prefilter	0.0252261	FALSE	0.629707				FALSE														0.05	0.25	0.05	0.25	0.05	0.25	FALSE	FALSE	FALSE	FALSE	FALSE
CNVblock__gobp_copynumber_GOBP_HEART_FORMATION	CNVblock__	TRUE	variance_prefilter	0.0307608	FALSE	0.629707				FALSE														0.05	0.25	0.05	0.25	0.05	0.25	FALSE	FALSE	FALSE	FALSE	FALSE
CNVblock__gobp_copynumber_GOBP_POSITIVE_REGULATION_OF_DNA_BIOSYNTHETIC_PROCESS	CNVblock__	TRUE	variance_prefilter	0.0127253	FALSE	0.629707				FALSE														0.05	0.25	0.05	0.25	0.05	0.25	FALSE	FALSE	FALSE	FALSE	FALSE
CNVblock__gobp_copynumber_GOBP_NEGATIVE_REGULATION_OF_TELOMERE_MAINTENANCE_VIA_TELOMERASE	CNVblock__	TRUE	variance_prefilter	0.0344156	FALSE	0.629707				FALSE														0.05	0.25	0.05	0.25	0.05	0.25	FALSE	FALSE	FALSE	FALSE	FALSE
CNVblock__gobp_copynumber_GOBP_REGULATION_OF_TUMOR_NECROSIS_FACTOR_MEDIATED_SIGNALING_PATHWAY	CNVblock__	TRUE	variance_prefilter	0.0170121	FALSE	0.629707				FALSE														0.05	0.25	0.05	0.25	0.05	0.25	FALSE	FALSE	FALSE	FALSE	FALSE
CNVblock__gobp_copynumber_GOBP_REGULATION_OF_LIPOPOLYSACCHARIDE_MEDIATED_SIGNALING_PATHWAY	CNVblock__	TRUE	variance_prefilter	0.0327379	FALSE	0.629707				FALSE														0.05	0.25	0.05	0.25	0.05	0.25	FALSE	FALSE	FALSE	FALSE	FALSE
CNVblock__gobp_copynumber_GOBP_PEPTIDYL_TYROSINE_AUTOPHOSPHORYLATION	CNVblock__	FALSE					-0.029658	0.029658	142	TRUE			0.61143	0.832681	mwu	0.532841	0.809913	-0.369144	0.691326	0.552757	0.813817	-0.364593	0.694479	0.05	0.25	0.05	0.25	0.05	0.25	FALSE	FALSE	FALSE	FALSE	FALSE
CNVblock__gobp_copynumber_GOBP_MITOCHONDRION_DISTRIBUTION	CNVblock__	FALSE					-0.122204	0.122204	142	TRUE			0.145744	0.575452	mwu	0.112824	0.536133	-0.752163	0.471346	0.137616	0.564516	-0.709327	0.491975	0.05	0.25	0.05	0.25	0.05	0.25	FALSE	FALSE	FALSE	FALSE	FALSE
CNVblock__gobp_copynumber_GOBP_POSITIVE_REGULATION_OF_ALCOHOL_BIOSYNTHETIC_PROCESS	CNVblock__	TRUE	variance_prefilter	0.0314582	FALSE	0.629707				FALSE														0.05	0.25	0.05	0.25	0.05	0.25	FALSE	FALSE	FALSE	FALSE	FALSE
CNVblock__gobp_copynumber_GOBP_GRANULOCYTE_DIFFERENTIATION	CNVblock__	TRUE	variance_prefilter	0.0241481	FALSE	0.629707				FALSE														0.05	0.25	0.05	0.25	0.05	0.25	FALSE	FALSE	FALSE	FALSE	FALSE
CNVblock__gobp_copynumber_GOBP_PHOSPHATIDYLSERINE_METABOLIC_PROCESS	CNVblock__	TRUE	variance_prefilter	0.032166	FALSE	0.629707				FALSE														0.05	0.25	0.05	0.25	0.05	0.25	FALSE	FALSE	FALSE	FALSE	FALSE
CNVblock__gobp_copynumber_GOBP_TRANSFORMING_GROWTH_FACTOR_BETA1_PRODUCTION	CNVblock__	FALSE					-0.057201	0.057201	142	TRUE			0.408623	0.733274	mwu	0.808124	0.92429	-0.13771	0.871351	0.804047	0.924628	-0.14385	0.866018	0.05	0.25	0.05	0.25	0.05	0.25	FALSE	FALSE	FALSE	FALSE	FALSE
CNVblock__gobp_copynumber_GOBP_NEGATIVE_REGULATION_OF_PROTEIN_TYROSINE_KINASE_ACTIVITY	CNVblock__	FALSE					-0.0512402	0.0512402	142	TRUE			0.463884	0.758948	mwu	0.420808	0.768822	-0.488614	0.613476	0.512272	0.799726	-0.403066	0.668268	0.05	0.25	0.05	0.25	0.05	0.25	FALSE	FALSE	FALSE	FALSE	FALSE
CNVblock__gobp_copynumber_GOBP_ESTABLISHMENT_OR_MAINTENANCE_OF_MONOPOLAR_CELL_POLARITY	CNVblock__	TRUE	variance_prefilter	0.0272189	FALSE	0.629707				FALSE														0.05	0.25	0.05	0.25	0.05	0.25	FALSE	FALSE	FALSE	FALSE	FALSE
CNVblock__gobp_copynumber_GOBP_CELLULAR_METABOLIC_COMPOUND_SALVAGE	CNVblock__	TRUE	variance_prefilter	0.0287743	FALSE	0.629707				FALSE														0.05	0.25	0.05	0.25	0.05	0.25	FALSE	FALSE	FALSE	FALSE	FALSE
CNVblock__gobp_copynumber_GOBP_RESPONSE_TO_ARSENIC_CONTAINING_SUBSTANCE	CNVblock__	TRUE	variance_prefilter	0.0288013	FALSE	0.629707				FALSE														0.05	0.25	0.05	0.25	0.05	0.25	FALSE	FALSE	FALSE	FALSE	FALSE
CNVblock__gobp_copynumber_GOBP_CARDIAC_CONDUCTION_SYSTEM_DEVELOPMENT	CNVblock__	FALSE					0.0166377	0.0166377	142	TRUE			0.933333	0.961039	mwu	0.649731	0.862831	0.274116	1.31537	0.591963	0.830097	0.334078	1.39665	0.05	0.25	0.05	0.25	0.05	0.25	FALSE	FALSE	FALSE	FALSE	FALSE
CNVblock__gobp_copynumber_GOBP_HEMATOPOIETIC_STEM_CELL_PROLIFERATION	CNVblock__	FALSE					-0.110486	0.110486	142	TRUE			0.221656	0.640838	mwu	0.188618	0.632118	-0.784184	0.456492	0.139967	0.568824	-0.889304	0.410941	0.05	0.25	0.05	0.25	0.05	0.25	FALSE	FALSE	FALSE	FALSE	FALSE
CNVblock__gobp_copynumber_GOBP_REGULATION_OF_FIBRINOLYSIS	CNVblock__	FALSE	corr_prefilter				-0.00793445	0.00793445	142	FALSE														0.05	0.25	0.05	0.25	0.05	0.25	FALSE	FALSE	FALSE	FALSE	FALSE
CNVblock__gobp_copynumber_GOBP_REGULATION_OF_URINE_VOLUME	CNVblock__	FALSE					0.0416591	0.0416591	142	TRUE			0.383641	0.729216	mwu	0.867996	0.95366	0.0958859	1.10063	0.722482	0.887825	0.212902	1.23726	0.05	0.25	0.05	0.25	0.05	0.25	FALSE	FALSE	FALSE	FALSE	FALSE
CNVblock__gobp_copynumber_GOBP_REGULATION_OF_WNT_SIGNALING_PATHWAY_PLANAR_CELL_POLARITY_PATHWAY	CNVblock__	TRUE	variance_prefilter	0.036102	FALSE	0.629707				FALSE														0.05	0.25	0.05	0.25	0.05	0.25	FALSE	FALSE	FALSE	FALSE	FALSE
CNVblock__gobp_copynumber_GOBP_DNA_REPLICATION_INITIATION	CNVblock__	TRUE	variance_prefilter	0.0285415	FALSE	0.629707				FALSE														0.05	0.25	0.05	0.25	0.05	0.25	FALSE	FALSE	FALSE	FALSE	FALSE
CNVblock__gobp_copynumber_GOBP_NEGATIVE_REGULATION_OF_MACROAUTOPHAGY	CNVblock__	TRUE	variance_prefilter	0.0264694	FALSE	0.629707				FALSE														0.05	0.25	0.05	0.25	0.05	0.25	FALSE	FALSE	FALSE	FALSE	FALSE
CNVblock__gobp_copynumber_GOBP_PROTEIN_LOCALIZATION_TO_CHROMOSOME_TELOMERIC_REGION	CNVblock__	TRUE	variance_prefilter	0.0196007	FALSE	0.629707				FALSE														0.05	0.25	0.05	0.25	0.05	0.25	FALSE	FALSE	FALSE	FALSE	FALSE
CNVblock__gobp_copynumber_GOBP_FIBROBLAST_PROLIFERATION	CNVblock__	TRUE	variance_prefilter	0.0158159	FALSE	0.629707				FALSE														0.05	0.25	0.05	0.25	0.05	0.25	FALSE	FALSE	FALSE	FALSE	FALSE
CNVblock__gobp_copynumber_GOBP_POSITIVE_REGULATION_OF_WNT_SIGNALING_PATHWAY	CNVblock__	TRUE	variance_prefilter	0.00658188	FALSE	0.629707				FALSE														0.05	0.25	0.05	0.25	0.05	0.25	FALSE	FALSE	FALSE	FALSE	FALSE
CNVblock__gobp_copynumber_GOBP_POSITIVE_REGULATION_OF_CELL_CYCLE_CHECKPOINT	CNVblock__	FALSE					0.0312386	0.0312386	142	TRUE			0.776716	0.892664	mwu	0.886713	0.95726	0.0826885	1.0862	0.789418	0.920448	0.158648	1.17192	0.05	0.25	0.05	0.25	0.05	0.25	FALSE	FALSE	FALSE	FALSE	FALSE
CNVblock__gobp_copynumber_GOBP_POSITIVE_REGULATION_OF_GRANULOCYTE_CHEMOTAXIS	CNVblock__	FALSE					-0.180208	0.180208	142	TRUE			0.0262912	0.326276	mwu	0.061906	0.426142	-1.11635	0.327474	0.0566329	0.398372	-1.16824	0.310914	0.05	0.25	0.05	0.25	0.05	0.25	FALSE	FALSE	FALSE	FALSE	FALSE
CNVblock__gobp_copynumber_GOBP_MAST_CELL_ACTIVATION	CNVblock__	TRUE	variance_prefilter	0.019746	FALSE	0.629707				FALSE														0.05	0.25	0.05	0.25	0.05	0.25	FALSE	FALSE	FALSE	FALSE	FALSE
CNVblock__gobp_copynumber_GOBP_POSTSYNAPTIC_MODULATION_OF_CHEMICAL_SYNAPTIC_TRANSMISSION	CNVblock__	TRUE	variance_prefilter	0.0261499	FALSE	0.629707				FALSE														0.05	0.25	0.05	0.25	0.05	0.25	FALSE	FALSE	FALSE	FALSE	FALSE
CNVblock__gobp_copynumber_GOBP_POSITIVE_REGULATION_OF_DNA_BINDING	CNVblock__	TRUE	variance_prefilter	0.0255438	FALSE	0.629707				FALSE														0.05	0.25	0.05	0.25	0.05	0.25	FALSE	FALSE	FALSE	FALSE	FALSE
CNVblock__gobp_copynumber_GOBP_REGULATION_OF_ERYTHROCYTE_DIFFERENTIATION	CNVblock__	TRUE	variance_prefilter	0.0287704	FALSE	0.629707				FALSE														0.05	0.25	0.05	0.25	0.05	0.25	FALSE	FALSE	FALSE	FALSE	FALSE
CNVblock__gobp_copynumber_GOBP_RETROTRANSPOSON_SILENCING_BY_HETEROCHROMATIN_FORMATION	CNVblock__	FALSE					0.194208	0.194208	142	TRUE			0.0154425	0.266939	mwu	0.0843631	0.467791	0.882954	2.41803	0.101286	0.491916	0.868706	2.38382	0.05	0.25	0.05	0.25	0.05	0.25	FALSE	FALSE	FALSE	FALSE	FALSE
CNVblock__gobp_copynumber_GOBP_BROWN_FAT_CELL_DIFFERENTIATION	CNVblock__	TRUE	variance_prefilter	0.0199611	FALSE	0.629707				FALSE														0.05	0.25	0.05	0.25	0.05	0.25	FALSE	FALSE	FALSE	FALSE	FALSE
CNVblock__gobp_copynumber_GOBP_NEGATIVE_REGULATION_OF_ANTIGEN_RECEPTOR_MEDIATED_SIGNALING_PATHWAY	CNVblock__	TRUE	variance_prefilter	0.0318323	FALSE	0.629707				FALSE														0.05	0.25	0.05	0.25	0.05	0.25	FALSE	FALSE	FALSE	FALSE	FALSE
CNVblock__gobp_copynumber_GOBP_POSITIVE_REGULATION_OF_B_CELL_PROLIFERATION	CNVblock__	TRUE	variance_prefilter	0.0208635	FALSE	0.629707				FALSE														0.05	0.25	0.05	0.25	0.05	0.25	FALSE	FALSE	FALSE	FALSE	FALSE
CNVblock__gobp_copynumber_GOBP_REGULATION_OF_LEUKOCYTE_DEGRANULATION	CNVblock__	TRUE	variance_prefilter	0.0286053	FALSE	0.629707				FALSE														0.05	0.25	0.05	0.25	0.05	0.25	FALSE	FALSE	FALSE	FALSE	FALSE
CNVblock__gobp_copynumber_GOBP_POSITIVE_REGULATION_OF_RUFFLE_ASSEMBLY	CNVblock__	FALSE					-0.116012	0.116012	142	TRUE			0.139083	0.574726	mwu	0.300327	0.738014	-0.46579	0.627639	0.240784	0.687385	-0.536819	0.584605	0.05	0.25	0.05	0.25	0.05	0.25	FALSE	FALSE	FALSE	FALSE	FALSE
CNVblock__gobp_copynumber_GOBP_NEGATIVE_REGULATION_OF_ORGANIC_ACID_TRANSPORT	CNVblock__	FALSE					0.0676936	0.0676936	142	TRUE			0.585919	0.81991	mwu	0.668526	0.86635	0.273943	1.31514	0.518915	0.801441	0.42072	1.52306	0.05	0.25	0.05	0.25	0.05	0.25	FALSE	FALSE	FALSE	FALSE	FALSE
CNVblock__gobp_copynumber_GOBP_ANTIGEN_PROCESSING_AND_PRESENTATION_OF_ENDOGENOUS_ANTIGEN	CNVblock__	FALSE					-0.0345587	0.0345587	142	TRUE			0.711909	0.873101	mwu	0.435888	0.776491	-0.24434	0.783221	0.412476	0.76665	-0.26549	0.76683	0.05	0.25	0.05	0.25	0.05	0.25	FALSE	FALSE	FALSE	FALSE	FALSE
CNVblock__gobp_copynumber_GOBP_NEGATIVE_REGULATION_OF_GLIAL_CELL_DIFFERENTIATION	CNVblock__	FALSE					-0.13613	0.13613	142	TRUE			0.133713	0.571879	mwu	0.0615397	0.42427	-1.1317	0.322486	0.0466694	0.362572	-1.25763	0.284327	0.05	0.25	0.05	0.25	0.05	0.25	FALSE	FALSE	FALSE	FALSE	FALSE
CNVblock__gobp_copynumber_GOBP_CELLULAR_RESPONSE_TO_GLUCOSE_STARVATION	CNVblock__	TRUE	variance_prefilter	0.0341372	FALSE	0.629707				FALSE														0.05	0.25	0.05	0.25	0.05	0.25	FALSE	FALSE	FALSE	FALSE	FALSE
CNVblock__gobp_copynumber_GOBP_OSTEOBLAST_PROLIFERATION	CNVblock__	TRUE	variance_prefilter	0.0236563	FALSE	0.629707				FALSE														0.05	0.25	0.05	0.25	0.05	0.25	FALSE	FALSE	FALSE	FALSE	FALSE
CNVblock__gobp_copynumber_GOBP_NEGATIVE_REGULATION_OF_STRIATED_MUSCLE_CELL_APOPTOTIC_PROCESS	CNVblock__	FALSE					-0.0473215	0.0473215	142	TRUE			0.471387	0.762854	mwu	0.683927	0.873851	-0.234522	0.790949	0.570421	0.824469	-0.33947	0.712148	0.05	0.25	0.05	0.25	0.05	0.25	FALSE	FALSE	FALSE	FALSE	FALSE
CNVblock__gobp_copynumber_GOBP_REGULATION_OF_INTRACELLULAR_STEROID_HORMONE_RECEPTOR_SIGNALING_PATHWAY	CNVblock__	TRUE	variance_prefilter	0.0174408	FALSE	0.629707				FALSE														0.05	0.25	0.05	0.25	0.05	0.25	FALSE	FALSE	FALSE	FALSE	FALSE
CNVblock__gobp_copynumber_GOBP_POLYAMINE_TRANSPORT	CNVblock__	FALSE					-0.112684	0.112684	142	TRUE			0.245671	0.650871	mwu	0.243501	0.697988	-0.496653	0.608564	0.353451	0.747633	-0.401881	0.669061	0.05	0.25	0.05	0.25	0.05	0.25	FALSE	FALSE	FALSE	FALSE	FALSE
CNVblock__gobp_copynumber_GOBP_REGULATION_OF_SYNAPSE_STRUCTURE_OR_ACTIVITY	CNVblock__	TRUE	variance_prefilter	0.00580826	FALSE	0.629707				FALSE														0.05	0.25	0.05	0.25	0.05	0.25	FALSE	FALSE	FALSE	FALSE	FALSE
CNVblock__gobp_copynumber_GOBP_MONOSACCHARIDE_CATABOLIC_PROCESS	CNVblock__	TRUE	variance_prefilter	0.0243468	FALSE	0.629707				FALSE														0.05	0.25	0.05	0.25	0.05	0.25	FALSE	FALSE	FALSE	FALSE	FALSE
CNVblock__gobp_copynumber_GOBP_REGULATION_OF_CELL_FATE_COMMITMENT	CNVblock__	TRUE	variance_prefilter	0.0228635	FALSE	0.629707				FALSE														0.05	0.25	0.05	0.25	0.05	0.25	FALSE	FALSE	FALSE	FALSE	FALSE
CNVblock__gobp_copynumber_GOBP_REGULATION_OF_ACTION_POTENTIAL	CNVblock__	TRUE	variance_prefilter	0.0153097	FALSE	0.629707				FALSE														0.05	0.25	0.05	0.25	0.05	0.25	FALSE	FALSE	FALSE	FALSE	FALSE
CNVblock__gobp_copynumber_GOBP_CELLULAR_RESPONSE_TO_ALDEHYDE	CNVblock__	FALSE					-0.0276392	0.0276392	142	TRUE			0.684729	0.861339	mwu	0.86379	0.950431	-0.0899191	0.914005	0.96564	0.994549	0.0232434	1.02352	0.05	0.25	0.05	0.25	0.05	0.25	FALSE	FALSE	FALSE	FALSE	FALSE
CNVblock__gobp_copynumber_GOBP_NUCLEOLAR_LARGE_RRNA_TRANSCRIPTION_BY_RNA_POLYMERASE_I	CNVblock__	FALSE					-0.23678	0.23678	142	TRUE			0.0059909	0.192929	mwu	0.00564309	0.174748	-1.56582	0.208916	0.00338919	0.132553	-1.76534	0.171128	0.05	0.25	0.05	0.25	0.05	0.25	TRUE	TRUE	TRUE	FALSE	TRUE
CNVblock__gobp_copynumber_GOBP_NEGATIVE_REGULATION_OF_DNA_TEMPLATED_TRANSCRIPTION_ELONGATION	CNVblock__	FALSE					-0.183746	0.183746	142	TRUE			0.0246806	0.322686	mwu	0.0228326	0.28118	-1.3862	0.250023	0.0197836	0.251628	-1.4298	0.239357	0.05	0.25	0.05	0.25	0.05	0.25	FALSE	FALSE	FALSE	FALSE	FALSE
CNVblock__gobp_copynumber_GOBP_INTERLEUKIN_10_PRODUCTION	CNVblock__	TRUE	variance_prefilter	0.0189867	FALSE	0.629707				FALSE														0.05	0.25	0.05	0.25	0.05	0.25	FALSE	FALSE	FALSE	FALSE	FALSE
CNVblock__gobp_copynumber_GOBP_RESPONSE_TO_MURAMYL_DIPEPTIDE	CNVblock__	TRUE	variance_prefilter	0.0344385	FALSE	0.629707				FALSE														0.05	0.25	0.05	0.25	0.05	0.25	FALSE	FALSE	FALSE	FALSE	FALSE
CNVblock__gobp_copynumber_GOBP_POSITIVE_REGULATION_OF_VASCULAR_PERMEABILITY	CNVblock__	FALSE					-0.139903	0.139903	142	TRUE			0.0892124	0.503037	mwu	0.177371	0.619293	-0.794472	0.45182	0.143041	0.572084	-0.878123	0.415562	0.05	0.25	0.05	0.25	0.05	0.25	FALSE	FALSE	FALSE	FALSE	FALSE
CNVblock__gobp_copynumber_GOBP_STARTLE_RESPONSE	CNVblock__	TRUE	variance_prefilter	0.0316399	FALSE	0.629707				FALSE														0.05	0.25	0.05	0.25	0.05	0.25	FALSE	FALSE	FALSE	FALSE	FALSE
CNVblock__gobp_copynumber_GOBP_MELANIN_METABOLIC_PROCESS	CNVblock__	TRUE	variance_prefilter	0.0323482	FALSE	0.629707				FALSE														0.05	0.25	0.05	0.25	0.05	0.25	FALSE	FALSE	FALSE	FALSE	FALSE
CNVblock__gobp_copynumber_GOBP_SENSORY_PERCEPTION_OF_TEMPERATURE_STIMULUS	CNVblock__	FALSE					-0.0317319	0.0317319	142	TRUE			0.910652	0.951196	mwu	0.468558	0.789559	-0.449222	0.638125	0.471552	0.781575	-0.456788	0.633315	0.05	0.25	0.05	0.25	0.05	0.25	FALSE	FALSE	FALSE	FALSE	FALSE
CNVblock__gobp_copynumber_GOBP_INNATE_IMMUNE_RESPONSE_ACTIVATING_CELL_SURFACE_RECEPTOR_SIGNALING_PATHWAY	CNVblock__	TRUE	variance_prefilter	0.0198877	FALSE	0.629707				FALSE														0.05	0.25	0.05	0.25	0.05	0.25	FALSE	FALSE	FALSE	FALSE	FALSE
CNVblock__gobp_copynumber_GOBP_C4_DICARBOXYLATE_TRANSPORT	CNVblock__	TRUE	variance_prefilter	0.0305297	FALSE	0.629707				FALSE														0.05	0.25	0.05	0.25	0.05	0.25	FALSE	FALSE	FALSE	FALSE	FALSE
CNVblock__gobp_copynumber_GOBP_NEURONAL_ACTION_POTENTIAL	CNVblock__	TRUE	variance_prefilter	0.0263026	FALSE	0.629707				FALSE														0.05	0.25	0.05	0.25	0.05	0.25	FALSE	FALSE	FALSE	FALSE	FALSE
CNVblock__gobp_copynumber_GOBP_POSITIVE_REGULATION_OF_CIRCADIAN_RHYTHM	CNVblock__	TRUE	variance_prefilter	0.0354608	FALSE	0.629707				FALSE														0.05	0.25	0.05	0.25	0.05	0.25	FALSE	FALSE	FALSE	FALSE	FALSE
CNVblock__gobp_copynumber_GOBP_REGULATION_OF_ACTIN_FILAMENT_BASED_MOVEMENT	CNVblock__	TRUE	variance_prefilter	0.0264773	FALSE	0.629707				FALSE														0.05	0.25	0.05	0.25	0.05	0.25	FALSE	FALSE	FALSE	FALSE	FALSE
CNVblock__gobp_copynumber_GOBP_POSITIVE_REGULATION_OF_RHO_PROTEIN_SIGNAL_TRANSDUCTION	CNVblock__	TRUE	variance_prefilter	0.0306318	FALSE	0.629707				FALSE														0.05	0.25	0.05	0.25	0.05	0.25	FALSE	FALSE	FALSE	FALSE	FALSE
CNVblock__gobp_copynumber_GOBP_REGULATION_OF_ODONTOGENESIS	CNVblock__	FALSE					0.0459523	0.0459523	142	TRUE			0.646186	0.847605	mwu	0.636509	0.853887	0.236535	1.26685	0.76753	0.909942	0.151578	1.16367	0.05	0.25	0.05	0.25	0.05	0.25	FALSE	FALSE	FALSE	FALSE	FALSE
CNVblock__gobp_copynumber_GOBP_CELL_PROLIFERATION_INVOLVED_IN_KIDNEY_DEVELOPMENT	CNVblock__	TRUE	variance_prefilter	0.0270179	FALSE	0.629707				FALSE														0.05	0.25	0.05	0.25	0.05	0.25	FALSE	FALSE	FALSE	FALSE	FALSE
CNVblock__gobp_copynumber_GOBP_LYMPHOCYTE_ACTIVATION_INVOLVED_IN_IMMUNE_RESPONSE	CNVblock__	TRUE	variance_prefilter	0.0132335	FALSE	0.629707				FALSE														0.05	0.25	0.05	0.25	0.05	0.25	FALSE	FALSE	FALSE	FALSE	FALSE
CNVblock__gobp_copynumber_GOBP_RNA_CAPPING	CNVblock__	TRUE	variance_prefilter	0.0248736	FALSE	0.629707				FALSE														0.05	0.25	0.05	0.25	0.05	0.25	FALSE	FALSE	FALSE	FALSE	FALSE
CNVblock__gobp_copynumber_GOBP_VASCULAR_ENDOTHELIAL_GROWTH_FACTOR_SIGNALING_PATHWAY	CNVblock__	TRUE	variance_prefilter	0.0290102	FALSE	0.629707				FALSE														0.05	0.25	0.05	0.25	0.05	0.25	FALSE	FALSE	FALSE	FALSE	FALSE
CNVblock__gobp_copynumber_GOBP_RNA_TEMPLATED_DNA_BIOSYNTHETIC_PROCESS	CNVblock__	TRUE	variance_prefilter	0.0127395	FALSE	0.629707				FALSE														0.05	0.25	0.05	0.25	0.05	0.25	FALSE	FALSE	FALSE	FALSE	FALSE
CNVblock__gobp_copynumber_GOBP_REGULATION_OF_T_HELPER_CELL_DIFFERENTIATION	CNVblock__	TRUE	variance_prefilter	0.0337202	FALSE	0.629707				FALSE														0.05	0.25	0.05	0.25	0.05	0.25	FALSE	FALSE	FALSE	FALSE	FALSE
CNVblock__gobp_copynumber_GOBP_EATING_BEHAVIOR	CNVblock__	TRUE	variance_prefilter	0.0229096	FALSE	0.629707				FALSE														0.05	0.25	0.05	0.25	0.05	0.25	FALSE	FALSE	FALSE	FALSE	FALSE
CNVblock__gobp_copynumber_GOBP_REGULATION_OF_VIRAL_GENOME_REPLICATION	CNVblock__	TRUE	variance_prefilter	0.0267556	FALSE	0.629707				FALSE														0.05	0.25	0.05	0.25	0.05	0.25	FALSE	FALSE	FALSE	FALSE	FALSE
CNVblock__gobp_copynumber_GOBP_SEX_DETERMINATION	CNVblock__	FALSE					-0.0514274	0.0514274	142	TRUE			0.588729	0.82237	mwu	0.51248	0.807353	-0.383344	0.681579	0.472354	0.782535	-0.429296	0.650967	0.05	0.25	0.05	0.25	0.05	0.25	FALSE	FALSE	FALSE	FALSE	FALSE
CNVblock__gobp_copynumber_GOBP_EMBRYONIC_SKELETAL_JOINT_DEVELOPMENT	CNVblock__	FALSE					-0.067051	0.067051	142	TRUE			0.410941	0.733274	mwu	0.33038	0.745932	-0.423159	0.654974	0.313722	0.732979	-0.442633	0.642343	0.05	0.25	0.05	0.25	0.05	0.25	FALSE	FALSE	FALSE	FALSE	FALSE
CNVblock__gobp_copynumber_GOBP_REGULATION_OF_VIRAL_PROCESS	CNVblock__	TRUE	variance_prefilter	0.0163844	FALSE	0.629707				FALSE														0.05	0.25	0.05	0.25	0.05	0.25	FALSE	FALSE	FALSE	FALSE	FALSE
CNVblock__gobp_copynumber_GOBP_POSITIVE_REGULATION_OF_CD4_POSITIVE_ALPHA_BETA_T_CELL_ACTIVATION	CNVblock__	TRUE	variance_prefilter	0.0324888	FALSE	0.629707				FALSE														0.05	0.25	0.05	0.25	0.05	0.25	FALSE	FALSE	FALSE	FALSE	FALSE
CNVblock__gobp_copynumber_GOBP_REGULATION_OF_CYTOPLASMIC_TRANSLATION	CNVblock__	FALSE					-0.296415	0.296415	142	TRUE			0.000307043	0.109904	mwu	0.00198565	0.125062	-2.0496	0.128786	0.00382533	0.138663	-1.95017	0.14225	0.05	0.25	0.05	0.25	0.05	0.25	TRUE	TRUE	TRUE	FALSE	TRUE
CNVblock__gobp_copynumber_GOBP_PHOSPHATIDYLETHANOLAMINE_METABOLIC_PROCESS	CNVblock__	FALSE					-0.112259	0.112259	142	TRUE			0.177454	0.605019	mwu	0.226274	0.684301	-0.544524	0.580118	0.278201	0.716988	-0.497358	0.608135	0.05	0.25	0.05	0.25	0.05	0.25	FALSE	FALSE	FALSE	FALSE	FALSE
CNVblock__gobp_copynumber_GOBP_MITOTIC_RECOMBINATION	CNVblock__	FALSE					-0.0272993	0.0272993	142	TRUE			0.779845	0.893233	mwu	0.677654	0.870358	-0.2523	0.777012	0.621732	0.841737	-0.307634	0.735184	0.05	0.25	0.05	0.25	0.05	0.25	FALSE	FALSE	FALSE	FALSE	FALSE
CNVblock__gobp_copynumber_GOBP_MAINTENANCE_OF_CELL_NUMBER	CNVblock__	TRUE	variance_prefilter	0.00509617	FALSE	0.629707				FALSE														0.05	0.25	0.05	0.25	0.05	0.25	FALSE	FALSE	FALSE	FALSE	FALSE
CNVblock__gobp_copynumber_GOBP_RESPONSE_TO_STEROL_DEPLETION	CNVblock__	FALSE					0.0643388	0.0643388	142	TRUE			0.326404	0.697472	mwu	0.538207	0.813433	0.357297	1.42946	0.510289	0.797803	0.386644	1.47203	0.05	0.25	0.05	0.25	0.05	0.25	FALSE	FALSE	FALSE	FALSE	FALSE
CNVblock__gobp_copynumber_GOBP_HISTONE_MRNA_CATABOLIC_PROCESS	CNVblock__	FALSE	corr_prefilter				0.00400882	0.00400882	142	FALSE														0.05	0.25	0.05	0.25	0.05	0.25	FALSE	FALSE	FALSE	FALSE	FALSE
CNVblock__gobp_copynumber_GOBP_REGULATION_OF_SYNAPTIC_VESICLE_RECYCLING	CNVblock__	TRUE	variance_prefilter	0.0310357	FALSE	0.629707				FALSE														0.05	0.25	0.05	0.25	0.05	0.25	FALSE	FALSE	FALSE	FALSE	FALSE
CNVblock__gobp_copynumber_GOBP_MUSCLE_CELL_APOPTOTIC_PROCESS	CNVblock__	TRUE	variance_prefilter	0.0142488	FALSE	0.629707				FALSE														0.05	0.25	0.05	0.25	0.05	0.25	FALSE	FALSE	FALSE	FALSE	FALSE
CNVblock__gobp_copynumber_GOBP_PROTEIN_PALMITOYLATION	CNVblock__	TRUE	variance_prefilter	0.0232404	FALSE	0.629707				FALSE														0.05	0.25	0.05	0.25	0.05	0.25	FALSE	FALSE	FALSE	FALSE	FALSE
CNVblock__gobp_copynumber_GOBP_NEGATIVE_REGULATION_OF_CYCLIN_DEPENDENT_PROTEIN_SERINE_THREONINE_KINASE_ACTIVITY	CNVblock__	FALSE					-0.0762022	0.0762022	142	TRUE			0.234246	0.650871	mwu	0.457458	0.782559	-0.419705	0.657241	0.409437	0.764725	-0.48061	0.618406	0.05	0.25	0.05	0.25	0.05	0.25	FALSE	FALSE	FALSE	FALSE	FALSE
CNVblock__gobp_copynumber_GOBP_RESPONSE_TO_L_GLUTAMATE	CNVblock__	FALSE					-0.196789	0.196789	142	TRUE			0.0229101	0.308302	mwu	0.0396559	0.347635	-0.987972	0.372331	0.0324425	0.298237	-1.04686	0.351037	0.05	0.25	0.05	0.25	0.05	0.25	FALSE	FALSE	FALSE	FALSE	FALSE
CNVblock__gobp_copynumber_GOBP_STEROID_HORMONE_SECRETION	CNVblock__	TRUE	variance_prefilter	0.0318265	FALSE	0.629707				FALSE														0.05	0.25	0.05	0.25	0.05	0.25	FALSE	FALSE	FALSE	FALSE	FALSE
CNVblock__gobp_copynumber_GOBP_PROTEIN_LOCALIZATION_TO_MICROTUBULE_ORGANIZING_CENTER	CNVblock__	TRUE	variance_prefilter	0.0321144	FALSE	0.629707				FALSE														0.05	0.25	0.05	0.25	0.05	0.25	FALSE	FALSE	FALSE	FALSE	FALSE
CNVblock__gobp_copynumber_GOBP_PROTON_TRANSPORTING_TWO_SECTOR_ATPASE_COMPLEX_ASSEMBLY	CNVblock__	FALSE	corr_prefilter				0.00159274	0.00159274	142	FALSE														0.05	0.25	0.05	0.25	0.05	0.25	FALSE	FALSE	FALSE	FALSE	FALSE
CNVblock__gobp_copynumber_GOBP_EXIT_FROM_MITOSIS	CNVblock__	TRUE	variance_prefilter	0.0261747	FALSE	0.629707				FALSE														0.05	0.25	0.05	0.25	0.05	0.25	FALSE	FALSE	FALSE	FALSE	FALSE
CNVblock__gobp_copynumber_GOBP_BONE_REMODELING	CNVblock__	TRUE	variance_prefilter	0.0155188	FALSE	0.629707				FALSE														0.05	0.25	0.05	0.25	0.05	0.25	FALSE	FALSE	FALSE	FALSE	FALSE
CNVblock__gobp_copynumber_GOBP_CELL_CELL_ADHESION_MEDIATED_BY_CADHERIN	CNVblock__	FALSE					0.166326	0.166326	142	TRUE			0.0357759	0.354599	mwu	0.0593631	0.417395	1.13384	3.10758	0.0397584	0.33725	1.27418	3.57578	0.05	0.25	0.05	0.25	0.05	0.25	FALSE	FALSE	FALSE	FALSE	FALSE
CNVblock__gobp_copynumber_GOBP_HEART_VALVE_DEVELOPMENT	CNVblock__	TRUE	variance_prefilter	0.0118089	FALSE	0.629707				FALSE														0.05	0.25	0.05	0.25	0.05	0.25	FALSE	FALSE	FALSE	FALSE	FALSE
CNVblock__gobp_copynumber_GOBP_PROTEIN_COMPLEX_OLIGOMERIZATION	CNVblock__	TRUE	variance_prefilter	0.00624818	FALSE	0.629707				FALSE														0.05	0.25	0.05	0.25	0.05	0.25	FALSE	FALSE	FALSE	FALSE	FALSE
CNVblock__gobp_copynumber_GOBP_GOLGI_TO_VACUOLE_TRANSPORT	CNVblock__	TRUE	variance_prefilter	0.0321808	FALSE	0.629707				FALSE														0.05	0.25	0.05	0.25	0.05	0.25	FALSE	FALSE	FALSE	FALSE	FALSE
CNVblock__gobp_copynumber_GOBP_REGULATION_OF_CD4_POSITIVE_ALPHA_BETA_T_CELL_ACTIVATION	CNVblock__	TRUE	variance_prefilter	0.0202169	FALSE	0.629707				FALSE														0.05	0.25	0.05	0.25	0.05	0.25	FALSE	FALSE	FALSE	FALSE	FALSE
CNVblock__gobp_copynumber_GOBP_TERTIARY_ALCOHOL_METABOLIC_PROCESS	CNVblock__	FALSE					-0.020316	0.020316	142	TRUE			0.801848	0.900659	mwu	0.886021	0.95726	-0.0624972	0.939416	0.889923	0.956928	0.0631348	1.06517	0.05	0.25	0.05	0.25	0.05	0.25	FALSE	FALSE	FALSE	FALSE	FALSE
CNVblock__gobp_copynumber_GOBP_NEGATIVE_REGULATION_OF_HEMOPOIESIS	CNVblock__	TRUE	variance_prefilter	0.0132205	FALSE	0.629707				FALSE														0.05	0.25	0.05	0.25	0.05	0.25	FALSE	FALSE	FALSE	FALSE	FALSE
CNVblock__gobp_copynumber_GOBP_VIRAL_RELEASE_FROM_HOST_CELL	CNVblock__	TRUE	variance_prefilter	0.0362509	FALSE	0.629707				FALSE														0.05	0.25	0.05	0.25	0.05	0.25	FALSE	FALSE	FALSE	FALSE	FALSE
CNVblock__gobp_copynumber_GOBP_NEGATIVE_REGULATION_OF_CELLULAR_SENESCENCE	CNVblock__	FALSE					-0.139571	0.139571	142	TRUE			0.122466	0.554945	mwu	0.0702868	0.436354	-1.12759	0.323814	0.0402124	0.338221	-1.30848	0.27023	0.05	0.25	0.05	0.25	0.05	0.25	FALSE	FALSE	FALSE	FALSE	FALSE
CNVblock__gobp_copynumber_GOBP_HORMONE_MEDIATED_SIGNALING_PATHWAY	CNVblock__	TRUE	variance_prefilter	0.00872722	FALSE	0.629707				FALSE														0.05	0.25	0.05	0.25	0.05	0.25	FALSE	FALSE	FALSE	FALSE	FALSE
CNVblock__gobp_copynumber_GOBP_NEGATIVE_REGULATION_OF_INTRINSIC_APOPTOTIC_SIGNALING_PATHWAY	CNVblock__	TRUE	variance_prefilter	0.0109939	FALSE	0.629707				FALSE														0.05	0.25	0.05	0.25	0.05	0.25	FALSE	FALSE	FALSE	FALSE	FALSE
CNVblock__gobp_copynumber_GOBP_RECOMBINATIONAL_REPAIR	CNVblock__	TRUE	variance_prefilter	0.00850817	FALSE	0.629707				FALSE														0.05	0.25	0.05	0.25	0.05	0.25	FALSE	FALSE	FALSE	FALSE	FALSE
CNVblock__gobp_copynumber_GOBP_POSITIVE_REGULATION_OF_POTASSIUM_ION_TRANSPORT	CNVblock__	TRUE	variance_prefilter	0.02512	FALSE	0.629707				FALSE														0.05	0.25	0.05	0.25	0.05	0.25	FALSE	FALSE	FALSE	FALSE	FALSE
CNVblock__gobp_copynumber_GOBP_REGULATION_OF_HEMATOPOIETIC_PROGENITOR_CELL_DIFFERENTIATION	CNVblock__	TRUE	variance_prefilter	0.0339269	FALSE	0.629707				FALSE														0.05	0.25	0.05	0.25	0.05	0.25	FALSE	FALSE	FALSE	FALSE	FALSE
CNVblock__gobp_copynumber_GOBP_REGULATION_OF_NOTCH_SIGNALING_PATHWAY	CNVblock__	TRUE	variance_prefilter	0.0101274	FALSE	0.629707				FALSE														0.05	0.25	0.05	0.25	0.05	0.25	FALSE	FALSE	FALSE	FALSE	FALSE
CNVblock__gobp_copynumber_GOBP_REGULATION_OF_RETINOIC_ACID_RECEPTOR_SIGNALING_PATHWAY	CNVblock__	FALSE					0.0508435	0.0508435	142	TRUE			0.552695	0.799839	mwu	0.493965	0.798808	0.341897	1.40762	0.584137	0.827903	0.277804	1.32023	0.05	0.25	0.05	0.25	0.05	0.25	FALSE	FALSE	FALSE	FALSE	FALSE
CNVblock__gobp_copynumber_GOBP_NEGATIVE_REGULATION_OF_FAT_CELL_DIFFERENTIATION	CNVblock__	TRUE	variance_prefilter	0.0211864	FALSE	0.629707				FALSE														0.05	0.25	0.05	0.25	0.05	0.25	FALSE	FALSE	FALSE	FALSE	FALSE
CNVblock__gobp_copynumber_GOBP_RESPONSE_TO_NERVE_GROWTH_FACTOR	CNVblock__	TRUE	variance_prefilter	0.017906	FALSE	0.629707				FALSE														0.05	0.25	0.05	0.25	0.05	0.25	FALSE	FALSE	FALSE	FALSE	FALSE
CNVblock__gobp_copynumber_GOBP_DETECTION_OF_BIOTIC_STIMULUS	CNVblock__	TRUE	variance_prefilter	0.0290223	FALSE	0.629707				FALSE														0.05	0.25	0.05	0.25	0.05	0.25	FALSE	FALSE	FALSE	FALSE	FALSE
CNVblock__gobp_copynumber_GOBP_SELECTIVE_AUTOPHAGY	CNVblock__	TRUE	variance_prefilter	0.00889174	FALSE	0.629707				FALSE														0.05	0.25	0.05	0.25	0.05	0.25	FALSE	FALSE	FALSE	FALSE	FALSE
CNVblock__gobp_copynumber_GOBP_RETINOIC_ACID_RECEPTOR_SIGNALING_PATHWAY	CNVblock__	FALSE					-0.13712	0.13712	142	TRUE			0.124454	0.561243	mwu	0.0923781	0.488999	-1.07707	0.340591	0.0906415	0.478206	-1.09193	0.335567	0.05	0.25	0.05	0.25	0.05	0.25	FALSE	FALSE	FALSE	FALSE	FALSE
CNVblock__gobp_copynumber_GOBP_INTRACELLULAR_STEROL_TRANSPORT	CNVblock__	TRUE	variance_prefilter	0.0312216	FALSE	0.629707				FALSE														0.05	0.25	0.05	0.25	0.05	0.25	FALSE	FALSE	FALSE	FALSE	FALSE
CNVblock__gobp_copynumber_GOBP_ESTABLISHMENT_OR_MAINTENANCE_OF_CELL_POLARITY	CNVblock__	TRUE	variance_prefilter	0.00532087	FALSE	0.629707				FALSE														0.05	0.25	0.05	0.25	0.05	0.25	FALSE	FALSE	FALSE	FALSE	FALSE
CNVblock__gobp_copynumber_GOBP_PROSTATE_GLAND_MORPHOGENESIS	CNVblock__	TRUE	variance_prefilter	0.0282731	FALSE	0.629707				FALSE														0.05	0.25	0.05	0.25	0.05	0.25	FALSE	FALSE	FALSE	FALSE	FALSE
CNVblock__gobp_copynumber_GOBP_REGULATION_OF_EXECUTION_PHASE_OF_APOPTOSIS	CNVblock__	FALSE					-0.0132361	0.0132361	142	TRUE			0.776716	0.892664	mwu	0.983371	0.992055	0.0114635	1.01153	0.960511	0.991772	0.0278297	1.02822	0.05	0.25	0.05	0.25	0.05	0.25	FALSE	FALSE	FALSE	FALSE	FALSE
CNVblock__gobp_copynumber_GOBP_POSITIVE_REGULATION_OF_MYELINATION	CNVblock__	FALSE					0.111949	0.111949	142	TRUE			0.135842	0.572329	mwu	0.241396	0.697988	0.611777	1.84371	0.163124	0.600384	0.739197	2.09425	0.05	0.25	0.05	0.25	0.05	0.25	FALSE	FALSE	FALSE	FALSE	FALSE
CNVblock__gobp_copynumber_GOBP_REGULATION_OF_ANTIGEN_PROCESSING_AND_PRESENTATION	CNVblock__	FALSE					0.0401661	0.0401661	142	TRUE			0.523075	0.78791	mwu	0.841069	0.941442	0.124361	1.13242	0.919228	0.966233	0.0635173	1.06558	0.05	0.25	0.05	0.25	0.05	0.25	FALSE	FALSE	FALSE	FALSE	FALSE
CNVblock__gobp_copynumber_GOBP_POSITIVE_REGULATION_OF_ADENYLATE_CYCLASE_ACTIVITY	CNVblock__	TRUE	variance_prefilter	0.0222686	FALSE	0.629707				FALSE														0.05	0.25	0.05	0.25	0.05	0.25	FALSE	FALSE	FALSE	FALSE	FALSE
CNVblock__gobp_copynumber_GOBP_RESPONSE_TO_MINERALOCORTICOID	CNVblock__	TRUE	variance_prefilter	0.0207164	FALSE	0.629707				FALSE														0.05	0.25	0.05	0.25	0.05	0.25	FALSE	FALSE	FALSE	FALSE	FALSE
CNVblock__gobp_copynumber_GOBP_MHC_CLASS_II_BIOSYNTHETIC_PROCESS	CNVblock__	FALSE					-0.214069	0.214069	142	TRUE			0.00917514	0.236054	mwu	0.0397091	0.347635	-1.14957	0.316771	0.0349728	0.311954	-1.18946	0.304385	0.05	0.25	0.05	0.25	0.05	0.25	TRUE	FALSE	FALSE	FALSE	TRUE
CNVblock__gobp_copynumber_GOBP_REGULATION_OF_PRESYNAPTIC_MEMBRANE_POTENTIAL	CNVblock__	FALSE	corr_prefilter				0.00162526	0.00162526	142	FALSE														0.05	0.25	0.05	0.25	0.05	0.25	FALSE	FALSE	FALSE	FALSE	FALSE
CNVblock__gobp_copynumber_GOBP_RESPONSE_TO_HEAT	CNVblock__	TRUE	variance_prefilter	0.0157326	FALSE	0.629707				FALSE														0.05	0.25	0.05	0.25	0.05	0.25	FALSE	FALSE	FALSE	FALSE	FALSE
CNVblock__gobp_copynumber_GOBP_REGULATION_OF_RECEPTOR_INTERNALIZATION	CNVblock__	TRUE	variance_prefilter	0.012434	FALSE	0.629707				FALSE														0.05	0.25	0.05	0.25	0.05	0.25	FALSE	FALSE	FALSE	FALSE	FALSE
CNVblock__gobp_copynumber_GOBP_MYD88_INDEPENDENT_TOLL_LIKE_RECEPTOR_SIGNALING_PATHWAY	CNVblock__	FALSE					-0.0863445	0.0863445	142	TRUE			0.417942	0.733274	mwu	0.318371	0.745581	-0.599075	0.549319	0.264402	0.707157	-0.678089	0.507586	0.05	0.25	0.05	0.25	0.05	0.25	FALSE	FALSE	FALSE	FALSE	FALSE
CNVblock__gobp_copynumber_GOBP_CELLULAR_RESPONSE_TO_LIPOPROTEIN_PARTICLE_STIMULUS	CNVblock__	TRUE	variance_prefilter	0.0276118	FALSE	0.629707				FALSE														0.05	0.25	0.05	0.25	0.05	0.25	FALSE	FALSE	FALSE	FALSE	FALSE
CNVblock__gobp_copynumber_GOBP_POSITIVE_REGULATION_OF_FIBROBLAST_PROLIFERATION	CNVblock__	TRUE	variance_prefilter	0.0203299	FALSE	0.629707				FALSE														0.05	0.25	0.05	0.25	0.05	0.25	FALSE	FALSE	FALSE	FALSE	FALSE
CNVblock__gobp_copynumber_GOBP_POSITIVE_REGULATION_OF_DOUBLE_STRAND_BREAK_REPAIR	CNVblock__	TRUE	variance_prefilter	0.0175675	FALSE	0.629707				FALSE														0.05	0.25	0.05	0.25	0.05	0.25	FALSE	FALSE	FALSE	FALSE	FALSE
CNVblock__gobp_copynumber_GOBP_ANGIOGENESIS_INVOLVED_IN_WOUND_HEALING	CNVblock__	FALSE	corr_prefilter				-9.97006e-05	9.97006e-05	142	FALSE														0.05	0.25	0.05	0.25	0.05	0.25	FALSE	FALSE	FALSE	FALSE	FALSE
CNVblock__gobp_copynumber_GOBP_LIPOPROTEIN_LOCALIZATION	CNVblock__	FALSE					-0.0642075	0.0642075	142	TRUE			0.355354	0.714264	mwu	0.497608	0.802036	-0.379341	0.684312	0.404773	0.762794	-0.474445	0.622231	0.05	0.25	0.05	0.25	0.05	0.25	FALSE	FALSE	FALSE	FALSE	FALSE
CNVblock__gobp_copynumber_GOBP_REGULATION_OF_NCRNA_TRANSCRIPTION	CNVblock__	TRUE	variance_prefilter	0.0160999	FALSE	0.629707				FALSE														0.05	0.25	0.05	0.25	0.05	0.25	FALSE	FALSE	FALSE	FALSE	FALSE
CNVblock__gobp_copynumber_GOBP_METANEPHRIC_GLOMERULUS_DEVELOPMENT	CNVblock__	FALSE					-0.0763607	0.0763607	142	TRUE			0.383641	0.729216	mwu	0.511475	0.807353	-0.404203	0.667508	0.574768	0.825546	-0.350924	0.704038	0.05	0.25	0.05	0.25	0.05	0.25	FALSE	FALSE	FALSE	FALSE	FALSE
CNVblock__gobp_copynumber_GOBP_MEMBRANE_INVAGINATION	CNVblock__	TRUE	variance_prefilter	0.0140309	FALSE	0.629707				FALSE														0.05	0.25	0.05	0.25	0.05	0.25	FALSE	FALSE	FALSE	FALSE	FALSE
CNVblock__gobp_copynumber_GOBP_POSITIVE_REGULATION_OF_REACTIVE_OXYGEN_SPECIES_BIOSYNTHETIC_PROCESS	CNVblock__	FALSE					0.0733557	0.0733557	142	TRUE			0.422648	0.733274	mwu	0.356064	0.75215	0.426406	1.53174	0.368036	0.750477	0.420484	1.5227	0.05	0.25	0.05	0.25	0.05	0.25	FALSE	FALSE	FALSE	FALSE	FALSE
CNVblock__gobp_copynumber_GOBP_POSITIVE_REGULATION_BY_HOST_OF_VIRAL_TRANSCRIPTION	CNVblock__	FALSE					-0.133348	0.133348	142	TRUE			0.102201	0.521176	mwu	0.0509699	0.381863	-1.06019	0.346389	0.0407645	0.341071	-1.14283	0.318917	0.05	0.25	0.05	0.25	0.05	0.25	FALSE	FALSE	FALSE	FALSE	FALSE
CNVblock__gobp_copynumber_GOBP_SYMPATHETIC_NERVOUS_SYSTEM_DEVELOPMENT	CNVblock__	TRUE	variance_prefilter	0.0332597	FALSE	0.629707				FALSE														0.05	0.25	0.05	0.25	0.05	0.25	FALSE	FALSE	FALSE	FALSE	FALSE
CNVblock__gobp_copynumber_GOBP_3_UTR_MEDIATED_MRNA_DESTABILIZATION	CNVblock__	FALSE					-0.283133	0.283133	142	TRUE			0.00102768	0.137185	mwu	0.000226968	0.0560574	-2.30407	0.099852	0.000443428	0.0810019	-2.25871	0.104485	0.05	0.25	0.05	0.25	0.05	0.25	TRUE	TRUE	TRUE	FALSE	TRUE
CNVblock__gobp_copynumber_GOBP_NEUROTRANSMITTER_RECEPTOR_TRANSPORT	CNVblock__	FALSE	corr_prefilter				-0.00670154	0.00670154	142	FALSE														0.05	0.25	0.05	0.25	0.05	0.25	FALSE	FALSE	FALSE	FALSE	FALSE
CNVblock__gobp_copynumber_GOBP_CYTOKINETIC_PROCESS	CNVblock__	TRUE	variance_prefilter	0.0257097	FALSE	0.629707				FALSE														0.05	0.25	0.05	0.25	0.05	0.25	FALSE	FALSE	FALSE	FALSE	FALSE
CNVblock__gobp_copynumber_GOBP_MODULATION_OF_EXCITATORY_POSTSYNAPTIC_POTENTIAL	CNVblock__	TRUE	variance_prefilter	0.0206859	FALSE	0.629707				FALSE														0.05	0.25	0.05	0.25	0.05	0.25	FALSE	FALSE	FALSE	FALSE	FALSE
CNVblock__gobp_copynumber_GOBP_TELOMERE_MAINTENANCE_VIA_TELOMERE_LENGTHENING	CNVblock__	TRUE	variance_prefilter	0.0129503	FALSE	0.629707				FALSE														0.05	0.25	0.05	0.25	0.05	0.25	FALSE	FALSE	FALSE	FALSE	FALSE
CNVblock__gobp_copynumber_GOBP_ENDOPLASMIC_RETICULUM_TO_CYTOSOL_TRANSPORT	CNVblock__	TRUE	variance_prefilter	0.0170441	FALSE	0.629707				FALSE														0.05	0.25	0.05	0.25	0.05	0.25	FALSE	FALSE	FALSE	FALSE	FALSE
CNVblock__gobp_copynumber_GOBP_B_CELL_MEDIATED_IMMUNITY	CNVblock__	TRUE	variance_prefilter	0.0183197	FALSE	0.629707				FALSE														0.05	0.25	0.05	0.25	0.05	0.25	FALSE	FALSE	FALSE	FALSE	FALSE
CNVblock__gobp_copynumber_GOBP_NUCLEOTIDE_SALVAGE	CNVblock__	FALSE					-0.143309	0.143309	142	TRUE			0.0722561	0.455714	mwu	0.0834341	0.467402	-0.991612	0.370978	0.0713473	0.439053	-1.08242	0.338773	0.05	0.25	0.05	0.25	0.05	0.25	FALSE	FALSE	FALSE	FALSE	FALSE
CNVblock__gobp_copynumber_GOBP_NEGATIVE_REGULATION_OF_ERK1_AND_ERK2_CASCADE	CNVblock__	TRUE	variance_prefilter	0.0143214	FALSE	0.629707				FALSE														0.05	0.25	0.05	0.25	0.05	0.25	FALSE	FALSE	FALSE	FALSE	FALSE
CNVblock__gobp_copynumber_GOBP_RESPONSE_TO_TESTOSTERONE	CNVblock__	TRUE	variance_prefilter	0.0294095	FALSE	0.629707				FALSE														0.05	0.25	0.05	0.25	0.05	0.25	FALSE	FALSE	FALSE	FALSE	FALSE
CNVblock__gobp_copynumber_GOBP_REGULATION_OF_DNA_BIOSYNTHETIC_PROCESS	CNVblock__	TRUE	variance_prefilter	0.00837253	FALSE	0.629707				FALSE														0.05	0.25	0.05	0.25	0.05	0.25	FALSE	FALSE	FALSE	FALSE	FALSE
CNVblock__gobp_copynumber_GOBP_REGULATION_OF_DOUBLE_STRAND_BREAK_REPAIR	CNVblock__	TRUE	variance_prefilter	0.01171	FALSE	0.629707				FALSE														0.05	0.25	0.05	0.25	0.05	0.25	FALSE	FALSE	FALSE	FALSE	FALSE
CNVblock__gobp_copynumber_GOBP_RIBONUCLEOSIDE_MONOPHOSPHATE_CATABOLIC_PROCESS	CNVblock__	FALSE					-0.177642	0.177642	142	TRUE			0.0466693	0.386713	mwu	0.0440639	0.361119	-1.05506	0.348172	0.0497241	0.377342	-1.05111	0.34955	0.05	0.25	0.05	0.25	0.05	0.25	FALSE	FALSE	FALSE	FALSE	FALSE
CNVblock__gobp_copynumber_GOBP_MRNA_SPLICE_SITE_RECOGNITION	CNVblock__	TRUE	variance_prefilter	0.0260087	FALSE	0.629707				FALSE														0.05	0.25	0.05	0.25	0.05	0.25	FALSE	FALSE	FALSE	FALSE	FALSE
CNVblock__gobp_copynumber_GOBP_REGULATION_OF_MYELOID_CELL_DIFFERENTIATION	CNVblock__	TRUE	variance_prefilter	0.0131672	FALSE	0.629707				FALSE														0.05	0.25	0.05	0.25	0.05	0.25	FALSE	FALSE	FALSE	FALSE	FALSE
CNVblock__gobp_copynumber_GOBP_LIPOPROTEIN_CATABOLIC_PROCESS	CNVblock__	FALSE					-0.192666	0.192666	142	TRUE			0.022425	0.303515	mwu	0.0277032	0.305702	-1.23132	0.291908	0.0282644	0.288704	-1.26841	0.281279	0.05	0.25	0.05	0.25	0.05	0.25	FALSE	FALSE	FALSE	FALSE	FALSE
CNVblock__gobp_copynumber_GOBP_POSITIVE_REGULATION_OF_SPROUTING_ANGIOGENESIS	CNVblock__	FALSE					-0.192698	0.192698	142	TRUE			0.0236549	0.313461	mwu	0.0269879	0.302754	-1.22941	0.292464	0.0446152	0.35473	-1.18112	0.306934	0.05	0.25	0.05	0.25	0.05	0.25	FALSE	FALSE	FALSE	FALSE	FALSE
CNVblock__gobp_copynumber_GOBP_POSITIVE_REGULATION_OF_COAGULATION	CNVblock__	TRUE	variance_prefilter	0.0263361	FALSE	0.629707				FALSE														0.05	0.25	0.05	0.25	0.05	0.25	FALSE	FALSE	FALSE	FALSE	FALSE
CNVblock__gobp_copynumber_GOBP_POSITIVE_REGULATION_OF_STEROID_METABOLIC_PROCESS	CNVblock__	FALSE	corr_prefilter				-0.00743298	0.00743298	142	FALSE														0.05	0.25	0.05	0.25	0.05	0.25	FALSE	FALSE	FALSE	FALSE	FALSE
CNVblock__gobp_copynumber_GOBP_NEGATIVE_REGULATION_OF_INNATE_IMMUNE_RESPONSE	CNVblock__	TRUE	variance_prefilter	0.0188037	FALSE	0.629707				FALSE														0.05	0.25	0.05	0.25	0.05	0.25	FALSE	FALSE	FALSE	FALSE	FALSE
CNVblock__gobp_copynumber_GOBP_NEGATIVE_REGULATION_OF_SIGNALING_RECEPTOR_ACTIVITY	CNVblock__	TRUE	variance_prefilter	0.0330853	FALSE	0.629707				FALSE														0.05	0.25	0.05	0.25	0.05	0.25	FALSE	FALSE	FALSE	FALSE	FALSE
CNVblock__gobp_copynumber_GOBP_VASCULAR_TRANSPORT	CNVblock__	TRUE	variance_prefilter	0.0175468	FALSE	0.629707				FALSE														0.05	0.25	0.05	0.25	0.05	0.25	FALSE	FALSE	FALSE	FALSE	FALSE
CNVblock__gobp_copynumber_GOBP_CORTICAL_CYTOSKELETON_ORGANIZATION	CNVblock__	TRUE	variance_prefilter	0.0301371	FALSE	0.629707				FALSE														0.05	0.25	0.05	0.25	0.05	0.25	FALSE	FALSE	FALSE	FALSE	FALSE
CNVblock__gobp_copynumber_GOBP_STEROID_CATABOLIC_PROCESS	CNVblock__	FALSE					-0.133129	0.133129	142	TRUE			0.0769044	0.471235	mwu	0.103713	0.517345	-1.08205	0.338901	0.132044	0.554566	-1.04776	0.350723	0.05	0.25	0.05	0.25	0.05	0.25	FALSE	FALSE	FALSE	FALSE	FALSE
CNVblock__gobp_copynumber_GOBP_REGULATION_OF_INTEGRIN_ACTIVATION	CNVblock__	FALSE					-0.0391642	0.0391642	142	TRUE			0.602872	0.828797	mwu	0.409157	0.762214	-0.471218	0.624242	0.362327	0.749096	-0.535106	0.585607	0.05	0.25	0.05	0.25	0.05	0.25	FALSE	FALSE	FALSE	FALSE	FALSE
CNVblock__gobp_copynumber_GOBP_NEURON_MATURATION	CNVblock__	TRUE	variance_prefilter	0.0243486	FALSE	0.629707				FALSE														0.05	0.25	0.05	0.25	0.05	0.25	FALSE	FALSE	FALSE	FALSE	FALSE
CNVblock__gobp_copynumber_GOBP_NEGATIVE_REGULATION_OF_SIGNAL_TRANSDUCTION_BY_P53_CLASS_MEDIATOR	CNVblock__	TRUE	variance_prefilter	0.0305957	FALSE	0.629707				FALSE														0.05	0.25	0.05	0.25	0.05	0.25	FALSE	FALSE	FALSE	FALSE	FALSE
CNVblock__gobp_copynumber_GOBP_CARDIAC_VENTRICLE_MORPHOGENESIS	CNVblock__	TRUE	variance_prefilter	0.0179851	FALSE	0.629707				FALSE														0.05	0.25	0.05	0.25	0.05	0.25	FALSE	FALSE	FALSE	FALSE	FALSE
CNVblock__gobp_copynumber_GOBP_REGULATION_OF_PROTEIN_LOCALIZATION_TO_SYNAPSE	CNVblock__	FALSE					-0.0342535	0.0342535	142	TRUE			0.605718	0.831006	mwu	0.927687	0.971767	0.0414951	1.04237	0.793926	0.920839	0.121741	1.12946	0.05	0.25	0.05	0.25	0.05	0.25	FALSE	FALSE	FALSE	FALSE	FALSE
CNVblock__gobp_copynumber_GOBP_ALCOHOL_BIOSYNTHETIC_PROCESS	CNVblock__	TRUE	variance_prefilter	0.00748226	FALSE	0.629707				FALSE														0.05	0.25	0.05	0.25	0.05	0.25	FALSE	FALSE	FALSE	FALSE	FALSE
CNVblock__gobp_copynumber_GOBP_REGULATION_OF_ALCOHOL_BIOSYNTHETIC_PROCESS	CNVblock__	TRUE	variance_prefilter	0.0143721	FALSE	0.629707				FALSE														0.05	0.25	0.05	0.25	0.05	0.25	FALSE	FALSE	FALSE	FALSE	FALSE
CNVblock__gobp_copynumber_GOBP_REGULATION_OF_TELOMERASE_ACTIVITY	CNVblock__	TRUE	variance_prefilter	0.0234006	FALSE	0.629707				FALSE														0.05	0.25	0.05	0.25	0.05	0.25	FALSE	FALSE	FALSE	FALSE	FALSE
CNVblock__gobp_copynumber_GOBP_CHONDROCYTE_DEVELOPMENT	CNVblock__	TRUE	variance_prefilter	0.0249715	FALSE	0.629707				FALSE														0.05	0.25	0.05	0.25	0.05	0.25	FALSE	FALSE	FALSE	FALSE	FALSE
CNVblock__gobp_copynumber_GOBP_MYELOID_DENDRITIC_CELL_ACTIVATION	CNVblock__	FALSE					0.105371	0.105371	142	TRUE			0.211043	0.62929	mwu	0.10163	0.512408	0.960793	2.61377	0.0936977	0.480944	0.999104	2.71585	0.05	0.25	0.05	0.25	0.05	0.25	FALSE	FALSE	FALSE	FALSE	FALSE
CNVblock__gobp_copynumber_GOBP_RENAL_SYSTEM_PROCESS	CNVblock__	TRUE	variance_prefilter	0.0101371	FALSE	0.629707				FALSE														0.05	0.25	0.05	0.25	0.05	0.25	FALSE	FALSE	FALSE	FALSE	FALSE
CNVblock__gobp_copynumber_GOBP_SLEEP	CNVblock__	TRUE	variance_prefilter	0.033669	FALSE	0.629707				FALSE														0.05	0.25	0.05	0.25	0.05	0.25	FALSE	FALSE	FALSE	FALSE	FALSE
CNVblock__gobp_copynumber_GOBP_REGULATION_OF_INTRACELLULAR_ESTROGEN_RECEPTOR_SIGNALING_PATHWAY	CNVblock__	TRUE	variance_prefilter	0.0209188	FALSE	0.629707				FALSE														0.05	0.25	0.05	0.25	0.05	0.25	FALSE	FALSE	FALSE	FALSE	FALSE
CNVblock__gobp_copynumber_GOBP_REGULATION_OF_B_CELL_ACTIVATION	CNVblock__	TRUE	variance_prefilter	0.0104228	FALSE	0.629707				FALSE														0.05	0.25	0.05	0.25	0.05	0.25	FALSE	FALSE	FALSE	FALSE	FALSE
CNVblock__gobp_copynumber_GOBP_PORE_COMPLEX_ASSEMBLY	CNVblock__	FALSE					-0.0823644	0.0823644	142	TRUE			0.245671	0.650871	mwu	0.227477	0.68696	-0.676655	0.508315	0.312043	0.730944	-0.58726	0.555848	0.05	0.25	0.05	0.25	0.05	0.25	FALSE	FALSE	FALSE	FALSE	FALSE
CNVblock__gobp_copynumber_GOBP_POSITIVE_REGULATION_OF_NEURON_PROJECTION_DEVELOPMENT	CNVblock__	TRUE	variance_prefilter	0.0106554	FALSE	0.629707				FALSE														0.05	0.25	0.05	0.25	0.05	0.25	FALSE	FALSE	FALSE	FALSE	FALSE
CNVblock__gobp_copynumber_GOBP_REGULATION_OF_HIPPO_SIGNALING	CNVblock__	TRUE	variance_prefilter	0.0265112	FALSE	0.629707				FALSE														0.05	0.25	0.05	0.25	0.05	0.25	FALSE	FALSE	FALSE	FALSE	FALSE
CNVblock__gobp_copynumber_GOBP_UROGENITAL_SYSTEM_DEVELOPMENT	CNVblock__	TRUE	variance_prefilter	0.0155651	FALSE	0.629707				FALSE														0.05	0.25	0.05	0.25	0.05	0.25	FALSE	FALSE	FALSE	FALSE	FALSE
CNVblock__gobp_copynumber_GOBP_LOCOMOTORY_BEHAVIOR	CNVblock__	TRUE	variance_prefilter	0.00580314	FALSE	0.629707				FALSE														0.05	0.25	0.05	0.25	0.05	0.25	FALSE	FALSE	FALSE	FALSE	FALSE
CNVblock__gobp_copynumber_GOBP_RECEPTOR_RECYCLING	CNVblock__	TRUE	variance_prefilter	0.0213481	FALSE	0.629707				FALSE														0.05	0.25	0.05	0.25	0.05	0.25	FALSE	FALSE	FALSE	FALSE	FALSE
CNVblock__gobp_copynumber_GOBP_NEGATIVE_REGULATION_OF_EPITHELIAL_TO_MESENCHYMAL_TRANSITION	CNVblock__	TRUE	variance_prefilter	0.029148	FALSE	0.629707				FALSE														0.05	0.25	0.05	0.25	0.05	0.25	FALSE	FALSE	FALSE	FALSE	FALSE
CNVblock__gobp_copynumber_GOBP_RESPONSE_TO_ACTIVITY	CNVblock__	TRUE	variance_prefilter	0.0191489	FALSE	0.629707				FALSE														0.05	0.25	0.05	0.25	0.05	0.25	FALSE	FALSE	FALSE	FALSE	FALSE
CNVblock__gobp_copynumber_GOBP_RESPONSE_TO_AMINO_ACID_STARVATION	CNVblock__	TRUE	variance_prefilter	0.0260204	FALSE	0.629707				FALSE														0.05	0.25	0.05	0.25	0.05	0.25	FALSE	FALSE	FALSE	FALSE	FALSE
CNVblock__gobp_copynumber_GOBP_POSITIVE_REGULATION_OF_DENDRITIC_SPINE_DEVELOPMENT	CNVblock__	TRUE	variance_prefilter	0.025354	FALSE	0.629707				FALSE														0.05	0.25	0.05	0.25	0.05	0.25	FALSE	FALSE	FALSE	FALSE	FALSE
CNVblock__gobp_copynumber_GOBP_VITAMIN_D_METABOLIC_PROCESS	CNVblock__	FALSE					-0.0685953	0.0685953	142	TRUE			0.499461	0.777903	mwu	0.200536	0.652389	-0.673988	0.509672	0.220712	0.665495	-0.665986	0.513767	0.05	0.25	0.05	0.25	0.05	0.25	FALSE	FALSE	FALSE	FALSE	FALSE
CNVblock__gobp_copynumber_GOBP_MYELOID_CELL_APOPTOTIC_PROCESS	CNVblock__	TRUE	variance_prefilter	0.0224209	FALSE	0.629707				FALSE														0.05	0.25	0.05	0.25	0.05	0.25	FALSE	FALSE	FALSE	FALSE	FALSE
CNVblock__gobp_copynumber_GOBP_REGULATION_OF_CENTROSOME_CYCLE	CNVblock__	TRUE	variance_prefilter	0.0216806	FALSE	0.629707				FALSE														0.05	0.25	0.05	0.25	0.05	0.25	FALSE	FALSE	FALSE	FALSE	FALSE
CNVblock__gobp_copynumber_GOBP_POSITIVE_REGULATION_OF_CELL_CYCLE_PHASE_TRANSITION	CNVblock__	TRUE	variance_prefilter	0.0112559	FALSE	0.629707				FALSE														0.05	0.25	0.05	0.25	0.05	0.25	FALSE	FALSE	FALSE	FALSE	FALSE
CNVblock__gobp_copynumber_GOBP_POSITIVE_REGULATION_OF_AMYLOID_PRECURSOR_PROTEIN_CATABOLIC_PROCESS	CNVblock__	FALSE					-0.0989124	0.0989124	142	TRUE			0.218585	0.634275	mwu	0.141116	0.572365	-0.904025	0.404936	0.102978	0.493541	-1.03316	0.35588	0.05	0.25	0.05	0.25	0.05	0.25	FALSE	FALSE	FALSE	FALSE	FALSE
CNVblock__gobp_copynumber_GOBP_POSITIVE_REGULATION_OF_PROTEIN_CONTAINING_COMPLEX_DISASSEMBLY	CNVblock__	TRUE	variance_prefilter	0.0222173	FALSE	0.629707				FALSE														0.05	0.25	0.05	0.25	0.05	0.25	FALSE	FALSE	FALSE	FALSE	FALSE
CNVblock__gobp_copynumber_GOBP_REGULATION_OF_MEMBRANE_DEPOLARIZATION	CNVblock__	TRUE	variance_prefilter	0.0238589	FALSE	0.629707				FALSE														0.05	0.25	0.05	0.25	0.05	0.25	FALSE	FALSE	FALSE	FALSE	FALSE
CNVblock__gobp_copynumber_GOBP_CELLULAR_RESPONSE_TO_RADIATION	CNVblock__	TRUE	variance_prefilter	0.00894981	FALSE	0.629707				FALSE														0.05	0.25	0.05	0.25	0.05	0.25	FALSE	FALSE	FALSE	FALSE	FALSE
CNVblock__gobp_copynumber_GOBP_CELLULAR_RESPONSE_TO_SALT	CNVblock__	TRUE	variance_prefilter	0.0120702	FALSE	0.629707				FALSE														0.05	0.25	0.05	0.25	0.05	0.25	FALSE	FALSE	FALSE	FALSE	FALSE
CNVblock__gobp_copynumber_GOBP_VENTRICULAR_CARDIAC_MUSCLE_TISSUE_DEVELOPMENT	CNVblock__	TRUE	variance_prefilter	0.0196532	FALSE	0.629707				FALSE														0.05	0.25	0.05	0.25	0.05	0.25	FALSE	FALSE	FALSE	FALSE	FALSE
CNVblock__gobp_copynumber_GOBP_NEGATIVE_REGULATION_OF_BLOOD_PRESSURE	CNVblock__	TRUE	variance_prefilter	0.0165512	FALSE	0.629707				FALSE														0.05	0.25	0.05	0.25	0.05	0.25	FALSE	FALSE	FALSE	FALSE	FALSE
CNVblock__gobp_copynumber_GOBP_POSITIVE_REGULATION_OF_VASCULAR_ENDOTHELIAL_CELL_PROLIFERATION	CNVblock__	FALSE					-0.132772	0.132772	142	TRUE			0.25577	0.650871	mwu	0.15333	0.584533	-0.863341	0.421751	0.156094	0.593317	-0.873471	0.4175	0.05	0.25	0.05	0.25	0.05	0.25	FALSE	FALSE	FALSE	FALSE	FALSE
CNVblock__gobp_copynumber_GOBP_NEGATIVE_REGULATION_OF_MYELOID_LEUKOCYTE_DIFFERENTIATION	CNVblock__	TRUE	variance_prefilter	0.0190909	FALSE	0.629707				FALSE														0.05	0.25	0.05	0.25	0.05	0.25	FALSE	FALSE	FALSE	FALSE	FALSE
CNVblock__gobp_copynumber_GOBP_NEUROTRANSMITTER_RECEPTOR_TRANSPORT_TO_PLASMA_MEMBRANE	CNVblock__	FALSE					0.098856	0.098856	142	TRUE			0.271454	0.656266	mwu	0.0921043	0.488419	0.959179	2.60955	0.0600384	0.408919	1.07966	2.94369	0.05	0.25	0.05	0.25	0.05	0.25	FALSE	FALSE	FALSE	FALSE	FALSE
CNVblock__gobp_copynumber_GOBP_RESPONSE_TO_ALCOHOL	CNVblock__	TRUE	variance_prefilter	0.00571444	FALSE	0.629707				FALSE														0.05	0.25	0.05	0.25	0.05	0.25	FALSE	FALSE	FALSE	FALSE	FALSE
CNVblock__gobp_copynumber_GOBP_MEMORY	CNVblock__	TRUE	variance_prefilter	0.0109303	FALSE	0.629707				FALSE														0.05	0.25	0.05	0.25	0.05	0.25	FALSE	FALSE	FALSE	FALSE	FALSE
CNVblock__gobp_copynumber_GOBP_POSITIVE_REGULATION_OF_SODIUM_ION_TRANSMEMBRANE_TRANSPORT	CNVblock__	FALSE					0.0477386	0.0477386	142	TRUE			0.484039	0.768439	mwu	0.48322	0.797052	0.342648	1.40867	0.433214	0.76786	0.386978	1.47252	0.05	0.25	0.05	0.25	0.05	0.25	FALSE	FALSE	FALSE	FALSE	FALSE
CNVblock__gobp_copynumber_GOBP_REGULATION_OF_RECEPTOR_BINDING	CNVblock__	FALSE					-0.131445	0.131445	142	TRUE			0.119531	0.549451	mwu	0.0767316	0.454285	-0.947886	0.38756	0.0717477	0.439238	-1.02338	0.359378	0.05	0.25	0.05	0.25	0.05	0.25	FALSE	FALSE	FALSE	FALSE	FALSE
CNVblock__gobp_copynumber_GOBP_PYRIMIDINE_CONTAINING_COMPOUND_CATABOLIC_PROCESS	CNVblock__	FALSE					-0.0176985	0.0176985	142	TRUE			0.936578	0.961378	mwu	0.748504	0.899321	-0.178636	0.836411	0.704802	0.879222	-0.215482	0.806153	0.05	0.25	0.05	0.25	0.05	0.25	FALSE	FALSE	FALSE	FALSE	FALSE
CNVblock__gobp_copynumber_GOBP_POSITIVE_REGULATION_OF_PHOSPHATIDYLINOSITOL_3_KINASE_PROTEIN_KINASE_B_SIGNAL_TRANSDUCTION	CNVblock__	TRUE	variance_prefilter	0.0123602	FALSE	0.629707				FALSE														0.05	0.25	0.05	0.25	0.05	0.25	FALSE	FALSE	FALSE	FALSE	FALSE
CNVblock__gobp_copynumber_GOBP_DNA_CATABOLIC_PROCESS	CNVblock__	TRUE	variance_prefilter	0.0296495	FALSE	0.629707				FALSE														0.05	0.25	0.05	0.25	0.05	0.25	FALSE	FALSE	FALSE	FALSE	FALSE
CNVblock__gobp_copynumber_GOBP_POSITIVE_REGULATION_OF_STEM_CELL_DIFFERENTIATION	CNVblock__	FALSE					-0.0716417	0.0716417	142	TRUE			0.357482	0.714264	mwu	0.244398	0.697988	-0.695904	0.498623	0.250498	0.693747	-0.701212	0.495984	0.05	0.25	0.05	0.25	0.05	0.25	FALSE	FALSE	FALSE	FALSE	FALSE
CNVblock__gobp_copynumber_GOBP_NUCLEOTIDE_TRANSPORT	CNVblock__	TRUE	variance_prefilter	0.0262041	FALSE	0.629707				FALSE														0.05	0.25	0.05	0.25	0.05	0.25	FALSE	FALSE	FALSE	FALSE	FALSE
CNVblock__gobp_copynumber_GOBP_METANEPHROS_MORPHOGENESIS	CNVblock__	TRUE	variance_prefilter	0.0286651	FALSE	0.629707				FALSE														0.05	0.25	0.05	0.25	0.05	0.25	FALSE	FALSE	FALSE	FALSE	FALSE
CNVblock__gobp_copynumber_GOBP_REGULATION_OF_SYSTEMIC_ARTERIAL_BLOOD_PRESSURE_MEDIATED_BY_A_CHEMICAL_SIGNAL	CNVblock__	TRUE	variance_prefilter	0.0240415	FALSE	0.629707				FALSE														0.05	0.25	0.05	0.25	0.05	0.25	FALSE	FALSE	FALSE	FALSE	FALSE
CNVblock__gobp_copynumber_GOBP_DNA_BIOSYNTHETIC_PROCESS	CNVblock__	TRUE	variance_prefilter	0.00692391	FALSE	0.629707				FALSE														0.05	0.25	0.05	0.25	0.05	0.25	FALSE	FALSE	FALSE	FALSE	FALSE
CNVblock__gobp_copynumber_GOBP_CEREBRAL_CORTEX_NEURON_DIFFERENTIATION	CNVblock__	TRUE	variance_prefilter	0.023742	FALSE	0.629707				FALSE														0.05	0.25	0.05	0.25	0.05	0.25	FALSE	FALSE	FALSE	FALSE	FALSE
CNVblock__gobp_copynumber_GOBP_GLYCOLIPID_BIOSYNTHETIC_PROCESS	CNVblock__	TRUE	variance_prefilter	0.0166181	FALSE	0.629707				FALSE														0.05	0.25	0.05	0.25	0.05	0.25	FALSE	FALSE	FALSE	FALSE	FALSE
CNVblock__gobp_copynumber_GOBP_COLLAGEN_METABOLIC_PROCESS	CNVblock__	TRUE	variance_prefilter	0.0183236	FALSE	0.629707				FALSE														0.05	0.25	0.05	0.25	0.05	0.25	FALSE	FALSE	FALSE	FALSE	FALSE
CNVblock__gobp_copynumber_GOBP_B_CELL_ACTIVATION_INVOLVED_IN_IMMUNE_RESPONSE	CNVblock__	TRUE	variance_prefilter	0.0101238	FALSE	0.629707				FALSE														0.05	0.25	0.05	0.25	0.05	0.25	FALSE	FALSE	FALSE	FALSE	FALSE
CNVblock__gobp_copynumber_GOBP_COCHLEA_MORPHOGENESIS	CNVblock__	TRUE	variance_prefilter	0.0326361	FALSE	0.629707				FALSE														0.05	0.25	0.05	0.25	0.05	0.25	FALSE	FALSE	FALSE	FALSE	FALSE
CNVblock__gobp_copynumber_GOBP_NEGATIVE_REGULATION_OF_AMINO_ACID_TRANSPORT	CNVblock__	FALSE	corr_prefilter				-0.00280952	0.00280952	142	FALSE														0.05	0.25	0.05	0.25	0.05	0.25	FALSE	FALSE	FALSE	FALSE	FALSE
CNVblock__gobp_copynumber_GOBP_COMPLEMENT_ACTIVATION	CNVblock__	FALSE					0.0235543	0.0235543	142	TRUE			0.77359	0.892511	mwu	0.78011	0.911744	0.140819	1.15122	0.757284	0.90596	0.157501	1.17058	0.05	0.25	0.05	0.25	0.05	0.25	FALSE	FALSE	FALSE	FALSE	FALSE
CNVblock__gobp_copynumber_GOBP_RIG_I_SIGNALING_PATHWAY	CNVblock__	FALSE					-0.120707	0.120707	142	TRUE			0.159794	0.585074	mwu	0.0758326	0.451412	-1.17494	0.308838	0.0494784	0.375945	-1.38158	0.251182	0.05	0.25	0.05	0.25	0.05	0.25	FALSE	FALSE	FALSE	FALSE	FALSE
CNVblock__gobp_copynumber_GOBP_NEURON_PROJECTION_ORGANIZATION	CNVblock__	TRUE	variance_prefilter	0.0108279	FALSE	0.629707				FALSE														0.05	0.25	0.05	0.25	0.05	0.25	FALSE	FALSE	FALSE	FALSE	FALSE
CNVblock__gobp_copynumber_GOBP_RESPONSE_TO_FLUID_SHEAR_STRESS	CNVblock__	TRUE	variance_prefilter	0.0301848	FALSE	0.629707				FALSE														0.05	0.25	0.05	0.25	0.05	0.25	FALSE	FALSE	FALSE	FALSE	FALSE
CNVblock__gobp_copynumber_GOBP_POSITIVE_REGULATION_OF_PEPTIDASE_ACTIVITY	CNVblock__	TRUE	variance_prefilter	0.00789418	FALSE	0.629707				FALSE														0.05	0.25	0.05	0.25	0.05	0.25	FALSE	FALSE	FALSE	FALSE	FALSE
CNVblock__gobp_copynumber_GOBP_POSITIVE_REGULATION_OF_MIRNA_METABOLIC_PROCESS	CNVblock__	TRUE	variance_prefilter	0.0203401	FALSE	0.629707				FALSE														0.05	0.25	0.05	0.25	0.05	0.25	FALSE	FALSE	FALSE	FALSE	FALSE
CNVblock__gobp_copynumber_GOBP_SYNAPTIC_VESICLE_LUMEN_ACIDIFICATION	CNVblock__	FALSE					-0.0927085	0.0927085	142	TRUE			0.316447	0.688018	mwu	0.327627	0.745581	-0.562292	0.569901	0.352439	0.747633	-0.542767	0.581138	0.05	0.25	0.05	0.25	0.05	0.25	FALSE	FALSE	FALSE	FALSE	FALSE
CNVblock__gobp_copynumber_GOBP_NEGATIVE_REGULATION_OF_LEUKOCYTE_MIGRATION	CNVblock__	TRUE	variance_prefilter	0.0165593	FALSE	0.629707				FALSE														0.05	0.25	0.05	0.25	0.05	0.25	FALSE	FALSE	FALSE	FALSE	FALSE
CNVblock__gobp_copynumber_GOBP_CARDIAC_CELL_FATE_COMMITMENT	CNVblock__	FALSE					0.147232	0.147232	142	TRUE			0.0690788	0.448004	mwu	0.0682273	0.434317	0.985901	2.68023	0.0575832	0.399347	1.06832	2.91048	0.05	0.25	0.05	0.25	0.05	0.25	FALSE	FALSE	FALSE	FALSE	FALSE
CNVblock__gobp_copynumber_GOBP_NEGATIVE_REGULATION_OF_STRESS_ACTIVATED_PROTEIN_KINASE_SIGNALING_CASCADE	CNVblock__	TRUE	variance_prefilter	0.0155977	FALSE	0.629707				FALSE														0.05	0.25	0.05	0.25	0.05	0.25	FALSE	FALSE	FALSE	FALSE	FALSE
CNVblock__gobp_copynumber_GOBP_RESPONSE_TO_KETONE	CNVblock__	TRUE	variance_prefilter	0.00648854	FALSE	0.629707				FALSE														0.05	0.25	0.05	0.25	0.05	0.25	FALSE	FALSE	FALSE	FALSE	FALSE
CNVblock__gobp_copynumber_GOBP_RESPONSE_TO_MUSCLE_ACTIVITY	CNVblock__	FALSE					-0.0518788	0.0518788	142	TRUE			0.388113	0.733132	mwu	0.514836	0.807353	-0.386532	0.679409	0.490486	0.789773	-0.416114	0.659605	0.05	0.25	0.05	0.25	0.05	0.25	FALSE	FALSE	FALSE	FALSE	FALSE
CNVblock__gobp_copynumber_GOBP_REGULATION_OF_MACROPHAGE_CHEMOTAXIS	CNVblock__	FALSE					-0.1162	0.1162	142	TRUE			0.124454	0.561243	mwu	0.331027	0.745932	-0.589542	0.554581	0.404504	0.762794	-0.519405	0.594875	0.05	0.25	0.05	0.25	0.05	0.25	FALSE	FALSE	FALSE	FALSE	FALSE
CNVblock__gobp_copynumber_GOBP_REGULATION_OF_FEEDING_BEHAVIOR	CNVblock__	FALSE					-0.0877069	0.0877069	142	TRUE			0.250685	0.650871	mwu	0.188659	0.632118	-0.810417	0.444673	0.202916	0.643702	-0.827138	0.437299	0.05	0.25	0.05	0.25	0.05	0.25	FALSE	FALSE	FALSE	FALSE	FALSE
CNVblock__gobp_copynumber_GOBP_HEPARIN_METABOLIC_PROCESS	CNVblock__	FALSE					-0.123042	0.123042	142	TRUE			0.144617	0.575452	mwu	0.193286	0.640301	-0.60101	0.548258	0.196249	0.64119	-0.606518	0.545246	0.05	0.25	0.05	0.25	0.05	0.25	FALSE	FALSE	FALSE	FALSE	FALSE
CNVblock__gobp_copynumber_GOBP_MALE_MEIOTIC_NUCLEAR_DIVISION	CNVblock__	TRUE	variance_prefilter	0.0185356	FALSE	0.629707				FALSE														0.05	0.25	0.05	0.25	0.05	0.25	FALSE	FALSE	FALSE	FALSE	FALSE
CNVblock__gobp_copynumber_GOBP_NEGATIVE_REGULATION_OF_ACTIVIN_RECEPTOR_SIGNALING_PATHWAY	CNVblock__	FALSE					0.14754	0.14754	142	TRUE			0.0684573	0.445878	mwu	0.024353	0.288784	1.33298	3.79233	0.0274416	0.285001	1.36817	3.92815	0.05	0.25	0.05	0.25	0.05	0.25	FALSE	FALSE	FALSE	FALSE	FALSE
CNVblock__gobp_copynumber_GOBP_PROTEIN_INSERTION_INTO_MEMBRANE	CNVblock__	TRUE	variance_prefilter	0.0202596	FALSE	0.629707				FALSE														0.05	0.25	0.05	0.25	0.05	0.25	FALSE	FALSE	FALSE	FALSE	FALSE
CNVblock__gobp_copynumber_GOBP_LONG_CHAIN_FATTY_ACYL_COA_METABOLIC_PROCESS	CNVblock__	TRUE	variance_prefilter	0.0251845	FALSE	0.629707				FALSE														0.05	0.25	0.05	0.25	0.05	0.25	FALSE	FALSE	FALSE	FALSE	FALSE
CNVblock__gobp_copynumber_GOBP_CELLULAR_RESPONSE_TO_ACIDIC_PH	CNVblock__	FALSE					0.170964	0.170964	142	TRUE			0.0340172	0.349246	mwu	0.0246254	0.288784	1.33875	3.81428	0.0158092	0.226792	1.45709	4.29344	0.05	0.25	0.05	0.25	0.05	0.25	FALSE	FALSE	TRUE	FALSE	TRUE
CNVblock__gobp_copynumber_GOBP_DENDRITE_EXTENSION	CNVblock__	TRUE	variance_prefilter	0.0270233	FALSE	0.629707				FALSE														0.05	0.25	0.05	0.25	0.05	0.25	FALSE	FALSE	FALSE	FALSE	FALSE
CNVblock__gobp_copynumber_GOBP_NUCLEOSIDE_MONOPHOSPHATE_CATABOLIC_PROCESS	CNVblock__	FALSE					-0.187674	0.187674	142	TRUE			0.0320047	0.341023	mwu	0.022201	0.277591	-1.39417	0.248039	0.0187239	0.246043	-1.47805	0.228081	0.05	0.25	0.05	0.25	0.05	0.25	FALSE	FALSE	TRUE	FALSE	TRUE
CNVblock__gobp_copynumber_GOBP_CALCIUM_INDEPENDENT_CELL_CELL_ADHESION_VIA_PLASMA_MEMBRANE_CELL_ADHESION_MOLECULES	CNVblock__	FALSE	corr_prefilter				0.0053019	0.0053019	142	FALSE														0.05	0.25	0.05	0.25	0.05	0.25	FALSE	FALSE	FALSE	FALSE	FALSE
CNVblock__gobp_copynumber_GOBP_MIRNA_METABOLIC_PROCESS	CNVblock__	TRUE	variance_prefilter	0.0130857	FALSE	0.629707				FALSE														0.05	0.25	0.05	0.25	0.05	0.25	FALSE	FALSE	FALSE	FALSE	FALSE
CNVblock__gobp_copynumber_GOBP_MANNOSYLATION	CNVblock__	FALSE					-0.0141674	0.0141674	142	TRUE			0.843116	0.922577	mwu	0.961939	0.986345	-0.0250221	0.975288	0.907479	0.962883	-0.0618631	0.940012	0.05	0.25	0.05	0.25	0.05	0.25	FALSE	FALSE	FALSE	FALSE	FALSE
CNVblock__gobp_copynumber_GOBP_NEGATIVE_REGULATION_OF_GLYCOPROTEIN_METABOLIC_PROCESS	CNVblock__	FALSE					-0.0804374	0.0804374	142	TRUE			0.385873	0.732089	mwu	0.287873	0.734869	-0.615767	0.540226	0.338254	0.74395	-0.572161	0.564305	0.05	0.25	0.05	0.25	0.05	0.25	FALSE	FALSE	FALSE	FALSE	FALSE
CNVblock__gobp_copynumber_GOBP_MEMBRANE_RAFT_ORGANIZATION	CNVblock__	FALSE					-0.152266	0.152266	142	TRUE			0.116651	0.542182	mwu	0.051747	0.383255	-1.09863	0.333328	0.109624	0.512017	-0.950316	0.386619	0.05	0.25	0.05	0.25	0.05	0.25	FALSE	FALSE	FALSE	FALSE	FALSE
CNVblock__gobp_copynumber_GOBP_DNA_STRAND_ELONGATION_INVOLVED_IN_DNA_REPLICATION	CNVblock__	FALSE					0.0438291	0.0438291	142	TRUE			0.509886	0.780465	mwu	0.449335	0.78125	0.459948	1.58399	0.536396	0.808336	0.381859	1.46501	0.05	0.25	0.05	0.25	0.05	0.25	FALSE	FALSE	FALSE	FALSE	FALSE
CNVblock__gobp_copynumber_GOBP_ENDOCHONDRAL_BONE_MORPHOGENESIS	CNVblock__	TRUE	variance_prefilter	0.0212746	FALSE	0.629707				FALSE														0.05	0.25	0.05	0.25	0.05	0.25	FALSE	FALSE	FALSE	FALSE	FALSE
CNVblock__gobp_copynumber_GOBP_LEUKOCYTE_DEGRANULATION	CNVblock__	TRUE	variance_prefilter	0.0181689	FALSE	0.629707				FALSE														0.05	0.25	0.05	0.25	0.05	0.25	FALSE	FALSE	FALSE	FALSE	FALSE
CNVblock__gobp_copynumber_GOBP_SERTOLI_CELL_DEVELOPMENT	CNVblock__	FALSE					0.0287673	0.0287673	142	TRUE			0.779845	0.893233	mwu	0.705684	0.883159	0.201874	1.22369	0.736192	0.895456	0.185758	1.20413	0.05	0.25	0.05	0.25	0.05	0.25	FALSE	FALSE	FALSE	FALSE	FALSE
CNVblock__gobp_copynumber_GOBP_MACROPHAGE_MIGRATION	CNVblock__	TRUE	variance_prefilter	0.0244125	FALSE	0.629707				FALSE														0.05	0.25	0.05	0.25	0.05	0.25	FALSE	FALSE	FALSE	FALSE	FALSE
CNVblock__gobp_copynumber_GOBP_CELLULAR_RESPONSE_TO_OXYGEN_LEVELS	CNVblock__	TRUE	variance_prefilter	0.00822657	FALSE	0.629707				FALSE														0.05	0.25	0.05	0.25	0.05	0.25	FALSE	FALSE	FALSE	FALSE	FALSE
CNVblock__gobp_copynumber_GOBP_CHRONIC_INFLAMMATORY_RESPONSE	CNVblock__	FALSE					-0.171491	0.171491	142	TRUE			0.0170742	0.275306	mwu	0.0992664	0.506248	-0.914021	0.400909	0.154028	0.590448	-0.812587	0.443709	0.05	0.25	0.05	0.25	0.05	0.25	FALSE	FALSE	FALSE	FALSE	FALSE
CNVblock__gobp_copynumber_GOBP_POSITIVE_REGULATION_OF_POST_TRANSCRIPTIONAL_GENE_SILENCING	CNVblock__	FALSE					-0.168909	0.168909	142	TRUE			0.0580347	0.41491	mwu	0.0162429	0.254004	-1.1765	0.308358	0.0190513	0.247934	-1.16532	0.311822	0.05	0.25	0.05	0.25	0.05	0.25	FALSE	FALSE	TRUE	FALSE	TRUE
CNVblock__gobp_copynumber_GOBP_RESPONSE_TO_NUTRIENT	CNVblock__	TRUE	variance_prefilter	0.00989516	FALSE	0.629707				FALSE														0.05	0.25	0.05	0.25	0.05	0.25	FALSE	FALSE	FALSE	FALSE	FALSE
CNVblock__gobp_copynumber_GOBP_CELL_CYCLE_G1_S_PHASE_TRANSITION	CNVblock__	TRUE	variance_prefilter	0.00720116	FALSE	0.629707				FALSE														0.05	0.25	0.05	0.25	0.05	0.25	FALSE	FALSE	FALSE	FALSE	FALSE
CNVblock__gobp_copynumber_GOBP_RESPONSE_TO_LIGHT_INTENSITY	CNVblock__	FALSE					-0.135927	0.135927	142	TRUE			0.103925	0.527484	mwu	0.123202	0.554087	-0.828467	0.436718	0.115319	0.528218	-0.870726	0.418648	0.05	0.25	0.05	0.25	0.05	0.25	FALSE	FALSE	FALSE	FALSE	FALSE
CNVblock__gobp_copynumber_GOBP_NEGATIVE_REGULATION_OF_SYSTEMIC_ARTERIAL_BLOOD_PRESSURE	CNVblock__	FALSE					0.0537183	0.0537183	142	TRUE			0.432152	0.733999	mwu	0.851248	0.947762	0.108551	1.11466	0.813535	0.928096	0.139306	1.14948	0.05	0.25	0.05	0.25	0.05	0.25	FALSE	FALSE	FALSE	FALSE	FALSE
CNVblock__gobp_copynumber_GOBP_REGULATION_OF_RRNA_PROCESSING	CNVblock__	FALSE					-0.109119	0.109119	142	TRUE			0.119531	0.549451	mwu	0.108386	0.528957	-0.8186	0.441048	0.0964772	0.484407	-0.881861	0.414012	0.05	0.25	0.05	0.25	0.05	0.25	FALSE	FALSE	FALSE	FALSE	FALSE
CNVblock__gobp_copynumber_GOBP_REGULATION_OF_MORPHOGENESIS_OF_AN_EPITHELIUM	CNVblock__	TRUE	variance_prefilter	0.0107043	FALSE	0.629707				FALSE														0.05	0.25	0.05	0.25	0.05	0.25	FALSE	FALSE	FALSE	FALSE	FALSE
CNVblock__gobp_copynumber_GOBP_PROTEIN_ACTIVATION_CASCADE	CNVblock__	FALSE					0.0112749	0.0112749	142	TRUE			0.98535	0.990913	mwu	0.988902	0.994785	-0.00680849	0.993215	0.888219	0.956365	-0.0720395	0.930494	0.05	0.25	0.05	0.25	0.05	0.25	FALSE	FALSE	FALSE	FALSE	FALSE
CNVblock__gobp_copynumber_GOBP_MYELOID_DENDRITIC_CELL_DIFFERENTIATION	CNVblock__	FALSE					0.0641026	0.0641026	142	TRUE			0.51251	0.780465	mwu	0.263995	0.714754	0.594532	1.81218	0.306054	0.72993	0.553251	1.7389	0.05	0.25	0.05	0.25	0.05	0.25	FALSE	FALSE	FALSE	FALSE	FALSE
CNVblock__gobp_copynumber_GOBP_REGULATION_OF_TYPE_I_INTERFERON_MEDIATED_SIGNALING_PATHWAY	CNVblock__	TRUE	variance_prefilter	0.0295269	FALSE	0.629707				FALSE														0.05	0.25	0.05	0.25	0.05	0.25	FALSE	FALSE	FALSE	FALSE	FALSE
CNVblock__gobp_copynumber_GOBP_REGULATION_OF_BLOOD_PRESSURE	CNVblock__	TRUE	variance_prefilter	0.00657931	FALSE	0.629707				FALSE														0.05	0.25	0.05	0.25	0.05	0.25	FALSE	FALSE	FALSE	FALSE	FALSE
CNVblock__gobp_copynumber_GOBP_POSITIVE_REGULATION_OF_REGULATORY_T_CELL_DIFFERENTIATION	CNVblock__	FALSE					-0.183285	0.183285	142	TRUE			0.0274148	0.327024	mwu	0.0357629	0.33616	-1.00913	0.364538	0.0293136	0.292255	-1.09242	0.335403	0.05	0.25	0.05	0.25	0.05	0.25	FALSE	FALSE	FALSE	FALSE	FALSE
CNVblock__gobp_copynumber_GOBP_LYMPHOCYTE_APOPTOTIC_PROCESS	CNVblock__	TRUE	variance_prefilter	0.0147564	FALSE	0.629707				FALSE														0.05	0.25	0.05	0.25	0.05	0.25	FALSE	FALSE	FALSE	FALSE	FALSE
CNVblock__gobp_copynumber_GOBP_NEGATIVE_REGULATION_OF_CELLULAR_CATABOLIC_PROCESS	CNVblock__	TRUE	variance_prefilter	0.00793527	FALSE	0.629707				FALSE														0.05	0.25	0.05	0.25	0.05	0.25	FALSE	FALSE	FALSE	FALSE	FALSE
CNVblock__gobp_copynumber_GOBP_SYNAPTIC_TRANSMISSION_GABAERGIC	CNVblock__	TRUE	variance_prefilter	0.0214901	FALSE	0.629707				FALSE														0.05	0.25	0.05	0.25	0.05	0.25	FALSE	FALSE	FALSE	FALSE	FALSE
CNVblock__gobp_copynumber_GOBP_MRNA_METHYLATION	CNVblock__	FALSE					-0.0123557	0.0123557	142	TRUE			0.98535	0.990913	mwu	0.982999	0.992055	0.0117865	1.01186	0.993858	0.996821	0.00438453	1.00439	0.05	0.25	0.05	0.25	0.05	0.25	FALSE	FALSE	FALSE	FALSE	FALSE
CNVblock__gobp_copynumber_GOBP_CARBOHYDRATE_PHOSPHORYLATION	CNVblock__	FALSE					-0.195169	0.195169	142	TRUE			0.0403159	0.358618	mwu	0.0329112	0.320362	-1.24398	0.288236	0.0349497	0.311954	-1.29217	0.274675	0.05	0.25	0.05	0.25	0.05	0.25	FALSE	FALSE	FALSE	FALSE	FALSE
CNVblock__gobp_copynumber_GOBP_FIBROBLAST_MIGRATION	CNVblock__	TRUE	variance_prefilter	0.0205523	FALSE	0.629707				FALSE														0.05	0.25	0.05	0.25	0.05	0.25	FALSE	FALSE	FALSE	FALSE	FALSE
CNVblock__gobp_copynumber_GOBP_PROTEIN_PEPTIDYL_PROLYL_ISOMERIZATION	CNVblock__	FALSE					-0.0162009	0.0162009	142	TRUE			0.83355	0.916957	mwu	0.847954	0.9466	-0.106586	0.898898	0.702141	0.876851	-0.222479	0.800532	0.05	0.25	0.05	0.25	0.05	0.25	FALSE	FALSE	FALSE	FALSE	FALSE
CNVblock__gobp_copynumber_GOBP_EXCITATORY_SYNAPSE_ASSEMBLY	CNVblock__	TRUE	variance_prefilter	0.0348842	FALSE	0.629707				FALSE														0.05	0.25	0.05	0.25	0.05	0.25	FALSE	FALSE	FALSE	FALSE	FALSE
CNVblock__gobp_copynumber_GOBP_REGULATION_OF_PROTEIN_TYROSINE_KINASE_ACTIVITY	CNVblock__	TRUE	variance_prefilter	0.0215818	FALSE	0.629707				FALSE														0.05	0.25	0.05	0.25	0.05	0.25	FALSE	FALSE	FALSE	FALSE	FALSE
CNVblock__gobp_copynumber_GOBP_CRANIAL_SKELETAL_SYSTEM_DEVELOPMENT	CNVblock__	TRUE	variance_prefilter	0.0179844	FALSE	0.629707				FALSE														0.05	0.25	0.05	0.25	0.05	0.25	FALSE	FALSE	FALSE	FALSE	FALSE
CNVblock__gobp_copynumber_GOBP_MODIFIED_AMINO_ACID_TRANSPORT	CNVblock__	TRUE	variance_prefilter	0.0171908	FALSE	0.629707				FALSE														0.05	0.25	0.05	0.25	0.05	0.25	FALSE	FALSE	FALSE	FALSE	FALSE
CNVblock__gobp_copynumber_GOBP_INTRACELLULAR_ESTROGEN_RECEPTOR_SIGNALING_PATHWAY	CNVblock__	TRUE	variance_prefilter	0.0234434	FALSE	0.629707				FALSE														0.05	0.25	0.05	0.25	0.05	0.25	FALSE	FALSE	FALSE	FALSE	FALSE
CNVblock__gobp_copynumber_GOBP_POSITIVE_REGULATION_OF_TELOMERE_MAINTENANCE	CNVblock__	TRUE	variance_prefilter	0.0159552	FALSE	0.629707				FALSE														0.05	0.25	0.05	0.25	0.05	0.25	FALSE	FALSE	FALSE	FALSE	FALSE
CNVblock__gobp_copynumber_GOBP_MONOCARBOXYLIC_ACID_TRANSPORT	CNVblock__	TRUE	variance_prefilter	0.0147219	FALSE	0.629707				FALSE														0.05	0.25	0.05	0.25	0.05	0.25	FALSE	FALSE	FALSE	FALSE	FALSE
CNVblock__gobp_copynumber_GOBP_POSITIVE_REGULATION_OF_CELL_MIGRATION_INVOLVED_IN_SPROUTING_ANGIOGENESIS	CNVblock__	FALSE					-0.137164	0.137164	142	TRUE			0.111972	0.538225	mwu	0.0352103	0.334927	-1.27678	0.278933	0.0315753	0.298237	-1.31616	0.268162	0.05	0.25	0.05	0.25	0.05	0.25	FALSE	FALSE	FALSE	FALSE	FALSE
CNVblock__gobp_copynumber_GOBP_POSTREPLICATION_REPAIR	CNVblock__	TRUE	variance_prefilter	0.0197927	FALSE	0.629707				FALSE														0.05	0.25	0.05	0.25	0.05	0.25	FALSE	FALSE	FALSE	FALSE	FALSE
CNVblock__gobp_copynumber_GOBP_PRE_MIRNA_PROCESSING	CNVblock__	FALSE					-0.178383	0.178383	142	TRUE			0.0383681	0.354599	mwu	0.0346772	0.332231	-0.978727	0.375789	0.0307574	0.298237	-1.01345	0.362966	0.05	0.25	0.05	0.25	0.05	0.25	FALSE	FALSE	FALSE	FALSE	FALSE
CNVblock__gobp_copynumber_GOBP_GAS_TRANSPORT	CNVblock__	FALSE					-0.0555118	0.0555118	142	TRUE			0.571964	0.811845	mwu	0.374924	0.756075	-0.38853	0.678053	0.343285	0.744647	-0.420559	0.65668	0.05	0.25	0.05	0.25	0.05	0.25	FALSE	FALSE	FALSE	FALSE	FALSE
CNVblock__gobp_copynumber_GOBP_REGULATION_OF_ANIMAL_ORGAN_MORPHOGENESIS	CNVblock__	TRUE	variance_prefilter	0.0100016	FALSE	0.629707				FALSE														0.05	0.25	0.05	0.25	0.05	0.25	FALSE	FALSE	FALSE	FALSE	FALSE
CNVblock__gobp_copynumber_GOBP_DNA_DAMAGE_RESPONSE_SIGNAL_TRANSDUCTION_BY_P53_CLASS_MEDIATOR	CNVblock__	TRUE	variance_prefilter	0.0155748	FALSE	0.629707				FALSE														0.05	0.25	0.05	0.25	0.05	0.25	FALSE	FALSE	FALSE	FALSE	FALSE
CNVblock__gobp_copynumber_GOBP_REGULATION_OF_GRANULOCYTE_DIFFERENTIATION	CNVblock__	FALSE					-0.118424	0.118424	142	TRUE			0.149164	0.575452	mwu	0.0737189	0.445068	-1.05745	0.347341	0.103618	0.494532	-0.99334	0.370338	0.05	0.25	0.05	0.25	0.05	0.25	FALSE	FALSE	FALSE	FALSE	FALSE
CNVblock__gobp_copynumber_GOBP_NCRNA_CATABOLIC_PROCESS	CNVblock__	TRUE	variance_prefilter	0.0160434	FALSE	0.629707				FALSE														0.05	0.25	0.05	0.25	0.05	0.25	FALSE	FALSE	FALSE	FALSE	FALSE
CNVblock__gobp_copynumber_GOBP_RESPONSE_TO_IRON_ION	CNVblock__	TRUE	variance_prefilter	0.0254755	FALSE	0.629707				FALSE														0.05	0.25	0.05	0.25	0.05	0.25	FALSE	FALSE	FALSE	FALSE	FALSE
CNVblock__gobp_copynumber_GOBP_REGULATION_OF_DENDRITE_DEVELOPMENT	CNVblock__	TRUE	variance_prefilter	0.00959126	FALSE	0.629707				FALSE														0.05	0.25	0.05	0.25	0.05	0.25	FALSE	FALSE	FALSE	FALSE	FALSE
CNVblock__gobp_copynumber_GOBP_AMINO_ACID_TRANSMEMBRANE_TRANSPORT	CNVblock__	TRUE	variance_prefilter	0.0119349	FALSE	0.629707				FALSE														0.05	0.25	0.05	0.25	0.05	0.25	FALSE	FALSE	FALSE	FALSE	FALSE
CNVblock__gobp_copynumber_GOBP_PURINE_NUCLEOBASE_METABOLIC_PROCESS	CNVblock__	TRUE	variance_prefilter	0.0332211	FALSE	0.629707				FALSE														0.05	0.25	0.05	0.25	0.05	0.25	FALSE	FALSE	FALSE	FALSE	FALSE
CNVblock__gobp_copynumber_GOBP_REGULATION_OF_SKELETAL_MUSCLE_TISSUE_DEVELOPMENT	CNVblock__	TRUE	variance_prefilter	0.0305796	FALSE	0.629707				FALSE														0.05	0.25	0.05	0.25	0.05	0.25	FALSE	FALSE	FALSE	FALSE	FALSE
CNVblock__gobp_copynumber_GOBP_ORGANIC_HYDROXY_COMPOUND_BIOSYNTHETIC_PROCESS	CNVblock__	TRUE	variance_prefilter	0.00455672	FALSE	0.629707				FALSE														0.05	0.25	0.05	0.25	0.05	0.25	FALSE	FALSE	FALSE	FALSE	FALSE
CNVblock__gobp_copynumber_GOBP_RESPONSE_TO_UV_B	CNVblock__	FALSE					0.0106435	0.0106435	142	TRUE			0.949568	0.969013	mwu	0.842945	0.942425	-0.10902	0.896713	0.900638	0.960617	-0.0709763	0.931484	0.05	0.25	0.05	0.25	0.05	0.25	FALSE	FALSE	FALSE	FALSE	FALSE
CNVblock__gobp_copynumber_GOBP_NEGATIVE_REGULATION_OF_TELOMERE_MAINTENANCE	CNVblock__	TRUE	variance_prefilter	0.0306846	FALSE	0.629707				FALSE														0.05	0.25	0.05	0.25	0.05	0.25	FALSE	FALSE	FALSE	FALSE	FALSE
CNVblock__gobp_copynumber_GOBP_REGULATION_OF_STEM_CELL_DIFFERENTIATION	CNVblock__	TRUE	variance_prefilter	0.0186476	FALSE	0.629707				FALSE														0.05	0.25	0.05	0.25	0.05	0.25	FALSE	FALSE	FALSE	FALSE	FALSE
CNVblock__gobp_copynumber_GOBP_NEGATIVE_REGULATION_OF_VASCULATURE_DEVELOPMENT	CNVblock__	TRUE	variance_prefilter	0.0104591	FALSE	0.629707				FALSE														0.05	0.25	0.05	0.25	0.05	0.25	FALSE	FALSE	FALSE	FALSE	FALSE
CNVblock__gobp_copynumber_GOBP_CENTRIOLE_CENTRIOLE_COHESION	CNVblock__	FALSE					-0.141593	0.141593	142	TRUE			0.120503	0.551101	mwu	0.0669845	0.43402	-0.859817	0.42324	0.0477259	0.368116	-0.93855	0.391194	0.05	0.25	0.05	0.25	0.05	0.25	FALSE	FALSE	FALSE	FALSE	FALSE
CNVblock__gobp_copynumber_GOBP_CELL_FATE_DETERMINATION	CNVblock__	TRUE	variance_prefilter	0.0255493	FALSE	0.629707				FALSE														0.05	0.25	0.05	0.25	0.05	0.25	FALSE	FALSE	FALSE	FALSE	FALSE
CNVblock__gobp_copynumber_GOBP_POSITIVE_REGULATION_OF_GLYCOGEN_METABOLIC_PROCESS	CNVblock__	FALSE					0.0374831	0.0374831	142	TRUE			0.631605	0.84049	mwu	0.972809	0.990298	-0.0187846	0.981391	0.927767	0.971772	-0.0507972	0.950471	0.05	0.25	0.05	0.25	0.05	0.25	FALSE	FALSE	FALSE	FALSE	FALSE
CNVblock__gobp_copynumber_GOBP_ADULT_LOCOMOTORY_BEHAVIOR	CNVblock__	TRUE	variance_prefilter	0.0115761	FALSE	0.629707				FALSE														0.05	0.25	0.05	0.25	0.05	0.25	FALSE	FALSE	FALSE	FALSE	FALSE
CNVblock__gobp_copynumber_GOBP_NEGATIVE_REGULATION_OF_ADAPTIVE_IMMUNE_RESPONSE	CNVblock__	FALSE					-0.113881	0.113881	142	TRUE			0.271454	0.656266	mwu	0.168354	0.606793	-0.762366	0.466561	0.187624	0.632592	-0.76269	0.46641	0.05	0.25	0.05	0.25	0.05	0.25	FALSE	FALSE	FALSE	FALSE	FALSE
CNVblock__gobp_copynumber_GOBP_REGULATION_OF_LONG_TERM_SYNAPTIC_POTENTIATION	CNVblock__	TRUE	variance_prefilter	0.0218228	FALSE	0.629707				FALSE														0.05	0.25	0.05	0.25	0.05	0.25	FALSE	FALSE	FALSE	FALSE	FALSE
CNVblock__gobp_copynumber_GOBP_POLYAMINE_METABOLIC_PROCESS	CNVblock__	FALSE					-0.139502	0.139502	142	TRUE			0.110143	0.538225	mwu	0.121196	0.550139	-0.869314	0.419239	0.12675	0.54588	-0.877669	0.415751	0.05	0.25	0.05	0.25	0.05	0.25	FALSE	FALSE	FALSE	FALSE	FALSE
CNVblock__gobp_copynumber_GOBP_DOPAMINE_TRANSPORT	CNVblock__	TRUE	variance_prefilter	0.0295058	FALSE	0.629707				FALSE														0.05	0.25	0.05	0.25	0.05	0.25	FALSE	FALSE	FALSE	FALSE	FALSE
CNVblock__gobp_copynumber_GOBP_PHOSPHATIDYLGLYCEROL_METABOLIC_PROCESS	CNVblock__	FALSE					-0.0735738	0.0735738	142	TRUE			0.293372	0.67201	mwu	0.558915	0.821737	-0.320776	0.725586	0.788682	0.920448	-0.154883	0.856515	0.05	0.25	0.05	0.25	0.05	0.25	FALSE	FALSE	FALSE	FALSE	FALSE
CNVblock__gobp_copynumber_GOBP_REGULATION_OF_NERVOUS_SYSTEM_PROCESS	CNVblock__	TRUE	variance_prefilter	0.00812353	FALSE	0.629707				FALSE														0.05	0.25	0.05	0.25	0.05	0.25	FALSE	FALSE	FALSE	FALSE	FALSE
CNVblock__gobp_copynumber_GOBP_LONG_CHAIN_FATTY_ACID_TRANSPORT	CNVblock__	TRUE	variance_prefilter	0.0193768	FALSE	0.629707				FALSE														0.05	0.25	0.05	0.25	0.05	0.25	FALSE	FALSE	FALSE	FALSE	FALSE
CNVblock__gobp_copynumber_GOBP_NEGATIVE_REGULATION_OF_LIPID_STORAGE	CNVblock__	FALSE					-0.0304719	0.0304719	142	TRUE			0.930089	0.960673	mwu	0.50049	0.802599	-0.401115	0.669573	0.380725	0.751714	-0.54191	0.581636	0.05	0.25	0.05	0.25	0.05	0.25	FALSE	FALSE	FALSE	FALSE	FALSE
CNVblock__gobp_copynumber_GOBP_CELLULAR_SENESCENCE	CNVblock__	TRUE	variance_prefilter	0.0116365	FALSE	0.629707				FALSE														0.05	0.25	0.05	0.25	0.05	0.25	FALSE	FALSE	FALSE	FALSE	FALSE
CNVblock__gobp_copynumber_GOBP_VESICLE_TETHERING	CNVblock__	TRUE	variance_prefilter	0.0265653	FALSE	0.629707				FALSE														0.05	0.25	0.05	0.25	0.05	0.25	FALSE	FALSE	FALSE	FALSE	FALSE
CNVblock__gobp_copynumber_GOBP_CARDIAC_ATRIUM_DEVELOPMENT	CNVblock__	TRUE	variance_prefilter	0.0243528	FALSE	0.629707				FALSE														0.05	0.25	0.05	0.25	0.05	0.25	FALSE	FALSE	FALSE	FALSE	FALSE
CNVblock__gobp_copynumber_GOBP_APOPTOTIC_DNA_FRAGMENTATION	CNVblock__	FALSE					-0.135191	0.135191	142	TRUE			0.202244	0.628996	mwu	0.146811	0.574527	-0.909527	0.402715	0.137196	0.563026	-0.966638	0.38036	0.05	0.25	0.05	0.25	0.05	0.25	FALSE	FALSE	FALSE	FALSE	FALSE
CNVblock__gobp_copynumber_GOBP_NEPHRON_TUBULE_FORMATION	CNVblock__	FALSE					0.067886	0.067886	142	TRUE			0.392615	0.733274	mwu	0.607443	0.839553	0.276312	1.31826	0.690195	0.871767	0.220442	1.24663	0.05	0.25	0.05	0.25	0.05	0.25	FALSE	FALSE	FALSE	FALSE	FALSE
CNVblock__gobp_copynumber_GOBP_REGULATION_OF_TRANSCRIPTION_REGULATORY_REGION_DNA_BINDING	CNVblock__	TRUE	variance_prefilter	0.0266279	FALSE	0.629707				FALSE														0.05	0.25	0.05	0.25	0.05	0.25	FALSE	FALSE	FALSE	FALSE	FALSE
CNVblock__gobp_copynumber_GOBP_REGULATION_OF_CARDIOCYTE_DIFFERENTIATION	CNVblock__	TRUE	variance_prefilter	0.0330576	FALSE	0.629707				FALSE														0.05	0.25	0.05	0.25	0.05	0.25	FALSE	FALSE	FALSE	FALSE	FALSE
CNVblock__gobp_copynumber_GOBP_MITOCHONDRIAL_GENOME_MAINTENANCE	CNVblock__	FALSE					-0.12904	0.12904	142	TRUE			0.308627	0.679358	mwu	0.258325	0.711137	-0.736465	0.478804	0.288752	0.724824	-0.708673	0.492297	0.05	0.25	0.05	0.25	0.05	0.25	FALSE	FALSE	FALSE	FALSE	FALSE
CNVblock__gobp_copynumber_GOBP_BLOOD_VESSEL_REMODELING	CNVblock__	TRUE	variance_prefilter	0.0184172	FALSE	0.629707				FALSE														0.05	0.25	0.05	0.25	0.05	0.25	FALSE	FALSE	FALSE	FALSE	FALSE
CNVblock__gobp_copynumber_GOBP_GLYCOSPHINGOLIPID_METABOLIC_PROCESS	CNVblock__	TRUE	variance_prefilter	0.0142444	FALSE	0.629707				FALSE														0.05	0.25	0.05	0.25	0.05	0.25	FALSE	FALSE	FALSE	FALSE	FALSE
CNVblock__gobp_copynumber_GOBP_B_CELL_ACTIVATION	CNVblock__	TRUE	variance_prefilter	0.00749209	FALSE	0.629707				FALSE														0.05	0.25	0.05	0.25	0.05	0.25	FALSE	FALSE	FALSE	FALSE	FALSE
CNVblock__gobp_copynumber_GOBP_REGULATION_OF_MYELOID_LEUKOCYTE_MEDIATED_IMMUNITY	CNVblock__	TRUE	variance_prefilter	0.0224425	FALSE	0.629707				FALSE														0.05	0.25	0.05	0.25	0.05	0.25	FALSE	FALSE	FALSE	FALSE	FALSE
CNVblock__gobp_copynumber_GOBP_NEGATIVE_REGULATION_OF_EPITHELIAL_CELL_PROLIFERATION	CNVblock__	TRUE	variance_prefilter	0.0101317	FALSE	0.629707				FALSE														0.05	0.25	0.05	0.25	0.05	0.25	FALSE	FALSE	FALSE	FALSE	FALSE
CNVblock__gobp_copynumber_GOBP_GROOMING_BEHAVIOR	CNVblock__	FALSE					-0.018225	0.018225	142	TRUE			0.798694	0.899066	mwu	0.852078	0.947762	0.096539	1.10135	0.932166	0.975624	0.044786	1.0458	0.05	0.25	0.05	0.25	0.05	0.25	FALSE	FALSE	FALSE	FALSE	FALSE
CNVblock__gobp_copynumber_GOBP_NEGATIVE_REGULATION_OF_IMMUNE_RESPONSE	CNVblock__	TRUE	variance_prefilter	0.0178415	FALSE	0.629707				FALSE														0.05	0.25	0.05	0.25	0.05	0.25	FALSE	FALSE	FALSE	FALSE	FALSE
CNVblock__gobp_copynumber_GOBP_NEGATIVE_REGULATION_OF_PLASMA_MEMBRANE_BOUNDED_CELL_PROJECTION_ASSEMBLY	CNVblock__	TRUE	variance_prefilter	0.0286205	FALSE	0.629707				FALSE														0.05	0.25	0.05	0.25	0.05	0.25	FALSE	FALSE	FALSE	FALSE	FALSE
CNVblock__gobp_copynumber_GOBP_REGULATION_OF_GOLGI_ORGANIZATION	CNVblock__	FALSE					-0.110429	0.110429	142	TRUE			0.144617	0.575452	mwu	0.257061	0.709687	-0.629026	0.533111	0.437938	0.769637	-0.454908	0.634507	0.05	0.25	0.05	0.25	0.05	0.25	FALSE	FALSE	FALSE	FALSE	FALSE
CNVblock__gobp_copynumber_GOBP_BLASTOCYST_DEVELOPMENT	CNVblock__	TRUE	variance_prefilter	0.0090868	FALSE	0.629707				FALSE														0.05	0.25	0.05	0.25	0.05	0.25	FALSE	FALSE	FALSE	FALSE	FALSE
CNVblock__gobp_copynumber_GOBP_CELLULAR_RESPONSE_TO_ESTRADIOL_STIMULUS	CNVblock__	TRUE	variance_prefilter	0.0268343	FALSE	0.629707				FALSE														0.05	0.25	0.05	0.25	0.05	0.25	FALSE	FALSE	FALSE	FALSE	FALSE
CNVblock__gobp_copynumber_GOBP_REGULATION_OF_SIGNALING_RECEPTOR_ACTIVITY	CNVblock__	TRUE	variance_prefilter	0.00871305	FALSE	0.629707				FALSE														0.05	0.25	0.05	0.25	0.05	0.25	FALSE	FALSE	FALSE	FALSE	FALSE
CNVblock__gobp_copynumber_GOBP_NEGATIVE_REGULATION_OF_BONE_MINERALIZATION	CNVblock__	TRUE	variance_prefilter	0.0334862	FALSE	0.629707				FALSE														0.05	0.25	0.05	0.25	0.05	0.25	FALSE	FALSE	FALSE	FALSE	FALSE
CNVblock__gobp_copynumber_GOBP_PEPTIDE_ANTIGEN_ASSEMBLY_WITH_MHC_PROTEIN_COMPLEX	CNVblock__	FALSE					-0.0605952	0.0605952	142	TRUE			0.379202	0.727238	mwu	0.231752	0.693389	-0.263798	0.768129	0.249743	0.693747	-0.261207	0.770122	0.05	0.25	0.05	0.25	0.05	0.25	FALSE	FALSE	FALSE	FALSE	FALSE
CNVblock__gobp_copynumber_GOBP_RESPONSE_TO_ALKALOID	CNVblock__	TRUE	variance_prefilter	0.00850982	FALSE	0.629707				FALSE														0.05	0.25	0.05	0.25	0.05	0.25	FALSE	FALSE	FALSE	FALSE	FALSE
CNVblock__gobp_copynumber_GOBP_MESENCHYMAL_CELL_PROLIFERATION	CNVblock__	TRUE	variance_prefilter	0.0195966	FALSE	0.629707				FALSE														0.05	0.25	0.05	0.25	0.05	0.25	FALSE	FALSE	FALSE	FALSE	FALSE
CNVblock__gobp_copynumber_GOBP_ESTABLISHMENT_OR_MAINTENANCE_OF_BIPOLAR_CELL_POLARITY	CNVblock__	TRUE	variance_prefilter	0.0166505	FALSE	0.629707				FALSE														0.05	0.25	0.05	0.25	0.05	0.25	FALSE	FALSE	FALSE	FALSE	FALSE
CNVblock__gobp_copynumber_GOBP_CELL_CYCLE_DNA_REPLICATION	CNVblock__	TRUE	variance_prefilter	0.0153491	FALSE	0.629707				FALSE														0.05	0.25	0.05	0.25	0.05	0.25	FALSE	FALSE	FALSE	FALSE	FALSE
CNVblock__gobp_copynumber_GOBP_NEUROBLAST_PROLIFERATION	CNVblock__	TRUE	variance_prefilter	0.01265	FALSE	0.629707				FALSE														0.05	0.25	0.05	0.25	0.05	0.25	FALSE	FALSE	FALSE	FALSE	FALSE
CNVblock__gobp_copynumber_GOBP_INTRINSIC_APOPTOTIC_SIGNALING_PATHWAY_IN_RESPONSE_TO_OXIDATIVE_STRESS	CNVblock__	TRUE	variance_prefilter	0.0163225	FALSE	0.629707				FALSE														0.05	0.25	0.05	0.25	0.05	0.25	FALSE	FALSE	FALSE	FALSE	FALSE
CNVblock__gobp_copynumber_GOBP_REGULATION_OF_OLIGODENDROCYTE_DIFFERENTIATION	CNVblock__	TRUE	variance_prefilter	0.0213952	FALSE	0.629707				FALSE														0.05	0.25	0.05	0.25	0.05	0.25	FALSE	FALSE	FALSE	FALSE	FALSE
CNVblock__gobp_copynumber_GOBP_SIGNAL_TRANSDUCTION_BY_P53_CLASS_MEDIATOR	CNVblock__	TRUE	variance_prefilter	0.0074211	FALSE	0.629707				FALSE														0.05	0.25	0.05	0.25	0.05	0.25	FALSE	FALSE	FALSE	FALSE	FALSE
CNVblock__gobp_copynumber_GOBP_MITOTIC_CYTOKINETIC_PROCESS	CNVblock__	FALSE					-0.0426017	0.0426017	142	TRUE			0.910652	0.951196	mwu	0.576969	0.826503	-0.359759	0.697844	0.48972	0.789212	-0.450213	0.637493	0.05	0.25	0.05	0.25	0.05	0.25	FALSE	FALSE	FALSE	FALSE	FALSE
CNVblock__gobp_copynumber_GOBP_RECEPTOR_METABOLIC_PROCESS	CNVblock__	TRUE	variance_prefilter	0.0170819	FALSE	0.629707				FALSE														0.05	0.25	0.05	0.25	0.05	0.25	FALSE	FALSE	FALSE	FALSE	FALSE
CNVblock__gobp_copynumber_GOBP_NUCLEOPHAGY	CNVblock__	FALSE					-0.103138	0.103138	142	TRUE			0.257481	0.650871	mwu	0.325724	0.745581	-0.617497	0.539293	0.303956	0.72993	-0.652172	0.520913	0.05	0.25	0.05	0.25	0.05	0.25	FALSE	FALSE	FALSE	FALSE	FALSE
CNVblock__gobp_copynumber_GOBP_NATURAL_KILLER_CELL_PROLIFERATION	CNVblock__	FALSE					-0.0957622	0.0957622	142	TRUE			0.31057	0.68242	mwu	0.166785	0.604069	-0.769084	0.463437	0.222106	0.668613	-0.700364	0.496404	0.05	0.25	0.05	0.25	0.05	0.25	FALSE	FALSE	FALSE	FALSE	FALSE
CNVblock__gobp_copynumber_GOBP_RESPONSE_TO_COCAINE	CNVblock__	TRUE	variance_prefilter	0.0175911	FALSE	0.629707				FALSE														0.05	0.25	0.05	0.25	0.05	0.25	FALSE	FALSE	FALSE	FALSE	FALSE
CNVblock__gobp_copynumber_GOBP_NEGATIVE_REGULATION_OF_BLOOD_CIRCULATION	CNVblock__	FALSE					0.0641874	0.0641874	142	TRUE			0.368242	0.717189	mwu	0.449861	0.781526	0.438751	1.55077	0.518757	0.801441	0.395022	1.48442	0.05	0.25	0.05	0.25	0.05	0.25	FALSE	FALSE	FALSE	FALSE	FALSE
CNVblock__gobp_copynumber_GOBP_NEUTRAL_AMINO_ACID_TRANSPORT	CNVblock__	TRUE	variance_prefilter	0.0191925	FALSE	0.629707				FALSE														0.05	0.25	0.05	0.25	0.05	0.25	FALSE	FALSE	FALSE	FALSE	FALSE
CNVblock__gobp_copynumber_GOBP_NEGATIVE_REGULATION_OF_INFLAMMASOME_MEDIATED_SIGNALING_PATHWAY	CNVblock__	FALSE					-0.126232	0.126232	142	TRUE			0.182757	0.609085	mwu	0.174508	0.616527	-0.748878	0.472897	0.328422	0.738986	-0.558136	0.572275	0.05	0.25	0.05	0.25	0.05	0.25	FALSE	FALSE	FALSE	FALSE	FALSE
CNVblock__gobp_copynumber_GOBP_IMMUNE_RESPONSE_TO_TUMOR_CELL	CNVblock__	FALSE					-0.0792519	0.0792519	142	TRUE			0.338618	0.706856	mwu	0.414433	0.765962	-0.44948	0.63796	0.372237	0.751714	-0.510532	0.600176	0.05	0.25	0.05	0.25	0.05	0.25	FALSE	FALSE	FALSE	FALSE	FALSE
CNVblock__gobp_copynumber_GOBP_DENDRITIC_SPINE_MAINTENANCE	CNVblock__	TRUE	variance_prefilter	0.034776	FALSE	0.629707				FALSE														0.05	0.25	0.05	0.25	0.05	0.25	FALSE	FALSE	FALSE	FALSE	FALSE
CNVblock__gobp_copynumber_GOBP_ENDOPLASMIC_RETICULUM_CALCIUM_ION_HOMEOSTASIS	CNVblock__	TRUE	variance_prefilter	0.0252859	FALSE	0.629707				FALSE														0.05	0.25	0.05	0.25	0.05	0.25	FALSE	FALSE	FALSE	FALSE	FALSE
CNVblock__gobp_copynumber_GOBP_POSITIVE_REGULATION_OF_MESENCHYMAL_CELL_PROLIFERATION	CNVblock__	FALSE					-0.116733	0.116733	142	TRUE			0.193715	0.624612	mwu	0.0577674	0.408883	-1.15558	0.314875	0.0477514	0.368116	-1.21516	0.296661	0.05	0.25	0.05	0.25	0.05	0.25	FALSE	FALSE	FALSE	FALSE	FALSE
CNVblock__gobp_copynumber_GOBP_POSITIVE_REGULATION_OF_TRANSLATIONAL_INITIATION	CNVblock__	TRUE	variance_prefilter	0.0342778	FALSE	0.629707				FALSE														0.05	0.25	0.05	0.25	0.05	0.25	FALSE	FALSE	FALSE	FALSE	FALSE
CNVblock__gobp_copynumber_GOBP_PURINERGIC_NUCLEOTIDE_RECEPTOR_SIGNALING_PATHWAY	CNVblock__	FALSE					-0.151476	0.151476	142	TRUE			0.0580347	0.41491	mwu	0.111695	0.532638	-0.81086	0.444476	0.133137	0.558317	-0.786773	0.455312	0.05	0.25	0.05	0.25	0.05	0.25	FALSE	FALSE	FALSE	FALSE	FALSE
CNVblock__gobp_copynumber_GOBP_POSITIVE_REGULATION_OF_INTERLEUKIN_10_PRODUCTION	CNVblock__	TRUE	variance_prefilter	0.0274551	FALSE	0.629707				FALSE														0.05	0.25	0.05	0.25	0.05	0.25	FALSE	FALSE	FALSE	FALSE	FALSE
CNVblock__gobp_copynumber_GOBP_NEGATIVE_REGULATION_OF_OSSIFICATION	CNVblock__	TRUE	variance_prefilter	0.0261936	FALSE	0.629707				FALSE														0.05	0.25	0.05	0.25	0.05	0.25	FALSE	FALSE	FALSE	FALSE	FALSE
CNVblock__gobp_copynumber_GOBP_STRIATED_MUSCLE_CELL_APOPTOTIC_PROCESS	CNVblock__	TRUE	variance_prefilter	0.0240032	FALSE	0.629707				FALSE														0.05	0.25	0.05	0.25	0.05	0.25	FALSE	FALSE	FALSE	FALSE	FALSE
CNVblock__gobp_copynumber_GOBP_PLASMA_MEMBRANE_TUBULATION	CNVblock__	FALSE					-0.103982	0.103982	142	TRUE			0.361762	0.714264	mwu	0.140451	0.572365	-0.781795	0.457584	0.192852	0.640065	-0.702122	0.495533	0.05	0.25	0.05	0.25	0.05	0.25	FALSE	FALSE	FALSE	FALSE	FALSE
CNVblock__gobp_copynumber_GOBP_NEGATIVE_REGULATION_OF_VASCULAR_PERMEABILITY	CNVblock__	FALSE					-0.0737377	0.0737377	142	TRUE			0.366074	0.715073	mwu	0.428016	0.771395	-0.39448	0.674031	0.329401	0.74017	-0.50864	0.601313	0.05	0.25	0.05	0.25	0.05	0.25	FALSE	FALSE	FALSE	FALSE	FALSE
CNVblock__gobp_copynumber_GOBP_REGULATION_OF_DENDRITE_MORPHOGENESIS	CNVblock__	TRUE	variance_prefilter	0.0112443	FALSE	0.629707				FALSE														0.05	0.25	0.05	0.25	0.05	0.25	FALSE	FALSE	FALSE	FALSE	FALSE
CNVblock__gobp_copynumber_GOBP_HISTAMINE_TRANSPORT	CNVblock__	FALSE					0.175876	0.175876	142	TRUE			0.0395269	0.358021	mwu	0.0204078	0.261051	1.33447	3.79798	0.0222051	0.262749	1.32643	3.76757	0.05	0.25	0.05	0.25	0.05	0.25	FALSE	FALSE	FALSE	FALSE	FALSE
CNVblock__gobp_copynumber_GOBP_REGULATION_OF_DENDRITIC_SPINE_DEVELOPMENT	CNVblock__	TRUE	variance_prefilter	0.0167473	FALSE	0.629707				FALSE														0.05	0.25	0.05	0.25	0.05	0.25	FALSE	FALSE	FALSE	FALSE	FALSE
CNVblock__gobp_copynumber_GOBP_CELL_COMMUNICATION_INVOLVED_IN_CARDIAC_CONDUCTION	CNVblock__	TRUE	variance_prefilter	0.0190247	FALSE	0.629707				FALSE														0.05	0.25	0.05	0.25	0.05	0.25	FALSE	FALSE	FALSE	FALSE	FALSE
CNVblock__gobp_copynumber_GOBP_NEGATIVE_REGULATION_OF_LYMPHOCYTE_DIFFERENTIATION	CNVblock__	TRUE	variance_prefilter	0.0229572	FALSE	0.629707				FALSE														0.05	0.25	0.05	0.25	0.05	0.25	FALSE	FALSE	FALSE	FALSE	FALSE
CNVblock__gobp_copynumber_GOBP_RECEPTOR_CLUSTERING	CNVblock__	TRUE	variance_prefilter	0.0140551	FALSE	0.629707				FALSE														0.05	0.25	0.05	0.25	0.05	0.25	FALSE	FALSE	FALSE	FALSE	FALSE
CNVblock__gobp_copynumber_GOBP_COLLAGEN_CATABOLIC_PROCESS	CNVblock__	FALSE					0.0120213	0.0120213	142	TRUE			0.995116	0.997811	mwu	0.88125	0.956781	-0.0945764	0.909758	0.827767	0.93254	-0.14037	0.869036	0.05	0.25	0.05	0.25	0.05	0.25	FALSE	FALSE	FALSE	FALSE	FALSE
CNVblock__gobp_copynumber_GOBP_REGULATION_OF_POSTSYNAPSE_ORGANIZATION	CNVblock__	TRUE	variance_prefilter	0.00680125	FALSE	0.629707				FALSE														0.05	0.25	0.05	0.25	0.05	0.25	FALSE	FALSE	FALSE	FALSE	FALSE
CNVblock__gobp_copynumber_GOBP_REGULATION_OF_PROTEIN_AUTOPHOSPHORYLATION	CNVblock__	TRUE	variance_prefilter	0.0204633	FALSE	0.629707				FALSE														0.05	0.25	0.05	0.25	0.05	0.25	FALSE	FALSE	FALSE	FALSE	FALSE
CNVblock__gobp_copynumber_GOBP_ENDOSOME_TO_LYSOSOME_TRANSPORT	CNVblock__	TRUE	variance_prefilter	0.0125002	FALSE	0.629707				FALSE														0.05	0.25	0.05	0.25	0.05	0.25	FALSE	FALSE	FALSE	FALSE	FALSE
CNVblock__gobp_copynumber_GOBP_REGULATION_OF_INTRINSIC_APOPTOTIC_SIGNALING_PATHWAY_IN_RESPONSE_TO_DNA_DAMAGE	CNVblock__	TRUE	variance_prefilter	0.0222805	FALSE	0.629707				FALSE														0.05	0.25	0.05	0.25	0.05	0.25	FALSE	FALSE	FALSE	FALSE	FALSE
CNVblock__gobp_copynumber_GOBP_REGULATION_OF_CARTILAGE_DEVELOPMENT	CNVblock__	TRUE	variance_prefilter	0.0193842	FALSE	0.629707				FALSE														0.05	0.25	0.05	0.25	0.05	0.25	FALSE	FALSE	FALSE	FALSE	FALSE
CNVblock__gobp_copynumber_GOBP_AMP_METABOLIC_PROCESS	CNVblock__	FALSE					-0.281149	0.281149	142	TRUE			0.000712167	0.13016	mwu	0.00143314	0.110644	-1.78585	0.167654	0.00092023	0.0882528	-1.9445	0.143059	0.05	0.25	0.05	0.25	0.05	0.25	TRUE	TRUE	TRUE	FALSE	TRUE
CNVblock__gobp_copynumber_GOBP_NEUROMUSCULAR_PROCESS_CONTROLLING_POSTURE	CNVblock__	TRUE	variance_prefilter	0.0341348	FALSE	0.629707				FALSE														0.05	0.25	0.05	0.25	0.05	0.25	FALSE	FALSE	FALSE	FALSE	FALSE
CNVblock__gobp_copynumber_GOBP_MEMBRANE_DEPOLARIZATION_DURING_ACTION_POTENTIAL	CNVblock__	FALSE					-0.151416	0.151416	142	TRUE			0.105672	0.530869	mwu	0.0346184	0.332194	-1.29252	0.274578	0.043689	0.352884	-1.2576	0.284334	0.05	0.25	0.05	0.25	0.05	0.25	FALSE	FALSE	FALSE	FALSE	FALSE
CNVblock__gobp_copynumber_GOBP_POSITIVE_REGULATION_OF_T_HELPER_CELL_DIFFERENTIATION	CNVblock__	FALSE					-0.156234	0.156234	142	TRUE			0.0642345	0.428488	mwu	0.054829	0.394472	-1.04514	0.351644	0.0774343	0.450033	-0.988665	0.372073	0.05	0.25	0.05	0.25	0.05	0.25	FALSE	FALSE	FALSE	FALSE	FALSE
CNVblock__gobp_copynumber_GOBP_EMBRYONIC_CRANIAL_SKELETON_MORPHOGENESIS	CNVblock__	TRUE	variance_prefilter	0.0274033	FALSE	0.629707				FALSE														0.05	0.25	0.05	0.25	0.05	0.25	FALSE	FALSE	FALSE	FALSE	FALSE
CNVblock__gobp_copynumber_GOBP_POSITIVE_REGULATION_OF_RECEPTOR_MEDIATED_ENDOCYTOSIS	CNVblock__	TRUE	variance_prefilter	0.0137834	FALSE	0.629707				FALSE														0.05	0.25	0.05	0.25	0.05	0.25	FALSE	FALSE	FALSE	FALSE	FALSE
CNVblock__gobp_copynumber_GOBP_MAINTENANCE_OF_SYNAPSE_STRUCTURE	CNVblock__	TRUE	variance_prefilter	0.0261403	FALSE	0.629707				FALSE														0.05	0.25	0.05	0.25	0.05	0.25	FALSE	FALSE	FALSE	FALSE	FALSE
CNVblock__gobp_copynumber_GOBP_PYRUVATE_METABOLIC_PROCESS	CNVblock__	TRUE	variance_prefilter	0.0145471	FALSE	0.629707				FALSE														0.05	0.25	0.05	0.25	0.05	0.25	FALSE	FALSE	FALSE	FALSE	FALSE
CNVblock__gobp_copynumber_GOBP_MITOTIC_SPINDLE_ASSEMBLY	CNVblock__	TRUE	variance_prefilter	0.0174411	FALSE	0.629707				FALSE														0.05	0.25	0.05	0.25	0.05	0.25	FALSE	FALSE	FALSE	FALSE	FALSE
CNVblock__gobp_copynumber_GOBP_CELLULAR_RESPONSE_TO_VASCULAR_ENDOTHELIAL_GROWTH_FACTOR_STIMULUS	CNVblock__	TRUE	variance_prefilter	0.0214833	FALSE	0.629707				FALSE														0.05	0.25	0.05	0.25	0.05	0.25	FALSE	FALSE	FALSE	FALSE	FALSE
CNVblock__gobp_copynumber_GOBP_REGULATION_OF_STEM_CELL_POPULATION_MAINTENANCE	CNVblock__	TRUE	variance_prefilter	0.0165436	FALSE	0.629707				FALSE														0.05	0.25	0.05	0.25	0.05	0.25	FALSE	FALSE	FALSE	FALSE	FALSE
CNVblock__gobp_copynumber_GOBP_TUMOR_NECROSIS_FACTOR_MEDIATED_SIGNALING_PATHWAY	CNVblock__	TRUE	variance_prefilter	0.0129097	FALSE	0.629707				FALSE														0.05	0.25	0.05	0.25	0.05	0.25	FALSE	FALSE	FALSE	FALSE	FALSE
CNVblock__gobp_copynumber_GOBP_REGULATION_OF_SPINDLE_ORGANIZATION	CNVblock__	TRUE	variance_prefilter	0.0253225	FALSE	0.629707				FALSE														0.05	0.25	0.05	0.25	0.05	0.25	FALSE	FALSE	FALSE	FALSE	FALSE
CNVblock__gobp_copynumber_GOBP_REGULATION_OF_ANTIGEN_RECEPTOR_MEDIATED_SIGNALING_PATHWAY	CNVblock__	TRUE	variance_prefilter	0.0229926	FALSE	0.629707				FALSE														0.05	0.25	0.05	0.25	0.05	0.25	FALSE	FALSE	FALSE	FALSE	FALSE
CNVblock__gobp_copynumber_GOBP_CARDIOBLAST_DIFFERENTIATION	CNVblock__	FALSE					-0.0678933	0.0678933	142	TRUE			0.502056	0.778006	mwu	0.743335	0.898069	-0.19685	0.821314	0.667552	0.860751	-0.267853	0.76502	0.05	0.25	0.05	0.25	0.05	0.25	FALSE	FALSE	FALSE	FALSE	FALSE
CNVblock__gobp_copynumber_GOBP_RHYTHMIC_BEHAVIOR	CNVblock__	TRUE	variance_prefilter	0.0205859	FALSE	0.629707				FALSE														0.05	0.25	0.05	0.25	0.05	0.25	FALSE	FALSE	FALSE	FALSE	FALSE
CNVblock__gobp_copynumber_GOBP_MAINTENANCE_OF_CELL_POLARITY	CNVblock__	FALSE					-0.195492	0.195492	142	TRUE			0.0214814	0.296447	mwu	0.0490748	0.372847	-1.21052	0.298043	0.0317824	0.298237	-1.34308	0.26104	0.05	0.25	0.05	0.25	0.05	0.25	FALSE	FALSE	FALSE	FALSE	FALSE
CNVblock__gobp_copynumber_GOBP_POSITIVE_REGULATION_OF_DNA_DAMAGE_RESPONSE_SIGNAL_TRANSDUCTION_BY_P53_CLASS_MEDIATOR	CNVblock__	FALSE					-0.0667187	0.0667187	142	TRUE			0.273237	0.657787	mwu	0.553589	0.818924	-0.370732	0.690229	0.43408	0.768314	-0.507566	0.601959	0.05	0.25	0.05	0.25	0.05	0.25	FALSE	FALSE	FALSE	FALSE	FALSE
CNVblock__gobp_copynumber_GOBP_STRESS_GRANULE_ASSEMBLY	CNVblock__	TRUE	variance_prefilter	0.0237234	FALSE	0.629707				FALSE														0.05	0.25	0.05	0.25	0.05	0.25	FALSE	FALSE	FALSE	FALSE	FALSE
CNVblock__gobp_copynumber_GOBP_REGULATION_OF_LEUKOCYTE_CHEMOTAXIS	CNVblock__	TRUE	variance_prefilter	0.0120462	FALSE	0.629707				FALSE														0.05	0.25	0.05	0.25	0.05	0.25	FALSE	FALSE	FALSE	FALSE	FALSE
CNVblock__gobp_copynumber_GOBP_MYELOID_CELL_DEVELOPMENT	CNVblock__	TRUE	variance_prefilter	0.0156587	FALSE	0.629707				FALSE														0.05	0.25	0.05	0.25	0.05	0.25	FALSE	FALSE	FALSE	FALSE	FALSE
CNVblock__gobp_copynumber_GOBP_POSITIVE_REGULATION_OF_PROTEIN_DEPOLYMERIZATION	CNVblock__	FALSE					0.0604428	0.0604428	142	TRUE			0.39715	0.733274	mwu	0.719675	0.8898	0.200646	1.22219	0.836802	0.937122	0.11966	1.12711	0.05	0.25	0.05	0.25	0.05	0.25	FALSE	FALSE	FALSE	FALSE	FALSE
CNVblock__gobp_copynumber_GOBP_REGULATION_OF_GLYCOPROTEIN_METABOLIC_PROCESS	CNVblock__	TRUE	variance_prefilter	0.0261082	FALSE	0.629707				FALSE														0.05	0.25	0.05	0.25	0.05	0.25	FALSE	FALSE	FALSE	FALSE	FALSE
CNVblock__gobp_copynumber_GOBP_REGULATION_OF_B_CELL_MEDIATED_IMMUNITY	CNVblock__	FALSE					-0.0992735	0.0992735	142	TRUE			0.266155	0.656266	mwu	0.236924	0.696268	-0.7461	0.474212	0.208695	0.651111	-0.821819	0.439631	0.05	0.25	0.05	0.25	0.05	0.25	FALSE	FALSE	FALSE	FALSE	FALSE
CNVblock__gobp_copynumber_GOBP_POSITIVE_REGULATION_OF_CARTILAGE_DEVELOPMENT	CNVblock__	TRUE	variance_prefilter	0.0263114	FALSE	0.629707				FALSE														0.05	0.25	0.05	0.25	0.05	0.25	FALSE	FALSE	FALSE	FALSE	FALSE
CNVblock__gobp_copynumber_GOBP_DNA_STRAND_ELONGATION	CNVblock__	TRUE	variance_prefilter	0.0211188	FALSE	0.629707				FALSE														0.05	0.25	0.05	0.25	0.05	0.25	FALSE	FALSE	FALSE	FALSE	FALSE
CNVblock__gobp_copynumber_GOBP_POSITIVE_REGULATION_OF_CHONDROCYTE_DIFFERENTIATION	CNVblock__	FALSE					-0.131753	0.131753	142	TRUE			0.0839647	0.492825	mwu	0.0770325	0.455635	-1.09135	0.335764	0.076803	0.449557	-1.13324	0.321988	0.05	0.25	0.05	0.25	0.05	0.25	FALSE	FALSE	FALSE	FALSE	FALSE
CNVblock__gobp_copynumber_GOBP_POST_ANAL_TAIL_MORPHOGENESIS	CNVblock__	FALSE					0.0549042	0.0549042	142	TRUE			0.657951	0.850283	mwu	0.384343	0.759482	0.551354	1.7356	0.312098	0.730944	0.661894	1.93846	0.05	0.25	0.05	0.25	0.05	0.25	FALSE	FALSE	FALSE	FALSE	FALSE
CNVblock__gobp_copynumber_GOBP_POSITIVE_REGULATION_OF_VIRAL_PROCESS	CNVblock__	TRUE	variance_prefilter	0.0157638	FALSE	0.629707				FALSE														0.05	0.25	0.05	0.25	0.05	0.25	FALSE	FALSE	FALSE	FALSE	FALSE
CNVblock__gobp_copynumber_GOBP_NOTCH_SIGNALING_PATHWAY	CNVblock__	TRUE	variance_prefilter	0.00614889	FALSE	0.629707				FALSE														0.05	0.25	0.05	0.25	0.05	0.25	FALSE	FALSE	FALSE	FALSE	FALSE
CNVblock__gobp_copynumber_GOBP_POSITIVE_REGULATION_OF_ENDOTHELIAL_CELL_CHEMOTAXIS	CNVblock__	FALSE	corr_prefilter				0.00680329	0.00680329	142	FALSE														0.05	0.25	0.05	0.25	0.05	0.25	FALSE	FALSE	FALSE	FALSE	FALSE
CNVblock__gobp_copynumber_GOBP_ATRIAL_SEPTUM_DEVELOPMENT	CNVblock__	FALSE					0.146049	0.146049	142	TRUE			0.0642345	0.428488	mwu	0.0790788	0.46174	1.12401	3.07716	0.0729895	0.442041	1.15863	3.18557	0.05	0.25	0.05	0.25	0.05	0.25	FALSE	FALSE	FALSE	FALSE	FALSE
CNVblock__gobp_copynumber_GOBP_NEGATIVE_REGULATION_OF_ALPHA_BETA_T_CELL_PROLIFERATION	CNVblock__	FALSE					0.0583874	0.0583874	142	TRUE			0.481494	0.768439	mwu	0.390548	0.760887	0.402715	1.49588	0.331908	0.741977	0.466094	1.59376	0.05	0.25	0.05	0.25	0.05	0.25	FALSE	FALSE	FALSE	FALSE	FALSE
CNVblock__gobp_copynumber_GOBP_PARTURITION	CNVblock__	FALSE					-0.0769205	0.0769205	142	TRUE			0.451528	0.751019	mwu	0.394735	0.760887	-0.448663	0.638482	0.496651	0.791723	-0.362416	0.695993	0.05	0.25	0.05	0.25	0.05	0.25	FALSE	FALSE	FALSE	FALSE	FALSE
CNVblock__gobp_copynumber_GOBP_REGULATION_OF_MEGAKARYOCYTE_DIFFERENTIATION	CNVblock__	TRUE	variance_prefilter	0.0356739	FALSE	0.629707				FALSE														0.05	0.25	0.05	0.25	0.05	0.25	FALSE	FALSE	FALSE	FALSE	FALSE
CNVblock__gobp_copynumber_GOBP_NEGATIVE_REGULATION_OF_DNA_REPAIR	CNVblock__	TRUE	variance_prefilter	0.0185374	FALSE	0.629707				FALSE														0.05	0.25	0.05	0.25	0.05	0.25	FALSE	FALSE	FALSE	FALSE	FALSE
CNVblock__gobp_copynumber_GOBP_HISTONE_MRNA_METABOLIC_PROCESS	CNVblock__	TRUE	variance_prefilter	0.0280584	FALSE	0.629707				FALSE														0.05	0.25	0.05	0.25	0.05	0.25	FALSE	FALSE	FALSE	FALSE	FALSE
CNVblock__gobp_copynumber_GOBP_TOLL_LIKE_RECEPTOR_SIGNALING_PATHWAY	CNVblock__	TRUE	variance_prefilter	0.0250536	FALSE	0.629707				FALSE														0.05	0.25	0.05	0.25	0.05	0.25	FALSE	FALSE	FALSE	FALSE	FALSE
CNVblock__gobp_copynumber_GOBP_POSITIVE_REGULATION_OF_MYELOID_LEUKOCYTE_MEDIATED_IMMUNITY	CNVblock__	FALSE					-0.0378102	0.0378102	142	TRUE			0.824008	0.910245	mwu	0.773026	0.909055	-0.182484	0.833198	0.995696	0.997642	0.00367834	1.00369	0.05	0.25	0.05	0.25	0.05	0.25	FALSE	FALSE	FALSE	FALSE	FALSE
CNVblock__gobp_copynumber_GOBP_MITOCHONDRIAL_RNA_METABOLIC_PROCESS	CNVblock__	TRUE	variance_prefilter	0.0208336	FALSE	0.629707				FALSE														0.05	0.25	0.05	0.25	0.05	0.25	FALSE	FALSE	FALSE	FALSE	FALSE
CNVblock__gobp_copynumber_GOBP_LEUKOCYTE_APOPTOTIC_PROCESS	CNVblock__	TRUE	variance_prefilter	0.0121936	FALSE	0.629707				FALSE														0.05	0.25	0.05	0.25	0.05	0.25	FALSE	FALSE	FALSE	FALSE	FALSE
CNVblock__gobp_copynumber_GOBP_REGULATION_OF_LYASE_ACTIVITY	CNVblock__	TRUE	variance_prefilter	0.0203776	FALSE	0.629707				FALSE														0.05	0.25	0.05	0.25	0.05	0.25	FALSE	FALSE	FALSE	FALSE	FALSE
CNVblock__gobp_copynumber_GOBP_REGULATION_OF_CARDIAC_CONDUCTION	CNVblock__	TRUE	variance_prefilter	0.0356752	FALSE	0.629707				FALSE														0.05	0.25	0.05	0.25	0.05	0.25	FALSE	FALSE	FALSE	FALSE	FALSE
CNVblock__gobp_copynumber_GOBP_GROWTH_PLATE_CARTILAGE_DEVELOPMENT	CNVblock__	FALSE					-0.279657	0.279657	142	TRUE			0.000901587	0.133364	mwu	0.000532751	0.0753612	-2.0534	0.128298	0.000143425	0.0518004	-2.32831	0.09746	0.05	0.25	0.05	0.25	0.05	0.25	TRUE	TRUE	TRUE	FALSE	TRUE
CNVblock__gobp_copynumber_GOBP_CARTILAGE_DEVELOPMENT_INVOLVED_IN_ENDOCHONDRAL_BONE_MORPHOGENESIS	CNVblock__	TRUE	variance_prefilter	0.0339074	FALSE	0.629707				FALSE														0.05	0.25	0.05	0.25	0.05	0.25	FALSE	FALSE	FALSE	FALSE	FALSE
CNVblock__gobp_copynumber_GOBP_ORGANIC_ACID_TRANSMEMBRANE_TRANSPORT	CNVblock__	TRUE	variance_prefilter	0.00820794	FALSE	0.629707				FALSE														0.05	0.25	0.05	0.25	0.05	0.25	FALSE	FALSE	FALSE	FALSE	FALSE
CNVblock__gobp_copynumber_GOBP_MYELOID_LEUKOCYTE_MEDIATED_IMMUNITY	CNVblock__	TRUE	variance_prefilter	0.0128745	FALSE	0.629707				FALSE														0.05	0.25	0.05	0.25	0.05	0.25	FALSE	FALSE	FALSE	FALSE	FALSE
CNVblock__gobp_copynumber_GOBP_DEOXYRIBONUCLEOTIDE_METABOLIC_PROCESS	CNVblock__	TRUE	variance_prefilter	0.0179769	FALSE	0.629707				FALSE														0.05	0.25	0.05	0.25	0.05	0.25	FALSE	FALSE	FALSE	FALSE	FALSE
CNVblock__gobp_copynumber_GOBP_ESTABLISHMENT_OF_SPINDLE_ORIENTATION	CNVblock__	TRUE	variance_prefilter	0.0244557	FALSE	0.629707				FALSE														0.05	0.25	0.05	0.25	0.05	0.25	FALSE	FALSE	FALSE	FALSE	FALSE
CNVblock__gobp_copynumber_GOBP_RESPONSE_TO_ANGIOTENSIN	CNVblock__	TRUE	variance_prefilter	0.0286261	FALSE	0.629707				FALSE														0.05	0.25	0.05	0.25	0.05	0.25	FALSE	FALSE	FALSE	FALSE	FALSE
CNVblock__gobp_copynumber_GOBP_POSITIVE_REGULATION_OF_PROTEIN_SECRETION	CNVblock__	TRUE	variance_prefilter	0.00888293	FALSE	0.629707				FALSE														0.05	0.25	0.05	0.25	0.05	0.25	FALSE	FALSE	FALSE	FALSE	FALSE
CNVblock__gobp_copynumber_GOBP_AMINO_ACID_IMPORT_ACROSS_PLASMA_MEMBRANE	CNVblock__	TRUE	variance_prefilter	0.0216484	FALSE	0.629707				FALSE														0.05	0.25	0.05	0.25	0.05	0.25	FALSE	FALSE	FALSE	FALSE	FALSE
CNVblock__gobp_copynumber_GOBP_PROTEIN_O_LINKED_GLYCOSYLATION	CNVblock__	TRUE	variance_prefilter	0.0132188	FALSE	0.629707				FALSE														0.05	0.25	0.05	0.25	0.05	0.25	FALSE	FALSE	FALSE	FALSE	FALSE
CNVblock__gobp_copynumber_GOBP_GLUTAMATERGIC_NEURON_DIFFERENTIATION	CNVblock__	FALSE					-0.0553721	0.0553721	142	TRUE			0.499461	0.777903	mwu	0.737554	0.897218	-0.196031	0.821987	0.726994	0.89064	-0.206134	0.813724	0.05	0.25	0.05	0.25	0.05	0.25	FALSE	FALSE	FALSE	FALSE	FALSE
CNVblock__gobp_copynumber_GOBP_NOSE_DEVELOPMENT	CNVblock__	FALSE					0.221247	0.221247	142	TRUE			0.0257445	0.322686	mwu	0.00988769	0.22857	1.27074	3.56348	0.0060857	0.17208	1.38941	4.0125	0.05	0.25	0.05	0.25	0.05	0.25	FALSE	TRUE	TRUE	FALSE	TRUE
CNVblock__gobp_copynumber_GOBP_RUFFLE_ASSEMBLY	CNVblock__	TRUE	variance_prefilter	0.028057	FALSE	0.629707				FALSE														0.05	0.25	0.05	0.25	0.05	0.25	FALSE	FALSE	FALSE	FALSE	FALSE
CNVblock__gobp_copynumber_GOBP_MRNA_TRANSCRIPTION	CNVblock__	TRUE	variance_prefilter	0.0234063	FALSE	0.629707				FALSE														0.05	0.25	0.05	0.25	0.05	0.25	FALSE	FALSE	FALSE	FALSE	FALSE
CNVblock__gobp_copynumber_GOBP_GLIAL_CELL_PROLIFERATION	CNVblock__	TRUE	variance_prefilter	0.0180041	FALSE	0.629707				FALSE														0.05	0.25	0.05	0.25	0.05	0.25	FALSE	FALSE	FALSE	FALSE	FALSE
CNVblock__gobp_copynumber_GOBP_INTESTINAL_LIPID_ABSORPTION	CNVblock__	FALSE					-0.179289	0.179289	142	TRUE			0.0282844	0.330671	mwu	0.020025	0.257989	-1.26565	0.282056	0.0206465	0.254014	-1.27971	0.278117	0.05	0.25	0.05	0.25	0.05	0.25	FALSE	FALSE	FALSE	FALSE	FALSE
CNVblock__gobp_copynumber_GOBP_NEGATIVE_REGULATION_OF_MYELOID_CELL_DIFFERENTIATION	CNVblock__	TRUE	variance_prefilter	0.0135369	FALSE	0.629707				FALSE														0.05	0.25	0.05	0.25	0.05	0.25	FALSE	FALSE	FALSE	FALSE	FALSE
CNVblock__gobp_copynumber_GOBP_CELLULAR_RESPONSE_TO_STEROID_HORMONE_STIMULUS	CNVblock__	TRUE	variance_prefilter	0.00671427	FALSE	0.629707				FALSE														0.05	0.25	0.05	0.25	0.05	0.25	FALSE	FALSE	FALSE	FALSE	FALSE
CNVblock__gobp_copynumber_GOBP_POSITIVE_REGULATION_OF_ENDOTHELIAL_CELL_APOPTOTIC_PROCESS	CNVblock__	FALSE	corr_prefilter				0.00745002	0.00745002	142	FALSE														0.05	0.25	0.05	0.25	0.05	0.25	FALSE	FALSE	FALSE	FALSE	FALSE
CNVblock__gobp_copynumber_GOBP_REGULATION_OF_PROGRAMMED_NECROTIC_CELL_DEATH	CNVblock__	TRUE	variance_prefilter	0.0292036	FALSE	0.629707				FALSE														0.05	0.25	0.05	0.25	0.05	0.25	FALSE	FALSE	FALSE	FALSE	FALSE
CNVblock__gobp_copynumber_GOBP_O_GLYCAN_PROCESSING	CNVblock__	TRUE	variance_prefilter	0.0289739	FALSE	0.629707				FALSE														0.05	0.25	0.05	0.25	0.05	0.25	FALSE	FALSE	FALSE	FALSE	FALSE
CNVblock__gobp_copynumber_GOBP_CELLULAR_COMPONENT_DISASSEMBLY_INVOLVED_IN_EXECUTION_PHASE_OF_APOPTOSIS	CNVblock__	TRUE	variance_prefilter	0.0289042	FALSE	0.629707				FALSE														0.05	0.25	0.05	0.25	0.05	0.25	FALSE	FALSE	FALSE	FALSE	FALSE
CNVblock__gobp_copynumber_GOBP_AXON_ENSHEATHMENT_IN_CENTRAL_NERVOUS_SYSTEM	CNVblock__	TRUE	variance_prefilter	0.0269027	FALSE	0.629707				FALSE														0.05	0.25	0.05	0.25	0.05	0.25	FALSE	FALSE	FALSE	FALSE	FALSE
CNVblock__gobp_copynumber_GOBP_REGULATION_OF_TRANSCRIPTION_ELONGATION_BY_RNA_POLYMERASE_II	CNVblock__	TRUE	variance_prefilter	0.0129796	FALSE	0.629707				FALSE														0.05	0.25	0.05	0.25	0.05	0.25	FALSE	FALSE	FALSE	FALSE	FALSE
CNVblock__gobp_copynumber_GOBP_CYTOPLASMIC_SEQUESTERING_OF_PROTEIN	CNVblock__	FALSE					-0.157941	0.157941	142	TRUE			0.0574967	0.414467	mwu	0.152149	0.582467	-0.83405	0.434287	0.189675	0.635119	-0.771253	0.462433	0.05	0.25	0.05	0.25	0.05	0.25	FALSE	FALSE	FALSE	FALSE	FALSE
CNVblock__gobp_copynumber_GOBP_CELL_CELL_ADHESION_MEDIATED_BY_INTEGRIN	CNVblock__	FALSE					-0.175524	0.175524	142	TRUE			0.0559073	0.411564	mwu	0.0219667	0.275771	-1.12743	0.323866	0.0199361	0.251628	-1.15635	0.314632	0.05	0.25	0.05	0.25	0.05	0.25	FALSE	FALSE	FALSE	FALSE	FALSE
CNVblock__gobp_copynumber_GOBP_REGULATION_OF_TELOMERE_MAINTENANCE	CNVblock__	TRUE	variance_prefilter	0.00930323	FALSE	0.629707				FALSE														0.05	0.25	0.05	0.25	0.05	0.25	FALSE	FALSE	FALSE	FALSE	FALSE
CNVblock__gobp_copynumber_GOBP_ORGANELLE_INHERITANCE	CNVblock__	FALSE					-0.220423	0.220423	142	TRUE			0.00928501	0.237213	mwu	0.0354641	0.335757	-1.2034	0.300173	0.0541377	0.389069	-1.13528	0.321333	0.05	0.25	0.05	0.25	0.05	0.25	TRUE	FALSE	FALSE	FALSE	TRUE
CNVblock__gobp_copynumber_GOBP_VASCULAR_ASSOCIATED_SMOOTH_MUSCLE_CELL_PROLIFERATION	CNVblock__	TRUE	variance_prefilter	0.015855	FALSE	0.629707				FALSE														0.05	0.25	0.05	0.25	0.05	0.25	FALSE	FALSE	FALSE	FALSE	FALSE
CNVblock__gobp_copynumber_GOBP_PHOTOTRANSDUCTION_VISIBLE_LIGHT	CNVblock__	FALSE	corr_prefilter				0.00693831	0.00693831	142	FALSE														0.05	0.25	0.05	0.25	0.05	0.25	FALSE	FALSE	FALSE	FALSE	FALSE
CNVblock__gobp_copynumber_GOBP_MACROPHAGE_CHEMOTAXIS	CNVblock__	TRUE	variance_prefilter	0.0307055	FALSE	0.629707				FALSE														0.05	0.25	0.05	0.25	0.05	0.25	FALSE	FALSE	FALSE	FALSE	FALSE
CNVblock__gobp_copynumber_GOBP_NEGATIVE_REGULATION_OF_NF_KAPPAB_TRANSCRIPTION_FACTOR_ACTIVITY	CNVblock__	TRUE	variance_prefilter	0.0137632	FALSE	0.629707				FALSE														0.05	0.25	0.05	0.25	0.05	0.25	FALSE	FALSE	FALSE	FALSE	FALSE
CNVblock__gobp_copynumber_GOBP_OPTIC_NERVE_DEVELOPMENT	CNVblock__	FALSE					-0.0492892	0.0492892	142	TRUE			0.580318	0.815256	mwu	0.760739	0.905088	-0.175674	0.838891	0.745535	0.898694	-0.187871	0.828721	0.05	0.25	0.05	0.25	0.05	0.25	FALSE	FALSE	FALSE	FALSE	FALSE
CNVblock__gobp_copynumber_GOBP_ASPARTATE_FAMILY_AMINO_ACID_METABOLIC_PROCESS	CNVblock__	TRUE	variance_prefilter	0.0188675	FALSE	0.629707				FALSE														0.05	0.25	0.05	0.25	0.05	0.25	FALSE	FALSE	FALSE	FALSE	FALSE
CNVblock__gobp_copynumber_GOBP_SKELETAL_MUSCLE_SATELLITE_CELL_PROLIFERATION	CNVblock__	FALSE					-0.0375527	0.0375527	142	TRUE			0.646186	0.847605	mwu	0.632792	0.851436	-0.253257	0.776268	0.567616	0.822615	-0.318503	0.727237	0.05	0.25	0.05	0.25	0.05	0.25	FALSE	FALSE	FALSE	FALSE	FALSE
CNVblock__gobp_copynumber_GOBP_AMINO_SUGAR_METABOLIC_PROCESS	CNVblock__	TRUE	variance_prefilter	0.023008	FALSE	0.629707				FALSE														0.05	0.25	0.05	0.25	0.05	0.25	FALSE	FALSE	FALSE	FALSE	FALSE
CNVblock__gobp_copynumber_GOBP_ANIMAL_ORGAN_FORMATION	CNVblock__	TRUE	variance_prefilter	0.0158496	FALSE	0.629707				FALSE														0.05	0.25	0.05	0.25	0.05	0.25	FALSE	FALSE	FALSE	FALSE	FALSE
CNVblock__gobp_copynumber_GOBP_PROTEIN_IMPORT_INTO_MITOCHONDRIAL_MATRIX	CNVblock__	TRUE	variance_prefilter	0.0321393	FALSE	0.629707				FALSE														0.05	0.25	0.05	0.25	0.05	0.25	FALSE	FALSE	FALSE	FALSE	FALSE
CNVblock__gobp_copynumber_GOBP_REGULATION_OF_CARDIAC_MUSCLE_CONTRACTION_BY_CALCIUM_ION_SIGNALING	CNVblock__	FALSE					-0.269687	0.269687	142	TRUE			0.00171307	0.148952	mwu	0.00437292	0.163875	-1.77088	0.170183	0.00607199	0.17208	-1.75753	0.17247	0.05	0.25	0.05	0.25	0.05	0.25	TRUE	TRUE	TRUE	FALSE	TRUE
CNVblock__gobp_copynumber_GOBP_PLATELET_DERIVED_GROWTH_FACTOR_RECEPTOR_SIGNALING_PATHWAY	CNVblock__	TRUE	variance_prefilter	0.0208161	FALSE	0.629707				FALSE														0.05	0.25	0.05	0.25	0.05	0.25	FALSE	FALSE	FALSE	FALSE	FALSE
CNVblock__gobp_copynumber_GOBP_CYCLIC_NUCLEOTIDE_METABOLIC_PROCESS	CNVblock__	TRUE	variance_prefilter	0.0220408	FALSE	0.629707				FALSE														0.05	0.25	0.05	0.25	0.05	0.25	FALSE	FALSE	FALSE	FALSE	FALSE
CNVblock__gobp_copynumber_GOBP_CELLULAR_RESPONSE_TO_ALCOHOL	CNVblock__	TRUE	variance_prefilter	0.00996526	FALSE	0.629707				FALSE														0.05	0.25	0.05	0.25	0.05	0.25	FALSE	FALSE	FALSE	FALSE	FALSE
CNVblock__gobp_copynumber_GOBP_RENAL_TUBULAR_SECRETION	CNVblock__	FALSE					-0.0820103	0.0820103	142	TRUE			0.392615	0.733274	mwu	0.210761	0.66533	-0.643573	0.525412	0.290881	0.724824	-0.551415	0.576134	0.05	0.25	0.05	0.25	0.05	0.25	FALSE	FALSE	FALSE	FALSE	FALSE
CNVblock__gobp_copynumber_GOBP_ETHER_METABOLIC_PROCESS	CNVblock__	TRUE	variance_prefilter	0.0361369	FALSE	0.629707				FALSE														0.05	0.25	0.05	0.25	0.05	0.25	FALSE	FALSE	FALSE	FALSE	FALSE
CNVblock__gobp_copynumber_GOBP_S_ADENOSYLMETHIONINE_METABOLIC_PROCESS	CNVblock__	FALSE	corr_prefilter				-0.0072413	0.0072413	142	FALSE														0.05	0.25	0.05	0.25	0.05	0.25	FALSE	FALSE	FALSE	FALSE	FALSE
CNVblock__gobp_copynumber_GOBP_REGULATION_OF_DNA_TEMPLATED_TRANSCRIPTION_INITIATION	CNVblock__	TRUE	variance_prefilter	0.0195448	FALSE	0.629707				FALSE														0.05	0.25	0.05	0.25	0.05	0.25	FALSE	FALSE	FALSE	FALSE	FALSE
CNVblock__gobp_copynumber_GOBP_T_CELL_ACTIVATION_INVOLVED_IN_IMMUNE_RESPONSE	CNVblock__	TRUE	variance_prefilter	0.0247714	FALSE	0.629707				FALSE														0.05	0.25	0.05	0.25	0.05	0.25	FALSE	FALSE	FALSE	FALSE	FALSE
CNVblock__gobp_copynumber_GOBP_PHOSPHATIDYLINOSITOL_3_KINASE_PROTEIN_KINASE_B_SIGNAL_TRANSDUCTION	CNVblock__	TRUE	variance_prefilter	0.00880857	FALSE	0.629707				FALSE														0.05	0.25	0.05	0.25	0.05	0.25	FALSE	FALSE	FALSE	FALSE	FALSE
CNVblock__gobp_copynumber_GOBP_NEGATIVE_REGULATION_OF_PROTEIN_LOCALIZATION_TO_NUCLEUS	CNVblock__	TRUE	variance_prefilter	0.017492	FALSE	0.629707				FALSE														0.05	0.25	0.05	0.25	0.05	0.25	FALSE	FALSE	FALSE	FALSE	FALSE
CNVblock__gobp_copynumber_GOBP_POSITIVE_REGULATION_OF_TRANSCRIPTION_BY_RNA_POLYMERASE_III	CNVblock__	FALSE					-0.0314358	0.0314358	142	TRUE			0.628705	0.84049	mwu	0.609644	0.840451	-0.311072	0.732661	0.56544	0.8201	-0.35558	0.700767	0.05	0.25	0.05	0.25	0.05	0.25	FALSE	FALSE	FALSE	FALSE	FALSE
CNVblock__gobp_copynumber_GOBP_REGULATION_OF_MORPHOGENESIS_OF_A_BRANCHING_STRUCTURE	CNVblock__	TRUE	variance_prefilter	0.0148983	FALSE	0.629707				FALSE														0.05	0.25	0.05	0.25	0.05	0.25	FALSE	FALSE	FALSE	FALSE	FALSE
CNVblock__gobp_copynumber_GOBP_CELLULAR_RESPONSE_TO_EXTRACELLULAR_STIMULUS	CNVblock__	TRUE	variance_prefilter	0.00847864	FALSE	0.629707				FALSE														0.05	0.25	0.05	0.25	0.05	0.25	FALSE	FALSE	FALSE	FALSE	FALSE
CNVblock__gobp_copynumber_GOBP_ADIPOSE_TISSUE_DEVELOPMENT	CNVblock__	TRUE	variance_prefilter	0.0130435	FALSE	0.629707				FALSE														0.05	0.25	0.05	0.25	0.05	0.25	FALSE	FALSE	FALSE	FALSE	FALSE
CNVblock__gobp_copynumber_GOBP_RESPONSE_TO_IMMOBILIZATION_STRESS	CNVblock__	TRUE	variance_prefilter	0.0339447	FALSE	0.629707				FALSE														0.05	0.25	0.05	0.25	0.05	0.25	FALSE	FALSE	FALSE	FALSE	FALSE
CNVblock__gobp_copynumber_GOBP_REGULATION_OF_EPITHELIAL_CELL_DIFFERENTIATION_INVOLVED_IN_KIDNEY_DEVELOPMENT	CNVblock__	FALSE					-0.0578493	0.0578493	142	TRUE			0.617165	0.836435	mwu	0.716822	0.888477	-0.197023	0.821172	0.690075	0.871767	-0.221848	0.801037	0.05	0.25	0.05	0.25	0.05	0.25	FALSE	FALSE	FALSE	FALSE	FALSE
CNVblock__gobp_copynumber_GOBP_ISOPRENOID_METABOLIC_PROCESS	CNVblock__	TRUE	variance_prefilter	0.0163776	FALSE	0.629707				FALSE														0.05	0.25	0.05	0.25	0.05	0.25	FALSE	FALSE	FALSE	FALSE	FALSE
CNVblock__gobp_copynumber_GOBP_NITRIC_OXIDE_SYNTHASE_BIOSYNTHETIC_PROCESS	CNVblock__	FALSE					0.0174444	0.0174444	142	TRUE			0.871949	0.932735	mwu	0.714887	0.888477	0.213024	1.23741	0.893317	0.957899	0.081864	1.08531	0.05	0.25	0.05	0.25	0.05	0.25	FALSE	FALSE	FALSE	FALSE	FALSE
CNVblock__gobp_copynumber_GOBP_REGULATION_OF_PROTEIN_LOCALIZATION_TO_NUCLEUS	CNVblock__	TRUE	variance_prefilter	0.00885793	FALSE	0.629707				FALSE														0.05	0.25	0.05	0.25	0.05	0.25	FALSE	FALSE	FALSE	FALSE	FALSE
CNVblock__gobp_copynumber_GOBP_CERAMIDE_BIOSYNTHETIC_PROCESS	CNVblock__	TRUE	variance_prefilter	0.0189187	FALSE	0.629707				FALSE														0.05	0.25	0.05	0.25	0.05	0.25	FALSE	FALSE	FALSE	FALSE	FALSE
CNVblock__gobp_copynumber_GOBP_MULTICELLULAR_ORGANISM_GROWTH	CNVblock__	TRUE	variance_prefilter	0.00888922	FALSE	0.629707				FALSE														0.05	0.25	0.05	0.25	0.05	0.25	FALSE	FALSE	FALSE	FALSE	FALSE
CNVblock__gobp_copynumber_GOBP_PURINE_NUCLEOSIDE_MONOPHOSPHATE_METABOLIC_PROCESS	CNVblock__	TRUE	variance_prefilter	0.0245239	FALSE	0.629707				FALSE														0.05	0.25	0.05	0.25	0.05	0.25	FALSE	FALSE	FALSE	FALSE	FALSE
CNVblock__gobp_copynumber_GOBP_MITOTIC_DNA_INTEGRITY_CHECKPOINT_SIGNALING	CNVblock__	TRUE	variance_prefilter	0.0146883	FALSE	0.629707				FALSE														0.05	0.25	0.05	0.25	0.05	0.25	FALSE	FALSE	FALSE	FALSE	FALSE
CNVblock__gobp_copynumber_GOBP_MRNA_POLYADENYLATION	CNVblock__	TRUE	variance_prefilter	0.0311517	FALSE	0.629707				FALSE														0.05	0.25	0.05	0.25	0.05	0.25	FALSE	FALSE	FALSE	FALSE	FALSE
CNVblock__gobp_copynumber_GOBP_REGULATION_OF_MONOCYTE_CHEMOTAXIS	CNVblock__	FALSE					0.0488448	0.0488448	142	TRUE			0.655001	0.849194	mwu	0.845316	0.944453	0.116672	1.12375	0.847041	0.940822	0.115916	1.1229	0.05	0.25	0.05	0.25	0.05	0.25	FALSE	FALSE	FALSE	FALSE	FALSE
CNVblock__gobp_copynumber_GOBP_METANEPHRIC_NEPHRON_DEVELOPMENT	CNVblock__	TRUE	variance_prefilter	0.0215998	FALSE	0.629707				FALSE														0.05	0.25	0.05	0.25	0.05	0.25	FALSE	FALSE	FALSE	FALSE	FALSE
CNVblock__gobp_copynumber_GOBP_RESPONSE_TO_PROGESTERONE	CNVblock__	TRUE	variance_prefilter	0.0276358	FALSE	0.629707				FALSE														0.05	0.25	0.05	0.25	0.05	0.25	FALSE	FALSE	FALSE	FALSE	FALSE
CNVblock__gobp_copynumber_GOBP_SPROUTING_ANGIOGENESIS	CNVblock__	TRUE	variance_prefilter	0.0104629	FALSE	0.629707				FALSE														0.05	0.25	0.05	0.25	0.05	0.25	FALSE	FALSE	FALSE	FALSE	FALSE
CNVblock__gobp_copynumber_GOBP_DENDRITIC_CELL_CYTOKINE_PRODUCTION	CNVblock__	FALSE					-0.0593868	0.0593868	142	TRUE			0.439361	0.740523	mwu	0.717045	0.888477	-0.214705	0.806779	0.725671	0.889631	-0.216552	0.80529	0.05	0.25	0.05	0.25	0.05	0.25	FALSE	FALSE	FALSE	FALSE	FALSE
CNVblock__gobp_copynumber_GOBP_POSITIVE_REGULATION_OF_NITRIC_OXIDE_SYNTHASE_ACTIVITY	CNVblock__	FALSE					0.220387	0.220387	142	TRUE			0.00528572	0.179243	mwu	0.0183102	0.256634	1.37915	3.97151	0.0205079	0.252745	1.37511	3.95552	0.05	0.25	0.05	0.25	0.05	0.25	TRUE	FALSE	FALSE	FALSE	TRUE
CNVblock__gobp_copynumber_GOBP_IMMUNOGLOBULIN_PRODUCTION	CNVblock__	TRUE	variance_prefilter	0.0128148	FALSE	0.629707				FALSE														0.05	0.25	0.05	0.25	0.05	0.25	FALSE	FALSE	FALSE	FALSE	FALSE
CNVblock__gobp_copynumber_GOBP_MIRNA_PROCESSING	CNVblock__	TRUE	variance_prefilter	0.0318018	FALSE	0.629707				FALSE														0.05	0.25	0.05	0.25	0.05	0.25	FALSE	FALSE	FALSE	FALSE	FALSE
CNVblock__gobp_copynumber_GOBP_GPI_ANCHOR_METABOLIC_PROCESS	CNVblock__	TRUE	variance_prefilter	0.0327836	FALSE	0.629707				FALSE														0.05	0.25	0.05	0.25	0.05	0.25	FALSE	FALSE	FALSE	FALSE	FALSE
CNVblock__gobp_copynumber_GOBP_NEGATIVE_REGULATION_OF_CELL_CYCLE_G1_S_PHASE_TRANSITION	CNVblock__	TRUE	variance_prefilter	0.00989561	FALSE	0.629707				FALSE														0.05	0.25	0.05	0.25	0.05	0.25	FALSE	FALSE	FALSE	FALSE	FALSE
CNVblock__gobp_copynumber_GOBP_OSTEOCLAST_DIFFERENTIATION	CNVblock__	TRUE	variance_prefilter	0.0129609	FALSE	0.629707				FALSE														0.05	0.25	0.05	0.25	0.05	0.25	FALSE	FALSE	FALSE	FALSE	FALSE
CNVblock__gobp_copynumber_GOBP_NUCLEAR_TRANSCRIBED_MRNA_CATABOLIC_PROCESS	CNVblock__	TRUE	variance_prefilter	0.0124412	FALSE	0.629707				FALSE														0.05	0.25	0.05	0.25	0.05	0.25	FALSE	FALSE	FALSE	FALSE	FALSE
CNVblock__gobp_copynumber_GOBP_HORMONE_METABOLIC_PROCESS	CNVblock__	TRUE	variance_prefilter	0.0119092	FALSE	0.629707				FALSE														0.05	0.25	0.05	0.25	0.05	0.25	FALSE	FALSE	FALSE	FALSE	FALSE
CNVblock__gobp_copynumber_GOBP_REGULATION_OF_RNA_SPLICING	CNVblock__	TRUE	variance_prefilter	0.0106761	FALSE	0.629707				FALSE														0.05	0.25	0.05	0.25	0.05	0.25	FALSE	FALSE	FALSE	FALSE	FALSE
CNVblock__gobp_copynumber_GOBP_REGULATION_OF_CYCLASE_ACTIVITY	CNVblock__	TRUE	variance_prefilter	0.0194893	FALSE	0.629707				FALSE														0.05	0.25	0.05	0.25	0.05	0.25	FALSE	FALSE	FALSE	FALSE	FALSE
CNVblock__gobp_copynumber_GOBP_SNRNA_METABOLIC_PROCESS	CNVblock__	TRUE	variance_prefilter	0.0202142	FALSE	0.629707				FALSE														0.05	0.25	0.05	0.25	0.05	0.25	FALSE	FALSE	FALSE	FALSE	FALSE
CNVblock__gobp_copynumber_GOBP_COCHLEA_DEVELOPMENT	CNVblock__	TRUE	variance_prefilter	0.0202466	FALSE	0.629707				FALSE														0.05	0.25	0.05	0.25	0.05	0.25	FALSE	FALSE	FALSE	FALSE	FALSE
CNVblock__gobp_copynumber_GOBP_NEGATIVE_REGULATION_OF_NOTCH_SIGNALING_PATHWAY	CNVblock__	TRUE	variance_prefilter	0.0231191	FALSE	0.629707				FALSE														0.05	0.25	0.05	0.25	0.05	0.25	FALSE	FALSE	FALSE	FALSE	FALSE
CNVblock__gobp_copynumber_GOBP_REGULATION_OF_OSTEOCLAST_DIFFERENTIATION	CNVblock__	TRUE	variance_prefilter	0.0228906	FALSE	0.629707				FALSE														0.05	0.25	0.05	0.25	0.05	0.25	FALSE	FALSE	FALSE	FALSE	FALSE
CNVblock__gobp_copynumber_GOBP_NEGATIVE_REGULATION_OF_RESPONSE_TO_BIOTIC_STIMULUS	CNVblock__	TRUE	variance_prefilter	0.0167317	FALSE	0.629707				FALSE														0.05	0.25	0.05	0.25	0.05	0.25	FALSE	FALSE	FALSE	FALSE	FALSE
CNVblock__gobp_copynumber_GOBP_REGULATION_OF_PROTEIN_KINASE_A_SIGNALING	CNVblock__	FALSE	corr_prefilter				0.00836928	0.00836928	142	FALSE														0.05	0.25	0.05	0.25	0.05	0.25	FALSE	FALSE	FALSE	FALSE	FALSE
CNVblock__gobp_copynumber_GOBP_BONE_DEVELOPMENT	CNVblock__	TRUE	variance_prefilter	0.00454568	FALSE	0.629707				FALSE														0.05	0.25	0.05	0.25	0.05	0.25	FALSE	FALSE	FALSE	FALSE	FALSE
CNVblock__gobp_copynumber_GOBP_ADULT_BEHAVIOR	CNVblock__	TRUE	variance_prefilter	0.00541523	FALSE	0.629707				FALSE														0.05	0.25	0.05	0.25	0.05	0.25	FALSE	FALSE	FALSE	FALSE	FALSE
CNVblock__gobp_copynumber_GOBP_REGULATION_OF_PLASMA_LIPOPROTEIN_PARTICLE_LEVELS	CNVblock__	TRUE	variance_prefilter	0.0172818	FALSE	0.629707				FALSE														0.05	0.25	0.05	0.25	0.05	0.25	FALSE	FALSE	FALSE	FALSE	FALSE
CNVblock__gobp_copynumber_GOBP_REGULATION_OF_TISSUE_REMODELING	CNVblock__	TRUE	variance_prefilter	0.0141361	FALSE	0.629707				FALSE														0.05	0.25	0.05	0.25	0.05	0.25	FALSE	FALSE	FALSE	FALSE	FALSE
CNVblock__gobp_copynumber_GOBP_NEGATIVE_REGULATION_OF_PROTEIN_CONTAINING_COMPLEX_ASSEMBLY	CNVblock__	TRUE	variance_prefilter	0.00854513	FALSE	0.629707				FALSE														0.05	0.25	0.05	0.25	0.05	0.25	FALSE	FALSE	FALSE	FALSE	FALSE
CNVblock__gobp_copynumber_GOBP_POSITIVE_REGULATION_OF_EXOCYTOSIS	CNVblock__	TRUE	variance_prefilter	0.0143713	FALSE	0.629707				FALSE														0.05	0.25	0.05	0.25	0.05	0.25	FALSE	FALSE	FALSE	FALSE	FALSE
CNVblock__gobp_copynumber_GOBP_ACTIVATION_OF_INNATE_IMMUNE_RESPONSE	CNVblock__	TRUE	variance_prefilter	0.00750561	FALSE	0.629707				FALSE														0.05	0.25	0.05	0.25	0.05	0.25	FALSE	FALSE	FALSE	FALSE	FALSE
CNVblock__gobp_copynumber_GOBP_MITOPHAGY	CNVblock__	TRUE	variance_prefilter	0.0306474	FALSE	0.629707				FALSE														0.05	0.25	0.05	0.25	0.05	0.25	FALSE	FALSE	FALSE	FALSE	FALSE
CNVblock__gobp_copynumber_GOBP_NEGATIVE_REGULATION_OF_AUTOPHAGY	CNVblock__	TRUE	variance_prefilter	0.0133693	FALSE	0.629707				FALSE														0.05	0.25	0.05	0.25	0.05	0.25	FALSE	FALSE	FALSE	FALSE	FALSE
CNVblock__gobp_copynumber_GOBP_SEMAPHORIN_PLEXIN_SIGNALING_PATHWAY_INVOLVED_IN_NEURON_PROJECTION_GUIDANCE	CNVblock__	FALSE					0.151126	0.151126	142	TRUE			0.101347	0.51831	mwu	0.21254	0.666637	0.667733	1.94981	0.150365	0.580055	0.784784	2.19193	0.05	0.25	0.05	0.25	0.05	0.25	FALSE	FALSE	FALSE	FALSE	FALSE
CNVblock__gobp_copynumber_GOBP_ATRIOVENTRICULAR_VALVE_DEVELOPMENT	CNVblock__	TRUE	variance_prefilter	0.0251571	FALSE	0.629707				FALSE														0.05	0.25	0.05	0.25	0.05	0.25	FALSE	FALSE	FALSE	FALSE	FALSE
CNVblock__gobp_copynumber_GOBP_FILOPODIUM_ASSEMBLY	CNVblock__	TRUE	variance_prefilter	0.0129484	FALSE	0.629707				FALSE														0.05	0.25	0.05	0.25	0.05	0.25	FALSE	FALSE	FALSE	FALSE	FALSE
CNVblock__gobp_copynumber_GOBP_BIOLOGICAL_PROCESS_INVOLVED_IN_INTERACTION_WITH_SYMBIONT	CNVblock__	TRUE	variance_prefilter	0.0128494	FALSE	0.629707				FALSE														0.05	0.25	0.05	0.25	0.05	0.25	FALSE	FALSE	FALSE	FALSE	FALSE
CNVblock__gobp_copynumber_GOBP_POSITIVE_REGULATION_OF_CELL_GROWTH	CNVblock__	TRUE	variance_prefilter	0.00781892	FALSE	0.629707				FALSE														0.05	0.25	0.05	0.25	0.05	0.25	FALSE	FALSE	FALSE	FALSE	FALSE
CNVblock__gobp_copynumber_GOBP_REGULATION_OF_MRNA_CATABOLIC_PROCESS	CNVblock__	TRUE	variance_prefilter	0.0105722	FALSE	0.629707				FALSE														0.05	0.25	0.05	0.25	0.05	0.25	FALSE	FALSE	FALSE	FALSE	FALSE
CNVblock__gobp_copynumber_GOBP_POSITIVE_REGULATION_OF_TRANSPORTER_ACTIVITY	CNVblock__	TRUE	variance_prefilter	0.00823516	FALSE	0.629707				FALSE														0.05	0.25	0.05	0.25	0.05	0.25	FALSE	FALSE	FALSE	FALSE	FALSE
CNVblock__gobp_copynumber_GOBP_POSITIVE_REGULATION_OF_MUSCLE_CELL_DIFFERENTIATION	CNVblock__	TRUE	variance_prefilter	0.0143246	FALSE	0.629707				FALSE														0.05	0.25	0.05	0.25	0.05	0.25	FALSE	FALSE	FALSE	FALSE	FALSE
CNVblock__gobp_copynumber_GOBP_PEPTIDYL_PROLINE_MODIFICATION	CNVblock__	TRUE	variance_prefilter	0.0302787	FALSE	0.629707				FALSE														0.05	0.25	0.05	0.25	0.05	0.25	FALSE	FALSE	FALSE	FALSE	FALSE
CNVblock__gobp_copynumber_GOBP_REGULATION_OF_MICROGLIAL_CELL_ACTIVATION	CNVblock__	FALSE					-0.0545066	0.0545066	142	TRUE			0.39715	0.733274	mwu	0.381985	0.759482	-0.398761	0.671151	0.366016	0.750022	-0.422293	0.655542	0.05	0.25	0.05	0.25	0.05	0.25	FALSE	FALSE	FALSE	FALSE	FALSE
CNVblock__gobp_copynumber_GOBP_SYNAPSE_MATURATION	CNVblock__	TRUE	variance_prefilter	0.0274584	FALSE	0.629707				FALSE														0.05	0.25	0.05	0.25	0.05	0.25	FALSE	FALSE	FALSE	FALSE	FALSE
CNVblock__gobp_copynumber_GOBP_POSITIVE_REGULATION_OF_TYPE_I_INTERFERON_MEDIATED_SIGNALING_PATHWAY	CNVblock__	FALSE					0.165372	0.165372	142	TRUE			0.0559073	0.411564	mwu	0.102178	0.512408	0.981892	2.6695	0.121603	0.535008	0.938748	2.55678	0.05	0.25	0.05	0.25	0.05	0.25	FALSE	FALSE	FALSE	FALSE	FALSE
CNVblock__gobp_copynumber_GOBP_PURINE_NUCLEOSIDE_MONOPHOSPHATE_BIOSYNTHETIC_PROCESS	CNVblock__	FALSE					-0.248554	0.248554	142	TRUE			0.00151049	0.145597	mwu	0.00365551	0.156136	-1.78701	0.16746	0.00302608	0.128496	-1.88175	0.152324	0.05	0.25	0.05	0.25	0.05	0.25	TRUE	TRUE	TRUE	FALSE	TRUE
CNVblock__gobp_copynumber_GOBP_T_HELPER_2_CELL_DIFFERENTIATION	CNVblock__	FALSE					-0.164211	0.164211	142	TRUE			0.0636492	0.427624	mwu	0.111075	0.530531	-0.894836	0.408675	0.16186	0.599144	-0.803615	0.447707	0.05	0.25	0.05	0.25	0.05	0.25	FALSE	FALSE	FALSE	FALSE	FALSE
CNVblock__gobp_copynumber_GOBP_WALKING_BEHAVIOR	CNVblock__	TRUE	variance_prefilter	0.0233144	FALSE	0.629707				FALSE														0.05	0.25	0.05	0.25	0.05	0.25	FALSE	FALSE	FALSE	FALSE	FALSE
CNVblock__gobp_copynumber_GOBP_NEGATIVE_REGULATION_OF_WNT_SIGNALING_PATHWAY	CNVblock__	TRUE	variance_prefilter	0.0105376	FALSE	0.629707				FALSE														0.05	0.25	0.05	0.25	0.05	0.25	FALSE	FALSE	FALSE	FALSE	FALSE
CNVblock__gobp_copynumber_GOBP_ERAD_PATHWAY	CNVblock__	TRUE	variance_prefilter	0.0129573	FALSE	0.629707				FALSE														0.05	0.25	0.05	0.25	0.05	0.25	FALSE	FALSE	FALSE	FALSE	FALSE
CNVblock__gobp_copynumber_GOBP_REGULATION_OF_VASCULAR_PERMEABILITY	CNVblock__	TRUE	variance_prefilter	0.0240124	FALSE	0.629707				FALSE														0.05	0.25	0.05	0.25	0.05	0.25	FALSE	FALSE	FALSE	FALSE	FALSE
CNVblock__gobp_copynumber_GOBP_NEGATIVE_REGULATION_OF_ACTIN_FILAMENT_BUNDLE_ASSEMBLY	CNVblock__	TRUE	variance_prefilter	0.0276544	FALSE	0.629707				FALSE														0.05	0.25	0.05	0.25	0.05	0.25	FALSE	FALSE	FALSE	FALSE	FALSE
CNVblock__gobp_copynumber_GOBP_REGULATION_OF_OSTEOBLAST_DIFFERENTIATION	CNVblock__	TRUE	variance_prefilter	0.0120996	FALSE	0.629707				FALSE														0.05	0.25	0.05	0.25	0.05	0.25	FALSE	FALSE	FALSE	FALSE	FALSE
CNVblock__gobp_copynumber_GOBP_TRANSCYTOSIS	CNVblock__	FALSE					-0.0388873	0.0388873	142	TRUE			0.795544	0.897099	mwu	0.351362	0.749454	-0.547403	0.57845	0.419118	0.76665	-0.481615	0.617785	0.05	0.25	0.05	0.25	0.05	0.25	FALSE	FALSE	FALSE	FALSE	FALSE
CNVblock__gobp_copynumber_GOBP_AORTA_DEVELOPMENT	CNVblock__	TRUE	variance_prefilter	0.0211908	FALSE	0.629707				FALSE														0.05	0.25	0.05	0.25	0.05	0.25	FALSE	FALSE	FALSE	FALSE	FALSE
CNVblock__gobp_copynumber_GOBP_RESPONSE_TO_TEMPERATURE_STIMULUS	CNVblock__	TRUE	variance_prefilter	0.00932589	FALSE	0.629707				FALSE														0.05	0.25	0.05	0.25	0.05	0.25	FALSE	FALSE	FALSE	FALSE	FALSE
CNVblock__gobp_copynumber_GOBP_POSITIVE_REGULATION_OF_STRIATED_MUSCLE_CELL_DIFFERENTIATION	CNVblock__	TRUE	variance_prefilter	0.0212918	FALSE	0.629707				FALSE														0.05	0.25	0.05	0.25	0.05	0.25	FALSE	FALSE	FALSE	FALSE	FALSE
CNVblock__gobp_copynumber_GOBP_SPHINGOLIPID_MEDIATED_SIGNALING_PATHWAY	CNVblock__	FALSE					-0.101293	0.101293	142	TRUE			0.239095	0.650871	mwu	0.215776	0.669024	-0.580006	0.559895	0.261281	0.706333	-0.538062	0.583879	0.05	0.25	0.05	0.25	0.05	0.25	FALSE	FALSE	FALSE	FALSE	FALSE
CNVblock__gobp_copynumber_GOBP_NEGATIVE_REGULATION_OF_NEURAL_PRECURSOR_CELL_PROLIFERATION	CNVblock__	FALSE					0.0555387	0.0555387	142	TRUE			0.547249	0.797519	mwu	0.523187	0.807353	0.357512	1.42977	0.468711	0.781575	0.414757	1.514	0.05	0.25	0.05	0.25	0.05	0.25	FALSE	FALSE	FALSE	FALSE	FALSE
CNVblock__gobp_copynumber_GOBP_REGULATION_OF_MUSCLE_HYPERTROPHY	CNVblock__	TRUE	variance_prefilter	0.0206532	FALSE	0.629707				FALSE														0.05	0.25	0.05	0.25	0.05	0.25	FALSE	FALSE	FALSE	FALSE	FALSE
CNVblock__gobp_copynumber_GOBP_LIPOSACCHARIDE_METABOLIC_PROCESS	CNVblock__	TRUE	variance_prefilter	0.0107552	FALSE	0.629707				FALSE														0.05	0.25	0.05	0.25	0.05	0.25	FALSE	FALSE	FALSE	FALSE	FALSE
CNVblock__gobp_copynumber_GOBP_REGULATION_OF_SMAD_PROTEIN_SIGNAL_TRANSDUCTION	CNVblock__	TRUE	variance_prefilter	0.0297846	FALSE	0.629707				FALSE														0.05	0.25	0.05	0.25	0.05	0.25	FALSE	FALSE	FALSE	FALSE	FALSE
CNVblock__gobp_copynumber_GOBP_RESPONSE_TO_CADMIUM_ION	CNVblock__	FALSE					0.165543	0.165543	142	TRUE			0.0300952	0.331981	mwu	0.0563461	0.401748	1.07837	2.93988	0.0374197	0.323332	1.21372	3.36597	0.05	0.25	0.05	0.25	0.05	0.25	FALSE	FALSE	FALSE	FALSE	FALSE
CNVblock__gobp_copynumber_GOBP_CELLULAR_RESPONSE_TO_OSMOTIC_STRESS	CNVblock__	TRUE	variance_prefilter	0.0186785	FALSE	0.629707				FALSE														0.05	0.25	0.05	0.25	0.05	0.25	FALSE	FALSE	FALSE	FALSE	FALSE
CNVblock__gobp_copynumber_GOBP_RESPONSE_TO_OSMOTIC_STRESS	CNVblock__	TRUE	variance_prefilter	0.0133313	FALSE	0.629707				FALSE														0.05	0.25	0.05	0.25	0.05	0.25	FALSE	FALSE	FALSE	FALSE	FALSE
CNVblock__gobp_copynumber_GOBP_PROTEIN_RNA_COMPLEX_ORGANIZATION	CNVblock__	TRUE	variance_prefilter	0.0155404	FALSE	0.629707				FALSE														0.05	0.25	0.05	0.25	0.05	0.25	FALSE	FALSE	FALSE	FALSE	FALSE
CNVblock__gobp_copynumber_GOBP_MESONEPHROS_DEVELOPMENT	CNVblock__	TRUE	variance_prefilter	0.0104607	FALSE	0.629707				FALSE														0.05	0.25	0.05	0.25	0.05	0.25	FALSE	FALSE	FALSE	FALSE	FALSE
CNVblock__gobp_copynumber_GOBP_REGULATION_OF_TRIGLYCERIDE_METABOLIC_PROCESS	CNVblock__	TRUE	variance_prefilter	0.0254416	FALSE	0.629707				FALSE														0.05	0.25	0.05	0.25	0.05	0.25	FALSE	FALSE	FALSE	FALSE	FALSE
CNVblock__gobp_copynumber_GOBP_POLYSACCHARIDE_METABOLIC_PROCESS	CNVblock__	TRUE	variance_prefilter	0.013033	FALSE	0.629707				FALSE														0.05	0.25	0.05	0.25	0.05	0.25	FALSE	FALSE	FALSE	FALSE	FALSE
CNVblock__gobp_copynumber_GOBP_POSITIVE_REGULATION_OF_SMAD_PROTEIN_SIGNAL_TRANSDUCTION	CNVblock__	TRUE	variance_prefilter	0.0356503	FALSE	0.629707				FALSE														0.05	0.25	0.05	0.25	0.05	0.25	FALSE	FALSE	FALSE	FALSE	FALSE
CNVblock__gobp_copynumber_GOBP_NEUROMUSCULAR_JUNCTION_DEVELOPMENT	CNVblock__	TRUE	variance_prefilter	0.0208431	FALSE	0.629707				FALSE														0.05	0.25	0.05	0.25	0.05	0.25	FALSE	FALSE	FALSE	FALSE	FALSE
CNVblock__gobp_copynumber_GOBP_CYTOPLASMIC_MICROTUBULE_ORGANIZATION	CNVblock__	TRUE	variance_prefilter	0.0199704	FALSE	0.629707				FALSE														0.05	0.25	0.05	0.25	0.05	0.25	FALSE	FALSE	FALSE	FALSE	FALSE
CNVblock__gobp_copynumber_GOBP_SULFUR_COMPOUND_TRANSPORT	CNVblock__	TRUE	variance_prefilter	0.0307246	FALSE	0.629707				FALSE														0.05	0.25	0.05	0.25	0.05	0.25	FALSE	FALSE	FALSE	FALSE	FALSE
CNVblock__gobp_copynumber_GOBP_PYRIMIDINE_DEOXYRIBONUCLEOTIDE_METABOLIC_PROCESS	CNVblock__	TRUE	variance_prefilter	0.0280699	FALSE	0.629707				FALSE														0.05	0.25	0.05	0.25	0.05	0.25	FALSE	FALSE	FALSE	FALSE	FALSE
CNVblock__gobp_copynumber_GOBP_POSITIVE_REGULATION_OF_ATP_DEPENDENT_ACTIVITY	CNVblock__	TRUE	variance_prefilter	0.0349665	FALSE	0.629707				FALSE														0.05	0.25	0.05	0.25	0.05	0.25	FALSE	FALSE	FALSE	FALSE	FALSE
CNVblock__gobp_copynumber_GOBP_MORPHOGENESIS_OF_AN_EPITHELIAL_FOLD	CNVblock__	FALSE					0.136735	0.136735	142	TRUE			0.0755521	0.466614	mwu	0.186083	0.629975	0.740504	2.09699	0.191848	0.638007	0.74242	2.10101	0.05	0.25	0.05	0.25	0.05	0.25	FALSE	FALSE	FALSE	FALSE	FALSE
CNVblock__gobp_copynumber_GOBP_B_CELL_RECEPTOR_SIGNALING_PATHWAY	CNVblock__	TRUE	variance_prefilter	0.0260699	FALSE	0.629707				FALSE														0.05	0.25	0.05	0.25	0.05	0.25	FALSE	FALSE	FALSE	FALSE	FALSE
CNVblock__gobp_copynumber_GOBP_POSITIVE_REGULATION_OF_POTASSIUM_ION_TRANSMEMBRANE_TRANSPORTER_ACTIVITY	CNVblock__	FALSE					-0.0629322	0.0629322	142	TRUE			0.401715	0.733274	mwu	0.361878	0.75215	-0.568213	0.566537	0.426585	0.76665	-0.510709	0.60007	0.05	0.25	0.05	0.25	0.05	0.25	FALSE	FALSE	FALSE	FALSE	FALSE
CNVblock__gobp_copynumber_GOBP_REGULATION_OF_PEPTIDYL_SERINE_PHOSPHORYLATION	CNVblock__	TRUE	variance_prefilter	0.00956423	FALSE	0.629707				FALSE														0.05	0.25	0.05	0.25	0.05	0.25	FALSE	FALSE	FALSE	FALSE	FALSE
CNVblock__gobp_copynumber_GOBP_REGULATION_OF_CYSTEINE_TYPE_ENDOPEPTIDASE_ACTIVITY	CNVblock__	TRUE	variance_prefilter	0.0061585	FALSE	0.629707				FALSE														0.05	0.25	0.05	0.25	0.05	0.25	FALSE	FALSE	FALSE	FALSE	FALSE
CNVblock__gobp_copynumber_GOBP_REGULATION_OF_AMYLOID_FIBRIL_FORMATION	CNVblock__	FALSE					0.0770297	0.0770297	142	TRUE			0.379202	0.727238	mwu	0.336949	0.745932	0.512144	1.66886	0.336568	0.743699	0.522595	1.6864	0.05	0.25	0.05	0.25	0.05	0.25	FALSE	FALSE	FALSE	FALSE	FALSE
CNVblock__gobp_copynumber_GOBP_POSITIVE_REGULATION_OF_PROTEIN_LOCALIZATION_TO_NUCLEUS	CNVblock__	TRUE	variance_prefilter	0.0125211	FALSE	0.629707				FALSE														0.05	0.25	0.05	0.25	0.05	0.25	FALSE	FALSE	FALSE	FALSE	FALSE
CNVblock__gobp_copynumber_GOBP_RESPONSE_TO_ANTIBIOTIC	CNVblock__	TRUE	variance_prefilter	0.0342479	FALSE	0.629707				FALSE														0.05	0.25	0.05	0.25	0.05	0.25	FALSE	FALSE	FALSE	FALSE	FALSE
CNVblock__gobp_copynumber_GOBP_REGULATION_OF_HAIR_CYCLE	CNVblock__	FALSE	corr_prefilter				0.00789052	0.00789052	142	FALSE														0.05	0.25	0.05	0.25	0.05	0.25	FALSE	FALSE	FALSE	FALSE	FALSE
CNVblock__gobp_copynumber_GOBP_SYNAPTIC_TRANSMISSION_DOPAMINERGIC	CNVblock__	TRUE	variance_prefilter	0.032931	FALSE	0.629707				FALSE														0.05	0.25	0.05	0.25	0.05	0.25	FALSE	FALSE	FALSE	FALSE	FALSE
CNVblock__gobp_copynumber_GOBP_NEURON_CELLULAR_HOMEOSTASIS	CNVblock__	TRUE	variance_prefilter	0.017108	FALSE	0.629707				FALSE														0.05	0.25	0.05	0.25	0.05	0.25	FALSE	FALSE	FALSE	FALSE	FALSE
CNVblock__gobp_copynumber_GOBP_FAT_CELL_DIFFERENTIATION	CNVblock__	TRUE	variance_prefilter	0.00831096	FALSE	0.629707				FALSE														0.05	0.25	0.05	0.25	0.05	0.25	FALSE	FALSE	FALSE	FALSE	FALSE
CNVblock__gobp_copynumber_GOBP_ANTIVIRAL_INNATE_IMMUNE_RESPONSE	CNVblock__	TRUE	variance_prefilter	0.0253372	FALSE	0.629707				FALSE														0.05	0.25	0.05	0.25	0.05	0.25	FALSE	FALSE	FALSE	FALSE	FALSE
CNVblock__gobp_copynumber_GOBP_MATERNAL_PROCESS_INVOLVED_IN_FEMALE_PREGNANCY	CNVblock__	TRUE	variance_prefilter	0.0164443	FALSE	0.629707				FALSE														0.05	0.25	0.05	0.25	0.05	0.25	FALSE	FALSE	FALSE	FALSE	FALSE
CNVblock__gobp_copynumber_GOBP_POSITIVE_REGULATION_OF_NERVOUS_SYSTEM_PROCESS	CNVblock__	TRUE	variance_prefilter	0.0307269	FALSE	0.629707				FALSE														0.05	0.25	0.05	0.25	0.05	0.25	FALSE	FALSE	FALSE	FALSE	FALSE
CNVblock__gobp_copynumber_GOBP_POSITIVE_REGULATION_OF_NEURAL_PRECURSOR_CELL_PROLIFERATION	CNVblock__	TRUE	variance_prefilter	0.0189174	FALSE	0.629707				FALSE														0.05	0.25	0.05	0.25	0.05	0.25	FALSE	FALSE	FALSE	FALSE	FALSE
CNVblock__gobp_copynumber_GOBP_INTESTINAL_ABSORPTION	CNVblock__	TRUE	variance_prefilter	0.0254317	FALSE	0.629707				FALSE														0.05	0.25	0.05	0.25	0.05	0.25	FALSE	FALSE	FALSE	FALSE	FALSE
CNVblock__gobp_copynumber_GOBP_CARBOHYDRATE_CATABOLIC_PROCESS	CNVblock__	TRUE	variance_prefilter	0.0131139	FALSE	0.629707				FALSE														0.05	0.25	0.05	0.25	0.05	0.25	FALSE	FALSE	FALSE	FALSE	FALSE
CNVblock__gobp_copynumber_GOBP_FATTY_ACID_DERIVATIVE_CATABOLIC_PROCESS	CNVblock__	FALSE					-0.0502946	0.0502946	142	TRUE			0.51251	0.780465	mwu	0.682248	0.872488	-0.195974	0.822034	0.640277	0.847638	-0.227633	0.796417	0.05	0.25	0.05	0.25	0.05	0.25	FALSE	FALSE	FALSE	FALSE	FALSE
CNVblock__gobp_copynumber_GOBP_BICARBONATE_TRANSPORT	CNVblock__	TRUE	variance_prefilter	0.0360429	FALSE	0.629707				FALSE														0.05	0.25	0.05	0.25	0.05	0.25	FALSE	FALSE	FALSE	FALSE	FALSE
CNVblock__gobp_copynumber_GOBP_POSITIVE_REGULATION_OF_PROTEIN_AUTOPHOSPHORYLATION	CNVblock__	TRUE	variance_prefilter	0.0295079	FALSE	0.629707				FALSE														0.05	0.25	0.05	0.25	0.05	0.25	FALSE	FALSE	FALSE	FALSE	FALSE
CNVblock__gobp_copynumber_GOBP_MIDDLE_EAR_MORPHOGENESIS	CNVblock__	FALSE					0.051934	0.051934	142	TRUE			0.588729	0.82237	mwu	0.795914	0.918514	0.14155	1.15206	0.914882	0.964538	-0.061194	0.940641	0.05	0.25	0.05	0.25	0.05	0.25	FALSE	FALSE	FALSE	FALSE	FALSE
CNVblock__gobp_copynumber_GOBP_NADH_DEHYDROGENASE_COMPLEX_ASSEMBLY	CNVblock__	TRUE	variance_prefilter	0.0165875	FALSE	0.629707				FALSE														0.05	0.25	0.05	0.25	0.05	0.25	FALSE	FALSE	FALSE	FALSE	FALSE
CNVblock__gobp_copynumber_GOBP_TRANSCRIPTION_INITIATION_COUPLED_CHROMATIN_REMODELING	CNVblock__	FALSE					-0.242978	0.242978	142	TRUE			0.00436788	0.167594	mwu	0.00270815	0.145321	-1.96054	0.140783	0.00211136	0.108578	-2.15698	0.115673	0.05	0.25	0.05	0.25	0.05	0.25	TRUE	TRUE	TRUE	FALSE	TRUE
CNVblock__gobp_copynumber_GOBP_MYELOID_CELL_ACTIVATION_INVOLVED_IN_IMMUNE_RESPONSE	CNVblock__	TRUE	variance_prefilter	0.0142213	FALSE	0.629707				FALSE														0.05	0.25	0.05	0.25	0.05	0.25	FALSE	FALSE	FALSE	FALSE	FALSE
CNVblock__gobp_copynumber_GOBP_CENTROSOME_DUPLICATION	CNVblock__	TRUE	variance_prefilter	0.0146424	FALSE	0.629707				FALSE														0.05	0.25	0.05	0.25	0.05	0.25	FALSE	FALSE	FALSE	FALSE	FALSE
CNVblock__gobp_copynumber_GOBP_ACTIVATION_OF_NF_KAPPAB_INDUCING_KINASE_ACTIVITY	CNVblock__	FALSE	corr_prefilter				0.00306716	0.00306716	142	FALSE														0.05	0.25	0.05	0.25	0.05	0.25	FALSE	FALSE	FALSE	FALSE	FALSE
CNVblock__gobp_copynumber_GOBP_FATTY_ACID_TRANSPORT	CNVblock__	TRUE	variance_prefilter	0.0177163	FALSE	0.629707				FALSE														0.05	0.25	0.05	0.25	0.05	0.25	FALSE	FALSE	FALSE	FALSE	FALSE
CNVblock__gobp_copynumber_GOBP_PEPTIDYL_THREONINE_MODIFICATION	CNVblock__	TRUE	variance_prefilter	0.0145539	FALSE	0.629707				FALSE														0.05	0.25	0.05	0.25	0.05	0.25	FALSE	FALSE	FALSE	FALSE	FALSE
CNVblock__gobp_copynumber_GOBP_MYELOID_LEUKOCYTE_DIFFERENTIATION	CNVblock__	TRUE	variance_prefilter	0.00961383	FALSE	0.629707				FALSE														0.05	0.25	0.05	0.25	0.05	0.25	FALSE	FALSE	FALSE	FALSE	FALSE
CNVblock__gobp_copynumber_GOBP_BONE_MORPHOGENESIS	CNVblock__	TRUE	variance_prefilter	0.0143707	FALSE	0.629707				FALSE														0.05	0.25	0.05	0.25	0.05	0.25	FALSE	FALSE	FALSE	FALSE	FALSE
CNVblock__gobp_copynumber_GOBP_POSITIVE_REGULATION_OF_DOUBLE_STRAND_BREAK_REPAIR_VIA_NONHOMOLOGOUS_END_JOINING	CNVblock__	FALSE					0.0576059	0.0576059	142	TRUE			0.44908	0.749088	mwu	0.397844	0.760887	0.448932	1.56664	0.499809	0.794031	0.365572	1.44134	0.05	0.25	0.05	0.25	0.05	0.25	FALSE	FALSE	FALSE	FALSE	FALSE
CNVblock__gobp_copynumber_GOBP_NEGATIVE_REGULATION_OF_POST_TRANSLATIONAL_PROTEIN_MODIFICATION	CNVblock__	TRUE	variance_prefilter	0.0161875	FALSE	0.629707				FALSE														0.05	0.25	0.05	0.25	0.05	0.25	FALSE	FALSE	FALSE	FALSE	FALSE
CNVblock__gobp_copynumber_GOBP_POSITIVE_REGULATION_OF_CARBOHYDRATE_METABOLIC_PROCESS	CNVblock__	TRUE	variance_prefilter	0.01207	FALSE	0.629707				FALSE														0.05	0.25	0.05	0.25	0.05	0.25	FALSE	FALSE	FALSE	FALSE	FALSE
CNVblock__gobp_copynumber_GOBP_EAR_MORPHOGENESIS	CNVblock__	TRUE	variance_prefilter	0.00922799	FALSE	0.629707				FALSE														0.05	0.25	0.05	0.25	0.05	0.25	FALSE	FALSE	FALSE	FALSE	FALSE
CNVblock__gobp_copynumber_GOBP_REGULATION_OF_SYSTEMIC_ARTERIAL_BLOOD_PRESSURE_BY_RENIN_ANGIOTENSIN	CNVblock__	FALSE					-0.103145	0.103145	142	TRUE			0.159794	0.585074	mwu	0.406233	0.761621	-0.456031	0.633794	0.36102	0.748565	-0.511179	0.599788	0.05	0.25	0.05	0.25	0.05	0.25	FALSE	FALSE	FALSE	FALSE	FALSE
CNVblock__gobp_copynumber_GOBP_VACUOLAR_LOCALIZATION	CNVblock__	TRUE	variance_prefilter	0.0189476	FALSE	0.629707				FALSE														0.05	0.25	0.05	0.25	0.05	0.25	FALSE	FALSE	FALSE	FALSE	FALSE
CNVblock__gobp_copynumber_GOBP_ROOF_OF_MOUTH_DEVELOPMENT	CNVblock__	TRUE	variance_prefilter	0.0172615	FALSE	0.629707				FALSE														0.05	0.25	0.05	0.25	0.05	0.25	FALSE	FALSE	FALSE	FALSE	FALSE
CNVblock__gobp_copynumber_GOBP_DIACYLGLYCEROL_METABOLIC_PROCESS	CNVblock__	FALSE					-0.0541558	0.0541558	142	TRUE			0.660905	0.850882	mwu	0.656178	0.862831	-0.281315	0.75479	0.545422	0.810413	-0.393809	0.674483	0.05	0.25	0.05	0.25	0.05	0.25	FALSE	FALSE	FALSE	FALSE	FALSE
CNVblock__gobp_copynumber_GOBP_GLYCINE_METABOLIC_PROCESS	CNVblock__	FALSE					0.123776	0.123776	142	TRUE			0.149164	0.575452	mwu	0.069859	0.43609	1.03727	2.82151	0.0694677	0.434524	1.05681	2.87717	0.05	0.25	0.05	0.25	0.05	0.25	FALSE	FALSE	FALSE	FALSE	FALSE
CNVblock__gobp_copynumber_GOBP_OUTFLOW_TRACT_MORPHOGENESIS	CNVblock__	TRUE	variance_prefilter	0.0149026	FALSE	0.629707				FALSE														0.05	0.25	0.05	0.25	0.05	0.25	FALSE	FALSE	FALSE	FALSE	FALSE
CNVblock__gobp_copynumber_GOBP_EXPLORATION_BEHAVIOR	CNVblock__	FALSE					-0.0904374	0.0904374	142	TRUE			0.372602	0.721181	mwu	0.359884	0.75215	-0.558564	0.57203	0.223325	0.669839	-0.767045	0.464383	0.05	0.25	0.05	0.25	0.05	0.25	FALSE	FALSE	FALSE	FALSE	FALSE
CNVblock__gobp_copynumber_GOBP_PROTEIN_KINASE_A_SIGNALING	CNVblock__	TRUE	variance_prefilter	0.0255621	FALSE	0.629707				FALSE														0.05	0.25	0.05	0.25	0.05	0.25	FALSE	FALSE	FALSE	FALSE	FALSE
CNVblock__gobp_copynumber_GOBP_POSITIVE_REGULATION_OF_INTERLEUKIN_12_PRODUCTION	CNVblock__	TRUE	variance_prefilter	0.0225512	FALSE	0.629707				FALSE														0.05	0.25	0.05	0.25	0.05	0.25	FALSE	FALSE	FALSE	FALSE	FALSE
CNVblock__gobp_copynumber_GOBP_VIRAL_GENOME_REPLICATION	CNVblock__	TRUE	variance_prefilter	0.0133158	FALSE	0.629707				FALSE														0.05	0.25	0.05	0.25	0.05	0.25	FALSE	FALSE	FALSE	FALSE	FALSE
CNVblock__gobp_copynumber_GOBP_FIBROBLAST_ACTIVATION	CNVblock__	FALSE					-0.120611	0.120611	142	TRUE			0.151479	0.575452	mwu	0.164198	0.598843	-0.707329	0.492959	0.201231	0.642805	-0.67684	0.508221	0.05	0.25	0.05	0.25	0.05	0.25	FALSE	FALSE	FALSE	FALSE	FALSE
CNVblock__gobp_copynumber_GOBP_CARDIAC_MYOFIBRIL_ASSEMBLY	CNVblock__	FALSE					-0.0315429	0.0315429	142	TRUE			0.54183	0.795833	mwu	0.7834	0.913231	-0.161946	0.850487	0.805343	0.924628	-0.148512	0.86199	0.05	0.25	0.05	0.25	0.05	0.25	FALSE	FALSE	FALSE	FALSE	FALSE
CNVblock__gobp_copynumber_GOBP_RESPONSE_TO_LEAD_ION	CNVblock__	FALSE					-0.272881	0.272881	142	TRUE			0.00164292	0.148952	mwu	0.00115241	0.106645	-1.81018	0.163624	0.00106561	0.0897667	-1.86247	0.155289	0.05	0.25	0.05	0.25	0.05	0.25	TRUE	TRUE	TRUE	FALSE	TRUE
CNVblock__gobp_copynumber_GOBP_APICAL_PROTEIN_LOCALIZATION	CNVblock__	FALSE	corr_prefilter				0.000520797	0.000520797	142	FALSE														0.05	0.25	0.05	0.25	0.05	0.25	FALSE	FALSE	FALSE	FALSE	FALSE
CNVblock__gobp_copynumber_GOBP_NEGATIVE_REGULATION_OF_LIPID_LOCALIZATION	CNVblock__	TRUE	variance_prefilter	0.0231185	FALSE	0.629707				FALSE														0.05	0.25	0.05	0.25	0.05	0.25	FALSE	FALSE	FALSE	FALSE	FALSE
CNVblock__gobp_copynumber_GOBP_RESPONSE_TO_AUDITORY_STIMULUS	CNVblock__	TRUE	variance_prefilter	0.0273222	FALSE	0.629707				FALSE														0.05	0.25	0.05	0.25	0.05	0.25	FALSE	FALSE	FALSE	FALSE	FALSE
CNVblock__gobp_copynumber_GOBP_PHENOL_CONTAINING_COMPOUND_METABOLIC_PROCESS	CNVblock__	TRUE	variance_prefilter	0.00909789	FALSE	0.629707				FALSE														0.05	0.25	0.05	0.25	0.05	0.25	FALSE	FALSE	FALSE	FALSE	FALSE
CNVblock__gobp_copynumber_GOBP_NEGATIVE_REGULATION_OF_OSTEOBLAST_DIFFERENTIATION	CNVblock__	TRUE	variance_prefilter	0.022815	FALSE	0.629707				FALSE														0.05	0.25	0.05	0.25	0.05	0.25	FALSE	FALSE	FALSE	FALSE	FALSE
CNVblock__gobp_copynumber_GOBP_RESPONSE_TO_ESTRADIOL	CNVblock__	TRUE	variance_prefilter	0.0106742	FALSE	0.629707				FALSE														0.05	0.25	0.05	0.25	0.05	0.25	FALSE	FALSE	FALSE	FALSE	FALSE
CNVblock__gobp_copynumber_GOBP_VENTRICULAR_SEPTUM_MORPHOGENESIS	CNVblock__	TRUE	variance_prefilter	0.0216727	FALSE	0.629707				FALSE														0.05	0.25	0.05	0.25	0.05	0.25	FALSE	FALSE	FALSE	FALSE	FALSE
CNVblock__gobp_copynumber_GOBP_REGULATION_OF_PROTEIN_IMPORT_INTO_NUCLEUS	CNVblock__	TRUE	variance_prefilter	0.0144529	FALSE	0.629707				FALSE														0.05	0.25	0.05	0.25	0.05	0.25	FALSE	FALSE	FALSE	FALSE	FALSE
CNVblock__gobp_copynumber_GOBP_NEGATIVE_REGULATION_OF_PROTEIN_CATABOLIC_PROCESS	CNVblock__	TRUE	variance_prefilter	0.0121457	FALSE	0.629707				FALSE														0.05	0.25	0.05	0.25	0.05	0.25	FALSE	FALSE	FALSE	FALSE	FALSE
CNVblock__gobp_copynumber_GOBP_POSITIVE_REGULATION_OF_PEPTIDYL_LYSINE_ACETYLATION	CNVblock__	FALSE					0.028996	0.028996	142	TRUE			0.6698	0.857069	mwu	0.608918	0.840419	0.275073	1.31663	0.619303	0.839667	0.275736	1.3175	0.05	0.25	0.05	0.25	0.05	0.25	FALSE	FALSE	FALSE	FALSE	FALSE
CNVblock__gobp_copynumber_GOBP_REGULATION_OF_RECEPTOR_MEDIATED_ENDOCYTOSIS	CNVblock__	TRUE	variance_prefilter	0.00939688	FALSE	0.629707				FALSE														0.05	0.25	0.05	0.25	0.05	0.25	FALSE	FALSE	FALSE	FALSE	FALSE
CNVblock__gobp_copynumber_GOBP_REGULATION_OF_PROTEIN_DEACETYLATION	CNVblock__	TRUE	variance_prefilter	0.0242351	FALSE	0.629707				FALSE														0.05	0.25	0.05	0.25	0.05	0.25	FALSE	FALSE	FALSE	FALSE	FALSE
CNVblock__gobp_copynumber_GOBP_NUCLEOSOME_ORGANIZATION	CNVblock__	TRUE	variance_prefilter	0.0263734	FALSE	0.629707				FALSE														0.05	0.25	0.05	0.25	0.05	0.25	FALSE	FALSE	FALSE	FALSE	FALSE
CNVblock__gobp_copynumber_GOBP_CARBOHYDRATE_HOMEOSTASIS	CNVblock__	TRUE	variance_prefilter	0.00504341	FALSE	0.629707				FALSE														0.05	0.25	0.05	0.25	0.05	0.25	FALSE	FALSE	FALSE	FALSE	FALSE
CNVblock__gobp_copynumber_GOBP_FATTY_ACYL_COA_METABOLIC_PROCESS	CNVblock__	TRUE	variance_prefilter	0.0201354	FALSE	0.629707				FALSE														0.05	0.25	0.05	0.25	0.05	0.25	FALSE	FALSE	FALSE	FALSE	FALSE
CNVblock__gobp_copynumber_GOBP_POSITIVE_REGULATION_OF_NEUROBLAST_PROLIFERATION	CNVblock__	TRUE	variance_prefilter	0.0258602	FALSE	0.629707				FALSE														0.05	0.25	0.05	0.25	0.05	0.25	FALSE	FALSE	FALSE	FALSE	FALSE
CNVblock__gobp_copynumber_GOBP_REGULATION_OF_LIPOPROTEIN_PARTICLE_CLEARANCE	CNVblock__	FALSE					-0.20871	0.20871	142	TRUE			0.021714	0.297143	mwu	0.0159862	0.254004	-1.42668	0.240106	0.0216499	0.259127	-1.38504	0.250313	0.05	0.25	0.05	0.25	0.05	0.25	FALSE	FALSE	FALSE	FALSE	FALSE
CNVblock__gobp_copynumber_GOBP_CYTOPLASMIC_TRANSLATION	CNVblock__	TRUE	variance_prefilter	0.0163816	FALSE	0.629707				FALSE														0.05	0.25	0.05	0.25	0.05	0.25	FALSE	FALSE	FALSE	FALSE	FALSE
CNVblock__gobp_copynumber_GOBP_CARDIAC_EPITHELIAL_TO_MESENCHYMAL_TRANSITION	CNVblock__	TRUE	variance_prefilter	0.0239624	FALSE	0.629707				FALSE														0.05	0.25	0.05	0.25	0.05	0.25	FALSE	FALSE	FALSE	FALSE	FALSE
CNVblock__gobp_copynumber_GOBP_POSITIVE_REGULATION_OF_EXTRINSIC_APOPTOTIC_SIGNALING_PATHWAY	CNVblock__	TRUE	variance_prefilter	0.0167549	FALSE	0.629707				FALSE														0.05	0.25	0.05	0.25	0.05	0.25	FALSE	FALSE	FALSE	FALSE	FALSE
CNVblock__gobp_copynumber_GOBP_PLACENTA_DEVELOPMENT	CNVblock__	TRUE	variance_prefilter	0.0105734	FALSE	0.629707				FALSE														0.05	0.25	0.05	0.25	0.05	0.25	FALSE	FALSE	FALSE	FALSE	FALSE
CNVblock__gobp_copynumber_GOBP_POSITIVE_REGULATION_OF_B_CELL_ACTIVATION	CNVblock__	TRUE	variance_prefilter	0.0123545	FALSE	0.629707				FALSE														0.05	0.25	0.05	0.25	0.05	0.25	FALSE	FALSE	FALSE	FALSE	FALSE
CNVblock__gobp_copynumber_GOBP_NUCLEAR_PORE_ORGANIZATION	CNVblock__	FALSE					-0.0846003	0.0846003	142	TRUE			0.368242	0.717189	mwu	0.341621	0.746481	-0.409577	0.663931	0.372493	0.751714	-0.400889	0.669725	0.05	0.25	0.05	0.25	0.05	0.25	FALSE	FALSE	FALSE	FALSE	FALSE
CNVblock__gobp_copynumber_GOBP_EPIDERMAL_CELL_DIFFERENTIATION	CNVblock__	TRUE	variance_prefilter	0.0338241	FALSE	0.629707				FALSE														0.05	0.25	0.05	0.25	0.05	0.25	FALSE	FALSE	FALSE	FALSE	FALSE
CNVblock__gobp_copynumber_GOBP_ANTIBACTERIAL_HUMORAL_RESPONSE	CNVblock__	FALSE					0.121449	0.121449	142	TRUE			0.110143	0.538225	mwu	0.135633	0.570845	0.685137	1.98404	0.187594	0.632592	0.617272	1.85386	0.05	0.25	0.05	0.25	0.05	0.25	FALSE	FALSE	FALSE	FALSE	FALSE
CNVblock__gobp_copynumber_GOBP_NEGATIVE_REGULATION_OF_DNA_BINDING_TRANSCRIPTION_FACTOR_ACTIVITY	CNVblock__	TRUE	variance_prefilter	0.00982477	FALSE	0.629707				FALSE														0.05	0.25	0.05	0.25	0.05	0.25	FALSE	FALSE	FALSE	FALSE	FALSE
CNVblock__gobp_copynumber_GOBP_TRNA_METHYLATION	CNVblock__	TRUE	variance_prefilter	0.0210681	FALSE	0.629707				FALSE														0.05	0.25	0.05	0.25	0.05	0.25	FALSE	FALSE	FALSE	FALSE	FALSE
CNVblock__gobp_copynumber_GOBP_NEGATIVE_REGULATION_OF_GLYCOLYTIC_PROCESS	CNVblock__	FALSE					-0.078898	0.078898	142	TRUE			0.385873	0.732089	mwu	0.586123	0.828307	-0.260488	0.770675	0.660172	0.85615	-0.218821	0.803465	0.05	0.25	0.05	0.25	0.05	0.25	FALSE	FALSE	FALSE	FALSE	FALSE
CNVblock__gobp_copynumber_GOBP_NEGATIVE_REGULATION_OF_CELL_ACTIVATION	CNVblock__	TRUE	variance_prefilter	0.0110733	FALSE	0.629707				FALSE														0.05	0.25	0.05	0.25	0.05	0.25	FALSE	FALSE	FALSE	FALSE	FALSE
CNVblock__gobp_copynumber_GOBP_REGULATION_OF_LONG_TERM_NEURONAL_SYNAPTIC_PLASTICITY	CNVblock__	TRUE	variance_prefilter	0.0324103	FALSE	0.629707				FALSE														0.05	0.25	0.05	0.25	0.05	0.25	FALSE	FALSE	FALSE	FALSE	FALSE
CNVblock__gobp_copynumber_GOBP_POLYSACCHARIDE_BIOSYNTHETIC_PROCESS	CNVblock__	TRUE	variance_prefilter	0.0169453	FALSE	0.629707				FALSE														0.05	0.25	0.05	0.25	0.05	0.25	FALSE	FALSE	FALSE	FALSE	FALSE
CNVblock__gobp_copynumber_GOBP_MESODERMAL_CELL_DIFFERENTIATION	CNVblock__	TRUE	variance_prefilter	0.0348259	FALSE	0.629707				FALSE														0.05	0.25	0.05	0.25	0.05	0.25	FALSE	FALSE	FALSE	FALSE	FALSE
CNVblock__gobp_copynumber_GOBP_REGULATION_OF_PEPTIDYL_THREONINE_PHOSPHORYLATION	CNVblock__	TRUE	variance_prefilter	0.0268201	FALSE	0.629707				FALSE														0.05	0.25	0.05	0.25	0.05	0.25	FALSE	FALSE	FALSE	FALSE	FALSE
CNVblock__gobp_copynumber_GOBP_METANEPHROS_DEVELOPMENT	CNVblock__	TRUE	variance_prefilter	0.0115911	FALSE	0.629707				FALSE														0.05	0.25	0.05	0.25	0.05	0.25	FALSE	FALSE	FALSE	FALSE	FALSE
CNVblock__gobp_copynumber_GOBP_NEGATIVE_REGULATION_OF_T_HELPER_CELL_DIFFERENTIATION	CNVblock__	FALSE					-0.326059	0.326059	142	TRUE			0.000106834	0.0940218	mwu	0.000182277	0.0521033	-1.89951	0.149642	0.000180906	0.055356	-1.96286	0.140456	0.05	0.25	0.05	0.25	0.05	0.25	TRUE	TRUE	TRUE	FALSE	TRUE
CNVblock__gobp_copynumber_GOBP_REGULATION_OF_OSSIFICATION	CNVblock__	TRUE	variance_prefilter	0.0109422	FALSE	0.629707				FALSE														0.05	0.25	0.05	0.25	0.05	0.25	FALSE	FALSE	FALSE	FALSE	FALSE
CNVblock__gobp_copynumber_GOBP_DEOXYRIBONUCLEOTIDE_CATABOLIC_PROCESS	CNVblock__	TRUE	variance_prefilter	0.023153	FALSE	0.629707				FALSE														0.05	0.25	0.05	0.25	0.05	0.25	FALSE	FALSE	FALSE	FALSE	FALSE
CNVblock__gobp_copynumber_GOBP_PLASMA_LIPOPROTEIN_PARTICLE_CLEARANCE	CNVblock__	TRUE	variance_prefilter	0.026897	FALSE	0.629707				FALSE														0.05	0.25	0.05	0.25	0.05	0.25	FALSE	FALSE	FALSE	FALSE	FALSE
CNVblock__gobp_copynumber_GOBP_REGULATION_OF_POLYSACCHARIDE_METABOLIC_PROCESS	CNVblock__	TRUE	variance_prefilter	0.0235281	FALSE	0.629707				FALSE														0.05	0.25	0.05	0.25	0.05	0.25	FALSE	FALSE	FALSE	FALSE	FALSE
CNVblock__gobp_copynumber_GOBP_POSTSYNAPTIC_MEMBRANE_ORGANIZATION	CNVblock__	TRUE	variance_prefilter	0.0209283	FALSE	0.629707				FALSE														0.05	0.25	0.05	0.25	0.05	0.25	FALSE	FALSE	FALSE	FALSE	FALSE
CNVblock__gobp_copynumber_GOBP_KERATINIZATION	CNVblock__	FALSE					-0.0505229	0.0505229	142	TRUE			0.678742	0.860425	mwu	0.428789	0.771621	-0.230627	0.794036	0.374858	0.751714	-0.270718	0.762831	0.05	0.25	0.05	0.25	0.05	0.25	FALSE	FALSE	FALSE	FALSE	FALSE
CNVblock__gobp_copynumber_GOBP_REGULATION_OF_EPIDERMAL_GROWTH_FACTOR_ACTIVATED_RECEPTOR_ACTIVITY	CNVblock__	FALSE					-0.106562	0.106562	142	TRUE			0.293372	0.67201	mwu	0.224763	0.68036	-0.73143	0.48122	0.149923	0.579194	-0.915089	0.400481	0.05	0.25	0.05	0.25	0.05	0.25	FALSE	FALSE	FALSE	FALSE	FALSE
CNVblock__gobp_copynumber_GOBP_SARCOPLASMIC_RETICULUM_CALCIUM_ION_TRANSPORT	CNVblock__	TRUE	variance_prefilter	0.0226006	FALSE	0.629707				FALSE														0.05	0.25	0.05	0.25	0.05	0.25	FALSE	FALSE	FALSE	FALSE	FALSE
CNVblock__gobp_copynumber_GOBP_GLYCINE_TRANSPORT	CNVblock__	FALSE					-0.0607644	0.0607644	142	TRUE			0.392615	0.733274	mwu	0.585838	0.828135	-0.23813	0.7881	0.723713	0.88814	-0.159352	0.852696	0.05	0.25	0.05	0.25	0.05	0.25	FALSE	FALSE	FALSE	FALSE	FALSE
CNVblock__gobp_copynumber_GOBP_REGULATION_OF_PEPTIDYL_LYSINE_ACETYLATION	CNVblock__	TRUE	variance_prefilter	0.0324796	FALSE	0.629707				FALSE														0.05	0.25	0.05	0.25	0.05	0.25	FALSE	FALSE	FALSE	FALSE	FALSE
CNVblock__gobp_copynumber_GOBP_REGULATION_OF_VASCULOGENESIS	CNVblock__	FALSE					-0.0993587	0.0993587	142	TRUE			0.143497	0.575452	mwu	0.308597	0.74187	-0.566169	0.567696	0.224239	0.671634	-0.707785	0.492735	0.05	0.25	0.05	0.25	0.05	0.25	FALSE	FALSE	FALSE	FALSE	FALSE
CNVblock__gobp_copynumber_GOBP_POSITIVE_REGULATION_OF_MRNA_PROCESSING	CNVblock__	TRUE	variance_prefilter	0.0342413	FALSE	0.629707				FALSE														0.05	0.25	0.05	0.25	0.05	0.25	FALSE	FALSE	FALSE	FALSE	FALSE
CNVblock__gobp_copynumber_GOBP_DEOXYRIBONUCLEOSIDE_MONOPHOSPHATE_METABOLIC_PROCESS	CNVblock__	FALSE					-0.226762	0.226762	142	TRUE			0.00720818	0.208359	mwu	0.0115103	0.236471	-1.66096	0.189957	0.00939679	0.196879	-1.76292	0.171543	0.05	0.25	0.05	0.25	0.05	0.25	TRUE	TRUE	TRUE	FALSE	TRUE
CNVblock__gobp_copynumber_GOBP_POSITIVE_REGULATION_OF_PROTEIN_TYROSINE_KINASE_ACTIVITY	CNVblock__	TRUE	variance_prefilter	0.0322386	FALSE	0.629707				FALSE														0.05	0.25	0.05	0.25	0.05	0.25	FALSE	FALSE	FALSE	FALSE	FALSE
CNVblock__gobp_copynumber_GOBP_LEUKOCYTE_ADHESION_TO_VASCULAR_ENDOTHELIAL_CELL	CNVblock__	TRUE	variance_prefilter	0.0266286	FALSE	0.629707				FALSE														0.05	0.25	0.05	0.25	0.05	0.25	FALSE	FALSE	FALSE	FALSE	FALSE
CNVblock__gobp_copynumber_GOBP_VACUOLAR_ACIDIFICATION	CNVblock__	TRUE	variance_prefilter	0.0257225	FALSE	0.629707				FALSE														0.05	0.25	0.05	0.25	0.05	0.25	FALSE	FALSE	FALSE	FALSE	FALSE
CNVblock__gobp_copynumber_GOBP_DENDRITE_MORPHOGENESIS	CNVblock__	TRUE	variance_prefilter	0.00733697	FALSE	0.629707				FALSE														0.05	0.25	0.05	0.25	0.05	0.25	FALSE	FALSE	FALSE	FALSE	FALSE
CNVblock__gobp_copynumber_GOBP_REGULATION_OF_VESICLE_FUSION	CNVblock__	FALSE					-0.0597669	0.0597669	142	TRUE			0.388113	0.733132	mwu	0.74117	0.897218	-0.171987	0.84199	0.953529	0.987502	-0.0313058	0.969179	0.05	0.25	0.05	0.25	0.05	0.25	FALSE	FALSE	FALSE	FALSE	FALSE
CNVblock__gobp_copynumber_GOBP_LIGAND_GATED_ION_CHANNEL_SIGNALING_PATHWAY	CNVblock__	TRUE	variance_prefilter	0.0270451	FALSE	0.629707				FALSE														0.05	0.25	0.05	0.25	0.05	0.25	FALSE	FALSE	FALSE	FALSE	FALSE
CNVblock__gobp_copynumber_GOBP_T_HELPER_17_CELL_LINEAGE_COMMITMENT	CNVblock__	FALSE					-0.151206	0.151206	142	TRUE			0.0533397	0.40458	mwu	0.0455544	0.361288	-0.849515	0.427622	0.0375571	0.323767	-0.914226	0.400827	0.05	0.25	0.05	0.25	0.05	0.25	FALSE	FALSE	FALSE	FALSE	FALSE
CNVblock__gobp_copynumber_GOBP_REGULATION_OF_RESPONSE_TO_OSMOTIC_STRESS	CNVblock__	FALSE					0.0988204	0.0988204	142	TRUE			0.239095	0.650871	mwu	0.227897	0.687845	0.724546	2.06379	0.169106	0.610605	0.889391	2.43365	0.05	0.25	0.05	0.25	0.05	0.25	FALSE	FALSE	FALSE	FALSE	FALSE
CNVblock__gobp_copynumber_GOBP_ENDOTHELIAL_CELL_CHEMOTAXIS	CNVblock__	TRUE	variance_prefilter	0.0251232	FALSE	0.629707				FALSE														0.05	0.25	0.05	0.25	0.05	0.25	FALSE	FALSE	FALSE	FALSE	FALSE
CNVblock__gobp_copynumber_GOBP_RESPONSE_TO_CAFFEINE	CNVblock__	FALSE					-0.18904	0.18904	142	TRUE			0.0260166	0.324683	mwu	0.0571226	0.405284	-0.961261	0.38241	0.100455	0.491916	-0.851115	0.426939	0.05	0.25	0.05	0.25	0.05	0.25	FALSE	FALSE	FALSE	FALSE	FALSE
CNVblock__gobp_copynumber_GOBP_NEGATIVE_REGULATION_OF_INTRINSIC_APOPTOTIC_SIGNALING_PATHWAY_BY_P53_CLASS_MEDIATOR	CNVblock__	TRUE	variance_prefilter	0.035417	FALSE	0.629707				FALSE														0.05	0.25	0.05	0.25	0.05	0.25	FALSE	FALSE	FALSE	FALSE	FALSE
CNVblock__gobp_copynumber_GOBP_CELLULAR_RESPONSE_TO_LIGHT_STIMULUS	CNVblock__	TRUE	variance_prefilter	0.0176111	FALSE	0.629707				FALSE														0.05	0.25	0.05	0.25	0.05	0.25	FALSE	FALSE	FALSE	FALSE	FALSE
CNVblock__gobp_copynumber_GOBP_REGULATION_OF_CELL_MORPHOGENESIS	CNVblock__	TRUE	variance_prefilter	0.00623959	FALSE	0.629707				FALSE														0.05	0.25	0.05	0.25	0.05	0.25	FALSE	FALSE	FALSE	FALSE	FALSE
CNVblock__gobp_copynumber_GOBP_NEUTROPHIL_MEDIATED_IMMUNITY	CNVblock__	TRUE	variance_prefilter	0.024492	FALSE	0.629707				FALSE														0.05	0.25	0.05	0.25	0.05	0.25	FALSE	FALSE	FALSE	FALSE	FALSE
CNVblock__gobp_copynumber_GOBP_FOLIC_ACID_METABOLIC_PROCESS	CNVblock__	TRUE	variance_prefilter	0.0351287	FALSE	0.629707				FALSE														0.05	0.25	0.05	0.25	0.05	0.25	FALSE	FALSE	FALSE	FALSE	FALSE
CNVblock__gobp_copynumber_GOBP_OLEFINIC_COMPOUND_METABOLIC_PROCESS	CNVblock__	TRUE	variance_prefilter	0.0151771	FALSE	0.629707				FALSE														0.05	0.25	0.05	0.25	0.05	0.25	FALSE	FALSE	FALSE	FALSE	FALSE
CNVblock__gobp_copynumber_GOBP_REGULATION_OF_LAMELLIPODIUM_ORGANIZATION	CNVblock__	TRUE	variance_prefilter	0.0252439	FALSE	0.629707				FALSE														0.05	0.25	0.05	0.25	0.05	0.25	FALSE	FALSE	FALSE	FALSE	FALSE
CNVblock__gobp_copynumber_GOBP_POSITIVE_REGULATION_OF_PROTEIN_IMPORT_INTO_NUCLEUS	CNVblock__	TRUE	variance_prefilter	0.0173997	FALSE	0.629707				FALSE														0.05	0.25	0.05	0.25	0.05	0.25	FALSE	FALSE	FALSE	FALSE	FALSE
CNVblock__gobp_copynumber_GOBP_REGULATION_OF_GRANULOCYTE_CHEMOTAXIS	CNVblock__	TRUE	variance_prefilter	0.0212899	FALSE	0.629707				FALSE														0.05	0.25	0.05	0.25	0.05	0.25	FALSE	FALSE	FALSE	FALSE	FALSE
CNVblock__gobp_copynumber_GOBP_DETECTION_OF_LIGHT_STIMULUS_INVOLVED_IN_SENSORY_PERCEPTION	CNVblock__	FALSE					0.10698	0.10698	142	TRUE			0.276826	0.662362	mwu	0.321756	0.745581	0.56535	1.76006	0.223924	0.670823	0.718039	2.05041	0.05	0.25	0.05	0.25	0.05	0.25	FALSE	FALSE	FALSE	FALSE	FALSE
CNVblock__gobp_copynumber_GOBP_CALCIUM_DEPENDENT_CELL_CELL_ADHESION_VIA_PLASMA_MEMBRANE_CELL_ADHESION_MOLECULES	CNVblock__	FALSE					0.0617693	0.0617693	142	TRUE			0.525734	0.788791	mwu	0.455032	0.781849	0.273145	1.31409	0.3029	0.72993	0.390049	1.47705	0.05	0.25	0.05	0.25	0.05	0.25	FALSE	FALSE	FALSE	FALSE	FALSE
CNVblock__gobp_copynumber_GOBP_NEGATIVE_REGULATION_OF_SMOOTH_MUSCLE_CELL_DIFFERENTIATION	CNVblock__	FALSE					0.0234355	0.0234355	142	TRUE			0.888043	0.944281	mwu	0.743849	0.898469	0.173133	1.18902	0.673585	0.864121	0.231002	1.25986	0.05	0.25	0.05	0.25	0.05	0.25	FALSE	FALSE	FALSE	FALSE	FALSE
CNVblock__gobp_copynumber_GOBP_SYNAPTIC_VESICLE_RECYCLING	CNVblock__	TRUE	variance_prefilter	0.0182668	FALSE	0.629707				FALSE														0.05	0.25	0.05	0.25	0.05	0.25	FALSE	FALSE	FALSE	FALSE	FALSE
CNVblock__gobp_copynumber_GOBP_NEGATIVE_REGULATION_OF_PEPTIDYL_THREONINE_PHOSPHORYLATION	CNVblock__	FALSE					-0.0896488	0.0896488	142	TRUE			0.287784	0.668007	mwu	0.43267	0.773785	-0.383455	0.681502	0.361926	0.748635	-0.459995	0.631287	0.05	0.25	0.05	0.25	0.05	0.25	FALSE	FALSE	FALSE	FALSE	FALSE
CNVblock__gobp_copynumber_GOBP_DNA_SYNTHESIS_INVOLVED_IN_DNA_REPAIR	CNVblock__	TRUE	variance_prefilter	0.0189982	FALSE	0.629707				FALSE														0.05	0.25	0.05	0.25	0.05	0.25	FALSE	FALSE	FALSE	FALSE	FALSE
CNVblock__gobp_copynumber_GOBP_REGULATION_OF_GENE_SILENCING_BY_REGULATORY_NCRNA	CNVblock__	FALSE					-0.236644	0.236644	142	TRUE			0.00569923	0.187396	mwu	0.00370463	0.15733	-1.81312	0.163144	0.0038887	0.139937	-1.8201	0.162009	0.05	0.25	0.05	0.25	0.05	0.25	TRUE	TRUE	TRUE	FALSE	TRUE
CNVblock__gobp_copynumber_GOBP_NEGATIVE_REGULATION_OF_REACTIVE_OXYGEN_SPECIES_METABOLIC_PROCESS	CNVblock__	TRUE	variance_prefilter	0.0288472	FALSE	0.629707				FALSE														0.05	0.25	0.05	0.25	0.05	0.25	FALSE	FALSE	FALSE	FALSE	FALSE
CNVblock__gobp_copynumber_GOBP_POSITIVE_REGULATION_OF_DNA_REPAIR	CNVblock__	TRUE	variance_prefilter	0.0140353	FALSE	0.629707				FALSE														0.05	0.25	0.05	0.25	0.05	0.25	FALSE	FALSE	FALSE	FALSE	FALSE
CNVblock__gobp_copynumber_GOBP_POSITIVE_REGULATION_OF_REGULATED_SECRETORY_PATHWAY	CNVblock__	TRUE	variance_prefilter	0.0291733	FALSE	0.629707				FALSE														0.05	0.25	0.05	0.25	0.05	0.25	FALSE	FALSE	FALSE	FALSE	FALSE
CNVblock__gobp_copynumber_GOBP_RRNA_CATABOLIC_PROCESS	CNVblock__	FALSE					-0.109998	0.109998	142	TRUE			0.247334	0.650871	mwu	0.167105	0.604783	-0.726114	0.483785	0.168071	0.607756	-0.744923	0.474771	0.05	0.25	0.05	0.25	0.05	0.25	FALSE	FALSE	FALSE	FALSE	FALSE
CNVblock__gobp_copynumber_GOBP_FIBRINOLYSIS	CNVblock__	FALSE					-0.00942851	0.00942851	142	TRUE			0.798694	0.899066	mwu	0.749572	0.899321	0.184739	1.2029	0.737974	0.89606	0.200555	1.22208	0.05	0.25	0.05	0.25	0.05	0.25	FALSE	FALSE	FALSE	FALSE	FALSE
CNVblock__gobp_copynumber_GOBP_NEGATIVE_REGULATION_OF_MIRNA_METABOLIC_PROCESS	CNVblock__	FALSE					-0.0460098	0.0460098	142	TRUE			0.577527	0.815235	mwu	0.574403	0.824757	-0.322176	0.724571	0.479581	0.783707	-0.415649	0.659912	0.05	0.25	0.05	0.25	0.05	0.25	FALSE	FALSE	FALSE	FALSE	FALSE
CNVblock__gobp_copynumber_GOBP_POSITIVE_REGULATION_OF_TRANSMEMBRANE_TRANSPORT	CNVblock__	TRUE	variance_prefilter	0.0047853	FALSE	0.629707				FALSE														0.05	0.25	0.05	0.25	0.05	0.25	FALSE	FALSE	FALSE	FALSE	FALSE
CNVblock__gobp_copynumber_GOBP_REGULATION_OF_PROTEIN_CONTAINING_COMPLEX_DISASSEMBLY	CNVblock__	TRUE	variance_prefilter	0.0103431	FALSE	0.629707				FALSE														0.05	0.25	0.05	0.25	0.05	0.25	FALSE	FALSE	FALSE	FALSE	FALSE
CNVblock__gobp_copynumber_GOBP_INFLAMMATORY_CELL_APOPTOTIC_PROCESS	CNVblock__	FALSE					-0.201148	0.201148	142	TRUE			0.01045	0.241991	mwu	0.0167984	0.254004	-1.5607	0.209989	0.0152295	0.223661	-1.66783	0.188656	0.05	0.25	0.05	0.25	0.05	0.25	TRUE	FALSE	TRUE	FALSE	TRUE
CNVblock__gobp_copynumber_GOBP_BARBED_END_ACTIN_FILAMENT_CAPPING	CNVblock__	TRUE	variance_prefilter	0.0334005	FALSE	0.629707				FALSE														0.05	0.25	0.05	0.25	0.05	0.25	FALSE	FALSE	FALSE	FALSE	FALSE
CNVblock__gobp_copynumber_GOBP_PHOSPHATIDYLCHOLINE_CATABOLIC_PROCESS	CNVblock__	FALSE					-0.124337	0.124337	142	TRUE			0.192319	0.624391	mwu	0.152149	0.582467	-0.768403	0.463753	0.242066	0.688752	-0.651835	0.521089	0.05	0.25	0.05	0.25	0.05	0.25	FALSE	FALSE	FALSE	FALSE	FALSE
CNVblock__gobp_copynumber_GOBP_RESPONSE_TO_TUMOR_CELL	CNVblock__	TRUE	variance_prefilter	0.028169	FALSE	0.629707				FALSE														0.05	0.25	0.05	0.25	0.05	0.25	FALSE	FALSE	FALSE	FALSE	FALSE
CNVblock__gobp_copynumber_GOBP_FIBROBLAST_GROWTH_FACTOR_RECEPTOR_SIGNALING_PATHWAY	CNVblock__	TRUE	variance_prefilter	0.0184576	FALSE	0.629707				FALSE														0.05	0.25	0.05	0.25	0.05	0.25	FALSE	FALSE	FALSE	FALSE	FALSE
CNVblock__gobp_copynumber_GOBP_SMOOTH_MUSCLE_CELL_DIFFERENTIATION	CNVblock__	TRUE	variance_prefilter	0.0178507	FALSE	0.629707				FALSE														0.05	0.25	0.05	0.25	0.05	0.25	FALSE	FALSE	FALSE	FALSE	FALSE
CNVblock__gobp_copynumber_GOBP_NUCLEOTIDE_EXCISION_REPAIR	CNVblock__	TRUE	variance_prefilter	0.0191639	FALSE	0.629707				FALSE														0.05	0.25	0.05	0.25	0.05	0.25	FALSE	FALSE	FALSE	FALSE	FALSE
CNVblock__gobp_copynumber_GOBP_BRANCHING_INVOLVED_IN_SALIVARY_GLAND_MORPHOGENESIS	CNVblock__	FALSE					0.222388	0.222388	142	TRUE			0.0109513	0.241991	mwu	0.030354	0.315733	1.23701	3.44531	0.0286336	0.291076	1.26556	3.54506	0.05	0.25	0.05	0.25	0.05	0.25	TRUE	FALSE	FALSE	FALSE	TRUE
CNVblock__gobp_copynumber_GOBP_EPITHELIAL_CELL_CELL_ADHESION	CNVblock__	FALSE					-0.0947117	0.0947117	142	TRUE			0.202244	0.628996	mwu	0.191202	0.63794	-0.693408	0.49987	0.192724	0.640065	-0.713645	0.489855	0.05	0.25	0.05	0.25	0.05	0.25	FALSE	FALSE	FALSE	FALSE	FALSE
CNVblock__gobp_copynumber_GOBP_POSITIVE_REGULATION_OF_MITOTIC_CELL_CYCLE	CNVblock__	TRUE	variance_prefilter	0.00984479	FALSE	0.629707				FALSE														0.05	0.25	0.05	0.25	0.05	0.25	FALSE	FALSE	FALSE	FALSE	FALSE
CNVblock__gobp_copynumber_GOBP_REGULATION_OF_LYSOSOMAL_LUMEN_PH	CNVblock__	TRUE	variance_prefilter	0.0296601	FALSE	0.629707				FALSE														0.05	0.25	0.05	0.25	0.05	0.25	FALSE	FALSE	FALSE	FALSE	FALSE
CNVblock__gobp_copynumber_GOBP_REGULATION_OF_MUSCLE_CELL_DIFFERENTIATION	CNVblock__	TRUE	variance_prefilter	0.00787717	FALSE	0.629707				FALSE														0.05	0.25	0.05	0.25	0.05	0.25	FALSE	FALSE	FALSE	FALSE	FALSE
CNVblock__gobp_copynumber_GOBP_TELOMERASE_RNA_LOCALIZATION	CNVblock__	TRUE	variance_prefilter	0.035046	FALSE	0.629707				FALSE														0.05	0.25	0.05	0.25	0.05	0.25	FALSE	FALSE	FALSE	FALSE	FALSE
CNVblock__gobp_copynumber_GOBP_NCRNA_TRANSCRIPTION	CNVblock__	TRUE	variance_prefilter	0.00954679	FALSE	0.629707				FALSE														0.05	0.25	0.05	0.25	0.05	0.25	FALSE	FALSE	FALSE	FALSE	FALSE
CNVblock__gobp_copynumber_GOBP_CARBOHYDRATE_DERIVATIVE_CATABOLIC_PROCESS	CNVblock__	TRUE	variance_prefilter	0.00915402	FALSE	0.629707				FALSE														0.05	0.25	0.05	0.25	0.05	0.25	FALSE	FALSE	FALSE	FALSE	FALSE
CNVblock__gobp_copynumber_GOBP_POSITIVE_REGULATION_OF_LEUKOCYTE_DEGRANULATION	CNVblock__	FALSE					0.0115919	0.0115919	142	TRUE			0.926846	0.959296	mwu	0.499779	0.802499	0.367431	1.44402	0.360206	0.748565	0.514682	1.67311	0.05	0.25	0.05	0.25	0.05	0.25	FALSE	FALSE	FALSE	FALSE	FALSE
CNVblock__gobp_copynumber_GOBP_REGULATION_OF_MULTICELLULAR_ORGANISM_GROWTH	CNVblock__	TRUE	variance_prefilter	0.0152507	FALSE	0.629707				FALSE														0.05	0.25	0.05	0.25	0.05	0.25	FALSE	FALSE	FALSE	FALSE	FALSE
CNVblock__gobp_copynumber_GOBP_REGULATION_OF_VESICLE_SIZE	CNVblock__	FALSE					-0.145898	0.145898	142	TRUE			0.0642345	0.428488	mwu	0.224865	0.680455	-0.661262	0.5162	0.202529	0.642805	-0.713809	0.489775	0.05	0.25	0.05	0.25	0.05	0.25	FALSE	FALSE	FALSE	FALSE	FALSE
CNVblock__gobp_copynumber_GOBP_NEGATIVE_REGULATION_OF_NEURON_DIFFERENTIATION	CNVblock__	TRUE	variance_prefilter	0.0118402	FALSE	0.629707				FALSE														0.05	0.25	0.05	0.25	0.05	0.25	FALSE	FALSE	FALSE	FALSE	FALSE
CNVblock__gobp_copynumber_GOBP_POSITIVE_REGULATION_OF_CATION_CHANNEL_ACTIVITY	CNVblock__	TRUE	variance_prefilter	0.018308	FALSE	0.629707				FALSE														0.05	0.25	0.05	0.25	0.05	0.25	FALSE	FALSE	FALSE	FALSE	FALSE
CNVblock__gobp_copynumber_GOBP_GMP_METABOLIC_PROCESS	CNVblock__	TRUE	variance_prefilter	0.029884	FALSE	0.629707				FALSE														0.05	0.25	0.05	0.25	0.05	0.25	FALSE	FALSE	FALSE	FALSE	FALSE
CNVblock__gobp_copynumber_GOBP_POSITIVE_REGULATION_OF_SMOOTHENED_SIGNALING_PATHWAY	CNVblock__	TRUE	variance_prefilter	0.0304417	FALSE	0.629707				FALSE														0.05	0.25	0.05	0.25	0.05	0.25	FALSE	FALSE	FALSE	FALSE	FALSE
CNVblock__gobp_copynumber_GOBP_ARTERY_DEVELOPMENT	CNVblock__	TRUE	variance_prefilter	0.0140974	FALSE	0.629707				FALSE														0.05	0.25	0.05	0.25	0.05	0.25	FALSE	FALSE	FALSE	FALSE	FALSE
CNVblock__gobp_copynumber_GOBP_POSITIVE_REGULATION_OF_MICROTUBULE_POLYMERIZATION_OR_DEPOLYMERIZATION	CNVblock__	TRUE	variance_prefilter	0.0285653	FALSE	0.629707				FALSE														0.05	0.25	0.05	0.25	0.05	0.25	FALSE	FALSE	FALSE	FALSE	FALSE
CNVblock__gobp_copynumber_GOBP_POSITIVE_REGULATION_OF_PEPTIDYL_TYROSINE_PHOSPHORYLATION	CNVblock__	TRUE	variance_prefilter	0.0136886	FALSE	0.629707				FALSE														0.05	0.25	0.05	0.25	0.05	0.25	FALSE	FALSE	FALSE	FALSE	FALSE
CNVblock__gobp_copynumber_GOBP_IMMUNE_SYSTEM_DEVELOPMENT	CNVblock__	TRUE	variance_prefilter	0.00904341	FALSE	0.629707				FALSE														0.05	0.25	0.05	0.25	0.05	0.25	FALSE	FALSE	FALSE	FALSE	FALSE
CNVblock__gobp_copynumber_GOBP_NEGATIVE_REGULATION_OF_DNA_BIOSYNTHETIC_PROCESS	CNVblock__	TRUE	variance_prefilter	0.0211775	FALSE	0.629707				FALSE														0.05	0.25	0.05	0.25	0.05	0.25	FALSE	FALSE	FALSE	FALSE	FALSE
CNVblock__gobp_copynumber_GOBP_REGULATION_OF_HUMORAL_IMMUNE_RESPONSE	CNVblock__	FALSE					-0.0913754	0.0913754	142	TRUE			0.306692	0.67707	mwu	0.282711	0.731575	-0.465606	0.627755	0.25622	0.698192	-0.510796	0.600018	0.05	0.25	0.05	0.25	0.05	0.25	FALSE	FALSE	FALSE	FALSE	FALSE
CNVblock__gobp_copynumber_GOBP_SMAD_PROTEIN_SIGNAL_TRANSDUCTION	CNVblock__	TRUE	variance_prefilter	0.0200929	FALSE	0.629707				FALSE														0.05	0.25	0.05	0.25	0.05	0.25	FALSE	FALSE	FALSE	FALSE	FALSE
CNVblock__gobp_copynumber_GOBP_REGULATION_OF_TRANSMISSION_OF_NERVE_IMPULSE	CNVblock__	FALSE					0.067846	0.067846	142	TRUE			0.353234	0.714166	mwu	0.404004	0.761621	0.437349	1.5486	0.414114	0.76665	0.434868	1.54476	0.05	0.25	0.05	0.25	0.05	0.25	FALSE	FALSE	FALSE	FALSE	FALSE
CNVblock__gobp_copynumber_GOBP_AUTONOMIC_NERVOUS_SYSTEM_DEVELOPMENT	CNVblock__	TRUE	variance_prefilter	0.0196705	FALSE	0.629707				FALSE														0.05	0.25	0.05	0.25	0.05	0.25	FALSE	FALSE	FALSE	FALSE	FALSE
CNVblock__gobp_copynumber_GOBP_REGULATION_OF_BIOMINERAL_TISSUE_DEVELOPMENT	CNVblock__	TRUE	variance_prefilter	0.0121443	FALSE	0.629707				FALSE														0.05	0.25	0.05	0.25	0.05	0.25	FALSE	FALSE	FALSE	FALSE	FALSE
CNVblock__gobp_copynumber_GOBP_GLIAL_CELL_MIGRATION	CNVblock__	TRUE	variance_prefilter	0.0174012	FALSE	0.629707				FALSE														0.05	0.25	0.05	0.25	0.05	0.25	FALSE	FALSE	FALSE	FALSE	FALSE
CNVblock__gobp_copynumber_GOBP_PROTEIN_LIPID_COMPLEX_ASSEMBLY	CNVblock__	TRUE	variance_prefilter	0.0299345	FALSE	0.629707				FALSE														0.05	0.25	0.05	0.25	0.05	0.25	FALSE	FALSE	FALSE	FALSE	FALSE
CNVblock__gobp_copynumber_GOBP_RESPONSE_TO_ISCHEMIA	CNVblock__	TRUE	variance_prefilter	0.0167896	FALSE	0.629707				FALSE														0.05	0.25	0.05	0.25	0.05	0.25	FALSE	FALSE	FALSE	FALSE	FALSE
CNVblock__gobp_copynumber_GOBP_ANIMAL_ORGAN_MATURATION	CNVblock__	TRUE	variance_prefilter	0.021581	FALSE	0.629707				FALSE														0.05	0.25	0.05	0.25	0.05	0.25	FALSE	FALSE	FALSE	FALSE	FALSE
CNVblock__gobp_copynumber_GOBP_DOUBLE_STRAND_BREAK_REPAIR_VIA_NONHOMOLOGOUS_END_JOINING	CNVblock__	TRUE	variance_prefilter	0.0155874	FALSE	0.629707				FALSE														0.05	0.25	0.05	0.25	0.05	0.25	FALSE	FALSE	FALSE	FALSE	FALSE
CNVblock__gobp_copynumber_GOBP_REGULATION_OF_ATTACHMENT_OF_SPINDLE_MICROTUBULES_TO_KINETOCHORE	CNVblock__	FALSE					-0.19638	0.19638	142	TRUE			0.0166991	0.270497	mwu	0.0655821	0.433829	-1.18774	0.304911	0.0873707	0.473656	-1.11258	0.328711	0.05	0.25	0.05	0.25	0.05	0.25	FALSE	FALSE	FALSE	FALSE	FALSE
CNVblock__gobp_copynumber_GOBP_REGULATION_OF_INOSITOL_PHOSPHATE_BIOSYNTHETIC_PROCESS	CNVblock__	FALSE					-0.052181	0.052181	142	TRUE			0.51514	0.78207	mwu	0.437062	0.777568	-0.412359	0.662087	0.49345	0.791244	-0.372736	0.688847	0.05	0.25	0.05	0.25	0.05	0.25	FALSE	FALSE	FALSE	FALSE	FALSE
CNVblock__gobp_copynumber_GOBP_REGULATION_OF_IMMUNOGLOBULIN_PRODUCTION	CNVblock__	TRUE	variance_prefilter	0.0176275	FALSE	0.629707				FALSE														0.05	0.25	0.05	0.25	0.05	0.25	FALSE	FALSE	FALSE	FALSE	FALSE
CNVblock__gobp_copynumber_GOBP_PROTEIN_DNA_COMPLEX_DISASSEMBLY	CNVblock__	FALSE					-0.237134	0.237134	142	TRUE			0.00303125	0.163307	mwu	0.0127947	0.249445	-1.02522	0.358717	0.0115498	0.208065	-1.05216	0.349184	0.05	0.25	0.05	0.25	0.05	0.25	TRUE	TRUE	TRUE	FALSE	TRUE
CNVblock__gobp_copynumber_GOBP_REGULATION_OF_AMYLOID_BETA_CLEARANCE	CNVblock__	FALSE					0.0188424	0.0188424	142	TRUE			0.76735	0.890496	mwu	0.648118	0.862533	0.244315	1.27675	0.638484	0.847102	0.257706	1.29396	0.05	0.25	0.05	0.25	0.05	0.25	FALSE	FALSE	FALSE	FALSE	FALSE
CNVblock__gobp_copynumber_GOBP_NEGATIVE_REGULATION_OF_REACTIVE_OXYGEN_SPECIES_BIOSYNTHETIC_PROCESS	CNVblock__	FALSE					-0.0524176	0.0524176	142	TRUE			0.608571	0.832169	mwu	0.513156	0.807353	-0.342871	0.70973	0.630584	0.845494	-0.263251	0.768549	0.05	0.25	0.05	0.25	0.05	0.25	FALSE	FALSE	FALSE	FALSE	FALSE
CNVblock__gobp_copynumber_GOBP_NEUROMUSCULAR_PROCESS	CNVblock__	TRUE	variance_prefilter	0.00871524	FALSE	0.629707				FALSE														0.05	0.25	0.05	0.25	0.05	0.25	FALSE	FALSE	FALSE	FALSE	FALSE
CNVblock__gobp_copynumber_GOBP_VASCULAR_ASSOCIATED_SMOOTH_MUSCLE_CELL_DIFFERENTIATION	CNVblock__	TRUE	variance_prefilter	0.0320974	FALSE	0.629707				FALSE														0.05	0.25	0.05	0.25	0.05	0.25	FALSE	FALSE	FALSE	FALSE	FALSE
CNVblock__gobp_copynumber_GOBP_REGULATION_OF_G_PROTEIN_COUPLED_RECEPTOR_SIGNALING_PATHWAY	CNVblock__	TRUE	variance_prefilter	0.00712053	FALSE	0.629707				FALSE														0.05	0.25	0.05	0.25	0.05	0.25	FALSE	FALSE	FALSE	FALSE	FALSE
CNVblock__gobp_copynumber_GOBP_MIRNA_CATABOLIC_PROCESS	CNVblock__	FALSE					-0.0659545	0.0659545	142	TRUE			0.451528	0.751019	mwu	0.544245	0.816148	-0.366232	0.693342	0.749265	0.902178	-0.202448	0.816729	0.05	0.25	0.05	0.25	0.05	0.25	FALSE	FALSE	FALSE	FALSE	FALSE
CNVblock__gobp_copynumber_GOBP_NUCLEOSIDE_PHOSPHATE_CATABOLIC_PROCESS	CNVblock__	TRUE	variance_prefilter	0.00999489	FALSE	0.629707				FALSE														0.05	0.25	0.05	0.25	0.05	0.25	FALSE	FALSE	FALSE	FALSE	FALSE
CNVblock__gobp_copynumber_GOBP_POSITIVE_REGULATION_OF_MYOBLAST_DIFFERENTIATION	CNVblock__	FALSE					-0.10638	0.10638	142	TRUE			0.195117	0.624612	mwu	0.301209	0.738197	-0.63753	0.528597	0.240433	0.686517	-0.732304	0.4808	0.05	0.25	0.05	0.25	0.05	0.25	FALSE	FALSE	FALSE	FALSE	FALSE
CNVblock__gobp_copynumber_GOBP_REGULATION_OF_NEURON_MIGRATION	CNVblock__	TRUE	variance_prefilter	0.0148109	FALSE	0.629707				FALSE														0.05	0.25	0.05	0.25	0.05	0.25	FALSE	FALSE	FALSE	FALSE	FALSE
CNVblock__gobp_copynumber_GOBP_RESPONSE_TO_PROTOZOAN	CNVblock__	FALSE					-0.062624	0.062624	142	TRUE			0.509886	0.780465	mwu	0.460521	0.785382	-0.398244	0.671498	0.502033	0.794791	-0.367089	0.692748	0.05	0.25	0.05	0.25	0.05	0.25	FALSE	FALSE	FALSE	FALSE	FALSE
CNVblock__gobp_copynumber_GOBP_MICROTUBULE_CYTOSKELETON_ORGANIZATION_INVOLVED_IN_MITOSIS	CNVblock__	TRUE	variance_prefilter	0.00884338	FALSE	0.629707				FALSE														0.05	0.25	0.05	0.25	0.05	0.25	FALSE	FALSE	FALSE	FALSE	FALSE
CNVblock__gobp_copynumber_GOBP_POSITIVE_REGULATION_OF_SODIUM_ION_TRANSPORT	CNVblock__	TRUE	variance_prefilter	0.0308743	FALSE	0.629707				FALSE														0.05	0.25	0.05	0.25	0.05	0.25	FALSE	FALSE	FALSE	FALSE	FALSE
CNVblock__gobp_copynumber_GOBP_REGULATION_OF_PROTEIN_DEPOLYMERIZATION	CNVblock__	TRUE	variance_prefilter	0.0137295	FALSE	0.629707				FALSE														0.05	0.25	0.05	0.25	0.05	0.25	FALSE	FALSE	FALSE	FALSE	FALSE
CNVblock__gobp_copynumber_GOBP_REGULATION_OF_POLYSACCHARIDE_BIOSYNTHETIC_PROCESS	CNVblock__	TRUE	variance_prefilter	0.0217186	FALSE	0.629707				FALSE														0.05	0.25	0.05	0.25	0.05	0.25	FALSE	FALSE	FALSE	FALSE	FALSE
CNVblock__gobp_copynumber_GOBP_POSITIVE_REGULATION_OF_GLUCOSE_METABOLIC_PROCESS	CNVblock__	TRUE	variance_prefilter	0.0159886	FALSE	0.629707				FALSE														0.05	0.25	0.05	0.25	0.05	0.25	FALSE	FALSE	FALSE	FALSE	FALSE
CNVblock__gobp_copynumber_GOBP_PROTEIN_HOMOTETRAMERIZATION	CNVblock__	TRUE	variance_prefilter	0.0186308	FALSE	0.629707				FALSE														0.05	0.25	0.05	0.25	0.05	0.25	FALSE	FALSE	FALSE	FALSE	FALSE
CNVblock__gobp_copynumber_GOBP_TISSUE_REMODELING	CNVblock__	TRUE	variance_prefilter	0.00832175	FALSE	0.629707				FALSE														0.05	0.25	0.05	0.25	0.05	0.25	FALSE	FALSE	FALSE	FALSE	FALSE
CNVblock__gobp_copynumber_GOBP_AUTOPHAGOSOME_MATURATION	CNVblock__	TRUE	variance_prefilter	0.0156415	FALSE	0.629707				FALSE														0.05	0.25	0.05	0.25	0.05	0.25	FALSE	FALSE	FALSE	FALSE	FALSE
CNVblock__gobp_copynumber_GOBP_TRANSFORMING_GROWTH_FACTOR_BETA_PRODUCTION	CNVblock__	TRUE	variance_prefilter	0.0316577	FALSE	0.629707				FALSE														0.05	0.25	0.05	0.25	0.05	0.25	FALSE	FALSE	FALSE	FALSE	FALSE
CNVblock__gobp_copynumber_GOBP_PYROPTOSIS	CNVblock__	TRUE	variance_prefilter	0.0320163	FALSE	0.629707				FALSE														0.05	0.25	0.05	0.25	0.05	0.25	FALSE	FALSE	FALSE	FALSE	FALSE
CNVblock__gobp_copynumber_GOBP_GANGLION_DEVELOPMENT	CNVblock__	FALSE					0.122411	0.122411	142	TRUE			0.111972	0.538225	mwu	0.366788	0.75215	0.564337	1.75828	0.40878	0.764475	0.537901	1.71241	0.05	0.25	0.05	0.25	0.05	0.25	FALSE	FALSE	FALSE	FALSE	FALSE
CNVblock__gobp_copynumber_GOBP_CELL_MIGRATION_INVOLVED_IN_SPROUTING_ANGIOGENESIS	CNVblock__	TRUE	variance_prefilter	0.0223571	FALSE	0.629707				FALSE														0.05	0.25	0.05	0.25	0.05	0.25	FALSE	FALSE	FALSE	FALSE	FALSE
CNVblock__gobp_copynumber_GOBP_STORE_OPERATED_CALCIUM_ENTRY	CNVblock__	FALSE					0.101301	0.101301	142	TRUE			0.257481	0.650871	mwu	0.228149	0.687845	0.678012	1.96996	0.150036	0.579327	0.840307	2.31708	0.05	0.25	0.05	0.25	0.05	0.25	FALSE	FALSE	FALSE	FALSE	FALSE
CNVblock__gobp_copynumber_GOBP_RESPONSE_TO_AXON_INJURY	CNVblock__	TRUE	variance_prefilter	0.0106493	FALSE	0.629707				FALSE														0.05	0.25	0.05	0.25	0.05	0.25	FALSE	FALSE	FALSE	FALSE	FALSE
CNVblock__gobp_copynumber_GOBP_AMIDE_CATABOLIC_PROCESS	CNVblock__	FALSE					-0.0415909	0.0415909	142	TRUE			0.808164	0.903941	mwu	0.575554	0.825218	-0.322219	0.72454	0.508302	0.7968	-0.385793	0.679911	0.05	0.25	0.05	0.25	0.05	0.25	FALSE	FALSE	FALSE	FALSE	FALSE
CNVblock__gobp_copynumber_GOBP_POSITIVE_REGULATION_OF_OLIGODENDROCYTE_DIFFERENTIATION	CNVblock__	TRUE	variance_prefilter	0.0340175	FALSE	0.629707				FALSE														0.05	0.25	0.05	0.25	0.05	0.25	FALSE	FALSE	FALSE	FALSE	FALSE
CNVblock__gobp_copynumber_GOBP_INNATE_IMMUNE_RESPONSE_IN_MUCOSA	CNVblock__	FALSE					0.0353481	0.0353481	142	TRUE			0.711909	0.873101	mwu	0.733978	0.895351	0.10224	1.10765	0.762486	0.906773	0.0922964	1.09669	0.05	0.25	0.05	0.25	0.05	0.25	FALSE	FALSE	FALSE	FALSE	FALSE
CNVblock__gobp_copynumber_GOBP_REGULATION_OF_PLASMA_MEMBRANE_ORGANIZATION	CNVblock__	FALSE					-0.13471	0.13471	142	TRUE			0.124454	0.561243	mwu	0.0649949	0.4321	-1.12837	0.323561	0.130894	0.55203	-0.973041	0.377932	0.05	0.25	0.05	0.25	0.05	0.25	FALSE	FALSE	FALSE	FALSE	FALSE
CNVblock__gobp_copynumber_GOBP_NEGATIVE_REGULATION_OF_RELEASE_OF_CYTOCHROME_C_FROM_MITOCHONDRIA	CNVblock__	FALSE					0.0558314	0.0558314	142	TRUE			0.499461	0.777903	mwu	0.451893	0.781849	0.461224	1.58601	0.437433	0.769637	0.486359	1.62638	0.05	0.25	0.05	0.25	0.05	0.25	FALSE	FALSE	FALSE	FALSE	FALSE
CNVblock__gobp_copynumber_GOBP_NEGATIVE_REGULATION_OF_UBIQUITIN_PROTEIN_TRANSFERASE_ACTIVITY	CNVblock__	FALSE					-0.13938	0.13938	142	TRUE			0.0839647	0.492825	mwu	0.0554835	0.397641	-0.996037	0.36934	0.0710179	0.438951	-0.95376	0.38529	0.05	0.25	0.05	0.25	0.05	0.25	FALSE	FALSE	FALSE	FALSE	FALSE
CNVblock__gobp_copynumber_GOBP_REGULATION_OF_CANONICAL_WNT_SIGNALING_PATHWAY	CNVblock__	TRUE	variance_prefilter	0.0053206	FALSE	0.629707				FALSE														0.05	0.25	0.05	0.25	0.05	0.25	FALSE	FALSE	FALSE	FALSE	FALSE
CNVblock__gobp_copynumber_GOBP_STEROL_METABOLIC_PROCESS	CNVblock__	TRUE	variance_prefilter	0.00994209	FALSE	0.629707				FALSE														0.05	0.25	0.05	0.25	0.05	0.25	FALSE	FALSE	FALSE	FALSE	FALSE
CNVblock__gobp_copynumber_GOBP_POSITIVE_REGULATION_OF_HORMONE_SECRETION	CNVblock__	TRUE	variance_prefilter	0.00807164	FALSE	0.629707				FALSE														0.05	0.25	0.05	0.25	0.05	0.25	FALSE	FALSE	FALSE	FALSE	FALSE
CNVblock__gobp_copynumber_GOBP_PROTEIN_STABILIZATION	CNVblock__	TRUE	variance_prefilter	0.00967865	FALSE	0.629707				FALSE														0.05	0.25	0.05	0.25	0.05	0.25	FALSE	FALSE	FALSE	FALSE	FALSE
CNVblock__gobp_copynumber_GOBP_ACTIN_FILAMENT_DEPOLYMERIZATION	CNVblock__	TRUE	variance_prefilter	0.0218588	FALSE	0.629707				FALSE														0.05	0.25	0.05	0.25	0.05	0.25	FALSE	FALSE	FALSE	FALSE	FALSE
CNVblock__gobp_copynumber_GOBP_NEGATIVE_REGULATION_OF_MITOCHONDRION_ORGANIZATION	CNVblock__	TRUE	variance_prefilter	0.0202538	FALSE	0.629707				FALSE														0.05	0.25	0.05	0.25	0.05	0.25	FALSE	FALSE	FALSE	FALSE	FALSE
CNVblock__gobp_copynumber_GOBP_NEGATIVE_REGULATION_OF_EXTRINSIC_APOPTOTIC_SIGNALING_PATHWAY_VIA_DEATH_DOMAIN_RECEPTORS	CNVblock__	FALSE					-0.0997866	0.0997866	142	TRUE			0.128506	0.570555	mwu	0.232348	0.694753	-0.666851	0.513322	0.199418	0.64119	-0.752295	0.471284	0.05	0.25	0.05	0.25	0.05	0.25	FALSE	FALSE	FALSE	FALSE	FALSE
CNVblock__gobp_copynumber_GOBP_SULFUR_COMPOUND_CATABOLIC_PROCESS	CNVblock__	TRUE	variance_prefilter	0.0215747	FALSE	0.629707				FALSE														0.05	0.25	0.05	0.25	0.05	0.25	FALSE	FALSE	FALSE	FALSE	FALSE
CNVblock__gobp_copynumber_GOBP_PRIMARY_MIRNA_PROCESSING	CNVblock__	FALSE					-0.189545	0.189545	142	TRUE			0.0260166	0.324683	mwu	0.0512316	0.382961	-1.08045	0.339441	0.0508837	0.383486	-1.09575	0.33429	0.05	0.25	0.05	0.25	0.05	0.25	FALSE	FALSE	FALSE	FALSE	FALSE
CNVblock__gobp_copynumber_GOBP_POSITIVE_REGULATION_OF_NERVOUS_SYSTEM_DEVELOPMENT	CNVblock__	TRUE	variance_prefilter	0.00498513	FALSE	0.629707				FALSE														0.05	0.25	0.05	0.25	0.05	0.25	FALSE	FALSE	FALSE	FALSE	FALSE
CNVblock__gobp_copynumber_GOBP_REGULATION_OF_LEUKOCYTE_TETHERING_OR_ROLLING	CNVblock__	FALSE					-0.0446461	0.0446461	142	TRUE			0.466377	0.761767	mwu	0.450776	0.781849	-0.427818	0.65193	0.502014	0.794791	-0.389	0.677734	0.05	0.25	0.05	0.25	0.05	0.25	FALSE	FALSE	FALSE	FALSE	FALSE
CNVblock__gobp_copynumber_GOBP_DNA_TEMPLATED_TRANSCRIPTION_TERMINATION	CNVblock__	FALSE					0.0903191	0.0903191	142	TRUE			0.252372	0.650871	mwu	0.179957	0.619712	0.745831	2.10819	0.130831	0.551917	0.857609	2.35752	0.05	0.25	0.05	0.25	0.05	0.25	FALSE	FALSE	FALSE	FALSE	FALSE
CNVblock__gobp_copynumber_GOBP_MESODERM_DEVELOPMENT	CNVblock__	TRUE	variance_prefilter	0.00842303	FALSE	0.629707				FALSE														0.05	0.25	0.05	0.25	0.05	0.25	FALSE	FALSE	FALSE	FALSE	FALSE
CNVblock__gobp_copynumber_GOBP_INTEGRIN_ACTIVATION	CNVblock__	TRUE	variance_prefilter	0.0318142	FALSE	0.629707				FALSE														0.05	0.25	0.05	0.25	0.05	0.25	FALSE	FALSE	FALSE	FALSE	FALSE
CNVblock__gobp_copynumber_GOBP_AMYLOID_PRECURSOR_PROTEIN_METABOLIC_PROCESS	CNVblock__	TRUE	variance_prefilter	0.0165692	FALSE	0.629707				FALSE														0.05	0.25	0.05	0.25	0.05	0.25	FALSE	FALSE	FALSE	FALSE	FALSE
CNVblock__gobp_copynumber_GOBP_SOMATIC_DIVERSIFICATION_OF_IMMUNE_RECEPTORS	CNVblock__	TRUE	variance_prefilter	0.014577	FALSE	0.629707				FALSE														0.05	0.25	0.05	0.25	0.05	0.25	FALSE	FALSE	FALSE	FALSE	FALSE
CNVblock__gobp_copynumber_GOBP_INFLAMMASOME_MEDIATED_SIGNALING_PATHWAY	CNVblock__	TRUE	variance_prefilter	0.0247399	FALSE	0.629707				FALSE														0.05	0.25	0.05	0.25	0.05	0.25	FALSE	FALSE	FALSE	FALSE	FALSE
CNVblock__gobp_copynumber_GOBP_NEGATIVE_REGULATION_OF_STEROID_METABOLIC_PROCESS	CNVblock__	TRUE	variance_prefilter	0.0323107	FALSE	0.629707				FALSE														0.05	0.25	0.05	0.25	0.05	0.25	FALSE	FALSE	FALSE	FALSE	FALSE
CNVblock__gobp_copynumber_GOBP_REGULATION_OF_NUCLEASE_ACTIVITY	CNVblock__	FALSE					0.123017	0.123017	142	TRUE			0.151479	0.575452	mwu	0.126297	0.559881	0.848605	2.33638	0.107786	0.505973	0.914425	2.49534	0.05	0.25	0.05	0.25	0.05	0.25	FALSE	FALSE	FALSE	FALSE	FALSE
CNVblock__gobp_copynumber_GOBP_REGULATION_OF_DOUBLE_STRAND_BREAK_REPAIR_VIA_HOMOLOGOUS_RECOMBINATION	CNVblock__	TRUE	variance_prefilter	0.0146545	FALSE	0.629707				FALSE														0.05	0.25	0.05	0.25	0.05	0.25	FALSE	FALSE	FALSE	FALSE	FALSE
CNVblock__gobp_copynumber_GOBP_RUFFLE_ORGANIZATION	CNVblock__	TRUE	variance_prefilter	0.0244805	FALSE	0.629707				FALSE														0.05	0.25	0.05	0.25	0.05	0.25	FALSE	FALSE	FALSE	FALSE	FALSE
CNVblock__gobp_copynumber_GOBP_POSITIVE_REGULATION_OF_CYTOSOLIC_CALCIUM_ION_CONCENTRATION	CNVblock__	TRUE	variance_prefilter	0.00879003	FALSE	0.629707				FALSE														0.05	0.25	0.05	0.25	0.05	0.25	FALSE	FALSE	FALSE	FALSE	FALSE
CNVblock__gobp_copynumber_GOBP_REGULATION_OF_NEUROBLAST_PROLIFERATION	CNVblock__	TRUE	variance_prefilter	0.019474	FALSE	0.629707				FALSE														0.05	0.25	0.05	0.25	0.05	0.25	FALSE	FALSE	FALSE	FALSE	FALSE
CNVblock__gobp_copynumber_GOBP_REGULATION_OF_MEIOTIC_CELL_CYCLE	CNVblock__	TRUE	variance_prefilter	0.015706	FALSE	0.629707				FALSE														0.05	0.25	0.05	0.25	0.05	0.25	FALSE	FALSE	FALSE	FALSE	FALSE
CNVblock__gobp_copynumber_GOBP_ADENYLATE_CYCLASE_INHIBITING_G_PROTEIN_COUPLED_RECEPTOR_SIGNALING_PATHWAY	CNVblock__	TRUE	variance_prefilter	0.0104374	FALSE	0.629707				FALSE														0.05	0.25	0.05	0.25	0.05	0.25	FALSE	FALSE	FALSE	FALSE	FALSE
CNVblock__gobp_copynumber_GOBP_NEGATIVE_REGULATION_OF_GENE_EXPRESSION_EPIGENETIC	CNVblock__	TRUE	variance_prefilter	0.0146637	FALSE	0.629707				FALSE														0.05	0.25	0.05	0.25	0.05	0.25	FALSE	FALSE	FALSE	FALSE	FALSE
CNVblock__gobp_copynumber_GOBP_SYNAPTIC_VESICLE_MATURATION	CNVblock__	TRUE	variance_prefilter	0.0283219	FALSE	0.629707				FALSE														0.05	0.25	0.05	0.25	0.05	0.25	FALSE	FALSE	FALSE	FALSE	FALSE
CNVblock__gobp_copynumber_GOBP_POSITIVE_REGULATION_OF_SMOOTH_MUSCLE_CELL_PROLIFERATION	CNVblock__	TRUE	variance_prefilter	0.0163792	FALSE	0.629707				FALSE														0.05	0.25	0.05	0.25	0.05	0.25	FALSE	FALSE	FALSE	FALSE	FALSE
CNVblock__gobp_copynumber_GOBP_INFLAMMATORY_RESPONSE_TO_WOUNDING	CNVblock__	TRUE	variance_prefilter	0.0293167	FALSE	0.629707				FALSE														0.05	0.25	0.05	0.25	0.05	0.25	FALSE	FALSE	FALSE	FALSE	FALSE
CNVblock__gobp_copynumber_GOBP_NEGATIVE_REGULATION_OF_STRIATED_MUSCLE_CELL_DIFFERENTIATION	CNVblock__	TRUE	variance_prefilter	0.0201834	FALSE	0.629707				FALSE														0.05	0.25	0.05	0.25	0.05	0.25	FALSE	FALSE	FALSE	FALSE	FALSE
CNVblock__gobp_copynumber_GOBP_SOMATIC_DIVERSIFICATION_OF_IMMUNOGLOBULINS	CNVblock__	TRUE	variance_prefilter	0.0148236	FALSE	0.629707				FALSE														0.05	0.25	0.05	0.25	0.05	0.25	FALSE	FALSE	FALSE	FALSE	FALSE
CNVblock__gobp_copynumber_GOBP_PEPTIDYL_TYROSINE_DEPHOSPHORYLATION	CNVblock__	FALSE					-0.047182	0.047182	142	TRUE			0.531072	0.791053	mwu	0.986925	0.994081	0.0101492	1.0102	0.96551	0.994535	0.0277902	1.02818	0.05	0.25	0.05	0.25	0.05	0.25	FALSE	FALSE	FALSE	FALSE	FALSE
CNVblock__gobp_copynumber_GOBP_MITOTIC_G2_DNA_DAMAGE_CHECKPOINT_SIGNALING	CNVblock__	TRUE	variance_prefilter	0.0249901	FALSE	0.629707				FALSE														0.05	0.25	0.05	0.25	0.05	0.25	FALSE	FALSE	FALSE	FALSE	FALSE
CNVblock__gobp_copynumber_GOBP_ANDROGEN_METABOLIC_PROCESS	CNVblock__	FALSE					-0.174513	0.174513	142	TRUE			0.0499111	0.403315	mwu	0.0246645	0.288784	-1.42535	0.240423	0.0196746	0.251628	-1.54534	0.21324	0.05	0.25	0.05	0.25	0.05	0.25	FALSE	FALSE	FALSE	FALSE	FALSE
CNVblock__gobp_copynumber_GOBP_SKELETAL_MUSCLE_ADAPTATION	CNVblock__	FALSE					-0.158328	0.158328	142	TRUE			0.0678404	0.444446	mwu	0.0560836	0.400397	-1.08116	0.339202	0.0503489	0.38042	-1.12759	0.323813	0.05	0.25	0.05	0.25	0.05	0.25	FALSE	FALSE	FALSE	FALSE	FALSE
CNVblock__gobp_copynumber_GOBP_REGULATION_OF_MICROTUBULE_BASED_PROCESS	CNVblock__	TRUE	variance_prefilter	0.00698151	FALSE	0.629707				FALSE														0.05	0.25	0.05	0.25	0.05	0.25	FALSE	FALSE	FALSE	FALSE	FALSE
CNVblock__gobp_copynumber_GOBP_URETER_DEVELOPMENT	CNVblock__	FALSE					0.0935666	0.0935666	142	TRUE			0.306692	0.67707	mwu	0.264856	0.714754	0.647439	1.91064	0.285044	0.721691	0.630582	1.8787	0.05	0.25	0.05	0.25	0.05	0.25	FALSE	FALSE	FALSE	FALSE	FALSE
CNVblock__gobp_copynumber_GOBP_CONNECTIVE_TISSUE_DEVELOPMENT	CNVblock__	TRUE	variance_prefilter	0.00674348	FALSE	0.629707				FALSE														0.05	0.25	0.05	0.25	0.05	0.25	FALSE	FALSE	FALSE	FALSE	FALSE
CNVblock__gobp_copynumber_GOBP_REGULATION_OF_ANIMAL_ORGAN_FORMATION	CNVblock__	FALSE					0.115359	0.115359	142	TRUE			0.231052	0.650106	mwu	0.269963	0.721195	0.652903	1.92111	0.232405	0.678452	0.748061	2.1129	0.05	0.25	0.05	0.25	0.05	0.25	FALSE	FALSE	FALSE	FALSE	FALSE
CNVblock__gobp_copynumber_GOBP_NONRIBOSOMAL_PEPTIDE_BIOSYNTHETIC_PROCESS	CNVblock__	FALSE					-0.189146	0.189146	142	TRUE			0.0274148	0.327024	mwu	0.0301993	0.315637	-1.01821	0.361241	0.0358199	0.315938	-1.01173	0.36359	0.05	0.25	0.05	0.25	0.05	0.25	FALSE	FALSE	FALSE	FALSE	FALSE
CNVblock__gobp_copynumber_GOBP_CENTROSOME_SEPARATION	CNVblock__	FALSE					0.02631	0.02631	142	TRUE			0.878381	0.937971	mwu	0.450143	0.781849	0.378853	1.46061	0.456062	0.772537	0.380749	1.46338	0.05	0.25	0.05	0.25	0.05	0.25	FALSE	FALSE	FALSE	FALSE	FALSE
CNVblock__gobp_copynumber_GOBP_LUNG_CELL_DIFFERENTIATION	CNVblock__	TRUE	variance_prefilter	0.0310008	FALSE	0.629707				FALSE														0.05	0.25	0.05	0.25	0.05	0.25	FALSE	FALSE	FALSE	FALSE	FALSE
CNVblock__gobp_copynumber_GOBP_HYDROGEN_PEROXIDE_CATABOLIC_PROCESS	CNVblock__	FALSE					-0.0187212	0.0187212	142	TRUE			0.930089	0.960673	mwu	0.645555	0.860001	-0.253273	0.776256	0.529443	0.805713	-0.350128	0.704598	0.05	0.25	0.05	0.25	0.05	0.25	FALSE	FALSE	FALSE	FALSE	FALSE
CNVblock__gobp_copynumber_GOBP_RESPONSE_TO_INTERLEUKIN_4	CNVblock__	FALSE					-0.279936	0.279936	142	TRUE			0.00086285	0.133364	mwu	0.00203055	0.126816	-1.86922	0.154244	0.00250422	0.119667	-1.8344	0.15971	0.05	0.25	0.05	0.25	0.05	0.25	TRUE	TRUE	TRUE	FALSE	TRUE
CNVblock__gobp_copynumber_GOBP_CELL_JUNCTION_MAINTENANCE	CNVblock__	TRUE	variance_prefilter	0.0154496	FALSE	0.629707				FALSE														0.05	0.25	0.05	0.25	0.05	0.25	FALSE	FALSE	FALSE	FALSE	FALSE
CNVblock__gobp_copynumber_GOBP_REGULATION_OF_DNA_REPAIR	CNVblock__	TRUE	variance_prefilter	0.00883412	FALSE	0.629707				FALSE														0.05	0.25	0.05	0.25	0.05	0.25	FALSE	FALSE	FALSE	FALSE	FALSE
CNVblock__gobp_copynumber_GOBP_NEUTROPHIL_ACTIVATION_INVOLVED_IN_IMMUNE_RESPONSE	CNVblock__	FALSE					-0.131658	0.131658	142	TRUE			0.128506	0.570555	mwu	0.188998	0.633002	-0.786708	0.455341	0.310906	0.72993	-0.624408	0.535578	0.05	0.25	0.05	0.25	0.05	0.25	FALSE	FALSE	FALSE	FALSE	FALSE
CNVblock__gobp_copynumber_GOBP_REGULATION_OF_EXTRACELLULAR_MATRIX_ORGANIZATION	CNVblock__	TRUE	variance_prefilter	0.0199501	FALSE	0.629707				FALSE														0.05	0.25	0.05	0.25	0.05	0.25	FALSE	FALSE	FALSE	FALSE	FALSE
CNVblock__gobp_copynumber_GOBP_LEUKOCYTE_TETHERING_OR_ROLLING	CNVblock__	TRUE	variance_prefilter	0.0316843	FALSE	0.629707				FALSE														0.05	0.25	0.05	0.25	0.05	0.25	FALSE	FALSE	FALSE	FALSE	FALSE
CNVblock__gobp_copynumber_GOBP_REGULATION_OF_LIPID_STORAGE	CNVblock__	TRUE	variance_prefilter	0.0186594	FALSE	0.629707				FALSE														0.05	0.25	0.05	0.25	0.05	0.25	FALSE	FALSE	FALSE	FALSE	FALSE
CNVblock__gobp_copynumber_GOBP_BLASTOCYST_GROWTH	CNVblock__	FALSE					0.255916	0.255916	142	TRUE			0.00374043	0.167594	mwu	0.0111745	0.236471	1.5163	4.55532	0.012145	0.21099	1.52946	4.61569	0.05	0.25	0.05	0.25	0.05	0.25	TRUE	TRUE	TRUE	FALSE	TRUE
CNVblock__gobp_copynumber_GOBP_NEGATIVE_REGULATION_OF_REPRODUCTIVE_PROCESS	CNVblock__	TRUE	variance_prefilter	0.0142103	FALSE	0.629707				FALSE														0.05	0.25	0.05	0.25	0.05	0.25	FALSE	FALSE	FALSE	FALSE	FALSE
CNVblock__gobp_copynumber_GOBP_POSITIVE_REGULATION_OF_TRANSCRIPTION_FROM_RNA_POLYMERASE_II_PROMOTER_IN_RESPONSE_TO_STRESS	CNVblock__	FALSE					-0.0877356	0.0877356	142	TRUE			0.324397	0.696358	mwu	0.264859	0.714754	-0.585028	0.55709	0.236854	0.68086	-0.632381	0.531325	0.05	0.25	0.05	0.25	0.05	0.25	FALSE	FALSE	FALSE	FALSE	FALSE
CNVblock__gobp_copynumber_GOBP_INTERFERON_MEDIATED_SIGNALING_PATHWAY	CNVblock__	TRUE	variance_prefilter	0.0226851	FALSE	0.629707				FALSE														0.05	0.25	0.05	0.25	0.05	0.25	FALSE	FALSE	FALSE	FALSE	FALSE
CNVblock__gobp_copynumber_GOBP_RESPONSE_TO_HYDROGEN_PEROXIDE	CNVblock__	TRUE	variance_prefilter	0.0149637	FALSE	0.629707				FALSE														0.05	0.25	0.05	0.25	0.05	0.25	FALSE	FALSE	FALSE	FALSE	FALSE
CNVblock__gobp_copynumber_GOBP_TELOMERE_ORGANIZATION	CNVblock__	TRUE	variance_prefilter	0.00701191	FALSE	0.629707				FALSE														0.05	0.25	0.05	0.25	0.05	0.25	FALSE	FALSE	FALSE	FALSE	FALSE
CNVblock__gobp_copynumber_GOBP_NEURON_APOPTOTIC_PROCESS	CNVblock__	TRUE	variance_prefilter	0.00548786	FALSE	0.629707				FALSE														0.05	0.25	0.05	0.25	0.05	0.25	FALSE	FALSE	FALSE	FALSE	FALSE
CNVblock__gobp_copynumber_GOBP_DETECTION_OF_TEMPERATURE_STIMULUS	CNVblock__	FALSE					-0.0559525	0.0559525	142	TRUE			0.605718	0.831006	mwu	0.325081	0.745581	-0.609414	0.543669	0.254608	0.697227	-0.719478	0.487007	0.05	0.25	0.05	0.25	0.05	0.25	FALSE	FALSE	FALSE	FALSE	FALSE
CNVblock__gobp_copynumber_GOBP_PROTEIN_K48_LINKED_DEUBIQUITINATION	CNVblock__	TRUE	variance_prefilter	0.0358193	FALSE	0.629707				FALSE														0.05	0.25	0.05	0.25	0.05	0.25	FALSE	FALSE	FALSE	FALSE	FALSE
CNVblock__gobp_copynumber_GOBP_NEURAL_RETINA_DEVELOPMENT	CNVblock__	TRUE	variance_prefilter	0.0108547	FALSE	0.629707				FALSE														0.05	0.25	0.05	0.25	0.05	0.25	FALSE	FALSE	FALSE	FALSE	FALSE
CNVblock__gobp_copynumber_GOBP_NEGATIVE_REGULATION_OF_MUSCLE_CELL_DIFFERENTIATION	CNVblock__	TRUE	variance_prefilter	0.0141665	FALSE	0.629707				FALSE														0.05	0.25	0.05	0.25	0.05	0.25	FALSE	FALSE	FALSE	FALSE	FALSE
CNVblock__gobp_copynumber_GOBP_POSITIVE_REGULATION_OF_G_PROTEIN_COUPLED_RECEPTOR_SIGNALING_PATHWAY	CNVblock__	FALSE					-0.0849141	0.0849141	142	TRUE			0.235855	0.650871	mwu	0.483064	0.797052	-0.415685	0.659888	0.404386	0.762794	-0.502113	0.605251	0.05	0.25	0.05	0.25	0.05	0.25	FALSE	FALSE	FALSE	FALSE	FALSE
CNVblock__gobp_copynumber_GOBP_VIRAL_TRANSLATION	CNVblock__	FALSE					-0.0590012	0.0590012	142	TRUE			0.31057	0.68242	mwu	0.386001	0.760205	-0.499128	0.60706	0.422665	0.76665	-0.46857	0.625896	0.05	0.25	0.05	0.25	0.05	0.25	FALSE	FALSE	FALSE	FALSE	FALSE
CNVblock__gobp_copynumber_GOBP_CHOLESTEROL_STORAGE	CNVblock__	TRUE	variance_prefilter	0.0243129	FALSE	0.629707				FALSE														0.05	0.25	0.05	0.25	0.05	0.25	FALSE	FALSE	FALSE	FALSE	FALSE
CNVblock__gobp_copynumber_GOBP_SIGNALING_RECEPTOR_LIGAND_PRECURSOR_PROCESSING	CNVblock__	TRUE	variance_prefilter	0.033681	FALSE	0.629707				FALSE														0.05	0.25	0.05	0.25	0.05	0.25	FALSE	FALSE	FALSE	FALSE	FALSE
CNVblock__gobp_copynumber_GOBP_RETINA_MORPHOGENESIS_IN_CAMERA_TYPE_EYE	CNVblock__	TRUE	variance_prefilter	0.0158675	FALSE	0.629707				FALSE														0.05	0.25	0.05	0.25	0.05	0.25	FALSE	FALSE	FALSE	FALSE	FALSE
CNVblock__gobp_copynumber_GOBP_ESTABLISHMENT_OF_ENDOTHELIAL_INTESTINAL_BARRIER	CNVblock__	FALSE					-0.225883	0.225883	142	TRUE			0.00548896	0.181864	mwu	0.00780932	0.205542	-1.37374	0.253158	0.00661964	0.17471	-1.46067	0.23208	0.05	0.25	0.05	0.25	0.05	0.25	TRUE	TRUE	TRUE	FALSE	TRUE
CNVblock__gobp_copynumber_GOBP_POSITIVE_REGULATION_OF_DEVELOPMENTAL_GROWTH	CNVblock__	TRUE	variance_prefilter	0.00632334	FALSE	0.629707				FALSE														0.05	0.25	0.05	0.25	0.05	0.25	FALSE	FALSE	FALSE	FALSE	FALSE
CNVblock__gobp_copynumber_GOBP_CYTOSKELETON_DEPENDENT_CYTOKINESIS	CNVblock__	TRUE	variance_prefilter	0.0144789	FALSE	0.629707				FALSE														0.05	0.25	0.05	0.25	0.05	0.25	FALSE	FALSE	FALSE	FALSE	FALSE
CNVblock__gobp_copynumber_GOBP_DNA_TEMPLATED_TRANSCRIPTION_ELONGATION	CNVblock__	TRUE	variance_prefilter	0.0109896	FALSE	0.629707				FALSE														0.05	0.25	0.05	0.25	0.05	0.25	FALSE	FALSE	FALSE	FALSE	FALSE
CNVblock__gobp_copynumber_GOBP_POSITIVE_REGULATION_OF_VIRAL_GENOME_REPLICATION	CNVblock__	TRUE	variance_prefilter	0.0308332	FALSE	0.629707				FALSE														0.05	0.25	0.05	0.25	0.05	0.25	FALSE	FALSE	FALSE	FALSE	FALSE
CNVblock__gobp_copynumber_GOBP_SPINDLE_LOCALIZATION	CNVblock__	TRUE	variance_prefilter	0.015928	FALSE	0.629707				FALSE														0.05	0.25	0.05	0.25	0.05	0.25	FALSE	FALSE	FALSE	FALSE	FALSE
CNVblock__gobp_copynumber_GOBP_RESPONSE_TO_CARBOHYDRATE	CNVblock__	TRUE	variance_prefilter	0.00707236	FALSE	0.629707				FALSE														0.05	0.25	0.05	0.25	0.05	0.25	FALSE	FALSE	FALSE	FALSE	FALSE
CNVblock__gobp_copynumber_GOBP_REGULATION_OF_STEROID_HORMONE_BIOSYNTHETIC_PROCESS	CNVblock__	FALSE					0.0466708	0.0466708	142	TRUE			0.533751	0.793162	mwu	0.498861	0.802214	0.330406	1.39153	0.387681	0.753298	0.433019	1.54191	0.05	0.25	0.05	0.25	0.05	0.25	FALSE	FALSE	FALSE	FALSE	FALSE
CNVblock__gobp_copynumber_GOBP_HEART_MORPHOGENESIS	CNVblock__	TRUE	variance_prefilter	0.00578329	FALSE	0.629707				FALSE														0.05	0.25	0.05	0.25	0.05	0.25	FALSE	FALSE	FALSE	FALSE	FALSE
CNVblock__gobp_copynumber_GOBP_HEPATOCYTE_APOPTOTIC_PROCESS	CNVblock__	FALSE					-0.0413407	0.0413407	142	TRUE			0.549969	0.798012	mwu	0.36165	0.75215	-0.521302	0.593747	0.345424	0.745503	-0.557567	0.572601	0.05	0.25	0.05	0.25	0.05	0.25	FALSE	FALSE	FALSE	FALSE	FALSE
CNVblock__gobp_copynumber_GOBP_PURINE_NUCLEOSIDE_METABOLIC_PROCESS	CNVblock__	TRUE	variance_prefilter	0.0280462	FALSE	0.629707				FALSE														0.05	0.25	0.05	0.25	0.05	0.25	FALSE	FALSE	FALSE	FALSE	FALSE
CNVblock__gobp_copynumber_GOBP_EMBRYONIC_BRAIN_DEVELOPMENT	CNVblock__	TRUE	variance_prefilter	0.0329127	FALSE	0.629707				FALSE														0.05	0.25	0.05	0.25	0.05	0.25	FALSE	FALSE	FALSE	FALSE	FALSE
CNVblock__gobp_copynumber_GOBP_POSITIVE_REGULATION_OF_CELLULAR_RESPONSE_TO_TRANSFORMING_GROWTH_FACTOR_BETA_STIMULUS	CNVblock__	TRUE	variance_prefilter	0.0243565	FALSE	0.629707				FALSE														0.05	0.25	0.05	0.25	0.05	0.25	FALSE	FALSE	FALSE	FALSE	FALSE
CNVblock__gobp_copynumber_GOBP_CARDIAC_SEPTUM_DEVELOPMENT	CNVblock__	TRUE	variance_prefilter	0.00921101	FALSE	0.629707				FALSE														0.05	0.25	0.05	0.25	0.05	0.25	FALSE	FALSE	FALSE	FALSE	FALSE
CNVblock__gobp_copynumber_GOBP_REGULATION_OF_MYOTUBE_DIFFERENTIATION	CNVblock__	TRUE	variance_prefilter	0.0175257	FALSE	0.629707				FALSE														0.05	0.25	0.05	0.25	0.05	0.25	FALSE	FALSE	FALSE	FALSE	FALSE
CNVblock__gobp_copynumber_GOBP_PHOSPHATIDYLINOSITOL_DEPHOSPHORYLATION	CNVblock__	FALSE					0.105221	0.105221	142	TRUE			0.184101	0.611826	mwu	0.252073	0.706476	0.674664	1.96337	0.268614	0.70912	0.674436	1.96292	0.05	0.25	0.05	0.25	0.05	0.25	FALSE	FALSE	FALSE	FALSE	FALSE
CNVblock__gobp_copynumber_GOBP_REGULATION_OF_RESPIRATORY_SYSTEM_PROCESS	CNVblock__	FALSE					0.0857012	0.0857012	142	TRUE			0.271454	0.656266	mwu	0.323492	0.745581	0.486937	1.62732	0.294569	0.724926	0.52292	1.68695	0.05	0.25	0.05	0.25	0.05	0.25	FALSE	FALSE	FALSE	FALSE	FALSE
CNVblock__gobp_copynumber_GOBP_NEGATIVE_REGULATION_OF_PHOSPHATIDYLINOSITOL_3_KINASE_PROTEIN_KINASE_B_SIGNAL_TRANSDUCTION	CNVblock__	TRUE	variance_prefilter	0.0211269	FALSE	0.629707				FALSE														0.05	0.25	0.05	0.25	0.05	0.25	FALSE	FALSE	FALSE	FALSE	FALSE
CNVblock__gobp_copynumber_GOBP_REGULATION_OF_SKELETAL_MUSCLE_CONTRACTION	CNVblock__	FALSE					-0.168101	0.168101	142	TRUE			0.0769044	0.471235	mwu	0.156413	0.588297	-0.71049	0.491403	0.155563	0.592883	-0.723542	0.485031	0.05	0.25	0.05	0.25	0.05	0.25	FALSE	FALSE	FALSE	FALSE	FALSE
CNVblock__gobp_copynumber_GOBP_PHYSIOLOGICAL_CARDIAC_MUSCLE_HYPERTROPHY	CNVblock__	FALSE					0.0930979	0.0930979	142	TRUE			0.295251	0.673034	mwu	0.347483	0.749114	0.53576	1.70875	0.347478	0.745966	0.542327	1.72	0.05	0.25	0.05	0.25	0.05	0.25	FALSE	FALSE	FALSE	FALSE	FALSE
CNVblock__gobp_copynumber_GOBP_REGULATION_OF_STRIATED_MUSCLE_CELL_DIFFERENTIATION	CNVblock__	TRUE	variance_prefilter	0.0105054	FALSE	0.629707				FALSE														0.05	0.25	0.05	0.25	0.05	0.25	FALSE	FALSE	FALSE	FALSE	FALSE
CNVblock__gobp_copynumber_GOBP_KINETOCHORE_ORGANIZATION	CNVblock__	TRUE	variance_prefilter	0.0303145	FALSE	0.629707				FALSE														0.05	0.25	0.05	0.25	0.05	0.25	FALSE	FALSE	FALSE	FALSE	FALSE
CNVblock__gobp_copynumber_GOBP_REGULATION_OF_T_CELL_RECEPTOR_SIGNALING_PATHWAY	CNVblock__	TRUE	variance_prefilter	0.0304836	FALSE	0.629707				FALSE														0.05	0.25	0.05	0.25	0.05	0.25	FALSE	FALSE	FALSE	FALSE	FALSE
CNVblock__gobp_copynumber_GOBP_KERATAN_SULFATE_METABOLIC_PROCESS	CNVblock__	FALSE					-0.18912	0.18912	142	TRUE			0.0350633	0.3532	mwu	0.0357838	0.33616	-1.0357	0.354978	0.0282376	0.28863	-1.13409	0.321716	0.05	0.25	0.05	0.25	0.05	0.25	FALSE	FALSE	FALSE	FALSE	FALSE
CNVblock__gobp_copynumber_GOBP_REGULATION_OF_ENDOCYTOSIS	CNVblock__	TRUE	variance_prefilter	0.00437359	FALSE	0.629707				FALSE														0.05	0.25	0.05	0.25	0.05	0.25	FALSE	FALSE	FALSE	FALSE	FALSE
CNVblock__gobp_copynumber_GOBP_PYRIMIDINE_NUCLEOSIDE_TRIPHOSPHATE_METABOLIC_PROCESS	CNVblock__	TRUE	variance_prefilter	0.0343301	FALSE	0.629707				FALSE														0.05	0.25	0.05	0.25	0.05	0.25	FALSE	FALSE	FALSE	FALSE	FALSE
CNVblock__gobp_copynumber_GOBP_PHAGOCYTOSIS	CNVblock__	TRUE	variance_prefilter	0.00816563	FALSE	0.629707				FALSE														0.05	0.25	0.05	0.25	0.05	0.25	FALSE	FALSE	FALSE	FALSE	FALSE
CNVblock__gobp_copynumber_GOBP_RESPONSE_TO_ELECTRICAL_STIMULUS	CNVblock__	TRUE	variance_prefilter	0.0259163	FALSE	0.629707				FALSE														0.05	0.25	0.05	0.25	0.05	0.25	FALSE	FALSE	FALSE	FALSE	FALSE
CNVblock__gobp_copynumber_GOBP_COLLAGEN_FIBRIL_ORGANIZATION	CNVblock__	TRUE	variance_prefilter	0.0177155	FALSE	0.629707				FALSE														0.05	0.25	0.05	0.25	0.05	0.25	FALSE	FALSE	FALSE	FALSE	FALSE
CNVblock__gobp_copynumber_GOBP_NEGATIVE_REGULATION_OF_SUPRAMOLECULAR_FIBER_ORGANIZATION	CNVblock__	TRUE	variance_prefilter	0.0109343	FALSE	0.629707				FALSE														0.05	0.25	0.05	0.25	0.05	0.25	FALSE	FALSE	FALSE	FALSE	FALSE
CNVblock__gobp_copynumber_GOBP_MULTICELLULAR_ORGANISMAL_LEVEL_IRON_ION_HOMEOSTASIS	CNVblock__	FALSE					-0.0847195	0.0847195	142	TRUE			0.203691	0.628996	mwu	0.175022	0.616527	-0.854493	0.425499	0.217929	0.660908	-0.798925	0.449812	0.05	0.25	0.05	0.25	0.05	0.25	FALSE	FALSE	FALSE	FALSE	FALSE
CNVblock__gobp_copynumber_GOBP_T_CELL_DIFFERENTIATION_INVOLVED_IN_IMMUNE_RESPONSE	CNVblock__	TRUE	variance_prefilter	0.0247483	FALSE	0.629707				FALSE														0.05	0.25	0.05	0.25	0.05	0.25	FALSE	FALSE	FALSE	FALSE	FALSE
CNVblock__gobp_copynumber_GOBP_GLUTAMINE_FAMILY_AMINO_ACID_BIOSYNTHETIC_PROCESS	CNVblock__	FALSE					-0.135279	0.135279	142	TRUE			0.119531	0.549451	mwu	0.201464	0.652962	-0.743228	0.475576	0.128769	0.548513	-0.908556	0.403106	0.05	0.25	0.05	0.25	0.05	0.25	FALSE	FALSE	FALSE	FALSE	FALSE
CNVblock__gobp_copynumber_GOBP_EMBRYONIC_SKELETAL_SYSTEM_DEVELOPMENT	CNVblock__	TRUE	variance_prefilter	0.0283274	FALSE	0.629707				FALSE														0.05	0.25	0.05	0.25	0.05	0.25	FALSE	FALSE	FALSE	FALSE	FALSE
CNVblock__gobp_copynumber_GOBP_POSITIVE_REGULATION_OF_ENDOCYTOSIS	CNVblock__	TRUE	variance_prefilter	0.00477067	FALSE	0.629707				FALSE														0.05	0.25	0.05	0.25	0.05	0.25	FALSE	FALSE	FALSE	FALSE	FALSE
CNVblock__gobp_copynumber_GOBP_NEGATIVE_REGULATION_OF_ORGANELLE_ASSEMBLY	CNVblock__	TRUE	variance_prefilter	0.0273652	FALSE	0.629707				FALSE														0.05	0.25	0.05	0.25	0.05	0.25	FALSE	FALSE	FALSE	FALSE	FALSE
CNVblock__gobp_copynumber_GOBP_MESENCHYMAL_TO_EPITHELIAL_TRANSITION	CNVblock__	FALSE					0.0991093	0.0991093	142	TRUE			0.215546	0.63095	mwu	0.153294	0.584533	0.873824	2.39606	0.128322	0.548434	0.946151	2.57578	0.05	0.25	0.05	0.25	0.05	0.25	FALSE	FALSE	FALSE	FALSE	FALSE
CNVblock__gobp_copynumber_GOBP_EXCRETION	CNVblock__	TRUE	variance_prefilter	0.0324873	FALSE	0.629707				FALSE														0.05	0.25	0.05	0.25	0.05	0.25	FALSE	FALSE	FALSE	FALSE	FALSE
CNVblock__gobp_copynumber_GOBP_REGULATION_OF_RECEPTOR_LOCALIZATION_TO_SYNAPSE	CNVblock__	FALSE					0.0207079	0.0207079	142	TRUE			0.770468	0.890496	mwu	0.534232	0.810123	0.281517	1.32514	0.43606	0.769628	0.358391	1.43102	0.05	0.25	0.05	0.25	0.05	0.25	FALSE	FALSE	FALSE	FALSE	FALSE
CNVblock__gobp_copynumber_GOBP_TRNA_WOBBLE_BASE_MODIFICATION	CNVblock__	FALSE					-0.0683123	0.0683123	142	TRUE			0.484039	0.768439	mwu	0.430393	0.77269	-0.467473	0.626584	0.473659	0.783707	-0.439124	0.644601	0.05	0.25	0.05	0.25	0.05	0.25	FALSE	FALSE	FALSE	FALSE	FALSE
CNVblock__gobp_copynumber_GOBP_ALDITOL_METABOLIC_PROCESS	CNVblock__	FALSE					-0.0455363	0.0455363	142	TRUE			0.507269	0.779608	mwu	0.581548	0.827326	-0.302598	0.738896	0.673163	0.863884	-0.234124	0.791264	0.05	0.25	0.05	0.25	0.05	0.25	FALSE	FALSE	FALSE	FALSE	FALSE
CNVblock__gobp_copynumber_GOBP_RESPONSE_TO_FOLLICLE_STIMULATING_HORMONE	CNVblock__	FALSE					-0.124718	0.124718	142	TRUE			0.182757	0.609085	mwu	0.0959887	0.498176	-0.931216	0.394074	0.0781185	0.453258	-1.00701	0.36531	0.05	0.25	0.05	0.25	0.05	0.25	FALSE	FALSE	FALSE	FALSE	FALSE
CNVblock__gobp_copynumber_GOBP_SKELETAL_SYSTEM_MORPHOGENESIS	CNVblock__	TRUE	variance_prefilter	0.0127108	FALSE	0.629707				FALSE														0.05	0.25	0.05	0.25	0.05	0.25	FALSE	FALSE	FALSE	FALSE	FALSE
CNVblock__gobp_copynumber_GOBP_NEGATIVE_REGULATION_OF_CARTILAGE_DEVELOPMENT	CNVblock__	TRUE	variance_prefilter	0.0313543	FALSE	0.629707				FALSE														0.05	0.25	0.05	0.25	0.05	0.25	FALSE	FALSE	FALSE	FALSE	FALSE
CNVblock__gobp_copynumber_GOBP_POSITIVE_REGULATION_OF_TRANSMEMBRANE_RECEPTOR_PROTEIN_SERINE_THREONINE_KINASE_SIGNALING_PATHWAY	CNVblock__	TRUE	variance_prefilter	0.0083495	FALSE	0.629707				FALSE														0.05	0.25	0.05	0.25	0.05	0.25	FALSE	FALSE	FALSE	FALSE	FALSE
CNVblock__gobp_copynumber_GOBP_POSITIVE_REGULATION_OF_AXON_EXTENSION	CNVblock__	TRUE	variance_prefilter	0.0225623	FALSE	0.629707				FALSE														0.05	0.25	0.05	0.25	0.05	0.25	FALSE	FALSE	FALSE	FALSE	FALSE
CNVblock__gobp_copynumber_GOBP_KIDNEY_EPITHELIUM_DEVELOPMENT	CNVblock__	TRUE	variance_prefilter	0.00734028	FALSE	0.629707				FALSE														0.05	0.25	0.05	0.25	0.05	0.25	FALSE	FALSE	FALSE	FALSE	FALSE
CNVblock__gobp_copynumber_GOBP_POSITIVE_REGULATION_OF_DNA_METABOLIC_PROCESS	CNVblock__	TRUE	variance_prefilter	0.00738303	FALSE	0.629707				FALSE														0.05	0.25	0.05	0.25	0.05	0.25	FALSE	FALSE	FALSE	FALSE	FALSE
CNVblock__gobp_copynumber_GOBP_REGULATION_OF_CELLULAR_RESPONSE_TO_HYPOXIA	CNVblock__	FALSE					-0.121014	0.121014	142	TRUE			0.133713	0.571879	mwu	0.165264	0.600606	-0.742911	0.475727	0.202418	0.642805	-0.700371	0.496401	0.05	0.25	0.05	0.25	0.05	0.25	FALSE	FALSE	FALSE	FALSE	FALSE
CNVblock__gobp_copynumber_GOBP_LIPID_IMPORT_INTO_CELL	CNVblock__	FALSE					-0.0582482	0.0582482	142	TRUE			0.681733	0.860425	mwu	0.706508	0.883913	-0.221299	0.801477	0.606125	0.835311	-0.312014	0.731971	0.05	0.25	0.05	0.25	0.05	0.25	FALSE	FALSE	FALSE	FALSE	FALSE
CNVblock__gobp_copynumber_GOBP_VENTRICULAR_SEPTUM_DEVELOPMENT	CNVblock__	TRUE	variance_prefilter	0.0130646	FALSE	0.629707				FALSE														0.05	0.25	0.05	0.25	0.05	0.25	FALSE	FALSE	FALSE	FALSE	FALSE
CNVblock__gobp_copynumber_GOBP_NEGATIVE_REGULATION_OF_ALPHA_BETA_T_CELL_ACTIVATION	CNVblock__	TRUE	variance_prefilter	0.0207393	FALSE	0.629707				FALSE														0.05	0.25	0.05	0.25	0.05	0.25	FALSE	FALSE	FALSE	FALSE	FALSE
CNVblock__gobp_copynumber_GOBP_REGULATION_OF_EPITHELIAL_CELL_DIFFERENTIATION	CNVblock__	TRUE	variance_prefilter	0.0131488	FALSE	0.629707				FALSE														0.05	0.25	0.05	0.25	0.05	0.25	FALSE	FALSE	FALSE	FALSE	FALSE
CNVblock__gobp_copynumber_GOBP_MUSCLE_HYPERTROPHY	CNVblock__	TRUE	variance_prefilter	0.0149773	FALSE	0.629707				FALSE														0.05	0.25	0.05	0.25	0.05	0.25	FALSE	FALSE	FALSE	FALSE	FALSE
CNVblock__gobp_copynumber_GOBP_REGULATION_OF_INTRINSIC_APOPTOTIC_SIGNALING_PATHWAY_BY_P53_CLASS_MEDIATOR	CNVblock__	FALSE					0.0262586	0.0262586	142	TRUE			0.646186	0.847605	mwu	0.472057	0.789998	0.396319	1.48634	0.467209	0.780888	0.417123	1.51759	0.05	0.25	0.05	0.25	0.05	0.25	FALSE	FALSE	FALSE	FALSE	FALSE
CNVblock__gobp_copynumber_GOBP_LYMPH_VESSEL_DEVELOPMENT	CNVblock__	TRUE	variance_prefilter	0.0340253	FALSE	0.629707				FALSE														0.05	0.25	0.05	0.25	0.05	0.25	FALSE	FALSE	FALSE	FALSE	FALSE
CNVblock__gobp_copynumber_GOBP_DETECTION_OF_LIGHT_STIMULUS	CNVblock__	TRUE	variance_prefilter	0.0154042	FALSE	0.629707				FALSE														0.05	0.25	0.05	0.25	0.05	0.25	FALSE	FALSE	FALSE	FALSE	FALSE
CNVblock__gobp_copynumber_GOBP_REGULATION_OF_SMOOTH_MUSCLE_CELL_DIFFERENTIATION	CNVblock__	TRUE	variance_prefilter	0.0284139	FALSE	0.629707				FALSE														0.05	0.25	0.05	0.25	0.05	0.25	FALSE	FALSE	FALSE	FALSE	FALSE
CNVblock__gobp_copynumber_GOBP_POSITIVE_REGULATION_OF_EMBRYONIC_DEVELOPMENT	CNVblock__	TRUE	variance_prefilter	0.0323315	FALSE	0.629707				FALSE														0.05	0.25	0.05	0.25	0.05	0.25	FALSE	FALSE	FALSE	FALSE	FALSE
CNVblock__gobp_copynumber_GOBP_NEGATIVE_REGULATION_OF_CYSTEINE_TYPE_ENDOPEPTIDASE_ACTIVITY	CNVblock__	TRUE	variance_prefilter	0.0227913	FALSE	0.629707				FALSE														0.05	0.25	0.05	0.25	0.05	0.25	FALSE	FALSE	FALSE	FALSE	FALSE
CNVblock__gobp_copynumber_GOBP_INSULIN_METABOLIC_PROCESS	CNVblock__	FALSE					-0.0248334	0.0248334	142	TRUE			0.998372	1	mwu	0.787439	0.914294	-0.14245	0.867231	0.602804	0.833926	-0.281653	0.754536	0.05	0.25	0.05	0.25	0.05	0.25	FALSE	FALSE	FALSE	FALSE	FALSE
CNVblock__gobp_copynumber_GOBP_POSITIVE_REGULATION_OF_CALCIUM_ION_TRANSMEMBRANE_TRANSPORTER_ACTIVITY	CNVblock__	TRUE	variance_prefilter	0.0248297	FALSE	0.629707				FALSE														0.05	0.25	0.05	0.25	0.05	0.25	FALSE	FALSE	FALSE	FALSE	FALSE
CNVblock__gobp_copynumber_GOBP_PROGRAMMED_NECROTIC_CELL_DEATH	CNVblock__	TRUE	variance_prefilter	0.0189145	FALSE	0.629707				FALSE														0.05	0.25	0.05	0.25	0.05	0.25	FALSE	FALSE	FALSE	FALSE	FALSE
CNVblock__gobp_copynumber_GOBP_MICROTUBULE_POLYMERIZATION	CNVblock__	TRUE	variance_prefilter	0.0128205	FALSE	0.629707				FALSE														0.05	0.25	0.05	0.25	0.05	0.25	FALSE	FALSE	FALSE	FALSE	FALSE
CNVblock__gobp_copynumber_GOBP_RETICULOPHAGY	CNVblock__	TRUE	variance_prefilter	0.0291845	FALSE	0.629707				FALSE														0.05	0.25	0.05	0.25	0.05	0.25	FALSE	FALSE	FALSE	FALSE	FALSE
CNVblock__gobp_copynumber_GOBP_NON_CANONICAL_WNT_SIGNALING_PATHWAY	CNVblock__	TRUE	variance_prefilter	0.0133872	FALSE	0.629707				FALSE														0.05	0.25	0.05	0.25	0.05	0.25	FALSE	FALSE	FALSE	FALSE	FALSE
CNVblock__gobp_copynumber_GOBP_REGULATION_OF_PHOSPHOLIPASE_C_ACTIVITY	CNVblock__	TRUE	variance_prefilter	0.0318057	FALSE	0.629707				FALSE														0.05	0.25	0.05	0.25	0.05	0.25	FALSE	FALSE	FALSE	FALSE	FALSE
CNVblock__gobp_copynumber_GOBP_BIOLOGICAL_PROCESS_INVOLVED_IN_INTERACTION_WITH_HOST	CNVblock__	TRUE	variance_prefilter	0.0130501	FALSE	0.629707				FALSE														0.05	0.25	0.05	0.25	0.05	0.25	FALSE	FALSE	FALSE	FALSE	FALSE
CNVblock__gobp_copynumber_GOBP_RESPONSE_TO_CALCIUM_ION	CNVblock__	TRUE	variance_prefilter	0.00964793	FALSE	0.629707				FALSE														0.05	0.25	0.05	0.25	0.05	0.25	FALSE	FALSE	FALSE	FALSE	FALSE
CNVblock__gobp_copynumber_GOBP_BLOOD_VESSEL_ENDOTHELIAL_CELL_PROLIFERATION_INVOLVED_IN_SPROUTING_ANGIOGENESIS	CNVblock__	TRUE	variance_prefilter	0.0292955	FALSE	0.629707				FALSE														0.05	0.25	0.05	0.25	0.05	0.25	FALSE	FALSE	FALSE	FALSE	FALSE
CNVblock__gobp_copynumber_GOBP_VASCULOGENESIS	CNVblock__	TRUE	variance_prefilter	0.00994731	FALSE	0.629707				FALSE														0.05	0.25	0.05	0.25	0.05	0.25	FALSE	FALSE	FALSE	FALSE	FALSE
CNVblock__gobp_copynumber_GOBP_AMYLOID_BETA_CLEARANCE	CNVblock__	TRUE	variance_prefilter	0.0213653	FALSE	0.629707				FALSE														0.05	0.25	0.05	0.25	0.05	0.25	FALSE	FALSE	FALSE	FALSE	FALSE
CNVblock__gobp_copynumber_GOBP_POSITIVE_REGULATION_OF_MORPHOGENESIS_OF_AN_EPITHELIUM	CNVblock__	TRUE	variance_prefilter	0.0192551	FALSE	0.629707				FALSE														0.05	0.25	0.05	0.25	0.05	0.25	FALSE	FALSE	FALSE	FALSE	FALSE
CNVblock__gobp_copynumber_GOBP_NOTOCHORD_DEVELOPMENT	CNVblock__	FALSE					-0.0585235	0.0585235	142	TRUE			0.468878	0.762421	mwu	0.474551	0.791664	-0.425259	0.653601	0.361189	0.748565	-0.551561	0.57605	0.05	0.25	0.05	0.25	0.05	0.25	FALSE	FALSE	FALSE	FALSE	FALSE
CNVblock__gobp_copynumber_GOBP_NEGATIVE_REGULATION_OF_TRANSLATIONAL_INITIATION	CNVblock__	FALSE					-0.0985238	0.0985238	142	TRUE			0.381418	0.728646	mwu	0.248142	0.701704	-0.651349	0.521342	0.357912	0.748565	-0.532352	0.587222	0.05	0.25	0.05	0.25	0.05	0.25	FALSE	FALSE	FALSE	FALSE	FALSE
CNVblock__gobp_copynumber_GOBP_REGULATION_OF_CELLULAR_RESPONSE_TO_TRANSFORMING_GROWTH_FACTOR_BETA_STIMULUS	CNVblock__	TRUE	variance_prefilter	0.0090628	FALSE	0.629707				FALSE														0.05	0.25	0.05	0.25	0.05	0.25	FALSE	FALSE	FALSE	FALSE	FALSE
CNVblock__gobp_copynumber_GOBP_POSITIVE_REGULATION_OF_GLYCOLYTIC_PROCESS	CNVblock__	TRUE	variance_prefilter	0.0345958	FALSE	0.629707				FALSE														0.05	0.25	0.05	0.25	0.05	0.25	FALSE	FALSE	FALSE	FALSE	FALSE
CNVblock__gobp_copynumber_GOBP_VERY_LONG_CHAIN_FATTY_ACID_METABOLIC_PROCESS	CNVblock__	FALSE					-0.0701216	0.0701216	142	TRUE			0.672776	0.857341	mwu	0.593744	0.831331	-0.319446	0.726552	0.553263	0.813817	-0.365434	0.693895	0.05	0.25	0.05	0.25	0.05	0.25	FALSE	FALSE	FALSE	FALSE	FALSE
CNVblock__gobp_copynumber_GOBP_NEGATIVE_REGULATION_OF_LEUKOCYTE_CHEMOTAXIS	CNVblock__	FALSE					0.041973	0.041973	142	TRUE			0.617165	0.836435	mwu	0.53842	0.813651	0.3137	1.36848	0.471614	0.781575	0.372972	1.45204	0.05	0.25	0.05	0.25	0.05	0.25	FALSE	FALSE	FALSE	FALSE	FALSE
CNVblock__gobp_copynumber_GOBP_INTRINSIC_APOPTOTIC_SIGNALING_PATHWAY_IN_RESPONSE_TO_DNA_DAMAGE_BY_P53_CLASS_MEDIATOR	CNVblock__	TRUE	variance_prefilter	0.0237231	FALSE	0.629707				FALSE														0.05	0.25	0.05	0.25	0.05	0.25	FALSE	FALSE	FALSE	FALSE	FALSE
CNVblock__gobp_copynumber_GOBP_KIDNEY_MESENCHYME_DEVELOPMENT	CNVblock__	FALSE	corr_prefilter				-0.00452522	0.00452522	142	FALSE														0.05	0.25	0.05	0.25	0.05	0.25	FALSE	FALSE	FALSE	FALSE	FALSE
CNVblock__gobp_copynumber_GOBP_ZYMOGEN_ACTIVATION	CNVblock__	TRUE	variance_prefilter	0.0149667	FALSE	0.629707				FALSE														0.05	0.25	0.05	0.25	0.05	0.25	FALSE	FALSE	FALSE	FALSE	FALSE
CNVblock__gobp_copynumber_GOBP_U2_TYPE_PRESPLICEOSOME_ASSEMBLY	CNVblock__	FALSE					-0.0582727	0.0582727	142	TRUE			0.489151	0.770646	mwu	0.439581	0.777568	-0.508564	0.601359	0.496149	0.79156	-0.465548	0.627791	0.05	0.25	0.05	0.25	0.05	0.25	FALSE	FALSE	FALSE	FALSE	FALSE
CNVblock__gobp_copynumber_GOBP_RNA_3_END_PROCESSING	CNVblock__	TRUE	variance_prefilter	0.0105452	FALSE	0.629707				FALSE														0.05	0.25	0.05	0.25	0.05	0.25	FALSE	FALSE	FALSE	FALSE	FALSE
CNVblock__gobp_copynumber_GOBP_MESODERMAL_CELL_FATE_COMMITMENT	CNVblock__	FALSE					-0.0177032	0.0177032	142	TRUE			0.98535	0.990913	mwu	0.669754	0.867105	0.219876	1.24592	0.681318	0.867822	0.221659	1.24815	0.05	0.25	0.05	0.25	0.05	0.25	FALSE	FALSE	FALSE	FALSE	FALSE
CNVblock__gobp_copynumber_GOBP_FATTY_ACID_DERIVATIVE_METABOLIC_PROCESS	CNVblock__	TRUE	variance_prefilter	0.0208587	FALSE	0.629707				FALSE														0.05	0.25	0.05	0.25	0.05	0.25	FALSE	FALSE	FALSE	FALSE	FALSE
CNVblock__gobp_copynumber_GOBP_BLOOD_VESSEL_ENDOTHELIAL_CELL_MIGRATION	CNVblock__	TRUE	variance_prefilter	0.0115463	FALSE	0.629707				FALSE														0.05	0.25	0.05	0.25	0.05	0.25	FALSE	FALSE	FALSE	FALSE	FALSE
CNVblock__gobp_copynumber_GOBP_RESPONSE_TO_ACIDIC_PH	CNVblock__	TRUE	variance_prefilter	0.0305846	FALSE	0.629707				FALSE														0.05	0.25	0.05	0.25	0.05	0.25	FALSE	FALSE	FALSE	FALSE	FALSE
CNVblock__gobp_copynumber_GOBP_NEURAL_TUBE_PATTERNING	CNVblock__	TRUE	variance_prefilter	0.0225742	FALSE	0.629707				FALSE														0.05	0.25	0.05	0.25	0.05	0.25	FALSE	FALSE	FALSE	FALSE	FALSE
CNVblock__gobp_copynumber_GOBP_ASSOCIATIVE_LEARNING	CNVblock__	TRUE	variance_prefilter	0.0150348	FALSE	0.629707				FALSE														0.05	0.25	0.05	0.25	0.05	0.25	FALSE	FALSE	FALSE	FALSE	FALSE
CNVblock__gobp_copynumber_GOBP_MACROPHAGE_ACTIVATION_INVOLVED_IN_IMMUNE_RESPONSE	CNVblock__	FALSE					-0.282754	0.282754	142	TRUE			0.000766967	0.130848	mwu	0.000762933	0.0934928	-1.94489	0.143002	0.00045993	0.0813748	-2.14718	0.116813	0.05	0.25	0.05	0.25	0.05	0.25	TRUE	TRUE	TRUE	FALSE	TRUE
CNVblock__gobp_copynumber_GOBP_REGULATION_OF_NEURON_PROJECTION_ARBORIZATION	CNVblock__	FALSE					-0.0853554	0.0853554	142	TRUE			0.257481	0.650871	mwu	0.67998	0.871087	-0.19571	0.822251	0.839539	0.93907	-0.0985194	0.906178	0.05	0.25	0.05	0.25	0.05	0.25	FALSE	FALSE	FALSE	FALSE	FALSE
CNVblock__gobp_copynumber_GOBP_RESPONSE_TO_VITAMIN	CNVblock__	TRUE	variance_prefilter	0.0115235	FALSE	0.629707				FALSE														0.05	0.25	0.05	0.25	0.05	0.25	FALSE	FALSE	FALSE	FALSE	FALSE
CNVblock__gobp_copynumber_GOBP_PROSTANOID_METABOLIC_PROCESS	CNVblock__	FALSE					-0.0872231	0.0872231	142	TRUE			0.346922	0.710858	mwu	0.324551	0.745581	-0.639249	0.527688	0.41532	0.76665	-0.546303	0.579086	0.05	0.25	0.05	0.25	0.05	0.25	FALSE	FALSE	FALSE	FALSE	FALSE
CNVblock__gobp_copynumber_GOBP_POSITIVE_REGULATION_OF_UBIQUITIN_DEPENDENT_PROTEIN_CATABOLIC_PROCESS	CNVblock__	TRUE	variance_prefilter	0.00826002	FALSE	0.629707				FALSE														0.05	0.25	0.05	0.25	0.05	0.25	FALSE	FALSE	FALSE	FALSE	FALSE
CNVblock__gobp_copynumber_GOBP_REGULATION_OF_MITOTIC_CELL_CYCLE_SPINDLE_ASSEMBLY_CHECKPOINT	CNVblock__	TRUE	variance_prefilter	0.0259454	FALSE	0.629707				FALSE														0.05	0.25	0.05	0.25	0.05	0.25	FALSE	FALSE	FALSE	FALSE	FALSE
CNVblock__gobp_copynumber_GOBP_OVULATION_CYCLE	CNVblock__	TRUE	variance_prefilter	0.0142569	FALSE	0.629707				FALSE														0.05	0.25	0.05	0.25	0.05	0.25	FALSE	FALSE	FALSE	FALSE	FALSE
CNVblock__gobp_copynumber_GOBP_REGULATION_OF_NEUTROPHIL_CHEMOTAXIS	CNVblock__	TRUE	variance_prefilter	0.028286	FALSE	0.629707				FALSE														0.05	0.25	0.05	0.25	0.05	0.25	FALSE	FALSE	FALSE	FALSE	FALSE
CNVblock__gobp_copynumber_GOBP_AUDITORY_RECEPTOR_CELL_DEVELOPMENT	CNVblock__	TRUE	variance_prefilter	0.0341971	FALSE	0.629707				FALSE														0.05	0.25	0.05	0.25	0.05	0.25	FALSE	FALSE	FALSE	FALSE	FALSE
CNVblock__gobp_copynumber_GOBP_PHENOL_CONTAINING_COMPOUND_BIOSYNTHETIC_PROCESS	CNVblock__	TRUE	variance_prefilter	0.0197673	FALSE	0.629707				FALSE														0.05	0.25	0.05	0.25	0.05	0.25	FALSE	FALSE	FALSE	FALSE	FALSE
CNVblock__gobp_copynumber_GOBP_REGULATION_OF_NEURAL_PRECURSOR_CELL_PROLIFERATION	CNVblock__	TRUE	variance_prefilter	0.0124512	FALSE	0.629707				FALSE														0.05	0.25	0.05	0.25	0.05	0.25	FALSE	FALSE	FALSE	FALSE	FALSE
CNVblock__gobp_copynumber_GOBP_TETRAPYRROLE_METABOLIC_PROCESS	CNVblock__	TRUE	variance_prefilter	0.0212288	FALSE	0.629707				FALSE														0.05	0.25	0.05	0.25	0.05	0.25	FALSE	FALSE	FALSE	FALSE	FALSE
CNVblock__gobp_copynumber_GOBP_REGULATION_OF_KIDNEY_DEVELOPMENT	CNVblock__	TRUE	variance_prefilter	0.024149	FALSE	0.629707				FALSE														0.05	0.25	0.05	0.25	0.05	0.25	FALSE	FALSE	FALSE	FALSE	FALSE
CNVblock__gobp_copynumber_GOBP_POSITIVE_REGULATION_OF_MITOCHONDRIAL_TRANSLATION	CNVblock__	FALSE					-0.165965	0.165965	142	TRUE			0.0769044	0.471235	mwu	0.04465	0.361119	-1.16681	0.311358	0.0438346	0.353867	-1.19775	0.301872	0.05	0.25	0.05	0.25	0.05	0.25	FALSE	FALSE	FALSE	FALSE	FALSE
CNVblock__gobp_copynumber_GOBP_ERYTHROCYTE_MATURATION	CNVblock__	FALSE					0.0893556	0.0893556	142	TRUE			0.353234	0.714166	mwu	0.218981	0.673039	0.709536	2.03305	0.152293	0.585307	0.837452	2.31047	0.05	0.25	0.05	0.25	0.05	0.25	FALSE	FALSE	FALSE	FALSE	FALSE
CNVblock__gobp_copynumber_GOBP_MUCUS_SECRETION	CNVblock__	FALSE					-0.0931546	0.0931546	142	TRUE			0.280447	0.665677	mwu	0.43937	0.777568	-0.414034	0.660978	0.32916	0.739975	-0.533271	0.586683	0.05	0.25	0.05	0.25	0.05	0.25	FALSE	FALSE	FALSE	FALSE	FALSE
CNVblock__gobp_copynumber_GOBP_RESPONSE_TO_CATECHOLAMINE	CNVblock__	TRUE	variance_prefilter	0.0121391	FALSE	0.629707				FALSE														0.05	0.25	0.05	0.25	0.05	0.25	FALSE	FALSE	FALSE	FALSE	FALSE
CNVblock__gobp_copynumber_GOBP_ANIMAL_ORGAN_REGENERATION	CNVblock__	TRUE	variance_prefilter	0.0204981	FALSE	0.629707				FALSE														0.05	0.25	0.05	0.25	0.05	0.25	FALSE	FALSE	FALSE	FALSE	FALSE
CNVblock__gobp_copynumber_GOBP_REGULATION_OF_MAP_KINASE_ACTIVITY	CNVblock__	TRUE	variance_prefilter	0.0105069	FALSE	0.629707				FALSE														0.05	0.25	0.05	0.25	0.05	0.25	FALSE	FALSE	FALSE	FALSE	FALSE
CNVblock__gobp_copynumber_GOBP_RHYTHMIC_PROCESS	CNVblock__	TRUE	variance_prefilter	0.00406771	FALSE	0.629707				FALSE														0.05	0.25	0.05	0.25	0.05	0.25	FALSE	FALSE	FALSE	FALSE	FALSE
CNVblock__gobp_copynumber_GOBP_POSITIVE_REGULATION_OF_EPITHELIAL_CELL_DIFFERENTIATION	CNVblock__	TRUE	variance_prefilter	0.0254029	FALSE	0.629707				FALSE														0.05	0.25	0.05	0.25	0.05	0.25	FALSE	FALSE	FALSE	FALSE	FALSE
CNVblock__gobp_copynumber_GOBP_POSITIVE_REGULATION_OF_DOUBLE_STRAND_BREAK_REPAIR_VIA_HOMOLOGOUS_RECOMBINATION	CNVblock__	TRUE	variance_prefilter	0.0214063	FALSE	0.629707				FALSE														0.05	0.25	0.05	0.25	0.05	0.25	FALSE	FALSE	FALSE	FALSE	FALSE
CNVblock__gobp_copynumber_GOBP_MAMMARY_GLAND_DUCT_MORPHOGENESIS	CNVblock__	TRUE	variance_prefilter	0.0263688	FALSE	0.629707				FALSE														0.05	0.25	0.05	0.25	0.05	0.25	FALSE	FALSE	FALSE	FALSE	FALSE
CNVblock__gobp_copynumber_GOBP_CELLULAR_COMPONENT_MAINTENANCE	CNVblock__	TRUE	variance_prefilter	0.0110026	FALSE	0.629707				FALSE														0.05	0.25	0.05	0.25	0.05	0.25	FALSE	FALSE	FALSE	FALSE	FALSE
CNVblock__gobp_copynumber_GOBP_REGULATION_OF_MICROTUBULE_CYTOSKELETON_ORGANIZATION	CNVblock__	TRUE	variance_prefilter	0.00879857	FALSE	0.629707				FALSE														0.05	0.25	0.05	0.25	0.05	0.25	FALSE	FALSE	FALSE	FALSE	FALSE
CNVblock__gobp_copynumber_GOBP_POSITIVE_REGULATION_OF_PEPTIDYL_THREONINE_PHOSPHORYLATION	CNVblock__	TRUE	variance_prefilter	0.0271359	FALSE	0.629707				FALSE														0.05	0.25	0.05	0.25	0.05	0.25	FALSE	FALSE	FALSE	FALSE	FALSE
CNVblock__gobp_copynumber_GOBP_GAMMA_DELTA_T_CELL_ACTIVATION	CNVblock__	FALSE					-0.0672133	0.0672133	142	TRUE			0.346922	0.710858	mwu	0.351156	0.749454	-0.596827	0.550556	0.366639	0.750022	-0.59147	0.553513	0.05	0.25	0.05	0.25	0.05	0.25	FALSE	FALSE	FALSE	FALSE	FALSE
CNVblock__gobp_copynumber_GOBP_REGULATION_OF_ATP_DEPENDENT_ACTIVITY	CNVblock__	TRUE	variance_prefilter	0.0199939	FALSE	0.629707				FALSE														0.05	0.25	0.05	0.25	0.05	0.25	FALSE	FALSE	FALSE	FALSE	FALSE
CNVblock__gobp_copynumber_GOBP_AXIS_ELONGATION	CNVblock__	TRUE	variance_prefilter	0.0307033	FALSE	0.629707				FALSE														0.05	0.25	0.05	0.25	0.05	0.25	FALSE	FALSE	FALSE	FALSE	FALSE
CNVblock__gobp_copynumber_GOBP_ESTABLISHMENT_OF_PROTEIN_LOCALIZATION_TO_MITOCHONDRIAL_MEMBRANE	CNVblock__	TRUE	variance_prefilter	0.0283203	FALSE	0.629707				FALSE														0.05	0.25	0.05	0.25	0.05	0.25	FALSE	FALSE	FALSE	FALSE	FALSE
CNVblock__gobp_copynumber_GOBP_INTERLEUKIN_12_PRODUCTION	CNVblock__	TRUE	variance_prefilter	0.0173173	FALSE	0.629707				FALSE														0.05	0.25	0.05	0.25	0.05	0.25	FALSE	FALSE	FALSE	FALSE	FALSE
CNVblock__gobp_copynumber_GOBP_NEGATIVE_REGULATION_OF_SMOOTH_MUSCLE_CELL_PROLIFERATION	CNVblock__	TRUE	variance_prefilter	0.0173246	FALSE	0.629707				FALSE														0.05	0.25	0.05	0.25	0.05	0.25	FALSE	FALSE	FALSE	FALSE	FALSE
CNVblock__gobp_copynumber_GOBP_EMBRYO_IMPLANTATION	CNVblock__	TRUE	variance_prefilter	0.0145309	FALSE	0.629707				FALSE														0.05	0.25	0.05	0.25	0.05	0.25	FALSE	FALSE	FALSE	FALSE	FALSE
CNVblock__gobp_copynumber_GOBP_REGULATION_OF_CIRCADIAN_RHYTHM	CNVblock__	TRUE	variance_prefilter	0.00984311	FALSE	0.629707				FALSE														0.05	0.25	0.05	0.25	0.05	0.25	FALSE	FALSE	FALSE	FALSE	FALSE
CNVblock__gobp_copynumber_GOBP_REGULATION_OF_RECEPTOR_RECYCLING	CNVblock__	TRUE	variance_prefilter	0.0329511	FALSE	0.629707				FALSE														0.05	0.25	0.05	0.25	0.05	0.25	FALSE	FALSE	FALSE	FALSE	FALSE
CNVblock__gobp_copynumber_GOBP_NEGATIVE_REGULATION_OF_CANONICAL_NF_KAPPAB_SIGNAL_TRANSDUCTION	CNVblock__	TRUE	variance_prefilter	0.0251025	FALSE	0.629707				FALSE														0.05	0.25	0.05	0.25	0.05	0.25	FALSE	FALSE	FALSE	FALSE	FALSE
CNVblock__gobp_copynumber_GOBP_ENTEROENDOCRINE_CELL_DIFFERENTIATION	CNVblock__	TRUE	variance_prefilter	0.0260637	FALSE	0.629707				FALSE														0.05	0.25	0.05	0.25	0.05	0.25	FALSE	FALSE	FALSE	FALSE	FALSE
CNVblock__gobp_copynumber_GOBP_NEGATIVE_REGULATION_OF_ERBB_SIGNALING_PATHWAY	CNVblock__	TRUE	variance_prefilter	0.0257801	FALSE	0.629707				FALSE														0.05	0.25	0.05	0.25	0.05	0.25	FALSE	FALSE	FALSE	FALSE	FALSE
CNVblock__gobp_copynumber_GOBP_TORC2_SIGNALING	CNVblock__	FALSE					-0.078402	0.078402	142	TRUE			0.342754	0.709251	mwu	0.583944	0.827326	-0.269648	0.763648	0.598549	0.832091	-0.264998	0.767207	0.05	0.25	0.05	0.25	0.05	0.25	FALSE	FALSE	FALSE	FALSE	FALSE
CNVblock__gobp_copynumber_GOBP_NEGATIVE_REGULATION_OF_REGULATED_SECRETORY_PATHWAY	CNVblock__	TRUE	variance_prefilter	0.0305706	FALSE	0.629707				FALSE														0.05	0.25	0.05	0.25	0.05	0.25	FALSE	FALSE	FALSE	FALSE	FALSE
CNVblock__gobp_copynumber_GOBP_PIGMENT_METABOLIC_PROCESS	CNVblock__	TRUE	variance_prefilter	0.0172133	FALSE	0.629707				FALSE														0.05	0.25	0.05	0.25	0.05	0.25	FALSE	FALSE	FALSE	FALSE	FALSE
CNVblock__gobp_copynumber_GOBP_MUSCLE_CELL_CELLULAR_HOMEOSTASIS	CNVblock__	TRUE	variance_prefilter	0.0311415	FALSE	0.629707				FALSE														0.05	0.25	0.05	0.25	0.05	0.25	FALSE	FALSE	FALSE	FALSE	FALSE
CNVblock__gobp_copynumber_GOBP_POSITIVE_REGULATION_OF_PROTEOLYSIS_INVOLVED_IN_PROTEIN_CATABOLIC_PROCESS	CNVblock__	TRUE	variance_prefilter	0.00846027	FALSE	0.629707				FALSE														0.05	0.25	0.05	0.25	0.05	0.25	FALSE	FALSE	FALSE	FALSE	FALSE
CNVblock__gobp_copynumber_GOBP_REGULATION_OF_CATECHOLAMINE_METABOLIC_PROCESS	CNVblock__	FALSE					0.0773699	0.0773699	142	TRUE			0.193715	0.624612	mwu	0.39932	0.760887	0.522178	1.6857	0.370715	0.751714	0.572717	1.77308	0.05	0.25	0.05	0.25	0.05	0.25	FALSE	FALSE	FALSE	FALSE	FALSE
CNVblock__gobp_copynumber_GOBP_AMINE_BIOSYNTHETIC_PROCESS	CNVblock__	TRUE	variance_prefilter	0.019008	FALSE	0.629707				FALSE														0.05	0.25	0.05	0.25	0.05	0.25	FALSE	FALSE	FALSE	FALSE	FALSE
CNVblock__gobp_copynumber_GOBP_VESICLE_BUDDING_FROM_MEMBRANE	CNVblock__	TRUE	variance_prefilter	0.0133541	FALSE	0.629707				FALSE														0.05	0.25	0.05	0.25	0.05	0.25	FALSE	FALSE	FALSE	FALSE	FALSE
CNVblock__gobp_copynumber_GOBP_REGULATION_OF_EXIT_FROM_MITOSIS	CNVblock__	FALSE	corr_prefilter				0.00286167	0.00286167	142	FALSE														0.05	0.25	0.05	0.25	0.05	0.25	FALSE	FALSE	FALSE	FALSE	FALSE
CNVblock__gobp_copynumber_GOBP_CELLULAR_RESPONSE_TO_PH	CNVblock__	FALSE					0.121534	0.121534	142	TRUE			0.205147	0.628996	mwu	0.191394	0.63815	0.837901	2.31151	0.155491	0.592843	0.92135	2.51268	0.05	0.25	0.05	0.25	0.05	0.25	FALSE	FALSE	FALSE	FALSE	FALSE
CNVblock__gobp_copynumber_GOBP_REGULATION_OF_RELEASE_OF_SEQUESTERED_CALCIUM_ION_INTO_CYTOSOL	CNVblock__	TRUE	variance_prefilter	0.0110262	FALSE	0.629707				FALSE														0.05	0.25	0.05	0.25	0.05	0.25	FALSE	FALSE	FALSE	FALSE	FALSE
CNVblock__gobp_copynumber_GOBP_PROTEIN_CONTAINING_COMPLEX_DISASSEMBLY	CNVblock__	TRUE	variance_prefilter	0.00895888	FALSE	0.629707				FALSE														0.05	0.25	0.05	0.25	0.05	0.25	FALSE	FALSE	FALSE	FALSE	FALSE
CNVblock__gobp_copynumber_GOBP_DOPAMINERGIC_NEURON_DIFFERENTIATION	CNVblock__	TRUE	variance_prefilter	0.016591	FALSE	0.629707				FALSE														0.05	0.25	0.05	0.25	0.05	0.25	FALSE	FALSE	FALSE	FALSE	FALSE
CNVblock__gobp_copynumber_GOBP_REGULATION_OF_SPROUTING_ANGIOGENESIS	CNVblock__	TRUE	variance_prefilter	0.0253083	FALSE	0.629707				FALSE														0.05	0.25	0.05	0.25	0.05	0.25	FALSE	FALSE	FALSE	FALSE	FALSE
CNVblock__gobp_copynumber_GOBP_PROTEIN_TARGETING_TO_MEMBRANE	CNVblock__	TRUE	variance_prefilter	0.00989525	FALSE	0.629707				FALSE														0.05	0.25	0.05	0.25	0.05	0.25	FALSE	FALSE	FALSE	FALSE	FALSE
CNVblock__gobp_copynumber_GOBP_STRIATED_MUSCLE_ADAPTATION	CNVblock__	TRUE	variance_prefilter	0.0319186	FALSE	0.629707				FALSE														0.05	0.25	0.05	0.25	0.05	0.25	FALSE	FALSE	FALSE	FALSE	FALSE
CNVblock__gobp_copynumber_GOBP_NEGATIVE_REGULATION_OF_PROTEIN_SERINE_THREONINE_KINASE_ACTIVITY	CNVblock__	TRUE	variance_prefilter	0.0142334	FALSE	0.629707				FALSE														0.05	0.25	0.05	0.25	0.05	0.25	FALSE	FALSE	FALSE	FALSE	FALSE
CNVblock__gobp_copynumber_GOBP_PEPTIDYL_THREONINE_DEPHOSPHORYLATION	CNVblock__	FALSE					-0.150158	0.150158	142	TRUE			0.0817936	0.491211	mwu	0.0731147	0.444128	-1.09328	0.335115	0.0389146	0.332767	-1.29246	0.274594	0.05	0.25	0.05	0.25	0.05	0.25	FALSE	FALSE	FALSE	FALSE	FALSE
CNVblock__gobp_copynumber_GOBP_INTERNEURON_MIGRATION	CNVblock__	FALSE					0.0525686	0.0525686	142	TRUE			0.520423	0.785682	mwu	0.585039	0.827326	0.292372	1.3396	0.421391	0.76665	0.453236	1.5734	0.05	0.25	0.05	0.25	0.05	0.25	FALSE	FALSE	FALSE	FALSE	FALSE
CNVblock__gobp_copynumber_GOBP_HEART_PROCESS	CNVblock__	TRUE	variance_prefilter	0.00770378	FALSE	0.629707				FALSE														0.05	0.25	0.05	0.25	0.05	0.25	FALSE	FALSE	FALSE	FALSE	FALSE
CNVblock__gobp_copynumber_GOBP_ADRENAL_GLAND_DEVELOPMENT	CNVblock__	TRUE	variance_prefilter	0.0314047	FALSE	0.629707				FALSE														0.05	0.25	0.05	0.25	0.05	0.25	FALSE	FALSE	FALSE	FALSE	FALSE
CNVblock__gobp_copynumber_GOBP_HUMORAL_IMMUNE_RESPONSE	CNVblock__	TRUE	variance_prefilter	0.0160685	FALSE	0.629707				FALSE														0.05	0.25	0.05	0.25	0.05	0.25	FALSE	FALSE	FALSE	FALSE	FALSE
CNVblock__gobp_copynumber_GOBP_PROTEIN_MODIFICATION_BY_SMALL_PROTEIN_REMOVAL	CNVblock__	TRUE	variance_prefilter	0.0216254	FALSE	0.629707				FALSE														0.05	0.25	0.05	0.25	0.05	0.25	FALSE	FALSE	FALSE	FALSE	FALSE
CNVblock__gobp_copynumber_GOBP_POSITIVE_REGULATION_OF_BLOOD_VESSEL_ENDOTHELIAL_CELL_MIGRATION	CNVblock__	TRUE	variance_prefilter	0.0142401	FALSE	0.629707				FALSE														0.05	0.25	0.05	0.25	0.05	0.25	FALSE	FALSE	FALSE	FALSE	FALSE
CNVblock__gobp_copynumber_GOBP_ATRIAL_CARDIAC_MUSCLE_TISSUE_DEVELOPMENT	CNVblock__	TRUE	variance_prefilter	0.0336782	FALSE	0.629707				FALSE														0.05	0.25	0.05	0.25	0.05	0.25	FALSE	FALSE	FALSE	FALSE	FALSE
CNVblock__gobp_copynumber_GOBP_REGULATION_OF_PLATELET_DERIVED_GROWTH_FACTOR_RECEPTOR_SIGNALING_PATHWAY	CNVblock__	FALSE					-0.0306734	0.0306734	142	TRUE			0.70887	0.870892	mwu	0.826424	0.930772	0.113672	1.12038	0.783385	0.919744	0.147363	1.15877	0.05	0.25	0.05	0.25	0.05	0.25	FALSE	FALSE	FALSE	FALSE	FALSE
CNVblock__gobp_copynumber_GOBP_REGULATION_OF_HORMONE_BIOSYNTHETIC_PROCESS	CNVblock__	FALSE	corr_prefilter				-0.00516537	0.00516537	142	FALSE														0.05	0.25	0.05	0.25	0.05	0.25	FALSE	FALSE	FALSE	FALSE	FALSE
CNVblock__gobp_copynumber_GOBP_POSITIVE_REGULATION_OF_LAMELLIPODIUM_ORGANIZATION	CNVblock__	TRUE	variance_prefilter	0.0278416	FALSE	0.629707				FALSE														0.05	0.25	0.05	0.25	0.05	0.25	FALSE	FALSE	FALSE	FALSE	FALSE
CNVblock__gobp_copynumber_GOBP_CELLULAR_RESPONSE_TO_INORGANIC_SUBSTANCE	CNVblock__	TRUE	variance_prefilter	0.0097981	FALSE	0.629707				FALSE														0.05	0.25	0.05	0.25	0.05	0.25	FALSE	FALSE	FALSE	FALSE	FALSE
CNVblock__gobp_copynumber_GOBP_ENDOTHELIUM_DEVELOPMENT	CNVblock__	TRUE	variance_prefilter	0.00786817	FALSE	0.629707				FALSE														0.05	0.25	0.05	0.25	0.05	0.25	FALSE	FALSE	FALSE	FALSE	FALSE
CNVblock__gobp_copynumber_GOBP_FERTILIZATION	CNVblock__	TRUE	variance_prefilter	0.00953167	FALSE	0.629707				FALSE														0.05	0.25	0.05	0.25	0.05	0.25	FALSE	FALSE	FALSE	FALSE	FALSE
CNVblock__gobp_copynumber_GOBP_GLUCAN_BIOSYNTHETIC_PROCESS	CNVblock__	TRUE	variance_prefilter	0.018997	FALSE	0.629707				FALSE														0.05	0.25	0.05	0.25	0.05	0.25	FALSE	FALSE	FALSE	FALSE	FALSE
CNVblock__gobp_copynumber_GOBP_NEGATIVE_REGULATION_OF_DOUBLE_STRAND_BREAK_REPAIR_VIA_HOMOLOGOUS_RECOMBINATION	CNVblock__	TRUE	variance_prefilter	0.0331926	FALSE	0.629707				FALSE														0.05	0.25	0.05	0.25	0.05	0.25	FALSE	FALSE	FALSE	FALSE	FALSE
CNVblock__gobp_copynumber_GOBP_VESICLE_CARGO_LOADING	CNVblock__	FALSE					0.0599271	0.0599271	142	TRUE			0.383641	0.729216	mwu	0.372858	0.755148	0.543774	1.7225	0.38865	0.754653	0.545852	1.72608	0.05	0.25	0.05	0.25	0.05	0.25	FALSE	FALSE	FALSE	FALSE	FALSE
CNVblock__gobp_copynumber_GOBP_GLOMERULAR_MESANGIUM_DEVELOPMENT	CNVblock__	TRUE	variance_prefilter	0.0361869	FALSE	0.629707				FALSE														0.05	0.25	0.05	0.25	0.05	0.25	FALSE	FALSE	FALSE	FALSE	FALSE
CNVblock__gobp_copynumber_GOBP_PHOSPHOLIPASE_C_ACTIVATING_G_PROTEIN_COUPLED_RECEPTOR_SIGNALING_PATHWAY	CNVblock__	TRUE	variance_prefilter	0.0140614	FALSE	0.629707				FALSE														0.05	0.25	0.05	0.25	0.05	0.25	FALSE	FALSE	FALSE	FALSE	FALSE
CNVblock__gobp_copynumber_GOBP_GTP_METABOLIC_PROCESS	CNVblock__	TRUE	variance_prefilter	0.0310309	FALSE	0.629707				FALSE														0.05	0.25	0.05	0.25	0.05	0.25	FALSE	FALSE	FALSE	FALSE	FALSE
CNVblock__gobp_copynumber_GOBP_REGULATION_OF_HEPATOCYTE_PROLIFERATION	CNVblock__	FALSE	corr_prefilter				0.00286717	0.00286717	142	FALSE														0.05	0.25	0.05	0.25	0.05	0.25	FALSE	FALSE	FALSE	FALSE	FALSE
CNVblock__gobp_copynumber_GOBP_REGULATION_OF_NEURON_APOPTOTIC_PROCESS	CNVblock__	TRUE	variance_prefilter	0.00734358	FALSE	0.629707				FALSE														0.05	0.25	0.05	0.25	0.05	0.25	FALSE	FALSE	FALSE	FALSE	FALSE
CNVblock__gobp_copynumber_GOBP_REGULATION_OF_HISTONE_ACETYLATION	CNVblock__	FALSE					0.0714525	0.0714525	142	TRUE			0.44908	0.749088	mwu	0.324799	0.745581	0.566019	1.76124	0.396667	0.757197	0.497034	1.64384	0.05	0.25	0.05	0.25	0.05	0.25	FALSE	FALSE	FALSE	FALSE	FALSE
CNVblock__gobp_copynumber_GOBP_G_PROTEIN_COUPLED_ACETYLCHOLINE_RECEPTOR_SIGNALING_PATHWAY	CNVblock__	FALSE					-0.037119	0.037119	142	TRUE			0.663865	0.853374	mwu	0.453808	0.781849	-0.419685	0.657254	0.672828	0.863884	-0.24562	0.78222	0.05	0.25	0.05	0.25	0.05	0.25	FALSE	FALSE	FALSE	FALSE	FALSE
CNVblock__gobp_copynumber_GOBP_REGULATION_OF_RESPONSE_TO_WOUNDING	CNVblock__	TRUE	variance_prefilter	0.0082677	FALSE	0.629707				FALSE														0.05	0.25	0.05	0.25	0.05	0.25	FALSE	FALSE	FALSE	FALSE	FALSE
CNVblock__gobp_copynumber_GOBP_NON_MOTILE_CILIUM_ASSEMBLY	CNVblock__	TRUE	variance_prefilter	0.0152509	FALSE	0.629707				FALSE														0.05	0.25	0.05	0.25	0.05	0.25	FALSE	FALSE	FALSE	FALSE	FALSE
CNVblock__gobp_copynumber_GOBP_REGULATION_OF_LIPASE_ACTIVITY	CNVblock__	TRUE	variance_prefilter	0.0161107	FALSE	0.629707				FALSE														0.05	0.25	0.05	0.25	0.05	0.25	FALSE	FALSE	FALSE	FALSE	FALSE
CNVblock__gobp_copynumber_GOBP_ACTIN_POLYMERIZATION_OR_DEPOLYMERIZATION	CNVblock__	TRUE	variance_prefilter	0.00699198	FALSE	0.629707				FALSE														0.05	0.25	0.05	0.25	0.05	0.25	FALSE	FALSE	FALSE	FALSE	FALSE
CNVblock__gobp_copynumber_GOBP_REGULATION_OF_PHAGOCYTOSIS	CNVblock__	TRUE	variance_prefilter	0.0105392	FALSE	0.629707				FALSE														0.05	0.25	0.05	0.25	0.05	0.25	FALSE	FALSE	FALSE	FALSE	FALSE
CNVblock__gobp_copynumber_GOBP_REFLEX	CNVblock__	TRUE	variance_prefilter	0.0345672	FALSE	0.629707				FALSE														0.05	0.25	0.05	0.25	0.05	0.25	FALSE	FALSE	FALSE	FALSE	FALSE
CNVblock__gobp_copynumber_GOBP_REGULATION_OF_THE_FORCE_OF_HEART_CONTRACTION	CNVblock__	TRUE	variance_prefilter	0.0346964	FALSE	0.629707				FALSE														0.05	0.25	0.05	0.25	0.05	0.25	FALSE	FALSE	FALSE	FALSE	FALSE
CNVblock__gobp_copynumber_GOBP_POSITIVE_REGULATION_OF_GROWTH	CNVblock__	TRUE	variance_prefilter	0.00569117	FALSE	0.629707				FALSE														0.05	0.25	0.05	0.25	0.05	0.25	FALSE	FALSE	FALSE	FALSE	FALSE
CNVblock__gobp_copynumber_GOBP_INTRACELLULAR_GLUCOSE_HOMEOSTASIS	CNVblock__	TRUE	variance_prefilter	0.00910571	FALSE	0.629707				FALSE														0.05	0.25	0.05	0.25	0.05	0.25	FALSE	FALSE	FALSE	FALSE	FALSE
CNVblock__gobp_copynumber_GOBP_RESPONSE_TO_INTERFERON_BETA	CNVblock__	FALSE					0.0112346	0.0112346	142	TRUE			0.904184	0.950238	mwu	0.847382	0.946157	-0.111443	0.894543	0.833004	0.933924	-0.126437	0.88123	0.05	0.25	0.05	0.25	0.05	0.25	FALSE	FALSE	FALSE	FALSE	FALSE
CNVblock__gobp_copynumber_GOBP_FAT_SOLUBLE_VITAMIN_METABOLIC_PROCESS	CNVblock__	TRUE	variance_prefilter	0.0286407	FALSE	0.629707				FALSE														0.05	0.25	0.05	0.25	0.05	0.25	FALSE	FALSE	FALSE	FALSE	FALSE
CNVblock__gobp_copynumber_GOBP_PYRIMIDINE_RIBONUCLEOSIDE_TRIPHOSPHATE_METABOLIC_PROCESS	CNVblock__	FALSE					-0.177311	0.177311	142	TRUE			0.0431832	0.371727	mwu	0.0534369	0.388467	-1.09448	0.334714	0.0458835	0.360995	-1.17112	0.310021	0.05	0.25	0.05	0.25	0.05	0.25	FALSE	FALSE	FALSE	FALSE	FALSE
CNVblock__gobp_copynumber_GOBP_NEURON_PROJECTION_ARBORIZATION	CNVblock__	TRUE	variance_prefilter	0.0289073	FALSE	0.629707				FALSE														0.05	0.25	0.05	0.25	0.05	0.25	FALSE	FALSE	FALSE	FALSE	FALSE
CNVblock__gobp_copynumber_GOBP_PROTEIN_LOCALIZATION_TO_PHAGOPHORE_ASSEMBLY_SITE	CNVblock__	FALSE					-0.0697281	0.0697281	142	TRUE			0.401715	0.733274	mwu	0.224257	0.68036	-0.658341	0.517709	0.178023	0.624392	-0.747055	0.47376	0.05	0.25	0.05	0.25	0.05	0.25	FALSE	FALSE	FALSE	FALSE	FALSE
CNVblock__gobp_copynumber_GOBP_BIOLOGICAL_PROCESS_INVOLVED_IN_INTRASPECIES_INTERACTION_BETWEEN_ORGANISMS	CNVblock__	TRUE	variance_prefilter	0.021413	FALSE	0.629707				FALSE														0.05	0.25	0.05	0.25	0.05	0.25	FALSE	FALSE	FALSE	FALSE	FALSE
CNVblock__gobp_copynumber_GOBP_REGULATION_OF_STRIATED_MUSCLE_CONTRACTION	CNVblock__	TRUE	variance_prefilter	0.0150308	FALSE	0.629707				FALSE														0.05	0.25	0.05	0.25	0.05	0.25	FALSE	FALSE	FALSE	FALSE	FALSE
CNVblock__gobp_copynumber_GOBP_CARDIAC_MUSCLE_CELL_CONTRACTION	CNVblock__	TRUE	variance_prefilter	0.016872	FALSE	0.629707				FALSE														0.05	0.25	0.05	0.25	0.05	0.25	FALSE	FALSE	FALSE	FALSE	FALSE
CNVblock__gobp_copynumber_GOBP_NEGATIVE_REGULATION_BY_HOST_OF_VIRAL_PROCESS	CNVblock__	FALSE					-0.0447245	0.0447245	142	TRUE			0.711909	0.873101	mwu	0.471705	0.789998	-0.393278	0.674841	0.527522	0.805229	-0.350293	0.704482	0.05	0.25	0.05	0.25	0.05	0.25	FALSE	FALSE	FALSE	FALSE	FALSE
CNVblock__gobp_copynumber_GOBP_PROTEIN_TETRAMERIZATION	CNVblock__	TRUE	variance_prefilter	0.0142983	FALSE	0.629707				FALSE														0.05	0.25	0.05	0.25	0.05	0.25	FALSE	FALSE	FALSE	FALSE	FALSE
CNVblock__gobp_copynumber_GOBP_SECRETION_BY_TISSUE	CNVblock__	TRUE	variance_prefilter	0.0275824	FALSE	0.629707				FALSE														0.05	0.25	0.05	0.25	0.05	0.25	FALSE	FALSE	FALSE	FALSE	FALSE
CNVblock__gobp_copynumber_GOBP_VITAMIN_METABOLIC_PROCESS	CNVblock__	TRUE	variance_prefilter	0.0137664	FALSE	0.629707				FALSE														0.05	0.25	0.05	0.25	0.05	0.25	FALSE	FALSE	FALSE	FALSE	FALSE
CNVblock__gobp_copynumber_GOBP_POSITIVE_REGULATION_OF_LIPID_STORAGE	CNVblock__	FALSE					0.0476242	0.0476242	142	TRUE			0.499461	0.777903	mwu	0.534312	0.810152	0.356374	1.42814	0.443252	0.771266	0.448199	1.56549	0.05	0.25	0.05	0.25	0.05	0.25	FALSE	FALSE	FALSE	FALSE	FALSE
CNVblock__gobp_copynumber_GOBP_ENDOCARDIAL_CUSHION_DEVELOPMENT	CNVblock__	TRUE	variance_prefilter	0.0185216	FALSE	0.629707				FALSE														0.05	0.25	0.05	0.25	0.05	0.25	FALSE	FALSE	FALSE	FALSE	FALSE
CNVblock__gobp_copynumber_GOBP_ACUTE_INFLAMMATORY_RESPONSE	CNVblock__	TRUE	variance_prefilter	0.0128692	FALSE	0.629707				FALSE														0.05	0.25	0.05	0.25	0.05	0.25	FALSE	FALSE	FALSE	FALSE	FALSE
CNVblock__gobp_copynumber_GOBP_MORPHOGENESIS_OF_AN_EPITHELIAL_SHEET	CNVblock__	TRUE	variance_prefilter	0.0234427	FALSE	0.629707				FALSE														0.05	0.25	0.05	0.25	0.05	0.25	FALSE	FALSE	FALSE	FALSE	FALSE
CNVblock__gobp_copynumber_GOBP_PANCREAS_DEVELOPMENT	CNVblock__	TRUE	variance_prefilter	0.0142488	FALSE	0.629707				FALSE														0.05	0.25	0.05	0.25	0.05	0.25	FALSE	FALSE	FALSE	FALSE	FALSE
CNVblock__gobp_copynumber_GOBP_CALCIUM_ION_TRANSMEMBRANE_IMPORT_INTO_CYTOSOL	CNVblock__	TRUE	variance_prefilter	0.00538257	FALSE	0.629707				FALSE														0.05	0.25	0.05	0.25	0.05	0.25	FALSE	FALSE	FALSE	FALSE	FALSE
CNVblock__gobp_copynumber_GOBP_ANTIGEN_PROCESSING_AND_PRESENTATION	CNVblock__	FALSE					-0.0780602	0.0780602	142	TRUE			0.344834	0.710858	mwu	0.15873	0.591435	-0.683522	0.504836	0.149231	0.578322	-0.717614	0.487915	0.05	0.25	0.05	0.25	0.05	0.25	FALSE	FALSE	FALSE	FALSE	FALSE
CNVblock__gobp_copynumber_GOBP_CARDIAC_SEPTUM_MORPHOGENESIS	CNVblock__	TRUE	variance_prefilter	0.014515	FALSE	0.629707				FALSE														0.05	0.25	0.05	0.25	0.05	0.25	FALSE	FALSE	FALSE	FALSE	FALSE
CNVblock__gobp_copynumber_GOBP_POSITIVE_REGULATION_OF_PHOSPHOPROTEIN_PHOSPHATASE_ACTIVITY	CNVblock__	FALSE					0.0245432	0.0245432	142	TRUE			0.76735	0.890496	mwu	0.814789	0.926933	0.137334	1.14721	0.875948	0.954175	0.0949495	1.0996	0.05	0.25	0.05	0.25	0.05	0.25	FALSE	FALSE	FALSE	FALSE	FALSE
CNVblock__gobp_copynumber_GOBP_BRANCHING_INVOLVED_IN_BLOOD_VESSEL_MORPHOGENESIS	CNVblock__	FALSE					-0.0959944	0.0959944	142	TRUE			0.140176	0.575452	mwu	0.172386	0.613806	-0.801409	0.448697	0.110267	0.513566	-0.965134	0.380932	0.05	0.25	0.05	0.25	0.05	0.25	FALSE	FALSE	FALSE	FALSE	FALSE
CNVblock__gobp_copynumber_GOBP_UTERUS_DEVELOPMENT	CNVblock__	TRUE	variance_prefilter	0.0335457	FALSE	0.629707				FALSE														0.05	0.25	0.05	0.25	0.05	0.25	FALSE	FALSE	FALSE	FALSE	FALSE
CNVblock__gobp_copynumber_GOBP_CELLULAR_RESPONSE_TO_OXIDATIVE_STRESS	CNVblock__	TRUE	variance_prefilter	0.00778821	FALSE	0.629707				FALSE														0.05	0.25	0.05	0.25	0.05	0.25	FALSE	FALSE	FALSE	FALSE	FALSE
CNVblock__gobp_copynumber_GOBP_COLLECTING_DUCT_DEVELOPMENT	CNVblock__	FALSE					-0.0126706	0.0126706	142	TRUE			0.761125	0.890496	mwu	0.92763	0.971767	0.0459778	1.04705	0.939281	0.980997	0.0393931	1.04018	0.05	0.25	0.05	0.25	0.05	0.25	FALSE	FALSE	FALSE	FALSE	FALSE
CNVblock__gobp_copynumber_GOBP_TRNA_METABOLIC_PROCESS	CNVblock__	TRUE	variance_prefilter	0.00723997	FALSE	0.629707				FALSE														0.05	0.25	0.05	0.25	0.05	0.25	FALSE	FALSE	FALSE	FALSE	FALSE
CNVblock__gobp_copynumber_GOBP_POSITIVE_REGULATION_OF_SMOOTH_MUSCLE_CELL_MIGRATION	CNVblock__	TRUE	variance_prefilter	0.0182745	FALSE	0.629707				FALSE														0.05	0.25	0.05	0.25	0.05	0.25	FALSE	FALSE	FALSE	FALSE	FALSE
CNVblock__gobp_copynumber_GOBP_POSITIVE_REGULATION_OF_MRNA_METABOLIC_PROCESS	CNVblock__	TRUE	variance_prefilter	0.0131513	FALSE	0.629707				FALSE														0.05	0.25	0.05	0.25	0.05	0.25	FALSE	FALSE	FALSE	FALSE	FALSE
CNVblock__gobp_copynumber_GOBP_CELLULAR_RESPONSE_TO_CALCIUM_ION	CNVblock__	TRUE	variance_prefilter	0.0148358	FALSE	0.629707				FALSE														0.05	0.25	0.05	0.25	0.05	0.25	FALSE	FALSE	FALSE	FALSE	FALSE
CNVblock__gobp_copynumber_GOBP_PROTEIN_LIPID_COMPLEX_ORGANIZATION	CNVblock__	TRUE	variance_prefilter	0.0220759	FALSE	0.629707				FALSE														0.05	0.25	0.05	0.25	0.05	0.25	FALSE	FALSE	FALSE	FALSE	FALSE
CNVblock__gobp_copynumber_GOBP_HEPARAN_SULFATE_PROTEOGLYCAN_METABOLIC_PROCESS	CNVblock__	FALSE					0.147488	0.147488	142	TRUE			0.0892124	0.503037	mwu	0.0188326	0.257989	1.22144	3.39209	0.0116059	0.208317	1.35369	3.87169	0.05	0.25	0.05	0.25	0.05	0.25	FALSE	FALSE	TRUE	FALSE	TRUE
CNVblock__gobp_copynumber_GOBP_RESPONSE_TO_MANGANESE_ION	CNVblock__	FALSE					-0.0577148	0.0577148	142	TRUE			0.361762	0.714264	mwu	0.338629	0.745932	-0.518652	0.595322	0.429603	0.76665	-0.438167	0.645218	0.05	0.25	0.05	0.25	0.05	0.25	FALSE	FALSE	FALSE	FALSE	FALSE
CNVblock__gobp_copynumber_GOBP_AXONAL_FASCICULATION	CNVblock__	TRUE	variance_prefilter	0.0263905	FALSE	0.629707				FALSE														0.05	0.25	0.05	0.25	0.05	0.25	FALSE	FALSE	FALSE	FALSE	FALSE
CNVblock__gobp_copynumber_GOBP_ANTIGEN_RECEPTOR_MEDIATED_SIGNALING_PATHWAY	CNVblock__	TRUE	variance_prefilter	0.0120118	FALSE	0.629707				FALSE														0.05	0.25	0.05	0.25	0.05	0.25	FALSE	FALSE	FALSE	FALSE	FALSE
CNVblock__gobp_copynumber_GOBP_CD4_POSITIVE_ALPHA_BETA_T_CELL_ACTIVATION	CNVblock__	TRUE	variance_prefilter	0.0152885	FALSE	0.629707				FALSE														0.05	0.25	0.05	0.25	0.05	0.25	FALSE	FALSE	FALSE	FALSE	FALSE
CNVblock__gobp_copynumber_GOBP_CELL_FATE_COMMITMENT	CNVblock__	TRUE	variance_prefilter	0.00588031	FALSE	0.629707				FALSE														0.05	0.25	0.05	0.25	0.05	0.25	FALSE	FALSE	FALSE	FALSE	FALSE
CNVblock__gobp_copynumber_GOBP_CHONDROITIN_SULFATE_METABOLIC_PROCESS	CNVblock__	TRUE	variance_prefilter	0.0278899	FALSE	0.629707				FALSE														0.05	0.25	0.05	0.25	0.05	0.25	FALSE	FALSE	FALSE	FALSE	FALSE
CNVblock__gobp_copynumber_GOBP_REGULATION_OF_MONONUCLEAR_CELL_MIGRATION	CNVblock__	TRUE	variance_prefilter	0.0112955	FALSE	0.629707				FALSE														0.05	0.25	0.05	0.25	0.05	0.25	FALSE	FALSE	FALSE	FALSE	FALSE
CNVblock__gobp_copynumber_GOBP_FEEDING_BEHAVIOR	CNVblock__	TRUE	variance_prefilter	0.0107329	FALSE	0.629707				FALSE														0.05	0.25	0.05	0.25	0.05	0.25	FALSE	FALSE	FALSE	FALSE	FALSE
CNVblock__gobp_copynumber_GOBP_SECONDARY_PALATE_DEVELOPMENT	CNVblock__	TRUE	variance_prefilter	0.0304334	FALSE	0.629707				FALSE														0.05	0.25	0.05	0.25	0.05	0.25	FALSE	FALSE	FALSE	FALSE	FALSE
CNVblock__gobp_copynumber_GOBP_ERYTHROCYTE_DEVELOPMENT	CNVblock__	TRUE	variance_prefilter	0.0241729	FALSE	0.629707				FALSE														0.05	0.25	0.05	0.25	0.05	0.25	FALSE	FALSE	FALSE	FALSE	FALSE
CNVblock__gobp_copynumber_GOBP_REGULATION_OF_FIBROBLAST_GROWTH_FACTOR_RECEPTOR_SIGNALING_PATHWAY	CNVblock__	FALSE					0.0213154	0.0213154	142	TRUE			0.502056	0.778006	mwu	0.777398	0.909848	0.180045	1.19727	0.734322	0.894381	0.222561	1.24927	0.05	0.25	0.05	0.25	0.05	0.25	FALSE	FALSE	FALSE	FALSE	FALSE
CNVblock__gobp_copynumber_GOBP_EXTRACELLULAR_MATRIX_ASSEMBLY	CNVblock__	TRUE	variance_prefilter	0.0179283	FALSE	0.629707				FALSE														0.05	0.25	0.05	0.25	0.05	0.25	FALSE	FALSE	FALSE	FALSE	FALSE
CNVblock__gobp_copynumber_GOBP_CELL_CYCLE_G2_M_PHASE_TRANSITION	CNVblock__	TRUE	variance_prefilter	0.00928594	FALSE	0.629707				FALSE														0.05	0.25	0.05	0.25	0.05	0.25	FALSE	FALSE	FALSE	FALSE	FALSE
CNVblock__gobp_copynumber_GOBP_MELANOCYTE_DIFFERENTIATION	CNVblock__	FALSE	corr_prefilter				0.00153185	0.00153185	142	FALSE														0.05	0.25	0.05	0.25	0.05	0.25	FALSE	FALSE	FALSE	FALSE	FALSE
CNVblock__gobp_copynumber_GOBP_PEPTIDE_CROSS_LINKING	CNVblock__	FALSE					0.0140951	0.0140951	142	TRUE			0.894494	0.944281	mwu	0.936261	0.974824	0.0374751	1.03819	0.807921	0.925919	0.116318	1.12335	0.05	0.25	0.05	0.25	0.05	0.25	FALSE	FALSE	FALSE	FALSE	FALSE
CNVblock__gobp_copynumber_GOBP_POSITIVE_REGULATION_OF_CHEMOTAXIS	CNVblock__	TRUE	variance_prefilter	0.00890457	FALSE	0.629707				FALSE														0.05	0.25	0.05	0.25	0.05	0.25	FALSE	FALSE	FALSE	FALSE	FALSE
CNVblock__gobp_copynumber_GOBP_GLUCOSE_IMPORT	CNVblock__	TRUE	variance_prefilter	0.0198163	FALSE	0.629707				FALSE														0.05	0.25	0.05	0.25	0.05	0.25	FALSE	FALSE	FALSE	FALSE	FALSE
CNVblock__gobp_copynumber_GOBP_REGULATION_OF_SECONDARY_METABOLIC_PROCESS	CNVblock__	FALSE					0.0825998	0.0825998	142	TRUE			0.322397	0.693784	mwu	0.332781	0.745932	0.545084	1.72475	0.335866	0.743645	0.553729	1.73973	0.05	0.25	0.05	0.25	0.05	0.25	FALSE	FALSE	FALSE	FALSE	FALSE
CNVblock__gobp_copynumber_GOBP_NUCLEUS_LOCALIZATION	CNVblock__	FALSE					0.0329272	0.0329272	142	TRUE			0.583115	0.81688	mwu	0.44125	0.777568	0.436695	1.54758	0.482496	0.784441	0.401516	1.49409	0.05	0.25	0.05	0.25	0.05	0.25	FALSE	FALSE	FALSE	FALSE	FALSE
CNVblock__gobp_copynumber_GOBP_ACTIVATION_OF_PHOSPHOLIPASE_C_ACTIVITY	CNVblock__	TRUE	variance_prefilter	0.0331548	FALSE	0.629707				FALSE														0.05	0.25	0.05	0.25	0.05	0.25	FALSE	FALSE	FALSE	FALSE	FALSE
CNVblock__gobp_copynumber_GOBP_TRNA_PROCESSING	CNVblock__	TRUE	variance_prefilter	0.0092359	FALSE	0.629707				FALSE														0.05	0.25	0.05	0.25	0.05	0.25	FALSE	FALSE	FALSE	FALSE	FALSE
CNVblock__gobp_copynumber_GOBP_NEGATIVE_REGULATION_OF_MACROPHAGE_ACTIVATION	CNVblock__	FALSE					-0.0123329	0.0123329	142	TRUE			0.988605	0.992761	mwu	0.851715	0.947762	-0.104595	0.900689	0.944943	0.984076	-0.0397807	0.961	0.05	0.25	0.05	0.25	0.05	0.25	FALSE	FALSE	FALSE	FALSE	FALSE
CNVblock__gobp_copynumber_GOBP_NEGATIVE_REGULATION_OF_DNA_METABOLIC_PROCESS	CNVblock__	TRUE	variance_prefilter	0.0112443	FALSE	0.629707				FALSE														0.05	0.25	0.05	0.25	0.05	0.25	FALSE	FALSE	FALSE	FALSE	FALSE
CNVblock__gobp_copynumber_GOBP_PROTEIN_LOCALIZATION_TO_CHROMOSOME	CNVblock__	TRUE	variance_prefilter	0.00937993	FALSE	0.629707				FALSE														0.05	0.25	0.05	0.25	0.05	0.25	FALSE	FALSE	FALSE	FALSE	FALSE
CNVblock__gobp_copynumber_GOBP_SKELETAL_MUSCLE_CELL_DIFFERENTIATION	CNVblock__	TRUE	variance_prefilter	0.014744	FALSE	0.629707				FALSE														0.05	0.25	0.05	0.25	0.05	0.25	FALSE	FALSE	FALSE	FALSE	FALSE
CNVblock__gobp_copynumber_GOBP_TRANSLATIONAL_TERMINATION	CNVblock__	FALSE					-0.141448	0.141448	142	TRUE			0.0716112	0.455665	mwu	0.287942	0.734869	-0.578423	0.560782	0.400006	0.760021	-0.46849	0.625947	0.05	0.25	0.05	0.25	0.05	0.25	FALSE	FALSE	FALSE	FALSE	FALSE
CNVblock__gobp_copynumber_GOBP_POSITIVE_REGULATION_OF_OSTEOBLAST_DIFFERENTIATION	CNVblock__	TRUE	variance_prefilter	0.018576	FALSE	0.629707				FALSE														0.05	0.25	0.05	0.25	0.05	0.25	FALSE	FALSE	FALSE	FALSE	FALSE
CNVblock__gobp_copynumber_GOBP_NEURAL_PRECURSOR_CELL_PROLIFERATION	CNVblock__	TRUE	variance_prefilter	0.00847108	FALSE	0.629707				FALSE														0.05	0.25	0.05	0.25	0.05	0.25	FALSE	FALSE	FALSE	FALSE	FALSE
CNVblock__gobp_copynumber_GOBP_REGULATION_OF_SUBSTRATE_ADHESION_DEPENDENT_CELL_SPREADING	CNVblock__	TRUE	variance_prefilter	0.0162087	FALSE	0.629707				FALSE														0.05	0.25	0.05	0.25	0.05	0.25	FALSE	FALSE	FALSE	FALSE	FALSE
CNVblock__gobp_copynumber_GOBP_PEPTIDYL_TYROSINE_MODIFICATION	CNVblock__	TRUE	variance_prefilter	0.00782463	FALSE	0.629707				FALSE														0.05	0.25	0.05	0.25	0.05	0.25	FALSE	FALSE	FALSE	FALSE	FALSE
CNVblock__gobp_copynumber_GOBP_CELLULAR_RESPONSE_TO_RETINOIC_ACID	CNVblock__	TRUE	variance_prefilter	0.0171623	FALSE	0.629707				FALSE														0.05	0.25	0.05	0.25	0.05	0.25	FALSE	FALSE	FALSE	FALSE	FALSE
CNVblock__gobp_copynumber_GOBP_NEGATIVE_REGULATION_OF_TRANSFORMING_GROWTH_FACTOR_BETA_RECEPTOR_SIGNALING_PATHWAY	CNVblock__	TRUE	variance_prefilter	0.0125175	FALSE	0.629707				FALSE														0.05	0.25	0.05	0.25	0.05	0.25	FALSE	FALSE	FALSE	FALSE	FALSE
CNVblock__gobp_copynumber_GOBP_MYELOID_CELL_HOMEOSTASIS	CNVblock__	TRUE	variance_prefilter	0.00990037	FALSE	0.629707				FALSE														0.05	0.25	0.05	0.25	0.05	0.25	FALSE	FALSE	FALSE	FALSE	FALSE
CNVblock__gobp_copynumber_GOBP_PROTEIN_LOCALIZATION_TO_CILIUM	CNVblock__	TRUE	variance_prefilter	0.0169888	FALSE	0.629707				FALSE														0.05	0.25	0.05	0.25	0.05	0.25	FALSE	FALSE	FALSE	FALSE	FALSE
CNVblock__gobp_copynumber_GOBP_ELECTRON_TRANSPORT_CHAIN	CNVblock__	TRUE	variance_prefilter	0.00717357	FALSE	0.629707				FALSE														0.05	0.25	0.05	0.25	0.05	0.25	FALSE	FALSE	FALSE	FALSE	FALSE
CNVblock__gobp_copynumber_GOBP_PLASMA_MEMBRANE_FUSION	CNVblock__	TRUE	variance_prefilter	0.0333314	FALSE	0.629707				FALSE														0.05	0.25	0.05	0.25	0.05	0.25	FALSE	FALSE	FALSE	FALSE	FALSE
CNVblock__gobp_copynumber_GOBP_INNER_EAR_RECEPTOR_CELL_DEVELOPMENT	CNVblock__	TRUE	variance_prefilter	0.0275258	FALSE	0.629707				FALSE														0.05	0.25	0.05	0.25	0.05	0.25	FALSE	FALSE	FALSE	FALSE	FALSE
CNVblock__gobp_copynumber_GOBP_POSITIVE_REGULATION_OF_HOMOTYPIC_CELL_CELL_ADHESION	CNVblock__	FALSE					-0.0268038	0.0268038	142	TRUE			0.617165	0.836435	mwu	0.686572	0.873851	-0.228583	0.79566	0.667256	0.860751	-0.249682	0.779048	0.05	0.25	0.05	0.25	0.05	0.25	FALSE	FALSE	FALSE	FALSE	FALSE
CNVblock__gobp_copynumber_GOBP_HYDROGEN_PEROXIDE_METABOLIC_PROCESS	CNVblock__	FALSE					-0.0668244	0.0668244	142	TRUE			0.491717	0.773374	mwu	0.513655	0.807353	-0.394067	0.674309	0.513006	0.800274	-0.396132	0.672918	0.05	0.25	0.05	0.25	0.05	0.25	FALSE	FALSE	FALSE	FALSE	FALSE
CNVblock__gobp_copynumber_GOBP_PROTEIN_REFOLDING	CNVblock__	FALSE					-0.0224695	0.0224695	142	TRUE			0.820834	0.909536	mwu	0.382505	0.759482	-0.504912	0.603559	0.346727	0.745966	-0.582695	0.558391	0.05	0.25	0.05	0.25	0.05	0.25	FALSE	FALSE	FALSE	FALSE	FALSE
CNVblock__gobp_copynumber_GOBP_DICARBOXYLIC_ACID_CATABOLIC_PROCESS	CNVblock__	FALSE					0.0892031	0.0892031	142	TRUE			0.239095	0.650871	mwu	0.132952	0.56592	0.895319	2.44812	0.134578	0.562143	0.891144	2.43792	0.05	0.25	0.05	0.25	0.05	0.25	FALSE	FALSE	FALSE	FALSE	FALSE
CNVblock__gobp_copynumber_GOBP_MITOCHONDRIAL_ELECTRON_TRANSPORT_NADH_TO_UBIQUINONE	CNVblock__	TRUE	variance_prefilter	0.0208017	FALSE	0.629707				FALSE														0.05	0.25	0.05	0.25	0.05	0.25	FALSE	FALSE	FALSE	FALSE	FALSE
CNVblock__gobp_copynumber_GOBP_CIRCADIAN_RHYTHM	CNVblock__	TRUE	variance_prefilter	0.00501662	FALSE	0.629707				FALSE														0.05	0.25	0.05	0.25	0.05	0.25	FALSE	FALSE	FALSE	FALSE	FALSE
CNVblock__gobp_copynumber_GOBP_LEARNING	CNVblock__	TRUE	variance_prefilter	0.00809614	FALSE	0.629707				FALSE														0.05	0.25	0.05	0.25	0.05	0.25	FALSE	FALSE	FALSE	FALSE	FALSE
CNVblock__gobp_copynumber_GOBP_EAR_DEVELOPMENT	CNVblock__	TRUE	variance_prefilter	0.00761707	FALSE	0.629707				FALSE														0.05	0.25	0.05	0.25	0.05	0.25	FALSE	FALSE	FALSE	FALSE	FALSE
CNVblock__gobp_copynumber_GOBP_NITRIC_OXIDE_MEDIATED_SIGNAL_TRANSDUCTION	CNVblock__	TRUE	variance_prefilter	0.0258504	FALSE	0.629707				FALSE														0.05	0.25	0.05	0.25	0.05	0.25	FALSE	FALSE	FALSE	FALSE	FALSE
CNVblock__gobp_copynumber_GOBP_CHONDROCYTE_DIFFERENTIATION	CNVblock__	TRUE	variance_prefilter	0.0126368	FALSE	0.629707				FALSE														0.05	0.25	0.05	0.25	0.05	0.25	FALSE	FALSE	FALSE	FALSE	FALSE
CNVblock__gobp_copynumber_GOBP_DENTATE_GYRUS_DEVELOPMENT	CNVblock__	TRUE	variance_prefilter	0.0349555	FALSE	0.629707				FALSE														0.05	0.25	0.05	0.25	0.05	0.25	FALSE	FALSE	FALSE	FALSE	FALSE
CNVblock__gobp_copynumber_GOBP_ENDOCRINE_PANCREAS_DEVELOPMENT	CNVblock__	TRUE	variance_prefilter	0.0308444	FALSE	0.629707				FALSE														0.05	0.25	0.05	0.25	0.05	0.25	FALSE	FALSE	FALSE	FALSE	FALSE
CNVblock__gobp_copynumber_GOBP_NEUROMUSCULAR_PROCESS_CONTROLLING_BALANCE	CNVblock__	TRUE	variance_prefilter	0.030654	FALSE	0.629707				FALSE														0.05	0.25	0.05	0.25	0.05	0.25	FALSE	FALSE	FALSE	FALSE	FALSE
CNVblock__gobp_copynumber_GOBP_DISRUPTION_OF_ANATOMICAL_STRUCTURE_IN_ANOTHER_ORGANISM	CNVblock__	TRUE	variance_prefilter	0.0230307	FALSE	0.629707				FALSE														0.05	0.25	0.05	0.25	0.05	0.25	FALSE	FALSE	FALSE	FALSE	FALSE
CNVblock__gobp_copynumber_GOBP_DEFINITIVE_HEMOPOIESIS	CNVblock__	FALSE					-0.190353	0.190353	142	TRUE			0.0268479	0.327024	mwu	0.0608731	0.422023	-0.920081	0.398487	0.0321259	0.298237	-1.09752	0.333698	0.05	0.25	0.05	0.25	0.05	0.25	FALSE	FALSE	FALSE	FALSE	FALSE
CNVblock__gobp_copynumber_GOBP_REGULATION_OF_DNA_REPLICATION	CNVblock__	TRUE	variance_prefilter	0.00936728	FALSE	0.629707				FALSE														0.05	0.25	0.05	0.25	0.05	0.25	FALSE	FALSE	FALSE	FALSE	FALSE
CNVblock__gobp_copynumber_GOBP_NEUROTRANSMITTER_GATED_ION_CHANNEL_CLUSTERING	CNVblock__	FALSE					-0.0866735	0.0866735	142	TRUE			0.368242	0.717189	mwu	0.476016	0.79309	-0.368546	0.69174	0.396159	0.756971	-0.451784	0.636492	0.05	0.25	0.05	0.25	0.05	0.25	FALSE	FALSE	FALSE	FALSE	FALSE
CNVblock__gobp_copynumber_GOBP_GLUCOSAMINE_CONTAINING_COMPOUND_METABOLIC_PROCESS	CNVblock__	FALSE					-0.026648	0.026648	142	TRUE			0.875164	0.935387	mwu	0.752455	0.901248	-0.17529	0.839213	0.854475	0.944881	-0.104408	0.900857	0.05	0.25	0.05	0.25	0.05	0.25	FALSE	FALSE	FALSE	FALSE	FALSE
CNVblock__gobp_copynumber_GOBP_REGULATION_OF_T_HELPER_17_CELL_DIFFERENTIATION	CNVblock__	FALSE					-0.238289	0.238289	142	TRUE			0.00629594	0.195498	mwu	0.00620746	0.184905	-1.49102	0.225142	0.00660266	0.17471	-1.51501	0.219805	0.05	0.25	0.05	0.25	0.05	0.25	TRUE	TRUE	TRUE	FALSE	TRUE
CNVblock__gobp_copynumber_GOBP_HETEROPHILIC_CELL_CELL_ADHESION_VIA_PLASMA_MEMBRANE_CELL_ADHESION_MOLECULES	CNVblock__	TRUE	variance_prefilter	0.0346764	FALSE	0.629707				FALSE														0.05	0.25	0.05	0.25	0.05	0.25	FALSE	FALSE	FALSE	FALSE	FALSE
CNVblock__gobp_copynumber_GOBP_LYMPH_VESSEL_MORPHOGENESIS	CNVblock__	FALSE					0.0165711	0.0165711	142	TRUE			0.969077	0.981493	mwu	0.983363	0.992055	0.0118704	1.01194	0.93429	0.977318	0.0476254	1.04878	0.05	0.25	0.05	0.25	0.05	0.25	FALSE	FALSE	FALSE	FALSE	FALSE
CNVblock__gobp_copynumber_GOBP_CARDIAC_CHAMBER_DEVELOPMENT	CNVblock__	TRUE	variance_prefilter	0.0061666	FALSE	0.629707				FALSE														0.05	0.25	0.05	0.25	0.05	0.25	FALSE	FALSE	FALSE	FALSE	FALSE
CNVblock__gobp_copynumber_GOBP_SYNAPTIC_VESICLE_CLUSTERING	CNVblock__	FALSE					0.0277957	0.0277957	142	TRUE			0.820834	0.909536	mwu	0.693365	0.877618	0.223229	1.25011	0.766092	0.908893	0.175365	1.19168	0.05	0.25	0.05	0.25	0.05	0.25	FALSE	FALSE	FALSE	FALSE	FALSE
CNVblock__chr10_p_percent_altered	CNVblock__	FALSE	corr_prefilter				0.00254972	0.00254972	142	FALSE														0.05	0.25	0.05	0.25	0.05	0.25	FALSE	FALSE	FALSE	FALSE	FALSE
CNVblock__chr10_q_percent_altered	CNVblock__	FALSE	corr_prefilter	1099.09	TRUE	0.629707	-0.0051758	0.0051758	142	FALSE														0.05	0.25	0.05	0.25	0.05	0.25	FALSE	FALSE	FALSE	FALSE	FALSE
CNVblock__chr11_p_percent_altered	CNVblock__	FALSE					-0.0355329	0.0355329	142	TRUE			0.707621	0.870104	mwu	0.9287	0.972127	0.000264443	1.00026	0.945021	0.984088	-0.000209931	0.99979	0.05	0.25	0.05	0.25	0.05	0.25	FALSE	FALSE	FALSE	FALSE	FALSE
CNVblock__chr11_q_percent_altered	CNVblock__	FALSE		896.266	TRUE	0.629707	0.0473291	0.0473291	142	TRUE			0.943035	0.965859	mwu	0.761103	0.905088	0.00121693	1.00122	0.963834	0.993898	-0.000191878	0.999808	0.05	0.25	0.05	0.25	0.05	0.25	FALSE	FALSE	FALSE	FALSE	FALSE
CNVblock__chr12_p_percent_altered	CNVblock__	FALSE					0.0908685	0.0908685	142	TRUE			0.229756	0.648878	mwu	0.376978	0.75646	0.00264831	1.00265	0.346729	0.745966	0.00288414	1.00289	0.05	0.25	0.05	0.25	0.05	0.25	FALSE	FALSE	FALSE	FALSE	FALSE
CNVblock__chr12_q_percent_altered	CNVblock__	FALSE		1047.04	TRUE	0.629707	0.0479003	0.0479003	142	TRUE			0.717484	0.875612	mwu	0.517366	0.807353	0.0024084	1.00241	0.66017	0.85615	0.00169917	1.0017	0.05	0.25	0.05	0.25	0.05	0.25	FALSE	FALSE	FALSE	FALSE	FALSE
CNVblock__chr13_q_percent_altered	CNVblock__	FALSE					-0.140428	0.140428	142	TRUE			0.0439943	0.376544	mwu	0.205716	0.657584	-0.00420765	0.995801	0.13541	0.562863	-0.00514206	0.994871	0.05	0.25	0.05	0.25	0.05	0.25	FALSE	FALSE	FALSE	FALSE	FALSE
CNVblock__chr14_q_percent_altered	CNVblock__	FALSE					-0.125871	0.125871	142	TRUE			0.0975981	0.516904	mwu	0.307858	0.740932	-0.00327619	0.996729	0.350752	0.747633	-0.00311299	0.996892	0.05	0.25	0.05	0.25	0.05	0.25	FALSE	FALSE	FALSE	FALSE	FALSE
CNVblock__chr15_q_percent_altered	CNVblock__	FALSE					0.0584188	0.0584188	142	TRUE			0.602824	0.828797	mwu	0.509866	0.807353	0.00227848	1.00228	0.698069	0.875365	0.00138502	1.00139	0.05	0.25	0.05	0.25	0.05	0.25	FALSE	FALSE	FALSE	FALSE	FALSE
CNVblock__chr16_p_percent_altered	CNVblock__	FALSE					-0.0447044	0.0447044	142	TRUE			0.587411	0.821325	mwu	0.956772	0.98507	0.000179749	1.00018	0.996301	0.998047	-1.5733e-05	0.999984	0.05	0.25	0.05	0.25	0.05	0.25	FALSE	FALSE	FALSE	FALSE	FALSE
CNVblock__chr16_q_percent_altered	CNVblock__	FALSE					-0.161754	0.161754	142	TRUE			0.0343057	0.351833	mwu	0.146606	0.574527	-0.00493986	0.995072	0.140843	0.570667	-0.00525847	0.994755	0.05	0.25	0.05	0.25	0.05	0.25	FALSE	FALSE	FALSE	FALSE	FALSE
CNVblock__chr17_p_percent_altered	CNVblock__	FALSE					-0.0515838	0.0515838	142	TRUE			0.637478	0.841857	mwu	0.501601	0.803774	-0.00225391	0.997749	0.526863	0.805229	-0.00215034	0.997852	0.05	0.25	0.05	0.25	0.05	0.25	FALSE	FALSE	FALSE	FALSE	FALSE
CNVblock__chr17_q_percent_altered	CNVblock__	FALSE					-0.0573416	0.0573416	142	TRUE			0.49214	0.773374	mwu	0.517073	0.807353	-0.00234892	0.997654	0.501761	0.794791	-0.00253355	0.99747	0.05	0.25	0.05	0.25	0.05	0.25	FALSE	FALSE	FALSE	FALSE	FALSE
CNVblock__chr18_p_percent_altered	CNVblock__	FALSE					-0.0628738	0.0628738	142	TRUE			0.617106	0.836435	mwu	0.891157	0.959449	-0.000413376	0.999587	0.60562	0.835311	-0.00164317	0.998358	0.05	0.25	0.05	0.25	0.05	0.25	FALSE	FALSE	FALSE	FALSE	FALSE
CNVblock__chr18_q_percent_altered	CNVblock__	FALSE					-0.053176	0.053176	142	TRUE			0.435821	0.736481	mwu	0.518925	0.807353	-0.00224975	0.997753	0.346467	0.745966	-0.00341872	0.996587	0.05	0.25	0.05	0.25	0.05	0.25	FALSE	FALSE	FALSE	FALSE	FALSE
CNVblock__chr19_p_percent_altered	CNVblock__	FALSE					0.0506359	0.0506359	142	TRUE			0.638088	0.842384	mwu	0.403005	0.761621	0.00247265	1.00248	0.516566	0.801227	0.00197105	1.00197	0.05	0.25	0.05	0.25	0.05	0.25	FALSE	FALSE	FALSE	FALSE	FALSE
CNVblock__chr19_q_percent_altered	CNVblock__	FALSE	corr_prefilter	959.962	TRUE	0.629707	-0.00563758	0.00563758	142	FALSE														0.05	0.25	0.05	0.25	0.05	0.25	FALSE	FALSE	FALSE	FALSE	FALSE
CNVblock__chr1_p_percent_altered	CNVblock__	FALSE		854.535	TRUE	0.629707	0.0543745	0.0543745	142	TRUE			0.809551	0.904622	mwu	0.772401	0.909055	0.00119702	1.0012	0.914179	0.964134	0.000464731	1.00046	0.05	0.25	0.05	0.25	0.05	0.25	FALSE	FALSE	FALSE	FALSE	FALSE
CNVblock__chr1_q_percent_altered	CNVblock__	FALSE	corr_prefilter				0.00296188	0.00296188	142	FALSE														0.05	0.25	0.05	0.25	0.05	0.25	FALSE	FALSE	FALSE	FALSE	FALSE
CNVblock__chr20_p_percent_altered	CNVblock__	FALSE					0.0739637	0.0739637	142	TRUE			0.283982	0.668007	mwu	0.398354	0.760887	0.00249612	1.0025	0.44677	0.771531	0.00238091	1.00238	0.05	0.25	0.05	0.25	0.05	0.25	FALSE	FALSE	FALSE	FALSE	FALSE
CNVblock__chr20_q_percent_altered	CNVblock__	FALSE	corr_prefilter	1096.5	TRUE	0.629707	0.00842874	0.00842874	142	FALSE														0.05	0.25	0.05	0.25	0.05	0.25	FALSE	FALSE	FALSE	FALSE	FALSE
CNVblock__chr21_q_percent_altered	CNVblock__	FALSE	corr_prefilter				0.00383367	0.00383367	142	FALSE														0.05	0.25	0.05	0.25	0.05	0.25	FALSE	FALSE	FALSE	FALSE	FALSE
CNVblock__chr22_q_percent_altered	CNVblock__	FALSE		1109.44	TRUE	0.629707	0.0961521	0.0961521	142	TRUE			0.358059	0.714264	mwu	0.197271	0.646604	0.00459286	1.0046	0.259955	0.703726	0.0041411	1.00415	0.05	0.25	0.05	0.25	0.05	0.25	FALSE	FALSE	FALSE	FALSE	FALSE
CNVblock__chr2_p_percent_altered	CNVblock__	FALSE					-0.0128368	0.0128368	142	TRUE			0.755756	0.890496	mwu	0.911614	0.966976	0.000378403	1.00038	0.970216	0.996821	-0.000132883	0.999867	0.05	0.25	0.05	0.25	0.05	0.25	FALSE	FALSE	FALSE	FALSE	FALSE
CNVblock__chr2_q_percent_altered	CNVblock__	FALSE		782.104	TRUE	0.629707	-0.0899141	0.0899141	142	TRUE			0.048486	0.397514	mwu	0.210041	0.663982	-0.00598474	0.994033	0.109559	0.511871	-0.00820614	0.991827	0.05	0.25	0.05	0.25	0.05	0.25	FALSE	FALSE	FALSE	FALSE	FALSE
CNVblock__chr3_p_percent_altered	CNVblock__	FALSE					0.00932558	0.00932558	142	TRUE			0.805961	0.903864	mwu	0.801266	0.920261	0.000804953	1.00081	0.992568	0.996821	-3.06053e-05	0.999969	0.05	0.25	0.05	0.25	0.05	0.25	FALSE	FALSE	FALSE	FALSE	FALSE
CNVblock__chr3_q_percent_altered	CNVblock__	FALSE		1037.42	TRUE	0.629707	-0.0951172	0.0951172	142	TRUE			0.121066	0.552053	mwu	0.301416	0.738499	-0.00408027	0.995928	0.155443	0.592812	-0.00581974	0.994197	0.05	0.25	0.05	0.25	0.05	0.25	FALSE	FALSE	FALSE	FALSE	FALSE
CNVblock__chr4_p_percent_altered	CNVblock__	FALSE					-0.169501	0.169501	142	TRUE			0.0334492	0.344857	mwu	0.0679159	0.43402	-0.00520777	0.994806	0.0400139	0.337506	-0.00602593	0.993992	0.05	0.25	0.05	0.25	0.05	0.25	FALSE	FALSE	FALSE	FALSE	FALSE
CNVblock__chr4_q_percent_altered	CNVblock__	FALSE					0.155733	0.155733	142	TRUE			0.224362	0.642929	mwu	0.0510471	0.382249	0.00644624	1.00647	0.0507849	0.38313	0.00670128	1.00672	0.05	0.25	0.05	0.25	0.05	0.25	FALSE	FALSE	FALSE	FALSE	FALSE
CNVblock__chr5_p_percent_altered	CNVblock__	FALSE					0.088631	0.088631	142	TRUE			0.32229	0.693784	mwu	0.524335	0.807353	0.00185998	1.00186	0.59379	0.830097	0.00158045	1.00158	0.05	0.25	0.05	0.25	0.05	0.25	FALSE	FALSE	FALSE	FALSE	FALSE
CNVblock__chr5_q_percent_altered	CNVblock__	FALSE	corr_prefilter				0.00896108	0.00896108	142	FALSE														0.05	0.25	0.05	0.25	0.05	0.25	FALSE	FALSE	FALSE	FALSE	FALSE
CNVblock__chr6_p_percent_altered	CNVblock__	FALSE					-0.0619853	0.0619853	142	TRUE			0.707333	0.869846	mwu	0.525065	0.807353	-0.00195243	0.998049	0.497557	0.792656	-0.00211467	0.997888	0.05	0.25	0.05	0.25	0.05	0.25	FALSE	FALSE	FALSE	FALSE	FALSE
CNVblock__chr6_q_percent_altered	CNVblock__	FALSE					-0.0517097	0.0517097	142	TRUE			0.482758	0.768439	mwu	0.563843	0.822175	-0.00201518	0.997987	0.38356	0.752721	-0.00316096	0.996844	0.05	0.25	0.05	0.25	0.05	0.25	FALSE	FALSE	FALSE	FALSE	FALSE
CNVblock__chr7_p_percent_altered	CNVblock__	FALSE					0.0240786	0.0240786	142	TRUE			0.978048	0.987117	mwu	0.48048	0.795409	0.00215163	1.00215	0.547511	0.810781	0.00194748	1.00195	0.05	0.25	0.05	0.25	0.05	0.25	FALSE	FALSE	FALSE	FALSE	FALSE
CNVblock__chr7_q_percent_altered	CNVblock__	FALSE		1082.23	TRUE	0.629707	0.150802	0.150802	142	TRUE			0.175364	0.604463	mwu	0.0454258	0.361288	0.00753991	1.00757	0.0522778	0.38906	0.00749389	1.00752	0.05	0.25	0.05	0.25	0.05	0.25	FALSE	FALSE	FALSE	FALSE	FALSE
CNVblock__chr8_p_percent_altered	CNVblock__	FALSE					-0.11626	0.11626	142	TRUE			0.203848	0.628996	mwu	0.257509	0.710183	-0.00325375	0.996752	0.294646	0.724926	-0.00313967	0.996865	0.05	0.25	0.05	0.25	0.05	0.25	FALSE	FALSE	FALSE	FALSE	FALSE
CNVblock__chr8_q_percent_altered	CNVblock__	FALSE		1020.88	TRUE	0.629707	-0.0964187	0.0964187	142	TRUE			0.746862	0.890496	mwu	0.268859	0.719409	-0.00427737	0.995732	0.358157	0.748565	-0.00365942	0.996347	0.05	0.25	0.05	0.25	0.05	0.25	FALSE	FALSE	FALSE	FALSE	FALSE
CNVblock__chr9_p_percent_altered	CNVblock__	FALSE					-0.181345	0.181345	142	TRUE			0.0528808	0.403356	mwu	0.0567557	0.403066	-0.00529416	0.99472	0.061525	0.411011	-0.00532215	0.994692	0.05	0.25	0.05	0.25	0.05	0.25	FALSE	FALSE	FALSE	FALSE	FALSE
CNVblock__chr9_q_percent_altered	CNVblock__	FALSE					0.061532	0.061532	142	TRUE			0.743863	0.889488	mwu	0.340778	0.746481	0.00313011	1.00314	0.413058	0.76665	0.0027868	1.00279	0.05	0.25	0.05	0.25	0.05	0.25	FALSE	FALSE	FALSE	FALSE	FALSE
CNVblock__chrX_q_percent_altered	CNVblock__	FALSE					0.0554907	0.0554907	142	TRUE			0.622199	0.84049	mwu	0.593823	0.831363	0.00165052	1.00165	0.621929	0.841815	0.00157287	1.00157	0.05	0.25	0.05	0.25	0.05	0.25	FALSE	FALSE	FALSE	FALSE	FALSE
CNVblock__chr10_p_percent_amplified	CNVblock__	FALSE					-0.0629845	0.0629845	142	TRUE			0.719029	0.87655	mwu	0.352528	0.75082	-0.00257828	0.997425	0.376251	0.751714	-0.00248801	0.997515	0.05	0.25	0.05	0.25	0.05	0.25	FALSE	FALSE	FALSE	FALSE	FALSE
CNVblock__chr10_q_percent_amplified	CNVblock__	FALSE		407.607	TRUE	0.629707	0.0174439	0.0174439	142	TRUE			0.8674	0.929626	mwu	0.63496	0.852839	0.00276254	1.00277	0.638236	0.847102	0.00278791	1.00279	0.05	0.25	0.05	0.25	0.05	0.25	FALSE	FALSE	FALSE	FALSE	FALSE
CNVblock__chr11_p_percent_amplified	CNVblock__	FALSE		790.824	TRUE	0.629707	-0.0507754	0.0507754	142	TRUE			0.68633	0.861386	mwu	0.589761	0.8288	-0.00234074	0.997662	0.382377	0.752699	-0.00407857	0.99593	0.05	0.25	0.05	0.25	0.05	0.25	FALSE	FALSE	FALSE	FALSE	FALSE
CNVblock__chr11_q_percent_amplified	CNVblock__	FALSE		527.422	TRUE	0.629707	0.0237514	0.0237514	142	TRUE			0.9144	0.953211	mwu	0.966153	0.987437	0.00022152	1.00022	0.868075	0.950025	-0.000900479	0.9991	0.05	0.25	0.05	0.25	0.05	0.25	FALSE	FALSE	FALSE	FALSE	FALSE
CNVblock__chr12_p_percent_amplified	CNVblock__	FALSE					0.087149	0.087149	142	TRUE			0.258992	0.651604	mwu	0.214665	0.669024	0.00367907	1.00369	0.267158	0.70912	0.00335581	1.00336	0.05	0.25	0.05	0.25	0.05	0.25	FALSE	FALSE	FALSE	FALSE	FALSE
CNVblock__chr12_q_percent_amplified	CNVblock__	FALSE		316.982	TRUE	0.629707	0.0566535	0.0566535	142	TRUE			0.423563	0.733274	mwu	0.322857	0.745581	0.00654972	1.00657	0.440974	0.770635	0.00625639	1.00628	0.05	0.25	0.05	0.25	0.05	0.25	FALSE	FALSE	FALSE	FALSE	FALSE
CNVblock__chr13_q_percent_amplified	CNVblock__	FALSE	corr_prefilter	448.91	TRUE	0.629707	0.00602079	0.00602079	142	FALSE														0.05	0.25	0.05	0.25	0.05	0.25	FALSE	FALSE	FALSE	FALSE	FALSE
CNVblock__chr14_q_percent_amplified	CNVblock__	FALSE		157.279	TRUE	0.629707	-0.0420863	0.0420863	142	TRUE			0.482941	0.768439	mwu	0.764267	0.905088	-0.00322915	0.996776	0.799468	0.922348	-0.00272716	0.997277	0.05	0.25	0.05	0.25	0.05	0.25	FALSE	FALSE	FALSE	FALSE	FALSE
CNVblock__chr15_q_percent_amplified	CNVblock__	FALSE		175.326	TRUE	0.629707	-0.0717052	0.0717052	142	TRUE			0.168791	0.594925	mwu	0.699542	0.880594	-0.00398594	0.996022	0.728584	0.891309	-0.00360249	0.996404	0.05	0.25	0.05	0.25	0.05	0.25	FALSE	FALSE	FALSE	FALSE	FALSE
CNVblock__chr16_p_percent_amplified	CNVblock__	FALSE		696.627	TRUE	0.629707	0.0222439	0.0222439	142	TRUE			0.939669	0.963586	mwu	0.400845	0.761135	0.00388086	1.00389	0.32776	0.738263	0.00463142	1.00464	0.05	0.25	0.05	0.25	0.05	0.25	FALSE	FALSE	FALSE	FALSE	FALSE
CNVblock__chr16_q_percent_amplified	CNVblock__	FALSE		538.128	TRUE	0.629707	0.0148995	0.0148995	142	TRUE			0.406104	0.733274	mwu	0.510954	0.807353	0.00378403	1.00379	0.492962	0.791244	0.00400916	1.00402	0.05	0.25	0.05	0.25	0.05	0.25	FALSE	FALSE	FALSE	FALSE	FALSE
CNVblock__chr17_p_percent_amplified	CNVblock__	FALSE		772.592	TRUE	0.629707	-0.0995918	0.0995918	142	TRUE			0.219895	0.637009	mwu	0.521967	0.807353	-0.00318633	0.996819	0.546475	0.810781	-0.00301982	0.996985	0.05	0.25	0.05	0.25	0.05	0.25	FALSE	FALSE	FALSE	FALSE	FALSE
CNVblock__chr17_q_percent_amplified	CNVblock__	FALSE		588.015	TRUE	0.629707	-0.181594	0.181594	142	TRUE			0.00215479	0.150157	mwu	0.0255329	0.291715	-0.0131843	0.986902	0.0194809	0.250672	-0.0139192	0.986177	0.05	0.25	0.05	0.25	0.05	0.25	TRUE	FALSE	FALSE	FALSE	TRUE
CNVblock__chr18_p_percent_amplified	CNVblock__	FALSE					-0.078045	0.078045	142	TRUE			0.341541	0.709251	mwu	0.828912	0.932346	-0.000730682	0.99927	0.658094	0.854699	-0.00155987	0.998441	0.05	0.25	0.05	0.25	0.05	0.25	FALSE	FALSE	FALSE	FALSE	FALSE
CNVblock__chr18_q_percent_amplified	CNVblock__	FALSE		829.916	TRUE	0.629707	-0.0809503	0.0809503	142	TRUE			0.107268	0.533789	mwu	0.324614	0.745581	-0.00451547	0.995495	0.382677	0.752721	-0.00396519	0.996043	0.05	0.25	0.05	0.25	0.05	0.25	FALSE	FALSE	FALSE	FALSE	FALSE
CNVblock__chr19_p_percent_amplified	CNVblock__	FALSE	corr_prefilter	930.708	TRUE	0.629707	0.00628551	0.00628551	142	FALSE														0.05	0.25	0.05	0.25	0.05	0.25	FALSE	FALSE	FALSE	FALSE	FALSE
CNVblock__chr19_q_percent_amplified	CNVblock__	FALSE		863.418	TRUE	0.629707	-0.0188709	0.0188709	142	TRUE			0.727169	0.87895	mwu	0.921888	0.969938	-0.000407592	0.999592	0.754317	0.905254	-0.00136273	0.998638	0.05	0.25	0.05	0.25	0.05	0.25	FALSE	FALSE	FALSE	FALSE	FALSE
CNVblock__chr1_p_percent_amplified	CNVblock__	FALSE		547.863	TRUE	0.629707	-0.0401161	0.0401161	142	TRUE			0.18858	0.617183	mwu	0.393797	0.760887	-0.00473042	0.995281	0.280477	0.718317	-0.00631949	0.9937	0.05	0.25	0.05	0.25	0.05	0.25	FALSE	FALSE	FALSE	FALSE	FALSE
CNVblock__chr1_q_percent_amplified	CNVblock__	FALSE	corr_prefilter				-0.0017156	0.0017156	142	FALSE														0.05	0.25	0.05	0.25	0.05	0.25	FALSE	FALSE	FALSE	FALSE	FALSE
CNVblock__chr20_p_percent_amplified	CNVblock__	FALSE		1046	TRUE	0.629707	0.112198	0.112198	142	TRUE			0.174394	0.604463	mwu	0.29024	0.734869	0.00361398	1.00362	0.357763	0.748565	0.00329031	1.0033	0.05	0.25	0.05	0.25	0.05	0.25	FALSE	FALSE	FALSE	FALSE	FALSE
CNVblock__chr20_q_percent_amplified	CNVblock__	FALSE		808.004	TRUE	0.629707	0.0943451	0.0943451	142	TRUE			0.543672	0.796307	mwu	0.260605	0.712894	0.00469699	1.00471	0.223759	0.670735	0.00534041	1.00535	0.05	0.25	0.05	0.25	0.05	0.25	FALSE	FALSE	FALSE	FALSE	FALSE
CNVblock__chr21_q_percent_amplified	CNVblock__	FALSE					0.0107459	0.0107459	142	TRUE			0.697513	0.865626	mwu	0.921072	0.969938	-0.000345951	0.999654	0.829639	0.93254	-0.000783628	0.999217	0.05	0.25	0.05	0.25	0.05	0.25	FALSE	FALSE	FALSE	FALSE	FALSE
CNVblock__chr22_q_percent_amplified	CNVblock__	FALSE	corr_prefilter	606.168	TRUE	0.629707	-0.00203249	0.00203249	142	FALSE														0.05	0.25	0.05	0.25	0.05	0.25	FALSE	FALSE	FALSE	FALSE	FALSE
CNVblock__chr2_p_percent_amplified	CNVblock__	FALSE		1101.19	TRUE	0.629707	-0.0415296	0.0415296	142	TRUE			0.447507	0.748665	mwu	0.595403	0.83287	-0.00193604	0.998066	0.479082	0.783707	-0.00269979	0.997304	0.05	0.25	0.05	0.25	0.05	0.25	FALSE	FALSE	FALSE	FALSE	FALSE
CNVblock__chr2_q_percent_amplified	CNVblock__	FALSE		514.286	TRUE	0.629707	-0.0800924	0.0800924	142	TRUE			0.0356768	0.354599	mwu	0.235019	0.695942	-0.00705998	0.992965	0.111194	0.515943	-0.0105381	0.989517	0.05	0.25	0.05	0.25	0.05	0.25	FALSE	FALSE	FALSE	FALSE	FALSE
CNVblock__chr3_p_percent_amplified	CNVblock__	FALSE		608.739	TRUE	0.629707	-0.0548711	0.0548711	142	TRUE			0.355714	0.714264	mwu	0.467565	0.789559	-0.00379721	0.99621	0.38591	0.752721	-0.00466932	0.995342	0.05	0.25	0.05	0.25	0.05	0.25	FALSE	FALSE	FALSE	FALSE	FALSE
CNVblock__chr3_q_percent_amplified	CNVblock__	FALSE		867.655	TRUE	0.629707	-0.108701	0.108701	142	TRUE			0.0467357	0.386889	mwu	0.266641	0.717394	-0.00501452	0.994998	0.182179	0.628162	-0.00621851	0.993801	0.05	0.25	0.05	0.25	0.05	0.25	FALSE	FALSE	FALSE	FALSE	FALSE
CNVblock__chr4_p_percent_amplified	CNVblock__	FALSE		151.107	TRUE	0.629707	0.118656	0.118656	142	TRUE			0.479772	0.767876	mwu	0.287486	0.734869	0.00846212	1.0085	0.644795	0.850591	0.0056502	1.00567	0.05	0.25	0.05	0.25	0.05	0.25	FALSE	FALSE	FALSE	FALSE	FALSE
CNVblock__chr4_q_percent_amplified	CNVblock__	FALSE		280.774	TRUE	0.629707	-0.063336	0.063336	142	TRUE			0.0404129	0.358618	mwu	0.350679	0.749454	-0.00756966	0.992459	0.343668	0.744647	-0.00764571	0.992383	0.05	0.25	0.05	0.25	0.05	0.25	FALSE	FALSE	FALSE	FALSE	FALSE
CNVblock__chr5_p_percent_amplified	CNVblock__	FALSE					0.116171	0.116171	142	TRUE			0.43223	0.734014	mwu	0.192129	0.639742	0.0039261	1.00393	0.203001	0.643833	0.00392138	1.00393	0.05	0.25	0.05	0.25	0.05	0.25	FALSE	FALSE	FALSE	FALSE	FALSE
CNVblock__chr5_q_percent_amplified	CNVblock__	FALSE		52.7707	TRUE	0.629707	0.00951526	0.00951526	142	TRUE			0.795304	0.897099	mwu	0.717117	0.888477	0.00595414	1.00597	0.453942	0.771531	0.0127343	1.01282	0.05	0.25	0.05	0.25	0.05	0.25	FALSE	FALSE	FALSE	FALSE	FALSE
CNVblock__chr6_p_percent_amplified	CNVblock__	FALSE					-0.0841534	0.0841534	142	TRUE			0.295558	0.673584	mwu	0.275281	0.727497	-0.00345854	0.996547	0.268966	0.70951	-0.00353609	0.99647	0.05	0.25	0.05	0.25	0.05	0.25	FALSE	FALSE	FALSE	FALSE	FALSE
CNVblock__chr6_q_percent_amplified	CNVblock__	FALSE					0.0135171	0.0135171	142	TRUE			0.781112	0.893233	mwu	0.717345	0.888477	0.00125184	1.00125	0.8658	0.949235	0.000605099	1.00061	0.05	0.25	0.05	0.25	0.05	0.25	FALSE	FALSE	FALSE	FALSE	FALSE
CNVblock__chr7_p_percent_amplified	CNVblock__	FALSE		1104.33	TRUE	0.629707	0.155565	0.155565	142	TRUE			0.309625	0.680943	mwu	0.0396646	0.347635	0.00678801	1.00681	0.0522507	0.389053	0.00674491	1.00677	0.05	0.25	0.05	0.25	0.05	0.25	FALSE	FALSE	FALSE	FALSE	FALSE
CNVblock__chr7_q_percent_amplified	CNVblock__	FALSE		1029.88	TRUE	0.629707	0.125361	0.125361	142	TRUE			0.226563	0.643475	mwu	0.168057	0.606629	0.00514157	1.00515	0.161247	0.597918	0.00539247	1.00541	0.05	0.25	0.05	0.25	0.05	0.25	FALSE	FALSE	FALSE	FALSE	FALSE
CNVblock__chr8_p_percent_amplified	CNVblock__	FALSE		412.013	TRUE	0.629707	-0.13522	0.13522	142	TRUE			0.422939	0.733274	mwu	0.213134	0.667936	-0.00989612	0.990153	0.227996	0.672577	-0.00956361	0.990482	0.05	0.25	0.05	0.25	0.05	0.25	FALSE	FALSE	FALSE	FALSE	FALSE
CNVblock__chr8_q_percent_amplified	CNVblock__	FALSE		1126	TRUE	0.629707	-0.0844057	0.0844057	142	TRUE			0.662715	0.852348	mwu	0.395015	0.760887	-0.00314325	0.996862	0.494918	0.791244	-0.00260473	0.997399	0.05	0.25	0.05	0.25	0.05	0.25	FALSE	FALSE	FALSE	FALSE	FALSE
CNVblock__chr9_p_percent_amplified	CNVblock__	FALSE					-0.120113	0.120113	142	TRUE			0.237268	0.650871	mwu	0.238714	0.697809	-0.00345094	0.996555	0.164868	0.604902	-0.00422121	0.995788	0.05	0.25	0.05	0.25	0.05	0.25	FALSE	FALSE	FALSE	FALSE	FALSE
CNVblock__chr9_q_percent_amplified	CNVblock__	FALSE		480.32	TRUE	0.629707	-0.0732704	0.0732704	142	TRUE			0.674713	0.858706	mwu	0.392396	0.760887	-0.00524112	0.994773	0.338537	0.74395	-0.00602774	0.99399	0.05	0.25	0.05	0.25	0.05	0.25	FALSE	FALSE	FALSE	FALSE	FALSE
CNVblock__chrX_q_percent_amplified	CNVblock__	FALSE		312.803	TRUE	0.629707	0.0190989	0.0190989	142	TRUE			0.57758	0.815235	mwu	0.59244	0.830648	0.00368706	1.00369	0.506578	0.7968	0.00455984	1.00457	0.05	0.25	0.05	0.25	0.05	0.25	FALSE	FALSE	FALSE	FALSE	FALSE
CNVblock__chr10_p_percent_deleted	CNVblock__	FALSE		438.62	TRUE	0.629707	0.136961	0.136961	142	TRUE			0.613049	0.833856	mwu	0.0364274	0.33616	0.0102734	1.01033	0.0556888	0.394635	0.00984578	1.00989	0.05	0.25	0.05	0.25	0.05	0.25	FALSE	FALSE	FALSE	FALSE	FALSE
CNVblock__chr10_q_percent_deleted	CNVblock__	FALSE		839.789	TRUE	0.629707	-0.0180741	0.0180741	142	TRUE			0.573537	0.813648	mwu	0.759363	0.904533	-0.00132978	0.998671	0.96556	0.994535	-0.000191507	0.999809	0.05	0.25	0.05	0.25	0.05	0.25	FALSE	FALSE	FALSE	FALSE	FALSE
CNVblock__chr11_p_percent_deleted	CNVblock__	FALSE	corr_prefilter				-0.00097012	0.00097012	142	FALSE														0.05	0.25	0.05	0.25	0.05	0.25	FALSE	FALSE	FALSE	FALSE	FALSE
CNVblock__chr11_q_percent_deleted	CNVblock__	FALSE		448.263	TRUE	0.629707	0.0411604	0.0411604	142	TRUE			0.450054	0.749983	mwu	0.715361	0.888477	0.00192139	1.00192	0.90902	0.963544	0.00063671	1.00064	0.05	0.25	0.05	0.25	0.05	0.25	FALSE	FALSE	FALSE	FALSE	FALSE
CNVblock__chr12_p_percent_deleted	CNVblock__	FALSE	corr_prefilter	734.647	TRUE	0.629707	0.00858113	0.00858113	142	FALSE														0.05	0.25	0.05	0.25	0.05	0.25	FALSE	FALSE	FALSE	FALSE	FALSE
CNVblock__chr12_q_percent_deleted	CNVblock__	FALSE		894.855	TRUE	0.629707	0.0180951	0.0180951	142	TRUE			1	1	mwu	0.868962	0.954285	0.000665686	1.00067	0.917527	0.965605	0.000431481	1.00043	0.05	0.25	0.05	0.25	0.05	0.25	FALSE	FALSE	FALSE	FALSE	FALSE
CNVblock__chr13_q_percent_deleted	CNVblock__	FALSE					-0.160838	0.160838	142	TRUE			0.010183	0.241991	mwu	0.134743	0.570845	-0.00589334	0.994124	0.0781352	0.453258	-0.00735605	0.992671	0.05	0.25	0.05	0.25	0.05	0.25	TRUE	FALSE	FALSE	FALSE	TRUE
CNVblock__chr14_q_percent_deleted	CNVblock__	FALSE					-0.11383	0.11383	142	TRUE			0.193307	0.624612	mwu	0.353124	0.751874	-0.00301499	0.99699	0.393266	0.756439	-0.00287956	0.997125	0.05	0.25	0.05	0.25	0.05	0.25	FALSE	FALSE	FALSE	FALSE	FALSE
CNVblock__chr15_q_percent_deleted	CNVblock__	FALSE					0.0858576	0.0858576	142	TRUE			0.555592	0.803003	mwu	0.420844	0.768822	0.00276469	1.00277	0.603476	0.834623	0.0018525	1.00185	0.05	0.25	0.05	0.25	0.05	0.25	FALSE	FALSE	FALSE	FALSE	FALSE
CNVblock__chr16_p_percent_deleted	CNVblock__	FALSE		1007.2	TRUE	0.629707	-0.0705695	0.0705695	142	TRUE			0.240184	0.650871	mwu	0.559478	0.821737	-0.00234629	0.997656	0.454145	0.771531	-0.00310481	0.9969	0.05	0.25	0.05	0.25	0.05	0.25	FALSE	FALSE	FALSE	FALSE	FALSE
CNVblock__chr16_q_percent_deleted	CNVblock__	FALSE					-0.18697	0.18697	142	TRUE			0.0128575	0.255158	mwu	0.0614813	0.424115	-0.00752156	0.992507	0.0526928	0.389069	-0.00844932	0.991586	0.05	0.25	0.05	0.25	0.05	0.25	FALSE	FALSE	FALSE	FALSE	FALSE
CNVblock__chr17_p_percent_deleted	CNVblock__	FALSE		780.308	TRUE	0.629707	0.0311176	0.0311176	142	TRUE			0.827802	0.912125	mwu	0.792711	0.916383	-0.00107826	0.998922	0.80738	0.925478	-0.00100922	0.998991	0.05	0.25	0.05	0.25	0.05	0.25	FALSE	FALSE	FALSE	FALSE	FALSE
CNVblock__chr17_q_percent_deleted	CNVblock__	FALSE		910.828	TRUE	0.629707	0.0810093	0.0810093	142	TRUE			0.697886	0.865626	mwu	0.241652	0.697988	0.00481004	1.00482	0.179245	0.626955	0.00593963	1.00596	0.05	0.25	0.05	0.25	0.05	0.25	FALSE	FALSE	FALSE	FALSE	FALSE
CNVblock__chr18_p_percent_deleted	CNVblock__	FALSE		374.983	TRUE	0.629707	0.0186252	0.0186252	142	TRUE			0.31105	0.683328	mwu	0.909669	0.96589	0.000648554	1.00065	0.813509	0.928096	-0.00157815	0.998423	0.05	0.25	0.05	0.25	0.05	0.25	FALSE	FALSE	FALSE	FALSE	FALSE
CNVblock__chr18_q_percent_deleted	CNVblock__	FALSE		990.275	TRUE	0.629707	0.0129598	0.0129598	142	TRUE			0.931332	0.960673	mwu	0.829492	0.932714	0.000864391	1.00086	0.813903	0.928096	-0.00104055	0.99896	0.05	0.25	0.05	0.25	0.05	0.25	FALSE	FALSE	FALSE	FALSE	FALSE
CNVblock__chr19_p_percent_deleted	CNVblock__	FALSE		1007.92	TRUE	0.629707	0.0590427	0.0590427	142	TRUE			0.185259	0.612507	mwu	0.236534	0.695942	0.00422679	1.00424	0.323208	0.735555	0.00371435	1.00372	0.05	0.25	0.05	0.25	0.05	0.25	FALSE	FALSE	FALSE	FALSE	FALSE
CNVblock__chr19_q_percent_deleted	CNVblock__	FALSE		284.829	TRUE	0.629707	0.022506	0.022506	142	TRUE			0.702694	0.867858	mwu	0.96254	0.986713	-0.000325208	0.999675	0.944572	0.983896	-0.000491355	0.999509	0.05	0.25	0.05	0.25	0.05	0.25	FALSE	FALSE	FALSE	FALSE	FALSE
CNVblock__chr1_p_percent_deleted	CNVblock__	FALSE		411.581	TRUE	0.629707	0.124633	0.124633	142	TRUE			0.660296	0.850753	mwu	0.131203	0.562178	0.00842414	1.00846	0.138288	0.566338	0.00848029	1.00852	0.05	0.25	0.05	0.25	0.05	0.25	FALSE	FALSE	FALSE	FALSE	FALSE
CNVblock__chr1_q_percent_deleted	CNVblock__	FALSE		52.7057	TRUE	0.629707	0.0219354	0.0219354	142	TRUE			0.907144	0.950912	mwu	0.802403	0.920429	0.00393594	1.00394	0.81608	0.928794	0.00369197	1.0037	0.05	0.25	0.05	0.25	0.05	0.25	FALSE	FALSE	FALSE	FALSE	FALSE
CNVblock__chr20_p_percent_deleted	CNVblock__	FALSE		982.067	TRUE	0.629707	-0.0218025	0.0218025	142	TRUE			0.97471	0.98507	mwu	0.983851	0.992127	-7.88851e-05	0.999921	0.998056	0.999065	-1.01822e-05	0.99999	0.05	0.25	0.05	0.25	0.05	0.25	FALSE	FALSE	FALSE	FALSE	FALSE
CNVblock__chr20_q_percent_deleted	CNVblock__	FALSE		427.535	TRUE	0.629707	-0.116202	0.116202	142	TRUE			0.0249004	0.322686	mwu	0.127197	0.560505	-0.0105596	0.989496	0.140246	0.569333	-0.0102806	0.989772	0.05	0.25	0.05	0.25	0.05	0.25	FALSE	FALSE	FALSE	FALSE	FALSE
CNVblock__chr21_q_percent_deleted	CNVblock__	FALSE		282.575	TRUE	0.629707	-0.0140914	0.0140914	142	TRUE			0.62087	0.839499	mwu	0.858389	0.947762	-0.00137784	0.998623	0.798854	0.922348	-0.00199391	0.998008	0.05	0.25	0.05	0.25	0.05	0.25	FALSE	FALSE	FALSE	FALSE	FALSE
CNVblock__chr22_q_percent_deleted	CNVblock__	FALSE		916.264	TRUE	0.629707	0.107457	0.107457	142	TRUE			0.284685	0.668007	mwu	0.121003	0.550139	0.00564225	1.00566	0.16568	0.606137	0.0053485	1.00536	0.05	0.25	0.05	0.25	0.05	0.25	FALSE	FALSE	FALSE	FALSE	FALSE
CNVblock__chr2_p_percent_deleted	CNVblock__	FALSE		510.215	TRUE	0.629707	0.0405647	0.0405647	142	TRUE			0.933947	0.961039	mwu	0.259591	0.71257	0.00581693	1.00583	0.257647	0.700537	0.00590479	1.00592	0.05	0.25	0.05	0.25	0.05	0.25	FALSE	FALSE	FALSE	FALSE	FALSE
CNVblock__chr2_q_percent_deleted	CNVblock__	FALSE		249.489	TRUE	0.629707	-0.0442047	0.0442047	142	TRUE			0.657885	0.850283	mwu	0.671385	0.867363	-0.00332545	0.99668	0.661602	0.857623	-0.00350593	0.9965	0.05	0.25	0.05	0.25	0.05	0.25	FALSE	FALSE	FALSE	FALSE	FALSE
CNVblock__chr3_p_percent_deleted	CNVblock__	FALSE					0.0499181	0.0499181	142	TRUE			0.650611	0.848644	mwu	0.396463	0.760887	0.00293881	1.00294	0.499189	0.793301	0.00245262	1.00246	0.05	0.25	0.05	0.25	0.05	0.25	FALSE	FALSE	FALSE	FALSE	FALSE
CNVblock__chr3_q_percent_deleted	CNVblock__	FALSE		227.377	TRUE	0.629707	0.00916817	0.00916817	142	TRUE			0.0659913	0.435835	mwu	0.925403	0.971343	-0.000743931	0.999256	0.588808	0.829294	-0.00537566	0.994639	0.05	0.25	0.05	0.25	0.05	0.25	FALSE	FALSE	FALSE	FALSE	FALSE
CNVblock__chr4_p_percent_deleted	CNVblock__	FALSE					-0.201359	0.201359	142	TRUE			0.00886567	0.233183	mwu	0.0379511	0.344957	-0.00593338	0.994084	0.0333767	0.303762	-0.00626698	0.993753	0.05	0.25	0.05	0.25	0.05	0.25	TRUE	FALSE	FALSE	FALSE	TRUE
CNVblock__chr4_q_percent_deleted	CNVblock__	FALSE					0.192094	0.192094	142	TRUE			0.152875	0.576322	mwu	0.0102128	0.231137	0.00838396	1.00842	0.00940545	0.196879	0.00882916	1.00887	0.05	0.25	0.05	0.25	0.05	0.25	FALSE	TRUE	TRUE	FALSE	TRUE
CNVblock__chr5_p_percent_deleted	CNVblock__	FALSE		1076.98	TRUE	0.629707	-0.0242973	0.0242973	142	TRUE			0.595898	0.826337	mwu	0.514821	0.807353	-0.0024153	0.997588	0.455988	0.772537	-0.00290429	0.9971	0.05	0.25	0.05	0.25	0.05	0.25	FALSE	FALSE	FALSE	FALSE	FALSE
CNVblock__chr5_q_percent_deleted	CNVblock__	FALSE	corr_prefilter				0.00710726	0.00710726	142	FALSE														0.05	0.25	0.05	0.25	0.05	0.25	FALSE	FALSE	FALSE	FALSE	FALSE
CNVblock__chr6_p_percent_deleted	CNVblock__	FALSE		353.937	TRUE	0.629707	0.0423365	0.0423365	142	TRUE			0.132654	0.571879	mwu	0.258782	0.711137	0.00730437	1.00733	0.287432	0.724824	0.00703007	1.00705	0.05	0.25	0.05	0.25	0.05	0.25	FALSE	FALSE	FALSE	FALSE	FALSE
CNVblock__chr6_q_percent_deleted	CNVblock__	FALSE		394.696	TRUE	0.629707	-0.114266	0.114266	142	TRUE			0.0750047	0.466022	mwu	0.126005	0.559253	-0.0110978	0.988964	0.088551	0.478027	-0.0132856	0.986802	0.05	0.25	0.05	0.25	0.05	0.25	FALSE	FALSE	FALSE	FALSE	FALSE
CNVblock__chr7_p_percent_deleted	CNVblock__	FALSE		826.73	TRUE	0.629707	-0.147189	0.147189	142	TRUE			0.132393	0.571879	mwu	0.201801	0.652962	-0.00649072	0.99353	0.204734	0.644627	-0.00651128	0.99351	0.05	0.25	0.05	0.25	0.05	0.25	FALSE	FALSE	FALSE	FALSE	FALSE
CNVblock__chr7_q_percent_deleted	CNVblock__	FALSE		283.876	TRUE	0.629707	0.0556689	0.0556689	142	TRUE			0.340194	0.708741	mwu	0.141085	0.572365	0.0107155	1.01077	0.18769	0.632672	0.0100569	1.01011	0.05	0.25	0.05	0.25	0.05	0.25	FALSE	FALSE	FALSE	FALSE	FALSE
CNVblock__chr8_p_percent_deleted	CNVblock__	FALSE					-0.0470791	0.0470791	142	TRUE			0.75632	0.890496	mwu	0.650917	0.862831	-0.00127805	0.998723	0.709732	0.882017	-0.00108429	0.998916	0.05	0.25	0.05	0.25	0.05	0.25	FALSE	FALSE	FALSE	FALSE	FALSE
CNVblock__chr8_q_percent_deleted	CNVblock__	FALSE		117.775	TRUE	0.629707	-0.0228881	0.0228881	142	TRUE			0.953029	0.969985	mwu	0.609634	0.840451	-0.0059185	0.994099	0.609636	0.835445	-0.0061076	0.993911	0.05	0.25	0.05	0.25	0.05	0.25	FALSE	FALSE	FALSE	FALSE	FALSE
CNVblock__chr9_p_percent_deleted	CNVblock__	FALSE		721.655	TRUE	0.629707	-0.110041	0.110041	142	TRUE			0.0884804	0.502293	mwu	0.21418	0.669024	-0.0068261	0.993197	0.342618	0.744647	-0.00535562	0.994659	0.05	0.25	0.05	0.25	0.05	0.25	FALSE	FALSE	FALSE	FALSE	FALSE
CNVblock__chr9_q_percent_deleted	CNVblock__	FALSE		1045.81	TRUE	0.629707	0.118723	0.118723	142	TRUE			0.387187	0.732549	mwu	0.0781976	0.459782	0.00623374	1.00625	0.088508	0.478027	0.00626134	1.00628	0.05	0.25	0.05	0.25	0.05	0.25	FALSE	FALSE	FALSE	FALSE	FALSE
CNVblock__chrX_q_percent_deleted	CNVblock__	FALSE					0.0456707	0.0456707	142	TRUE			0.784317	0.893233	mwu	0.761813	0.905088	0.000914629	1.00092	0.834415	0.935154	0.000652924	1.00065	0.05	0.25	0.05	0.25	0.05	0.25	FALSE	FALSE	FALSE	FALSE	FALSE
CNVblock__Percent_Genome_Altered	CNVblock__	FALSE		264.268	TRUE	0.629707	-0.0189305	0.0189305	142	TRUE			0.718	0.875612	mwu	0.914121	0.967698	-0.000871999	0.999128	0.727697	0.89064	-0.00295072	0.997054	0.05	0.25	0.05	0.25	0.05	0.25	FALSE	FALSE	FALSE	FALSE	FALSE
CNVblock__genome_cnv_intensity	CNVblock__	FALSE		73.5041	TRUE	0.629707	0.0546877	0.0546877	142	TRUE			0.351122	0.713539	mwu	0.705644	0.883159	0.00542355	1.00544	0.795527	0.921403	0.00384006	1.00385	0.05	0.25	0.05	0.25	0.05	0.25	FALSE	FALSE	FALSE	FALSE	FALSE
CNVblock__Tumor Fraction	CNVblock__	FALSE					0.1395	0.1395	142	TRUE			0.136906	0.574052	mwu	0.0728575	0.444128	1.03765	2.82259	0.0565524	0.398144	1.09412	2.98656	0.05	0.25	0.05	0.25	0.05	0.25	FALSE	FALSE	FALSE	FALSE	FALSE
CNVblock__Ploidy	CNVblock__	FALSE					-0.0851187	0.0851187	142	TRUE			0.318418	0.689978	mwu	0.149269	0.579909	-0.205291	0.81441	0.210479	0.653224	-0.19463	0.823139	0.05	0.25	0.05	0.25	0.05	0.25	FALSE	FALSE	FALSE	FALSE	FALSE
CNVblock__OR4F5	CNVblock__	TRUE	variance_prefilter	0.170013	FALSE	0.629707				FALSE														0.05	0.25	0.05	0.25	0.05	0.25	FALSE	FALSE	FALSE	FALSE	FALSE
CNVblock__SAMD11	CNVblock__	FALSE					0.0460299	0.0460299	142	TRUE			0.762138	0.890496	mwu	0.657617	0.862831	0.0490273	1.05025	0.595611	0.830097	0.060329	1.06219	0.05	0.25	0.05	0.25	0.05	0.25	FALSE	FALSE	FALSE	FALSE	FALSE
CNVblock__NOC2L	CNVblock__	FALSE					0.0460299	0.0460299	142	TRUE			0.762138	0.890496	mwu	0.657617	0.862831	0.0490273	1.05025	0.595611	0.830097	0.060329	1.06219	0.05	0.25	0.05	0.25	0.05	0.25	FALSE	FALSE	FALSE	FALSE	FALSE
CNVblock__KLHL17	CNVblock__	FALSE					0.0460299	0.0460299	142	TRUE			0.762138	0.890496	mwu	0.657617	0.862831	0.0490273	1.05025	0.595611	0.830097	0.060329	1.06219	0.05	0.25	0.05	0.25	0.05	0.25	FALSE	FALSE	FALSE	FALSE	FALSE
CNVblock__PLEKHN1	CNVblock__	FALSE					0.0460299	0.0460299	142	TRUE			0.762138	0.890496	mwu	0.657617	0.862831	0.0490273	1.05025	0.595611	0.830097	0.060329	1.06219	0.05	0.25	0.05	0.25	0.05	0.25	FALSE	FALSE	FALSE	FALSE	FALSE
CNVblock__PERM1	CNVblock__	FALSE					0.0460299	0.0460299	142	TRUE			0.762138	0.890496	mwu	0.657617	0.862831	0.0490273	1.05025	0.595611	0.830097	0.060329	1.06219	0.05	0.25	0.05	0.25	0.05	0.25	FALSE	FALSE	FALSE	FALSE	FALSE
CNVblock__HES4	CNVblock__	FALSE					0.0460299	0.0460299	142	TRUE			0.762138	0.890496	mwu	0.657617	0.862831	0.0490273	1.05025	0.595611	0.830097	0.060329	1.06219	0.05	0.25	0.05	0.25	0.05	0.25	FALSE	FALSE	FALSE	FALSE	FALSE
CNVblock__ISG15	CNVblock__	FALSE					0.0460299	0.0460299	142	TRUE			0.762138	0.890496	mwu	0.657617	0.862831	0.0490273	1.05025	0.595611	0.830097	0.060329	1.06219	0.05	0.25	0.05	0.25	0.05	0.25	FALSE	FALSE	FALSE	FALSE	FALSE
CNVblock__AGRN	CNVblock__	FALSE					0.0460299	0.0460299	142	TRUE			0.762138	0.890496	mwu	0.657617	0.862831	0.0490273	1.05025	0.595611	0.830097	0.060329	1.06219	0.05	0.25	0.05	0.25	0.05	0.25	FALSE	FALSE	FALSE	FALSE	FALSE
CNVblock__RNF223	CNVblock__	FALSE					0.0460299	0.0460299	142	TRUE			0.762138	0.890496	mwu	0.657617	0.862831	0.0490273	1.05025	0.595611	0.830097	0.060329	1.06219	0.05	0.25	0.05	0.25	0.05	0.25	FALSE	FALSE	FALSE	FALSE	FALSE
CNVblock__C1orf159	CNVblock__	FALSE					0.0460299	0.0460299	142	TRUE			0.762138	0.890496	mwu	0.657617	0.862831	0.0490273	1.05025	0.595611	0.830097	0.060329	1.06219	0.05	0.25	0.05	0.25	0.05	0.25	FALSE	FALSE	FALSE	FALSE	FALSE
CNVblock__TTLL10	CNVblock__	FALSE					0.0460299	0.0460299	142	TRUE			0.762138	0.890496	mwu	0.657617	0.862831	0.0490273	1.05025	0.595611	0.830097	0.060329	1.06219	0.05	0.25	0.05	0.25	0.05	0.25	FALSE	FALSE	FALSE	FALSE	FALSE
CNVblock__TNFRSF18	CNVblock__	FALSE					0.0460299	0.0460299	142	TRUE			0.762138	0.890496	mwu	0.657617	0.862831	0.0490273	1.05025	0.595611	0.830097	0.060329	1.06219	0.05	0.25	0.05	0.25	0.05	0.25	FALSE	FALSE	FALSE	FALSE	FALSE
CNVblock__TNFRSF4	CNVblock__	FALSE					0.0460299	0.0460299	142	TRUE			0.762138	0.890496	mwu	0.657617	0.862831	0.0490273	1.05025	0.595611	0.830097	0.060329	1.06219	0.05	0.25	0.05	0.25	0.05	0.25	FALSE	FALSE	FALSE	FALSE	FALSE
CNVblock__SDF4	CNVblock__	FALSE					0.0460299	0.0460299	142	TRUE			0.762138	0.890496	mwu	0.657617	0.862831	0.0490273	1.05025	0.595611	0.830097	0.060329	1.06219	0.05	0.25	0.05	0.25	0.05	0.25	FALSE	FALSE	FALSE	FALSE	FALSE
CNVblock__B3GALT6	CNVblock__	FALSE					0.0460299	0.0460299	142	TRUE			0.762138	0.890496	mwu	0.657617	0.862831	0.0490273	1.05025	0.595611	0.830097	0.060329	1.06219	0.05	0.25	0.05	0.25	0.05	0.25	FALSE	FALSE	FALSE	FALSE	FALSE
CNVblock__C1QTNF12	CNVblock__	FALSE					0.0460299	0.0460299	142	TRUE			0.762138	0.890496	mwu	0.657617	0.862831	0.0490273	1.05025	0.595611	0.830097	0.060329	1.06219	0.05	0.25	0.05	0.25	0.05	0.25	FALSE	FALSE	FALSE	FALSE	FALSE
CNVblock__UBE2J2	CNVblock__	FALSE					0.0460299	0.0460299	142	TRUE			0.762138	0.890496	mwu	0.657617	0.862831	0.0490273	1.05025	0.595611	0.830097	0.060329	1.06219	0.05	0.25	0.05	0.25	0.05	0.25	FALSE	FALSE	FALSE	FALSE	FALSE
CNVblock__SCNN1D	CNVblock__	FALSE					0.0460299	0.0460299	142	TRUE			0.762138	0.890496	mwu	0.657617	0.862831	0.0490273	1.05025	0.595611	0.830097	0.060329	1.06219	0.05	0.25	0.05	0.25	0.05	0.25	FALSE	FALSE	FALSE	FALSE	FALSE
CNVblock__ACAP3	CNVblock__	FALSE					0.0460299	0.0460299	142	TRUE			0.762138	0.890496	mwu	0.657617	0.862831	0.0490273	1.05025	0.595611	0.830097	0.060329	1.06219	0.05	0.25	0.05	0.25	0.05	0.25	FALSE	FALSE	FALSE	FALSE	FALSE
CNVblock__PUSL1	CNVblock__	FALSE					0.0460299	0.0460299	142	TRUE			0.762138	0.890496	mwu	0.657617	0.862831	0.0490273	1.05025	0.595611	0.830097	0.060329	1.06219	0.05	0.25	0.05	0.25	0.05	0.25	FALSE	FALSE	FALSE	FALSE	FALSE
CNVblock__INTS11	CNVblock__	FALSE					0.0460299	0.0460299	142	TRUE			0.762138	0.890496	mwu	0.657617	0.862831	0.0490273	1.05025	0.595611	0.830097	0.060329	1.06219	0.05	0.25	0.05	0.25	0.05	0.25	FALSE	FALSE	FALSE	FALSE	FALSE
CNVblock__CPTP	CNVblock__	FALSE					0.0460299	0.0460299	142	TRUE			0.762138	0.890496	mwu	0.657617	0.862831	0.0490273	1.05025	0.595611	0.830097	0.060329	1.06219	0.05	0.25	0.05	0.25	0.05	0.25	FALSE	FALSE	FALSE	FALSE	FALSE
CNVblock__TAS1R3	CNVblock__	FALSE					0.0460299	0.0460299	142	TRUE			0.762138	0.890496	mwu	0.657617	0.862831	0.0490273	1.05025	0.595611	0.830097	0.060329	1.06219	0.05	0.25	0.05	0.25	0.05	0.25	FALSE	FALSE	FALSE	FALSE	FALSE
CNVblock__DVL1	CNVblock__	FALSE					0.0460299	0.0460299	142	TRUE			0.762138	0.890496	mwu	0.657617	0.862831	0.0490273	1.05025	0.595611	0.830097	0.060329	1.06219	0.05	0.25	0.05	0.25	0.05	0.25	FALSE	FALSE	FALSE	FALSE	FALSE
CNVblock__MXRA8	CNVblock__	FALSE					0.0460299	0.0460299	142	TRUE			0.762138	0.890496	mwu	0.657617	0.862831	0.0490273	1.05025	0.595611	0.830097	0.060329	1.06219	0.05	0.25	0.05	0.25	0.05	0.25	FALSE	FALSE	FALSE	FALSE	FALSE
CNVblock__AURKAIP1	CNVblock__	FALSE					0.0460299	0.0460299	142	TRUE			0.762138	0.890496	mwu	0.657617	0.862831	0.0490273	1.05025	0.595611	0.830097	0.060329	1.06219	0.05	0.25	0.05	0.25	0.05	0.25	FALSE	FALSE	FALSE	FALSE	FALSE
CNVblock__CCNL2	CNVblock__	FALSE					0.0460299	0.0460299	142	TRUE			0.762138	0.890496	mwu	0.657617	0.862831	0.0490273	1.05025	0.595611	0.830097	0.060329	1.06219	0.05	0.25	0.05	0.25	0.05	0.25	FALSE	FALSE	FALSE	FALSE	FALSE
CNVblock__MRPL20	CNVblock__	FALSE					0.0460299	0.0460299	142	TRUE			0.762138	0.890496	mwu	0.657617	0.862831	0.0490273	1.05025	0.595611	0.830097	0.060329	1.06219	0.05	0.25	0.05	0.25	0.05	0.25	FALSE	FALSE	FALSE	FALSE	FALSE
CNVblock__ANKRD65	CNVblock__	FALSE					0.0460299	0.0460299	142	TRUE			0.762138	0.890496	mwu	0.657617	0.862831	0.0490273	1.05025	0.595611	0.830097	0.060329	1.06219	0.05	0.25	0.05	0.25	0.05	0.25	FALSE	FALSE	FALSE	FALSE	FALSE
CNVblock__TMEM88B	CNVblock__	FALSE					0.0460299	0.0460299	142	TRUE			0.762138	0.890496	mwu	0.657617	0.862831	0.0490273	1.05025	0.595611	0.830097	0.060329	1.06219	0.05	0.25	0.05	0.25	0.05	0.25	FALSE	FALSE	FALSE	FALSE	FALSE
CNVblock__VWA1	CNVblock__	FALSE					0.0460299	0.0460299	142	TRUE			0.762138	0.890496	mwu	0.657617	0.862831	0.0490273	1.05025	0.595611	0.830097	0.060329	1.06219	0.05	0.25	0.05	0.25	0.05	0.25	FALSE	FALSE	FALSE	FALSE	FALSE
CNVblock__ATAD3C	CNVblock__	FALSE					0.0460299	0.0460299	142	TRUE			0.762138	0.890496	mwu	0.657617	0.862831	0.0490273	1.05025	0.595611	0.830097	0.060329	1.06219	0.05	0.25	0.05	0.25	0.05	0.25	FALSE	FALSE	FALSE	FALSE	FALSE
CNVblock__ATAD3B	CNVblock__	FALSE					0.0460299	0.0460299	142	TRUE			0.762138	0.890496	mwu	0.657617	0.862831	0.0490273	1.05025	0.595611	0.830097	0.060329	1.06219	0.05	0.25	0.05	0.25	0.05	0.25	FALSE	FALSE	FALSE	FALSE	FALSE
CNVblock__ATAD3A	CNVblock__	FALSE					0.0460299	0.0460299	142	TRUE			0.762138	0.890496	mwu	0.657617	0.862831	0.0490273	1.05025	0.595611	0.830097	0.060329	1.06219	0.05	0.25	0.05	0.25	0.05	0.25	FALSE	FALSE	FALSE	FALSE	FALSE
CNVblock__TMEM240	CNVblock__	FALSE					0.0460299	0.0460299	142	TRUE			0.762138	0.890496	mwu	0.657617	0.862831	0.0490273	1.05025	0.595611	0.830097	0.060329	1.06219	0.05	0.25	0.05	0.25	0.05	0.25	FALSE	FALSE	FALSE	FALSE	FALSE
CNVblock__SSU72	CNVblock__	FALSE					0.0460299	0.0460299	142	TRUE			0.762138	0.890496	mwu	0.657617	0.862831	0.0490273	1.05025	0.595611	0.830097	0.060329	1.06219	0.05	0.25	0.05	0.25	0.05	0.25	FALSE	FALSE	FALSE	FALSE	FALSE
CNVblock__FNDC10	CNVblock__	FALSE					0.0460299	0.0460299	142	TRUE			0.762138	0.890496	mwu	0.657617	0.862831	0.0490273	1.05025	0.595611	0.830097	0.060329	1.06219	0.05	0.25	0.05	0.25	0.05	0.25	FALSE	FALSE	FALSE	FALSE	FALSE
CNVblock__MIB2	CNVblock__	FALSE					0.0460299	0.0460299	142	TRUE			0.762138	0.890496	mwu	0.657617	0.862831	0.0490273	1.05025	0.595611	0.830097	0.060329	1.06219	0.05	0.25	0.05	0.25	0.05	0.25	FALSE	FALSE	FALSE	FALSE	FALSE
CNVblock__MMP23B	CNVblock__	FALSE					0.0460299	0.0460299	142	TRUE			0.762138	0.890496	mwu	0.657617	0.862831	0.0490273	1.05025	0.595611	0.830097	0.060329	1.06219	0.05	0.25	0.05	0.25	0.05	0.25	FALSE	FALSE	FALSE	FALSE	FALSE
CNVblock__CDK11B	CNVblock__	FALSE					0.0460299	0.0460299	142	TRUE			0.762138	0.890496	mwu	0.657617	0.862831	0.0490273	1.05025	0.595611	0.830097	0.060329	1.06219	0.05	0.25	0.05	0.25	0.05	0.25	FALSE	FALSE	FALSE	FALSE	FALSE
CNVblock__SLC35E2B	CNVblock__	FALSE					0.0460299	0.0460299	142	TRUE			0.762138	0.890496	mwu	0.657617	0.862831	0.0490273	1.05025	0.595611	0.830097	0.060329	1.06219	0.05	0.25	0.05	0.25	0.05	0.25	FALSE	FALSE	FALSE	FALSE	FALSE
CNVblock__CDK11A	CNVblock__	FALSE					0.0460299	0.0460299	142	TRUE			0.762138	0.890496	mwu	0.657617	0.862831	0.0490273	1.05025	0.595611	0.830097	0.060329	1.06219	0.05	0.25	0.05	0.25	0.05	0.25	FALSE	FALSE	FALSE	FALSE	FALSE
CNVblock__NADK	CNVblock__	FALSE					0.0460299	0.0460299	142	TRUE			0.762138	0.890496	mwu	0.657617	0.862831	0.0490273	1.05025	0.595611	0.830097	0.060329	1.06219	0.05	0.25	0.05	0.25	0.05	0.25	FALSE	FALSE	FALSE	FALSE	FALSE
CNVblock__GNB1	CNVblock__	FALSE					0.0460299	0.0460299	142	TRUE			0.762138	0.890496	mwu	0.657617	0.862831	0.0490273	1.05025	0.595611	0.830097	0.060329	1.06219	0.05	0.25	0.05	0.25	0.05	0.25	FALSE	FALSE	FALSE	FALSE	FALSE
CNVblock__CALML6	CNVblock__	FALSE					0.0259921	0.0259921	142	TRUE			0.950697	0.969013	mwu	0.831382	0.934135	0.0240191	1.02431	0.766095	0.908893	0.0345358	1.03514	0.05	0.25	0.05	0.25	0.05	0.25	FALSE	FALSE	FALSE	FALSE	FALSE
CNVblock__TMEM52	CNVblock__	FALSE					0.0259921	0.0259921	142	TRUE			0.950697	0.969013	mwu	0.831382	0.934135	0.0240191	1.02431	0.766095	0.908893	0.0345358	1.03514	0.05	0.25	0.05	0.25	0.05	0.25	FALSE	FALSE	FALSE	FALSE	FALSE
CNVblock__CFAP74	CNVblock__	FALSE					0.0126023	0.0126023	142	TRUE			0.942109	0.965484	mwu	0.921227	0.969938	0.0113079	1.01137	0.858408	0.946204	0.0210086	1.02123	0.05	0.25	0.05	0.25	0.05	0.25	FALSE	FALSE	FALSE	FALSE	FALSE
CNVblock__GABRD	CNVblock__	FALSE					0.0126023	0.0126023	142	TRUE			0.942109	0.965484	mwu	0.921227	0.969938	0.0113079	1.01137	0.858408	0.946204	0.0210086	1.02123	0.05	0.25	0.05	0.25	0.05	0.25	FALSE	FALSE	FALSE	FALSE	FALSE
CNVblock__PRKCZ	CNVblock__	FALSE					0.0126023	0.0126023	142	TRUE			0.942109	0.965484	mwu	0.921227	0.969938	0.0113079	1.01137	0.858408	0.946204	0.0210086	1.02123	0.05	0.25	0.05	0.25	0.05	0.25	FALSE	FALSE	FALSE	FALSE	FALSE
CNVblock__FAAP20	CNVblock__	FALSE					0.0126023	0.0126023	142	TRUE			0.942109	0.965484	mwu	0.921227	0.969938	0.0113079	1.01137	0.858408	0.946204	0.0210086	1.02123	0.05	0.25	0.05	0.25	0.05	0.25	FALSE	FALSE	FALSE	FALSE	FALSE
CNVblock__SKI	CNVblock__	FALSE					0.0126023	0.0126023	142	TRUE			0.942109	0.965484	mwu	0.921227	0.969938	0.0113079	1.01137	0.858408	0.946204	0.0210086	1.02123	0.05	0.25	0.05	0.25	0.05	0.25	FALSE	FALSE	FALSE	FALSE	FALSE
CNVblock__MORN1	CNVblock__	FALSE					0.032181	0.032181	142	TRUE			0.861351	0.927788	mwu	0.807644	0.924088	0.027477	1.02786	0.74703	0.90007	0.0374736	1.03818	0.05	0.25	0.05	0.25	0.05	0.25	FALSE	FALSE	FALSE	FALSE	FALSE
CNVblock__RER1	CNVblock__	FALSE					0.0367827	0.0367827	142	TRUE			0.754889	0.890496	mwu	0.862415	0.949691	0.0191973	1.01938	0.80604	0.924628	0.0279948	1.02839	0.05	0.25	0.05	0.25	0.05	0.25	FALSE	FALSE	FALSE	FALSE	FALSE
CNVblock__PEX10	CNVblock__	FALSE					0.0367827	0.0367827	142	TRUE			0.754889	0.890496	mwu	0.862415	0.949691	0.0191973	1.01938	0.80604	0.924628	0.0279948	1.02839	0.05	0.25	0.05	0.25	0.05	0.25	FALSE	FALSE	FALSE	FALSE	FALSE
CNVblock__PLCH2	CNVblock__	FALSE					0.0345949	0.0345949	142	TRUE			0.771436	0.890893	mwu	0.878197	0.956781	0.0167922	1.01693	0.832356	0.93348	0.0239359	1.02422	0.05	0.25	0.05	0.25	0.05	0.25	FALSE	FALSE	FALSE	FALSE	FALSE
CNVblock__PANK4	CNVblock__	FALSE					0.0345949	0.0345949	142	TRUE			0.771436	0.890893	mwu	0.878197	0.956781	0.0167922	1.01693	0.832356	0.93348	0.0239359	1.02422	0.05	0.25	0.05	0.25	0.05	0.25	FALSE	FALSE	FALSE	FALSE	FALSE
CNVblock__HES5	CNVblock__	FALSE					0.0345949	0.0345949	142	TRUE			0.771436	0.890893	mwu	0.878197	0.956781	0.0167922	1.01693	0.832356	0.93348	0.0239359	1.02422	0.05	0.25	0.05	0.25	0.05	0.25	FALSE	FALSE	FALSE	FALSE	FALSE
CNVblock__TNFRSF14	CNVblock__	FALSE					0.0548961	0.0548961	142	TRUE			0.687499	0.86208	mwu	0.683811	0.873851	0.0456731	1.04673	0.636065	0.845735	0.0549858	1.05653	0.05	0.25	0.05	0.25	0.05	0.25	FALSE	FALSE	FALSE	FALSE	FALSE
CNVblock__PRXL2B	CNVblock__	FALSE	corr_prefilter				0.00647166	0.00647166	142	FALSE														0.05	0.25	0.05	0.25	0.05	0.25	FALSE	FALSE	FALSE	FALSE	FALSE
CNVblock__MMEL1	CNVblock__	FALSE	corr_prefilter				0.00647166	0.00647166	142	FALSE														0.05	0.25	0.05	0.25	0.05	0.25	FALSE	FALSE	FALSE	FALSE	FALSE
CNVblock__TTC34	CNVblock__	FALSE	corr_prefilter				0.00647166	0.00647166	142	FALSE														0.05	0.25	0.05	0.25	0.05	0.25	FALSE	FALSE	FALSE	FALSE	FALSE
CNVblock__ACTRT2	CNVblock__	FALSE					0.0187577	0.0187577	142	TRUE			0.935459	0.961039	mwu	0.933364	0.972661	0.00983752	1.00989	0.947834	0.985498	0.00809056	1.00812	0.05	0.25	0.05	0.25	0.05	0.25	FALSE	FALSE	FALSE	FALSE	FALSE
CNVblock__PRDM16	CNVblock__	FALSE					0.0187577	0.0187577	142	TRUE			0.935459	0.961039	mwu	0.933364	0.972661	0.00983752	1.00989	0.947834	0.985498	0.00809056	1.00812	0.05	0.25	0.05	0.25	0.05	0.25	FALSE	FALSE	FALSE	FALSE	FALSE
CNVblock__ARHGEF16	CNVblock__	FALSE					0.0187577	0.0187577	142	TRUE			0.935459	0.961039	mwu	0.933364	0.972661	0.00983752	1.00989	0.947834	0.985498	0.00809056	1.00812	0.05	0.25	0.05	0.25	0.05	0.25	FALSE	FALSE	FALSE	FALSE	FALSE
CNVblock__MEGF6	CNVblock__	FALSE					0.0187577	0.0187577	142	TRUE			0.935459	0.961039	mwu	0.933364	0.972661	0.00983752	1.00989	0.947834	0.985498	0.00809056	1.00812	0.05	0.25	0.05	0.25	0.05	0.25	FALSE	FALSE	FALSE	FALSE	FALSE
CNVblock__TPRG1L	CNVblock__	FALSE					0.0187577	0.0187577	142	TRUE			0.935459	0.961039	mwu	0.933364	0.972661	0.00983752	1.00989	0.947834	0.985498	0.00809056	1.00812	0.05	0.25	0.05	0.25	0.05	0.25	FALSE	FALSE	FALSE	FALSE	FALSE
CNVblock__WRAP73	CNVblock__	FALSE					0.0187577	0.0187577	142	TRUE			0.935459	0.961039	mwu	0.933364	0.972661	0.00983752	1.00989	0.947834	0.985498	0.00809056	1.00812	0.05	0.25	0.05	0.25	0.05	0.25	FALSE	FALSE	FALSE	FALSE	FALSE
CNVblock__TP73	CNVblock__	FALSE					0.0187577	0.0187577	142	TRUE			0.935459	0.961039	mwu	0.933364	0.972661	0.00983752	1.00989	0.947834	0.985498	0.00809056	1.00812	0.05	0.25	0.05	0.25	0.05	0.25	FALSE	FALSE	FALSE	FALSE	FALSE
CNVblock__CCDC27	CNVblock__	FALSE					0.0187577	0.0187577	142	TRUE			0.935459	0.961039	mwu	0.933364	0.972661	0.00983752	1.00989	0.947834	0.985498	0.00809056	1.00812	0.05	0.25	0.05	0.25	0.05	0.25	FALSE	FALSE	FALSE	FALSE	FALSE
CNVblock__SMIM1	CNVblock__	FALSE					0.0187577	0.0187577	142	TRUE			0.935459	0.961039	mwu	0.933364	0.972661	0.00983752	1.00989	0.947834	0.985498	0.00809056	1.00812	0.05	0.25	0.05	0.25	0.05	0.25	FALSE	FALSE	FALSE	FALSE	FALSE
CNVblock__LRRC47	CNVblock__	FALSE					0.0187577	0.0187577	142	TRUE			0.935459	0.961039	mwu	0.933364	0.972661	0.00983752	1.00989	0.947834	0.985498	0.00809056	1.00812	0.05	0.25	0.05	0.25	0.05	0.25	FALSE	FALSE	FALSE	FALSE	FALSE
CNVblock__CEP104	CNVblock__	FALSE					0.0187577	0.0187577	142	TRUE			0.935459	0.961039	mwu	0.933364	0.972661	0.00983752	1.00989	0.947834	0.985498	0.00809056	1.00812	0.05	0.25	0.05	0.25	0.05	0.25	FALSE	FALSE	FALSE	FALSE	FALSE
CNVblock__DFFB	CNVblock__	FALSE					0.0258002	0.0258002	142	TRUE			0.888014	0.944281	mwu	0.847493	0.946157	0.0228966	1.02316	0.85779	0.946169	0.0224626	1.02272	0.05	0.25	0.05	0.25	0.05	0.25	FALSE	FALSE	FALSE	FALSE	FALSE
CNVblock__C1orf174	CNVblock__	FALSE					0.0258002	0.0258002	142	TRUE			0.888014	0.944281	mwu	0.847493	0.946157	0.0228966	1.02316	0.85779	0.946169	0.0224626	1.02272	0.05	0.25	0.05	0.25	0.05	0.25	FALSE	FALSE	FALSE	FALSE	FALSE
CNVblock__AJAP1	CNVblock__	FALSE					0.0185772	0.0185772	142	TRUE			0.991483	0.994522	mwu	0.971745	0.989927	0.00423957	1.00425	0.987649	0.996821	0.00195276	1.00195	0.05	0.25	0.05	0.25	0.05	0.25	FALSE	FALSE	FALSE	FALSE	FALSE
CNVblock__NPHP4	CNVblock__	FALSE					0.0204436	0.0204436	142	TRUE			0.875891	0.936089	mwu	0.945437	0.97937	-0.00803079	0.992001	0.976143	0.996821	-0.00368055	0.996326	0.05	0.25	0.05	0.25	0.05	0.25	FALSE	FALSE	FALSE	FALSE	FALSE
CNVblock__KCNAB2	CNVblock__	FALSE					0.0211173	0.0211173	142	TRUE			0.867101	0.929451	mwu	0.983046	0.992055	0.00251069	1.00251	0.94885	0.985818	0.00794566	1.00798	0.05	0.25	0.05	0.25	0.05	0.25	FALSE	FALSE	FALSE	FALSE	FALSE
CNVblock__CHD5	CNVblock__	FALSE					0.0147202	0.0147202	142	TRUE			0.917873	0.954717	mwu	0.976899	0.991356	-0.00344051	0.996565	0.988529	0.996821	0.00178806	1.00179	0.05	0.25	0.05	0.25	0.05	0.25	FALSE	FALSE	FALSE	FALSE	FALSE
CNVblock__RPL22	CNVblock__	FALSE	corr_prefilter				0.00139804	0.00139804	142	FALSE														0.05	0.25	0.05	0.25	0.05	0.25	FALSE	FALSE	FALSE	FALSE	FALSE
CNVblock__RNF207	CNVblock__	FALSE	corr_prefilter				0.00139804	0.00139804	142	FALSE														0.05	0.25	0.05	0.25	0.05	0.25	FALSE	FALSE	FALSE	FALSE	FALSE
CNVblock__ICMT	CNVblock__	FALSE	corr_prefilter				0.00139804	0.00139804	142	FALSE														0.05	0.25	0.05	0.25	0.05	0.25	FALSE	FALSE	FALSE	FALSE	FALSE
CNVblock__HES3	CNVblock__	FALSE	corr_prefilter				0.00139804	0.00139804	142	FALSE														0.05	0.25	0.05	0.25	0.05	0.25	FALSE	FALSE	FALSE	FALSE	FALSE
CNVblock__GPR153	CNVblock__	FALSE	corr_prefilter				0.00139804	0.00139804	142	FALSE														0.05	0.25	0.05	0.25	0.05	0.25	FALSE	FALSE	FALSE	FALSE	FALSE
CNVblock__ACOT7	CNVblock__	FALSE	corr_prefilter				-0.00559623	0.00559623	142	FALSE														0.05	0.25	0.05	0.25	0.05	0.25	FALSE	FALSE	FALSE	FALSE	FALSE
CNVblock__HES2	CNVblock__	FALSE					-0.0126925	0.0126925	142	TRUE			0.7975	0.898864	mwu	0.821242	0.92885	-0.0273632	0.973008	0.848631	0.941537	-0.024154	0.976135	0.05	0.25	0.05	0.25	0.05	0.25	FALSE	FALSE	FALSE	FALSE	FALSE
CNVblock__ESPN	CNVblock__	FALSE					-0.0124226	0.0124226	142	TRUE			0.822693	0.909536	mwu	0.870721	0.955299	-0.0196441	0.980548	0.899247	0.959612	-0.0159592	0.984168	0.05	0.25	0.05	0.25	0.05	0.25	FALSE	FALSE	FALSE	FALSE	FALSE
CNVblock__TNFRSF25	CNVblock__	FALSE					-0.0124226	0.0124226	142	TRUE			0.822693	0.909536	mwu	0.870721	0.955299	-0.0196441	0.980548	0.899247	0.959612	-0.0159592	0.984168	0.05	0.25	0.05	0.25	0.05	0.25	FALSE	FALSE	FALSE	FALSE	FALSE
CNVblock__PLEKHG5	CNVblock__	FALSE					-0.0124226	0.0124226	142	TRUE			0.822693	0.909536	mwu	0.870721	0.955299	-0.0196441	0.980548	0.899247	0.959612	-0.0159592	0.984168	0.05	0.25	0.05	0.25	0.05	0.25	FALSE	FALSE	FALSE	FALSE	FALSE
CNVblock__NOL9	CNVblock__	FALSE	corr_prefilter				-0.00517725	0.00517725	142	FALSE														0.05	0.25	0.05	0.25	0.05	0.25	FALSE	FALSE	FALSE	FALSE	FALSE
CNVblock__TAS1R1	CNVblock__	FALSE	corr_prefilter				-0.00517725	0.00517725	142	FALSE														0.05	0.25	0.05	0.25	0.05	0.25	FALSE	FALSE	FALSE	FALSE	FALSE
CNVblock__ZBTB48	CNVblock__	FALSE	corr_prefilter				-0.00517725	0.00517725	142	FALSE														0.05	0.25	0.05	0.25	0.05	0.25	FALSE	FALSE	FALSE	FALSE	FALSE
CNVblock__KLHL21	CNVblock__	FALSE	corr_prefilter				-0.00517725	0.00517725	142	FALSE														0.05	0.25	0.05	0.25	0.05	0.25	FALSE	FALSE	FALSE	FALSE	FALSE
CNVblock__PHF13	CNVblock__	FALSE	corr_prefilter				-0.00517725	0.00517725	142	FALSE														0.05	0.25	0.05	0.25	0.05	0.25	FALSE	FALSE	FALSE	FALSE	FALSE
CNVblock__THAP3	CNVblock__	FALSE	corr_prefilter				-0.00517725	0.00517725	142	FALSE														0.05	0.25	0.05	0.25	0.05	0.25	FALSE	FALSE	FALSE	FALSE	FALSE
CNVblock__DNAJC11	CNVblock__	FALSE	corr_prefilter				-0.00517725	0.00517725	142	FALSE														0.05	0.25	0.05	0.25	0.05	0.25	FALSE	FALSE	FALSE	FALSE	FALSE
CNVblock__CAMTA1	CNVblock__	FALSE					0.0156898	0.0156898	142	TRUE			0.916074	0.95443	mwu	0.880054	0.956781	0.0180396	1.0182	0.843999	0.939875	0.0245666	1.02487	0.05	0.25	0.05	0.25	0.05	0.25	FALSE	FALSE	FALSE	FALSE	FALSE
CNVblock__VAMP3	CNVblock__	FALSE					-0.107348	0.107348	142	TRUE			0.176047	0.604463	mwu	0.235139	0.695942	-0.139725	0.869597	0.246861	0.692045	-0.140396	0.869014	0.05	0.25	0.05	0.25	0.05	0.25	FALSE	FALSE	FALSE	FALSE	FALSE
CNVblock__PER3	CNVblock__	FALSE					-0.107348	0.107348	142	TRUE			0.176047	0.604463	mwu	0.235139	0.695942	-0.139725	0.869597	0.246861	0.692045	-0.140396	0.869014	0.05	0.25	0.05	0.25	0.05	0.25	FALSE	FALSE	FALSE	FALSE	FALSE
CNVblock__UTS2	CNVblock__	FALSE					-0.107348	0.107348	142	TRUE			0.176047	0.604463	mwu	0.235139	0.695942	-0.139725	0.869597	0.246861	0.692045	-0.140396	0.869014	0.05	0.25	0.05	0.25	0.05	0.25	FALSE	FALSE	FALSE	FALSE	FALSE
CNVblock__TNFRSF9	CNVblock__	FALSE					-0.074075	0.074075	142	TRUE			0.307315	0.6783	mwu	0.420086	0.768822	-0.0922434	0.911883	0.455753	0.772537	-0.0875661	0.916158	0.05	0.25	0.05	0.25	0.05	0.25	FALSE	FALSE	FALSE	FALSE	FALSE
CNVblock__PARK7	CNVblock__	FALSE					-0.104636	0.104636	142	TRUE			0.186063	0.612507	mwu	0.215661	0.669024	-0.135153	0.873582	0.250085	0.693747	-0.128933	0.879033	0.05	0.25	0.05	0.25	0.05	0.25	FALSE	FALSE	FALSE	FALSE	FALSE
CNVblock__ERRFI1	CNVblock__	FALSE					-0.104636	0.104636	142	TRUE			0.186063	0.612507	mwu	0.215661	0.669024	-0.135153	0.873582	0.250085	0.693747	-0.128933	0.879033	0.05	0.25	0.05	0.25	0.05	0.25	FALSE	FALSE	FALSE	FALSE	FALSE
CNVblock__SLC45A1	CNVblock__	FALSE					-0.104636	0.104636	142	TRUE			0.186063	0.612507	mwu	0.215661	0.669024	-0.135153	0.873582	0.250085	0.693747	-0.128933	0.879033	0.05	0.25	0.05	0.25	0.05	0.25	FALSE	FALSE	FALSE	FALSE	FALSE
CNVblock__RERE	CNVblock__	FALSE					-0.104636	0.104636	142	TRUE			0.186063	0.612507	mwu	0.215661	0.669024	-0.135153	0.873582	0.250085	0.693747	-0.128933	0.879033	0.05	0.25	0.05	0.25	0.05	0.25	FALSE	FALSE	FALSE	FALSE	FALSE
CNVblock__ENO1	CNVblock__	FALSE					-0.104636	0.104636	142	TRUE			0.186063	0.612507	mwu	0.215661	0.669024	-0.135153	0.873582	0.250085	0.693747	-0.128933	0.879033	0.05	0.25	0.05	0.25	0.05	0.25	FALSE	FALSE	FALSE	FALSE	FALSE
CNVblock__CA6	CNVblock__	FALSE					-0.104636	0.104636	142	TRUE			0.186063	0.612507	mwu	0.215661	0.669024	-0.135153	0.873582	0.250085	0.693747	-0.128933	0.879033	0.05	0.25	0.05	0.25	0.05	0.25	FALSE	FALSE	FALSE	FALSE	FALSE
CNVblock__SLC2A7	CNVblock__	FALSE					-0.104636	0.104636	142	TRUE			0.186063	0.612507	mwu	0.215661	0.669024	-0.135153	0.873582	0.250085	0.693747	-0.128933	0.879033	0.05	0.25	0.05	0.25	0.05	0.25	FALSE	FALSE	FALSE	FALSE	FALSE
CNVblock__SLC2A5	CNVblock__	FALSE					-0.104636	0.104636	142	TRUE			0.186063	0.612507	mwu	0.215661	0.669024	-0.135153	0.873582	0.250085	0.693747	-0.128933	0.879033	0.05	0.25	0.05	0.25	0.05	0.25	FALSE	FALSE	FALSE	FALSE	FALSE
CNVblock__GPR157	CNVblock__	FALSE					-0.104636	0.104636	142	TRUE			0.186063	0.612507	mwu	0.215661	0.669024	-0.135153	0.873582	0.250085	0.693747	-0.128933	0.879033	0.05	0.25	0.05	0.25	0.05	0.25	FALSE	FALSE	FALSE	FALSE	FALSE
CNVblock__H6PD	CNVblock__	FALSE					-0.104636	0.104636	142	TRUE			0.186063	0.612507	mwu	0.215661	0.669024	-0.135153	0.873582	0.250085	0.693747	-0.128933	0.879033	0.05	0.25	0.05	0.25	0.05	0.25	FALSE	FALSE	FALSE	FALSE	FALSE
CNVblock__SPSB1	CNVblock__	FALSE					-0.104636	0.104636	142	TRUE			0.186063	0.612507	mwu	0.215661	0.669024	-0.135153	0.873582	0.250085	0.693747	-0.128933	0.879033	0.05	0.25	0.05	0.25	0.05	0.25	FALSE	FALSE	FALSE	FALSE	FALSE
CNVblock__SLC25A33	CNVblock__	FALSE					-0.0853754	0.0853754	142	TRUE			0.277845	0.664024	mwu	0.321447	0.745581	-0.109003	0.896728	0.367694	0.750022	-0.101672	0.903326	0.05	0.25	0.05	0.25	0.05	0.25	FALSE	FALSE	FALSE	FALSE	FALSE
CNVblock__TMEM201	CNVblock__	FALSE					-0.0865435	0.0865435	142	TRUE			0.2518	0.650871	mwu	0.281716	0.730317	-0.119732	0.887158	0.322586	0.734641	-0.113073	0.893086	0.05	0.25	0.05	0.25	0.05	0.25	FALSE	FALSE	FALSE	FALSE	FALSE
CNVblock__PIK3CD	CNVblock__	FALSE					-0.0865435	0.0865435	142	TRUE			0.2518	0.650871	mwu	0.281716	0.730317	-0.119732	0.887158	0.322586	0.734641	-0.113073	0.893086	0.05	0.25	0.05	0.25	0.05	0.25	FALSE	FALSE	FALSE	FALSE	FALSE
CNVblock__CLSTN1	CNVblock__	FALSE					-0.0865435	0.0865435	142	TRUE			0.2518	0.650871	mwu	0.281716	0.730317	-0.119732	0.887158	0.322586	0.734641	-0.113073	0.893086	0.05	0.25	0.05	0.25	0.05	0.25	FALSE	FALSE	FALSE	FALSE	FALSE
CNVblock__CTNNBIP1	CNVblock__	FALSE					-0.0865435	0.0865435	142	TRUE			0.2518	0.650871	mwu	0.281716	0.730317	-0.119732	0.887158	0.322586	0.734641	-0.113073	0.893086	0.05	0.25	0.05	0.25	0.05	0.25	FALSE	FALSE	FALSE	FALSE	FALSE
CNVblock__LZIC	CNVblock__	FALSE					-0.0865435	0.0865435	142	TRUE			0.2518	0.650871	mwu	0.281716	0.730317	-0.119732	0.887158	0.322586	0.734641	-0.113073	0.893086	0.05	0.25	0.05	0.25	0.05	0.25	FALSE	FALSE	FALSE	FALSE	FALSE
CNVblock__NMNAT1	CNVblock__	FALSE					-0.0865435	0.0865435	142	TRUE			0.2518	0.650871	mwu	0.281716	0.730317	-0.119732	0.887158	0.322586	0.734641	-0.113073	0.893086	0.05	0.25	0.05	0.25	0.05	0.25	FALSE	FALSE	FALSE	FALSE	FALSE
CNVblock__RBP7	CNVblock__	FALSE					-0.0865435	0.0865435	142	TRUE			0.2518	0.650871	mwu	0.281716	0.730317	-0.119732	0.887158	0.322586	0.734641	-0.113073	0.893086	0.05	0.25	0.05	0.25	0.05	0.25	FALSE	FALSE	FALSE	FALSE	FALSE
CNVblock__UBE4B	CNVblock__	FALSE					-0.0800364	0.0800364	142	TRUE			0.291286	0.670939	mwu	0.324196	0.745581	-0.110183	0.89567	0.361988	0.748659	-0.10439	0.900874	0.05	0.25	0.05	0.25	0.05	0.25	FALSE	FALSE	FALSE	FALSE	FALSE
CNVblock__KIF1B	CNVblock__	FALSE					-0.0823703	0.0823703	142	TRUE			0.279092	0.664129	mwu	0.375218	0.756075	-0.102551	0.902532	0.416852	0.76665	-0.096381	0.908118	0.05	0.25	0.05	0.25	0.05	0.25	FALSE	FALSE	FALSE	FALSE	FALSE
CNVblock__PGD	CNVblock__	FALSE					-0.0823703	0.0823703	142	TRUE			0.279092	0.664129	mwu	0.375218	0.756075	-0.102551	0.902532	0.416852	0.76665	-0.096381	0.908118	0.05	0.25	0.05	0.25	0.05	0.25	FALSE	FALSE	FALSE	FALSE	FALSE
CNVblock__CENPS-CORT	CNVblock__	FALSE					-0.0890817	0.0890817	142	TRUE			0.238934	0.650871	mwu	0.33233	0.745932	-0.111934	0.894104	0.367334	0.750022	-0.106827	0.898681	0.05	0.25	0.05	0.25	0.05	0.25	FALSE	FALSE	FALSE	FALSE	FALSE
CNVblock__CENPS	CNVblock__	FALSE					-0.0890817	0.0890817	142	TRUE			0.238934	0.650871	mwu	0.33233	0.745932	-0.111934	0.894104	0.367334	0.750022	-0.106827	0.898681	0.05	0.25	0.05	0.25	0.05	0.25	FALSE	FALSE	FALSE	FALSE	FALSE
CNVblock__CORT	CNVblock__	FALSE					-0.0890817	0.0890817	142	TRUE			0.238934	0.650871	mwu	0.33233	0.745932	-0.111934	0.894104	0.367334	0.750022	-0.106827	0.898681	0.05	0.25	0.05	0.25	0.05	0.25	FALSE	FALSE	FALSE	FALSE	FALSE
CNVblock__DFFA	CNVblock__	FALSE					-0.0890817	0.0890817	142	TRUE			0.238934	0.650871	mwu	0.33233	0.745932	-0.111934	0.894104	0.367334	0.750022	-0.106827	0.898681	0.05	0.25	0.05	0.25	0.05	0.25	FALSE	FALSE	FALSE	FALSE	FALSE
CNVblock__PEX14	CNVblock__	FALSE					-0.0438292	0.0438292	142	TRUE			0.517867	0.784662	mwu	0.671283	0.867363	-0.0521926	0.949146	0.742447	0.898239	-0.0417586	0.959101	0.05	0.25	0.05	0.25	0.05	0.25	FALSE	FALSE	FALSE	FALSE	FALSE
CNVblock__CASZ1	CNVblock__	FALSE					-0.0573374	0.0573374	142	TRUE			0.466061	0.76142	mwu	0.556714	0.821444	-0.0770154	0.925876	0.617174	0.838396	-0.0682347	0.934041	0.05	0.25	0.05	0.25	0.05	0.25	FALSE	FALSE	FALSE	FALSE	FALSE
CNVblock__C1orf127	CNVblock__	FALSE					-0.0417437	0.0417437	142	TRUE			0.610659	0.832248	mwu	0.62887	0.848587	-0.0634465	0.938524	0.692749	0.873055	-0.0540339	0.9474	0.05	0.25	0.05	0.25	0.05	0.25	FALSE	FALSE	FALSE	FALSE	FALSE
CNVblock__TARDBP	CNVblock__	FALSE					-0.0417437	0.0417437	142	TRUE			0.610659	0.832248	mwu	0.62887	0.848587	-0.0634465	0.938524	0.692749	0.873055	-0.0540339	0.9474	0.05	0.25	0.05	0.25	0.05	0.25	FALSE	FALSE	FALSE	FALSE	FALSE
CNVblock__MASP2	CNVblock__	FALSE					-0.0417437	0.0417437	142	TRUE			0.610659	0.832248	mwu	0.62887	0.848587	-0.0634465	0.938524	0.692749	0.873055	-0.0540339	0.9474	0.05	0.25	0.05	0.25	0.05	0.25	FALSE	FALSE	FALSE	FALSE	FALSE
CNVblock__SRM	CNVblock__	FALSE					-0.0417437	0.0417437	142	TRUE			0.610659	0.832248	mwu	0.62887	0.848587	-0.0634465	0.938524	0.692749	0.873055	-0.0540339	0.9474	0.05	0.25	0.05	0.25	0.05	0.25	FALSE	FALSE	FALSE	FALSE	FALSE
CNVblock__EXOSC10	CNVblock__	FALSE					-0.0417437	0.0417437	142	TRUE			0.610659	0.832248	mwu	0.62887	0.848587	-0.0634465	0.938524	0.692749	0.873055	-0.0540339	0.9474	0.05	0.25	0.05	0.25	0.05	0.25	FALSE	FALSE	FALSE	FALSE	FALSE
CNVblock__MTOR	CNVblock__	FALSE					-0.0417437	0.0417437	142	TRUE			0.610659	0.832248	mwu	0.62887	0.848587	-0.0634465	0.938524	0.692749	0.873055	-0.0540339	0.9474	0.05	0.25	0.05	0.25	0.05	0.25	FALSE	FALSE	FALSE	FALSE	FALSE
CNVblock__ANGPTL7	CNVblock__	FALSE					-0.0417437	0.0417437	142	TRUE			0.610659	0.832248	mwu	0.62887	0.848587	-0.0634465	0.938524	0.692749	0.873055	-0.0540339	0.9474	0.05	0.25	0.05	0.25	0.05	0.25	FALSE	FALSE	FALSE	FALSE	FALSE
CNVblock__UBIAD1	CNVblock__	FALSE					-0.0265791	0.0265791	142	TRUE			0.701184	0.866749	mwu	0.690599	0.875721	-0.0529058	0.948469	0.761668	0.906172	-0.0420594	0.958813	0.05	0.25	0.05	0.25	0.05	0.25	FALSE	FALSE	FALSE	FALSE	FALSE
CNVblock__DISP3	CNVblock__	FALSE					-0.0265791	0.0265791	142	TRUE			0.701184	0.866749	mwu	0.690599	0.875721	-0.0529058	0.948469	0.761668	0.906172	-0.0420594	0.958813	0.05	0.25	0.05	0.25	0.05	0.25	FALSE	FALSE	FALSE	FALSE	FALSE
CNVblock__FBXO2	CNVblock__	FALSE					-0.042517	0.042517	142	TRUE			0.54564	0.796307	mwu	0.568118	0.822175	-0.0756423	0.927148	0.63102	0.845494	-0.066384	0.935772	0.05	0.25	0.05	0.25	0.05	0.25	FALSE	FALSE	FALSE	FALSE	FALSE
CNVblock__FBXO44	CNVblock__	FALSE					-0.042517	0.042517	142	TRUE			0.54564	0.796307	mwu	0.568118	0.822175	-0.0756423	0.927148	0.63102	0.845494	-0.066384	0.935772	0.05	0.25	0.05	0.25	0.05	0.25	FALSE	FALSE	FALSE	FALSE	FALSE
CNVblock__FBXO6	CNVblock__	FALSE					-0.042517	0.042517	142	TRUE			0.54564	0.796307	mwu	0.568118	0.822175	-0.0756423	0.927148	0.63102	0.845494	-0.066384	0.935772	0.05	0.25	0.05	0.25	0.05	0.25	FALSE	FALSE	FALSE	FALSE	FALSE
CNVblock__MAD2L2	CNVblock__	FALSE					-0.042517	0.042517	142	TRUE			0.54564	0.796307	mwu	0.568118	0.822175	-0.0756423	0.927148	0.63102	0.845494	-0.066384	0.935772	0.05	0.25	0.05	0.25	0.05	0.25	FALSE	FALSE	FALSE	FALSE	FALSE
CNVblock__DRAXIN	CNVblock__	FALSE					-0.042517	0.042517	142	TRUE			0.54564	0.796307	mwu	0.568118	0.822175	-0.0756423	0.927148	0.63102	0.845494	-0.066384	0.935772	0.05	0.25	0.05	0.25	0.05	0.25	FALSE	FALSE	FALSE	FALSE	FALSE
CNVblock__AGTRAP	CNVblock__	FALSE					-0.042517	0.042517	142	TRUE			0.54564	0.796307	mwu	0.568118	0.822175	-0.0756423	0.927148	0.63102	0.845494	-0.066384	0.935772	0.05	0.25	0.05	0.25	0.05	0.25	FALSE	FALSE	FALSE	FALSE	FALSE
CNVblock__C1orf167	CNVblock__	FALSE					-0.042517	0.042517	142	TRUE			0.54564	0.796307	mwu	0.568118	0.822175	-0.0756423	0.927148	0.63102	0.845494	-0.066384	0.935772	0.05	0.25	0.05	0.25	0.05	0.25	FALSE	FALSE	FALSE	FALSE	FALSE
CNVblock__MTHFR	CNVblock__	FALSE					-0.042517	0.042517	142	TRUE			0.54564	0.796307	mwu	0.568118	0.822175	-0.0756423	0.927148	0.63102	0.845494	-0.066384	0.935772	0.05	0.25	0.05	0.25	0.05	0.25	FALSE	FALSE	FALSE	FALSE	FALSE
CNVblock__CLCN6	CNVblock__	FALSE					-0.042517	0.042517	142	TRUE			0.54564	0.796307	mwu	0.568118	0.822175	-0.0756423	0.927148	0.63102	0.845494	-0.066384	0.935772	0.05	0.25	0.05	0.25	0.05	0.25	FALSE	FALSE	FALSE	FALSE	FALSE
CNVblock__NPPA	CNVblock__	FALSE					-0.042517	0.042517	142	TRUE			0.54564	0.796307	mwu	0.568118	0.822175	-0.0756423	0.927148	0.63102	0.845494	-0.066384	0.935772	0.05	0.25	0.05	0.25	0.05	0.25	FALSE	FALSE	FALSE	FALSE	FALSE
CNVblock__NPPB	CNVblock__	FALSE					-0.042517	0.042517	142	TRUE			0.54564	0.796307	mwu	0.568118	0.822175	-0.0756423	0.927148	0.63102	0.845494	-0.066384	0.935772	0.05	0.25	0.05	0.25	0.05	0.25	FALSE	FALSE	FALSE	FALSE	FALSE
CNVblock__KIAA2013	CNVblock__	FALSE					-0.042517	0.042517	142	TRUE			0.54564	0.796307	mwu	0.568118	0.822175	-0.0756423	0.927148	0.63102	0.845494	-0.066384	0.935772	0.05	0.25	0.05	0.25	0.05	0.25	FALSE	FALSE	FALSE	FALSE	FALSE
CNVblock__PLOD1	CNVblock__	FALSE					-0.042517	0.042517	142	TRUE			0.54564	0.796307	mwu	0.568118	0.822175	-0.0756423	0.927148	0.63102	0.845494	-0.066384	0.935772	0.05	0.25	0.05	0.25	0.05	0.25	FALSE	FALSE	FALSE	FALSE	FALSE
CNVblock__MFN2	CNVblock__	FALSE					-0.042517	0.042517	142	TRUE			0.54564	0.796307	mwu	0.568118	0.822175	-0.0756423	0.927148	0.63102	0.845494	-0.066384	0.935772	0.05	0.25	0.05	0.25	0.05	0.25	FALSE	FALSE	FALSE	FALSE	FALSE
CNVblock__MIIP	CNVblock__	FALSE					-0.042517	0.042517	142	TRUE			0.54564	0.796307	mwu	0.568118	0.822175	-0.0756423	0.927148	0.63102	0.845494	-0.066384	0.935772	0.05	0.25	0.05	0.25	0.05	0.25	FALSE	FALSE	FALSE	FALSE	FALSE
CNVblock__TNFRSF8	CNVblock__	FALSE					-0.042517	0.042517	142	TRUE			0.54564	0.796307	mwu	0.568118	0.822175	-0.0756423	0.927148	0.63102	0.845494	-0.066384	0.935772	0.05	0.25	0.05	0.25	0.05	0.25	FALSE	FALSE	FALSE	FALSE	FALSE
CNVblock__TNFRSF1B	CNVblock__	FALSE					-0.042517	0.042517	142	TRUE			0.54564	0.796307	mwu	0.568118	0.822175	-0.0756423	0.927148	0.63102	0.845494	-0.066384	0.935772	0.05	0.25	0.05	0.25	0.05	0.25	FALSE	FALSE	FALSE	FALSE	FALSE
CNVblock__VPS13D	CNVblock__	FALSE					-0.042517	0.042517	142	TRUE			0.54564	0.796307	mwu	0.568118	0.822175	-0.0756423	0.927148	0.63102	0.845494	-0.066384	0.935772	0.05	0.25	0.05	0.25	0.05	0.25	FALSE	FALSE	FALSE	FALSE	FALSE
CNVblock__DHRS3	CNVblock__	FALSE		0.685046	TRUE	0.629707	-0.0197249	0.0197249	142	TRUE			0.637548	0.841857	mwu	0.756398	0.902747	-0.0435507	0.957384	0.834001	0.934831	-0.0308844	0.969588	0.05	0.25	0.05	0.25	0.05	0.25	FALSE	FALSE	FALSE	FALSE	FALSE
CNVblock__AADACL4	CNVblock__	FALSE	corr_prefilter	0.647088	TRUE	0.629707	-0.00321753	0.00321753	142	FALSE														0.05	0.25	0.05	0.25	0.05	0.25	FALSE	FALSE	FALSE	FALSE	FALSE
CNVblock__AADACL3	CNVblock__	FALSE	corr_prefilter	0.647088	TRUE	0.629707	-0.00321753	0.00321753	142	FALSE														0.05	0.25	0.05	0.25	0.05	0.25	FALSE	FALSE	FALSE	FALSE	FALSE
CNVblock__PRAMEF12	CNVblock__	FALSE	corr_prefilter	0.637349	TRUE	0.629707	0.0054865	0.0054865	142	FALSE														0.05	0.25	0.05	0.25	0.05	0.25	FALSE	FALSE	FALSE	FALSE	FALSE
CNVblock__PRAMEF1	CNVblock__	FALSE	corr_prefilter	0.637349	TRUE	0.629707	0.0054865	0.0054865	142	FALSE														0.05	0.25	0.05	0.25	0.05	0.25	FALSE	FALSE	FALSE	FALSE	FALSE
CNVblock__PRAMEF11	CNVblock__	FALSE	corr_prefilter	0.637349	TRUE	0.629707	0.0054865	0.0054865	142	FALSE														0.05	0.25	0.05	0.25	0.05	0.25	FALSE	FALSE	FALSE	FALSE	FALSE
CNVblock__HNRNPCL1	CNVblock__	FALSE	corr_prefilter	0.637349	TRUE	0.629707	0.0054865	0.0054865	142	FALSE														0.05	0.25	0.05	0.25	0.05	0.25	FALSE	FALSE	FALSE	FALSE	FALSE
CNVblock__PRAMEF2	CNVblock__	FALSE	corr_prefilter	0.637349	TRUE	0.629707	0.0054865	0.0054865	142	FALSE														0.05	0.25	0.05	0.25	0.05	0.25	FALSE	FALSE	FALSE	FALSE	FALSE
CNVblock__PRAMEF4	CNVblock__	FALSE	corr_prefilter	0.637349	TRUE	0.629707	0.0054865	0.0054865	142	FALSE														0.05	0.25	0.05	0.25	0.05	0.25	FALSE	FALSE	FALSE	FALSE	FALSE
CNVblock__PRAMEF10	CNVblock__	FALSE	corr_prefilter	0.637349	TRUE	0.629707	0.0054865	0.0054865	142	FALSE														0.05	0.25	0.05	0.25	0.05	0.25	FALSE	FALSE	FALSE	FALSE	FALSE
CNVblock__PRAMEF7	CNVblock__	FALSE	corr_prefilter	0.637349	TRUE	0.629707	0.0054865	0.0054865	142	FALSE														0.05	0.25	0.05	0.25	0.05	0.25	FALSE	FALSE	FALSE	FALSE	FALSE
CNVblock__PRAMEF6	CNVblock__	FALSE	corr_prefilter	0.637349	TRUE	0.629707	0.0054865	0.0054865	142	FALSE														0.05	0.25	0.05	0.25	0.05	0.25	FALSE	FALSE	FALSE	FALSE	FALSE
CNVblock__PRAMEF27	CNVblock__	FALSE	corr_prefilter	0.637349	TRUE	0.629707	0.0054865	0.0054865	142	FALSE														0.05	0.25	0.05	0.25	0.05	0.25	FALSE	FALSE	FALSE	FALSE	FALSE
CNVblock__HNRNPCL3	CNVblock__	FALSE	corr_prefilter	0.637349	TRUE	0.629707	0.0054865	0.0054865	142	FALSE														0.05	0.25	0.05	0.25	0.05	0.25	FALSE	FALSE	FALSE	FALSE	FALSE
CNVblock__PRAMEF25	CNVblock__	FALSE	corr_prefilter	0.637349	TRUE	0.629707	0.0054865	0.0054865	142	FALSE														0.05	0.25	0.05	0.25	0.05	0.25	FALSE	FALSE	FALSE	FALSE	FALSE
CNVblock__HNRNPCL2	CNVblock__	FALSE	corr_prefilter	0.637349	TRUE	0.629707	0.0054865	0.0054865	142	FALSE														0.05	0.25	0.05	0.25	0.05	0.25	FALSE	FALSE	FALSE	FALSE	FALSE
CNVblock__PRAMEF26	CNVblock__	FALSE	corr_prefilter	0.637349	TRUE	0.629707	0.0054865	0.0054865	142	FALSE														0.05	0.25	0.05	0.25	0.05	0.25	FALSE	FALSE	FALSE	FALSE	FALSE
CNVblock__PRAMEF9	CNVblock__	FALSE	corr_prefilter	0.637349	TRUE	0.629707	0.0054865	0.0054865	142	FALSE														0.05	0.25	0.05	0.25	0.05	0.25	FALSE	FALSE	FALSE	FALSE	FALSE
CNVblock__PRAMEF13	CNVblock__	FALSE	corr_prefilter	0.637349	TRUE	0.629707	0.0054865	0.0054865	142	FALSE														0.05	0.25	0.05	0.25	0.05	0.25	FALSE	FALSE	FALSE	FALSE	FALSE
CNVblock__PRAMEF18	CNVblock__	FALSE	corr_prefilter	0.637349	TRUE	0.629707	0.0054865	0.0054865	142	FALSE														0.05	0.25	0.05	0.25	0.05	0.25	FALSE	FALSE	FALSE	FALSE	FALSE
CNVblock__PRAMEF5	CNVblock__	FALSE	corr_prefilter	0.637349	TRUE	0.629707	0.0054865	0.0054865	142	FALSE														0.05	0.25	0.05	0.25	0.05	0.25	FALSE	FALSE	FALSE	FALSE	FALSE
CNVblock__PRAMEF8	CNVblock__	FALSE	corr_prefilter	0.637349	TRUE	0.629707	0.0054865	0.0054865	142	FALSE														0.05	0.25	0.05	0.25	0.05	0.25	FALSE	FALSE	FALSE	FALSE	FALSE
CNVblock__PRAMEF33	CNVblock__	FALSE	corr_prefilter	0.637349	TRUE	0.629707	0.0054865	0.0054865	142	FALSE														0.05	0.25	0.05	0.25	0.05	0.25	FALSE	FALSE	FALSE	FALSE	FALSE
CNVblock__PRAMEF15	CNVblock__	FALSE	corr_prefilter	0.637349	TRUE	0.629707	0.0054865	0.0054865	142	FALSE														0.05	0.25	0.05	0.25	0.05	0.25	FALSE	FALSE	FALSE	FALSE	FALSE
CNVblock__PRAMEF14	CNVblock__	FALSE	corr_prefilter	0.637349	TRUE	0.629707	0.0054865	0.0054865	142	FALSE														0.05	0.25	0.05	0.25	0.05	0.25	FALSE	FALSE	FALSE	FALSE	FALSE
CNVblock__PRAMEF19	CNVblock__	FALSE	corr_prefilter	0.637349	TRUE	0.629707	0.0054865	0.0054865	142	FALSE														0.05	0.25	0.05	0.25	0.05	0.25	FALSE	FALSE	FALSE	FALSE	FALSE
CNVblock__PRAMEF17	CNVblock__	FALSE	corr_prefilter	0.637349	TRUE	0.629707	0.0054865	0.0054865	142	FALSE														0.05	0.25	0.05	0.25	0.05	0.25	FALSE	FALSE	FALSE	FALSE	FALSE
CNVblock__PRAMEF20	CNVblock__	FALSE	corr_prefilter	0.637349	TRUE	0.629707	0.0054865	0.0054865	142	FALSE														0.05	0.25	0.05	0.25	0.05	0.25	FALSE	FALSE	FALSE	FALSE	FALSE
CNVblock__LRRC38	CNVblock__	TRUE	variance_prefilter	0.623165	FALSE	0.629707				FALSE														0.05	0.25	0.05	0.25	0.05	0.25	FALSE	FALSE	FALSE	FALSE	FALSE
CNVblock__PDPN	CNVblock__	TRUE	variance_prefilter	0.623165	FALSE	0.629707				FALSE														0.05	0.25	0.05	0.25	0.05	0.25	FALSE	FALSE	FALSE	FALSE	FALSE
CNVblock__PRDM2	CNVblock__	TRUE	variance_prefilter	0.623165	FALSE	0.629707				FALSE														0.05	0.25	0.05	0.25	0.05	0.25	FALSE	FALSE	FALSE	FALSE	FALSE
CNVblock__KAZN	CNVblock__	FALSE		0.641694	TRUE	0.629707	0.0318132	0.0318132	142	TRUE			0.996347	0.998973	mwu	0.839288	0.940317	0.0300913	1.03055	0.742025	0.898239	0.0517557	1.05312	0.05	0.25	0.05	0.25	0.05	0.25	FALSE	FALSE	FALSE	FALSE	FALSE
CNVblock__TMEM51	CNVblock__	FALSE		0.665917	TRUE	0.629707	0.0234219	0.0234219	142	TRUE			0.988965	0.992761	mwu	0.874693	0.956781	0.023005	1.02327	0.777105	0.916178	0.043543	1.0445	0.05	0.25	0.05	0.25	0.05	0.25	FALSE	FALSE	FALSE	FALSE	FALSE
CNVblock__FHAD1	CNVblock__	FALSE		0.665917	TRUE	0.629707	0.0234219	0.0234219	142	TRUE			0.988965	0.992761	mwu	0.874693	0.956781	0.023005	1.02327	0.777105	0.916178	0.043543	1.0445	0.05	0.25	0.05	0.25	0.05	0.25	FALSE	FALSE	FALSE	FALSE	FALSE
CNVblock__EFHD2	CNVblock__	FALSE		0.665917	TRUE	0.629707	0.0234219	0.0234219	142	TRUE			0.988965	0.992761	mwu	0.874693	0.956781	0.023005	1.02327	0.777105	0.916178	0.043543	1.0445	0.05	0.25	0.05	0.25	0.05	0.25	FALSE	FALSE	FALSE	FALSE	FALSE
CNVblock__CTRC	CNVblock__	FALSE		0.665917	TRUE	0.629707	0.0234219	0.0234219	142	TRUE			0.988965	0.992761	mwu	0.874693	0.956781	0.023005	1.02327	0.777105	0.916178	0.043543	1.0445	0.05	0.25	0.05	0.25	0.05	0.25	FALSE	FALSE	FALSE	FALSE	FALSE
CNVblock__CELA2A	CNVblock__	FALSE		0.665917	TRUE	0.629707	0.0234219	0.0234219	142	TRUE			0.988965	0.992761	mwu	0.874693	0.956781	0.023005	1.02327	0.777105	0.916178	0.043543	1.0445	0.05	0.25	0.05	0.25	0.05	0.25	FALSE	FALSE	FALSE	FALSE	FALSE
CNVblock__CELA2B	CNVblock__	FALSE		0.665917	TRUE	0.629707	0.0234219	0.0234219	142	TRUE			0.988965	0.992761	mwu	0.874693	0.956781	0.023005	1.02327	0.777105	0.916178	0.043543	1.0445	0.05	0.25	0.05	0.25	0.05	0.25	FALSE	FALSE	FALSE	FALSE	FALSE
CNVblock__CASP9	CNVblock__	FALSE		0.665917	TRUE	0.629707	0.0234219	0.0234219	142	TRUE			0.988965	0.992761	mwu	0.874693	0.956781	0.023005	1.02327	0.777105	0.916178	0.043543	1.0445	0.05	0.25	0.05	0.25	0.05	0.25	FALSE	FALSE	FALSE	FALSE	FALSE
CNVblock__DNAJC16	CNVblock__	FALSE	corr_prefilter	0.651733	TRUE	0.629707	0.00616547	0.00616547	142	FALSE														0.05	0.25	0.05	0.25	0.05	0.25	FALSE	FALSE	FALSE	FALSE	FALSE
CNVblock__AGMAT	CNVblock__	FALSE	corr_prefilter	0.651733	TRUE	0.629707	0.00616547	0.00616547	142	FALSE														0.05	0.25	0.05	0.25	0.05	0.25	FALSE	FALSE	FALSE	FALSE	FALSE
CNVblock__DDI2	CNVblock__	FALSE		0.655729	TRUE	0.629707	0.023849	0.023849	142	TRUE			0.890485	0.944281	mwu	0.817798	0.926933	0.0338075	1.03439	0.65588	0.854054	0.0679189	1.07028	0.05	0.25	0.05	0.25	0.05	0.25	FALSE	FALSE	FALSE	FALSE	FALSE
CNVblock__RSC1A1	CNVblock__	FALSE		0.655729	TRUE	0.629707	0.023849	0.023849	142	TRUE			0.890485	0.944281	mwu	0.817798	0.926933	0.0338075	1.03439	0.65588	0.854054	0.0679189	1.07028	0.05	0.25	0.05	0.25	0.05	0.25	FALSE	FALSE	FALSE	FALSE	FALSE
CNVblock__PLEKHM2	CNVblock__	FALSE		0.655729	TRUE	0.629707	0.023849	0.023849	142	TRUE			0.890485	0.944281	mwu	0.817798	0.926933	0.0338075	1.03439	0.65588	0.854054	0.0679189	1.07028	0.05	0.25	0.05	0.25	0.05	0.25	FALSE	FALSE	FALSE	FALSE	FALSE
CNVblock__SLC25A34	CNVblock__	FALSE		0.655729	TRUE	0.629707	0.023849	0.023849	142	TRUE			0.890485	0.944281	mwu	0.817798	0.926933	0.0338075	1.03439	0.65588	0.854054	0.0679189	1.07028	0.05	0.25	0.05	0.25	0.05	0.25	FALSE	FALSE	FALSE	FALSE	FALSE
CNVblock__TMEM82	CNVblock__	FALSE		0.655729	TRUE	0.629707	0.023849	0.023849	142	TRUE			0.890485	0.944281	mwu	0.817798	0.926933	0.0338075	1.03439	0.65588	0.854054	0.0679189	1.07028	0.05	0.25	0.05	0.25	0.05	0.25	FALSE	FALSE	FALSE	FALSE	FALSE
CNVblock__FBLIM1	CNVblock__	FALSE		0.655729	TRUE	0.629707	0.023849	0.023849	142	TRUE			0.890485	0.944281	mwu	0.817798	0.926933	0.0338075	1.03439	0.65588	0.854054	0.0679189	1.07028	0.05	0.25	0.05	0.25	0.05	0.25	FALSE	FALSE	FALSE	FALSE	FALSE
CNVblock__UQCRHL	CNVblock__	FALSE		0.655729	TRUE	0.629707	0.023849	0.023849	142	TRUE			0.890485	0.944281	mwu	0.817798	0.926933	0.0338075	1.03439	0.65588	0.854054	0.0679189	1.07028	0.05	0.25	0.05	0.25	0.05	0.25	FALSE	FALSE	FALSE	FALSE	FALSE
CNVblock__SPEN	CNVblock__	FALSE		0.655729	TRUE	0.629707	0.023849	0.023849	142	TRUE			0.890485	0.944281	mwu	0.817798	0.926933	0.0338075	1.03439	0.65588	0.854054	0.0679189	1.07028	0.05	0.25	0.05	0.25	0.05	0.25	FALSE	FALSE	FALSE	FALSE	FALSE
CNVblock__ZBTB17	CNVblock__	FALSE		0.655729	TRUE	0.629707	0.023849	0.023849	142	TRUE			0.890485	0.944281	mwu	0.817798	0.926933	0.0338075	1.03439	0.65588	0.854054	0.0679189	1.07028	0.05	0.25	0.05	0.25	0.05	0.25	FALSE	FALSE	FALSE	FALSE	FALSE
CNVblock__SRARP	CNVblock__	FALSE		0.655729	TRUE	0.629707	0.023849	0.023849	142	TRUE			0.890485	0.944281	mwu	0.817798	0.926933	0.0338075	1.03439	0.65588	0.854054	0.0679189	1.07028	0.05	0.25	0.05	0.25	0.05	0.25	FALSE	FALSE	FALSE	FALSE	FALSE
CNVblock__HSPB7	CNVblock__	FALSE		0.655729	TRUE	0.629707	0.023849	0.023849	142	TRUE			0.890485	0.944281	mwu	0.817798	0.926933	0.0338075	1.03439	0.65588	0.854054	0.0679189	1.07028	0.05	0.25	0.05	0.25	0.05	0.25	FALSE	FALSE	FALSE	FALSE	FALSE
CNVblock__CLCNKA	CNVblock__	FALSE		0.655729	TRUE	0.629707	0.023849	0.023849	142	TRUE			0.890485	0.944281	mwu	0.817798	0.926933	0.0338075	1.03439	0.65588	0.854054	0.0679189	1.07028	0.05	0.25	0.05	0.25	0.05	0.25	FALSE	FALSE	FALSE	FALSE	FALSE
CNVblock__CLCNKB	CNVblock__	FALSE		0.664669	TRUE	0.629707	0.0324795	0.0324795	142	TRUE			0.79447	0.897072	mwu	0.730276	0.893596	0.0505696	1.05187	0.573646	0.824678	0.0856496	1.08942	0.05	0.25	0.05	0.25	0.05	0.25	FALSE	FALSE	FALSE	FALSE	FALSE
CNVblock__FAM131C	CNVblock__	FALSE		0.664669	TRUE	0.629707	0.0324795	0.0324795	142	TRUE			0.79447	0.897072	mwu	0.730276	0.893596	0.0505696	1.05187	0.573646	0.824678	0.0856496	1.08942	0.05	0.25	0.05	0.25	0.05	0.25	FALSE	FALSE	FALSE	FALSE	FALSE
CNVblock__EPHA2	CNVblock__	FALSE		0.664669	TRUE	0.629707	0.0324795	0.0324795	142	TRUE			0.79447	0.897072	mwu	0.730276	0.893596	0.0505696	1.05187	0.573646	0.824678	0.0856496	1.08942	0.05	0.25	0.05	0.25	0.05	0.25	FALSE	FALSE	FALSE	FALSE	FALSE
CNVblock__ARHGEF19	CNVblock__	FALSE		0.664669	TRUE	0.629707	0.0324795	0.0324795	142	TRUE			0.79447	0.897072	mwu	0.730276	0.893596	0.0505696	1.05187	0.573646	0.824678	0.0856496	1.08942	0.05	0.25	0.05	0.25	0.05	0.25	FALSE	FALSE	FALSE	FALSE	FALSE
CNVblock__CPLANE2	CNVblock__	FALSE		0.664669	TRUE	0.629707	0.0324795	0.0324795	142	TRUE			0.79447	0.897072	mwu	0.730276	0.893596	0.0505696	1.05187	0.573646	0.824678	0.0856496	1.08942	0.05	0.25	0.05	0.25	0.05	0.25	FALSE	FALSE	FALSE	FALSE	FALSE
CNVblock__FBXO42	CNVblock__	FALSE		0.668065	TRUE	0.629707	0.0153459	0.0153459	142	TRUE			0.976304	0.986043	mwu	0.812289	0.926367	0.0346977	1.03531	0.653903	0.853343	0.0679945	1.07036	0.05	0.25	0.05	0.25	0.05	0.25	FALSE	FALSE	FALSE	FALSE	FALSE
CNVblock__SZRD1	CNVblock__	FALSE		0.668065	TRUE	0.629707	0.0153459	0.0153459	142	TRUE			0.976304	0.986043	mwu	0.812289	0.926367	0.0346977	1.03531	0.653903	0.853343	0.0679945	1.07036	0.05	0.25	0.05	0.25	0.05	0.25	FALSE	FALSE	FALSE	FALSE	FALSE
CNVblock__SPATA21	CNVblock__	FALSE		0.668065	TRUE	0.629707	0.0153459	0.0153459	142	TRUE			0.976304	0.986043	mwu	0.812289	0.926367	0.0346977	1.03531	0.653903	0.853343	0.0679945	1.07036	0.05	0.25	0.05	0.25	0.05	0.25	FALSE	FALSE	FALSE	FALSE	FALSE
CNVblock__NECAP2	CNVblock__	FALSE		0.668065	TRUE	0.629707	0.0153459	0.0153459	142	TRUE			0.976304	0.986043	mwu	0.812289	0.926367	0.0346977	1.03531	0.653903	0.853343	0.0679945	1.07036	0.05	0.25	0.05	0.25	0.05	0.25	FALSE	FALSE	FALSE	FALSE	FALSE
CNVblock__NBPF1	CNVblock__	FALSE	corr_prefilter	0.662521	TRUE	0.629707	0.00684887	0.00684887	142	FALSE														0.05	0.25	0.05	0.25	0.05	0.25	FALSE	FALSE	FALSE	FALSE	FALSE
CNVblock__CROCC	CNVblock__	FALSE		0.693687	TRUE	0.629707	-0.0100399	0.0100399	142	TRUE			0.819346	0.908856	mwu	0.880884	0.956781	-0.0209961	0.979223	0.966079	0.994657	0.0061623	1.00618	0.05	0.25	0.05	0.25	0.05	0.25	FALSE	FALSE	FALSE	FALSE	FALSE
CNVblock__MFAP2	CNVblock__	FALSE		0.693687	TRUE	0.629707	-0.0100399	0.0100399	142	TRUE			0.819346	0.908856	mwu	0.880884	0.956781	-0.0209961	0.979223	0.966079	0.994657	0.0061623	1.00618	0.05	0.25	0.05	0.25	0.05	0.25	FALSE	FALSE	FALSE	FALSE	FALSE
CNVblock__ATP13A2	CNVblock__	FALSE		0.693687	TRUE	0.629707	-0.0100399	0.0100399	142	TRUE			0.819346	0.908856	mwu	0.880884	0.956781	-0.0209961	0.979223	0.966079	0.994657	0.0061623	1.00618	0.05	0.25	0.05	0.25	0.05	0.25	FALSE	FALSE	FALSE	FALSE	FALSE
CNVblock__SDHB	CNVblock__	FALSE		0.693687	TRUE	0.629707	-0.0100399	0.0100399	142	TRUE			0.819346	0.908856	mwu	0.880884	0.956781	-0.0209961	0.979223	0.966079	0.994657	0.0061623	1.00618	0.05	0.25	0.05	0.25	0.05	0.25	FALSE	FALSE	FALSE	FALSE	FALSE
CNVblock__PADI2	CNVblock__	FALSE		0.696434	TRUE	0.629707	-0.0357859	0.0357859	142	TRUE			0.546541	0.797457	mwu	0.607162	0.839553	-0.0715239	0.930974	0.740049	0.896938	-0.0478072	0.953318	0.05	0.25	0.05	0.25	0.05	0.25	FALSE	FALSE	FALSE	FALSE	FALSE
CNVblock__PADI1	CNVblock__	FALSE		0.698282	TRUE	0.629707	-0.0614703	0.0614703	142	TRUE			0.431583	0.733534	mwu	0.406805	0.761621	-0.113203	0.89297	0.50883	0.7968	-0.0935008	0.910737	0.05	0.25	0.05	0.25	0.05	0.25	FALSE	FALSE	FALSE	FALSE	FALSE
CNVblock__PADI3	CNVblock__	FALSE		0.698282	TRUE	0.629707	-0.0614703	0.0614703	142	TRUE			0.431583	0.733534	mwu	0.406805	0.761621	-0.113203	0.89297	0.50883	0.7968	-0.0935008	0.910737	0.05	0.25	0.05	0.25	0.05	0.25	FALSE	FALSE	FALSE	FALSE	FALSE
CNVblock__PADI4	CNVblock__	FALSE		0.698282	TRUE	0.629707	-0.0614703	0.0614703	142	TRUE			0.431583	0.733534	mwu	0.406805	0.761621	-0.113203	0.89297	0.50883	0.7968	-0.0935008	0.910737	0.05	0.25	0.05	0.25	0.05	0.25	FALSE	FALSE	FALSE	FALSE	FALSE
CNVblock__PADI6	CNVblock__	FALSE		0.698282	TRUE	0.629707	-0.0614703	0.0614703	142	TRUE			0.431583	0.733534	mwu	0.406805	0.761621	-0.113203	0.89297	0.50883	0.7968	-0.0935008	0.910737	0.05	0.25	0.05	0.25	0.05	0.25	FALSE	FALSE	FALSE	FALSE	FALSE
CNVblock__RCC2	CNVblock__	FALSE		0.698282	TRUE	0.629707	-0.0614703	0.0614703	142	TRUE			0.431583	0.733534	mwu	0.406805	0.761621	-0.113203	0.89297	0.50883	0.7968	-0.0935008	0.910737	0.05	0.25	0.05	0.25	0.05	0.25	FALSE	FALSE	FALSE	FALSE	FALSE
CNVblock__ARHGEF10L	CNVblock__	FALSE					-0.0605544	0.0605544	142	TRUE			0.473074	0.763133	mwu	0.446951	0.778963	-0.0997146	0.905096	0.542729	0.81026	-0.0827757	0.920558	0.05	0.25	0.05	0.25	0.05	0.25	FALSE	FALSE	FALSE	FALSE	FALSE
CNVblock__ACTL8	CNVblock__	FALSE					-0.0755525	0.0755525	142	TRUE			0.320605	0.692537	mwu	0.593722	0.831331	-0.0676395	0.934597	0.660607	0.856564	-0.0574569	0.944163	0.05	0.25	0.05	0.25	0.05	0.25	FALSE	FALSE	FALSE	FALSE	FALSE
CNVblock__IGSF21	CNVblock__	FALSE					-0.0988419	0.0988419	142	TRUE			0.204571	0.628996	mwu	0.405929	0.761621	-0.10499	0.900334	0.45681	0.772807	-0.0970869	0.907477	0.05	0.25	0.05	0.25	0.05	0.25	FALSE	FALSE	FALSE	FALSE	FALSE
CNVblock__KLHDC7A	CNVblock__	FALSE					-0.0988419	0.0988419	142	TRUE			0.204571	0.628996	mwu	0.405929	0.761621	-0.10499	0.900334	0.45681	0.772807	-0.0970869	0.907477	0.05	0.25	0.05	0.25	0.05	0.25	FALSE	FALSE	FALSE	FALSE	FALSE
CNVblock__PAX7	CNVblock__	FALSE					-0.0988419	0.0988419	142	TRUE			0.204571	0.628996	mwu	0.405929	0.761621	-0.10499	0.900334	0.45681	0.772807	-0.0970869	0.907477	0.05	0.25	0.05	0.25	0.05	0.25	FALSE	FALSE	FALSE	FALSE	FALSE
CNVblock__TAS1R2	CNVblock__	FALSE					-0.115286	0.115286	142	TRUE			0.146724	0.575452	mwu	0.287019	0.734869	-0.136357	0.872531	0.326479	0.738263	-0.129823	0.878251	0.05	0.25	0.05	0.25	0.05	0.25	FALSE	FALSE	FALSE	FALSE	FALSE
CNVblock__ALDH4A1	CNVblock__	FALSE		0.708271	TRUE	0.629707	-0.0787781	0.0787781	142	TRUE			0.32708	0.698058	mwu	0.395408	0.760887	-0.114914	0.891443	0.485526	0.786985	-0.0980626	0.906592	0.05	0.25	0.05	0.25	0.05	0.25	FALSE	FALSE	FALSE	FALSE	FALSE
CNVblock__IFFO2	CNVblock__	FALSE		0.689242	TRUE	0.629707	-0.0534786	0.0534786	142	TRUE			0.453496	0.751019	mwu	0.454563	0.781849	-0.103276	0.901878	0.563501	0.818695	-0.082827	0.92051	0.05	0.25	0.05	0.25	0.05	0.25	FALSE	FALSE	FALSE	FALSE	FALSE
CNVblock__UBR4	CNVblock__	FALSE		0.689242	TRUE	0.629707	-0.0534786	0.0534786	142	TRUE			0.453496	0.751019	mwu	0.454563	0.781849	-0.103276	0.901878	0.563501	0.818695	-0.082827	0.92051	0.05	0.25	0.05	0.25	0.05	0.25	FALSE	FALSE	FALSE	FALSE	FALSE
CNVblock__EMC1	CNVblock__	FALSE		0.689242	TRUE	0.629707	-0.0534786	0.0534786	142	TRUE			0.453496	0.751019	mwu	0.454563	0.781849	-0.103276	0.901878	0.563501	0.818695	-0.082827	0.92051	0.05	0.25	0.05	0.25	0.05	0.25	FALSE	FALSE	FALSE	FALSE	FALSE
CNVblock__MRTO4	CNVblock__	FALSE		0.689242	TRUE	0.629707	-0.0534786	0.0534786	142	TRUE			0.453496	0.751019	mwu	0.454563	0.781849	-0.103276	0.901878	0.563501	0.818695	-0.082827	0.92051	0.05	0.25	0.05	0.25	0.05	0.25	FALSE	FALSE	FALSE	FALSE	FALSE
CNVblock__AKR7L	CNVblock__	FALSE		0.689242	TRUE	0.629707	-0.0534786	0.0534786	142	TRUE			0.453496	0.751019	mwu	0.454563	0.781849	-0.103276	0.901878	0.563501	0.818695	-0.082827	0.92051	0.05	0.25	0.05	0.25	0.05	0.25	FALSE	FALSE	FALSE	FALSE	FALSE
CNVblock__AKR7A3	CNVblock__	FALSE		0.689242	TRUE	0.629707	-0.0534786	0.0534786	142	TRUE			0.453496	0.751019	mwu	0.454563	0.781849	-0.103276	0.901878	0.563501	0.818695	-0.082827	0.92051	0.05	0.25	0.05	0.25	0.05	0.25	FALSE	FALSE	FALSE	FALSE	FALSE
CNVblock__AKR7A2	CNVblock__	FALSE		0.689242	TRUE	0.629707	-0.0534786	0.0534786	142	TRUE			0.453496	0.751019	mwu	0.454563	0.781849	-0.103276	0.901878	0.563501	0.818695	-0.082827	0.92051	0.05	0.25	0.05	0.25	0.05	0.25	FALSE	FALSE	FALSE	FALSE	FALSE
CNVblock__CAPZB	CNVblock__	FALSE		0.689242	TRUE	0.629707	-0.0534786	0.0534786	142	TRUE			0.453496	0.751019	mwu	0.454563	0.781849	-0.103276	0.901878	0.563501	0.818695	-0.082827	0.92051	0.05	0.25	0.05	0.25	0.05	0.25	FALSE	FALSE	FALSE	FALSE	FALSE
CNVblock__NBL1	CNVblock__	FALSE		0.693038	TRUE	0.629707	-0.0361127	0.0361127	142	TRUE			0.617298	0.836437	mwu	0.623174	0.844724	-0.0682154	0.934059	0.753897	0.904968	-0.0451524	0.955852	0.05	0.25	0.05	0.25	0.05	0.25	FALSE	FALSE	FALSE	FALSE	FALSE
CNVblock__HTR6	CNVblock__	FALSE		0.693038	TRUE	0.629707	-0.0361127	0.0361127	142	TRUE			0.617298	0.836437	mwu	0.623174	0.844724	-0.0682154	0.934059	0.753897	0.904968	-0.0451524	0.955852	0.05	0.25	0.05	0.25	0.05	0.25	FALSE	FALSE	FALSE	FALSE	FALSE
CNVblock__TMCO4	CNVblock__	FALSE		0.696434	TRUE	0.629707	-0.0527246	0.0527246	142	TRUE			0.472764	0.762854	mwu	0.582418	0.827326	-0.0761394	0.926687	0.70746	0.879855	-0.0539085	0.947519	0.05	0.25	0.05	0.25	0.05	0.25	FALSE	FALSE	FALSE	FALSE	FALSE
CNVblock__RNF186	CNVblock__	FALSE		0.696434	TRUE	0.629707	-0.0527246	0.0527246	142	TRUE			0.472764	0.762854	mwu	0.582418	0.827326	-0.0761394	0.926687	0.70746	0.879855	-0.0539085	0.947519	0.05	0.25	0.05	0.25	0.05	0.25	FALSE	FALSE	FALSE	FALSE	FALSE
CNVblock__OTUD3	CNVblock__	FALSE		0.696434	TRUE	0.629707	-0.0527246	0.0527246	142	TRUE			0.472764	0.762854	mwu	0.582418	0.827326	-0.0761394	0.926687	0.70746	0.879855	-0.0539085	0.947519	0.05	0.25	0.05	0.25	0.05	0.25	FALSE	FALSE	FALSE	FALSE	FALSE
CNVblock__PLA2G2E	CNVblock__	FALSE		0.696434	TRUE	0.629707	-0.0527246	0.0527246	142	TRUE			0.472764	0.762854	mwu	0.582418	0.827326	-0.0761394	0.926687	0.70746	0.879855	-0.0539085	0.947519	0.05	0.25	0.05	0.25	0.05	0.25	FALSE	FALSE	FALSE	FALSE	FALSE
CNVblock__PLA2G2A	CNVblock__	FALSE		0.696434	TRUE	0.629707	-0.0527246	0.0527246	142	TRUE			0.472764	0.762854	mwu	0.582418	0.827326	-0.0761394	0.926687	0.70746	0.879855	-0.0539085	0.947519	0.05	0.25	0.05	0.25	0.05	0.25	FALSE	FALSE	FALSE	FALSE	FALSE
CNVblock__PLA2G5	CNVblock__	FALSE		0.696434	TRUE	0.629707	-0.0527246	0.0527246	142	TRUE			0.472764	0.762854	mwu	0.582418	0.827326	-0.0761394	0.926687	0.70746	0.879855	-0.0539085	0.947519	0.05	0.25	0.05	0.25	0.05	0.25	FALSE	FALSE	FALSE	FALSE	FALSE
CNVblock__PLA2G2D	CNVblock__	FALSE		0.696434	TRUE	0.629707	-0.0527246	0.0527246	142	TRUE			0.472764	0.762854	mwu	0.582418	0.827326	-0.0761394	0.926687	0.70746	0.879855	-0.0539085	0.947519	0.05	0.25	0.05	0.25	0.05	0.25	FALSE	FALSE	FALSE	FALSE	FALSE
CNVblock__PLA2G2F	CNVblock__	FALSE		0.696434	TRUE	0.629707	-0.0527246	0.0527246	142	TRUE			0.472764	0.762854	mwu	0.582418	0.827326	-0.0761394	0.926687	0.70746	0.879855	-0.0539085	0.947519	0.05	0.25	0.05	0.25	0.05	0.25	FALSE	FALSE	FALSE	FALSE	FALSE
CNVblock__PLA2G2C	CNVblock__	FALSE		0.696434	TRUE	0.629707	-0.0527246	0.0527246	142	TRUE			0.472764	0.762854	mwu	0.582418	0.827326	-0.0761394	0.926687	0.70746	0.879855	-0.0539085	0.947519	0.05	0.25	0.05	0.25	0.05	0.25	FALSE	FALSE	FALSE	FALSE	FALSE
CNVblock__UBXN10	CNVblock__	FALSE		0.696434	TRUE	0.629707	-0.0527246	0.0527246	142	TRUE			0.472764	0.762854	mwu	0.582418	0.827326	-0.0761394	0.926687	0.70746	0.879855	-0.0539085	0.947519	0.05	0.25	0.05	0.25	0.05	0.25	FALSE	FALSE	FALSE	FALSE	FALSE
CNVblock__VWA5B1	CNVblock__	FALSE		0.696434	TRUE	0.629707	-0.0527246	0.0527246	142	TRUE			0.472764	0.762854	mwu	0.582418	0.827326	-0.0761394	0.926687	0.70746	0.879855	-0.0539085	0.947519	0.05	0.25	0.05	0.25	0.05	0.25	FALSE	FALSE	FALSE	FALSE	FALSE
CNVblock__CAMK2N1	CNVblock__	FALSE		0.679503	TRUE	0.629707	-0.0787378	0.0787378	142	TRUE			0.324028	0.696358	mwu	0.45479	0.781849	-0.104161	0.90108	0.567994	0.822841	-0.082607	0.920713	0.05	0.25	0.05	0.25	0.05	0.25	FALSE	FALSE	FALSE	FALSE	FALSE
CNVblock__MUL1	CNVblock__	FALSE		0.679503	TRUE	0.629707	-0.0787378	0.0787378	142	TRUE			0.324028	0.696358	mwu	0.45479	0.781849	-0.104161	0.90108	0.567994	0.822841	-0.082607	0.920713	0.05	0.25	0.05	0.25	0.05	0.25	FALSE	FALSE	FALSE	FALSE	FALSE
CNVblock__FAM43B	CNVblock__	FALSE		0.710269	TRUE	0.629707	-0.0600044	0.0600044	142	TRUE			0.41167	0.733274	mwu	0.611672	0.840803	-0.0706888	0.931752	0.744527	0.898239	-0.0470234	0.954065	0.05	0.25	0.05	0.25	0.05	0.25	FALSE	FALSE	FALSE	FALSE	FALSE
CNVblock__CDA	CNVblock__	FALSE		0.710269	TRUE	0.629707	-0.0600044	0.0600044	142	TRUE			0.41167	0.733274	mwu	0.611672	0.840803	-0.0706888	0.931752	0.744527	0.898239	-0.0470234	0.954065	0.05	0.25	0.05	0.25	0.05	0.25	FALSE	FALSE	FALSE	FALSE	FALSE
CNVblock__PINK1	CNVblock__	FALSE		0.710269	TRUE	0.629707	-0.0600044	0.0600044	142	TRUE			0.41167	0.733274	mwu	0.611672	0.840803	-0.0706888	0.931752	0.744527	0.898239	-0.0470234	0.954065	0.05	0.25	0.05	0.25	0.05	0.25	FALSE	FALSE	FALSE	FALSE	FALSE
CNVblock__DDOST	CNVblock__	FALSE		0.710269	TRUE	0.629707	-0.0600044	0.0600044	142	TRUE			0.41167	0.733274	mwu	0.611672	0.840803	-0.0706888	0.931752	0.744527	0.898239	-0.0470234	0.954065	0.05	0.25	0.05	0.25	0.05	0.25	FALSE	FALSE	FALSE	FALSE	FALSE
CNVblock__KIF17	CNVblock__	FALSE		0.710269	TRUE	0.629707	-0.0600044	0.0600044	142	TRUE			0.41167	0.733274	mwu	0.611672	0.840803	-0.0706888	0.931752	0.744527	0.898239	-0.0470234	0.954065	0.05	0.25	0.05	0.25	0.05	0.25	FALSE	FALSE	FALSE	FALSE	FALSE
CNVblock__SH2D5	CNVblock__	FALSE		0.704225	TRUE	0.629707	-0.0517204	0.0517204	142	TRUE			0.482542	0.768439	mwu	0.689311	0.874972	-0.0558936	0.94564	0.829784	0.93254	-0.0311445	0.969335	0.05	0.25	0.05	0.25	0.05	0.25	FALSE	FALSE	FALSE	FALSE	FALSE
CNVblock__HP1BP3	CNVblock__	FALSE		0.704225	TRUE	0.629707	-0.0517204	0.0517204	142	TRUE			0.482542	0.768439	mwu	0.689311	0.874972	-0.0558936	0.94564	0.829784	0.93254	-0.0311445	0.969335	0.05	0.25	0.05	0.25	0.05	0.25	FALSE	FALSE	FALSE	FALSE	FALSE
CNVblock__EIF4G3	CNVblock__	FALSE		0.704225	TRUE	0.629707	-0.0517204	0.0517204	142	TRUE			0.482542	0.768439	mwu	0.689311	0.874972	-0.0558936	0.94564	0.829784	0.93254	-0.0311445	0.969335	0.05	0.25	0.05	0.25	0.05	0.25	FALSE	FALSE	FALSE	FALSE	FALSE
CNVblock__ECE1	CNVblock__	FALSE		0.685496	TRUE	0.629707	-0.0264516	0.0264516	142	TRUE			0.673707	0.858172	mwu	0.86597	0.951914	-0.0240072	0.976279	0.975093	0.996821	0.0045986	1.00461	0.05	0.25	0.05	0.25	0.05	0.25	FALSE	FALSE	FALSE	FALSE	FALSE
CNVblock__NBPF3	CNVblock__	FALSE		0.685496	TRUE	0.629707	-0.0264516	0.0264516	142	TRUE			0.673707	0.858172	mwu	0.86597	0.951914	-0.0240072	0.976279	0.975093	0.996821	0.0045986	1.00461	0.05	0.25	0.05	0.25	0.05	0.25	FALSE	FALSE	FALSE	FALSE	FALSE
CNVblock__ALPL	CNVblock__	FALSE		0.685496	TRUE	0.629707	-0.0264516	0.0264516	142	TRUE			0.673707	0.858172	mwu	0.86597	0.951914	-0.0240072	0.976279	0.975093	0.996821	0.0045986	1.00461	0.05	0.25	0.05	0.25	0.05	0.25	FALSE	FALSE	FALSE	FALSE	FALSE
CNVblock__RAP1GAP	CNVblock__	FALSE		0.679053	TRUE	0.629707	-0.035033	0.035033	142	TRUE			0.59383	0.82578	mwu	0.78628	0.913951	-0.038719	0.962021	0.913051	0.964089	-0.0162205	0.98391	0.05	0.25	0.05	0.25	0.05	0.25	FALSE	FALSE	FALSE	FALSE	FALSE
CNVblock__USP48	CNVblock__	FALSE		0.679053	TRUE	0.629707	-0.035033	0.035033	142	TRUE			0.59383	0.82578	mwu	0.78628	0.913951	-0.038719	0.962021	0.913051	0.964089	-0.0162205	0.98391	0.05	0.25	0.05	0.25	0.05	0.25	FALSE	FALSE	FALSE	FALSE	FALSE
CNVblock__LDLRAD2	CNVblock__	FALSE		0.679053	TRUE	0.629707	-0.035033	0.035033	142	TRUE			0.59383	0.82578	mwu	0.78628	0.913951	-0.038719	0.962021	0.913051	0.964089	-0.0162205	0.98391	0.05	0.25	0.05	0.25	0.05	0.25	FALSE	FALSE	FALSE	FALSE	FALSE
CNVblock__HSPG2	CNVblock__	FALSE		0.679053	TRUE	0.629707	-0.035033	0.035033	142	TRUE			0.59383	0.82578	mwu	0.78628	0.913951	-0.038719	0.962021	0.913051	0.964089	-0.0162205	0.98391	0.05	0.25	0.05	0.25	0.05	0.25	FALSE	FALSE	FALSE	FALSE	FALSE
CNVblock__CELA3B	CNVblock__	FALSE		0.67251	TRUE	0.629707	-0.0264629	0.0264629	142	TRUE			0.679751	0.860425	mwu	0.862857	0.949756	-0.0247964	0.975509	0.993445	0.996821	-0.00122668	0.998774	0.05	0.25	0.05	0.25	0.05	0.25	FALSE	FALSE	FALSE	FALSE	FALSE
CNVblock__CELA3A	CNVblock__	FALSE		0.67251	TRUE	0.629707	-0.0264629	0.0264629	142	TRUE			0.679751	0.860425	mwu	0.862857	0.949756	-0.0247964	0.975509	0.993445	0.996821	-0.00122668	0.998774	0.05	0.25	0.05	0.25	0.05	0.25	FALSE	FALSE	FALSE	FALSE	FALSE
CNVblock__CDC42	CNVblock__	FALSE		0.67251	TRUE	0.629707	-0.0264629	0.0264629	142	TRUE			0.679751	0.860425	mwu	0.862857	0.949756	-0.0247964	0.975509	0.993445	0.996821	-0.00122668	0.998774	0.05	0.25	0.05	0.25	0.05	0.25	FALSE	FALSE	FALSE	FALSE	FALSE
CNVblock__WNT4	CNVblock__	FALSE		0.67251	TRUE	0.629707	-0.0264629	0.0264629	142	TRUE			0.679751	0.860425	mwu	0.862857	0.949756	-0.0247964	0.975509	0.993445	0.996821	-0.00122668	0.998774	0.05	0.25	0.05	0.25	0.05	0.25	FALSE	FALSE	FALSE	FALSE	FALSE
CNVblock__ZBTB40	CNVblock__	FALSE	corr_prefilter	0.701678	TRUE	0.629707	-0.00879415	0.00879415	142	FALSE														0.05	0.25	0.05	0.25	0.05	0.25	FALSE	FALSE	FALSE	FALSE	FALSE
CNVblock__EPHA8	CNVblock__	FALSE	corr_prefilter	0.701678	TRUE	0.629707	-0.00879415	0.00879415	142	FALSE														0.05	0.25	0.05	0.25	0.05	0.25	FALSE	FALSE	FALSE	FALSE	FALSE
CNVblock__C1QA	CNVblock__	FALSE	corr_prefilter	0.701678	TRUE	0.629707	-0.00879415	0.00879415	142	FALSE														0.05	0.25	0.05	0.25	0.05	0.25	FALSE	FALSE	FALSE	FALSE	FALSE
CNVblock__C1QC	CNVblock__	FALSE	corr_prefilter	0.701678	TRUE	0.629707	-0.00879415	0.00879415	142	FALSE														0.05	0.25	0.05	0.25	0.05	0.25	FALSE	FALSE	FALSE	FALSE	FALSE
CNVblock__C1QB	CNVblock__	FALSE	corr_prefilter	0.701678	TRUE	0.629707	-0.00879415	0.00879415	142	FALSE														0.05	0.25	0.05	0.25	0.05	0.25	FALSE	FALSE	FALSE	FALSE	FALSE
CNVblock__EPHB2	CNVblock__	FALSE	corr_prefilter	0.694236	TRUE	0.629707	-0.0004779	0.0004779	142	FALSE														0.05	0.25	0.05	0.25	0.05	0.25	FALSE	FALSE	FALSE	FALSE	FALSE
CNVblock__LACTBL1	CNVblock__	FALSE	corr_prefilter				-0.00830602	0.00830602	142	FALSE														0.05	0.25	0.05	0.25	0.05	0.25	FALSE	FALSE	FALSE	FALSE	FALSE
CNVblock__TEX46	CNVblock__	FALSE					-0.0530066	0.0530066	142	TRUE			0.460087	0.756314	mwu	0.557904	0.821556	-0.0747842	0.927944	0.668791	0.862137	-0.0567164	0.944862	0.05	0.25	0.05	0.25	0.05	0.25	FALSE	FALSE	FALSE	FALSE	FALSE
CNVblock__KDM1A	CNVblock__	FALSE					-0.0609023	0.0609023	142	TRUE			0.39705	0.733274	mwu	0.501994	0.80423	-0.0861002	0.917502	0.607516	0.835311	-0.0684526	0.933838	0.05	0.25	0.05	0.25	0.05	0.25	FALSE	FALSE	FALSE	FALSE	FALSE
CNVblock__LUZP1	CNVblock__	FALSE					-0.0661664	0.0661664	142	TRUE			0.377556	0.727238	mwu	0.612019	0.840803	-0.0640135	0.937992	0.73578	0.895444	-0.0441283	0.956831	0.05	0.25	0.05	0.25	0.05	0.25	FALSE	FALSE	FALSE	FALSE	FALSE
CNVblock__HTR1D	CNVblock__	FALSE					-0.0813626	0.0813626	142	TRUE			0.276204	0.661396	mwu	0.538589	0.813741	-0.0773368	0.925578	0.654196	0.853464	-0.0583807	0.943291	0.05	0.25	0.05	0.25	0.05	0.25	FALSE	FALSE	FALSE	FALSE	FALSE
CNVblock__HNRNPR	CNVblock__	FALSE					-0.0874732	0.0874732	142	TRUE			0.25912	0.651604	mwu	0.521459	0.807353	-0.0779674	0.924995	0.633757	0.845735	-0.0598323	0.941922	0.05	0.25	0.05	0.25	0.05	0.25	FALSE	FALSE	FALSE	FALSE	FALSE
CNVblock__ZNF436	CNVblock__	FALSE					-0.0874732	0.0874732	142	TRUE			0.25912	0.651604	mwu	0.521459	0.807353	-0.0779674	0.924995	0.633757	0.845735	-0.0598323	0.941922	0.05	0.25	0.05	0.25	0.05	0.25	FALSE	FALSE	FALSE	FALSE	FALSE
CNVblock__TCEA3	CNVblock__	FALSE					-0.0874732	0.0874732	142	TRUE			0.25912	0.651604	mwu	0.521459	0.807353	-0.0779674	0.924995	0.633757	0.845735	-0.0598323	0.941922	0.05	0.25	0.05	0.25	0.05	0.25	FALSE	FALSE	FALSE	FALSE	FALSE
CNVblock__ASAP3	CNVblock__	FALSE					-0.071227	0.071227	142	TRUE			0.344569	0.710701	mwu	0.63151	0.850618	-0.0579559	0.943692	0.728028	0.890971	-0.0434024	0.957526	0.05	0.25	0.05	0.25	0.05	0.25	FALSE	FALSE	FALSE	FALSE	FALSE
CNVblock__E2F2	CNVblock__	FALSE					-0.0481818	0.0481818	142	TRUE			0.505887	0.779092	mwu	0.832476	0.93494	-0.0255495	0.974774	0.954128	0.987502	-0.0071983	0.992828	0.05	0.25	0.05	0.25	0.05	0.25	FALSE	FALSE	FALSE	FALSE	FALSE
CNVblock__ID3	CNVblock__	FALSE					-0.0481818	0.0481818	142	TRUE			0.505887	0.779092	mwu	0.832476	0.93494	-0.0255495	0.974774	0.954128	0.987502	-0.0071983	0.992828	0.05	0.25	0.05	0.25	0.05	0.25	FALSE	FALSE	FALSE	FALSE	FALSE
CNVblock__RPL11	CNVblock__	FALSE					-0.0562991	0.0562991	142	TRUE			0.487416	0.768819	mwu	0.742841	0.897763	-0.0405775	0.960235	0.862102	0.948928	-0.0222684	0.977978	0.05	0.25	0.05	0.25	0.05	0.25	FALSE	FALSE	FALSE	FALSE	FALSE
CNVblock__ELOA	CNVblock__	FALSE					-0.0724662	0.0724662	142	TRUE			0.380589	0.728116	mwu	0.622991	0.844724	-0.0612445	0.940593	0.760731	0.90596	-0.0393185	0.961444	0.05	0.25	0.05	0.25	0.05	0.25	FALSE	FALSE	FALSE	FALSE	FALSE
CNVblock__PITHD1	CNVblock__	FALSE					-0.0724662	0.0724662	142	TRUE			0.380589	0.728116	mwu	0.622991	0.844724	-0.0612445	0.940593	0.760731	0.90596	-0.0393185	0.961444	0.05	0.25	0.05	0.25	0.05	0.25	FALSE	FALSE	FALSE	FALSE	FALSE
CNVblock__LYPLA2	CNVblock__	FALSE					-0.0724662	0.0724662	142	TRUE			0.380589	0.728116	mwu	0.622991	0.844724	-0.0612445	0.940593	0.760731	0.90596	-0.0393185	0.961444	0.05	0.25	0.05	0.25	0.05	0.25	FALSE	FALSE	FALSE	FALSE	FALSE
CNVblock__GALE	CNVblock__	FALSE					-0.0724662	0.0724662	142	TRUE			0.380589	0.728116	mwu	0.622991	0.844724	-0.0612445	0.940593	0.760731	0.90596	-0.0393185	0.961444	0.05	0.25	0.05	0.25	0.05	0.25	FALSE	FALSE	FALSE	FALSE	FALSE
CNVblock__HMGCL	CNVblock__	FALSE					-0.0724662	0.0724662	142	TRUE			0.380589	0.728116	mwu	0.622991	0.844724	-0.0612445	0.940593	0.760731	0.90596	-0.0393185	0.961444	0.05	0.25	0.05	0.25	0.05	0.25	FALSE	FALSE	FALSE	FALSE	FALSE
CNVblock__FUCA1	CNVblock__	FALSE					-0.0724662	0.0724662	142	TRUE			0.380589	0.728116	mwu	0.622991	0.844724	-0.0612445	0.940593	0.760731	0.90596	-0.0393185	0.961444	0.05	0.25	0.05	0.25	0.05	0.25	FALSE	FALSE	FALSE	FALSE	FALSE
CNVblock__CNR2	CNVblock__	FALSE					-0.0724662	0.0724662	142	TRUE			0.380589	0.728116	mwu	0.622991	0.844724	-0.0612445	0.940593	0.760731	0.90596	-0.0393185	0.961444	0.05	0.25	0.05	0.25	0.05	0.25	FALSE	FALSE	FALSE	FALSE	FALSE
CNVblock__PNRC2	CNVblock__	FALSE					-0.0724662	0.0724662	142	TRUE			0.380589	0.728116	mwu	0.622991	0.844724	-0.0612445	0.940593	0.760731	0.90596	-0.0393185	0.961444	0.05	0.25	0.05	0.25	0.05	0.25	FALSE	FALSE	FALSE	FALSE	FALSE
CNVblock__SRSF10	CNVblock__	FALSE					-0.0724662	0.0724662	142	TRUE			0.380589	0.728116	mwu	0.622991	0.844724	-0.0612445	0.940593	0.760731	0.90596	-0.0393185	0.961444	0.05	0.25	0.05	0.25	0.05	0.25	FALSE	FALSE	FALSE	FALSE	FALSE
CNVblock__MYOM3	CNVblock__	FALSE					-0.0724662	0.0724662	142	TRUE			0.380589	0.728116	mwu	0.622991	0.844724	-0.0612445	0.940593	0.760731	0.90596	-0.0393185	0.961444	0.05	0.25	0.05	0.25	0.05	0.25	FALSE	FALSE	FALSE	FALSE	FALSE
CNVblock__IL22RA1	CNVblock__	FALSE					-0.0724662	0.0724662	142	TRUE			0.380589	0.728116	mwu	0.622991	0.844724	-0.0612445	0.940593	0.760731	0.90596	-0.0393185	0.961444	0.05	0.25	0.05	0.25	0.05	0.25	FALSE	FALSE	FALSE	FALSE	FALSE
CNVblock__IFNLR1	CNVblock__	FALSE					-0.0724662	0.0724662	142	TRUE			0.380589	0.728116	mwu	0.622991	0.844724	-0.0612445	0.940593	0.760731	0.90596	-0.0393185	0.961444	0.05	0.25	0.05	0.25	0.05	0.25	FALSE	FALSE	FALSE	FALSE	FALSE
CNVblock__GRHL3	CNVblock__	FALSE					-0.0871738	0.0871738	142	TRUE			0.273668	0.657787	mwu	0.4909	0.797826	-0.0850049	0.918508	0.612085	0.835605	-0.064861	0.937198	0.05	0.25	0.05	0.25	0.05	0.25	FALSE	FALSE	FALSE	FALSE	FALSE
CNVblock__STPG1	CNVblock__	FALSE					-0.0871738	0.0871738	142	TRUE			0.273668	0.657787	mwu	0.4909	0.797826	-0.0850049	0.918508	0.612085	0.835605	-0.064861	0.937198	0.05	0.25	0.05	0.25	0.05	0.25	FALSE	FALSE	FALSE	FALSE	FALSE
CNVblock__NIPAL3	CNVblock__	FALSE					-0.0871738	0.0871738	142	TRUE			0.273668	0.657787	mwu	0.4909	0.797826	-0.0850049	0.918508	0.612085	0.835605	-0.064861	0.937198	0.05	0.25	0.05	0.25	0.05	0.25	FALSE	FALSE	FALSE	FALSE	FALSE
CNVblock__RCAN3	CNVblock__	FALSE					-0.0871738	0.0871738	142	TRUE			0.273668	0.657787	mwu	0.4909	0.797826	-0.0850049	0.918508	0.612085	0.835605	-0.064861	0.937198	0.05	0.25	0.05	0.25	0.05	0.25	FALSE	FALSE	FALSE	FALSE	FALSE
CNVblock__NCMAP	CNVblock__	FALSE					-0.0871738	0.0871738	142	TRUE			0.273668	0.657787	mwu	0.4909	0.797826	-0.0850049	0.918508	0.612085	0.835605	-0.064861	0.937198	0.05	0.25	0.05	0.25	0.05	0.25	FALSE	FALSE	FALSE	FALSE	FALSE
CNVblock__SRRM1	CNVblock__	FALSE					-0.0871738	0.0871738	142	TRUE			0.273668	0.657787	mwu	0.4909	0.797826	-0.0850049	0.918508	0.612085	0.835605	-0.064861	0.937198	0.05	0.25	0.05	0.25	0.05	0.25	FALSE	FALSE	FALSE	FALSE	FALSE
CNVblock__CLIC4	CNVblock__	FALSE					-0.0871738	0.0871738	142	TRUE			0.273668	0.657787	mwu	0.4909	0.797826	-0.0850049	0.918508	0.612085	0.835605	-0.064861	0.937198	0.05	0.25	0.05	0.25	0.05	0.25	FALSE	FALSE	FALSE	FALSE	FALSE
CNVblock__RUNX3	CNVblock__	FALSE					-0.0871738	0.0871738	142	TRUE			0.273668	0.657787	mwu	0.4909	0.797826	-0.0850049	0.918508	0.612085	0.835605	-0.064861	0.937198	0.05	0.25	0.05	0.25	0.05	0.25	FALSE	FALSE	FALSE	FALSE	FALSE
CNVblock__SYF2	CNVblock__	FALSE					-0.100972	0.100972	142	TRUE			0.210846	0.62929	mwu	0.395317	0.760887	-0.103184	0.901961	0.500975	0.794791	-0.084616	0.918865	0.05	0.25	0.05	0.25	0.05	0.25	FALSE	FALSE	FALSE	FALSE	FALSE
CNVblock__RSRP1	CNVblock__	FALSE					-0.100972	0.100972	142	TRUE			0.210846	0.62929	mwu	0.395317	0.760887	-0.103184	0.901961	0.500975	0.794791	-0.084616	0.918865	0.05	0.25	0.05	0.25	0.05	0.25	FALSE	FALSE	FALSE	FALSE	FALSE
CNVblock__RHD	CNVblock__	FALSE					-0.0939444	0.0939444	142	TRUE			0.246243	0.650871	mwu	0.421293	0.768822	-0.0982765	0.906398	0.533387	0.806667	-0.0788392	0.924189	0.05	0.25	0.05	0.25	0.05	0.25	FALSE	FALSE	FALSE	FALSE	FALSE
CNVblock__TMEM50A	CNVblock__	FALSE					-0.0939444	0.0939444	142	TRUE			0.246243	0.650871	mwu	0.421293	0.768822	-0.0982765	0.906398	0.533387	0.806667	-0.0788392	0.924189	0.05	0.25	0.05	0.25	0.05	0.25	FALSE	FALSE	FALSE	FALSE	FALSE
CNVblock__RHCE	CNVblock__	FALSE					-0.0939444	0.0939444	142	TRUE			0.246243	0.650871	mwu	0.421293	0.768822	-0.0982765	0.906398	0.533387	0.806667	-0.0788392	0.924189	0.05	0.25	0.05	0.25	0.05	0.25	FALSE	FALSE	FALSE	FALSE	FALSE
CNVblock__MACO1	CNVblock__	FALSE					-0.100972	0.100972	142	TRUE			0.210846	0.62929	mwu	0.373916	0.755456	-0.108235	0.897417	0.477584	0.783707	-0.0895571	0.914336	0.05	0.25	0.05	0.25	0.05	0.25	FALSE	FALSE	FALSE	FALSE	FALSE
CNVblock__LDLRAP1	CNVblock__	FALSE					-0.100972	0.100972	142	TRUE			0.210846	0.62929	mwu	0.373916	0.755456	-0.108235	0.897417	0.477584	0.783707	-0.0895571	0.914336	0.05	0.25	0.05	0.25	0.05	0.25	FALSE	FALSE	FALSE	FALSE	FALSE
CNVblock__MAN1C1	CNVblock__	FALSE					-0.100972	0.100972	142	TRUE			0.210846	0.62929	mwu	0.373916	0.755456	-0.108235	0.897417	0.477584	0.783707	-0.0895571	0.914336	0.05	0.25	0.05	0.25	0.05	0.25	FALSE	FALSE	FALSE	FALSE	FALSE
CNVblock__SELENON	CNVblock__	FALSE					-0.125615	0.125615	142	TRUE			0.135544	0.571969	mwu	0.259899	0.712692	-0.140122	0.869252	0.344149	0.745045	-0.122073	0.885084	0.05	0.25	0.05	0.25	0.05	0.25	FALSE	FALSE	FALSE	FALSE	FALSE
CNVblock__MTFR1L	CNVblock__	FALSE					-0.125615	0.125615	142	TRUE			0.135544	0.571969	mwu	0.259899	0.712692	-0.140122	0.869252	0.344149	0.745045	-0.122073	0.885084	0.05	0.25	0.05	0.25	0.05	0.25	FALSE	FALSE	FALSE	FALSE	FALSE
CNVblock__AUNIP	CNVblock__	FALSE					-0.139132	0.139132	142	TRUE			0.0994347	0.517885	mwu	0.224657	0.68036	-0.149711	0.860956	0.299838	0.72993	-0.1326	0.875815	0.05	0.25	0.05	0.25	0.05	0.25	FALSE	FALSE	FALSE	FALSE	FALSE
CNVblock__PAQR7	CNVblock__	FALSE					-0.139132	0.139132	142	TRUE			0.0994347	0.517885	mwu	0.224657	0.68036	-0.149711	0.860956	0.299838	0.72993	-0.1326	0.875815	0.05	0.25	0.05	0.25	0.05	0.25	FALSE	FALSE	FALSE	FALSE	FALSE
CNVblock__STMN1	CNVblock__	FALSE					-0.139132	0.139132	142	TRUE			0.0994347	0.517885	mwu	0.224657	0.68036	-0.149711	0.860956	0.299838	0.72993	-0.1326	0.875815	0.05	0.25	0.05	0.25	0.05	0.25	FALSE	FALSE	FALSE	FALSE	FALSE
CNVblock__PAFAH2	CNVblock__	FALSE					-0.139132	0.139132	142	TRUE			0.0994347	0.517885	mwu	0.224657	0.68036	-0.149711	0.860956	0.299838	0.72993	-0.1326	0.875815	0.05	0.25	0.05	0.25	0.05	0.25	FALSE	FALSE	FALSE	FALSE	FALSE
CNVblock__EXTL1	CNVblock__	FALSE					-0.139132	0.139132	142	TRUE			0.0994347	0.517885	mwu	0.224657	0.68036	-0.149711	0.860956	0.299838	0.72993	-0.1326	0.875815	0.05	0.25	0.05	0.25	0.05	0.25	FALSE	FALSE	FALSE	FALSE	FALSE
CNVblock__SLC30A2	CNVblock__	FALSE					-0.139132	0.139132	142	TRUE			0.0994347	0.517885	mwu	0.224657	0.68036	-0.149711	0.860956	0.299838	0.72993	-0.1326	0.875815	0.05	0.25	0.05	0.25	0.05	0.25	FALSE	FALSE	FALSE	FALSE	FALSE
CNVblock__TRIM63	CNVblock__	FALSE					-0.139132	0.139132	142	TRUE			0.0994347	0.517885	mwu	0.224657	0.68036	-0.149711	0.860956	0.299838	0.72993	-0.1326	0.875815	0.05	0.25	0.05	0.25	0.05	0.25	FALSE	FALSE	FALSE	FALSE	FALSE
CNVblock__PDIK1L	CNVblock__	FALSE					-0.130204	0.130204	142	TRUE			0.113015	0.538225	mwu	0.246019	0.697988	-0.141611	0.867959	0.326361	0.738262	-0.124111	0.883282	0.05	0.25	0.05	0.25	0.05	0.25	FALSE	FALSE	FALSE	FALSE	FALSE
CNVblock__FAM110D	CNVblock__	FALSE					-0.130204	0.130204	142	TRUE			0.113015	0.538225	mwu	0.246019	0.697988	-0.141611	0.867959	0.326361	0.738262	-0.124111	0.883282	0.05	0.25	0.05	0.25	0.05	0.25	FALSE	FALSE	FALSE	FALSE	FALSE
CNVblock__C1orf232	CNVblock__	FALSE					-0.130204	0.130204	142	TRUE			0.113015	0.538225	mwu	0.246019	0.697988	-0.141611	0.867959	0.326361	0.738262	-0.124111	0.883282	0.05	0.25	0.05	0.25	0.05	0.25	FALSE	FALSE	FALSE	FALSE	FALSE
CNVblock__ZNF593	CNVblock__	FALSE					-0.130204	0.130204	142	TRUE			0.113015	0.538225	mwu	0.246019	0.697988	-0.141611	0.867959	0.326361	0.738262	-0.124111	0.883282	0.05	0.25	0.05	0.25	0.05	0.25	FALSE	FALSE	FALSE	FALSE	FALSE
CNVblock__CNKSR1	CNVblock__	FALSE					-0.130204	0.130204	142	TRUE			0.113015	0.538225	mwu	0.246019	0.697988	-0.141611	0.867959	0.326361	0.738262	-0.124111	0.883282	0.05	0.25	0.05	0.25	0.05	0.25	FALSE	FALSE	FALSE	FALSE	FALSE
CNVblock__CATSPER4	CNVblock__	FALSE					-0.130204	0.130204	142	TRUE			0.113015	0.538225	mwu	0.246019	0.697988	-0.141611	0.867959	0.326361	0.738262	-0.124111	0.883282	0.05	0.25	0.05	0.25	0.05	0.25	FALSE	FALSE	FALSE	FALSE	FALSE
CNVblock__CEP85	CNVblock__	FALSE					-0.130204	0.130204	142	TRUE			0.113015	0.538225	mwu	0.246019	0.697988	-0.141611	0.867959	0.326361	0.738262	-0.124111	0.883282	0.05	0.25	0.05	0.25	0.05	0.25	FALSE	FALSE	FALSE	FALSE	FALSE
CNVblock__SH3BGRL3	CNVblock__	FALSE					-0.130204	0.130204	142	TRUE			0.113015	0.538225	mwu	0.246019	0.697988	-0.141611	0.867959	0.326361	0.738262	-0.124111	0.883282	0.05	0.25	0.05	0.25	0.05	0.25	FALSE	FALSE	FALSE	FALSE	FALSE
CNVblock__UBXN11	CNVblock__	FALSE					-0.130204	0.130204	142	TRUE			0.113015	0.538225	mwu	0.246019	0.697988	-0.141611	0.867959	0.326361	0.738262	-0.124111	0.883282	0.05	0.25	0.05	0.25	0.05	0.25	FALSE	FALSE	FALSE	FALSE	FALSE
CNVblock__CD52	CNVblock__	FALSE					-0.130204	0.130204	142	TRUE			0.113015	0.538225	mwu	0.246019	0.697988	-0.141611	0.867959	0.326361	0.738262	-0.124111	0.883282	0.05	0.25	0.05	0.25	0.05	0.25	FALSE	FALSE	FALSE	FALSE	FALSE
CNVblock__CRYBG2	CNVblock__	FALSE					-0.130204	0.130204	142	TRUE			0.113015	0.538225	mwu	0.246019	0.697988	-0.141611	0.867959	0.326361	0.738262	-0.124111	0.883282	0.05	0.25	0.05	0.25	0.05	0.25	FALSE	FALSE	FALSE	FALSE	FALSE
CNVblock__ZNF683	CNVblock__	FALSE					-0.130204	0.130204	142	TRUE			0.113015	0.538225	mwu	0.246019	0.697988	-0.141611	0.867959	0.326361	0.738262	-0.124111	0.883282	0.05	0.25	0.05	0.25	0.05	0.25	FALSE	FALSE	FALSE	FALSE	FALSE
CNVblock__LIN28A	CNVblock__	FALSE					-0.143474	0.143474	142	TRUE			0.082391	0.491211	mwu	0.174921	0.616527	-0.162402	0.850099	0.244141	0.688752	-0.146312	0.863888	0.05	0.25	0.05	0.25	0.05	0.25	FALSE	FALSE	FALSE	FALSE	FALSE
CNVblock__DHDDS	CNVblock__	FALSE					-0.143474	0.143474	142	TRUE			0.082391	0.491211	mwu	0.174921	0.616527	-0.162402	0.850099	0.244141	0.688752	-0.146312	0.863888	0.05	0.25	0.05	0.25	0.05	0.25	FALSE	FALSE	FALSE	FALSE	FALSE
CNVblock__HMGN2	CNVblock__	FALSE					-0.143474	0.143474	142	TRUE			0.082391	0.491211	mwu	0.174921	0.616527	-0.162402	0.850099	0.244141	0.688752	-0.146312	0.863888	0.05	0.25	0.05	0.25	0.05	0.25	FALSE	FALSE	FALSE	FALSE	FALSE
CNVblock__RPS6KA1	CNVblock__	FALSE					-0.143474	0.143474	142	TRUE			0.082391	0.491211	mwu	0.174921	0.616527	-0.162402	0.850099	0.244141	0.688752	-0.146312	0.863888	0.05	0.25	0.05	0.25	0.05	0.25	FALSE	FALSE	FALSE	FALSE	FALSE
CNVblock__ARID1A	CNVblock__	FALSE					-0.143474	0.143474	142	TRUE			0.082391	0.491211	mwu	0.174921	0.616527	-0.162402	0.850099	0.244141	0.688752	-0.146312	0.863888	0.05	0.25	0.05	0.25	0.05	0.25	FALSE	FALSE	FALSE	FALSE	FALSE
CNVblock__PIGV	CNVblock__	FALSE					-0.143474	0.143474	142	TRUE			0.082391	0.491211	mwu	0.174921	0.616527	-0.162402	0.850099	0.244141	0.688752	-0.146312	0.863888	0.05	0.25	0.05	0.25	0.05	0.25	FALSE	FALSE	FALSE	FALSE	FALSE
CNVblock__ZDHHC18	CNVblock__	FALSE					-0.143474	0.143474	142	TRUE			0.082391	0.491211	mwu	0.174921	0.616527	-0.162402	0.850099	0.244141	0.688752	-0.146312	0.863888	0.05	0.25	0.05	0.25	0.05	0.25	FALSE	FALSE	FALSE	FALSE	FALSE
CNVblock__SFN	CNVblock__	FALSE					-0.143474	0.143474	142	TRUE			0.082391	0.491211	mwu	0.174921	0.616527	-0.162402	0.850099	0.244141	0.688752	-0.146312	0.863888	0.05	0.25	0.05	0.25	0.05	0.25	FALSE	FALSE	FALSE	FALSE	FALSE
CNVblock__GPN2	CNVblock__	FALSE					-0.143474	0.143474	142	TRUE			0.082391	0.491211	mwu	0.174921	0.616527	-0.162402	0.850099	0.244141	0.688752	-0.146312	0.863888	0.05	0.25	0.05	0.25	0.05	0.25	FALSE	FALSE	FALSE	FALSE	FALSE
CNVblock__GPATCH3	CNVblock__	FALSE					-0.143474	0.143474	142	TRUE			0.082391	0.491211	mwu	0.174921	0.616527	-0.162402	0.850099	0.244141	0.688752	-0.146312	0.863888	0.05	0.25	0.05	0.25	0.05	0.25	FALSE	FALSE	FALSE	FALSE	FALSE
CNVblock__NUDC	CNVblock__	FALSE					-0.143474	0.143474	142	TRUE			0.082391	0.491211	mwu	0.174921	0.616527	-0.162402	0.850099	0.244141	0.688752	-0.146312	0.863888	0.05	0.25	0.05	0.25	0.05	0.25	FALSE	FALSE	FALSE	FALSE	FALSE
CNVblock__NR0B2	CNVblock__	FALSE					-0.143474	0.143474	142	TRUE			0.082391	0.491211	mwu	0.174921	0.616527	-0.162402	0.850099	0.244141	0.688752	-0.146312	0.863888	0.05	0.25	0.05	0.25	0.05	0.25	FALSE	FALSE	FALSE	FALSE	FALSE
CNVblock__KDF1	CNVblock__	FALSE					-0.143474	0.143474	142	TRUE			0.082391	0.491211	mwu	0.174921	0.616527	-0.162402	0.850099	0.244141	0.688752	-0.146312	0.863888	0.05	0.25	0.05	0.25	0.05	0.25	FALSE	FALSE	FALSE	FALSE	FALSE
CNVblock__TRNP1	CNVblock__	FALSE					-0.162345	0.162345	142	TRUE			0.0528137	0.403315	mwu	0.116726	0.544536	-0.183549	0.832311	0.166464	0.606137	-0.169561	0.844035	0.05	0.25	0.05	0.25	0.05	0.25	FALSE	FALSE	FALSE	FALSE	FALSE
CNVblock__TENT5B	CNVblock__	FALSE					-0.162345	0.162345	142	TRUE			0.0528137	0.403315	mwu	0.116726	0.544536	-0.183549	0.832311	0.166464	0.606137	-0.169561	0.844035	0.05	0.25	0.05	0.25	0.05	0.25	FALSE	FALSE	FALSE	FALSE	FALSE
CNVblock__SLC9A1	CNVblock__	FALSE					-0.153645	0.153645	142	TRUE			0.0615034	0.422576	mwu	0.141358	0.572365	-0.17169	0.84224	0.199622	0.64119	-0.156679	0.854979	0.05	0.25	0.05	0.25	0.05	0.25	FALSE	FALSE	FALSE	FALSE	FALSE
CNVblock__WDTC1	CNVblock__	FALSE					-0.153645	0.153645	142	TRUE			0.0615034	0.422576	mwu	0.141358	0.572365	-0.17169	0.84224	0.199622	0.64119	-0.156679	0.854979	0.05	0.25	0.05	0.25	0.05	0.25	FALSE	FALSE	FALSE	FALSE	FALSE
CNVblock__TMEM222	CNVblock__	FALSE					-0.153645	0.153645	142	TRUE			0.0615034	0.422576	mwu	0.141358	0.572365	-0.17169	0.84224	0.199622	0.64119	-0.156679	0.854979	0.05	0.25	0.05	0.25	0.05	0.25	FALSE	FALSE	FALSE	FALSE	FALSE
CNVblock__SYTL1	CNVblock__	FALSE					-0.153645	0.153645	142	TRUE			0.0615034	0.422576	mwu	0.141358	0.572365	-0.17169	0.84224	0.199622	0.64119	-0.156679	0.854979	0.05	0.25	0.05	0.25	0.05	0.25	FALSE	FALSE	FALSE	FALSE	FALSE
CNVblock__MAP3K6	CNVblock__	FALSE					-0.153645	0.153645	142	TRUE			0.0615034	0.422576	mwu	0.141358	0.572365	-0.17169	0.84224	0.199622	0.64119	-0.156679	0.854979	0.05	0.25	0.05	0.25	0.05	0.25	FALSE	FALSE	FALSE	FALSE	FALSE
CNVblock__FCN3	CNVblock__	FALSE					-0.153645	0.153645	142	TRUE			0.0615034	0.422576	mwu	0.141358	0.572365	-0.17169	0.84224	0.199622	0.64119	-0.156679	0.854979	0.05	0.25	0.05	0.25	0.05	0.25	FALSE	FALSE	FALSE	FALSE	FALSE
CNVblock__CD164L2	CNVblock__	FALSE					-0.153645	0.153645	142	TRUE			0.0615034	0.422576	mwu	0.141358	0.572365	-0.17169	0.84224	0.199622	0.64119	-0.156679	0.854979	0.05	0.25	0.05	0.25	0.05	0.25	FALSE	FALSE	FALSE	FALSE	FALSE
CNVblock__GPR3	CNVblock__	FALSE					-0.153645	0.153645	142	TRUE			0.0615034	0.422576	mwu	0.141358	0.572365	-0.17169	0.84224	0.199622	0.64119	-0.156679	0.854979	0.05	0.25	0.05	0.25	0.05	0.25	FALSE	FALSE	FALSE	FALSE	FALSE
CNVblock__WASF2	CNVblock__	FALSE					-0.153645	0.153645	142	TRUE			0.0615034	0.422576	mwu	0.141358	0.572365	-0.17169	0.84224	0.199622	0.64119	-0.156679	0.854979	0.05	0.25	0.05	0.25	0.05	0.25	FALSE	FALSE	FALSE	FALSE	FALSE
CNVblock__AHDC1	CNVblock__	FALSE					-0.153645	0.153645	142	TRUE			0.0615034	0.422576	mwu	0.141358	0.572365	-0.17169	0.84224	0.199622	0.64119	-0.156679	0.854979	0.05	0.25	0.05	0.25	0.05	0.25	FALSE	FALSE	FALSE	FALSE	FALSE
CNVblock__FGR	CNVblock__	FALSE					-0.153645	0.153645	142	TRUE			0.0615034	0.422576	mwu	0.141358	0.572365	-0.17169	0.84224	0.199622	0.64119	-0.156679	0.854979	0.05	0.25	0.05	0.25	0.05	0.25	FALSE	FALSE	FALSE	FALSE	FALSE
CNVblock__IFI6	CNVblock__	FALSE					-0.153645	0.153645	142	TRUE			0.0615034	0.422576	mwu	0.141358	0.572365	-0.17169	0.84224	0.199622	0.64119	-0.156679	0.854979	0.05	0.25	0.05	0.25	0.05	0.25	FALSE	FALSE	FALSE	FALSE	FALSE
CNVblock__FAM76A	CNVblock__	FALSE					-0.153645	0.153645	142	TRUE			0.0615034	0.422576	mwu	0.141358	0.572365	-0.17169	0.84224	0.199622	0.64119	-0.156679	0.854979	0.05	0.25	0.05	0.25	0.05	0.25	FALSE	FALSE	FALSE	FALSE	FALSE
CNVblock__STX12	CNVblock__	FALSE					-0.153645	0.153645	142	TRUE			0.0615034	0.422576	mwu	0.141358	0.572365	-0.17169	0.84224	0.199622	0.64119	-0.156679	0.854979	0.05	0.25	0.05	0.25	0.05	0.25	FALSE	FALSE	FALSE	FALSE	FALSE
CNVblock__PPP1R8	CNVblock__	FALSE					-0.145595	0.145595	142	TRUE			0.0775108	0.474391	mwu	0.148891	0.578897	-0.168153	0.845225	0.209787	0.652386	-0.152829	0.858277	0.05	0.25	0.05	0.25	0.05	0.25	FALSE	FALSE	FALSE	FALSE	FALSE
CNVblock__THEMIS2	CNVblock__	FALSE					-0.161694	0.161694	142	TRUE			0.0510501	0.403315	mwu	0.102145	0.512408	-0.190984	0.826146	0.146617	0.573276	-0.177668	0.83722	0.05	0.25	0.05	0.25	0.05	0.25	FALSE	FALSE	FALSE	FALSE	FALSE
CNVblock__RPA2	CNVblock__	FALSE					-0.161694	0.161694	142	TRUE			0.0510501	0.403315	mwu	0.102145	0.512408	-0.190984	0.826146	0.146617	0.573276	-0.177668	0.83722	0.05	0.25	0.05	0.25	0.05	0.25	FALSE	FALSE	FALSE	FALSE	FALSE
CNVblock__SMPDL3B	CNVblock__	FALSE					-0.161694	0.161694	142	TRUE			0.0510501	0.403315	mwu	0.102145	0.512408	-0.190984	0.826146	0.146617	0.573276	-0.177668	0.83722	0.05	0.25	0.05	0.25	0.05	0.25	FALSE	FALSE	FALSE	FALSE	FALSE
CNVblock__XKR8	CNVblock__	FALSE					-0.161694	0.161694	142	TRUE			0.0510501	0.403315	mwu	0.102145	0.512408	-0.190984	0.826146	0.146617	0.573276	-0.177668	0.83722	0.05	0.25	0.05	0.25	0.05	0.25	FALSE	FALSE	FALSE	FALSE	FALSE
CNVblock__EYA3	CNVblock__	FALSE					-0.161694	0.161694	142	TRUE			0.0510501	0.403315	mwu	0.102145	0.512408	-0.190984	0.826146	0.146617	0.573276	-0.177668	0.83722	0.05	0.25	0.05	0.25	0.05	0.25	FALSE	FALSE	FALSE	FALSE	FALSE
CNVblock__PTAFR	CNVblock__	FALSE					-0.169244	0.169244	142	TRUE			0.0383275	0.354599	mwu	0.0990854	0.505771	-0.193647	0.823949	0.141956	0.571297	-0.180781	0.834618	0.05	0.25	0.05	0.25	0.05	0.25	FALSE	FALSE	FALSE	FALSE	FALSE
CNVblock__DNAJC8	CNVblock__	FALSE					-0.169244	0.169244	142	TRUE			0.0383275	0.354599	mwu	0.0990854	0.505771	-0.193647	0.823949	0.141956	0.571297	-0.180781	0.834618	0.05	0.25	0.05	0.25	0.05	0.25	FALSE	FALSE	FALSE	FALSE	FALSE
CNVblock__ATP5IF1	CNVblock__	FALSE					-0.169244	0.169244	142	TRUE			0.0383275	0.354599	mwu	0.0990854	0.505771	-0.193647	0.823949	0.141956	0.571297	-0.180781	0.834618	0.05	0.25	0.05	0.25	0.05	0.25	FALSE	FALSE	FALSE	FALSE	FALSE
CNVblock__SESN2	CNVblock__	FALSE					-0.169244	0.169244	142	TRUE			0.0383275	0.354599	mwu	0.0990854	0.505771	-0.193647	0.823949	0.141956	0.571297	-0.180781	0.834618	0.05	0.25	0.05	0.25	0.05	0.25	FALSE	FALSE	FALSE	FALSE	FALSE
CNVblock__MED18	CNVblock__	FALSE					-0.169244	0.169244	142	TRUE			0.0383275	0.354599	mwu	0.0990854	0.505771	-0.193647	0.823949	0.141956	0.571297	-0.180781	0.834618	0.05	0.25	0.05	0.25	0.05	0.25	FALSE	FALSE	FALSE	FALSE	FALSE
CNVblock__PHACTR4	CNVblock__	FALSE					-0.153036	0.153036	142	TRUE			0.0594882	0.421327	mwu	0.124784	0.557541	-0.178402	0.836606	0.177828	0.624112	-0.16391	0.848818	0.05	0.25	0.05	0.25	0.05	0.25	FALSE	FALSE	FALSE	FALSE	FALSE
CNVblock__RCC1	CNVblock__	FALSE					-0.153036	0.153036	142	TRUE			0.0594882	0.421327	mwu	0.124784	0.557541	-0.178402	0.836606	0.177828	0.624112	-0.16391	0.848818	0.05	0.25	0.05	0.25	0.05	0.25	FALSE	FALSE	FALSE	FALSE	FALSE
CNVblock__TRNAU1AP	CNVblock__	FALSE					-0.153036	0.153036	142	TRUE			0.0594882	0.421327	mwu	0.124784	0.557541	-0.178402	0.836606	0.177828	0.624112	-0.16391	0.848818	0.05	0.25	0.05	0.25	0.05	0.25	FALSE	FALSE	FALSE	FALSE	FALSE
CNVblock__TAF12	CNVblock__	FALSE					-0.159335	0.159335	142	TRUE			0.0492007	0.401392	mwu	0.107966	0.528691	-0.186153	0.830146	0.154886	0.591921	-0.172421	0.841625	0.05	0.25	0.05	0.25	0.05	0.25	FALSE	FALSE	FALSE	FALSE	FALSE
CNVblock__RAB42	CNVblock__	FALSE					-0.159335	0.159335	142	TRUE			0.0492007	0.401392	mwu	0.107966	0.528691	-0.186153	0.830146	0.154886	0.591921	-0.172421	0.841625	0.05	0.25	0.05	0.25	0.05	0.25	FALSE	FALSE	FALSE	FALSE	FALSE
CNVblock__GMEB1	CNVblock__	FALSE					-0.144547	0.144547	142	TRUE			0.0780829	0.477143	mwu	0.130223	0.560505	-0.175373	0.839144	0.184787	0.628162	-0.16081	0.851454	0.05	0.25	0.05	0.25	0.05	0.25	FALSE	FALSE	FALSE	FALSE	FALSE
CNVblock__YTHDF2	CNVblock__	FALSE					-0.157734	0.157734	142	TRUE			0.0530007	0.404024	mwu	0.0773024	0.456329	-0.204494	0.81506	0.111793	0.518078	-0.192833	0.82462	0.05	0.25	0.05	0.25	0.05	0.25	FALSE	FALSE	FALSE	FALSE	FALSE
CNVblock__OPRD1	CNVblock__	FALSE					-0.13654	0.13654	142	TRUE			0.101873	0.520386	mwu	0.128161	0.560505	-0.175718	0.838855	0.179569	0.627796	-0.162321	0.850169	0.05	0.25	0.05	0.25	0.05	0.25	FALSE	FALSE	FALSE	FALSE	FALSE
CNVblock__EPB41	CNVblock__	FALSE					-0.123954	0.123954	142	TRUE			0.134939	0.571879	mwu	0.177735	0.619293	-0.158213	0.853668	0.238672	0.683061	-0.143103	0.866665	0.05	0.25	0.05	0.25	0.05	0.25	FALSE	FALSE	FALSE	FALSE	FALSE
CNVblock__TMEM200B	CNVblock__	FALSE					-0.123954	0.123954	142	TRUE			0.134939	0.571879	mwu	0.177735	0.619293	-0.158213	0.853668	0.238672	0.683061	-0.143103	0.866665	0.05	0.25	0.05	0.25	0.05	0.25	FALSE	FALSE	FALSE	FALSE	FALSE
CNVblock__SRSF4	CNVblock__	FALSE					-0.123954	0.123954	142	TRUE			0.134939	0.571879	mwu	0.177735	0.619293	-0.158213	0.853668	0.238672	0.683061	-0.143103	0.866665	0.05	0.25	0.05	0.25	0.05	0.25	FALSE	FALSE	FALSE	FALSE	FALSE
CNVblock__MECR	CNVblock__	FALSE					-0.0120367	0.0120367	142	TRUE			0.754158	0.890496	mwu	0.941123	0.976603	-0.00784058	0.99219	0.930761	0.974222	0.00952877	1.00957	0.05	0.25	0.05	0.25	0.05	0.25	FALSE	FALSE	FALSE	FALSE	FALSE
CNVblock__PTPRU	CNVblock__	FALSE	corr_prefilter				-0.00166289	0.00166289	142	FALSE														0.05	0.25	0.05	0.25	0.05	0.25	FALSE	FALSE	FALSE	FALSE	FALSE
CNVblock__MATN1	CNVblock__	FALSE					-0.0179039	0.0179039	142	TRUE			0.617009	0.836435	mwu	0.938806	0.975609	0.0085576	1.00859	0.901923	0.961244	0.0142304	1.01433	0.05	0.25	0.05	0.25	0.05	0.25	FALSE	FALSE	FALSE	FALSE	FALSE
CNVblock__LAPTM5	CNVblock__	FALSE					-0.0503631	0.0503631	142	TRUE			0.413909	0.733274	mwu	0.679926	0.871087	-0.0474931	0.953617	0.775388	0.91546	-0.033962	0.966608	0.05	0.25	0.05	0.25	0.05	0.25	FALSE	FALSE	FALSE	FALSE	FALSE
CNVblock__SDC3	CNVblock__	FALSE					-0.0561536	0.0561536	142	TRUE			0.361708	0.714264	mwu	0.804704	0.922072	-0.0286167	0.971789	0.899422	0.959612	-0.0150728	0.98504	0.05	0.25	0.05	0.25	0.05	0.25	FALSE	FALSE	FALSE	FALSE	FALSE
CNVblock__PUM1	CNVblock__	FALSE					-0.106631	0.106631	142	TRUE			0.150761	0.575452	mwu	0.271612	0.722873	-0.132032	0.876313	0.348414	0.747312	-0.11613	0.890359	0.05	0.25	0.05	0.25	0.05	0.25	FALSE	FALSE	FALSE	FALSE	FALSE
CNVblock__NKAIN1	CNVblock__	FALSE					-0.0939444	0.0939444	142	TRUE			0.200821	0.628314	mwu	0.249968	0.704366	-0.145843	0.864293	0.330066	0.740557	-0.12742	0.880364	0.05	0.25	0.05	0.25	0.05	0.25	FALSE	FALSE	FALSE	FALSE	FALSE
CNVblock__SNRNP40	CNVblock__	FALSE					-0.0939444	0.0939444	142	TRUE			0.200821	0.628314	mwu	0.249968	0.704366	-0.145843	0.864293	0.330066	0.740557	-0.12742	0.880364	0.05	0.25	0.05	0.25	0.05	0.25	FALSE	FALSE	FALSE	FALSE	FALSE
CNVblock__ZCCHC17	CNVblock__	FALSE					-0.0939444	0.0939444	142	TRUE			0.200821	0.628314	mwu	0.249968	0.704366	-0.145843	0.864293	0.330066	0.740557	-0.12742	0.880364	0.05	0.25	0.05	0.25	0.05	0.25	FALSE	FALSE	FALSE	FALSE	FALSE
CNVblock__FABP3	CNVblock__	FALSE					-0.0939444	0.0939444	142	TRUE			0.200821	0.628314	mwu	0.249968	0.704366	-0.145843	0.864293	0.330066	0.740557	-0.12742	0.880364	0.05	0.25	0.05	0.25	0.05	0.25	FALSE	FALSE	FALSE	FALSE	FALSE
CNVblock__SERINC2	CNVblock__	FALSE					-0.0939444	0.0939444	142	TRUE			0.200821	0.628314	mwu	0.249968	0.704366	-0.145843	0.864293	0.330066	0.740557	-0.12742	0.880364	0.05	0.25	0.05	0.25	0.05	0.25	FALSE	FALSE	FALSE	FALSE	FALSE
CNVblock__TINAGL1	CNVblock__	FALSE					-0.0551677	0.0551677	142	TRUE			0.457141	0.754025	mwu	0.527277	0.807353	-0.0800158	0.923102	0.658071	0.854699	-0.0576014	0.944026	0.05	0.25	0.05	0.25	0.05	0.25	FALSE	FALSE	FALSE	FALSE	FALSE
CNVblock__HCRTR1	CNVblock__	FALSE					-0.0551677	0.0551677	142	TRUE			0.457141	0.754025	mwu	0.527277	0.807353	-0.0800158	0.923102	0.658071	0.854699	-0.0576014	0.944026	0.05	0.25	0.05	0.25	0.05	0.25	FALSE	FALSE	FALSE	FALSE	FALSE
CNVblock__PEF1	CNVblock__	FALSE					-0.0551677	0.0551677	142	TRUE			0.457141	0.754025	mwu	0.527277	0.807353	-0.0800158	0.923102	0.658071	0.854699	-0.0576014	0.944026	0.05	0.25	0.05	0.25	0.05	0.25	FALSE	FALSE	FALSE	FALSE	FALSE
CNVblock__COL16A1	CNVblock__	FALSE					-0.0551677	0.0551677	142	TRUE			0.457141	0.754025	mwu	0.527277	0.807353	-0.0800158	0.923102	0.658071	0.854699	-0.0576014	0.944026	0.05	0.25	0.05	0.25	0.05	0.25	FALSE	FALSE	FALSE	FALSE	FALSE
CNVblock__ADGRB2	CNVblock__	FALSE					-0.0551677	0.0551677	142	TRUE			0.457141	0.754025	mwu	0.527277	0.807353	-0.0800158	0.923102	0.658071	0.854699	-0.0576014	0.944026	0.05	0.25	0.05	0.25	0.05	0.25	FALSE	FALSE	FALSE	FALSE	FALSE
CNVblock__SPOCD1	CNVblock__	FALSE					-0.0624796	0.0624796	142	TRUE			0.395324	0.733274	mwu	0.508802	0.807353	-0.0835442	0.91985	0.636531	0.846165	-0.0614543	0.940396	0.05	0.25	0.05	0.25	0.05	0.25	FALSE	FALSE	FALSE	FALSE	FALSE
CNVblock__PTP4A2	CNVblock__	FALSE					-0.0627517	0.0627517	142	TRUE			0.366352	0.715073	mwu	0.479886	0.795386	-0.0904966	0.913477	0.6092	0.835311	-0.0673223	0.934894	0.05	0.25	0.05	0.25	0.05	0.25	FALSE	FALSE	FALSE	FALSE	FALSE
CNVblock__KHDRBS1	CNVblock__	FALSE					-0.0627517	0.0627517	142	TRUE			0.366352	0.715073	mwu	0.479886	0.795386	-0.0904966	0.913477	0.6092	0.835311	-0.0673223	0.934894	0.05	0.25	0.05	0.25	0.05	0.25	FALSE	FALSE	FALSE	FALSE	FALSE
CNVblock__TMEM39B	CNVblock__	FALSE					-0.0627517	0.0627517	142	TRUE			0.366352	0.715073	mwu	0.479886	0.795386	-0.0904966	0.913477	0.6092	0.835311	-0.0673223	0.934894	0.05	0.25	0.05	0.25	0.05	0.25	FALSE	FALSE	FALSE	FALSE	FALSE
CNVblock__KPNA6	CNVblock__	FALSE					-0.0627517	0.0627517	142	TRUE			0.366352	0.715073	mwu	0.479886	0.795386	-0.0904966	0.913477	0.6092	0.835311	-0.0673223	0.934894	0.05	0.25	0.05	0.25	0.05	0.25	FALSE	FALSE	FALSE	FALSE	FALSE
CNVblock__TXLNA	CNVblock__	FALSE					-0.0627517	0.0627517	142	TRUE			0.366352	0.715073	mwu	0.479886	0.795386	-0.0904966	0.913477	0.6092	0.835311	-0.0673223	0.934894	0.05	0.25	0.05	0.25	0.05	0.25	FALSE	FALSE	FALSE	FALSE	FALSE
CNVblock__CCDC28B	CNVblock__	FALSE					-0.0627517	0.0627517	142	TRUE			0.366352	0.715073	mwu	0.479886	0.795386	-0.0904966	0.913477	0.6092	0.835311	-0.0673223	0.934894	0.05	0.25	0.05	0.25	0.05	0.25	FALSE	FALSE	FALSE	FALSE	FALSE
CNVblock__IQCC	CNVblock__	FALSE					-0.0627517	0.0627517	142	TRUE			0.366352	0.715073	mwu	0.479886	0.795386	-0.0904966	0.913477	0.6092	0.835311	-0.0673223	0.934894	0.05	0.25	0.05	0.25	0.05	0.25	FALSE	FALSE	FALSE	FALSE	FALSE
CNVblock__DCDC2B	CNVblock__	FALSE					-0.0627517	0.0627517	142	TRUE			0.366352	0.715073	mwu	0.479886	0.795386	-0.0904966	0.913477	0.6092	0.835311	-0.0673223	0.934894	0.05	0.25	0.05	0.25	0.05	0.25	FALSE	FALSE	FALSE	FALSE	FALSE
CNVblock__TMEM234	CNVblock__	FALSE					-0.0627517	0.0627517	142	TRUE			0.366352	0.715073	mwu	0.479886	0.795386	-0.0904966	0.913477	0.6092	0.835311	-0.0673223	0.934894	0.05	0.25	0.05	0.25	0.05	0.25	FALSE	FALSE	FALSE	FALSE	FALSE
CNVblock__EIF3I	CNVblock__	FALSE					-0.0627517	0.0627517	142	TRUE			0.366352	0.715073	mwu	0.479886	0.795386	-0.0904966	0.913477	0.6092	0.835311	-0.0673223	0.934894	0.05	0.25	0.05	0.25	0.05	0.25	FALSE	FALSE	FALSE	FALSE	FALSE
CNVblock__FAM167B	CNVblock__	FALSE					-0.0627517	0.0627517	142	TRUE			0.366352	0.715073	mwu	0.479886	0.795386	-0.0904966	0.913477	0.6092	0.835311	-0.0673223	0.934894	0.05	0.25	0.05	0.25	0.05	0.25	FALSE	FALSE	FALSE	FALSE	FALSE
CNVblock__LCK	CNVblock__	FALSE					-0.0627517	0.0627517	142	TRUE			0.366352	0.715073	mwu	0.479886	0.795386	-0.0904966	0.913477	0.6092	0.835311	-0.0673223	0.934894	0.05	0.25	0.05	0.25	0.05	0.25	FALSE	FALSE	FALSE	FALSE	FALSE
CNVblock__HDAC1	CNVblock__	FALSE					-0.0627517	0.0627517	142	TRUE			0.366352	0.715073	mwu	0.479886	0.795386	-0.0904966	0.913477	0.6092	0.835311	-0.0673223	0.934894	0.05	0.25	0.05	0.25	0.05	0.25	FALSE	FALSE	FALSE	FALSE	FALSE
CNVblock__MARCKSL1	CNVblock__	FALSE					-0.0627517	0.0627517	142	TRUE			0.366352	0.715073	mwu	0.479886	0.795386	-0.0904966	0.913477	0.6092	0.835311	-0.0673223	0.934894	0.05	0.25	0.05	0.25	0.05	0.25	FALSE	FALSE	FALSE	FALSE	FALSE
CNVblock__TSSK3	CNVblock__	FALSE					-0.0627517	0.0627517	142	TRUE			0.366352	0.715073	mwu	0.479886	0.795386	-0.0904966	0.913477	0.6092	0.835311	-0.0673223	0.934894	0.05	0.25	0.05	0.25	0.05	0.25	FALSE	FALSE	FALSE	FALSE	FALSE
CNVblock__FAM229A	CNVblock__	FALSE					-0.0627517	0.0627517	142	TRUE			0.366352	0.715073	mwu	0.479886	0.795386	-0.0904966	0.913477	0.6092	0.835311	-0.0673223	0.934894	0.05	0.25	0.05	0.25	0.05	0.25	FALSE	FALSE	FALSE	FALSE	FALSE
CNVblock__BSDC1	CNVblock__	FALSE					-0.0627517	0.0627517	142	TRUE			0.366352	0.715073	mwu	0.479886	0.795386	-0.0904966	0.913477	0.6092	0.835311	-0.0673223	0.934894	0.05	0.25	0.05	0.25	0.05	0.25	FALSE	FALSE	FALSE	FALSE	FALSE
CNVblock__ZBTB8B	CNVblock__	FALSE					-0.0627517	0.0627517	142	TRUE			0.366352	0.715073	mwu	0.479886	0.795386	-0.0904966	0.913477	0.6092	0.835311	-0.0673223	0.934894	0.05	0.25	0.05	0.25	0.05	0.25	FALSE	FALSE	FALSE	FALSE	FALSE
CNVblock__ZBTB8A	CNVblock__	FALSE					-0.0781606	0.0781606	142	TRUE			0.265159	0.65598	mwu	0.343341	0.746559	-0.122443	0.884756	0.45053	0.771531	-0.100463	0.904419	0.05	0.25	0.05	0.25	0.05	0.25	FALSE	FALSE	FALSE	FALSE	FALSE
CNVblock__ZBTB8OS	CNVblock__	FALSE					-0.0781606	0.0781606	142	TRUE			0.265159	0.65598	mwu	0.343341	0.746559	-0.122443	0.884756	0.45053	0.771531	-0.100463	0.904419	0.05	0.25	0.05	0.25	0.05	0.25	FALSE	FALSE	FALSE	FALSE	FALSE
CNVblock__RBBP4	CNVblock__	FALSE					-0.0781606	0.0781606	142	TRUE			0.265159	0.65598	mwu	0.343341	0.746559	-0.122443	0.884756	0.45053	0.771531	-0.100463	0.904419	0.05	0.25	0.05	0.25	0.05	0.25	FALSE	FALSE	FALSE	FALSE	FALSE
CNVblock__SYNC	CNVblock__	FALSE					-0.0781606	0.0781606	142	TRUE			0.265159	0.65598	mwu	0.343341	0.746559	-0.122443	0.884756	0.45053	0.771531	-0.100463	0.904419	0.05	0.25	0.05	0.25	0.05	0.25	FALSE	FALSE	FALSE	FALSE	FALSE
CNVblock__KIAA1522	CNVblock__	FALSE					-0.0781606	0.0781606	142	TRUE			0.265159	0.65598	mwu	0.343341	0.746559	-0.122443	0.884756	0.45053	0.771531	-0.100463	0.904419	0.05	0.25	0.05	0.25	0.05	0.25	FALSE	FALSE	FALSE	FALSE	FALSE
CNVblock__S100PBP	CNVblock__	FALSE					-0.0781606	0.0781606	142	TRUE			0.265159	0.65598	mwu	0.343341	0.746559	-0.122443	0.884756	0.45053	0.771531	-0.100463	0.904419	0.05	0.25	0.05	0.25	0.05	0.25	FALSE	FALSE	FALSE	FALSE	FALSE
CNVblock__FNDC5	CNVblock__	FALSE					-0.0781606	0.0781606	142	TRUE			0.265159	0.65598	mwu	0.343341	0.746559	-0.122443	0.884756	0.45053	0.771531	-0.100463	0.904419	0.05	0.25	0.05	0.25	0.05	0.25	FALSE	FALSE	FALSE	FALSE	FALSE
CNVblock__HPCA	CNVblock__	FALSE					-0.0781606	0.0781606	142	TRUE			0.265159	0.65598	mwu	0.343341	0.746559	-0.122443	0.884756	0.45053	0.771531	-0.100463	0.904419	0.05	0.25	0.05	0.25	0.05	0.25	FALSE	FALSE	FALSE	FALSE	FALSE
CNVblock__TMEM54	CNVblock__	FALSE					-0.0781606	0.0781606	142	TRUE			0.265159	0.65598	mwu	0.343341	0.746559	-0.122443	0.884756	0.45053	0.771531	-0.100463	0.904419	0.05	0.25	0.05	0.25	0.05	0.25	FALSE	FALSE	FALSE	FALSE	FALSE
CNVblock__RNF19B	CNVblock__	FALSE					-0.0781606	0.0781606	142	TRUE			0.265159	0.65598	mwu	0.343341	0.746559	-0.122443	0.884756	0.45053	0.771531	-0.100463	0.904419	0.05	0.25	0.05	0.25	0.05	0.25	FALSE	FALSE	FALSE	FALSE	FALSE
CNVblock__AK2	CNVblock__	FALSE					-0.0781606	0.0781606	142	TRUE			0.265159	0.65598	mwu	0.343341	0.746559	-0.122443	0.884756	0.45053	0.771531	-0.100463	0.904419	0.05	0.25	0.05	0.25	0.05	0.25	FALSE	FALSE	FALSE	FALSE	FALSE
CNVblock__AZIN2	CNVblock__	FALSE					-0.0781606	0.0781606	142	TRUE			0.265159	0.65598	mwu	0.343341	0.746559	-0.122443	0.884756	0.45053	0.771531	-0.100463	0.904419	0.05	0.25	0.05	0.25	0.05	0.25	FALSE	FALSE	FALSE	FALSE	FALSE
CNVblock__TRIM62	CNVblock__	FALSE					-0.120595	0.120595	142	TRUE			0.109996	0.538225	mwu	0.189486	0.63378	-0.170314	0.8434	0.251782	0.695095	-0.153734	0.8575	0.05	0.25	0.05	0.25	0.05	0.25	FALSE	FALSE	FALSE	FALSE	FALSE
CNVblock__ZNF362	CNVblock__	FALSE					-0.0767666	0.0767666	142	TRUE			0.241854	0.650871	mwu	0.330913	0.745932	-0.127573	0.880229	0.417707	0.76665	-0.110193	0.895661	0.05	0.25	0.05	0.25	0.05	0.25	FALSE	FALSE	FALSE	FALSE	FALSE
CNVblock__A3GALT2	CNVblock__	FALSE					-0.0767666	0.0767666	142	TRUE			0.241854	0.650871	mwu	0.330913	0.745932	-0.127573	0.880229	0.417707	0.76665	-0.110193	0.895661	0.05	0.25	0.05	0.25	0.05	0.25	FALSE	FALSE	FALSE	FALSE	FALSE
CNVblock__PHC2	CNVblock__	FALSE					-0.0767666	0.0767666	142	TRUE			0.241854	0.650871	mwu	0.330913	0.745932	-0.127573	0.880229	0.417707	0.76665	-0.110193	0.895661	0.05	0.25	0.05	0.25	0.05	0.25	FALSE	FALSE	FALSE	FALSE	FALSE
CNVblock__ZSCAN20	CNVblock__	FALSE					-0.0300948	0.0300948	142	TRUE			0.603098	0.829009	mwu	0.734947	0.895872	-0.0410541	0.959777	0.806595	0.924827	-0.0306418	0.969823	0.05	0.25	0.05	0.25	0.05	0.25	FALSE	FALSE	FALSE	FALSE	FALSE
CNVblock__CSMD2	CNVblock__	FALSE					-0.0163555	0.0163555	142	TRUE			0.706516	0.869412	mwu	0.791241	0.91508	-0.0313999	0.969088	0.873607	0.953969	-0.0194652	0.980723	0.05	0.25	0.05	0.25	0.05	0.25	FALSE	FALSE	FALSE	FALSE	FALSE
CNVblock__HMGB4	CNVblock__	FALSE					-0.0163555	0.0163555	142	TRUE			0.706516	0.869412	mwu	0.791241	0.91508	-0.0313999	0.969088	0.873607	0.953969	-0.0194652	0.980723	0.05	0.25	0.05	0.25	0.05	0.25	FALSE	FALSE	FALSE	FALSE	FALSE
CNVblock__C1orf94	CNVblock__	FALSE					-0.0163555	0.0163555	142	TRUE			0.706516	0.869412	mwu	0.791241	0.91508	-0.0313999	0.969088	0.873607	0.953969	-0.0194652	0.980723	0.05	0.25	0.05	0.25	0.05	0.25	FALSE	FALSE	FALSE	FALSE	FALSE
CNVblock__SMIM12	CNVblock__	FALSE					-0.0159249	0.0159249	142	TRUE			0.701401	0.866749	mwu	0.814162	0.926933	-0.0284865	0.971915	0.785532	0.919744	-0.033616	0.966943	0.05	0.25	0.05	0.25	0.05	0.25	FALSE	FALSE	FALSE	FALSE	FALSE
CNVblock__GJB5	CNVblock__	FALSE					-0.0159249	0.0159249	142	TRUE			0.701401	0.866749	mwu	0.814162	0.926933	-0.0284865	0.971915	0.785532	0.919744	-0.033616	0.966943	0.05	0.25	0.05	0.25	0.05	0.25	FALSE	FALSE	FALSE	FALSE	FALSE
CNVblock__GJB4	CNVblock__	FALSE					-0.0159249	0.0159249	142	TRUE			0.701401	0.866749	mwu	0.814162	0.926933	-0.0284865	0.971915	0.785532	0.919744	-0.033616	0.966943	0.05	0.25	0.05	0.25	0.05	0.25	FALSE	FALSE	FALSE	FALSE	FALSE
CNVblock__GJB3	CNVblock__	FALSE					-0.0159249	0.0159249	142	TRUE			0.701401	0.866749	mwu	0.814162	0.926933	-0.0284865	0.971915	0.785532	0.919744	-0.033616	0.966943	0.05	0.25	0.05	0.25	0.05	0.25	FALSE	FALSE	FALSE	FALSE	FALSE
CNVblock__GJA4	CNVblock__	FALSE					-0.0678939	0.0678939	142	TRUE			0.355235	0.714264	mwu	0.469406	0.789893	-0.087875	0.915875	0.445196	0.771531	-0.0945804	0.909755	0.05	0.25	0.05	0.25	0.05	0.25	FALSE	FALSE	FALSE	FALSE	FALSE
CNVblock__DLGAP3	CNVblock__	FALSE					-0.0678939	0.0678939	142	TRUE			0.355235	0.714264	mwu	0.469406	0.789893	-0.087875	0.915875	0.445196	0.771531	-0.0945804	0.909755	0.05	0.25	0.05	0.25	0.05	0.25	FALSE	FALSE	FALSE	FALSE	FALSE
CNVblock__TMEM35B	CNVblock__	FALSE					-0.107668	0.107668	142	TRUE			0.134144	0.571879	mwu	0.256351	0.708908	-0.154126	0.857164	0.277796	0.716805	-0.148907	0.861649	0.05	0.25	0.05	0.25	0.05	0.25	FALSE	FALSE	FALSE	FALSE	FALSE
CNVblock__ZMYM6	CNVblock__	FALSE					-0.107668	0.107668	142	TRUE			0.134144	0.571879	mwu	0.256351	0.708908	-0.154126	0.857164	0.277796	0.716805	-0.148907	0.861649	0.05	0.25	0.05	0.25	0.05	0.25	FALSE	FALSE	FALSE	FALSE	FALSE
CNVblock__ZMYM1	CNVblock__	FALSE					-0.116126	0.116126	142	TRUE			0.111174	0.538225	mwu	0.220289	0.675825	-0.167463	0.845808	0.241459	0.68835	-0.161666	0.850725	0.05	0.25	0.05	0.25	0.05	0.25	FALSE	FALSE	FALSE	FALSE	FALSE
CNVblock__SFPQ	CNVblock__	FALSE		0.730846	TRUE	0.629707	-0.149747	0.149747	142	TRUE			0.0580918	0.41491	mwu	0.0754612	0.450102	-0.259018	0.771809	0.0869681	0.472585	-0.252027	0.777223	0.05	0.25	0.05	0.25	0.05	0.25	FALSE	FALSE	FALSE	FALSE	FALSE
CNVblock__ZMYM4	CNVblock__	FALSE					-0.15631	0.15631	142	TRUE			0.0518299	0.403315	mwu	0.0633118	0.428342	-0.26744	0.765337	0.0731672	0.442217	-0.26069	0.77052	0.05	0.25	0.05	0.25	0.05	0.25	FALSE	FALSE	FALSE	FALSE	FALSE
CNVblock__KIAA0319L	CNVblock__	FALSE					-0.15631	0.15631	142	TRUE			0.0518299	0.403315	mwu	0.0633118	0.428342	-0.26744	0.765337	0.0731672	0.442217	-0.26069	0.77052	0.05	0.25	0.05	0.25	0.05	0.25	FALSE	FALSE	FALSE	FALSE	FALSE
CNVblock__NCDN	CNVblock__	FALSE					-0.170696	0.170696	142	TRUE			0.0353439	0.354599	mwu	0.0455094	0.361288	-0.285234	0.751838	0.0530766	0.389069	-0.278643	0.75681	0.05	0.25	0.05	0.25	0.05	0.25	FALSE	FALSE	FALSE	FALSE	FALSE
CNVblock__TFAP2E	CNVblock__	FALSE					-0.170696	0.170696	142	TRUE			0.0353439	0.354599	mwu	0.0455094	0.361288	-0.285234	0.751838	0.0530766	0.389069	-0.278643	0.75681	0.05	0.25	0.05	0.25	0.05	0.25	FALSE	FALSE	FALSE	FALSE	FALSE
CNVblock__PSMB2	CNVblock__	FALSE					-0.14595	0.14595	142	TRUE			0.0683475	0.445878	mwu	0.0964627	0.499068	-0.235341	0.790301	0.110755	0.514389	-0.22799	0.796132	0.05	0.25	0.05	0.25	0.05	0.25	FALSE	FALSE	FALSE	FALSE	FALSE
CNVblock__C1orf216	CNVblock__	FALSE					-0.14595	0.14595	142	TRUE			0.0683475	0.445878	mwu	0.0964627	0.499068	-0.235341	0.790301	0.110755	0.514389	-0.22799	0.796132	0.05	0.25	0.05	0.25	0.05	0.25	FALSE	FALSE	FALSE	FALSE	FALSE
CNVblock__CLSPN	CNVblock__	FALSE					-0.14595	0.14595	142	TRUE			0.0683475	0.445878	mwu	0.0964627	0.499068	-0.235341	0.790301	0.110755	0.514389	-0.22799	0.796132	0.05	0.25	0.05	0.25	0.05	0.25	FALSE	FALSE	FALSE	FALSE	FALSE
CNVblock__AGO4	CNVblock__	FALSE					-0.14595	0.14595	142	TRUE			0.0683475	0.445878	mwu	0.0964627	0.499068	-0.235341	0.790301	0.110755	0.514389	-0.22799	0.796132	0.05	0.25	0.05	0.25	0.05	0.25	FALSE	FALSE	FALSE	FALSE	FALSE
CNVblock__AGO1	CNVblock__	FALSE					-0.14595	0.14595	142	TRUE			0.0683475	0.445878	mwu	0.0964627	0.499068	-0.235341	0.790301	0.110755	0.514389	-0.22799	0.796132	0.05	0.25	0.05	0.25	0.05	0.25	FALSE	FALSE	FALSE	FALSE	FALSE
CNVblock__AGO3	CNVblock__	FALSE					-0.160406	0.160406	142	TRUE			0.0471476	0.389154	mwu	0.0603141	0.420599	-0.262212	0.769348	0.0697598	0.435641	-0.255475	0.774548	0.05	0.25	0.05	0.25	0.05	0.25	FALSE	FALSE	FALSE	FALSE	FALSE
CNVblock__TEKT2	CNVblock__	FALSE					-0.160406	0.160406	142	TRUE			0.0471476	0.389154	mwu	0.0603141	0.420599	-0.262212	0.769348	0.0697598	0.435641	-0.255475	0.774548	0.05	0.25	0.05	0.25	0.05	0.25	FALSE	FALSE	FALSE	FALSE	FALSE
CNVblock__COL8A2	CNVblock__	FALSE					-0.137306	0.137306	142	TRUE			0.096022	0.514788	mwu	0.113903	0.537479	-0.22065	0.801997	0.129744	0.549047	-0.21349	0.80776	0.05	0.25	0.05	0.25	0.05	0.25	FALSE	FALSE	FALSE	FALSE	FALSE
CNVblock__TRAPPC3	CNVblock__	FALSE					-0.137306	0.137306	142	TRUE			0.096022	0.514788	mwu	0.113903	0.537479	-0.22065	0.801997	0.129744	0.549047	-0.21349	0.80776	0.05	0.25	0.05	0.25	0.05	0.25	FALSE	FALSE	FALSE	FALSE	FALSE
CNVblock__MAP7D1	CNVblock__	FALSE					-0.137306	0.137306	142	TRUE			0.096022	0.514788	mwu	0.113903	0.537479	-0.22065	0.801997	0.129744	0.549047	-0.21349	0.80776	0.05	0.25	0.05	0.25	0.05	0.25	FALSE	FALSE	FALSE	FALSE	FALSE
CNVblock__THRAP3	CNVblock__	FALSE					-0.137306	0.137306	142	TRUE			0.096022	0.514788	mwu	0.113903	0.537479	-0.22065	0.801997	0.129744	0.549047	-0.21349	0.80776	0.05	0.25	0.05	0.25	0.05	0.25	FALSE	FALSE	FALSE	FALSE	FALSE
CNVblock__SH3D21	CNVblock__	FALSE					-0.137306	0.137306	142	TRUE			0.096022	0.514788	mwu	0.113903	0.537479	-0.22065	0.801997	0.129744	0.549047	-0.21349	0.80776	0.05	0.25	0.05	0.25	0.05	0.25	FALSE	FALSE	FALSE	FALSE	FALSE
CNVblock__EVA1B	CNVblock__	FALSE					-0.137306	0.137306	142	TRUE			0.096022	0.514788	mwu	0.113903	0.537479	-0.22065	0.801997	0.129744	0.549047	-0.21349	0.80776	0.05	0.25	0.05	0.25	0.05	0.25	FALSE	FALSE	FALSE	FALSE	FALSE
CNVblock__STK40	CNVblock__	FALSE					-0.137306	0.137306	142	TRUE			0.096022	0.514788	mwu	0.113903	0.537479	-0.22065	0.801997	0.129744	0.549047	-0.21349	0.80776	0.05	0.25	0.05	0.25	0.05	0.25	FALSE	FALSE	FALSE	FALSE	FALSE
CNVblock__LSM10	CNVblock__	FALSE					-0.137306	0.137306	142	TRUE			0.096022	0.514788	mwu	0.113903	0.537479	-0.22065	0.801997	0.129744	0.549047	-0.21349	0.80776	0.05	0.25	0.05	0.25	0.05	0.25	FALSE	FALSE	FALSE	FALSE	FALSE
CNVblock__OSCP1	CNVblock__	FALSE					-0.169694	0.169694	142	TRUE			0.041356	0.362168	mwu	0.0441976	0.361119	-0.279517	0.756149	0.0511644	0.385146	-0.273382	0.760802	0.05	0.25	0.05	0.25	0.05	0.25	FALSE	FALSE	FALSE	FALSE	FALSE
CNVblock__MRPS15	CNVblock__	FALSE					-0.169694	0.169694	142	TRUE			0.041356	0.362168	mwu	0.0441976	0.361119	-0.279517	0.756149	0.0511644	0.385146	-0.273382	0.760802	0.05	0.25	0.05	0.25	0.05	0.25	FALSE	FALSE	FALSE	FALSE	FALSE
CNVblock__CSF3R	CNVblock__	FALSE		0.731595	TRUE	0.629707	-0.108238	0.108238	142	TRUE			0.223261	0.642525	mwu	0.297952	0.738014	-0.1419	0.867708	0.324139	0.736374	-0.135879	0.872948	0.05	0.25	0.05	0.25	0.05	0.25	FALSE	FALSE	FALSE	FALSE	FALSE
CNVblock__GRIK3	CNVblock__	FALSE					-0.0634666	0.0634666	142	TRUE			0.557783	0.805013	mwu	0.371575	0.75474	-0.112143	0.893916	0.365933	0.750022	-0.114631	0.891695	0.05	0.25	0.05	0.25	0.05	0.25	FALSE	FALSE	FALSE	FALSE	FALSE
CNVblock__ZC3H12A	CNVblock__	FALSE					-0.0760878	0.0760878	142	TRUE			0.47823	0.76618	mwu	0.398674	0.760887	-0.104077	0.901156	0.396897	0.757197	-0.105546	0.899833	0.05	0.25	0.05	0.25	0.05	0.25	FALSE	FALSE	FALSE	FALSE	FALSE
CNVblock__MEAF6	CNVblock__	FALSE					-0.0760878	0.0760878	142	TRUE			0.47823	0.76618	mwu	0.398674	0.760887	-0.104077	0.901156	0.396897	0.757197	-0.105546	0.899833	0.05	0.25	0.05	0.25	0.05	0.25	FALSE	FALSE	FALSE	FALSE	FALSE
CNVblock__SNIP1	CNVblock__	FALSE					-0.0838523	0.0838523	142	TRUE			0.421798	0.733274	mwu	0.383229	0.759482	-0.107816	0.897793	0.380931	0.751714	-0.109459	0.896319	0.05	0.25	0.05	0.25	0.05	0.25	FALSE	FALSE	FALSE	FALSE	FALSE
CNVblock__DNALI1	CNVblock__	FALSE					-0.0838523	0.0838523	142	TRUE			0.421798	0.733274	mwu	0.383229	0.759482	-0.107816	0.897793	0.380931	0.751714	-0.109459	0.896319	0.05	0.25	0.05	0.25	0.05	0.25	FALSE	FALSE	FALSE	FALSE	FALSE
CNVblock__GNL2	CNVblock__	FALSE					-0.0838523	0.0838523	142	TRUE			0.421798	0.733274	mwu	0.383229	0.759482	-0.107816	0.897793	0.380931	0.751714	-0.109459	0.896319	0.05	0.25	0.05	0.25	0.05	0.25	FALSE	FALSE	FALSE	FALSE	FALSE
CNVblock__RSPO1	CNVblock__	FALSE					-0.0838523	0.0838523	142	TRUE			0.421798	0.733274	mwu	0.383229	0.759482	-0.107816	0.897793	0.380931	0.751714	-0.109459	0.896319	0.05	0.25	0.05	0.25	0.05	0.25	FALSE	FALSE	FALSE	FALSE	FALSE
CNVblock__C1orf109	CNVblock__	FALSE					-0.0838523	0.0838523	142	TRUE			0.421798	0.733274	mwu	0.383229	0.759482	-0.107816	0.897793	0.380931	0.751714	-0.109459	0.896319	0.05	0.25	0.05	0.25	0.05	0.25	FALSE	FALSE	FALSE	FALSE	FALSE
CNVblock__CDCA8	CNVblock__	FALSE					-0.0838523	0.0838523	142	TRUE			0.421798	0.733274	mwu	0.383229	0.759482	-0.107816	0.897793	0.380931	0.751714	-0.109459	0.896319	0.05	0.25	0.05	0.25	0.05	0.25	FALSE	FALSE	FALSE	FALSE	FALSE
CNVblock__EPHA10	CNVblock__	FALSE					-0.0838523	0.0838523	142	TRUE			0.421798	0.733274	mwu	0.383229	0.759482	-0.107816	0.897793	0.380931	0.751714	-0.109459	0.896319	0.05	0.25	0.05	0.25	0.05	0.25	FALSE	FALSE	FALSE	FALSE	FALSE
CNVblock__MANEAL	CNVblock__	FALSE					-0.0838523	0.0838523	142	TRUE			0.421798	0.733274	mwu	0.383229	0.759482	-0.107816	0.897793	0.380931	0.751714	-0.109459	0.896319	0.05	0.25	0.05	0.25	0.05	0.25	FALSE	FALSE	FALSE	FALSE	FALSE
CNVblock__YRDC	CNVblock__	FALSE					-0.0838523	0.0838523	142	TRUE			0.421798	0.733274	mwu	0.383229	0.759482	-0.107816	0.897793	0.380931	0.751714	-0.109459	0.896319	0.05	0.25	0.05	0.25	0.05	0.25	FALSE	FALSE	FALSE	FALSE	FALSE
CNVblock__C1orf122	CNVblock__	FALSE					-0.0838523	0.0838523	142	TRUE			0.421798	0.733274	mwu	0.383229	0.759482	-0.107816	0.897793	0.380931	0.751714	-0.109459	0.896319	0.05	0.25	0.05	0.25	0.05	0.25	FALSE	FALSE	FALSE	FALSE	FALSE
CNVblock__MTF1	CNVblock__	FALSE					-0.0838523	0.0838523	142	TRUE			0.421798	0.733274	mwu	0.383229	0.759482	-0.107816	0.897793	0.380931	0.751714	-0.109459	0.896319	0.05	0.25	0.05	0.25	0.05	0.25	FALSE	FALSE	FALSE	FALSE	FALSE
CNVblock__INPP5B	CNVblock__	FALSE					-0.0772792	0.0772792	142	TRUE			0.452661	0.751019	mwu	0.439314	0.777568	-0.09697	0.907583	0.437228	0.769637	-0.0984498	0.906241	0.05	0.25	0.05	0.25	0.05	0.25	FALSE	FALSE	FALSE	FALSE	FALSE
CNVblock__SF3A3	CNVblock__	FALSE					-0.0772792	0.0772792	142	TRUE			0.452661	0.751019	mwu	0.439314	0.777568	-0.09697	0.907583	0.437228	0.769637	-0.0984498	0.906241	0.05	0.25	0.05	0.25	0.05	0.25	FALSE	FALSE	FALSE	FALSE	FALSE
CNVblock__FHL3	CNVblock__	FALSE					-0.0772792	0.0772792	142	TRUE			0.452661	0.751019	mwu	0.439314	0.777568	-0.09697	0.907583	0.437228	0.769637	-0.0984498	0.906241	0.05	0.25	0.05	0.25	0.05	0.25	FALSE	FALSE	FALSE	FALSE	FALSE
CNVblock__UTP11	CNVblock__	FALSE					-0.0772792	0.0772792	142	TRUE			0.452661	0.751019	mwu	0.439314	0.777568	-0.09697	0.907583	0.437228	0.769637	-0.0984498	0.906241	0.05	0.25	0.05	0.25	0.05	0.25	FALSE	FALSE	FALSE	FALSE	FALSE
CNVblock__POU3F1	CNVblock__	FALSE					-0.0772792	0.0772792	142	TRUE			0.452661	0.751019	mwu	0.439314	0.777568	-0.09697	0.907583	0.437228	0.769637	-0.0984498	0.906241	0.05	0.25	0.05	0.25	0.05	0.25	FALSE	FALSE	FALSE	FALSE	FALSE
CNVblock__RRAGC	CNVblock__	FALSE		0.731196	TRUE	0.629707	-0.137604	0.137604	142	TRUE			0.105472	0.530869	mwu	0.145857	0.572513	-0.207098	0.81294	0.157564	0.596009	-0.204506	0.81505	0.05	0.25	0.05	0.25	0.05	0.25	FALSE	FALSE	FALSE	FALSE	FALSE
CNVblock__MYCBP	CNVblock__	FALSE		0.731196	TRUE	0.629707	-0.137604	0.137604	142	TRUE			0.105472	0.530869	mwu	0.145857	0.572513	-0.207098	0.81294	0.157564	0.596009	-0.204506	0.81505	0.05	0.25	0.05	0.25	0.05	0.25	FALSE	FALSE	FALSE	FALSE	FALSE
CNVblock__GJA9	CNVblock__	FALSE		0.731196	TRUE	0.629707	-0.137604	0.137604	142	TRUE			0.105472	0.530869	mwu	0.145857	0.572513	-0.207098	0.81294	0.157564	0.596009	-0.204506	0.81505	0.05	0.25	0.05	0.25	0.05	0.25	FALSE	FALSE	FALSE	FALSE	FALSE
CNVblock__RHBDL2	CNVblock__	FALSE		0.731196	TRUE	0.629707	-0.137604	0.137604	142	TRUE			0.105472	0.530869	mwu	0.145857	0.572513	-0.207098	0.81294	0.157564	0.596009	-0.204506	0.81505	0.05	0.25	0.05	0.25	0.05	0.25	FALSE	FALSE	FALSE	FALSE	FALSE
CNVblock__AKIRIN1	CNVblock__	FALSE					-0.120104	0.120104	142	TRUE			0.159978	0.585074	mwu	0.179261	0.619293	-0.189242	0.827586	0.194249	0.64119	-0.18613	0.830165	0.05	0.25	0.05	0.25	0.05	0.25	FALSE	FALSE	FALSE	FALSE	FALSE
CNVblock__NDUFS5	CNVblock__	FALSE					-0.120104	0.120104	142	TRUE			0.159978	0.585074	mwu	0.179261	0.619293	-0.189242	0.827586	0.194249	0.64119	-0.18613	0.830165	0.05	0.25	0.05	0.25	0.05	0.25	FALSE	FALSE	FALSE	FALSE	FALSE
CNVblock__MACF1	CNVblock__	FALSE		0.708021	TRUE	0.629707	-0.122092	0.122092	142	TRUE			0.146038	0.575452	mwu	0.18945	0.63378	-0.190271	0.826735	0.204694	0.644627	-0.187949	0.828657	0.05	0.25	0.05	0.25	0.05	0.25	FALSE	FALSE	FALSE	FALSE	FALSE
CNVblock__BMP8A	CNVblock__	FALSE		0.687044	TRUE	0.629707	-0.106648	0.106648	142	TRUE			0.201535	0.628996	mwu	0.286267	0.734869	-0.154528	0.856819	0.309797	0.72993	-0.150745	0.860067	0.05	0.25	0.05	0.25	0.05	0.25	FALSE	FALSE	FALSE	FALSE	FALSE
CNVblock__PABPC4	CNVblock__	FALSE		0.697683	TRUE	0.629707	-0.0972506	0.0972506	142	TRUE			0.237775	0.650871	mwu	0.32712	0.745581	-0.140845	0.868624	0.354824	0.747633	-0.13632	0.872564	0.05	0.25	0.05	0.25	0.05	0.25	FALSE	FALSE	FALSE	FALSE	FALSE
CNVblock__HEYL	CNVblock__	FALSE		0.697683	TRUE	0.629707	-0.0972506	0.0972506	142	TRUE			0.237775	0.650871	mwu	0.32712	0.745581	-0.140845	0.868624	0.354824	0.747633	-0.13632	0.872564	0.05	0.25	0.05	0.25	0.05	0.25	FALSE	FALSE	FALSE	FALSE	FALSE
CNVblock__NT5C1A	CNVblock__	FALSE		0.697683	TRUE	0.629707	-0.0972506	0.0972506	142	TRUE			0.237775	0.650871	mwu	0.32712	0.745581	-0.140845	0.868624	0.354824	0.747633	-0.13632	0.872564	0.05	0.25	0.05	0.25	0.05	0.25	FALSE	FALSE	FALSE	FALSE	FALSE
CNVblock__HPCAL4	CNVblock__	FALSE		0.697683	TRUE	0.629707	-0.0972506	0.0972506	142	TRUE			0.237775	0.650871	mwu	0.32712	0.745581	-0.140845	0.868624	0.354824	0.747633	-0.13632	0.872564	0.05	0.25	0.05	0.25	0.05	0.25	FALSE	FALSE	FALSE	FALSE	FALSE
CNVblock__PPIE	CNVblock__	FALSE		0.697683	TRUE	0.629707	-0.0972506	0.0972506	142	TRUE			0.237775	0.650871	mwu	0.32712	0.745581	-0.140845	0.868624	0.354824	0.747633	-0.13632	0.872564	0.05	0.25	0.05	0.25	0.05	0.25	FALSE	FALSE	FALSE	FALSE	FALSE
CNVblock__BMP8B	CNVblock__	FALSE		0.697683	TRUE	0.629707	-0.0972506	0.0972506	142	TRUE			0.237775	0.650871	mwu	0.32712	0.745581	-0.140845	0.868624	0.354824	0.747633	-0.13632	0.872564	0.05	0.25	0.05	0.25	0.05	0.25	FALSE	FALSE	FALSE	FALSE	FALSE
CNVblock__OXCT2	CNVblock__	FALSE		0.697683	TRUE	0.629707	-0.0972506	0.0972506	142	TRUE			0.237775	0.650871	mwu	0.32712	0.745581	-0.140845	0.868624	0.354824	0.747633	-0.13632	0.872564	0.05	0.25	0.05	0.25	0.05	0.25	FALSE	FALSE	FALSE	FALSE	FALSE
CNVblock__TRIT1	CNVblock__	FALSE		0.697683	TRUE	0.629707	-0.0972506	0.0972506	142	TRUE			0.237775	0.650871	mwu	0.32712	0.745581	-0.140845	0.868624	0.354824	0.747633	-0.13632	0.872564	0.05	0.25	0.05	0.25	0.05	0.25	FALSE	FALSE	FALSE	FALSE	FALSE
CNVblock__MYCL	CNVblock__	FALSE		0.697683	TRUE	0.629707	-0.0972506	0.0972506	142	TRUE			0.237775	0.650871	mwu	0.32712	0.745581	-0.140845	0.868624	0.354824	0.747633	-0.13632	0.872564	0.05	0.25	0.05	0.25	0.05	0.25	FALSE	FALSE	FALSE	FALSE	FALSE
CNVblock__MFSD2A	CNVblock__	FALSE		0.697683	TRUE	0.629707	-0.0972506	0.0972506	142	TRUE			0.237775	0.650871	mwu	0.32712	0.745581	-0.140845	0.868624	0.354824	0.747633	-0.13632	0.872564	0.05	0.25	0.05	0.25	0.05	0.25	FALSE	FALSE	FALSE	FALSE	FALSE
CNVblock__CAP1	CNVblock__	FALSE		0.697683	TRUE	0.629707	-0.0972506	0.0972506	142	TRUE			0.237775	0.650871	mwu	0.32712	0.745581	-0.140845	0.868624	0.354824	0.747633	-0.13632	0.872564	0.05	0.25	0.05	0.25	0.05	0.25	FALSE	FALSE	FALSE	FALSE	FALSE
CNVblock__PPT1	CNVblock__	FALSE		0.697683	TRUE	0.629707	-0.0972506	0.0972506	142	TRUE			0.237775	0.650871	mwu	0.32712	0.745581	-0.140845	0.868624	0.354824	0.747633	-0.13632	0.872564	0.05	0.25	0.05	0.25	0.05	0.25	FALSE	FALSE	FALSE	FALSE	FALSE
CNVblock__RLF	CNVblock__	FALSE		0.697683	TRUE	0.629707	-0.0972506	0.0972506	142	TRUE			0.237775	0.650871	mwu	0.32712	0.745581	-0.140845	0.868624	0.354824	0.747633	-0.13632	0.872564	0.05	0.25	0.05	0.25	0.05	0.25	FALSE	FALSE	FALSE	FALSE	FALSE
CNVblock__TMCO2	CNVblock__	FALSE		0.697683	TRUE	0.629707	-0.0972506	0.0972506	142	TRUE			0.237775	0.650871	mwu	0.32712	0.745581	-0.140845	0.868624	0.354824	0.747633	-0.13632	0.872564	0.05	0.25	0.05	0.25	0.05	0.25	FALSE	FALSE	FALSE	FALSE	FALSE
CNVblock__ZMPSTE24	CNVblock__	FALSE		0.697683	TRUE	0.629707	-0.0972506	0.0972506	142	TRUE			0.237775	0.650871	mwu	0.32712	0.745581	-0.140845	0.868624	0.354824	0.747633	-0.13632	0.872564	0.05	0.25	0.05	0.25	0.05	0.25	FALSE	FALSE	FALSE	FALSE	FALSE
CNVblock__COL9A2	CNVblock__	FALSE		0.697683	TRUE	0.629707	-0.0972506	0.0972506	142	TRUE			0.237775	0.650871	mwu	0.32712	0.745581	-0.140845	0.868624	0.354824	0.747633	-0.13632	0.872564	0.05	0.25	0.05	0.25	0.05	0.25	FALSE	FALSE	FALSE	FALSE	FALSE
CNVblock__SMAP2	CNVblock__	FALSE		0.697683	TRUE	0.629707	-0.0972506	0.0972506	142	TRUE			0.237775	0.650871	mwu	0.32712	0.745581	-0.140845	0.868624	0.354824	0.747633	-0.13632	0.872564	0.05	0.25	0.05	0.25	0.05	0.25	FALSE	FALSE	FALSE	FALSE	FALSE
CNVblock__ZFP69B	CNVblock__	FALSE		0.697683	TRUE	0.629707	-0.0972506	0.0972506	142	TRUE			0.237775	0.650871	mwu	0.32712	0.745581	-0.140845	0.868624	0.354824	0.747633	-0.13632	0.872564	0.05	0.25	0.05	0.25	0.05	0.25	FALSE	FALSE	FALSE	FALSE	FALSE
CNVblock__ZFP69	CNVblock__	FALSE		0.697683	TRUE	0.629707	-0.0972506	0.0972506	142	TRUE			0.237775	0.650871	mwu	0.32712	0.745581	-0.140845	0.868624	0.354824	0.747633	-0.13632	0.872564	0.05	0.25	0.05	0.25	0.05	0.25	FALSE	FALSE	FALSE	FALSE	FALSE
CNVblock__EXO5	CNVblock__	FALSE		0.697683	TRUE	0.629707	-0.0972506	0.0972506	142	TRUE			0.237775	0.650871	mwu	0.32712	0.745581	-0.140845	0.868624	0.354824	0.747633	-0.13632	0.872564	0.05	0.25	0.05	0.25	0.05	0.25	FALSE	FALSE	FALSE	FALSE	FALSE
CNVblock__ZNF684	CNVblock__	FALSE		0.697683	TRUE	0.629707	-0.0972506	0.0972506	142	TRUE			0.237775	0.650871	mwu	0.32712	0.745581	-0.140845	0.868624	0.354824	0.747633	-0.13632	0.872564	0.05	0.25	0.05	0.25	0.05	0.25	FALSE	FALSE	FALSE	FALSE	FALSE
CNVblock__RIMS3	CNVblock__	FALSE		0.697683	TRUE	0.629707	-0.0972506	0.0972506	142	TRUE			0.237775	0.650871	mwu	0.32712	0.745581	-0.140845	0.868624	0.354824	0.747633	-0.13632	0.872564	0.05	0.25	0.05	0.25	0.05	0.25	FALSE	FALSE	FALSE	FALSE	FALSE
CNVblock__NFYC	CNVblock__	FALSE		0.697683	TRUE	0.629707	-0.0972506	0.0972506	142	TRUE			0.237775	0.650871	mwu	0.32712	0.745581	-0.140845	0.868624	0.354824	0.747633	-0.13632	0.872564	0.05	0.25	0.05	0.25	0.05	0.25	FALSE	FALSE	FALSE	FALSE	FALSE
CNVblock__KCNQ4	CNVblock__	FALSE		0.697683	TRUE	0.629707	-0.0972506	0.0972506	142	TRUE			0.237775	0.650871	mwu	0.32712	0.745581	-0.140845	0.868624	0.354824	0.747633	-0.13632	0.872564	0.05	0.25	0.05	0.25	0.05	0.25	FALSE	FALSE	FALSE	FALSE	FALSE
CNVblock__CITED4	CNVblock__	FALSE		0.697683	TRUE	0.629707	-0.0972506	0.0972506	142	TRUE			0.237775	0.650871	mwu	0.32712	0.745581	-0.140845	0.868624	0.354824	0.747633	-0.13632	0.872564	0.05	0.25	0.05	0.25	0.05	0.25	FALSE	FALSE	FALSE	FALSE	FALSE
CNVblock__CTPS1	CNVblock__	FALSE		0.697683	TRUE	0.629707	-0.0972506	0.0972506	142	TRUE			0.237775	0.650871	mwu	0.32712	0.745581	-0.140845	0.868624	0.354824	0.747633	-0.13632	0.872564	0.05	0.25	0.05	0.25	0.05	0.25	FALSE	FALSE	FALSE	FALSE	FALSE
CNVblock__SLFNL1	CNVblock__	FALSE		0.697683	TRUE	0.629707	-0.0972506	0.0972506	142	TRUE			0.237775	0.650871	mwu	0.32712	0.745581	-0.140845	0.868624	0.354824	0.747633	-0.13632	0.872564	0.05	0.25	0.05	0.25	0.05	0.25	FALSE	FALSE	FALSE	FALSE	FALSE
CNVblock__SCMH1	CNVblock__	FALSE		0.697683	TRUE	0.629707	-0.0972506	0.0972506	142	TRUE			0.237775	0.650871	mwu	0.32712	0.745581	-0.140845	0.868624	0.354824	0.747633	-0.13632	0.872564	0.05	0.25	0.05	0.25	0.05	0.25	FALSE	FALSE	FALSE	FALSE	FALSE
CNVblock__FOXO6	CNVblock__	FALSE		0.69049	TRUE	0.629707	-0.115007	0.115007	142	TRUE			0.162789	0.587484	mwu	0.220521	0.676259	-0.177479	0.837378	0.233554	0.679707	-0.175968	0.838644	0.05	0.25	0.05	0.25	0.05	0.25	FALSE	FALSE	FALSE	FALSE	FALSE
CNVblock__EDN2	CNVblock__	FALSE		0.69049	TRUE	0.629707	-0.115007	0.115007	142	TRUE			0.162789	0.587484	mwu	0.220521	0.676259	-0.177479	0.837378	0.233554	0.679707	-0.175968	0.838644	0.05	0.25	0.05	0.25	0.05	0.25	FALSE	FALSE	FALSE	FALSE	FALSE
CNVblock__HIVEP3	CNVblock__	FALSE		0.693837	TRUE	0.629707	-0.106363	0.106363	142	TRUE			0.200021	0.628227	mwu	0.240977	0.697988	-0.169552	0.844043	0.256166	0.698173	-0.167402	0.845859	0.05	0.25	0.05	0.25	0.05	0.25	FALSE	FALSE	FALSE	FALSE	FALSE
CNVblock__GUCA2B	CNVblock__	FALSE		0.686045	TRUE	0.629707	-0.0901396	0.0901396	142	TRUE			0.274065	0.658063	mwu	0.326847	0.745581	-0.14254	0.867153	0.347452	0.745966	-0.139259	0.870002	0.05	0.25	0.05	0.25	0.05	0.25	FALSE	FALSE	FALSE	FALSE	FALSE
CNVblock__GUCA2A	CNVblock__	FALSE		0.686045	TRUE	0.629707	-0.0901396	0.0901396	142	TRUE			0.274065	0.658063	mwu	0.326847	0.745581	-0.14254	0.867153	0.347452	0.745966	-0.139259	0.870002	0.05	0.25	0.05	0.25	0.05	0.25	FALSE	FALSE	FALSE	FALSE	FALSE
CNVblock__FOXJ3	CNVblock__	FALSE		0.686045	TRUE	0.629707	-0.0901396	0.0901396	142	TRUE			0.274065	0.658063	mwu	0.326847	0.745581	-0.14254	0.867153	0.347452	0.745966	-0.139259	0.870002	0.05	0.25	0.05	0.25	0.05	0.25	FALSE	FALSE	FALSE	FALSE	FALSE
CNVblock__RIMKLA	CNVblock__	FALSE		0.686045	TRUE	0.629707	-0.0901396	0.0901396	142	TRUE			0.274065	0.658063	mwu	0.326847	0.745581	-0.14254	0.867153	0.347452	0.745966	-0.139259	0.870002	0.05	0.25	0.05	0.25	0.05	0.25	FALSE	FALSE	FALSE	FALSE	FALSE
CNVblock__ZMYND12	CNVblock__	FALSE		0.686045	TRUE	0.629707	-0.0901396	0.0901396	142	TRUE			0.274065	0.658063	mwu	0.326847	0.745581	-0.14254	0.867153	0.347452	0.745966	-0.139259	0.870002	0.05	0.25	0.05	0.25	0.05	0.25	FALSE	FALSE	FALSE	FALSE	FALSE
CNVblock__PPCS	CNVblock__	FALSE		0.686045	TRUE	0.629707	-0.0901396	0.0901396	142	TRUE			0.274065	0.658063	mwu	0.326847	0.745581	-0.14254	0.867153	0.347452	0.745966	-0.139259	0.870002	0.05	0.25	0.05	0.25	0.05	0.25	FALSE	FALSE	FALSE	FALSE	FALSE
CNVblock__CCDC30	CNVblock__	FALSE		0.665468	TRUE	0.629707	-0.0739503	0.0739503	142	TRUE			0.363161	0.714264	mwu	0.46145	0.785382	-0.107023	0.898505	0.490085	0.789212	-0.102447	0.902626	0.05	0.25	0.05	0.25	0.05	0.25	FALSE	FALSE	FALSE	FALSE	FALSE
CNVblock__PPIH	CNVblock__	FALSE		0.665468	TRUE	0.629707	-0.0739503	0.0739503	142	TRUE			0.363161	0.714264	mwu	0.46145	0.785382	-0.107023	0.898505	0.490085	0.789212	-0.102447	0.902626	0.05	0.25	0.05	0.25	0.05	0.25	FALSE	FALSE	FALSE	FALSE	FALSE
CNVblock__YBX1	CNVblock__	FALSE		0.665468	TRUE	0.629707	-0.0739503	0.0739503	142	TRUE			0.363161	0.714264	mwu	0.46145	0.785382	-0.107023	0.898505	0.490085	0.789212	-0.102447	0.902626	0.05	0.25	0.05	0.25	0.05	0.25	FALSE	FALSE	FALSE	FALSE	FALSE
CNVblock__CLDN19	CNVblock__	FALSE		0.665468	TRUE	0.629707	-0.0739503	0.0739503	142	TRUE			0.363161	0.714264	mwu	0.46145	0.785382	-0.107023	0.898505	0.490085	0.789212	-0.102447	0.902626	0.05	0.25	0.05	0.25	0.05	0.25	FALSE	FALSE	FALSE	FALSE	FALSE
CNVblock__P3H1	CNVblock__	FALSE		0.665468	TRUE	0.629707	-0.0739503	0.0739503	142	TRUE			0.363161	0.714264	mwu	0.46145	0.785382	-0.107023	0.898505	0.490085	0.789212	-0.102447	0.902626	0.05	0.25	0.05	0.25	0.05	0.25	FALSE	FALSE	FALSE	FALSE	FALSE
CNVblock__C1orf50	CNVblock__	FALSE		0.665468	TRUE	0.629707	-0.0739503	0.0739503	142	TRUE			0.363161	0.714264	mwu	0.46145	0.785382	-0.107023	0.898505	0.490085	0.789212	-0.102447	0.902626	0.05	0.25	0.05	0.25	0.05	0.25	FALSE	FALSE	FALSE	FALSE	FALSE
CNVblock__TMEM269	CNVblock__	FALSE		0.665468	TRUE	0.629707	-0.0739503	0.0739503	142	TRUE			0.363161	0.714264	mwu	0.46145	0.785382	-0.107023	0.898505	0.490085	0.789212	-0.102447	0.902626	0.05	0.25	0.05	0.25	0.05	0.25	FALSE	FALSE	FALSE	FALSE	FALSE
CNVblock__SVBP	CNVblock__	FALSE		0.665468	TRUE	0.629707	-0.0739503	0.0739503	142	TRUE			0.363161	0.714264	mwu	0.46145	0.785382	-0.107023	0.898505	0.490085	0.789212	-0.102447	0.902626	0.05	0.25	0.05	0.25	0.05	0.25	FALSE	FALSE	FALSE	FALSE	FALSE
CNVblock__ERMAP	CNVblock__	FALSE		0.665468	TRUE	0.629707	-0.0739503	0.0739503	142	TRUE			0.363161	0.714264	mwu	0.46145	0.785382	-0.107023	0.898505	0.490085	0.789212	-0.102447	0.902626	0.05	0.25	0.05	0.25	0.05	0.25	FALSE	FALSE	FALSE	FALSE	FALSE
CNVblock__ZNF691	CNVblock__	FALSE		0.665468	TRUE	0.629707	-0.0739503	0.0739503	142	TRUE			0.363161	0.714264	mwu	0.46145	0.785382	-0.107023	0.898505	0.490085	0.789212	-0.102447	0.902626	0.05	0.25	0.05	0.25	0.05	0.25	FALSE	FALSE	FALSE	FALSE	FALSE
CNVblock__SLC2A1	CNVblock__	FALSE		0.665468	TRUE	0.629707	-0.0739503	0.0739503	142	TRUE			0.363161	0.714264	mwu	0.46145	0.785382	-0.107023	0.898505	0.490085	0.789212	-0.102447	0.902626	0.05	0.25	0.05	0.25	0.05	0.25	FALSE	FALSE	FALSE	FALSE	FALSE
CNVblock__EBNA1BP2	CNVblock__	FALSE		0.676306	TRUE	0.629707	-0.0646399	0.0646399	142	TRUE			0.413961	0.733274	mwu	0.546676	0.817132	-0.0872791	0.916421	0.580118	0.827903	-0.081883	0.92138	0.05	0.25	0.05	0.25	0.05	0.25	FALSE	FALSE	FALSE	FALSE	FALSE
CNVblock__CFAP57	CNVblock__	FALSE		0.676306	TRUE	0.629707	-0.0646399	0.0646399	142	TRUE			0.413961	0.733274	mwu	0.546676	0.817132	-0.0872791	0.916421	0.580118	0.827903	-0.081883	0.92138	0.05	0.25	0.05	0.25	0.05	0.25	FALSE	FALSE	FALSE	FALSE	FALSE
CNVblock__TMEM125	CNVblock__	FALSE		0.665468	TRUE	0.629707	-0.0739503	0.0739503	142	TRUE			0.363161	0.714264	mwu	0.469769	0.789893	-0.105196	0.900148	0.499181	0.793301	-0.100465	0.904417	0.05	0.25	0.05	0.25	0.05	0.25	FALSE	FALSE	FALSE	FALSE	FALSE
CNVblock__C1orf210	CNVblock__	FALSE		0.665468	TRUE	0.629707	-0.0739503	0.0739503	142	TRUE			0.363161	0.714264	mwu	0.469769	0.789893	-0.105196	0.900148	0.499181	0.793301	-0.100465	0.904417	0.05	0.25	0.05	0.25	0.05	0.25	FALSE	FALSE	FALSE	FALSE	FALSE
CNVblock__TIE1	CNVblock__	FALSE		0.665468	TRUE	0.629707	-0.0739503	0.0739503	142	TRUE			0.363161	0.714264	mwu	0.469769	0.789893	-0.105196	0.900148	0.499181	0.793301	-0.100465	0.904417	0.05	0.25	0.05	0.25	0.05	0.25	FALSE	FALSE	FALSE	FALSE	FALSE
CNVblock__MPL	CNVblock__	FALSE		0.665468	TRUE	0.629707	-0.0739503	0.0739503	142	TRUE			0.363161	0.714264	mwu	0.469769	0.789893	-0.105196	0.900148	0.499181	0.793301	-0.100465	0.904417	0.05	0.25	0.05	0.25	0.05	0.25	FALSE	FALSE	FALSE	FALSE	FALSE
CNVblock__CDC20	CNVblock__	FALSE		0.665468	TRUE	0.629707	-0.0739503	0.0739503	142	TRUE			0.363161	0.714264	mwu	0.469769	0.789893	-0.105196	0.900148	0.499181	0.793301	-0.100465	0.904417	0.05	0.25	0.05	0.25	0.05	0.25	FALSE	FALSE	FALSE	FALSE	FALSE
CNVblock__ELOVL1	CNVblock__	FALSE		0.67286	TRUE	0.629707	-0.0905331	0.0905331	142	TRUE			0.270453	0.656266	mwu	0.358568	0.75215	-0.132934	0.875523	0.345551	0.745503	-0.138979	0.870246	0.05	0.25	0.05	0.25	0.05	0.25	FALSE	FALSE	FALSE	FALSE	FALSE
CNVblock__MED8	CNVblock__	FALSE		0.67286	TRUE	0.629707	-0.0905331	0.0905331	142	TRUE			0.270453	0.656266	mwu	0.358568	0.75215	-0.132934	0.875523	0.345551	0.745503	-0.138979	0.870246	0.05	0.25	0.05	0.25	0.05	0.25	FALSE	FALSE	FALSE	FALSE	FALSE
CNVblock__SZT2	CNVblock__	FALSE		0.67286	TRUE	0.629707	-0.0905331	0.0905331	142	TRUE			0.270453	0.656266	mwu	0.358568	0.75215	-0.132934	0.875523	0.345551	0.745503	-0.138979	0.870246	0.05	0.25	0.05	0.25	0.05	0.25	FALSE	FALSE	FALSE	FALSE	FALSE
CNVblock__HYI	CNVblock__	FALSE		0.67286	TRUE	0.629707	-0.0905331	0.0905331	142	TRUE			0.270453	0.656266	mwu	0.358568	0.75215	-0.132934	0.875523	0.345551	0.745503	-0.138979	0.870246	0.05	0.25	0.05	0.25	0.05	0.25	FALSE	FALSE	FALSE	FALSE	FALSE
CNVblock__PTPRF	CNVblock__	FALSE		0.67286	TRUE	0.629707	-0.0905331	0.0905331	142	TRUE			0.270453	0.656266	mwu	0.358568	0.75215	-0.132934	0.875523	0.345551	0.745503	-0.138979	0.870246	0.05	0.25	0.05	0.25	0.05	0.25	FALSE	FALSE	FALSE	FALSE	FALSE
CNVblock__KDM4A	CNVblock__	FALSE		0.665468	TRUE	0.629707	-0.0739503	0.0739503	142	TRUE			0.363161	0.714264	mwu	0.469769	0.789893	-0.105196	0.900148	0.455397	0.77244	-0.110572	0.895322	0.05	0.25	0.05	0.25	0.05	0.25	FALSE	FALSE	FALSE	FALSE	FALSE
CNVblock__ST3GAL3	CNVblock__	FALSE		0.67286	TRUE	0.629707	-0.0905331	0.0905331	142	TRUE			0.270453	0.656266	mwu	0.330758	0.745932	-0.140554	0.868877	0.316996	0.732979	-0.147179	0.863139	0.05	0.25	0.05	0.25	0.05	0.25	FALSE	FALSE	FALSE	FALSE	FALSE
CNVblock__ARTN	CNVblock__	FALSE		0.67286	TRUE	0.629707	-0.0905331	0.0905331	142	TRUE			0.270453	0.656266	mwu	0.330758	0.745932	-0.140554	0.868877	0.316996	0.732979	-0.147179	0.863139	0.05	0.25	0.05	0.25	0.05	0.25	FALSE	FALSE	FALSE	FALSE	FALSE
CNVblock__IPO13	CNVblock__	FALSE		0.676306	TRUE	0.629707	-0.0818288	0.0818288	142	TRUE			0.324557	0.696358	mwu	0.400663	0.760887	-0.120826	0.886188	0.386678	0.752764	-0.126637	0.881054	0.05	0.25	0.05	0.25	0.05	0.25	FALSE	FALSE	FALSE	FALSE	FALSE
CNVblock__DPH2	CNVblock__	FALSE		0.676306	TRUE	0.629707	-0.0818288	0.0818288	142	TRUE			0.324557	0.696358	mwu	0.400663	0.760887	-0.120826	0.886188	0.386678	0.752764	-0.126637	0.881054	0.05	0.25	0.05	0.25	0.05	0.25	FALSE	FALSE	FALSE	FALSE	FALSE
CNVblock__ATP6V0B	CNVblock__	FALSE		0.676306	TRUE	0.629707	-0.0818288	0.0818288	142	TRUE			0.324557	0.696358	mwu	0.400663	0.760887	-0.120826	0.886188	0.386678	0.752764	-0.126637	0.881054	0.05	0.25	0.05	0.25	0.05	0.25	FALSE	FALSE	FALSE	FALSE	FALSE
CNVblock__B4GALT2	CNVblock__	FALSE		0.676306	TRUE	0.629707	-0.0818288	0.0818288	142	TRUE			0.324557	0.696358	mwu	0.400663	0.760887	-0.120826	0.886188	0.386678	0.752764	-0.126637	0.881054	0.05	0.25	0.05	0.25	0.05	0.25	FALSE	FALSE	FALSE	FALSE	FALSE
CNVblock__CCDC24	CNVblock__	FALSE		0.676306	TRUE	0.629707	-0.0818288	0.0818288	142	TRUE			0.324557	0.696358	mwu	0.400663	0.760887	-0.120826	0.886188	0.386678	0.752764	-0.126637	0.881054	0.05	0.25	0.05	0.25	0.05	0.25	FALSE	FALSE	FALSE	FALSE	FALSE
CNVblock__SLC6A9	CNVblock__	FALSE		0.679652	TRUE	0.629707	-0.0731746	0.0731746	142	TRUE			0.385318	0.731397	mwu	0.477885	0.795174	-0.101499	0.903482	0.463919	0.779411	-0.106562	0.898919	0.05	0.25	0.05	0.25	0.05	0.25	FALSE	FALSE	FALSE	FALSE	FALSE
CNVblock__KLF17	CNVblock__	FALSE		0.668714	TRUE	0.629707	-0.0825354	0.0825354	142	TRUE			0.337834	0.705496	mwu	0.395459	0.760887	-0.121893	0.885243	0.381479	0.751939	-0.12766	0.880153	0.05	0.25	0.05	0.25	0.05	0.25	FALSE	FALSE	FALSE	FALSE	FALSE
CNVblock__KLF18	CNVblock__	FALSE		0.668714	TRUE	0.629707	-0.0825354	0.0825354	142	TRUE			0.337834	0.705496	mwu	0.395459	0.760887	-0.121893	0.885243	0.381479	0.751939	-0.12766	0.880153	0.05	0.25	0.05	0.25	0.05	0.25	FALSE	FALSE	FALSE	FALSE	FALSE
CNVblock__DMAP1	CNVblock__	FALSE		0.657677	TRUE	0.629707	-0.0920632	0.0920632	142	TRUE			0.294183	0.672191	mwu	0.326355	0.745581	-0.141359	0.868177	0.312833	0.731486	-0.147766	0.862633	0.05	0.25	0.05	0.25	0.05	0.25	FALSE	FALSE	FALSE	FALSE	FALSE
CNVblock__ERI3	CNVblock__	FALSE		0.657677	TRUE	0.629707	-0.0920632	0.0920632	142	TRUE			0.294183	0.672191	mwu	0.326355	0.745581	-0.141359	0.868177	0.312833	0.731486	-0.147766	0.862633	0.05	0.25	0.05	0.25	0.05	0.25	FALSE	FALSE	FALSE	FALSE	FALSE
CNVblock__RNF220	CNVblock__	FALSE		0.686095	TRUE	0.629707	-0.0651385	0.0651385	142	TRUE			0.39165	0.733274	mwu	0.5962	0.833043	-0.0718761	0.930646	0.581311	0.827903	-0.0758268	0.926977	0.05	0.25	0.05	0.25	0.05	0.25	FALSE	FALSE	FALSE	FALSE	FALSE
CNVblock__TMEM53	CNVblock__	FALSE		0.693437	TRUE	0.629707	-0.0906143	0.0906143	142	TRUE			0.258469	0.651054	mwu	0.485927	0.797389	-0.0939349	0.910342	0.468245	0.781575	-0.0990219	0.905723	0.05	0.25	0.05	0.25	0.05	0.25	FALSE	FALSE	FALSE	FALSE	FALSE
CNVblock__ARMH1	CNVblock__	FALSE		0.693437	TRUE	0.629707	-0.0906143	0.0906143	142	TRUE			0.258469	0.651054	mwu	0.485927	0.797389	-0.0939349	0.910342	0.468245	0.781575	-0.0990219	0.905723	0.05	0.25	0.05	0.25	0.05	0.25	FALSE	FALSE	FALSE	FALSE	FALSE
CNVblock__KIF2C	CNVblock__	FALSE		0.693437	TRUE	0.629707	-0.0906143	0.0906143	142	TRUE			0.258469	0.651054	mwu	0.485927	0.797389	-0.0939349	0.910342	0.468245	0.781575	-0.0990219	0.905723	0.05	0.25	0.05	0.25	0.05	0.25	FALSE	FALSE	FALSE	FALSE	FALSE
CNVblock__RPS8	CNVblock__	FALSE		0.693437	TRUE	0.629707	-0.0906143	0.0906143	142	TRUE			0.258469	0.651054	mwu	0.485927	0.797389	-0.0939349	0.910342	0.468245	0.781575	-0.0990219	0.905723	0.05	0.25	0.05	0.25	0.05	0.25	FALSE	FALSE	FALSE	FALSE	FALSE
CNVblock__BEST4	CNVblock__	FALSE		0.693437	TRUE	0.629707	-0.0906143	0.0906143	142	TRUE			0.258469	0.651054	mwu	0.485927	0.797389	-0.0939349	0.910342	0.468245	0.781575	-0.0990219	0.905723	0.05	0.25	0.05	0.25	0.05	0.25	FALSE	FALSE	FALSE	FALSE	FALSE
CNVblock__PLK3	CNVblock__	FALSE		0.693437	TRUE	0.629707	-0.0906143	0.0906143	142	TRUE			0.258469	0.651054	mwu	0.485927	0.797389	-0.0939349	0.910342	0.468245	0.781575	-0.0990219	0.905723	0.05	0.25	0.05	0.25	0.05	0.25	FALSE	FALSE	FALSE	FALSE	FALSE
CNVblock__BTBD19	CNVblock__	FALSE		0.683648	TRUE	0.629707	-0.108598	0.108598	142	TRUE			0.180698	0.607805	mwu	0.377461	0.75646	-0.119516	0.887349	0.361756	0.748565	-0.125016	0.882483	0.05	0.25	0.05	0.25	0.05	0.25	FALSE	FALSE	FALSE	FALSE	FALSE
CNVblock__PTCH2	CNVblock__	FALSE		0.693437	TRUE	0.629707	-0.0906143	0.0906143	142	TRUE			0.258469	0.651054	mwu	0.485927	0.797389	-0.0939349	0.910342	0.468245	0.781575	-0.0990219	0.905723	0.05	0.25	0.05	0.25	0.05	0.25	FALSE	FALSE	FALSE	FALSE	FALSE
CNVblock__EIF2B3	CNVblock__	FALSE		0.683648	TRUE	0.629707	-0.108598	0.108598	142	TRUE			0.180698	0.607805	mwu	0.336546	0.745932	-0.129578	0.878466	0.321683	0.734299	-0.135169	0.873568	0.05	0.25	0.05	0.25	0.05	0.25	FALSE	FALSE	FALSE	FALSE	FALSE
CNVblock__HECTD3	CNVblock__	FALSE		0.683648	TRUE	0.629707	-0.108598	0.108598	142	TRUE			0.180698	0.607805	mwu	0.336546	0.745932	-0.129578	0.878466	0.321683	0.734299	-0.135169	0.873568	0.05	0.25	0.05	0.25	0.05	0.25	FALSE	FALSE	FALSE	FALSE	FALSE
CNVblock__UROD	CNVblock__	FALSE		0.683648	TRUE	0.629707	-0.108598	0.108598	142	TRUE			0.180698	0.607805	mwu	0.336546	0.745932	-0.129578	0.878466	0.321683	0.734299	-0.135169	0.873568	0.05	0.25	0.05	0.25	0.05	0.25	FALSE	FALSE	FALSE	FALSE	FALSE
CNVblock__ZSWIM5	CNVblock__	FALSE		0.673459	TRUE	0.629707	-0.126884	0.126884	142	TRUE			0.121567	0.552053	mwu	0.219771	0.674655	-0.165489	0.847479	0.207327	0.650063	-0.17188	0.84208	0.05	0.25	0.05	0.25	0.05	0.25	FALSE	FALSE	FALSE	FALSE	FALSE
CNVblock__HPDL	CNVblock__	FALSE		0.662871	TRUE	0.629707	-0.110776	0.110776	142	TRUE			0.176637	0.604463	mwu	0.31885	0.745581	-0.136423	0.872473	0.303677	0.72993	-0.142386	0.867287	0.05	0.25	0.05	0.25	0.05	0.25	FALSE	FALSE	FALSE	FALSE	FALSE
CNVblock__MUTYH	CNVblock__	FALSE		0.662871	TRUE	0.629707	-0.110776	0.110776	142	TRUE			0.176637	0.604463	mwu	0.31885	0.745581	-0.136423	0.872473	0.303677	0.72993	-0.142386	0.867287	0.05	0.25	0.05	0.25	0.05	0.25	FALSE	FALSE	FALSE	FALSE	FALSE
CNVblock__TOE1	CNVblock__	FALSE		0.673459	TRUE	0.629707	-0.126884	0.126884	142	TRUE			0.121567	0.552053	mwu	0.293124	0.734869	-0.143439	0.866374	0.277946	0.716805	-0.149687	0.860978	0.05	0.25	0.05	0.25	0.05	0.25	FALSE	FALSE	FALSE	FALSE	FALSE
CNVblock__TESK2	CNVblock__	FALSE		0.673459	TRUE	0.629707	-0.126884	0.126884	142	TRUE			0.121567	0.552053	mwu	0.293124	0.734869	-0.143439	0.866374	0.277946	0.716805	-0.149687	0.860978	0.05	0.25	0.05	0.25	0.05	0.25	FALSE	FALSE	FALSE	FALSE	FALSE
CNVblock__CCDC163	CNVblock__	FALSE		0.673459	TRUE	0.629707	-0.126884	0.126884	142	TRUE			0.121567	0.552053	mwu	0.293124	0.734869	-0.143439	0.866374	0.277946	0.716805	-0.149687	0.860978	0.05	0.25	0.05	0.25	0.05	0.25	FALSE	FALSE	FALSE	FALSE	FALSE
CNVblock__MMACHC	CNVblock__	FALSE		0.673459	TRUE	0.629707	-0.126884	0.126884	142	TRUE			0.121567	0.552053	mwu	0.293124	0.734869	-0.143439	0.866374	0.277946	0.716805	-0.149687	0.860978	0.05	0.25	0.05	0.25	0.05	0.25	FALSE	FALSE	FALSE	FALSE	FALSE
CNVblock__PRDX1	CNVblock__	FALSE		0.673459	TRUE	0.629707	-0.126884	0.126884	142	TRUE			0.121567	0.552053	mwu	0.293124	0.734869	-0.143439	0.866374	0.277946	0.716805	-0.149687	0.860978	0.05	0.25	0.05	0.25	0.05	0.25	FALSE	FALSE	FALSE	FALSE	FALSE
CNVblock__AKR1A1	CNVblock__	FALSE		0.673459	TRUE	0.629707	-0.126884	0.126884	142	TRUE			0.121567	0.552053	mwu	0.293124	0.734869	-0.143439	0.866374	0.277946	0.716805	-0.149687	0.860978	0.05	0.25	0.05	0.25	0.05	0.25	FALSE	FALSE	FALSE	FALSE	FALSE
CNVblock__NASP	CNVblock__	FALSE		0.673459	TRUE	0.629707	-0.126884	0.126884	142	TRUE			0.121567	0.552053	mwu	0.293124	0.734869	-0.143439	0.866374	0.277946	0.716805	-0.149687	0.860978	0.05	0.25	0.05	0.25	0.05	0.25	FALSE	FALSE	FALSE	FALSE	FALSE
CNVblock__CCDC17	CNVblock__	FALSE		0.673459	TRUE	0.629707	-0.126884	0.126884	142	TRUE			0.121567	0.552053	mwu	0.293124	0.734869	-0.143439	0.866374	0.277946	0.716805	-0.149687	0.860978	0.05	0.25	0.05	0.25	0.05	0.25	FALSE	FALSE	FALSE	FALSE	FALSE
CNVblock__GPBP1L1	CNVblock__	FALSE		0.673459	TRUE	0.629707	-0.126884	0.126884	142	TRUE			0.121567	0.552053	mwu	0.293124	0.734869	-0.143439	0.866374	0.277946	0.716805	-0.149687	0.860978	0.05	0.25	0.05	0.25	0.05	0.25	FALSE	FALSE	FALSE	FALSE	FALSE
CNVblock__TMEM69	CNVblock__	FALSE		0.673459	TRUE	0.629707	-0.126884	0.126884	142	TRUE			0.121567	0.552053	mwu	0.293124	0.734869	-0.143439	0.866374	0.277946	0.716805	-0.149687	0.860978	0.05	0.25	0.05	0.25	0.05	0.25	FALSE	FALSE	FALSE	FALSE	FALSE
CNVblock__IPP	CNVblock__	FALSE		0.673459	TRUE	0.629707	-0.126884	0.126884	142	TRUE			0.121567	0.552053	mwu	0.293124	0.734869	-0.143439	0.866374	0.277946	0.716805	-0.149687	0.860978	0.05	0.25	0.05	0.25	0.05	0.25	FALSE	FALSE	FALSE	FALSE	FALSE
CNVblock__MAST2	CNVblock__	FALSE		0.673459	TRUE	0.629707	-0.126884	0.126884	142	TRUE			0.121567	0.552053	mwu	0.293124	0.734869	-0.143439	0.866374	0.277946	0.716805	-0.149687	0.860978	0.05	0.25	0.05	0.25	0.05	0.25	FALSE	FALSE	FALSE	FALSE	FALSE
CNVblock__PIK3R3	CNVblock__	FALSE		0.662871	TRUE	0.629707	-0.110776	0.110776	142	TRUE			0.176637	0.604463	mwu	0.413764	0.765711	-0.113229	0.892947	0.395774	0.756439	-0.119048	0.887765	0.05	0.25	0.05	0.25	0.05	0.25	FALSE	FALSE	FALSE	FALSE	FALSE
CNVblock__TSPAN1	CNVblock__	FALSE		0.662871	TRUE	0.629707	-0.110776	0.110776	142	TRUE			0.176637	0.604463	mwu	0.413764	0.765711	-0.113229	0.892947	0.395774	0.756439	-0.119048	0.887765	0.05	0.25	0.05	0.25	0.05	0.25	FALSE	FALSE	FALSE	FALSE	FALSE
CNVblock__POMGNT1	CNVblock__	FALSE		0.662871	TRUE	0.629707	-0.110776	0.110776	142	TRUE			0.176637	0.604463	mwu	0.413764	0.765711	-0.113229	0.892947	0.395774	0.756439	-0.119048	0.887765	0.05	0.25	0.05	0.25	0.05	0.25	FALSE	FALSE	FALSE	FALSE	FALSE
CNVblock__LURAP1	CNVblock__	FALSE		0.662871	TRUE	0.629707	-0.110776	0.110776	142	TRUE			0.176637	0.604463	mwu	0.413764	0.765711	-0.113229	0.892947	0.395774	0.756439	-0.119048	0.887765	0.05	0.25	0.05	0.25	0.05	0.25	FALSE	FALSE	FALSE	FALSE	FALSE
CNVblock__RAD54L	CNVblock__	FALSE		0.662871	TRUE	0.629707	-0.110776	0.110776	142	TRUE			0.176637	0.604463	mwu	0.413764	0.765711	-0.113229	0.892947	0.395774	0.756439	-0.119048	0.887765	0.05	0.25	0.05	0.25	0.05	0.25	FALSE	FALSE	FALSE	FALSE	FALSE
CNVblock__LRRC41	CNVblock__	FALSE		0.662871	TRUE	0.629707	-0.110776	0.110776	142	TRUE			0.176637	0.604463	mwu	0.413764	0.765711	-0.113229	0.892947	0.395774	0.756439	-0.119048	0.887765	0.05	0.25	0.05	0.25	0.05	0.25	FALSE	FALSE	FALSE	FALSE	FALSE
CNVblock__UQCRH	CNVblock__	FALSE		0.662871	TRUE	0.629707	-0.110776	0.110776	142	TRUE			0.176637	0.604463	mwu	0.413764	0.765711	-0.113229	0.892947	0.395774	0.756439	-0.119048	0.887765	0.05	0.25	0.05	0.25	0.05	0.25	FALSE	FALSE	FALSE	FALSE	FALSE
CNVblock__NSUN4	CNVblock__	FALSE		0.662871	TRUE	0.629707	-0.110776	0.110776	142	TRUE			0.176637	0.604463	mwu	0.413764	0.765711	-0.113229	0.892947	0.395774	0.756439	-0.119048	0.887765	0.05	0.25	0.05	0.25	0.05	0.25	FALSE	FALSE	FALSE	FALSE	FALSE
CNVblock__FAAH	CNVblock__	FALSE		0.662871	TRUE	0.629707	-0.110776	0.110776	142	TRUE			0.176637	0.604463	mwu	0.413764	0.765711	-0.113229	0.892947	0.395774	0.756439	-0.119048	0.887765	0.05	0.25	0.05	0.25	0.05	0.25	FALSE	FALSE	FALSE	FALSE	FALSE
CNVblock__DMBX1	CNVblock__	FALSE		0.65468	TRUE	0.629707	-0.0944882	0.0944882	142	TRUE			0.250081	0.650871	mwu	0.506808	0.807353	-0.0928379	0.911341	0.485519	0.786985	-0.098757	0.905963	0.05	0.25	0.05	0.25	0.05	0.25	FALSE	FALSE	FALSE	FALSE	FALSE
CNVblock__KNCN	CNVblock__	FALSE		0.65468	TRUE	0.629707	-0.0944882	0.0944882	142	TRUE			0.250081	0.650871	mwu	0.506808	0.807353	-0.0928379	0.911341	0.485519	0.786985	-0.098757	0.905963	0.05	0.25	0.05	0.25	0.05	0.25	FALSE	FALSE	FALSE	FALSE	FALSE
CNVblock__MKNK1	CNVblock__	FALSE		0.65468	TRUE	0.629707	-0.0944882	0.0944882	142	TRUE			0.250081	0.650871	mwu	0.506808	0.807353	-0.0928379	0.911341	0.485519	0.786985	-0.098757	0.905963	0.05	0.25	0.05	0.25	0.05	0.25	FALSE	FALSE	FALSE	FALSE	FALSE
CNVblock__MOB3C	CNVblock__	FALSE		0.65468	TRUE	0.629707	-0.0944882	0.0944882	142	TRUE			0.250081	0.650871	mwu	0.506808	0.807353	-0.0928379	0.911341	0.485519	0.786985	-0.098757	0.905963	0.05	0.25	0.05	0.25	0.05	0.25	FALSE	FALSE	FALSE	FALSE	FALSE
CNVblock__ATPAF1	CNVblock__	FALSE		0.641744	TRUE	0.629707	-0.0867372	0.0867372	142	TRUE			0.278989	0.66411	mwu	0.566473	0.822175	-0.0811218	0.922081	0.543546	0.81026	-0.0870575	0.916624	0.05	0.25	0.05	0.25	0.05	0.25	FALSE	FALSE	FALSE	FALSE	FALSE
CNVblock__TEX38	CNVblock__	FALSE		0.641744	TRUE	0.629707	-0.0867372	0.0867372	142	TRUE			0.278989	0.66411	mwu	0.566473	0.822175	-0.0811218	0.922081	0.543546	0.81026	-0.0870575	0.916624	0.05	0.25	0.05	0.25	0.05	0.25	FALSE	FALSE	FALSE	FALSE	FALSE
CNVblock__EFCAB14	CNVblock__	FALSE		0.629757	TRUE	0.629707	-0.105623	0.105623	142	TRUE			0.195435	0.624612	mwu	0.442542	0.777568	-0.109399	0.896372	0.421959	0.76665	-0.11585	0.890609	0.05	0.25	0.05	0.25	0.05	0.25	FALSE	FALSE	FALSE	FALSE	FALSE
CNVblock__CYP4B1	CNVblock__	FALSE		0.629757	TRUE	0.629707	-0.105623	0.105623	142	TRUE			0.195435	0.624612	mwu	0.442542	0.777568	-0.109399	0.896372	0.421959	0.76665	-0.11585	0.890609	0.05	0.25	0.05	0.25	0.05	0.25	FALSE	FALSE	FALSE	FALSE	FALSE
CNVblock__CYP4A11	CNVblock__	FALSE		0.629757	TRUE	0.629707	-0.105623	0.105623	142	TRUE			0.195435	0.624612	mwu	0.442542	0.777568	-0.109399	0.896372	0.421959	0.76665	-0.11585	0.890609	0.05	0.25	0.05	0.25	0.05	0.25	FALSE	FALSE	FALSE	FALSE	FALSE
CNVblock__CYP4X1	CNVblock__	FALSE		0.629757	TRUE	0.629707	-0.105623	0.105623	142	TRUE			0.195435	0.624612	mwu	0.442542	0.777568	-0.109399	0.896372	0.421959	0.76665	-0.11585	0.890609	0.05	0.25	0.05	0.25	0.05	0.25	FALSE	FALSE	FALSE	FALSE	FALSE
CNVblock__CYP4Z1	CNVblock__	FALSE		0.629757	TRUE	0.629707	-0.105623	0.105623	142	TRUE			0.195435	0.624612	mwu	0.442542	0.777568	-0.109399	0.896372	0.421959	0.76665	-0.11585	0.890609	0.05	0.25	0.05	0.25	0.05	0.25	FALSE	FALSE	FALSE	FALSE	FALSE
CNVblock__CYP4A22	CNVblock__	FALSE		0.629757	TRUE	0.629707	-0.105623	0.105623	142	TRUE			0.195435	0.624612	mwu	0.442542	0.777568	-0.109399	0.896372	0.421959	0.76665	-0.11585	0.890609	0.05	0.25	0.05	0.25	0.05	0.25	FALSE	FALSE	FALSE	FALSE	FALSE
CNVblock__PDZK1IP1	CNVblock__	FALSE		0.629757	TRUE	0.629707	-0.105623	0.105623	142	TRUE			0.195435	0.624612	mwu	0.442542	0.777568	-0.109399	0.896372	0.421959	0.76665	-0.11585	0.890609	0.05	0.25	0.05	0.25	0.05	0.25	FALSE	FALSE	FALSE	FALSE	FALSE
CNVblock__TAL1	CNVblock__	FALSE		0.629757	TRUE	0.629707	-0.105623	0.105623	142	TRUE			0.195435	0.624612	mwu	0.442542	0.777568	-0.109399	0.896372	0.421959	0.76665	-0.11585	0.890609	0.05	0.25	0.05	0.25	0.05	0.25	FALSE	FALSE	FALSE	FALSE	FALSE
CNVblock__STIL	CNVblock__	FALSE		0.629757	TRUE	0.629707	-0.105623	0.105623	142	TRUE			0.195435	0.624612	mwu	0.442542	0.777568	-0.109399	0.896372	0.421959	0.76665	-0.11585	0.890609	0.05	0.25	0.05	0.25	0.05	0.25	FALSE	FALSE	FALSE	FALSE	FALSE
CNVblock__CMPK1	CNVblock__	FALSE		0.629757	TRUE	0.629707	-0.105623	0.105623	142	TRUE			0.195435	0.624612	mwu	0.442542	0.777568	-0.109399	0.896372	0.421959	0.76665	-0.11585	0.890609	0.05	0.25	0.05	0.25	0.05	0.25	FALSE	FALSE	FALSE	FALSE	FALSE
CNVblock__FOXE3	CNVblock__	TRUE	variance_prefilter	0.608331	FALSE	0.629707				FALSE														0.05	0.25	0.05	0.25	0.05	0.25	FALSE	FALSE	FALSE	FALSE	FALSE
CNVblock__FOXD2	CNVblock__	TRUE	variance_prefilter	0.608331	FALSE	0.629707				FALSE														0.05	0.25	0.05	0.25	0.05	0.25	FALSE	FALSE	FALSE	FALSE	FALSE
CNVblock__TRABD2B	CNVblock__	TRUE	variance_prefilter	0.626711	FALSE	0.629707				FALSE														0.05	0.25	0.05	0.25	0.05	0.25	FALSE	FALSE	FALSE	FALSE	FALSE
CNVblock__SLC5A9	CNVblock__	TRUE	variance_prefilter	0.609779	FALSE	0.629707				FALSE														0.05	0.25	0.05	0.25	0.05	0.25	FALSE	FALSE	FALSE	FALSE	FALSE
CNVblock__SPATA6	CNVblock__	FALSE	corr_prefilter	0.646539	TRUE	0.629707	-0.00371411	0.00371411	142	FALSE														0.05	0.25	0.05	0.25	0.05	0.25	FALSE	FALSE	FALSE	FALSE	FALSE
CNVblock__AGBL4	CNVblock__	FALSE	corr_prefilter	0.649486	TRUE	0.629707	0.00518795	0.00518795	142	FALSE														0.05	0.25	0.05	0.25	0.05	0.25	FALSE	FALSE	FALSE	FALSE	FALSE
CNVblock__BEND5	CNVblock__	FALSE	corr_prefilter	0.643492	TRUE	0.629707	0.00496386	0.00496386	142	FALSE														0.05	0.25	0.05	0.25	0.05	0.25	FALSE	FALSE	FALSE	FALSE	FALSE
CNVblock__ELAVL4	CNVblock__	FALSE	corr_prefilter	0.652332	TRUE	0.629707	-0.00345108	0.00345108	142	FALSE														0.05	0.25	0.05	0.25	0.05	0.25	FALSE	FALSE	FALSE	FALSE	FALSE
CNVblock__DMRTA2	CNVblock__	FALSE		0.669264	TRUE	0.629707	-0.0292041	0.0292041	142	TRUE			0.786879	0.893233	mwu	0.698579	0.880594	-0.0545878	0.946875	0.722384	0.887825	-0.0506993	0.950564	0.05	0.25	0.05	0.25	0.05	0.25	FALSE	FALSE	FALSE	FALSE	FALSE
CNVblock__FAF1	CNVblock__	FALSE		0.703226	TRUE	0.629707	-0.125594	0.125594	142	TRUE			0.1388	0.574341	mwu	0.209586	0.663982	-0.172205	0.841807	0.226445	0.672577	-0.168002	0.845352	0.05	0.25	0.05	0.25	0.05	0.25	FALSE	FALSE	FALSE	FALSE	FALSE
CNVblock__CDKN2C	CNVblock__	FALSE		0.703226	TRUE	0.629707	-0.125594	0.125594	142	TRUE			0.1388	0.574341	mwu	0.209586	0.663982	-0.172205	0.841807	0.226445	0.672577	-0.168002	0.845352	0.05	0.25	0.05	0.25	0.05	0.25	FALSE	FALSE	FALSE	FALSE	FALSE
CNVblock__C1orf185	CNVblock__	FALSE		0.715813	TRUE	0.629707	-0.140957	0.140957	142	TRUE			0.0955289	0.51378	mwu	0.152419	0.583204	-0.194167	0.82352	0.165141	0.605533	-0.190508	0.826539	0.05	0.25	0.05	0.25	0.05	0.25	FALSE	FALSE	FALSE	FALSE	FALSE
CNVblock__RNF11	CNVblock__	FALSE		0.714864	TRUE	0.629707	-0.149293	0.149293	142	TRUE			0.0731086	0.457881	mwu	0.130737	0.560505	-0.204886	0.81474	0.141959	0.571297	-0.201384	0.817598	0.05	0.25	0.05	0.25	0.05	0.25	FALSE	FALSE	FALSE	FALSE	FALSE
CNVblock__TTC39A	CNVblock__	FALSE		0.714864	TRUE	0.629707	-0.149293	0.149293	142	TRUE			0.0731086	0.457881	mwu	0.130737	0.560505	-0.204886	0.81474	0.141959	0.571297	-0.201384	0.817598	0.05	0.25	0.05	0.25	0.05	0.25	FALSE	FALSE	FALSE	FALSE	FALSE
CNVblock__EPS15	CNVblock__	FALSE		0.714864	TRUE	0.629707	-0.149293	0.149293	142	TRUE			0.0731086	0.457881	mwu	0.130737	0.560505	-0.204886	0.81474	0.141959	0.571297	-0.201384	0.817598	0.05	0.25	0.05	0.25	0.05	0.25	FALSE	FALSE	FALSE	FALSE	FALSE
CNVblock__OSBPL9	CNVblock__	FALSE		0.714864	TRUE	0.629707	-0.149293	0.149293	142	TRUE			0.0731086	0.457881	mwu	0.130737	0.560505	-0.204886	0.81474	0.141959	0.571297	-0.201384	0.817598	0.05	0.25	0.05	0.25	0.05	0.25	FALSE	FALSE	FALSE	FALSE	FALSE
CNVblock__NRDC	CNVblock__	FALSE		0.714864	TRUE	0.629707	-0.149293	0.149293	142	TRUE			0.0731086	0.457881	mwu	0.130737	0.560505	-0.204886	0.81474	0.141959	0.571297	-0.201384	0.817598	0.05	0.25	0.05	0.25	0.05	0.25	FALSE	FALSE	FALSE	FALSE	FALSE
CNVblock__RAB3B	CNVblock__	FALSE		0.72685	TRUE	0.629707	-0.131243	0.131243	142	TRUE			0.113659	0.538622	mwu	0.210027	0.663982	-0.169712	0.843908	0.227658	0.672577	-0.165409	0.847547	0.05	0.25	0.05	0.25	0.05	0.25	FALSE	FALSE	FALSE	FALSE	FALSE
CNVblock__TXNDC12	CNVblock__	FALSE		0.72685	TRUE	0.629707	-0.131243	0.131243	142	TRUE			0.113659	0.538622	mwu	0.210027	0.663982	-0.169712	0.843908	0.227658	0.672577	-0.165409	0.847547	0.05	0.25	0.05	0.25	0.05	0.25	FALSE	FALSE	FALSE	FALSE	FALSE
CNVblock__KTI12	CNVblock__	FALSE		0.72685	TRUE	0.629707	-0.131243	0.131243	142	TRUE			0.113659	0.538622	mwu	0.210027	0.663982	-0.169712	0.843908	0.227658	0.672577	-0.165409	0.847547	0.05	0.25	0.05	0.25	0.05	0.25	FALSE	FALSE	FALSE	FALSE	FALSE
CNVblock__BTF3L4	CNVblock__	FALSE		0.72685	TRUE	0.629707	-0.131243	0.131243	142	TRUE			0.113659	0.538622	mwu	0.210027	0.663982	-0.169712	0.843908	0.227658	0.672577	-0.165409	0.847547	0.05	0.25	0.05	0.25	0.05	0.25	FALSE	FALSE	FALSE	FALSE	FALSE
CNVblock__ZFYVE9	CNVblock__	FALSE		0.72685	TRUE	0.629707	-0.131243	0.131243	142	TRUE			0.113659	0.538622	mwu	0.210027	0.663982	-0.169712	0.843908	0.227658	0.672577	-0.165409	0.847547	0.05	0.25	0.05	0.25	0.05	0.25	FALSE	FALSE	FALSE	FALSE	FALSE
CNVblock__CC2D1B	CNVblock__	FALSE		0.72685	TRUE	0.629707	-0.131243	0.131243	142	TRUE			0.113659	0.538622	mwu	0.210027	0.663982	-0.169712	0.843908	0.227658	0.672577	-0.165409	0.847547	0.05	0.25	0.05	0.25	0.05	0.25	FALSE	FALSE	FALSE	FALSE	FALSE
CNVblock__ORC1	CNVblock__	FALSE		0.72685	TRUE	0.629707	-0.131243	0.131243	142	TRUE			0.113659	0.538622	mwu	0.210027	0.663982	-0.169712	0.843908	0.227658	0.672577	-0.165409	0.847547	0.05	0.25	0.05	0.25	0.05	0.25	FALSE	FALSE	FALSE	FALSE	FALSE
CNVblock__PRPF38A	CNVblock__	FALSE		0.72685	TRUE	0.629707	-0.131243	0.131243	142	TRUE			0.113659	0.538622	mwu	0.210027	0.663982	-0.169712	0.843908	0.227658	0.672577	-0.165409	0.847547	0.05	0.25	0.05	0.25	0.05	0.25	FALSE	FALSE	FALSE	FALSE	FALSE
CNVblock__TUT4	CNVblock__	FALSE		0.72685	TRUE	0.629707	-0.131243	0.131243	142	TRUE			0.113659	0.538622	mwu	0.210027	0.663982	-0.169712	0.843908	0.227658	0.672577	-0.165409	0.847547	0.05	0.25	0.05	0.25	0.05	0.25	FALSE	FALSE	FALSE	FALSE	FALSE
CNVblock__GPX7	CNVblock__	FALSE		0.72685	TRUE	0.629707	-0.131243	0.131243	142	TRUE			0.113659	0.538622	mwu	0.210027	0.663982	-0.169712	0.843908	0.227658	0.672577	-0.165409	0.847547	0.05	0.25	0.05	0.25	0.05	0.25	FALSE	FALSE	FALSE	FALSE	FALSE
CNVblock__SHISAL2A	CNVblock__	FALSE		0.72685	TRUE	0.629707	-0.131243	0.131243	142	TRUE			0.113659	0.538622	mwu	0.210027	0.663982	-0.169712	0.843908	0.227658	0.672577	-0.165409	0.847547	0.05	0.25	0.05	0.25	0.05	0.25	FALSE	FALSE	FALSE	FALSE	FALSE
CNVblock__COA7	CNVblock__	FALSE		0.72685	TRUE	0.629707	-0.131243	0.131243	142	TRUE			0.113659	0.538622	mwu	0.210027	0.663982	-0.169712	0.843908	0.227658	0.672577	-0.165409	0.847547	0.05	0.25	0.05	0.25	0.05	0.25	FALSE	FALSE	FALSE	FALSE	FALSE
CNVblock__ZYG11B	CNVblock__	FALSE		0.72685	TRUE	0.629707	-0.131243	0.131243	142	TRUE			0.113659	0.538622	mwu	0.210027	0.663982	-0.169712	0.843908	0.227658	0.672577	-0.165409	0.847547	0.05	0.25	0.05	0.25	0.05	0.25	FALSE	FALSE	FALSE	FALSE	FALSE
CNVblock__ZYG11A	CNVblock__	FALSE		0.738438	TRUE	0.629707	-0.146427	0.146427	142	TRUE			0.0771394	0.472403	mwu	0.161778	0.5961	-0.187731	0.828838	0.176028	0.623183	-0.183797	0.832105	0.05	0.25	0.05	0.25	0.05	0.25	FALSE	FALSE	FALSE	FALSE	FALSE
CNVblock__ECHDC2	CNVblock__	FALSE		0.716662	TRUE	0.629707	-0.182736	0.182736	142	TRUE			0.0287807	0.331981	mwu	0.0749527	0.449595	-0.242084	0.78499	0.0809353	0.45716	-0.239843	0.786752	0.05	0.25	0.05	0.25	0.05	0.25	FALSE	FALSE	FALSE	FALSE	FALSE
CNVblock__SCP2	CNVblock__	FALSE		0.717411	TRUE	0.629707	-0.174414	0.174414	142	TRUE			0.0394093	0.357811	mwu	0.0857014	0.473724	-0.233827	0.791498	0.0923284	0.478206	-0.231546	0.793306	0.05	0.25	0.05	0.25	0.05	0.25	FALSE	FALSE	FALSE	FALSE	FALSE
CNVblock__PODN	CNVblock__	FALSE		0.643942	TRUE	0.629707	-0.124549	0.124549	142	TRUE			0.142614	0.575452	mwu	0.243204	0.697988	-0.170255	0.84345	0.258311	0.700537	-0.166832	0.846342	0.05	0.25	0.05	0.25	0.05	0.25	FALSE	FALSE	FALSE	FALSE	FALSE
CNVblock__SLC1A7	CNVblock__	FALSE		0.643942	TRUE	0.629707	-0.124549	0.124549	142	TRUE			0.142614	0.575452	mwu	0.243204	0.697988	-0.170255	0.84345	0.258311	0.700537	-0.166832	0.846342	0.05	0.25	0.05	0.25	0.05	0.25	FALSE	FALSE	FALSE	FALSE	FALSE
CNVblock__CPT2	CNVblock__	FALSE		0.643942	TRUE	0.629707	-0.124549	0.124549	142	TRUE			0.142614	0.575452	mwu	0.243204	0.697988	-0.170255	0.84345	0.258311	0.700537	-0.166832	0.846342	0.05	0.25	0.05	0.25	0.05	0.25	FALSE	FALSE	FALSE	FALSE	FALSE
CNVblock__MAGOH	CNVblock__	FALSE		0.643942	TRUE	0.629707	-0.124549	0.124549	142	TRUE			0.142614	0.575452	mwu	0.243204	0.697988	-0.170255	0.84345	0.258311	0.700537	-0.166832	0.846342	0.05	0.25	0.05	0.25	0.05	0.25	FALSE	FALSE	FALSE	FALSE	FALSE
CNVblock__LRP8	CNVblock__	FALSE		0.643942	TRUE	0.629707	-0.124549	0.124549	142	TRUE			0.142614	0.575452	mwu	0.243204	0.697988	-0.170255	0.84345	0.258311	0.700537	-0.166832	0.846342	0.05	0.25	0.05	0.25	0.05	0.25	FALSE	FALSE	FALSE	FALSE	FALSE
CNVblock__DMRTB1	CNVblock__	FALSE		0.643942	TRUE	0.629707	-0.124549	0.124549	142	TRUE			0.142614	0.575452	mwu	0.243204	0.697988	-0.170255	0.84345	0.258311	0.700537	-0.166832	0.846342	0.05	0.25	0.05	0.25	0.05	0.25	FALSE	FALSE	FALSE	FALSE	FALSE
CNVblock__GLIS1	CNVblock__	FALSE		0.643942	TRUE	0.629707	-0.124549	0.124549	142	TRUE			0.142614	0.575452	mwu	0.243204	0.697988	-0.170255	0.84345	0.258311	0.700537	-0.166832	0.846342	0.05	0.25	0.05	0.25	0.05	0.25	FALSE	FALSE	FALSE	FALSE	FALSE
CNVblock__NDC1	CNVblock__	FALSE		0.643942	TRUE	0.629707	-0.124549	0.124549	142	TRUE			0.142614	0.575452	mwu	0.243204	0.697988	-0.170255	0.84345	0.258311	0.700537	-0.166832	0.846342	0.05	0.25	0.05	0.25	0.05	0.25	FALSE	FALSE	FALSE	FALSE	FALSE
CNVblock__YIPF1	CNVblock__	FALSE		0.643942	TRUE	0.629707	-0.124549	0.124549	142	TRUE			0.142614	0.575452	mwu	0.243204	0.697988	-0.170255	0.84345	0.258311	0.700537	-0.166832	0.846342	0.05	0.25	0.05	0.25	0.05	0.25	FALSE	FALSE	FALSE	FALSE	FALSE
CNVblock__DIO1	CNVblock__	FALSE		0.643942	TRUE	0.629707	-0.124549	0.124549	142	TRUE			0.142614	0.575452	mwu	0.243204	0.697988	-0.170255	0.84345	0.258311	0.700537	-0.166832	0.846342	0.05	0.25	0.05	0.25	0.05	0.25	FALSE	FALSE	FALSE	FALSE	FALSE
CNVblock__LRRC42	CNVblock__	FALSE		0.630706	TRUE	0.629707	-0.116824	0.116824	142	TRUE			0.167321	0.592229	mwu	0.262875	0.713674	-0.165394	0.847559	0.279976	0.718077	-0.161496	0.85087	0.05	0.25	0.05	0.25	0.05	0.25	FALSE	FALSE	FALSE	FALSE	FALSE
CNVblock__LDLRAD1	CNVblock__	FALSE		0.630706	TRUE	0.629707	-0.116824	0.116824	142	TRUE			0.167321	0.592229	mwu	0.262875	0.713674	-0.165394	0.847559	0.279976	0.718077	-0.161496	0.85087	0.05	0.25	0.05	0.25	0.05	0.25	FALSE	FALSE	FALSE	FALSE	FALSE
CNVblock__TMEM59	CNVblock__	FALSE		0.630706	TRUE	0.629707	-0.116824	0.116824	142	TRUE			0.167321	0.592229	mwu	0.262875	0.713674	-0.165394	0.847559	0.279976	0.718077	-0.161496	0.85087	0.05	0.25	0.05	0.25	0.05	0.25	FALSE	FALSE	FALSE	FALSE	FALSE
CNVblock__TCEANC2	CNVblock__	FALSE		0.630706	TRUE	0.629707	-0.116824	0.116824	142	TRUE			0.167321	0.592229	mwu	0.262875	0.713674	-0.165394	0.847559	0.279976	0.718077	-0.161496	0.85087	0.05	0.25	0.05	0.25	0.05	0.25	FALSE	FALSE	FALSE	FALSE	FALSE
CNVblock__CDCP2	CNVblock__	FALSE		0.642893	TRUE	0.629707	-0.0983302	0.0983302	142	TRUE			0.253285	0.650871	mwu	0.314634	0.745581	-0.147331	0.863008	0.336207	0.743699	-0.14254	0.867153	0.05	0.25	0.05	0.25	0.05	0.25	FALSE	FALSE	FALSE	FALSE	FALSE
CNVblock__CYB5RL	CNVblock__	FALSE		0.670113	TRUE	0.629707	-0.0705318	0.0705318	142	TRUE			0.402141	0.733274	mwu	0.525814	0.807353	-0.0908351	0.913168	0.523518	0.803151	-0.0937431	0.910517	0.05	0.25	0.05	0.25	0.05	0.25	FALSE	FALSE	FALSE	FALSE	FALSE
CNVblock__MRPL37	CNVblock__	FALSE		0.670113	TRUE	0.629707	-0.0705318	0.0705318	142	TRUE			0.402141	0.733274	mwu	0.525814	0.807353	-0.0908351	0.913168	0.523518	0.803151	-0.0937431	0.910517	0.05	0.25	0.05	0.25	0.05	0.25	FALSE	FALSE	FALSE	FALSE	FALSE
CNVblock__SSBP3	CNVblock__	FALSE		0.670113	TRUE	0.629707	-0.0705318	0.0705318	142	TRUE			0.402141	0.733274	mwu	0.525814	0.807353	-0.0908351	0.913168	0.523518	0.803151	-0.0937431	0.910517	0.05	0.25	0.05	0.25	0.05	0.25	FALSE	FALSE	FALSE	FALSE	FALSE
CNVblock__ACOT11	CNVblock__	FALSE		0.65468	TRUE	0.629707	-0.0627461	0.0627461	142	TRUE			0.433212	0.734618	mwu	0.58089	0.827326	-0.0799972	0.923119	0.579226	0.827903	-0.0825009	0.920811	0.05	0.25	0.05	0.25	0.05	0.25	FALSE	FALSE	FALSE	FALSE	FALSE
CNVblock__FAM151A	CNVblock__	FALSE		0.65468	TRUE	0.629707	-0.0627461	0.0627461	142	TRUE			0.433212	0.734618	mwu	0.58089	0.827326	-0.0799972	0.923119	0.579226	0.827903	-0.0825009	0.920811	0.05	0.25	0.05	0.25	0.05	0.25	FALSE	FALSE	FALSE	FALSE	FALSE
CNVblock__MROH7	CNVblock__	FALSE		0.637699	TRUE	0.629707	-0.0461238	0.0461238	142	TRUE			0.548945	0.797974	mwu	0.707191	0.884078	-0.0551463	0.946347	0.707231	0.879855	-0.0566441	0.94493	0.05	0.25	0.05	0.25	0.05	0.25	FALSE	FALSE	FALSE	FALSE	FALSE
CNVblock__MROH7-TTC4	CNVblock__	FALSE		0.637699	TRUE	0.629707	-0.0461238	0.0461238	142	TRUE			0.548945	0.797974	mwu	0.707191	0.884078	-0.0551463	0.946347	0.707231	0.879855	-0.0566441	0.94493	0.05	0.25	0.05	0.25	0.05	0.25	FALSE	FALSE	FALSE	FALSE	FALSE
CNVblock__TTC4	CNVblock__	FALSE		0.637699	TRUE	0.629707	-0.0461238	0.0461238	142	TRUE			0.548945	0.797974	mwu	0.707191	0.884078	-0.0551463	0.946347	0.707231	0.879855	-0.0566441	0.94493	0.05	0.25	0.05	0.25	0.05	0.25	FALSE	FALSE	FALSE	FALSE	FALSE
CNVblock__PARS2	CNVblock__	FALSE		0.637699	TRUE	0.629707	-0.0461238	0.0461238	142	TRUE			0.548945	0.797974	mwu	0.707191	0.884078	-0.0551463	0.946347	0.707231	0.879855	-0.0566441	0.94493	0.05	0.25	0.05	0.25	0.05	0.25	FALSE	FALSE	FALSE	FALSE	FALSE
CNVblock__TTC22	CNVblock__	FALSE		0.637699	TRUE	0.629707	-0.0461238	0.0461238	142	TRUE			0.548945	0.797974	mwu	0.707191	0.884078	-0.0551463	0.946347	0.707231	0.879855	-0.0566441	0.94493	0.05	0.25	0.05	0.25	0.05	0.25	FALSE	FALSE	FALSE	FALSE	FALSE
CNVblock__LEXM	CNVblock__	FALSE		0.637699	TRUE	0.629707	-0.0461238	0.0461238	142	TRUE			0.548945	0.797974	mwu	0.707191	0.884078	-0.0551463	0.946347	0.707231	0.879855	-0.0566441	0.94493	0.05	0.25	0.05	0.25	0.05	0.25	FALSE	FALSE	FALSE	FALSE	FALSE
CNVblock__DHCR24	CNVblock__	FALSE		0.637699	TRUE	0.629707	-0.0461238	0.0461238	142	TRUE			0.548945	0.797974	mwu	0.707191	0.884078	-0.0551463	0.946347	0.707231	0.879855	-0.0566441	0.94493	0.05	0.25	0.05	0.25	0.05	0.25	FALSE	FALSE	FALSE	FALSE	FALSE
CNVblock__TMEM61	CNVblock__	TRUE	variance_prefilter	0.620318	FALSE	0.629707				FALSE														0.05	0.25	0.05	0.25	0.05	0.25	FALSE	FALSE	FALSE	FALSE	FALSE
CNVblock__BSND	CNVblock__	TRUE	variance_prefilter	0.620318	FALSE	0.629707				FALSE														0.05	0.25	0.05	0.25	0.05	0.25	FALSE	FALSE	FALSE	FALSE	FALSE
CNVblock__PCSK9	CNVblock__	TRUE	variance_prefilter	0.620318	FALSE	0.629707				FALSE														0.05	0.25	0.05	0.25	0.05	0.25	FALSE	FALSE	FALSE	FALSE	FALSE
CNVblock__USP24	CNVblock__	TRUE	variance_prefilter	0.620318	FALSE	0.629707				FALSE														0.05	0.25	0.05	0.25	0.05	0.25	FALSE	FALSE	FALSE	FALSE	FALSE
CNVblock__PLPP3	CNVblock__	TRUE	variance_prefilter	0.565228	FALSE	0.629707				FALSE														0.05	0.25	0.05	0.25	0.05	0.25	FALSE	FALSE	FALSE	FALSE	FALSE
CNVblock__PRKAA2	CNVblock__	TRUE	variance_prefilter	0.565228	FALSE	0.629707				FALSE														0.05	0.25	0.05	0.25	0.05	0.25	FALSE	FALSE	FALSE	FALSE	FALSE
CNVblock__FYB2	CNVblock__	TRUE	variance_prefilter	0.56358	FALSE	0.629707				FALSE														0.05	0.25	0.05	0.25	0.05	0.25	FALSE	FALSE	FALSE	FALSE	FALSE
CNVblock__C8A	CNVblock__	FALSE		0.686045	TRUE	0.629707	-0.0293254	0.0293254	142	TRUE			0.613519	0.834128	mwu	0.805603	0.922889	-0.0349568	0.965647	0.780456	0.917798	-0.0409173	0.959909	0.05	0.25	0.05	0.25	0.05	0.25	FALSE	FALSE	FALSE	FALSE	FALSE
CNVblock__C8B	CNVblock__	FALSE		0.686045	TRUE	0.629707	-0.0293254	0.0293254	142	TRUE			0.613519	0.834128	mwu	0.805603	0.922889	-0.0349568	0.965647	0.780456	0.917798	-0.0409173	0.959909	0.05	0.25	0.05	0.25	0.05	0.25	FALSE	FALSE	FALSE	FALSE	FALSE
CNVblock__DAB1	CNVblock__	FALSE	corr_prefilter	0.662122	TRUE	0.629707	-0.0041595	0.0041595	142	FALSE														0.05	0.25	0.05	0.25	0.05	0.25	FALSE	FALSE	FALSE	FALSE	FALSE
CNVblock__OMA1	CNVblock__	TRUE	variance_prefilter	0.531415	FALSE	0.629707				FALSE														0.05	0.25	0.05	0.25	0.05	0.25	FALSE	FALSE	FALSE	FALSE	FALSE
CNVblock__TACSTD2	CNVblock__	TRUE	variance_prefilter	0.547198	FALSE	0.629707				FALSE														0.05	0.25	0.05	0.25	0.05	0.25	FALSE	FALSE	FALSE	FALSE	FALSE
CNVblock__MYSM1	CNVblock__	TRUE	variance_prefilter	0.547198	FALSE	0.629707				FALSE														0.05	0.25	0.05	0.25	0.05	0.25	FALSE	FALSE	FALSE	FALSE	FALSE
CNVblock__JUN	CNVblock__	TRUE	variance_prefilter	0.547198	FALSE	0.629707				FALSE														0.05	0.25	0.05	0.25	0.05	0.25	FALSE	FALSE	FALSE	FALSE	FALSE
CNVblock__FGGY	CNVblock__	TRUE	variance_prefilter	0.547198	FALSE	0.629707				FALSE														0.05	0.25	0.05	0.25	0.05	0.25	FALSE	FALSE	FALSE	FALSE	FALSE
CNVblock__HOOK1	CNVblock__	TRUE	variance_prefilter	0.547198	FALSE	0.629707				FALSE														0.05	0.25	0.05	0.25	0.05	0.25	FALSE	FALSE	FALSE	FALSE	FALSE
CNVblock__CYP2J2	CNVblock__	TRUE	variance_prefilter	0.531415	FALSE	0.629707				FALSE														0.05	0.25	0.05	0.25	0.05	0.25	FALSE	FALSE	FALSE	FALSE	FALSE
CNVblock__C1orf87	CNVblock__	TRUE	variance_prefilter	0.531415	FALSE	0.629707				FALSE														0.05	0.25	0.05	0.25	0.05	0.25	FALSE	FALSE	FALSE	FALSE	FALSE
CNVblock__NFIA	CNVblock__	TRUE	variance_prefilter	0.59095	FALSE	0.629707				FALSE														0.05	0.25	0.05	0.25	0.05	0.25	FALSE	FALSE	FALSE	FALSE	FALSE
CNVblock__TM2D1	CNVblock__	TRUE	variance_prefilter	0.591999	FALSE	0.629707				FALSE														0.05	0.25	0.05	0.25	0.05	0.25	FALSE	FALSE	FALSE	FALSE	FALSE
CNVblock__PATJ	CNVblock__	TRUE	variance_prefilter	0.61812	FALSE	0.629707				FALSE														0.05	0.25	0.05	0.25	0.05	0.25	FALSE	FALSE	FALSE	FALSE	FALSE
CNVblock__L1TD1	CNVblock__	TRUE	variance_prefilter	0.61812	FALSE	0.629707				FALSE														0.05	0.25	0.05	0.25	0.05	0.25	FALSE	FALSE	FALSE	FALSE	FALSE
CNVblock__KANK4	CNVblock__	TRUE	variance_prefilter	0.61812	FALSE	0.629707				FALSE														0.05	0.25	0.05	0.25	0.05	0.25	FALSE	FALSE	FALSE	FALSE	FALSE
CNVblock__USP1	CNVblock__	FALSE		0.633503	TRUE	0.629707	-0.0627856	0.0627856	142	TRUE			0.420135	0.733274	mwu	0.310617	0.744715	-0.158907	0.853076	0.321902	0.734547	-0.159456	0.852607	0.05	0.25	0.05	0.25	0.05	0.25	FALSE	FALSE	FALSE	FALSE	FALSE
CNVblock__DOCK7	CNVblock__	FALSE		0.633503	TRUE	0.629707	-0.0627856	0.0627856	142	TRUE			0.420135	0.733274	mwu	0.310617	0.744715	-0.158907	0.853076	0.321902	0.734547	-0.159456	0.852607	0.05	0.25	0.05	0.25	0.05	0.25	FALSE	FALSE	FALSE	FALSE	FALSE
CNVblock__ANGPTL3	CNVblock__	FALSE		0.646489	TRUE	0.629707	-0.0799803	0.0799803	142	TRUE			0.301797	0.67707	mwu	0.202722	0.653482	-0.200526	0.818301	0.208981	0.651111	-0.203089	0.816206	0.05	0.25	0.05	0.25	0.05	0.25	FALSE	FALSE	FALSE	FALSE	FALSE
CNVblock__ATG4C	CNVblock__	FALSE		0.630706	TRUE	0.629707	-0.0812255	0.0812255	142	TRUE			0.326054	0.697472	mwu	0.19613	0.644944	-0.206357	0.813542	0.201045	0.642805	-0.209594	0.810914	0.05	0.25	0.05	0.25	0.05	0.25	FALSE	FALSE	FALSE	FALSE	FALSE
CNVblock__FOXD3	CNVblock__	TRUE	variance_prefilter	0.595145	FALSE	0.629707				FALSE														0.05	0.25	0.05	0.25	0.05	0.25	FALSE	FALSE	FALSE	FALSE	FALSE
CNVblock__ALG6	CNVblock__	TRUE	variance_prefilter	0.595145	FALSE	0.629707				FALSE														0.05	0.25	0.05	0.25	0.05	0.25	FALSE	FALSE	FALSE	FALSE	FALSE
CNVblock__ITGB3BP	CNVblock__	TRUE	variance_prefilter	0.595145	FALSE	0.629707				FALSE														0.05	0.25	0.05	0.25	0.05	0.25	FALSE	FALSE	FALSE	FALSE	FALSE
CNVblock__EFCAB7	CNVblock__	TRUE	variance_prefilter	0.595145	FALSE	0.629707				FALSE														0.05	0.25	0.05	0.25	0.05	0.25	FALSE	FALSE	FALSE	FALSE	FALSE
CNVblock__PGM1	CNVblock__	TRUE	variance_prefilter	0.541804	FALSE	0.629707				FALSE														0.05	0.25	0.05	0.25	0.05	0.25	FALSE	FALSE	FALSE	FALSE	FALSE
CNVblock__ROR1	CNVblock__	TRUE	variance_prefilter	0.558036	FALSE	0.629707				FALSE														0.05	0.25	0.05	0.25	0.05	0.25	FALSE	FALSE	FALSE	FALSE	FALSE
CNVblock__UBE2U	CNVblock__	TRUE	variance_prefilter	0.558036	FALSE	0.629707				FALSE														0.05	0.25	0.05	0.25	0.05	0.25	FALSE	FALSE	FALSE	FALSE	FALSE
CNVblock__CACHD1	CNVblock__	TRUE	variance_prefilter	0.558036	FALSE	0.629707				FALSE														0.05	0.25	0.05	0.25	0.05	0.25	FALSE	FALSE	FALSE	FALSE	FALSE
CNVblock__RAVER2	CNVblock__	TRUE	variance_prefilter	0.555988	FALSE	0.629707				FALSE														0.05	0.25	0.05	0.25	0.05	0.25	FALSE	FALSE	FALSE	FALSE	FALSE
CNVblock__JAK1	CNVblock__	TRUE	variance_prefilter	0.555988	FALSE	0.629707				FALSE														0.05	0.25	0.05	0.25	0.05	0.25	FALSE	FALSE	FALSE	FALSE	FALSE
CNVblock__AK4	CNVblock__	TRUE	variance_prefilter	0.555988	FALSE	0.629707				FALSE														0.05	0.25	0.05	0.25	0.05	0.25	FALSE	FALSE	FALSE	FALSE	FALSE
CNVblock__DNAJC6	CNVblock__	TRUE	variance_prefilter	0.555988	FALSE	0.629707				FALSE														0.05	0.25	0.05	0.25	0.05	0.25	FALSE	FALSE	FALSE	FALSE	FALSE
CNVblock__LEPROT	CNVblock__	TRUE	variance_prefilter	0.555988	FALSE	0.629707				FALSE														0.05	0.25	0.05	0.25	0.05	0.25	FALSE	FALSE	FALSE	FALSE	FALSE
CNVblock__LEPR	CNVblock__	TRUE	variance_prefilter	0.537409	FALSE	0.629707				FALSE														0.05	0.25	0.05	0.25	0.05	0.25	FALSE	FALSE	FALSE	FALSE	FALSE
CNVblock__PDE4B	CNVblock__	TRUE	variance_prefilter	0.5458	FALSE	0.629707				FALSE														0.05	0.25	0.05	0.25	0.05	0.25	FALSE	FALSE	FALSE	FALSE	FALSE
CNVblock__SGIP1	CNVblock__	TRUE	variance_prefilter	0.5458	FALSE	0.629707				FALSE														0.05	0.25	0.05	0.25	0.05	0.25	FALSE	FALSE	FALSE	FALSE	FALSE
CNVblock__INSL5	CNVblock__	TRUE	variance_prefilter	0.5458	FALSE	0.629707				FALSE														0.05	0.25	0.05	0.25	0.05	0.25	FALSE	FALSE	FALSE	FALSE	FALSE
CNVblock__MIER1	CNVblock__	TRUE	variance_prefilter	0.5458	FALSE	0.629707				FALSE														0.05	0.25	0.05	0.25	0.05	0.25	FALSE	FALSE	FALSE	FALSE	FALSE
CNVblock__SLC35D1	CNVblock__	TRUE	variance_prefilter	0.525472	FALSE	0.629707				FALSE														0.05	0.25	0.05	0.25	0.05	0.25	FALSE	FALSE	FALSE	FALSE	FALSE
CNVblock__C1orf141	CNVblock__	TRUE	variance_prefilter	0.520877	FALSE	0.629707				FALSE														0.05	0.25	0.05	0.25	0.05	0.25	FALSE	FALSE	FALSE	FALSE	FALSE
CNVblock__IL23R	CNVblock__	TRUE	variance_prefilter	0.520877	FALSE	0.629707				FALSE														0.05	0.25	0.05	0.25	0.05	0.25	FALSE	FALSE	FALSE	FALSE	FALSE
CNVblock__IL12RB2	CNVblock__	TRUE	variance_prefilter	0.520877	FALSE	0.629707				FALSE														0.05	0.25	0.05	0.25	0.05	0.25	FALSE	FALSE	FALSE	FALSE	FALSE
CNVblock__SERBP1	CNVblock__	TRUE	variance_prefilter	0.520877	FALSE	0.629707				FALSE														0.05	0.25	0.05	0.25	0.05	0.25	FALSE	FALSE	FALSE	FALSE	FALSE
CNVblock__GADD45A	CNVblock__	TRUE	variance_prefilter	0.51843	FALSE	0.629707				FALSE														0.05	0.25	0.05	0.25	0.05	0.25	FALSE	FALSE	FALSE	FALSE	FALSE
CNVblock__GNG12	CNVblock__	TRUE	variance_prefilter	0.524673	FALSE	0.629707				FALSE														0.05	0.25	0.05	0.25	0.05	0.25	FALSE	FALSE	FALSE	FALSE	FALSE
CNVblock__DIRAS3	CNVblock__	TRUE	variance_prefilter	0.505894	FALSE	0.629707				FALSE														0.05	0.25	0.05	0.25	0.05	0.25	FALSE	FALSE	FALSE	FALSE	FALSE
CNVblock__WLS	CNVblock__	TRUE	variance_prefilter	0.505894	FALSE	0.629707				FALSE														0.05	0.25	0.05	0.25	0.05	0.25	FALSE	FALSE	FALSE	FALSE	FALSE
CNVblock__RPE65	CNVblock__	TRUE	variance_prefilter	0.505894	FALSE	0.629707				FALSE														0.05	0.25	0.05	0.25	0.05	0.25	FALSE	FALSE	FALSE	FALSE	FALSE
CNVblock__DEPDC1	CNVblock__	TRUE	variance_prefilter	0.505894	FALSE	0.629707				FALSE														0.05	0.25	0.05	0.25	0.05	0.25	FALSE	FALSE	FALSE	FALSE	FALSE
CNVblock__LRRC7	CNVblock__	TRUE	variance_prefilter	0.494057	FALSE	0.629707				FALSE														0.05	0.25	0.05	0.25	0.05	0.25	FALSE	FALSE	FALSE	FALSE	FALSE
CNVblock__LRRC40	CNVblock__	TRUE	variance_prefilter	0.516232	FALSE	0.629707				FALSE														0.05	0.25	0.05	0.25	0.05	0.25	FALSE	FALSE	FALSE	FALSE	FALSE
CNVblock__SRSF11	CNVblock__	TRUE	variance_prefilter	0.516232	FALSE	0.629707				FALSE														0.05	0.25	0.05	0.25	0.05	0.25	FALSE	FALSE	FALSE	FALSE	FALSE
CNVblock__ANKRD13C	CNVblock__	TRUE	variance_prefilter	0.516232	FALSE	0.629707				FALSE														0.05	0.25	0.05	0.25	0.05	0.25	FALSE	FALSE	FALSE	FALSE	FALSE
CNVblock__CTH	CNVblock__	TRUE	variance_prefilter	0.516232	FALSE	0.629707				FALSE														0.05	0.25	0.05	0.25	0.05	0.25	FALSE	FALSE	FALSE	FALSE	FALSE
CNVblock__PTGER3	CNVblock__	TRUE	variance_prefilter	0.494057	FALSE	0.629707				FALSE														0.05	0.25	0.05	0.25	0.05	0.25	FALSE	FALSE	FALSE	FALSE	FALSE
CNVblock__ZRANB2	CNVblock__	TRUE	variance_prefilter	0.494057	FALSE	0.629707				FALSE														0.05	0.25	0.05	0.25	0.05	0.25	FALSE	FALSE	FALSE	FALSE	FALSE
CNVblock__NEGR1	CNVblock__	TRUE	variance_prefilter	0.498102	FALSE	0.629707				FALSE														0.05	0.25	0.05	0.25	0.05	0.25	FALSE	FALSE	FALSE	FALSE	FALSE
CNVblock__LRRIQ3	CNVblock__	TRUE	variance_prefilter	0.487863	FALSE	0.629707				FALSE														0.05	0.25	0.05	0.25	0.05	0.25	FALSE	FALSE	FALSE	FALSE	FALSE
CNVblock__FPGT	CNVblock__	TRUE	variance_prefilter	0.452902	FALSE	0.629707				FALSE														0.05	0.25	0.05	0.25	0.05	0.25	FALSE	FALSE	FALSE	FALSE	FALSE
CNVblock__FPGT-TNNI3K	CNVblock__	TRUE	variance_prefilter	0.452902	FALSE	0.629707				FALSE														0.05	0.25	0.05	0.25	0.05	0.25	FALSE	FALSE	FALSE	FALSE	FALSE
CNVblock__TNNI3K	CNVblock__	TRUE	variance_prefilter	0.452902	FALSE	0.629707				FALSE														0.05	0.25	0.05	0.25	0.05	0.25	FALSE	FALSE	FALSE	FALSE	FALSE
CNVblock__LRRC53	CNVblock__	TRUE	variance_prefilter	0.452902	FALSE	0.629707				FALSE														0.05	0.25	0.05	0.25	0.05	0.25	FALSE	FALSE	FALSE	FALSE	FALSE
CNVblock__ERICH3	CNVblock__	TRUE	variance_prefilter	0.452902	FALSE	0.629707				FALSE														0.05	0.25	0.05	0.25	0.05	0.25	FALSE	FALSE	FALSE	FALSE	FALSE
CNVblock__CRYZ	CNVblock__	TRUE	variance_prefilter	0.452902	FALSE	0.629707				FALSE														0.05	0.25	0.05	0.25	0.05	0.25	FALSE	FALSE	FALSE	FALSE	FALSE
CNVblock__TYW3	CNVblock__	TRUE	variance_prefilter	0.452902	FALSE	0.629707				FALSE														0.05	0.25	0.05	0.25	0.05	0.25	FALSE	FALSE	FALSE	FALSE	FALSE
CNVblock__LHX8	CNVblock__	TRUE	variance_prefilter	0.456548	FALSE	0.629707				FALSE														0.05	0.25	0.05	0.25	0.05	0.25	FALSE	FALSE	FALSE	FALSE	FALSE
CNVblock__SLC44A5	CNVblock__	TRUE	variance_prefilter	0.456548	FALSE	0.629707				FALSE														0.05	0.25	0.05	0.25	0.05	0.25	FALSE	FALSE	FALSE	FALSE	FALSE
CNVblock__ACADM	CNVblock__	TRUE	variance_prefilter	0.456548	FALSE	0.629707				FALSE														0.05	0.25	0.05	0.25	0.05	0.25	FALSE	FALSE	FALSE	FALSE	FALSE
CNVblock__RABGGTB	CNVblock__	TRUE	variance_prefilter	0.456548	FALSE	0.629707				FALSE														0.05	0.25	0.05	0.25	0.05	0.25	FALSE	FALSE	FALSE	FALSE	FALSE
CNVblock__MSH4	CNVblock__	TRUE	variance_prefilter	0.456548	FALSE	0.629707				FALSE														0.05	0.25	0.05	0.25	0.05	0.25	FALSE	FALSE	FALSE	FALSE	FALSE
CNVblock__ASB17	CNVblock__	TRUE	variance_prefilter	0.460094	FALSE	0.629707				FALSE														0.05	0.25	0.05	0.25	0.05	0.25	FALSE	FALSE	FALSE	FALSE	FALSE
CNVblock__ST6GALNAC3	CNVblock__	TRUE	variance_prefilter	0.46354	FALSE	0.629707				FALSE														0.05	0.25	0.05	0.25	0.05	0.25	FALSE	FALSE	FALSE	FALSE	FALSE
CNVblock__ST6GALNAC5	CNVblock__	TRUE	variance_prefilter	0.46334	FALSE	0.629707				FALSE														0.05	0.25	0.05	0.25	0.05	0.25	FALSE	FALSE	FALSE	FALSE	FALSE
CNVblock__PIGK	CNVblock__	TRUE	variance_prefilter	0.452902	FALSE	0.629707				FALSE														0.05	0.25	0.05	0.25	0.05	0.25	FALSE	FALSE	FALSE	FALSE	FALSE
CNVblock__AK5	CNVblock__	TRUE	variance_prefilter	0.452902	FALSE	0.629707				FALSE														0.05	0.25	0.05	0.25	0.05	0.25	FALSE	FALSE	FALSE	FALSE	FALSE
CNVblock__USP33	CNVblock__	TRUE	variance_prefilter	0.46334	FALSE	0.629707				FALSE														0.05	0.25	0.05	0.25	0.05	0.25	FALSE	FALSE	FALSE	FALSE	FALSE
CNVblock__MIGA1	CNVblock__	TRUE	variance_prefilter	0.46334	FALSE	0.629707				FALSE														0.05	0.25	0.05	0.25	0.05	0.25	FALSE	FALSE	FALSE	FALSE	FALSE
CNVblock__NEXN	CNVblock__	TRUE	variance_prefilter	0.46334	FALSE	0.629707				FALSE														0.05	0.25	0.05	0.25	0.05	0.25	FALSE	FALSE	FALSE	FALSE	FALSE
CNVblock__FUBP1	CNVblock__	TRUE	variance_prefilter	0.46334	FALSE	0.629707				FALSE														0.05	0.25	0.05	0.25	0.05	0.25	FALSE	FALSE	FALSE	FALSE	FALSE
CNVblock__DNAJB4	CNVblock__	TRUE	variance_prefilter	0.46334	FALSE	0.629707				FALSE														0.05	0.25	0.05	0.25	0.05	0.25	FALSE	FALSE	FALSE	FALSE	FALSE
CNVblock__GIPC2	CNVblock__	TRUE	variance_prefilter	0.473679	FALSE	0.629707				FALSE														0.05	0.25	0.05	0.25	0.05	0.25	FALSE	FALSE	FALSE	FALSE	FALSE
CNVblock__PTGFR	CNVblock__	TRUE	variance_prefilter	0.483918	FALSE	0.629707				FALSE														0.05	0.25	0.05	0.25	0.05	0.25	FALSE	FALSE	FALSE	FALSE	FALSE
CNVblock__IFI44L	CNVblock__	TRUE	variance_prefilter	0.483918	FALSE	0.629707				FALSE														0.05	0.25	0.05	0.25	0.05	0.25	FALSE	FALSE	FALSE	FALSE	FALSE
CNVblock__IFI44	CNVblock__	TRUE	variance_prefilter	0.483918	FALSE	0.629707				FALSE														0.05	0.25	0.05	0.25	0.05	0.25	FALSE	FALSE	FALSE	FALSE	FALSE
CNVblock__ADGRL4	CNVblock__	TRUE	variance_prefilter	0.483918	FALSE	0.629707				FALSE														0.05	0.25	0.05	0.25	0.05	0.25	FALSE	FALSE	FALSE	FALSE	FALSE
CNVblock__ADGRL2	CNVblock__	TRUE	variance_prefilter	0.520078	FALSE	0.629707				FALSE														0.05	0.25	0.05	0.25	0.05	0.25	FALSE	FALSE	FALSE	FALSE	FALSE
CNVblock__TTLL7	CNVblock__	TRUE	variance_prefilter	0.583608	FALSE	0.629707				FALSE														0.05	0.25	0.05	0.25	0.05	0.25	FALSE	FALSE	FALSE	FALSE	FALSE
CNVblock__PRKACB	CNVblock__	TRUE	variance_prefilter	0.603986	FALSE	0.629707				FALSE														0.05	0.25	0.05	0.25	0.05	0.25	FALSE	FALSE	FALSE	FALSE	FALSE
CNVblock__SAMD13	CNVblock__	TRUE	variance_prefilter	0.603986	FALSE	0.629707				FALSE														0.05	0.25	0.05	0.25	0.05	0.25	FALSE	FALSE	FALSE	FALSE	FALSE
CNVblock__DNASE2B	CNVblock__	TRUE	variance_prefilter	0.603986	FALSE	0.629707				FALSE														0.05	0.25	0.05	0.25	0.05	0.25	FALSE	FALSE	FALSE	FALSE	FALSE
CNVblock__RPF1	CNVblock__	TRUE	variance_prefilter	0.606932	FALSE	0.629707				FALSE														0.05	0.25	0.05	0.25	0.05	0.25	FALSE	FALSE	FALSE	FALSE	FALSE
CNVblock__GNG5	CNVblock__	TRUE	variance_prefilter	0.57262	FALSE	0.629707				FALSE														0.05	0.25	0.05	0.25	0.05	0.25	FALSE	FALSE	FALSE	FALSE	FALSE
CNVblock__SPATA1	CNVblock__	TRUE	variance_prefilter	0.57262	FALSE	0.629707				FALSE														0.05	0.25	0.05	0.25	0.05	0.25	FALSE	FALSE	FALSE	FALSE	FALSE
CNVblock__CTBS	CNVblock__	TRUE	variance_prefilter	0.57262	FALSE	0.629707				FALSE														0.05	0.25	0.05	0.25	0.05	0.25	FALSE	FALSE	FALSE	FALSE	FALSE
CNVblock__SSX2IP	CNVblock__	TRUE	variance_prefilter	0.57262	FALSE	0.629707				FALSE														0.05	0.25	0.05	0.25	0.05	0.25	FALSE	FALSE	FALSE	FALSE	FALSE
CNVblock__LPAR3	CNVblock__	TRUE	variance_prefilter	0.57262	FALSE	0.629707				FALSE														0.05	0.25	0.05	0.25	0.05	0.25	FALSE	FALSE	FALSE	FALSE	FALSE
CNVblock__MCOLN2	CNVblock__	TRUE	variance_prefilter	0.57262	FALSE	0.629707				FALSE														0.05	0.25	0.05	0.25	0.05	0.25	FALSE	FALSE	FALSE	FALSE	FALSE
CNVblock__MCOLN3	CNVblock__	TRUE	variance_prefilter	0.575167	FALSE	0.629707				FALSE														0.05	0.25	0.05	0.25	0.05	0.25	FALSE	FALSE	FALSE	FALSE	FALSE
CNVblock__SYDE2	CNVblock__	TRUE	variance_prefilter	0.596394	FALSE	0.629707				FALSE														0.05	0.25	0.05	0.25	0.05	0.25	FALSE	FALSE	FALSE	FALSE	FALSE
CNVblock__C1orf52	CNVblock__	TRUE	variance_prefilter	0.596394	FALSE	0.629707				FALSE														0.05	0.25	0.05	0.25	0.05	0.25	FALSE	FALSE	FALSE	FALSE	FALSE
CNVblock__BCL10	CNVblock__	TRUE	variance_prefilter	0.596394	FALSE	0.629707				FALSE														0.05	0.25	0.05	0.25	0.05	0.25	FALSE	FALSE	FALSE	FALSE	FALSE
CNVblock__DDAH1	CNVblock__	TRUE	variance_prefilter	0.596394	FALSE	0.629707				FALSE														0.05	0.25	0.05	0.25	0.05	0.25	FALSE	FALSE	FALSE	FALSE	FALSE
CNVblock__ZNHIT6	CNVblock__	TRUE	variance_prefilter	0.594146	FALSE	0.629707				FALSE														0.05	0.25	0.05	0.25	0.05	0.25	FALSE	FALSE	FALSE	FALSE	FALSE
CNVblock__COL24A1	CNVblock__	TRUE	variance_prefilter	0.594146	FALSE	0.629707				FALSE														0.05	0.25	0.05	0.25	0.05	0.25	FALSE	FALSE	FALSE	FALSE	FALSE
CNVblock__ODF2L	CNVblock__	TRUE	variance_prefilter	0.594146	FALSE	0.629707				FALSE														0.05	0.25	0.05	0.25	0.05	0.25	FALSE	FALSE	FALSE	FALSE	FALSE
CNVblock__CLCA2	CNVblock__	TRUE	variance_prefilter	0.594146	FALSE	0.629707				FALSE														0.05	0.25	0.05	0.25	0.05	0.25	FALSE	FALSE	FALSE	FALSE	FALSE
CNVblock__CLCA1	CNVblock__	TRUE	variance_prefilter	0.594146	FALSE	0.629707				FALSE														0.05	0.25	0.05	0.25	0.05	0.25	FALSE	FALSE	FALSE	FALSE	FALSE
CNVblock__CLCA4	CNVblock__	TRUE	variance_prefilter	0.594146	FALSE	0.629707				FALSE														0.05	0.25	0.05	0.25	0.05	0.25	FALSE	FALSE	FALSE	FALSE	FALSE
CNVblock__SH3GLB1	CNVblock__	TRUE	variance_prefilter	0.586405	FALSE	0.629707				FALSE														0.05	0.25	0.05	0.25	0.05	0.25	FALSE	FALSE	FALSE	FALSE	FALSE
CNVblock__SELENOF	CNVblock__	TRUE	variance_prefilter	0.586405	FALSE	0.629707				FALSE														0.05	0.25	0.05	0.25	0.05	0.25	FALSE	FALSE	FALSE	FALSE	FALSE
CNVblock__HS2ST1	CNVblock__	TRUE	variance_prefilter	0.586405	FALSE	0.629707				FALSE														0.05	0.25	0.05	0.25	0.05	0.25	FALSE	FALSE	FALSE	FALSE	FALSE
CNVblock__LMO4	CNVblock__	FALSE	corr_prefilter	0.653132	TRUE	0.629707	-0.0027099	0.0027099	142	FALSE														0.05	0.25	0.05	0.25	0.05	0.25	FALSE	FALSE	FALSE	FALSE	FALSE
CNVblock__PKN2	CNVblock__	FALSE	corr_prefilter	0.671511	TRUE	0.629707	-0.0024296	0.0024296	142	FALSE														0.05	0.25	0.05	0.25	0.05	0.25	FALSE	FALSE	FALSE	FALSE	FALSE
CNVblock__GTF2B	CNVblock__	FALSE		0.669464	TRUE	0.629707	-0.0111932	0.0111932	142	TRUE			0.685857	0.861339	mwu	0.933398	0.972661	-0.0123042	0.987771	0.974961	0.996821	-0.00467816	0.995333	0.05	0.25	0.05	0.25	0.05	0.25	FALSE	FALSE	FALSE	FALSE	FALSE
CNVblock__KYAT3	CNVblock__	FALSE		0.669464	TRUE	0.629707	-0.0111932	0.0111932	142	TRUE			0.685857	0.861339	mwu	0.933398	0.972661	-0.0123042	0.987771	0.974961	0.996821	-0.00467816	0.995333	0.05	0.25	0.05	0.25	0.05	0.25	FALSE	FALSE	FALSE	FALSE	FALSE
CNVblock__RBMXL1	CNVblock__	FALSE		0.669464	TRUE	0.629707	-0.0111932	0.0111932	142	TRUE			0.685857	0.861339	mwu	0.933398	0.972661	-0.0123042	0.987771	0.974961	0.996821	-0.00467816	0.995333	0.05	0.25	0.05	0.25	0.05	0.25	FALSE	FALSE	FALSE	FALSE	FALSE
CNVblock__GBP3	CNVblock__	FALSE		0.669464	TRUE	0.629707	-0.0111932	0.0111932	142	TRUE			0.685857	0.861339	mwu	0.933398	0.972661	-0.0123042	0.987771	0.974961	0.996821	-0.00467816	0.995333	0.05	0.25	0.05	0.25	0.05	0.25	FALSE	FALSE	FALSE	FALSE	FALSE
CNVblock__GBP1	CNVblock__	FALSE		0.669464	TRUE	0.629707	-0.0111932	0.0111932	142	TRUE			0.685857	0.861339	mwu	0.933398	0.972661	-0.0123042	0.987771	0.974961	0.996821	-0.00467816	0.995333	0.05	0.25	0.05	0.25	0.05	0.25	FALSE	FALSE	FALSE	FALSE	FALSE
CNVblock__GBP2	CNVblock__	FALSE		0.669464	TRUE	0.629707	-0.0111932	0.0111932	142	TRUE			0.685857	0.861339	mwu	0.933398	0.972661	-0.0123042	0.987771	0.974961	0.996821	-0.00467816	0.995333	0.05	0.25	0.05	0.25	0.05	0.25	FALSE	FALSE	FALSE	FALSE	FALSE
CNVblock__GBP7	CNVblock__	FALSE		0.669464	TRUE	0.629707	-0.0111932	0.0111932	142	TRUE			0.685857	0.861339	mwu	0.933398	0.972661	-0.0123042	0.987771	0.974961	0.996821	-0.00467816	0.995333	0.05	0.25	0.05	0.25	0.05	0.25	FALSE	FALSE	FALSE	FALSE	FALSE
CNVblock__GBP4	CNVblock__	FALSE		0.669464	TRUE	0.629707	-0.0111932	0.0111932	142	TRUE			0.685857	0.861339	mwu	0.933398	0.972661	-0.0123042	0.987771	0.974961	0.996821	-0.00467816	0.995333	0.05	0.25	0.05	0.25	0.05	0.25	FALSE	FALSE	FALSE	FALSE	FALSE
CNVblock__GBP5	CNVblock__	FALSE		0.6815	TRUE	0.629707	-0.0197762	0.0197762	142	TRUE			0.618825	0.83776	mwu	0.850808	0.947762	-0.0275581	0.972818	0.891585	0.956928	-0.0202084	0.979994	0.05	0.25	0.05	0.25	0.05	0.25	FALSE	FALSE	FALSE	FALSE	FALSE
CNVblock__GBP6	CNVblock__	FALSE		0.6815	TRUE	0.629707	-0.0197762	0.0197762	142	TRUE			0.618825	0.83776	mwu	0.850808	0.947762	-0.0275581	0.972818	0.891585	0.956928	-0.0202084	0.979994	0.05	0.25	0.05	0.25	0.05	0.25	FALSE	FALSE	FALSE	FALSE	FALSE
CNVblock__LRRC8B	CNVblock__	FALSE		0.6815	TRUE	0.629707	-0.0197762	0.0197762	142	TRUE			0.618825	0.83776	mwu	0.850808	0.947762	-0.0275581	0.972818	0.891585	0.956928	-0.0202084	0.979994	0.05	0.25	0.05	0.25	0.05	0.25	FALSE	FALSE	FALSE	FALSE	FALSE
CNVblock__LRRC8C	CNVblock__	FALSE		0.6815	TRUE	0.629707	-0.0197762	0.0197762	142	TRUE			0.618825	0.83776	mwu	0.850808	0.947762	-0.0275581	0.972818	0.891585	0.956928	-0.0202084	0.979994	0.05	0.25	0.05	0.25	0.05	0.25	FALSE	FALSE	FALSE	FALSE	FALSE
CNVblock__LRRC8D	CNVblock__	FALSE		0.6815	TRUE	0.629707	-0.0197762	0.0197762	142	TRUE			0.618825	0.83776	mwu	0.850808	0.947762	-0.0275581	0.972818	0.891585	0.956928	-0.0202084	0.979994	0.05	0.25	0.05	0.25	0.05	0.25	FALSE	FALSE	FALSE	FALSE	FALSE
CNVblock__ZNF326	CNVblock__	FALSE		0.662721	TRUE	0.629707	-0.0376631	0.0376631	142	TRUE			0.486453	0.768439	mwu	0.664317	0.863978	-0.0639358	0.938065	0.70103	0.876184	-0.0572426	0.944365	0.05	0.25	0.05	0.25	0.05	0.25	FALSE	FALSE	FALSE	FALSE	FALSE
CNVblock__BARHL2	CNVblock__	FALSE		0.640895	TRUE	0.629707	-0.0475008	0.0475008	142	TRUE			0.443124	0.744352	mwu	0.613066	0.840803	-0.0758013	0.927	0.644589	0.850512	-0.0699748	0.932417	0.05	0.25	0.05	0.25	0.05	0.25	FALSE	FALSE	FALSE	FALSE	FALSE
CNVblock__ZNF644	CNVblock__	FALSE		0.638148	TRUE	0.629707	-0.0565752	0.0565752	142	TRUE			0.367059	0.716055	mwu	0.519099	0.807353	-0.0967167	0.907813	0.547327	0.810781	-0.0913603	0.912689	0.05	0.25	0.05	0.25	0.05	0.25	FALSE	FALSE	FALSE	FALSE	FALSE
CNVblock__HFM1	CNVblock__	TRUE	variance_prefilter	0.626711	FALSE	0.629707				FALSE														0.05	0.25	0.05	0.25	0.05	0.25	FALSE	FALSE	FALSE	FALSE	FALSE
CNVblock__CDC7	CNVblock__	FALSE		0.6367	TRUE	0.629707	-0.0648735	0.0648735	142	TRUE			0.334848	0.705079	mwu	0.507585	0.807353	-0.0982025	0.906465	0.486448	0.786985	-0.104379	0.900883	0.05	0.25	0.05	0.25	0.05	0.25	FALSE	FALSE	FALSE	FALSE	FALSE
CNVblock__TGFBR3	CNVblock__	FALSE		0.6367	TRUE	0.629707	-0.0648735	0.0648735	142	TRUE			0.334848	0.705079	mwu	0.507585	0.807353	-0.0982025	0.906465	0.486448	0.786985	-0.104379	0.900883	0.05	0.25	0.05	0.25	0.05	0.25	FALSE	FALSE	FALSE	FALSE	FALSE
CNVblock__BRDT	CNVblock__	FALSE		0.634352	TRUE	0.629707	-0.0739925	0.0739925	142	TRUE			0.270965	0.656266	mwu	0.44177	0.777568	-0.1142	0.892079	0.421947	0.76665	-0.120675	0.886322	0.05	0.25	0.05	0.25	0.05	0.25	FALSE	FALSE	FALSE	FALSE	FALSE
CNVblock__EPHX4	CNVblock__	FALSE		0.634352	TRUE	0.629707	-0.0739925	0.0739925	142	TRUE			0.270965	0.656266	mwu	0.44177	0.777568	-0.1142	0.892079	0.421947	0.76665	-0.120675	0.886322	0.05	0.25	0.05	0.25	0.05	0.25	FALSE	FALSE	FALSE	FALSE	FALSE
CNVblock__BTBD8	CNVblock__	FALSE		0.634352	TRUE	0.629707	-0.0739925	0.0739925	142	TRUE			0.270965	0.656266	mwu	0.44177	0.777568	-0.1142	0.892079	0.421947	0.76665	-0.120675	0.886322	0.05	0.25	0.05	0.25	0.05	0.25	FALSE	FALSE	FALSE	FALSE	FALSE
CNVblock__C1orf146	CNVblock__	FALSE		0.634352	TRUE	0.629707	-0.0739925	0.0739925	142	TRUE			0.270965	0.656266	mwu	0.44177	0.777568	-0.1142	0.892079	0.421947	0.76665	-0.120675	0.886322	0.05	0.25	0.05	0.25	0.05	0.25	FALSE	FALSE	FALSE	FALSE	FALSE
CNVblock__GLMN	CNVblock__	FALSE		0.634352	TRUE	0.629707	-0.0739925	0.0739925	142	TRUE			0.270965	0.656266	mwu	0.44177	0.777568	-0.1142	0.892079	0.421947	0.76665	-0.120675	0.886322	0.05	0.25	0.05	0.25	0.05	0.25	FALSE	FALSE	FALSE	FALSE	FALSE
CNVblock__RPAP2	CNVblock__	FALSE		0.634352	TRUE	0.629707	-0.0739925	0.0739925	142	TRUE			0.270965	0.656266	mwu	0.44177	0.777568	-0.1142	0.892079	0.421947	0.76665	-0.120675	0.886322	0.05	0.25	0.05	0.25	0.05	0.25	FALSE	FALSE	FALSE	FALSE	FALSE
CNVblock__GFI1	CNVblock__	FALSE		0.634352	TRUE	0.629707	-0.0739925	0.0739925	142	TRUE			0.270965	0.656266	mwu	0.44177	0.777568	-0.1142	0.892079	0.421947	0.76665	-0.120675	0.886322	0.05	0.25	0.05	0.25	0.05	0.25	FALSE	FALSE	FALSE	FALSE	FALSE
CNVblock__EVI5	CNVblock__	FALSE		0.634352	TRUE	0.629707	-0.0739925	0.0739925	142	TRUE			0.270965	0.656266	mwu	0.44177	0.777568	-0.1142	0.892079	0.421947	0.76665	-0.120675	0.886322	0.05	0.25	0.05	0.25	0.05	0.25	FALSE	FALSE	FALSE	FALSE	FALSE
CNVblock__RPL5	CNVblock__	FALSE		0.634352	TRUE	0.629707	-0.0739925	0.0739925	142	TRUE			0.270965	0.656266	mwu	0.44177	0.777568	-0.1142	0.892079	0.421947	0.76665	-0.120675	0.886322	0.05	0.25	0.05	0.25	0.05	0.25	FALSE	FALSE	FALSE	FALSE	FALSE
CNVblock__MTF2	CNVblock__	FALSE		0.634352	TRUE	0.629707	-0.0739925	0.0739925	142	TRUE			0.270965	0.656266	mwu	0.44177	0.777568	-0.1142	0.892079	0.421947	0.76665	-0.120675	0.886322	0.05	0.25	0.05	0.25	0.05	0.25	FALSE	FALSE	FALSE	FALSE	FALSE
CNVblock__TMED5	CNVblock__	FALSE		0.634352	TRUE	0.629707	-0.0739925	0.0739925	142	TRUE			0.270965	0.656266	mwu	0.44177	0.777568	-0.1142	0.892079	0.421947	0.76665	-0.120675	0.886322	0.05	0.25	0.05	0.25	0.05	0.25	FALSE	FALSE	FALSE	FALSE	FALSE
CNVblock__CCDC18	CNVblock__	FALSE		0.634352	TRUE	0.629707	-0.0739925	0.0739925	142	TRUE			0.270965	0.656266	mwu	0.44177	0.777568	-0.1142	0.892079	0.421947	0.76665	-0.120675	0.886322	0.05	0.25	0.05	0.25	0.05	0.25	FALSE	FALSE	FALSE	FALSE	FALSE
CNVblock__DR1	CNVblock__	FALSE		0.631905	TRUE	0.629707	-0.0831521	0.0831521	142	TRUE			0.21554	0.63095	mwu	0.359457	0.75215	-0.136104	0.872752	0.341098	0.744637	-0.143114	0.866655	0.05	0.25	0.05	0.25	0.05	0.25	FALSE	FALSE	FALSE	FALSE	FALSE
CNVblock__FNBP1L	CNVblock__	FALSE		0.650884	TRUE	0.629707	-0.0641627	0.0641627	142	TRUE			0.301302	0.67707	mwu	0.53393	0.809913	-0.0922914	0.911839	0.513062	0.800274	-0.098229	0.906441	0.05	0.25	0.05	0.25	0.05	0.25	FALSE	FALSE	FALSE	FALSE	FALSE
CNVblock__BCAR3	CNVblock__	FALSE		0.648537	TRUE	0.629707	-0.0380728	0.0380728	142	TRUE			0.426036	0.733274	mwu	0.663655	0.863798	-0.0642491	0.937771	0.64034	0.847638	-0.0698772	0.932508	0.05	0.25	0.05	0.25	0.05	0.25	FALSE	FALSE	FALSE	FALSE	FALSE
CNVblock__DNTTIP2	CNVblock__	FALSE		0.648537	TRUE	0.629707	-0.0380728	0.0380728	142	TRUE			0.426036	0.733274	mwu	0.663655	0.863798	-0.0642491	0.937771	0.64034	0.847638	-0.0698772	0.932508	0.05	0.25	0.05	0.25	0.05	0.25	FALSE	FALSE	FALSE	FALSE	FALSE
CNVblock__GCLM	CNVblock__	FALSE		0.648537	TRUE	0.629707	-0.0380728	0.0380728	142	TRUE			0.426036	0.733274	mwu	0.663655	0.863798	-0.0642491	0.937771	0.64034	0.847638	-0.0698772	0.932508	0.05	0.25	0.05	0.25	0.05	0.25	FALSE	FALSE	FALSE	FALSE	FALSE
CNVblock__ABCA4	CNVblock__	FALSE		0.648537	TRUE	0.629707	-0.0380728	0.0380728	142	TRUE			0.426036	0.733274	mwu	0.663655	0.863798	-0.0642491	0.937771	0.64034	0.847638	-0.0698772	0.932508	0.05	0.25	0.05	0.25	0.05	0.25	FALSE	FALSE	FALSE	FALSE	FALSE
CNVblock__ARHGAP29	CNVblock__	FALSE		0.640895	TRUE	0.629707	-0.0121861	0.0121861	142	TRUE			0.612788	0.833777	mwu	0.900206	0.962453	-0.0186178	0.981554	0.87351	0.953969	-0.0239528	0.976332	0.05	0.25	0.05	0.25	0.05	0.25	FALSE	FALSE	FALSE	FALSE	FALSE
CNVblock__ABCD3	CNVblock__	TRUE	variance_prefilter	0.629358	FALSE	0.629707				FALSE														0.05	0.25	0.05	0.25	0.05	0.25	FALSE	FALSE	FALSE	FALSE	FALSE
CNVblock__F3	CNVblock__	TRUE	variance_prefilter	0.609779	FALSE	0.629707				FALSE														0.05	0.25	0.05	0.25	0.05	0.25	FALSE	FALSE	FALSE	FALSE	FALSE
CNVblock__SLC44A3	CNVblock__	TRUE	variance_prefilter	0.621117	FALSE	0.629707				FALSE														0.05	0.25	0.05	0.25	0.05	0.25	FALSE	FALSE	FALSE	FALSE	FALSE
CNVblock__CNN3	CNVblock__	TRUE	variance_prefilter	0.621117	FALSE	0.629707				FALSE														0.05	0.25	0.05	0.25	0.05	0.25	FALSE	FALSE	FALSE	FALSE	FALSE
CNVblock__ALG14	CNVblock__	FALSE		0.637099	TRUE	0.629707	-0.0483904	0.0483904	142	TRUE			0.355327	0.714264	mwu	0.768272	0.907253	-0.0436139	0.957324	0.789447	0.920448	-0.0400399	0.960751	0.05	0.25	0.05	0.25	0.05	0.25	FALSE	FALSE	FALSE	FALSE	FALSE
CNVblock__RWDD3	CNVblock__	TRUE	variance_prefilter	0.533613	FALSE	0.629707				FALSE														0.05	0.25	0.05	0.25	0.05	0.25	FALSE	FALSE	FALSE	FALSE	FALSE
CNVblock__PTBP2	CNVblock__	TRUE	variance_prefilter	0.510239	FALSE	0.629707				FALSE														0.05	0.25	0.05	0.25	0.05	0.25	FALSE	FALSE	FALSE	FALSE	FALSE
CNVblock__DPYD	CNVblock__	TRUE	variance_prefilter	0.486465	FALSE	0.629707				FALSE														0.05	0.25	0.05	0.25	0.05	0.25	FALSE	FALSE	FALSE	FALSE	FALSE
CNVblock__SNX7	CNVblock__	TRUE	variance_prefilter	0.48152	FALSE	0.629707				FALSE														0.05	0.25	0.05	0.25	0.05	0.25	FALSE	FALSE	FALSE	FALSE	FALSE
CNVblock__PLPPR5	CNVblock__	TRUE	variance_prefilter	0.48152	FALSE	0.629707				FALSE														0.05	0.25	0.05	0.25	0.05	0.25	FALSE	FALSE	FALSE	FALSE	FALSE
CNVblock__PLPPR4	CNVblock__	TRUE	variance_prefilter	0.524423	FALSE	0.629707				FALSE														0.05	0.25	0.05	0.25	0.05	0.25	FALSE	FALSE	FALSE	FALSE	FALSE
CNVblock__PALMD	CNVblock__	TRUE	variance_prefilter	0.543252	FALSE	0.629707				FALSE														0.05	0.25	0.05	0.25	0.05	0.25	FALSE	FALSE	FALSE	FALSE	FALSE
CNVblock__FRRS1	CNVblock__	TRUE	variance_prefilter	0.543252	FALSE	0.629707				FALSE														0.05	0.25	0.05	0.25	0.05	0.25	FALSE	FALSE	FALSE	FALSE	FALSE
CNVblock__AGL	CNVblock__	TRUE	variance_prefilter	0.543252	FALSE	0.629707				FALSE														0.05	0.25	0.05	0.25	0.05	0.25	FALSE	FALSE	FALSE	FALSE	FALSE
CNVblock__SLC35A3	CNVblock__	TRUE	variance_prefilter	0.543252	FALSE	0.629707				FALSE														0.05	0.25	0.05	0.25	0.05	0.25	FALSE	FALSE	FALSE	FALSE	FALSE
CNVblock__MFSD14A	CNVblock__	TRUE	variance_prefilter	0.543252	FALSE	0.629707				FALSE														0.05	0.25	0.05	0.25	0.05	0.25	FALSE	FALSE	FALSE	FALSE	FALSE
CNVblock__SASS6	CNVblock__	TRUE	variance_prefilter	0.543252	FALSE	0.629707				FALSE														0.05	0.25	0.05	0.25	0.05	0.25	FALSE	FALSE	FALSE	FALSE	FALSE
CNVblock__TRMT13	CNVblock__	TRUE	variance_prefilter	0.543252	FALSE	0.629707				FALSE														0.05	0.25	0.05	0.25	0.05	0.25	FALSE	FALSE	FALSE	FALSE	FALSE
CNVblock__LRRC39	CNVblock__	TRUE	variance_prefilter	0.543252	FALSE	0.629707				FALSE														0.05	0.25	0.05	0.25	0.05	0.25	FALSE	FALSE	FALSE	FALSE	FALSE
CNVblock__DBT	CNVblock__	TRUE	variance_prefilter	0.543252	FALSE	0.629707				FALSE														0.05	0.25	0.05	0.25	0.05	0.25	FALSE	FALSE	FALSE	FALSE	FALSE
CNVblock__RTCA	CNVblock__	TRUE	variance_prefilter	0.543252	FALSE	0.629707				FALSE														0.05	0.25	0.05	0.25	0.05	0.25	FALSE	FALSE	FALSE	FALSE	FALSE
CNVblock__CDC14A	CNVblock__	TRUE	variance_prefilter	0.543252	FALSE	0.629707				FALSE														0.05	0.25	0.05	0.25	0.05	0.25	FALSE	FALSE	FALSE	FALSE	FALSE
CNVblock__GPR88	CNVblock__	TRUE	variance_prefilter	0.576166	FALSE	0.629707				FALSE														0.05	0.25	0.05	0.25	0.05	0.25	FALSE	FALSE	FALSE	FALSE	FALSE
CNVblock__VCAM1	CNVblock__	TRUE	variance_prefilter	0.552792	FALSE	0.629707				FALSE														0.05	0.25	0.05	0.25	0.05	0.25	FALSE	FALSE	FALSE	FALSE	FALSE
CNVblock__EXTL2	CNVblock__	TRUE	variance_prefilter	0.552792	FALSE	0.629707				FALSE														0.05	0.25	0.05	0.25	0.05	0.25	FALSE	FALSE	FALSE	FALSE	FALSE
CNVblock__SLC30A7	CNVblock__	TRUE	variance_prefilter	0.552792	FALSE	0.629707				FALSE														0.05	0.25	0.05	0.25	0.05	0.25	FALSE	FALSE	FALSE	FALSE	FALSE
CNVblock__DPH5	CNVblock__	TRUE	variance_prefilter	0.552792	FALSE	0.629707				FALSE														0.05	0.25	0.05	0.25	0.05	0.25	FALSE	FALSE	FALSE	FALSE	FALSE
CNVblock__S1PR1	CNVblock__	TRUE	variance_prefilter	0.529068	FALSE	0.629707				FALSE														0.05	0.25	0.05	0.25	0.05	0.25	FALSE	FALSE	FALSE	FALSE	FALSE
CNVblock__OLFM3	CNVblock__	TRUE	variance_prefilter	0.524423	FALSE	0.629707				FALSE														0.05	0.25	0.05	0.25	0.05	0.25	FALSE	FALSE	FALSE	FALSE	FALSE
CNVblock__COL11A1	CNVblock__	TRUE	variance_prefilter	0.500649	FALSE	0.629707				FALSE														0.05	0.25	0.05	0.25	0.05	0.25	FALSE	FALSE	FALSE	FALSE	FALSE
CNVblock__RNPC3	CNVblock__	TRUE	variance_prefilter	0.524423	FALSE	0.629707				FALSE														0.05	0.25	0.05	0.25	0.05	0.25	FALSE	FALSE	FALSE	FALSE	FALSE
CNVblock__AMY2B	CNVblock__	TRUE	variance_prefilter	0.524423	FALSE	0.629707				FALSE														0.05	0.25	0.05	0.25	0.05	0.25	FALSE	FALSE	FALSE	FALSE	FALSE
CNVblock__AMY2A	CNVblock__	TRUE	variance_prefilter	0.524423	FALSE	0.629707				FALSE														0.05	0.25	0.05	0.25	0.05	0.25	FALSE	FALSE	FALSE	FALSE	FALSE
CNVblock__AMY1A	CNVblock__	TRUE	variance_prefilter	0.524423	FALSE	0.629707				FALSE														0.05	0.25	0.05	0.25	0.05	0.25	FALSE	FALSE	FALSE	FALSE	FALSE
CNVblock__AMY1B	CNVblock__	TRUE	variance_prefilter	0.524423	FALSE	0.629707				FALSE														0.05	0.25	0.05	0.25	0.05	0.25	FALSE	FALSE	FALSE	FALSE	FALSE
CNVblock__AMY1C	CNVblock__	TRUE	variance_prefilter	0.524423	FALSE	0.629707				FALSE														0.05	0.25	0.05	0.25	0.05	0.25	FALSE	FALSE	FALSE	FALSE	FALSE
CNVblock__PRMT6	CNVblock__	TRUE	variance_prefilter	0.469484	FALSE	0.629707				FALSE														0.05	0.25	0.05	0.25	0.05	0.25	FALSE	FALSE	FALSE	FALSE	FALSE
CNVblock__NTNG1	CNVblock__	TRUE	variance_prefilter	0.466087	FALSE	0.629707				FALSE														0.05	0.25	0.05	0.25	0.05	0.25	FALSE	FALSE	FALSE	FALSE	FALSE
CNVblock__VAV3	CNVblock__	TRUE	variance_prefilter	0.552243	FALSE	0.629707				FALSE														0.05	0.25	0.05	0.25	0.05	0.25	FALSE	FALSE	FALSE	FALSE	FALSE
CNVblock__SLC25A24	CNVblock__	TRUE	variance_prefilter	0.579163	FALSE	0.629707				FALSE														0.05	0.25	0.05	0.25	0.05	0.25	FALSE	FALSE	FALSE	FALSE	FALSE
CNVblock__NBPF4	CNVblock__	TRUE	variance_prefilter	0.579163	FALSE	0.629707				FALSE														0.05	0.25	0.05	0.25	0.05	0.25	FALSE	FALSE	FALSE	FALSE	FALSE
CNVblock__NBPF6	CNVblock__	TRUE	variance_prefilter	0.579163	FALSE	0.629707				FALSE														0.05	0.25	0.05	0.25	0.05	0.25	FALSE	FALSE	FALSE	FALSE	FALSE
CNVblock__HENMT1	CNVblock__	TRUE	variance_prefilter	0.583208	FALSE	0.629707				FALSE														0.05	0.25	0.05	0.25	0.05	0.25	FALSE	FALSE	FALSE	FALSE	FALSE
CNVblock__PRPF38B	CNVblock__	TRUE	variance_prefilter	0.583208	FALSE	0.629707				FALSE														0.05	0.25	0.05	0.25	0.05	0.25	FALSE	FALSE	FALSE	FALSE	FALSE
CNVblock__FNDC7	CNVblock__	TRUE	variance_prefilter	0.583208	FALSE	0.629707				FALSE														0.05	0.25	0.05	0.25	0.05	0.25	FALSE	FALSE	FALSE	FALSE	FALSE
CNVblock__STXBP3	CNVblock__	TRUE	variance_prefilter	0.583208	FALSE	0.629707				FALSE														0.05	0.25	0.05	0.25	0.05	0.25	FALSE	FALSE	FALSE	FALSE	FALSE
CNVblock__AKNAD1	CNVblock__	TRUE	variance_prefilter	0.583208	FALSE	0.629707				FALSE														0.05	0.25	0.05	0.25	0.05	0.25	FALSE	FALSE	FALSE	FALSE	FALSE
CNVblock__GPSM2	CNVblock__	TRUE	variance_prefilter	0.583208	FALSE	0.629707				FALSE														0.05	0.25	0.05	0.25	0.05	0.25	FALSE	FALSE	FALSE	FALSE	FALSE
CNVblock__CLCC1	CNVblock__	TRUE	variance_prefilter	0.583208	FALSE	0.629707				FALSE														0.05	0.25	0.05	0.25	0.05	0.25	FALSE	FALSE	FALSE	FALSE	FALSE
CNVblock__WDR47	CNVblock__	TRUE	variance_prefilter	0.579163	FALSE	0.629707				FALSE														0.05	0.25	0.05	0.25	0.05	0.25	FALSE	FALSE	FALSE	FALSE	FALSE
CNVblock__TAF13	CNVblock__	TRUE	variance_prefilter	0.579163	FALSE	0.629707				FALSE														0.05	0.25	0.05	0.25	0.05	0.25	FALSE	FALSE	FALSE	FALSE	FALSE
CNVblock__TMEM167B	CNVblock__	TRUE	variance_prefilter	0.579163	FALSE	0.629707				FALSE														0.05	0.25	0.05	0.25	0.05	0.25	FALSE	FALSE	FALSE	FALSE	FALSE
CNVblock__CELSR2	CNVblock__	TRUE	variance_prefilter	0.579163	FALSE	0.629707				FALSE														0.05	0.25	0.05	0.25	0.05	0.25	FALSE	FALSE	FALSE	FALSE	FALSE
CNVblock__PSRC1	CNVblock__	TRUE	variance_prefilter	0.579163	FALSE	0.629707				FALSE														0.05	0.25	0.05	0.25	0.05	0.25	FALSE	FALSE	FALSE	FALSE	FALSE
CNVblock__MYBPHL	CNVblock__	TRUE	variance_prefilter	0.579163	FALSE	0.629707				FALSE														0.05	0.25	0.05	0.25	0.05	0.25	FALSE	FALSE	FALSE	FALSE	FALSE
CNVblock__SORT1	CNVblock__	TRUE	variance_prefilter	0.579163	FALSE	0.629707				FALSE														0.05	0.25	0.05	0.25	0.05	0.25	FALSE	FALSE	FALSE	FALSE	FALSE
CNVblock__PSMA5	CNVblock__	TRUE	variance_prefilter	0.579163	FALSE	0.629707				FALSE														0.05	0.25	0.05	0.25	0.05	0.25	FALSE	FALSE	FALSE	FALSE	FALSE
CNVblock__SYPL2	CNVblock__	TRUE	variance_prefilter	0.579163	FALSE	0.629707				FALSE														0.05	0.25	0.05	0.25	0.05	0.25	FALSE	FALSE	FALSE	FALSE	FALSE
CNVblock__ATXN7L2	CNVblock__	TRUE	variance_prefilter	0.579163	FALSE	0.629707				FALSE														0.05	0.25	0.05	0.25	0.05	0.25	FALSE	FALSE	FALSE	FALSE	FALSE
CNVblock__CYB561D1	CNVblock__	TRUE	variance_prefilter	0.579163	FALSE	0.629707				FALSE														0.05	0.25	0.05	0.25	0.05	0.25	FALSE	FALSE	FALSE	FALSE	FALSE
CNVblock__AMIGO1	CNVblock__	TRUE	variance_prefilter	0.579163	FALSE	0.629707				FALSE														0.05	0.25	0.05	0.25	0.05	0.25	FALSE	FALSE	FALSE	FALSE	FALSE
CNVblock__GPR61	CNVblock__	TRUE	variance_prefilter	0.579163	FALSE	0.629707				FALSE														0.05	0.25	0.05	0.25	0.05	0.25	FALSE	FALSE	FALSE	FALSE	FALSE
CNVblock__GNAI3	CNVblock__	TRUE	variance_prefilter	0.579163	FALSE	0.629707				FALSE														0.05	0.25	0.05	0.25	0.05	0.25	FALSE	FALSE	FALSE	FALSE	FALSE
CNVblock__GNAT2	CNVblock__	TRUE	variance_prefilter	0.601339	FALSE	0.629707				FALSE														0.05	0.25	0.05	0.25	0.05	0.25	FALSE	FALSE	FALSE	FALSE	FALSE
CNVblock__AMPD2	CNVblock__	TRUE	variance_prefilter	0.601339	FALSE	0.629707				FALSE														0.05	0.25	0.05	0.25	0.05	0.25	FALSE	FALSE	FALSE	FALSE	FALSE
CNVblock__GSTM4	CNVblock__	TRUE	variance_prefilter	0.601339	FALSE	0.629707				FALSE														0.05	0.25	0.05	0.25	0.05	0.25	FALSE	FALSE	FALSE	FALSE	FALSE
CNVblock__GSTM2	CNVblock__	TRUE	variance_prefilter	0.601339	FALSE	0.629707				FALSE														0.05	0.25	0.05	0.25	0.05	0.25	FALSE	FALSE	FALSE	FALSE	FALSE
CNVblock__GSTM1	CNVblock__	TRUE	variance_prefilter	0.601339	FALSE	0.629707				FALSE														0.05	0.25	0.05	0.25	0.05	0.25	FALSE	FALSE	FALSE	FALSE	FALSE
CNVblock__GSTM5	CNVblock__	TRUE	variance_prefilter	0.601339	FALSE	0.629707				FALSE														0.05	0.25	0.05	0.25	0.05	0.25	FALSE	FALSE	FALSE	FALSE	FALSE
CNVblock__GSTM3	CNVblock__	TRUE	variance_prefilter	0.601339	FALSE	0.629707				FALSE														0.05	0.25	0.05	0.25	0.05	0.25	FALSE	FALSE	FALSE	FALSE	FALSE
CNVblock__EPS8L3	CNVblock__	TRUE	variance_prefilter	0.601339	FALSE	0.629707				FALSE														0.05	0.25	0.05	0.25	0.05	0.25	FALSE	FALSE	FALSE	FALSE	FALSE
CNVblock__CSF1	CNVblock__	TRUE	variance_prefilter	0.601339	FALSE	0.629707				FALSE														0.05	0.25	0.05	0.25	0.05	0.25	FALSE	FALSE	FALSE	FALSE	FALSE
CNVblock__AHCYL1	CNVblock__	TRUE	variance_prefilter	0.601339	FALSE	0.629707				FALSE														0.05	0.25	0.05	0.25	0.05	0.25	FALSE	FALSE	FALSE	FALSE	FALSE
CNVblock__STRIP1	CNVblock__	TRUE	variance_prefilter	0.601339	FALSE	0.629707				FALSE														0.05	0.25	0.05	0.25	0.05	0.25	FALSE	FALSE	FALSE	FALSE	FALSE
CNVblock__ALX3	CNVblock__	TRUE	variance_prefilter	0.601339	FALSE	0.629707				FALSE														0.05	0.25	0.05	0.25	0.05	0.25	FALSE	FALSE	FALSE	FALSE	FALSE
CNVblock__UBL4B	CNVblock__	TRUE	variance_prefilter	0.601339	FALSE	0.629707				FALSE														0.05	0.25	0.05	0.25	0.05	0.25	FALSE	FALSE	FALSE	FALSE	FALSE
CNVblock__SLC6A17	CNVblock__	TRUE	variance_prefilter	0.601339	FALSE	0.629707				FALSE														0.05	0.25	0.05	0.25	0.05	0.25	FALSE	FALSE	FALSE	FALSE	FALSE
CNVblock__KCNC4	CNVblock__	TRUE	variance_prefilter	0.601339	FALSE	0.629707				FALSE														0.05	0.25	0.05	0.25	0.05	0.25	FALSE	FALSE	FALSE	FALSE	FALSE
CNVblock__RBM15	CNVblock__	TRUE	variance_prefilter	0.623115	FALSE	0.629707				FALSE														0.05	0.25	0.05	0.25	0.05	0.25	FALSE	FALSE	FALSE	FALSE	FALSE
CNVblock__SLC16A4	CNVblock__	TRUE	variance_prefilter	0.623115	FALSE	0.629707				FALSE														0.05	0.25	0.05	0.25	0.05	0.25	FALSE	FALSE	FALSE	FALSE	FALSE
CNVblock__LAMTOR5	CNVblock__	TRUE	variance_prefilter	0.623115	FALSE	0.629707				FALSE														0.05	0.25	0.05	0.25	0.05	0.25	FALSE	FALSE	FALSE	FALSE	FALSE
CNVblock__PROK1	CNVblock__	TRUE	variance_prefilter	0.601339	FALSE	0.629707				FALSE														0.05	0.25	0.05	0.25	0.05	0.25	FALSE	FALSE	FALSE	FALSE	FALSE
CNVblock__KCNA10	CNVblock__	FALSE		0.631755	TRUE	0.629707	-0.0230449	0.0230449	142	TRUE			0.627905	0.84049	mwu	0.808257	0.92429	0.036789	1.03747	0.752618	0.903944	0.048637	1.04984	0.05	0.25	0.05	0.25	0.05	0.25	FALSE	FALSE	FALSE	FALSE	FALSE
CNVblock__KCNA2	CNVblock__	FALSE		0.631755	TRUE	0.629707	-0.0230449	0.0230449	142	TRUE			0.627905	0.84049	mwu	0.808257	0.92429	0.036789	1.03747	0.752618	0.903944	0.048637	1.04984	0.05	0.25	0.05	0.25	0.05	0.25	FALSE	FALSE	FALSE	FALSE	FALSE
CNVblock__KCNA3	CNVblock__	FALSE		0.631755	TRUE	0.629707	-0.0230449	0.0230449	142	TRUE			0.627905	0.84049	mwu	0.808257	0.92429	0.036789	1.03747	0.752618	0.903944	0.048637	1.04984	0.05	0.25	0.05	0.25	0.05	0.25	FALSE	FALSE	FALSE	FALSE	FALSE
CNVblock__CD53	CNVblock__	TRUE	variance_prefilter	0.611577	FALSE	0.629707				FALSE														0.05	0.25	0.05	0.25	0.05	0.25	FALSE	FALSE	FALSE	FALSE	FALSE
CNVblock__LRIF1	CNVblock__	TRUE	variance_prefilter	0.611577	FALSE	0.629707				FALSE														0.05	0.25	0.05	0.25	0.05	0.25	FALSE	FALSE	FALSE	FALSE	FALSE
CNVblock__DRAM2	CNVblock__	TRUE	variance_prefilter	0.611577	FALSE	0.629707				FALSE														0.05	0.25	0.05	0.25	0.05	0.25	FALSE	FALSE	FALSE	FALSE	FALSE
CNVblock__CEPT1	CNVblock__	TRUE	variance_prefilter	0.611577	FALSE	0.629707				FALSE														0.05	0.25	0.05	0.25	0.05	0.25	FALSE	FALSE	FALSE	FALSE	FALSE
CNVblock__DENND2D	CNVblock__	TRUE	variance_prefilter	0.611577	FALSE	0.629707				FALSE														0.05	0.25	0.05	0.25	0.05	0.25	FALSE	FALSE	FALSE	FALSE	FALSE
CNVblock__CHI3L2	CNVblock__	TRUE	variance_prefilter	0.611577	FALSE	0.629707				FALSE														0.05	0.25	0.05	0.25	0.05	0.25	FALSE	FALSE	FALSE	FALSE	FALSE
CNVblock__CHIA	CNVblock__	TRUE	variance_prefilter	0.611577	FALSE	0.629707				FALSE														0.05	0.25	0.05	0.25	0.05	0.25	FALSE	FALSE	FALSE	FALSE	FALSE
CNVblock__PIFO	CNVblock__	TRUE	variance_prefilter	0.611577	FALSE	0.629707				FALSE														0.05	0.25	0.05	0.25	0.05	0.25	FALSE	FALSE	FALSE	FALSE	FALSE
CNVblock__OVGP1	CNVblock__	TRUE	variance_prefilter	0.611577	FALSE	0.629707				FALSE														0.05	0.25	0.05	0.25	0.05	0.25	FALSE	FALSE	FALSE	FALSE	FALSE
CNVblock__WDR77	CNVblock__	TRUE	variance_prefilter	0.611577	FALSE	0.629707				FALSE														0.05	0.25	0.05	0.25	0.05	0.25	FALSE	FALSE	FALSE	FALSE	FALSE
CNVblock__ATP5PB	CNVblock__	TRUE	variance_prefilter	0.611577	FALSE	0.629707				FALSE														0.05	0.25	0.05	0.25	0.05	0.25	FALSE	FALSE	FALSE	FALSE	FALSE
CNVblock__C1orf162	CNVblock__	TRUE	variance_prefilter	0.611577	FALSE	0.629707				FALSE														0.05	0.25	0.05	0.25	0.05	0.25	FALSE	FALSE	FALSE	FALSE	FALSE
CNVblock__TMIGD3	CNVblock__	TRUE	variance_prefilter	0.611577	FALSE	0.629707				FALSE														0.05	0.25	0.05	0.25	0.05	0.25	FALSE	FALSE	FALSE	FALSE	FALSE
CNVblock__ADORA3	CNVblock__	TRUE	variance_prefilter	0.611577	FALSE	0.629707				FALSE														0.05	0.25	0.05	0.25	0.05	0.25	FALSE	FALSE	FALSE	FALSE	FALSE
CNVblock__RAP1A	CNVblock__	TRUE	variance_prefilter	0.611577	FALSE	0.629707				FALSE														0.05	0.25	0.05	0.25	0.05	0.25	FALSE	FALSE	FALSE	FALSE	FALSE
CNVblock__INKA2	CNVblock__	TRUE	variance_prefilter	0.611577	FALSE	0.629707				FALSE														0.05	0.25	0.05	0.25	0.05	0.25	FALSE	FALSE	FALSE	FALSE	FALSE
CNVblock__DDX20	CNVblock__	FALSE	corr_prefilter	0.635901	TRUE	0.629707	0.00374505	0.00374505	142	FALSE														0.05	0.25	0.05	0.25	0.05	0.25	FALSE	FALSE	FALSE	FALSE	FALSE
CNVblock__KCND3	CNVblock__	TRUE	variance_prefilter	0.623165	FALSE	0.629707				FALSE														0.05	0.25	0.05	0.25	0.05	0.25	FALSE	FALSE	FALSE	FALSE	FALSE
CNVblock__CTTNBP2NL	CNVblock__	TRUE	variance_prefilter	0.626761	FALSE	0.629707				FALSE														0.05	0.25	0.05	0.25	0.05	0.25	FALSE	FALSE	FALSE	FALSE	FALSE
CNVblock__WNT2B	CNVblock__	TRUE	variance_prefilter	0.626761	FALSE	0.629707				FALSE														0.05	0.25	0.05	0.25	0.05	0.25	FALSE	FALSE	FALSE	FALSE	FALSE
CNVblock__ST7L	CNVblock__	TRUE	variance_prefilter	0.626761	FALSE	0.629707				FALSE														0.05	0.25	0.05	0.25	0.05	0.25	FALSE	FALSE	FALSE	FALSE	FALSE
CNVblock__CAPZA1	CNVblock__	FALSE		0.647937	TRUE	0.629707	-0.0217659	0.0217659	142	TRUE			0.477863	0.765877	mwu	0.657089	0.862831	0.0664277	1.06868	0.623502	0.842154	0.0746264	1.07748	0.05	0.25	0.05	0.25	0.05	0.25	FALSE	FALSE	FALSE	FALSE	FALSE
CNVblock__MOV10	CNVblock__	FALSE		0.647937	TRUE	0.629707	-0.0217659	0.0217659	142	TRUE			0.477863	0.765877	mwu	0.657089	0.862831	0.0664277	1.06868	0.623502	0.842154	0.0746264	1.07748	0.05	0.25	0.05	0.25	0.05	0.25	FALSE	FALSE	FALSE	FALSE	FALSE
CNVblock__RHOC	CNVblock__	FALSE		0.647937	TRUE	0.629707	-0.0217659	0.0217659	142	TRUE			0.477863	0.765877	mwu	0.657089	0.862831	0.0664277	1.06868	0.623502	0.842154	0.0746264	1.07748	0.05	0.25	0.05	0.25	0.05	0.25	FALSE	FALSE	FALSE	FALSE	FALSE
CNVblock__PPM1J	CNVblock__	FALSE		0.647937	TRUE	0.629707	-0.0217659	0.0217659	142	TRUE			0.477863	0.765877	mwu	0.657089	0.862831	0.0664277	1.06868	0.623502	0.842154	0.0746264	1.07748	0.05	0.25	0.05	0.25	0.05	0.25	FALSE	FALSE	FALSE	FALSE	FALSE
CNVblock__SLC16A1	CNVblock__	FALSE		0.647937	TRUE	0.629707	-0.0217659	0.0217659	142	TRUE			0.477863	0.765877	mwu	0.657089	0.862831	0.0664277	1.06868	0.623502	0.842154	0.0746264	1.07748	0.05	0.25	0.05	0.25	0.05	0.25	FALSE	FALSE	FALSE	FALSE	FALSE
CNVblock__LRIG2	CNVblock__	FALSE		0.647937	TRUE	0.629707	-0.0217659	0.0217659	142	TRUE			0.477863	0.765877	mwu	0.657089	0.862831	0.0664277	1.06868	0.623502	0.842154	0.0746264	1.07748	0.05	0.25	0.05	0.25	0.05	0.25	FALSE	FALSE	FALSE	FALSE	FALSE
CNVblock__MAGI3	CNVblock__	FALSE		0.647937	TRUE	0.629707	-0.0217659	0.0217659	142	TRUE			0.477863	0.765877	mwu	0.657089	0.862831	0.0664277	1.06868	0.623502	0.842154	0.0746264	1.07748	0.05	0.25	0.05	0.25	0.05	0.25	FALSE	FALSE	FALSE	FALSE	FALSE
CNVblock__PHTF1	CNVblock__	FALSE		0.668714	TRUE	0.629707	-0.0384678	0.0384678	142	TRUE			0.376074	0.724899	mwu	0.772037	0.909055	0.0424781	1.04339	0.735731	0.895444	0.0502683	1.05155	0.05	0.25	0.05	0.25	0.05	0.25	FALSE	FALSE	FALSE	FALSE	FALSE
CNVblock__RSBN1	CNVblock__	FALSE		0.668714	TRUE	0.629707	-0.0384678	0.0384678	142	TRUE			0.376074	0.724899	mwu	0.772037	0.909055	0.0424781	1.04339	0.735731	0.895444	0.0502683	1.05155	0.05	0.25	0.05	0.25	0.05	0.25	FALSE	FALSE	FALSE	FALSE	FALSE
CNVblock__PTPN22	CNVblock__	FALSE		0.668714	TRUE	0.629707	-0.0384678	0.0384678	142	TRUE			0.376074	0.724899	mwu	0.772037	0.909055	0.0424781	1.04339	0.735731	0.895444	0.0502683	1.05155	0.05	0.25	0.05	0.25	0.05	0.25	FALSE	FALSE	FALSE	FALSE	FALSE
CNVblock__BCL2L15	CNVblock__	FALSE		0.668714	TRUE	0.629707	-0.0384678	0.0384678	142	TRUE			0.376074	0.724899	mwu	0.772037	0.909055	0.0424781	1.04339	0.735731	0.895444	0.0502683	1.05155	0.05	0.25	0.05	0.25	0.05	0.25	FALSE	FALSE	FALSE	FALSE	FALSE
CNVblock__AP4B1	CNVblock__	FALSE		0.668714	TRUE	0.629707	-0.0384678	0.0384678	142	TRUE			0.376074	0.724899	mwu	0.772037	0.909055	0.0424781	1.04339	0.735731	0.895444	0.0502683	1.05155	0.05	0.25	0.05	0.25	0.05	0.25	FALSE	FALSE	FALSE	FALSE	FALSE
CNVblock__DCLRE1B	CNVblock__	FALSE		0.668714	TRUE	0.629707	-0.0384678	0.0384678	142	TRUE			0.376074	0.724899	mwu	0.772037	0.909055	0.0424781	1.04339	0.735731	0.895444	0.0502683	1.05155	0.05	0.25	0.05	0.25	0.05	0.25	FALSE	FALSE	FALSE	FALSE	FALSE
CNVblock__HIPK1	CNVblock__	FALSE		0.668714	TRUE	0.629707	-0.0384678	0.0384678	142	TRUE			0.376074	0.724899	mwu	0.772037	0.909055	0.0424781	1.04339	0.735731	0.895444	0.0502683	1.05155	0.05	0.25	0.05	0.25	0.05	0.25	FALSE	FALSE	FALSE	FALSE	FALSE
CNVblock__OLFML3	CNVblock__	FALSE		0.647937	TRUE	0.629707	-0.0568882	0.0568882	142	TRUE			0.274555	0.658792	mwu	0.996728	0.998071	0.000598228	1.0006	0.959769	0.991444	0.00747901	1.00751	0.05	0.25	0.05	0.25	0.05	0.25	FALSE	FALSE	FALSE	FALSE	FALSE
CNVblock__SYT6	CNVblock__	FALSE		0.647937	TRUE	0.629707	-0.0568882	0.0568882	142	TRUE			0.274555	0.658792	mwu	0.996728	0.998071	0.000598228	1.0006	0.959769	0.991444	0.00747901	1.00751	0.05	0.25	0.05	0.25	0.05	0.25	FALSE	FALSE	FALSE	FALSE	FALSE
CNVblock__TRIM33	CNVblock__	FALSE		0.651284	TRUE	0.629707	-0.0478605	0.0478605	142	TRUE			0.342836	0.709251	mwu	0.886731	0.95726	0.020835	1.02105	0.8486	0.941537	0.0283812	1.02879	0.05	0.25	0.05	0.25	0.05	0.25	FALSE	FALSE	FALSE	FALSE	FALSE
CNVblock__BCAS2	CNVblock__	FALSE		0.651284	TRUE	0.629707	-0.0478605	0.0478605	142	TRUE			0.342836	0.709251	mwu	0.886731	0.95726	0.020835	1.02105	0.8486	0.941537	0.0283812	1.02879	0.05	0.25	0.05	0.25	0.05	0.25	FALSE	FALSE	FALSE	FALSE	FALSE
CNVblock__DENND2C	CNVblock__	FALSE		0.651284	TRUE	0.629707	-0.0478605	0.0478605	142	TRUE			0.342836	0.709251	mwu	0.886731	0.95726	0.020835	1.02105	0.8486	0.941537	0.0283812	1.02879	0.05	0.25	0.05	0.25	0.05	0.25	FALSE	FALSE	FALSE	FALSE	FALSE
CNVblock__AMPD1	CNVblock__	FALSE		0.651284	TRUE	0.629707	-0.0478605	0.0478605	142	TRUE			0.342836	0.709251	mwu	0.886731	0.95726	0.020835	1.02105	0.8486	0.941537	0.0283812	1.02879	0.05	0.25	0.05	0.25	0.05	0.25	FALSE	FALSE	FALSE	FALSE	FALSE
CNVblock__NRAS	CNVblock__	FALSE		0.651284	TRUE	0.629707	-0.0478605	0.0478605	142	TRUE			0.342836	0.709251	mwu	0.886731	0.95726	0.020835	1.02105	0.8486	0.941537	0.0283812	1.02879	0.05	0.25	0.05	0.25	0.05	0.25	FALSE	FALSE	FALSE	FALSE	FALSE
CNVblock__CSDE1	CNVblock__	FALSE		0.651284	TRUE	0.629707	-0.0478605	0.0478605	142	TRUE			0.342836	0.709251	mwu	0.886731	0.95726	0.020835	1.02105	0.8486	0.941537	0.0283812	1.02879	0.05	0.25	0.05	0.25	0.05	0.25	FALSE	FALSE	FALSE	FALSE	FALSE
CNVblock__SIKE1	CNVblock__	FALSE		0.651284	TRUE	0.629707	-0.0478605	0.0478605	142	TRUE			0.342836	0.709251	mwu	0.886731	0.95726	0.020835	1.02105	0.8486	0.941537	0.0283812	1.02879	0.05	0.25	0.05	0.25	0.05	0.25	FALSE	FALSE	FALSE	FALSE	FALSE
CNVblock__SYCP1	CNVblock__	FALSE		0.630307	TRUE	0.629707	-0.0310962	0.0310962	142	TRUE			0.44069	0.742271	mwu	0.737779	0.897218	0.0502652	1.05155	0.701155	0.876193	0.0585971	1.06035	0.05	0.25	0.05	0.25	0.05	0.25	FALSE	FALSE	FALSE	FALSE	FALSE
CNVblock__TSHB	CNVblock__	TRUE	variance_prefilter	0.626761	FALSE	0.629707				FALSE														0.05	0.25	0.05	0.25	0.05	0.25	FALSE	FALSE	FALSE	FALSE	FALSE
CNVblock__TSPAN2	CNVblock__	TRUE	variance_prefilter	0.626761	FALSE	0.629707				FALSE														0.05	0.25	0.05	0.25	0.05	0.25	FALSE	FALSE	FALSE	FALSE	FALSE
CNVblock__NGF	CNVblock__	TRUE	variance_prefilter	0.626761	FALSE	0.629707				FALSE														0.05	0.25	0.05	0.25	0.05	0.25	FALSE	FALSE	FALSE	FALSE	FALSE
CNVblock__VANGL1	CNVblock__	FALSE	corr_prefilter	0.651284	TRUE	0.629707	0.00468737	0.00468737	142	FALSE														0.05	0.25	0.05	0.25	0.05	0.25	FALSE	FALSE	FALSE	FALSE	FALSE
CNVblock__CASQ2	CNVblock__	FALSE	corr_prefilter	0.651284	TRUE	0.629707	0.00468737	0.00468737	142	FALSE														0.05	0.25	0.05	0.25	0.05	0.25	FALSE	FALSE	FALSE	FALSE	FALSE
CNVblock__NHLH2	CNVblock__	FALSE		0.662122	TRUE	0.629707	0.0132125	0.0132125	142	TRUE			0.86223	0.927788	mwu	0.430788	0.77269	0.116028	1.12303	0.440433	0.770266	0.114953	1.12182	0.05	0.25	0.05	0.25	0.05	0.25	FALSE	FALSE	FALSE	FALSE	FALSE
CNVblock__SLC22A15	CNVblock__	FALSE		0.662122	TRUE	0.629707	0.0132125	0.0132125	142	TRUE			0.86223	0.927788	mwu	0.430788	0.77269	0.116028	1.12303	0.440433	0.770266	0.114953	1.12182	0.05	0.25	0.05	0.25	0.05	0.25	FALSE	FALSE	FALSE	FALSE	FALSE
CNVblock__MAB21L3	CNVblock__	FALSE		0.665468	TRUE	0.629707	0.0219654	0.0219654	142	TRUE			0.972419	0.983298	mwu	0.373097	0.755148	0.131265	1.14027	0.381788	0.751939	0.130397	1.13928	0.05	0.25	0.05	0.25	0.05	0.25	FALSE	FALSE	FALSE	FALSE	FALSE
CNVblock__ATP1A1	CNVblock__	TRUE	variance_prefilter	0.629308	FALSE	0.629707				FALSE														0.05	0.25	0.05	0.25	0.05	0.25	FALSE	FALSE	FALSE	FALSE	FALSE
CNVblock__CD58	CNVblock__	FALSE		0.649486	TRUE	0.629707	0.0227281	0.0227281	142	TRUE			0.968741	0.981363	mwu	0.440736	0.777568	0.115588	1.12253	0.44819	0.771531	0.115139	1.12203	0.05	0.25	0.05	0.25	0.05	0.25	FALSE	FALSE	FALSE	FALSE	FALSE
CNVblock__IGSF3	CNVblock__	FALSE		0.649486	TRUE	0.629707	0.0227281	0.0227281	142	TRUE			0.968741	0.981363	mwu	0.440736	0.777568	0.115588	1.12253	0.44819	0.771531	0.115139	1.12203	0.05	0.25	0.05	0.25	0.05	0.25	FALSE	FALSE	FALSE	FALSE	FALSE
CNVblock__CD2	CNVblock__	FALSE		0.669264	TRUE	0.629707	0.0399122	0.0399122	142	TRUE			0.813143	0.906074	mwu	0.288019	0.734869	0.159448	1.17286	0.293149	0.724926	0.15971	1.17317	0.05	0.25	0.05	0.25	0.05	0.25	FALSE	FALSE	FALSE	FALSE	FALSE
CNVblock__PTGFRN	CNVblock__	FALSE		0.69109	TRUE	0.629707	0.0311342	0.0311342	142	TRUE			0.850075	0.924429	mwu	0.418085	0.767686	0.117117	1.12425	0.424359	0.76665	0.116988	1.12411	0.05	0.25	0.05	0.25	0.05	0.25	FALSE	FALSE	FALSE	FALSE	FALSE
CNVblock__CD101	CNVblock__	FALSE		0.69109	TRUE	0.629707	0.0311342	0.0311342	142	TRUE			0.850075	0.924429	mwu	0.418085	0.767686	0.117117	1.12425	0.424359	0.76665	0.116988	1.12411	0.05	0.25	0.05	0.25	0.05	0.25	FALSE	FALSE	FALSE	FALSE	FALSE
CNVblock__TTF2	CNVblock__	FALSE		0.6815	TRUE	0.629707	0.0315936	0.0315936	142	TRUE			0.819693	0.909026	mwu	0.407279	0.761621	0.121199	1.12885	0.412922	0.76665	0.12127	1.12893	0.05	0.25	0.05	0.25	0.05	0.25	FALSE	FALSE	FALSE	FALSE	FALSE
CNVblock__TRIM45	CNVblock__	FALSE		0.6815	TRUE	0.629707	0.0315936	0.0315936	142	TRUE			0.819693	0.909026	mwu	0.407279	0.761621	0.121199	1.12885	0.412922	0.76665	0.12127	1.12893	0.05	0.25	0.05	0.25	0.05	0.25	FALSE	FALSE	FALSE	FALSE	FALSE
CNVblock__VTCN1	CNVblock__	FALSE		0.6815	TRUE	0.629707	0.0315936	0.0315936	142	TRUE			0.819693	0.909026	mwu	0.407279	0.761621	0.121199	1.12885	0.412922	0.76665	0.12127	1.12893	0.05	0.25	0.05	0.25	0.05	0.25	FALSE	FALSE	FALSE	FALSE	FALSE
CNVblock__MAN1A2	CNVblock__	FALSE		0.683648	TRUE	0.629707	0.0231162	0.0231162	142	TRUE			0.922166	0.956502	mwu	0.439563	0.777568	0.113503	1.1202	0.444174	0.771266	0.113853	1.12059	0.05	0.25	0.05	0.25	0.05	0.25	FALSE	FALSE	FALSE	FALSE	FALSE
CNVblock__TENT5C	CNVblock__	FALSE		0.683648	TRUE	0.629707	0.0231162	0.0231162	142	TRUE			0.922166	0.956502	mwu	0.439563	0.777568	0.113503	1.1202	0.444174	0.771266	0.113853	1.12059	0.05	0.25	0.05	0.25	0.05	0.25	FALSE	FALSE	FALSE	FALSE	FALSE
CNVblock__GDAP2	CNVblock__	FALSE		0.685696	TRUE	0.629707	0.0146665	0.0146665	142	TRUE			0.978312	0.987117	mwu	0.510197	0.807353	0.0963999	1.1012	0.515315	0.800865	0.0965204	1.10133	0.05	0.25	0.05	0.25	0.05	0.25	FALSE	FALSE	FALSE	FALSE	FALSE
CNVblock__WDR3	CNVblock__	FALSE		0.685696	TRUE	0.629707	0.0146665	0.0146665	142	TRUE			0.978312	0.987117	mwu	0.510197	0.807353	0.0963999	1.1012	0.515315	0.800865	0.0965204	1.10133	0.05	0.25	0.05	0.25	0.05	0.25	FALSE	FALSE	FALSE	FALSE	FALSE
CNVblock__SPAG17	CNVblock__	FALSE		0.685696	TRUE	0.629707	0.0146665	0.0146665	142	TRUE			0.978312	0.987117	mwu	0.510197	0.807353	0.0963999	1.1012	0.515315	0.800865	0.0965204	1.10133	0.05	0.25	0.05	0.25	0.05	0.25	FALSE	FALSE	FALSE	FALSE	FALSE
CNVblock__TBX15	CNVblock__	FALSE		0.658126	TRUE	0.629707	0.0161976	0.0161976	142	TRUE			0.985562	0.991055	mwu	0.467315	0.789559	0.109136	1.11531	0.521574	0.80187	0.0987699	1.10381	0.05	0.25	0.05	0.25	0.05	0.25	FALSE	FALSE	FALSE	FALSE	FALSE
CNVblock__WARS2	CNVblock__	FALSE		0.644891	TRUE	0.629707	0.0252882	0.0252882	142	TRUE			0.911402	0.951196	mwu	0.381696	0.759482	0.131449	1.14048	0.428028	0.76665	0.122272	1.13006	0.05	0.25	0.05	0.25	0.05	0.25	FALSE	FALSE	FALSE	FALSE	FALSE
CNVblock__HAO2	CNVblock__	FALSE		0.659924	TRUE	0.629707	0.0164206	0.0164206	142	TRUE			0.960194	0.975936	mwu	0.459867	0.785145	0.108569	1.11468	0.511663	0.799187	0.0989178	1.10398	0.05	0.25	0.05	0.25	0.05	0.25	FALSE	FALSE	FALSE	FALSE	FALSE
CNVblock__HSD3B2	CNVblock__	FALSE		0.659924	TRUE	0.629707	0.0164206	0.0164206	142	TRUE			0.960194	0.975936	mwu	0.459867	0.785145	0.108569	1.11468	0.511663	0.799187	0.0989178	1.10398	0.05	0.25	0.05	0.25	0.05	0.25	FALSE	FALSE	FALSE	FALSE	FALSE
CNVblock__HSD3B1	CNVblock__	FALSE		0.659924	TRUE	0.629707	0.0164206	0.0164206	142	TRUE			0.960194	0.975936	mwu	0.459867	0.785145	0.108569	1.11468	0.511663	0.799187	0.0989178	1.10398	0.05	0.25	0.05	0.25	0.05	0.25	FALSE	FALSE	FALSE	FALSE	FALSE
CNVblock__ZNF697	CNVblock__	FALSE	corr_prefilter	0.660673	TRUE	0.629707	0.00783822	0.00783822	142	FALSE														0.05	0.25	0.05	0.25	0.05	0.25	FALSE	FALSE	FALSE	FALSE	FALSE
CNVblock__PHGDH	CNVblock__	FALSE		0.69069	TRUE	0.629707	0.068515	0.068515	142	TRUE			0.598964	0.826337	mwu	0.215096	0.669024	0.178793	1.19577	0.236774	0.68086	0.175384	1.1917	0.05	0.25	0.05	0.25	0.05	0.25	FALSE	FALSE	FALSE	FALSE	FALSE
CNVblock__HMGCS2	CNVblock__	FALSE		0.69069	TRUE	0.629707	0.068515	0.068515	142	TRUE			0.598964	0.826337	mwu	0.215096	0.669024	0.178793	1.19577	0.236774	0.68086	0.175384	1.1917	0.05	0.25	0.05	0.25	0.05	0.25	FALSE	FALSE	FALSE	FALSE	FALSE
CNVblock__REG4	CNVblock__	FALSE		0.69069	TRUE	0.629707	0.068515	0.068515	142	TRUE			0.598964	0.826337	mwu	0.215096	0.669024	0.178793	1.19577	0.236774	0.68086	0.175384	1.1917	0.05	0.25	0.05	0.25	0.05	0.25	FALSE	FALSE	FALSE	FALSE	FALSE
CNVblock__ADAM30	CNVblock__	FALSE		0.703876	TRUE	0.629707	0.0512586	0.0512586	142	TRUE			0.736218	0.884008	mwu	0.279106	0.728561	0.154697	1.1673	0.304663	0.72993	0.150809	1.16277	0.05	0.25	0.05	0.25	0.05	0.25	FALSE	FALSE	FALSE	FALSE	FALSE
CNVblock__NOTCH2	CNVblock__	FALSE		0.729048	TRUE	0.629707	0.0508323	0.0508323	142	TRUE			0.722679	0.877395	mwu	0.314319	0.745581	0.140496	1.15084	0.341829	0.744647	0.1365	1.14626	0.05	0.25	0.05	0.25	0.05	0.25	FALSE	FALSE	FALSE	FALSE	FALSE
CNVblock__SEC22B	CNVblock__	FALSE		0.675507	TRUE	0.629707	0.0695229	0.0695229	142	TRUE			0.524685	0.788675	mwu	0.262474	0.713238	0.165496	1.17998	0.283559	0.719155	0.161845	1.17568	0.05	0.25	0.05	0.25	0.05	0.25	FALSE	FALSE	FALSE	FALSE	FALSE
CNVblock__NBPF8	CNVblock__	FALSE		0.675507	TRUE	0.629707	0.0695229	0.0695229	142	TRUE			0.524685	0.788675	mwu	0.262474	0.713238	0.165496	1.17998	0.283559	0.719155	0.161845	1.17568	0.05	0.25	0.05	0.25	0.05	0.25	FALSE	FALSE	FALSE	FALSE	FALSE
CNVblock__NBPF26	CNVblock__	FALSE		0.675507	TRUE	0.629707	0.0695229	0.0695229	142	TRUE			0.524685	0.788675	mwu	0.262474	0.713238	0.165496	1.17998	0.283559	0.719155	0.161845	1.17568	0.05	0.25	0.05	0.25	0.05	0.25	FALSE	FALSE	FALSE	FALSE	FALSE
CNVblock__FAM72B	CNVblock__	FALSE		0.675507	TRUE	0.629707	0.0695229	0.0695229	142	TRUE			0.524685	0.788675	mwu	0.262474	0.713238	0.165496	1.17998	0.283559	0.719155	0.161845	1.17568	0.05	0.25	0.05	0.25	0.05	0.25	FALSE	FALSE	FALSE	FALSE	FALSE
CNVblock__SRGAP2C	CNVblock__	FALSE		0.721257	TRUE	0.629707	0.068454	0.068454	142	TRUE			0.492408	0.773659	mwu	0.162531	0.597396	0.202837	1.22487	0.174955	0.620125	0.201518	1.22326	0.05	0.25	0.05	0.25	0.05	0.25	FALSE	FALSE	FALSE	FALSE	FALSE
CNVblock__FAM72C	CNVblock__	FALSE					-0.0121487	0.0121487	142	TRUE			0.791029	0.895732	mwu	0.785613	0.913578	0.0387899	1.03955	0.737444	0.895951	0.0492578	1.05049	0.05	0.25	0.05	0.25	0.05	0.25	FALSE	FALSE	FALSE	FALSE	FALSE
CNVblock__NBPF15	CNVblock__	FALSE					-0.0121487	0.0121487	142	TRUE			0.791029	0.895732	mwu	0.785613	0.913578	0.0387899	1.03955	0.737444	0.895951	0.0492578	1.05049	0.05	0.25	0.05	0.25	0.05	0.25	FALSE	FALSE	FALSE	FALSE	FALSE
CNVblock__SRGAP2B	CNVblock__	FALSE					-0.0121487	0.0121487	142	TRUE			0.791029	0.895732	mwu	0.785613	0.913578	0.0387899	1.03955	0.737444	0.895951	0.0492578	1.05049	0.05	0.25	0.05	0.25	0.05	0.25	FALSE	FALSE	FALSE	FALSE	FALSE
CNVblock__FAM72D	CNVblock__	FALSE					-0.0121487	0.0121487	142	TRUE			0.791029	0.895732	mwu	0.785613	0.913578	0.0387899	1.03955	0.737444	0.895951	0.0492578	1.05049	0.05	0.25	0.05	0.25	0.05	0.25	FALSE	FALSE	FALSE	FALSE	FALSE
CNVblock__NBPF20	CNVblock__	FALSE					-0.0121487	0.0121487	142	TRUE			0.791029	0.895732	mwu	0.785613	0.913578	0.0387899	1.03955	0.737444	0.895951	0.0492578	1.05049	0.05	0.25	0.05	0.25	0.05	0.25	FALSE	FALSE	FALSE	FALSE	FALSE
CNVblock__GPR89A	CNVblock__	FALSE					-0.0121487	0.0121487	142	TRUE			0.791029	0.895732	mwu	0.785613	0.913578	0.0387899	1.03955	0.737444	0.895951	0.0492578	1.05049	0.05	0.25	0.05	0.25	0.05	0.25	FALSE	FALSE	FALSE	FALSE	FALSE
CNVblock__PDZK1	CNVblock__	FALSE	corr_prefilter				0.00273057	0.00273057	142	FALSE														0.05	0.25	0.05	0.25	0.05	0.25	FALSE	FALSE	FALSE	FALSE	FALSE
CNVblock__CD160	CNVblock__	FALSE	corr_prefilter				0.00273057	0.00273057	142	FALSE														0.05	0.25	0.05	0.25	0.05	0.25	FALSE	FALSE	FALSE	FALSE	FALSE
CNVblock__RNF115	CNVblock__	FALSE		0.729597	TRUE	0.629707	-0.0123536	0.0123536	142	TRUE			0.927134	0.95952	mwu	0.935694	0.97478	-0.0115891	0.988478	0.978402	0.996821	0.00403691	1.00405	0.05	0.25	0.05	0.25	0.05	0.25	FALSE	FALSE	FALSE	FALSE	FALSE
CNVblock__POLR3C	CNVblock__	FALSE	corr_prefilter				0.00366039	0.00366039	142	FALSE														0.05	0.25	0.05	0.25	0.05	0.25	FALSE	FALSE	FALSE	FALSE	FALSE
CNVblock__NUDT17	CNVblock__	FALSE	corr_prefilter				0.00366039	0.00366039	142	FALSE														0.05	0.25	0.05	0.25	0.05	0.25	FALSE	FALSE	FALSE	FALSE	FALSE
CNVblock__PIAS3	CNVblock__	FALSE		0.717461	TRUE	0.629707	-0.036903	0.036903	142	TRUE			0.890867	0.944281	mwu	0.784718	0.91325	-0.0391813	0.961576	0.866168	0.949235	-0.0251748	0.975139	0.05	0.25	0.05	0.25	0.05	0.25	FALSE	FALSE	FALSE	FALSE	FALSE
CNVblock__ANKRD35	CNVblock__	FALSE		0.717461	TRUE	0.629707	-0.036903	0.036903	142	TRUE			0.890867	0.944281	mwu	0.784718	0.91325	-0.0391813	0.961576	0.866168	0.949235	-0.0251748	0.975139	0.05	0.25	0.05	0.25	0.05	0.25	FALSE	FALSE	FALSE	FALSE	FALSE
CNVblock__ITGA10	CNVblock__	FALSE		0.717461	TRUE	0.629707	-0.036903	0.036903	142	TRUE			0.890867	0.944281	mwu	0.784718	0.91325	-0.0391813	0.961576	0.866168	0.949235	-0.0251748	0.975139	0.05	0.25	0.05	0.25	0.05	0.25	FALSE	FALSE	FALSE	FALSE	FALSE
CNVblock__PEX11B	CNVblock__	FALSE		0.717461	TRUE	0.629707	-0.036903	0.036903	142	TRUE			0.890867	0.944281	mwu	0.784718	0.91325	-0.0391813	0.961576	0.866168	0.949235	-0.0251748	0.975139	0.05	0.25	0.05	0.25	0.05	0.25	FALSE	FALSE	FALSE	FALSE	FALSE
CNVblock__RBM8A	CNVblock__	FALSE		0.70907	TRUE	0.629707	-0.0200972	0.0200972	142	TRUE			0.946036	0.968053	mwu	0.899677	0.962453	-0.0182792	0.981887	0.990872	0.996821	-0.00173132	0.99827	0.05	0.25	0.05	0.25	0.05	0.25	FALSE	FALSE	FALSE	FALSE	FALSE
CNVblock__LIX1L	CNVblock__	FALSE		0.70907	TRUE	0.629707	-0.0200972	0.0200972	142	TRUE			0.946036	0.968053	mwu	0.899677	0.962453	-0.0182792	0.981887	0.990872	0.996821	-0.00173132	0.99827	0.05	0.25	0.05	0.25	0.05	0.25	FALSE	FALSE	FALSE	FALSE	FALSE
CNVblock__ANKRD34A	CNVblock__	FALSE		0.70907	TRUE	0.629707	-0.0200972	0.0200972	142	TRUE			0.946036	0.968053	mwu	0.899677	0.962453	-0.0182792	0.981887	0.990872	0.996821	-0.00173132	0.99827	0.05	0.25	0.05	0.25	0.05	0.25	FALSE	FALSE	FALSE	FALSE	FALSE
CNVblock__POLR3GL	CNVblock__	FALSE		0.70907	TRUE	0.629707	-0.0200972	0.0200972	142	TRUE			0.946036	0.968053	mwu	0.899677	0.962453	-0.0182792	0.981887	0.990872	0.996821	-0.00173132	0.99827	0.05	0.25	0.05	0.25	0.05	0.25	FALSE	FALSE	FALSE	FALSE	FALSE
CNVblock__TXNIP	CNVblock__	FALSE		0.70907	TRUE	0.629707	-0.0200972	0.0200972	142	TRUE			0.946036	0.968053	mwu	0.899677	0.962453	-0.0182792	0.981887	0.990872	0.996821	-0.00173132	0.99827	0.05	0.25	0.05	0.25	0.05	0.25	FALSE	FALSE	FALSE	FALSE	FALSE
CNVblock__HJV	CNVblock__	FALSE		0.70907	TRUE	0.629707	-0.0200972	0.0200972	142	TRUE			0.946036	0.968053	mwu	0.899677	0.962453	-0.0182792	0.981887	0.990872	0.996821	-0.00173132	0.99827	0.05	0.25	0.05	0.25	0.05	0.25	FALSE	FALSE	FALSE	FALSE	FALSE
CNVblock__NBPF10	CNVblock__	FALSE	corr_prefilter	0.731645	TRUE	0.629707	-0.00349142	0.00349142	142	FALSE														0.05	0.25	0.05	0.25	0.05	0.25	FALSE	FALSE	FALSE	FALSE	FALSE
CNVblock__NOTCH2NLA	CNVblock__	FALSE	corr_prefilter	0.731645	TRUE	0.629707	-0.00349142	0.00349142	142	FALSE														0.05	0.25	0.05	0.25	0.05	0.25	FALSE	FALSE	FALSE	FALSE	FALSE
CNVblock__NBPF12	CNVblock__	FALSE					-0.0201405	0.0201405	142	TRUE			0.998205	1	mwu	0.870171	0.955119	-0.0230503	0.977213	0.957713	0.989883	-0.00777976	0.99225	0.05	0.25	0.05	0.25	0.05	0.25	FALSE	FALSE	FALSE	FALSE	FALSE
CNVblock__PRKAB2	CNVblock__	FALSE					-0.0115042	0.0115042	142	TRUE			0.951297	0.969274	mwu	0.981676	0.992055	0.00318627	1.00319	0.891065	0.956928	0.0197617	1.01996	0.05	0.25	0.05	0.25	0.05	0.25	FALSE	FALSE	FALSE	FALSE	FALSE
CNVblock__FMO5	CNVblock__	FALSE					-0.0115042	0.0115042	142	TRUE			0.951297	0.969274	mwu	0.981676	0.992055	0.00318627	1.00319	0.891065	0.956928	0.0197617	1.01996	0.05	0.25	0.05	0.25	0.05	0.25	FALSE	FALSE	FALSE	FALSE	FALSE
CNVblock__CHD1L	CNVblock__	FALSE					-0.0115042	0.0115042	142	TRUE			0.951297	0.969274	mwu	0.981676	0.992055	0.00318627	1.00319	0.891065	0.956928	0.0197617	1.01996	0.05	0.25	0.05	0.25	0.05	0.25	FALSE	FALSE	FALSE	FALSE	FALSE
CNVblock__BCL9	CNVblock__	FALSE					-0.0115042	0.0115042	142	TRUE			0.951297	0.969274	mwu	0.981676	0.992055	0.00318627	1.00319	0.891065	0.956928	0.0197617	1.01996	0.05	0.25	0.05	0.25	0.05	0.25	FALSE	FALSE	FALSE	FALSE	FALSE
CNVblock__ACP6	CNVblock__	FALSE					-0.0115042	0.0115042	142	TRUE			0.951297	0.969274	mwu	0.981676	0.992055	0.00318627	1.00319	0.891065	0.956928	0.0197617	1.01996	0.05	0.25	0.05	0.25	0.05	0.25	FALSE	FALSE	FALSE	FALSE	FALSE
CNVblock__GJA5	CNVblock__	FALSE					-0.01952	0.01952	142	TRUE			0.960172	0.975936	mwu	0.946344	0.980073	-0.00927638	0.990767	0.964453	0.99421	0.00639219	1.00641	0.05	0.25	0.05	0.25	0.05	0.25	FALSE	FALSE	FALSE	FALSE	FALSE
CNVblock__GJA8	CNVblock__	FALSE	corr_prefilter				0.0045767	0.0045767	142	FALSE														0.05	0.25	0.05	0.25	0.05	0.25	FALSE	FALSE	FALSE	FALSE	FALSE
CNVblock__GPR89B	CNVblock__	FALSE	corr_prefilter				0.0045767	0.0045767	142	FALSE														0.05	0.25	0.05	0.25	0.05	0.25	FALSE	FALSE	FALSE	FALSE	FALSE
CNVblock__NBPF11	CNVblock__	FALSE	corr_prefilter				0.0045767	0.0045767	142	FALSE														0.05	0.25	0.05	0.25	0.05	0.25	FALSE	FALSE	FALSE	FALSE	FALSE
CNVblock__PPIAL4G	CNVblock__	FALSE	corr_prefilter				0.0045767	0.0045767	142	FALSE														0.05	0.25	0.05	0.25	0.05	0.25	FALSE	FALSE	FALSE	FALSE	FALSE
CNVblock__NBPF14	CNVblock__	FALSE	corr_prefilter				0.0045767	0.0045767	142	FALSE														0.05	0.25	0.05	0.25	0.05	0.25	FALSE	FALSE	FALSE	FALSE	FALSE
CNVblock__NUDT4B	CNVblock__	FALSE	corr_prefilter				0.0045767	0.0045767	142	FALSE														0.05	0.25	0.05	0.25	0.05	0.25	FALSE	FALSE	FALSE	FALSE	FALSE
CNVblock__PDE4DIP	CNVblock__	FALSE	corr_prefilter				0.0045767	0.0045767	142	FALSE														0.05	0.25	0.05	0.25	0.05	0.25	FALSE	FALSE	FALSE	FALSE	FALSE
CNVblock__NBPF9	CNVblock__	FALSE	corr_prefilter				0.0045767	0.0045767	142	FALSE														0.05	0.25	0.05	0.25	0.05	0.25	FALSE	FALSE	FALSE	FALSE	FALSE
CNVblock__NBPF19	CNVblock__	FALSE	corr_prefilter				0.0045767	0.0045767	142	FALSE														0.05	0.25	0.05	0.25	0.05	0.25	FALSE	FALSE	FALSE	FALSE	FALSE
CNVblock__FCGR1A	CNVblock__	FALSE	corr_prefilter				0.0045767	0.0045767	142	FALSE														0.05	0.25	0.05	0.25	0.05	0.25	FALSE	FALSE	FALSE	FALSE	FALSE
CNVblock__BOLA1	CNVblock__	TRUE	variance_prefilter	0.488862	FALSE	0.629707				FALSE														0.05	0.25	0.05	0.25	0.05	0.25	FALSE	FALSE	FALSE	FALSE	FALSE
CNVblock__SV2A	CNVblock__	TRUE	variance_prefilter	0.488862	FALSE	0.629707				FALSE														0.05	0.25	0.05	0.25	0.05	0.25	FALSE	FALSE	FALSE	FALSE	FALSE
CNVblock__SF3B4	CNVblock__	TRUE	variance_prefilter	0.488862	FALSE	0.629707				FALSE														0.05	0.25	0.05	0.25	0.05	0.25	FALSE	FALSE	FALSE	FALSE	FALSE
CNVblock__MTMR11	CNVblock__	TRUE	variance_prefilter	0.488862	FALSE	0.629707				FALSE														0.05	0.25	0.05	0.25	0.05	0.25	FALSE	FALSE	FALSE	FALSE	FALSE
CNVblock__OTUD7B	CNVblock__	TRUE	variance_prefilter	0.47268	FALSE	0.629707				FALSE														0.05	0.25	0.05	0.25	0.05	0.25	FALSE	FALSE	FALSE	FALSE	FALSE
CNVblock__VPS45	CNVblock__	TRUE	variance_prefilter	0.456098	FALSE	0.629707				FALSE														0.05	0.25	0.05	0.25	0.05	0.25	FALSE	FALSE	FALSE	FALSE	FALSE
CNVblock__PLEKHO1	CNVblock__	TRUE	variance_prefilter	0.456098	FALSE	0.629707				FALSE														0.05	0.25	0.05	0.25	0.05	0.25	FALSE	FALSE	FALSE	FALSE	FALSE
CNVblock__ANP32E	CNVblock__	TRUE	variance_prefilter	0.456098	FALSE	0.629707				FALSE														0.05	0.25	0.05	0.25	0.05	0.25	FALSE	FALSE	FALSE	FALSE	FALSE
CNVblock__CA14	CNVblock__	TRUE	variance_prefilter	0.456098	FALSE	0.629707				FALSE														0.05	0.25	0.05	0.25	0.05	0.25	FALSE	FALSE	FALSE	FALSE	FALSE
CNVblock__APH1A	CNVblock__	TRUE	variance_prefilter	0.456098	FALSE	0.629707				FALSE														0.05	0.25	0.05	0.25	0.05	0.25	FALSE	FALSE	FALSE	FALSE	FALSE
CNVblock__C1orf54	CNVblock__	TRUE	variance_prefilter	0.456098	FALSE	0.629707				FALSE														0.05	0.25	0.05	0.25	0.05	0.25	FALSE	FALSE	FALSE	FALSE	FALSE
CNVblock__CIART	CNVblock__	TRUE	variance_prefilter	0.456098	FALSE	0.629707				FALSE														0.05	0.25	0.05	0.25	0.05	0.25	FALSE	FALSE	FALSE	FALSE	FALSE
CNVblock__MRPS21	CNVblock__	TRUE	variance_prefilter	0.456098	FALSE	0.629707				FALSE														0.05	0.25	0.05	0.25	0.05	0.25	FALSE	FALSE	FALSE	FALSE	FALSE
CNVblock__PRPF3	CNVblock__	TRUE	variance_prefilter	0.456098	FALSE	0.629707				FALSE														0.05	0.25	0.05	0.25	0.05	0.25	FALSE	FALSE	FALSE	FALSE	FALSE
CNVblock__RPRD2	CNVblock__	TRUE	variance_prefilter	0.456098	FALSE	0.629707				FALSE														0.05	0.25	0.05	0.25	0.05	0.25	FALSE	FALSE	FALSE	FALSE	FALSE
CNVblock__TARS2	CNVblock__	TRUE	variance_prefilter	0.456098	FALSE	0.629707				FALSE														0.05	0.25	0.05	0.25	0.05	0.25	FALSE	FALSE	FALSE	FALSE	FALSE
CNVblock__ECM1	CNVblock__	TRUE	variance_prefilter	0.456098	FALSE	0.629707				FALSE														0.05	0.25	0.05	0.25	0.05	0.25	FALSE	FALSE	FALSE	FALSE	FALSE
CNVblock__ADAMTSL4	CNVblock__	TRUE	variance_prefilter	0.456098	FALSE	0.629707				FALSE														0.05	0.25	0.05	0.25	0.05	0.25	FALSE	FALSE	FALSE	FALSE	FALSE
CNVblock__MCL1	CNVblock__	TRUE	variance_prefilter	0.456098	FALSE	0.629707				FALSE														0.05	0.25	0.05	0.25	0.05	0.25	FALSE	FALSE	FALSE	FALSE	FALSE
CNVblock__ENSA	CNVblock__	TRUE	variance_prefilter	0.456098	FALSE	0.629707				FALSE														0.05	0.25	0.05	0.25	0.05	0.25	FALSE	FALSE	FALSE	FALSE	FALSE
CNVblock__GOLPH3L	CNVblock__	TRUE	variance_prefilter	0.456098	FALSE	0.629707				FALSE														0.05	0.25	0.05	0.25	0.05	0.25	FALSE	FALSE	FALSE	FALSE	FALSE
CNVblock__HORMAD1	CNVblock__	TRUE	variance_prefilter	0.456098	FALSE	0.629707				FALSE														0.05	0.25	0.05	0.25	0.05	0.25	FALSE	FALSE	FALSE	FALSE	FALSE
CNVblock__CTSS	CNVblock__	TRUE	variance_prefilter	0.456098	FALSE	0.629707				FALSE														0.05	0.25	0.05	0.25	0.05	0.25	FALSE	FALSE	FALSE	FALSE	FALSE
CNVblock__CTSK	CNVblock__	TRUE	variance_prefilter	0.439117	FALSE	0.629707				FALSE														0.05	0.25	0.05	0.25	0.05	0.25	FALSE	FALSE	FALSE	FALSE	FALSE
CNVblock__ARNT	CNVblock__	TRUE	variance_prefilter	0.439117	FALSE	0.629707				FALSE														0.05	0.25	0.05	0.25	0.05	0.25	FALSE	FALSE	FALSE	FALSE	FALSE
CNVblock__CTXND2	CNVblock__	TRUE	variance_prefilter	0.439117	FALSE	0.629707				FALSE														0.05	0.25	0.05	0.25	0.05	0.25	FALSE	FALSE	FALSE	FALSE	FALSE
CNVblock__SETDB1	CNVblock__	TRUE	variance_prefilter	0.439117	FALSE	0.629707				FALSE														0.05	0.25	0.05	0.25	0.05	0.25	FALSE	FALSE	FALSE	FALSE	FALSE
CNVblock__CERS2	CNVblock__	TRUE	variance_prefilter	0.439117	FALSE	0.629707				FALSE														0.05	0.25	0.05	0.25	0.05	0.25	FALSE	FALSE	FALSE	FALSE	FALSE
CNVblock__ANXA9	CNVblock__	TRUE	variance_prefilter	0.439117	FALSE	0.629707				FALSE														0.05	0.25	0.05	0.25	0.05	0.25	FALSE	FALSE	FALSE	FALSE	FALSE
CNVblock__MINDY1	CNVblock__	TRUE	variance_prefilter	0.439117	FALSE	0.629707				FALSE														0.05	0.25	0.05	0.25	0.05	0.25	FALSE	FALSE	FALSE	FALSE	FALSE
CNVblock__PRUNE1	CNVblock__	TRUE	variance_prefilter	0.439117	FALSE	0.629707				FALSE														0.05	0.25	0.05	0.25	0.05	0.25	FALSE	FALSE	FALSE	FALSE	FALSE
CNVblock__BNIPL	CNVblock__	TRUE	variance_prefilter	0.439117	FALSE	0.629707				FALSE														0.05	0.25	0.05	0.25	0.05	0.25	FALSE	FALSE	FALSE	FALSE	FALSE
CNVblock__C1orf56	CNVblock__	TRUE	variance_prefilter	0.439117	FALSE	0.629707				FALSE														0.05	0.25	0.05	0.25	0.05	0.25	FALSE	FALSE	FALSE	FALSE	FALSE
CNVblock__CDC42SE1	CNVblock__	TRUE	variance_prefilter	0.437569	FALSE	0.629707				FALSE														0.05	0.25	0.05	0.25	0.05	0.25	FALSE	FALSE	FALSE	FALSE	FALSE
CNVblock__MLLT11	CNVblock__	TRUE	variance_prefilter	0.437569	FALSE	0.629707				FALSE														0.05	0.25	0.05	0.25	0.05	0.25	FALSE	FALSE	FALSE	FALSE	FALSE
CNVblock__GABPB2	CNVblock__	TRUE	variance_prefilter	0.437569	FALSE	0.629707				FALSE														0.05	0.25	0.05	0.25	0.05	0.25	FALSE	FALSE	FALSE	FALSE	FALSE
CNVblock__SEMA6C	CNVblock__	TRUE	variance_prefilter	0.437569	FALSE	0.629707				FALSE														0.05	0.25	0.05	0.25	0.05	0.25	FALSE	FALSE	FALSE	FALSE	FALSE
CNVblock__TNFAIP8L2	CNVblock__	TRUE	variance_prefilter	0.437569	FALSE	0.629707				FALSE														0.05	0.25	0.05	0.25	0.05	0.25	FALSE	FALSE	FALSE	FALSE	FALSE
CNVblock__SCNM1	CNVblock__	TRUE	variance_prefilter	0.437569	FALSE	0.629707				FALSE														0.05	0.25	0.05	0.25	0.05	0.25	FALSE	FALSE	FALSE	FALSE	FALSE
CNVblock__LYSMD1	CNVblock__	TRUE	variance_prefilter	0.437569	FALSE	0.629707				FALSE														0.05	0.25	0.05	0.25	0.05	0.25	FALSE	FALSE	FALSE	FALSE	FALSE
CNVblock__TMOD4	CNVblock__	TRUE	variance_prefilter	0.437569	FALSE	0.629707				FALSE														0.05	0.25	0.05	0.25	0.05	0.25	FALSE	FALSE	FALSE	FALSE	FALSE
CNVblock__VPS72	CNVblock__	TRUE	variance_prefilter	0.437569	FALSE	0.629707				FALSE														0.05	0.25	0.05	0.25	0.05	0.25	FALSE	FALSE	FALSE	FALSE	FALSE
CNVblock__PIP5K1A	CNVblock__	TRUE	variance_prefilter	0.437569	FALSE	0.629707				FALSE														0.05	0.25	0.05	0.25	0.05	0.25	FALSE	FALSE	FALSE	FALSE	FALSE
CNVblock__PSMD4	CNVblock__	TRUE	variance_prefilter	0.437569	FALSE	0.629707				FALSE														0.05	0.25	0.05	0.25	0.05	0.25	FALSE	FALSE	FALSE	FALSE	FALSE
CNVblock__ZNF687	CNVblock__	TRUE	variance_prefilter	0.437569	FALSE	0.629707				FALSE														0.05	0.25	0.05	0.25	0.05	0.25	FALSE	FALSE	FALSE	FALSE	FALSE
CNVblock__PI4KB	CNVblock__	TRUE	variance_prefilter	0.437569	FALSE	0.629707				FALSE														0.05	0.25	0.05	0.25	0.05	0.25	FALSE	FALSE	FALSE	FALSE	FALSE
CNVblock__RFX5	CNVblock__	TRUE	variance_prefilter	0.437569	FALSE	0.629707				FALSE														0.05	0.25	0.05	0.25	0.05	0.25	FALSE	FALSE	FALSE	FALSE	FALSE
CNVblock__SELENBP1	CNVblock__	TRUE	variance_prefilter	0.437569	FALSE	0.629707				FALSE														0.05	0.25	0.05	0.25	0.05	0.25	FALSE	FALSE	FALSE	FALSE	FALSE
CNVblock__PSMB4	CNVblock__	TRUE	variance_prefilter	0.437569	FALSE	0.629707				FALSE														0.05	0.25	0.05	0.25	0.05	0.25	FALSE	FALSE	FALSE	FALSE	FALSE
CNVblock__POGZ	CNVblock__	TRUE	variance_prefilter	0.437569	FALSE	0.629707				FALSE														0.05	0.25	0.05	0.25	0.05	0.25	FALSE	FALSE	FALSE	FALSE	FALSE
CNVblock__CGN	CNVblock__	TRUE	variance_prefilter	0.437569	FALSE	0.629707				FALSE														0.05	0.25	0.05	0.25	0.05	0.25	FALSE	FALSE	FALSE	FALSE	FALSE
CNVblock__TUFT1	CNVblock__	TRUE	variance_prefilter	0.437569	FALSE	0.629707				FALSE														0.05	0.25	0.05	0.25	0.05	0.25	FALSE	FALSE	FALSE	FALSE	FALSE
CNVblock__SNX27	CNVblock__	TRUE	variance_prefilter	0.45475	FALSE	0.629707				FALSE														0.05	0.25	0.05	0.25	0.05	0.25	FALSE	FALSE	FALSE	FALSE	FALSE
CNVblock__CELF3	CNVblock__	TRUE	variance_prefilter	0.456098	FALSE	0.629707				FALSE														0.05	0.25	0.05	0.25	0.05	0.25	FALSE	FALSE	FALSE	FALSE	FALSE
CNVblock__RIIAD1	CNVblock__	TRUE	variance_prefilter	0.456098	FALSE	0.629707				FALSE														0.05	0.25	0.05	0.25	0.05	0.25	FALSE	FALSE	FALSE	FALSE	FALSE
CNVblock__MRPL9	CNVblock__	TRUE	variance_prefilter	0.456098	FALSE	0.629707				FALSE														0.05	0.25	0.05	0.25	0.05	0.25	FALSE	FALSE	FALSE	FALSE	FALSE
CNVblock__OAZ3	CNVblock__	TRUE	variance_prefilter	0.456098	FALSE	0.629707				FALSE														0.05	0.25	0.05	0.25	0.05	0.25	FALSE	FALSE	FALSE	FALSE	FALSE
CNVblock__TDRKH	CNVblock__	TRUE	variance_prefilter	0.456098	FALSE	0.629707				FALSE														0.05	0.25	0.05	0.25	0.05	0.25	FALSE	FALSE	FALSE	FALSE	FALSE
CNVblock__LINGO4	CNVblock__	TRUE	variance_prefilter	0.456098	FALSE	0.629707				FALSE														0.05	0.25	0.05	0.25	0.05	0.25	FALSE	FALSE	FALSE	FALSE	FALSE
CNVblock__RORC	CNVblock__	TRUE	variance_prefilter	0.456098	FALSE	0.629707				FALSE														0.05	0.25	0.05	0.25	0.05	0.25	FALSE	FALSE	FALSE	FALSE	FALSE
CNVblock__C2CD4D	CNVblock__	TRUE	variance_prefilter	0.456098	FALSE	0.629707				FALSE														0.05	0.25	0.05	0.25	0.05	0.25	FALSE	FALSE	FALSE	FALSE	FALSE
CNVblock__THEM5	CNVblock__	TRUE	variance_prefilter	0.456098	FALSE	0.629707				FALSE														0.05	0.25	0.05	0.25	0.05	0.25	FALSE	FALSE	FALSE	FALSE	FALSE
CNVblock__THEM4	CNVblock__	TRUE	variance_prefilter	0.456098	FALSE	0.629707				FALSE														0.05	0.25	0.05	0.25	0.05	0.25	FALSE	FALSE	FALSE	FALSE	FALSE
CNVblock__S100A10	CNVblock__	TRUE	variance_prefilter	0.456098	FALSE	0.629707				FALSE														0.05	0.25	0.05	0.25	0.05	0.25	FALSE	FALSE	FALSE	FALSE	FALSE
CNVblock__S100A11	CNVblock__	TRUE	variance_prefilter	0.47268	FALSE	0.629707				FALSE														0.05	0.25	0.05	0.25	0.05	0.25	FALSE	FALSE	FALSE	FALSE	FALSE
CNVblock__TCHHL1	CNVblock__	TRUE	variance_prefilter	0.592149	FALSE	0.629707				FALSE														0.05	0.25	0.05	0.25	0.05	0.25	FALSE	FALSE	FALSE	FALSE	FALSE
CNVblock__TCHH	CNVblock__	TRUE	variance_prefilter	0.592149	FALSE	0.629707				FALSE														0.05	0.25	0.05	0.25	0.05	0.25	FALSE	FALSE	FALSE	FALSE	FALSE
CNVblock__RPTN	CNVblock__	TRUE	variance_prefilter	0.592149	FALSE	0.629707				FALSE														0.05	0.25	0.05	0.25	0.05	0.25	FALSE	FALSE	FALSE	FALSE	FALSE
CNVblock__HRNR	CNVblock__	TRUE	variance_prefilter	0.605933	FALSE	0.629707				FALSE														0.05	0.25	0.05	0.25	0.05	0.25	FALSE	FALSE	FALSE	FALSE	FALSE
CNVblock__FLG	CNVblock__	TRUE	variance_prefilter	0.591999	FALSE	0.629707				FALSE														0.05	0.25	0.05	0.25	0.05	0.25	FALSE	FALSE	FALSE	FALSE	FALSE
CNVblock__FLG2	CNVblock__	TRUE	variance_prefilter	0.591749	FALSE	0.629707				FALSE														0.05	0.25	0.05	0.25	0.05	0.25	FALSE	FALSE	FALSE	FALSE	FALSE
CNVblock__CRNN	CNVblock__	TRUE	variance_prefilter	0.591749	FALSE	0.629707				FALSE														0.05	0.25	0.05	0.25	0.05	0.25	FALSE	FALSE	FALSE	FALSE	FALSE
CNVblock__LCE5A	CNVblock__	TRUE	variance_prefilter	0.591749	FALSE	0.629707				FALSE														0.05	0.25	0.05	0.25	0.05	0.25	FALSE	FALSE	FALSE	FALSE	FALSE
CNVblock__CRCT1	CNVblock__	TRUE	variance_prefilter	0.591749	FALSE	0.629707				FALSE														0.05	0.25	0.05	0.25	0.05	0.25	FALSE	FALSE	FALSE	FALSE	FALSE
CNVblock__LCE3E	CNVblock__	TRUE	variance_prefilter	0.591749	FALSE	0.629707				FALSE														0.05	0.25	0.05	0.25	0.05	0.25	FALSE	FALSE	FALSE	FALSE	FALSE
CNVblock__LCE3D	CNVblock__	TRUE	variance_prefilter	0.591749	FALSE	0.629707				FALSE														0.05	0.25	0.05	0.25	0.05	0.25	FALSE	FALSE	FALSE	FALSE	FALSE
CNVblock__LCE2D	CNVblock__	TRUE	variance_prefilter	0.591749	FALSE	0.629707				FALSE														0.05	0.25	0.05	0.25	0.05	0.25	FALSE	FALSE	FALSE	FALSE	FALSE
CNVblock__LCE2C	CNVblock__	TRUE	variance_prefilter	0.591749	FALSE	0.629707				FALSE														0.05	0.25	0.05	0.25	0.05	0.25	FALSE	FALSE	FALSE	FALSE	FALSE
CNVblock__LCE2B	CNVblock__	TRUE	variance_prefilter	0.591749	FALSE	0.629707				FALSE														0.05	0.25	0.05	0.25	0.05	0.25	FALSE	FALSE	FALSE	FALSE	FALSE
CNVblock__LCE2A	CNVblock__	TRUE	variance_prefilter	0.591749	FALSE	0.629707				FALSE														0.05	0.25	0.05	0.25	0.05	0.25	FALSE	FALSE	FALSE	FALSE	FALSE
CNVblock__LCE4A	CNVblock__	TRUE	variance_prefilter	0.591749	FALSE	0.629707				FALSE														0.05	0.25	0.05	0.25	0.05	0.25	FALSE	FALSE	FALSE	FALSE	FALSE
CNVblock__KPRP	CNVblock__	TRUE	variance_prefilter	0.591749	FALSE	0.629707				FALSE														0.05	0.25	0.05	0.25	0.05	0.25	FALSE	FALSE	FALSE	FALSE	FALSE
CNVblock__LCE1E	CNVblock__	TRUE	variance_prefilter	0.591749	FALSE	0.629707				FALSE														0.05	0.25	0.05	0.25	0.05	0.25	FALSE	FALSE	FALSE	FALSE	FALSE
CNVblock__LCE1D	CNVblock__	TRUE	variance_prefilter	0.591749	FALSE	0.629707				FALSE														0.05	0.25	0.05	0.25	0.05	0.25	FALSE	FALSE	FALSE	FALSE	FALSE
CNVblock__LCE1C	CNVblock__	TRUE	variance_prefilter	0.591749	FALSE	0.629707				FALSE														0.05	0.25	0.05	0.25	0.05	0.25	FALSE	FALSE	FALSE	FALSE	FALSE
CNVblock__LCE1B	CNVblock__	TRUE	variance_prefilter	0.591749	FALSE	0.629707				FALSE														0.05	0.25	0.05	0.25	0.05	0.25	FALSE	FALSE	FALSE	FALSE	FALSE
CNVblock__LCE6A	CNVblock__	TRUE	variance_prefilter	0.591749	FALSE	0.629707				FALSE														0.05	0.25	0.05	0.25	0.05	0.25	FALSE	FALSE	FALSE	FALSE	FALSE
CNVblock__SMCP	CNVblock__	TRUE	variance_prefilter	0.577964	FALSE	0.629707				FALSE														0.05	0.25	0.05	0.25	0.05	0.25	FALSE	FALSE	FALSE	FALSE	FALSE
CNVblock__IVL	CNVblock__	TRUE	variance_prefilter	0.577964	FALSE	0.629707				FALSE														0.05	0.25	0.05	0.25	0.05	0.25	FALSE	FALSE	FALSE	FALSE	FALSE
CNVblock__SPRR5	CNVblock__	TRUE	variance_prefilter	0.577964	FALSE	0.629707				FALSE														0.05	0.25	0.05	0.25	0.05	0.25	FALSE	FALSE	FALSE	FALSE	FALSE
CNVblock__SPRR4	CNVblock__	TRUE	variance_prefilter	0.56378	FALSE	0.629707				FALSE														0.05	0.25	0.05	0.25	0.05	0.25	FALSE	FALSE	FALSE	FALSE	FALSE
CNVblock__SPRR3	CNVblock__	TRUE	variance_prefilter	0.56378	FALSE	0.629707				FALSE														0.05	0.25	0.05	0.25	0.05	0.25	FALSE	FALSE	FALSE	FALSE	FALSE
CNVblock__SPRR1B	CNVblock__	TRUE	variance_prefilter	0.56378	FALSE	0.629707				FALSE														0.05	0.25	0.05	0.25	0.05	0.25	FALSE	FALSE	FALSE	FALSE	FALSE
CNVblock__SPRR2D	CNVblock__	TRUE	variance_prefilter	0.56378	FALSE	0.629707				FALSE														0.05	0.25	0.05	0.25	0.05	0.25	FALSE	FALSE	FALSE	FALSE	FALSE
CNVblock__SPRR2A	CNVblock__	TRUE	variance_prefilter	0.56378	FALSE	0.629707				FALSE														0.05	0.25	0.05	0.25	0.05	0.25	FALSE	FALSE	FALSE	FALSE	FALSE
CNVblock__SPRR2E	CNVblock__	TRUE	variance_prefilter	0.56378	FALSE	0.629707				FALSE														0.05	0.25	0.05	0.25	0.05	0.25	FALSE	FALSE	FALSE	FALSE	FALSE
CNVblock__SPRR2F	CNVblock__	TRUE	variance_prefilter	0.56378	FALSE	0.629707				FALSE														0.05	0.25	0.05	0.25	0.05	0.25	FALSE	FALSE	FALSE	FALSE	FALSE
CNVblock__SPRR2G	CNVblock__	TRUE	variance_prefilter	0.56378	FALSE	0.629707				FALSE														0.05	0.25	0.05	0.25	0.05	0.25	FALSE	FALSE	FALSE	FALSE	FALSE
CNVblock__LELP1	CNVblock__	TRUE	variance_prefilter	0.56378	FALSE	0.629707				FALSE														0.05	0.25	0.05	0.25	0.05	0.25	FALSE	FALSE	FALSE	FALSE	FALSE
CNVblock__PRR9	CNVblock__	TRUE	variance_prefilter	0.56378	FALSE	0.629707				FALSE														0.05	0.25	0.05	0.25	0.05	0.25	FALSE	FALSE	FALSE	FALSE	FALSE
CNVblock__PGLYRP3	CNVblock__	TRUE	variance_prefilter	0.56378	FALSE	0.629707				FALSE														0.05	0.25	0.05	0.25	0.05	0.25	FALSE	FALSE	FALSE	FALSE	FALSE
CNVblock__PGLYRP4	CNVblock__	TRUE	variance_prefilter	0.476925	FALSE	0.629707				FALSE														0.05	0.25	0.05	0.25	0.05	0.25	FALSE	FALSE	FALSE	FALSE	FALSE
CNVblock__S100A9	CNVblock__	TRUE	variance_prefilter	0.476925	FALSE	0.629707				FALSE														0.05	0.25	0.05	0.25	0.05	0.25	FALSE	FALSE	FALSE	FALSE	FALSE
CNVblock__S100A12	CNVblock__	TRUE	variance_prefilter	0.476925	FALSE	0.629707				FALSE														0.05	0.25	0.05	0.25	0.05	0.25	FALSE	FALSE	FALSE	FALSE	FALSE
CNVblock__S100A8	CNVblock__	TRUE	variance_prefilter	0.476925	FALSE	0.629707				FALSE														0.05	0.25	0.05	0.25	0.05	0.25	FALSE	FALSE	FALSE	FALSE	FALSE
CNVblock__S100A7A	CNVblock__	TRUE	variance_prefilter	0.491659	FALSE	0.629707				FALSE														0.05	0.25	0.05	0.25	0.05	0.25	FALSE	FALSE	FALSE	FALSE	FALSE
CNVblock__S100A7	CNVblock__	TRUE	variance_prefilter	0.476276	FALSE	0.629707				FALSE														0.05	0.25	0.05	0.25	0.05	0.25	FALSE	FALSE	FALSE	FALSE	FALSE
CNVblock__S100A6	CNVblock__	TRUE	variance_prefilter	0.444311	FALSE	0.629707				FALSE														0.05	0.25	0.05	0.25	0.05	0.25	FALSE	FALSE	FALSE	FALSE	FALSE
CNVblock__S100A5	CNVblock__	TRUE	variance_prefilter	0.444311	FALSE	0.629707				FALSE														0.05	0.25	0.05	0.25	0.05	0.25	FALSE	FALSE	FALSE	FALSE	FALSE
CNVblock__S100A4	CNVblock__	TRUE	variance_prefilter	0.444311	FALSE	0.629707				FALSE														0.05	0.25	0.05	0.25	0.05	0.25	FALSE	FALSE	FALSE	FALSE	FALSE
CNVblock__S100A3	CNVblock__	TRUE	variance_prefilter	0.444311	FALSE	0.629707				FALSE														0.05	0.25	0.05	0.25	0.05	0.25	FALSE	FALSE	FALSE	FALSE	FALSE
CNVblock__S100A2	CNVblock__	TRUE	variance_prefilter	0.444311	FALSE	0.629707				FALSE														0.05	0.25	0.05	0.25	0.05	0.25	FALSE	FALSE	FALSE	FALSE	FALSE
CNVblock__S100A16	CNVblock__	TRUE	variance_prefilter	0.444311	FALSE	0.629707				FALSE														0.05	0.25	0.05	0.25	0.05	0.25	FALSE	FALSE	FALSE	FALSE	FALSE
CNVblock__S100A14	CNVblock__	TRUE	variance_prefilter	0.444311	FALSE	0.629707				FALSE														0.05	0.25	0.05	0.25	0.05	0.25	FALSE	FALSE	FALSE	FALSE	FALSE
CNVblock__S100A13	CNVblock__	TRUE	variance_prefilter	0.444311	FALSE	0.629707				FALSE														0.05	0.25	0.05	0.25	0.05	0.25	FALSE	FALSE	FALSE	FALSE	FALSE
CNVblock__S100A1	CNVblock__	TRUE	variance_prefilter	0.444311	FALSE	0.629707				FALSE														0.05	0.25	0.05	0.25	0.05	0.25	FALSE	FALSE	FALSE	FALSE	FALSE
CNVblock__CHTOP	CNVblock__	TRUE	variance_prefilter	0.444311	FALSE	0.629707				FALSE														0.05	0.25	0.05	0.25	0.05	0.25	FALSE	FALSE	FALSE	FALSE	FALSE
CNVblock__SNAPIN	CNVblock__	TRUE	variance_prefilter	0.444311	FALSE	0.629707				FALSE														0.05	0.25	0.05	0.25	0.05	0.25	FALSE	FALSE	FALSE	FALSE	FALSE
CNVblock__ILF2	CNVblock__	TRUE	variance_prefilter	0.444311	FALSE	0.629707				FALSE														0.05	0.25	0.05	0.25	0.05	0.25	FALSE	FALSE	FALSE	FALSE	FALSE
CNVblock__NPR1	CNVblock__	TRUE	variance_prefilter	0.444311	FALSE	0.629707				FALSE														0.05	0.25	0.05	0.25	0.05	0.25	FALSE	FALSE	FALSE	FALSE	FALSE
CNVblock__INTS3	CNVblock__	TRUE	variance_prefilter	0.444311	FALSE	0.629707				FALSE														0.05	0.25	0.05	0.25	0.05	0.25	FALSE	FALSE	FALSE	FALSE	FALSE
CNVblock__SLC27A3	CNVblock__	TRUE	variance_prefilter	0.444311	FALSE	0.629707				FALSE														0.05	0.25	0.05	0.25	0.05	0.25	FALSE	FALSE	FALSE	FALSE	FALSE
CNVblock__GATAD2B	CNVblock__	TRUE	variance_prefilter	0.444311	FALSE	0.629707				FALSE														0.05	0.25	0.05	0.25	0.05	0.25	FALSE	FALSE	FALSE	FALSE	FALSE
CNVblock__DENND4B	CNVblock__	TRUE	variance_prefilter	0.460493	FALSE	0.629707				FALSE														0.05	0.25	0.05	0.25	0.05	0.25	FALSE	FALSE	FALSE	FALSE	FALSE
CNVblock__CRTC2	CNVblock__	TRUE	variance_prefilter	0.460493	FALSE	0.629707				FALSE														0.05	0.25	0.05	0.25	0.05	0.25	FALSE	FALSE	FALSE	FALSE	FALSE
CNVblock__SLC39A1	CNVblock__	TRUE	variance_prefilter	0.460493	FALSE	0.629707				FALSE														0.05	0.25	0.05	0.25	0.05	0.25	FALSE	FALSE	FALSE	FALSE	FALSE
CNVblock__CREB3L4	CNVblock__	TRUE	variance_prefilter	0.460493	FALSE	0.629707				FALSE														0.05	0.25	0.05	0.25	0.05	0.25	FALSE	FALSE	FALSE	FALSE	FALSE
CNVblock__JTB	CNVblock__	TRUE	variance_prefilter	0.460493	FALSE	0.629707				FALSE														0.05	0.25	0.05	0.25	0.05	0.25	FALSE	FALSE	FALSE	FALSE	FALSE
CNVblock__RAB13	CNVblock__	TRUE	variance_prefilter	0.460493	FALSE	0.629707				FALSE														0.05	0.25	0.05	0.25	0.05	0.25	FALSE	FALSE	FALSE	FALSE	FALSE
CNVblock__RPS27	CNVblock__	TRUE	variance_prefilter	0.460493	FALSE	0.629707				FALSE														0.05	0.25	0.05	0.25	0.05	0.25	FALSE	FALSE	FALSE	FALSE	FALSE
CNVblock__NUP210L	CNVblock__	TRUE	variance_prefilter	0.460493	FALSE	0.629707				FALSE														0.05	0.25	0.05	0.25	0.05	0.25	FALSE	FALSE	FALSE	FALSE	FALSE
CNVblock__TPM3	CNVblock__	TRUE	variance_prefilter	0.476276	FALSE	0.629707				FALSE														0.05	0.25	0.05	0.25	0.05	0.25	FALSE	FALSE	FALSE	FALSE	FALSE
CNVblock__C1orf43	CNVblock__	TRUE	variance_prefilter	0.476276	FALSE	0.629707				FALSE														0.05	0.25	0.05	0.25	0.05	0.25	FALSE	FALSE	FALSE	FALSE	FALSE
CNVblock__UBAP2L	CNVblock__	TRUE	variance_prefilter	0.476276	FALSE	0.629707				FALSE														0.05	0.25	0.05	0.25	0.05	0.25	FALSE	FALSE	FALSE	FALSE	FALSE
CNVblock__HAX1	CNVblock__	TRUE	variance_prefilter	0.475527	FALSE	0.629707				FALSE														0.05	0.25	0.05	0.25	0.05	0.25	FALSE	FALSE	FALSE	FALSE	FALSE
CNVblock__AQP10	CNVblock__	TRUE	variance_prefilter	0.49111	FALSE	0.629707				FALSE														0.05	0.25	0.05	0.25	0.05	0.25	FALSE	FALSE	FALSE	FALSE	FALSE
CNVblock__ATP8B2	CNVblock__	TRUE	variance_prefilter	0.49111	FALSE	0.629707				FALSE														0.05	0.25	0.05	0.25	0.05	0.25	FALSE	FALSE	FALSE	FALSE	FALSE
CNVblock__IL6R	CNVblock__	TRUE	variance_prefilter	0.49111	FALSE	0.629707				FALSE														0.05	0.25	0.05	0.25	0.05	0.25	FALSE	FALSE	FALSE	FALSE	FALSE
CNVblock__SHE	CNVblock__	TRUE	variance_prefilter	0.49111	FALSE	0.629707				FALSE														0.05	0.25	0.05	0.25	0.05	0.25	FALSE	FALSE	FALSE	FALSE	FALSE
CNVblock__TDRD10	CNVblock__	TRUE	variance_prefilter	0.49111	FALSE	0.629707				FALSE														0.05	0.25	0.05	0.25	0.05	0.25	FALSE	FALSE	FALSE	FALSE	FALSE
CNVblock__UBE2Q1	CNVblock__	TRUE	variance_prefilter	0.49111	FALSE	0.629707				FALSE														0.05	0.25	0.05	0.25	0.05	0.25	FALSE	FALSE	FALSE	FALSE	FALSE
CNVblock__CHRNB2	CNVblock__	TRUE	variance_prefilter	0.49111	FALSE	0.629707				FALSE														0.05	0.25	0.05	0.25	0.05	0.25	FALSE	FALSE	FALSE	FALSE	FALSE
CNVblock__ADAR	CNVblock__	TRUE	variance_prefilter	0.49111	FALSE	0.629707				FALSE														0.05	0.25	0.05	0.25	0.05	0.25	FALSE	FALSE	FALSE	FALSE	FALSE
CNVblock__KCNN3	CNVblock__	TRUE	variance_prefilter	0.49111	FALSE	0.629707				FALSE														0.05	0.25	0.05	0.25	0.05	0.25	FALSE	FALSE	FALSE	FALSE	FALSE
CNVblock__PMVK	CNVblock__	TRUE	variance_prefilter	0.506293	FALSE	0.629707				FALSE														0.05	0.25	0.05	0.25	0.05	0.25	FALSE	FALSE	FALSE	FALSE	FALSE
CNVblock__PBXIP1	CNVblock__	TRUE	variance_prefilter	0.506293	FALSE	0.629707				FALSE														0.05	0.25	0.05	0.25	0.05	0.25	FALSE	FALSE	FALSE	FALSE	FALSE
CNVblock__PYGO2	CNVblock__	TRUE	variance_prefilter	0.505844	FALSE	0.629707				FALSE														0.05	0.25	0.05	0.25	0.05	0.25	FALSE	FALSE	FALSE	FALSE	FALSE
CNVblock__SHC1	CNVblock__	TRUE	variance_prefilter	0.505844	FALSE	0.629707				FALSE														0.05	0.25	0.05	0.25	0.05	0.25	FALSE	FALSE	FALSE	FALSE	FALSE
CNVblock__CKS1B	CNVblock__	TRUE	variance_prefilter	0.505844	FALSE	0.629707				FALSE														0.05	0.25	0.05	0.25	0.05	0.25	FALSE	FALSE	FALSE	FALSE	FALSE
CNVblock__FLAD1	CNVblock__	TRUE	variance_prefilter	0.505844	FALSE	0.629707				FALSE														0.05	0.25	0.05	0.25	0.05	0.25	FALSE	FALSE	FALSE	FALSE	FALSE
CNVblock__ZBTB7B	CNVblock__	TRUE	variance_prefilter	0.505844	FALSE	0.629707				FALSE														0.05	0.25	0.05	0.25	0.05	0.25	FALSE	FALSE	FALSE	FALSE	FALSE
CNVblock__DCST2	CNVblock__	TRUE	variance_prefilter	0.505844	FALSE	0.629707				FALSE														0.05	0.25	0.05	0.25	0.05	0.25	FALSE	FALSE	FALSE	FALSE	FALSE
CNVblock__DCST1	CNVblock__	TRUE	variance_prefilter	0.505844	FALSE	0.629707				FALSE														0.05	0.25	0.05	0.25	0.05	0.25	FALSE	FALSE	FALSE	FALSE	FALSE
CNVblock__ADAM15	CNVblock__	TRUE	variance_prefilter	0.505844	FALSE	0.629707				FALSE														0.05	0.25	0.05	0.25	0.05	0.25	FALSE	FALSE	FALSE	FALSE	FALSE
CNVblock__EFNA4	CNVblock__	TRUE	variance_prefilter	0.505844	FALSE	0.629707				FALSE														0.05	0.25	0.05	0.25	0.05	0.25	FALSE	FALSE	FALSE	FALSE	FALSE
CNVblock__EFNA3	CNVblock__	TRUE	variance_prefilter	0.505844	FALSE	0.629707				FALSE														0.05	0.25	0.05	0.25	0.05	0.25	FALSE	FALSE	FALSE	FALSE	FALSE
CNVblock__EFNA1	CNVblock__	TRUE	variance_prefilter	0.505844	FALSE	0.629707				FALSE														0.05	0.25	0.05	0.25	0.05	0.25	FALSE	FALSE	FALSE	FALSE	FALSE
CNVblock__SLC50A1	CNVblock__	TRUE	variance_prefilter	0.505844	FALSE	0.629707				FALSE														0.05	0.25	0.05	0.25	0.05	0.25	FALSE	FALSE	FALSE	FALSE	FALSE
CNVblock__KRTCAP2	CNVblock__	TRUE	variance_prefilter	0.505844	FALSE	0.629707				FALSE														0.05	0.25	0.05	0.25	0.05	0.25	FALSE	FALSE	FALSE	FALSE	FALSE
CNVblock__TRIM46	CNVblock__	TRUE	variance_prefilter	0.505844	FALSE	0.629707				FALSE														0.05	0.25	0.05	0.25	0.05	0.25	FALSE	FALSE	FALSE	FALSE	FALSE
CNVblock__MUC1	CNVblock__	TRUE	variance_prefilter	0.505844	FALSE	0.629707				FALSE														0.05	0.25	0.05	0.25	0.05	0.25	FALSE	FALSE	FALSE	FALSE	FALSE
CNVblock__THBS3	CNVblock__	TRUE	variance_prefilter	0.505844	FALSE	0.629707				FALSE														0.05	0.25	0.05	0.25	0.05	0.25	FALSE	FALSE	FALSE	FALSE	FALSE
CNVblock__MTX1	CNVblock__	TRUE	variance_prefilter	0.520827	FALSE	0.629707				FALSE														0.05	0.25	0.05	0.25	0.05	0.25	FALSE	FALSE	FALSE	FALSE	FALSE
CNVblock__SCAMP3	CNVblock__	TRUE	variance_prefilter	0.505844	FALSE	0.629707				FALSE														0.05	0.25	0.05	0.25	0.05	0.25	FALSE	FALSE	FALSE	FALSE	FALSE
CNVblock__CLK2	CNVblock__	TRUE	variance_prefilter	0.505844	FALSE	0.629707				FALSE														0.05	0.25	0.05	0.25	0.05	0.25	FALSE	FALSE	FALSE	FALSE	FALSE
CNVblock__HCN3	CNVblock__	TRUE	variance_prefilter	0.505844	FALSE	0.629707				FALSE														0.05	0.25	0.05	0.25	0.05	0.25	FALSE	FALSE	FALSE	FALSE	FALSE
CNVblock__PKLR	CNVblock__	TRUE	variance_prefilter	0.505844	FALSE	0.629707				FALSE														0.05	0.25	0.05	0.25	0.05	0.25	FALSE	FALSE	FALSE	FALSE	FALSE
CNVblock__FDPS	CNVblock__	TRUE	variance_prefilter	0.505844	FALSE	0.629707				FALSE														0.05	0.25	0.05	0.25	0.05	0.25	FALSE	FALSE	FALSE	FALSE	FALSE
CNVblock__RUSC1	CNVblock__	TRUE	variance_prefilter	0.505844	FALSE	0.629707				FALSE														0.05	0.25	0.05	0.25	0.05	0.25	FALSE	FALSE	FALSE	FALSE	FALSE
CNVblock__ASH1L	CNVblock__	TRUE	variance_prefilter	0.505844	FALSE	0.629707				FALSE														0.05	0.25	0.05	0.25	0.05	0.25	FALSE	FALSE	FALSE	FALSE	FALSE
CNVblock__MSTO1	CNVblock__	TRUE	variance_prefilter	0.520477	FALSE	0.629707				FALSE														0.05	0.25	0.05	0.25	0.05	0.25	FALSE	FALSE	FALSE	FALSE	FALSE
CNVblock__YY1AP1	CNVblock__	TRUE	variance_prefilter	0.505844	FALSE	0.629707				FALSE														0.05	0.25	0.05	0.25	0.05	0.25	FALSE	FALSE	FALSE	FALSE	FALSE
CNVblock__DAP3	CNVblock__	TRUE	variance_prefilter	0.505844	FALSE	0.629707				FALSE														0.05	0.25	0.05	0.25	0.05	0.25	FALSE	FALSE	FALSE	FALSE	FALSE
CNVblock__GON4L	CNVblock__	TRUE	variance_prefilter	0.505844	FALSE	0.629707				FALSE														0.05	0.25	0.05	0.25	0.05	0.25	FALSE	FALSE	FALSE	FALSE	FALSE
CNVblock__SYT11	CNVblock__	TRUE	variance_prefilter	0.505844	FALSE	0.629707				FALSE														0.05	0.25	0.05	0.25	0.05	0.25	FALSE	FALSE	FALSE	FALSE	FALSE
CNVblock__RIT1	CNVblock__	TRUE	variance_prefilter	0.505844	FALSE	0.629707				FALSE														0.05	0.25	0.05	0.25	0.05	0.25	FALSE	FALSE	FALSE	FALSE	FALSE
CNVblock__KHDC4	CNVblock__	TRUE	variance_prefilter	0.505844	FALSE	0.629707				FALSE														0.05	0.25	0.05	0.25	0.05	0.25	FALSE	FALSE	FALSE	FALSE	FALSE
CNVblock__RXFP4	CNVblock__	TRUE	variance_prefilter	0.49111	FALSE	0.629707				FALSE														0.05	0.25	0.05	0.25	0.05	0.25	FALSE	FALSE	FALSE	FALSE	FALSE
CNVblock__ARHGEF2	CNVblock__	TRUE	variance_prefilter	0.49111	FALSE	0.629707				FALSE														0.05	0.25	0.05	0.25	0.05	0.25	FALSE	FALSE	FALSE	FALSE	FALSE
CNVblock__SSR2	CNVblock__	TRUE	variance_prefilter	0.49111	FALSE	0.629707				FALSE														0.05	0.25	0.05	0.25	0.05	0.25	FALSE	FALSE	FALSE	FALSE	FALSE
CNVblock__UBQLN4	CNVblock__	TRUE	variance_prefilter	0.49111	FALSE	0.629707				FALSE														0.05	0.25	0.05	0.25	0.05	0.25	FALSE	FALSE	FALSE	FALSE	FALSE
CNVblock__LAMTOR2	CNVblock__	TRUE	variance_prefilter	0.49111	FALSE	0.629707				FALSE														0.05	0.25	0.05	0.25	0.05	0.25	FALSE	FALSE	FALSE	FALSE	FALSE
CNVblock__RAB25	CNVblock__	TRUE	variance_prefilter	0.49111	FALSE	0.629707				FALSE														0.05	0.25	0.05	0.25	0.05	0.25	FALSE	FALSE	FALSE	FALSE	FALSE
CNVblock__MEX3A	CNVblock__	TRUE	variance_prefilter	0.49046	FALSE	0.629707				FALSE														0.05	0.25	0.05	0.25	0.05	0.25	FALSE	FALSE	FALSE	FALSE	FALSE
CNVblock__LMNA	CNVblock__	TRUE	variance_prefilter	0.49046	FALSE	0.629707				FALSE														0.05	0.25	0.05	0.25	0.05	0.25	FALSE	FALSE	FALSE	FALSE	FALSE
CNVblock__SEMA4A	CNVblock__	TRUE	variance_prefilter	0.49046	FALSE	0.629707				FALSE														0.05	0.25	0.05	0.25	0.05	0.25	FALSE	FALSE	FALSE	FALSE	FALSE
CNVblock__SLC25A44	CNVblock__	TRUE	variance_prefilter	0.506293	FALSE	0.629707				FALSE														0.05	0.25	0.05	0.25	0.05	0.25	FALSE	FALSE	FALSE	FALSE	FALSE
CNVblock__PMF1-BGLAP	CNVblock__	TRUE	variance_prefilter	0.506293	FALSE	0.629707				FALSE														0.05	0.25	0.05	0.25	0.05	0.25	FALSE	FALSE	FALSE	FALSE	FALSE
CNVblock__PMF1	CNVblock__	TRUE	variance_prefilter	0.506293	FALSE	0.629707				FALSE														0.05	0.25	0.05	0.25	0.05	0.25	FALSE	FALSE	FALSE	FALSE	FALSE
CNVblock__BGLAP	CNVblock__	TRUE	variance_prefilter	0.506293	FALSE	0.629707				FALSE														0.05	0.25	0.05	0.25	0.05	0.25	FALSE	FALSE	FALSE	FALSE	FALSE
CNVblock__PAQR6	CNVblock__	TRUE	variance_prefilter	0.506293	FALSE	0.629707				FALSE														0.05	0.25	0.05	0.25	0.05	0.25	FALSE	FALSE	FALSE	FALSE	FALSE
CNVblock__SMG5	CNVblock__	TRUE	variance_prefilter	0.506293	FALSE	0.629707				FALSE														0.05	0.25	0.05	0.25	0.05	0.25	FALSE	FALSE	FALSE	FALSE	FALSE
CNVblock__TMEM79	CNVblock__	TRUE	variance_prefilter	0.506293	FALSE	0.629707				FALSE														0.05	0.25	0.05	0.25	0.05	0.25	FALSE	FALSE	FALSE	FALSE	FALSE
CNVblock__GLMP	CNVblock__	TRUE	variance_prefilter	0.506293	FALSE	0.629707				FALSE														0.05	0.25	0.05	0.25	0.05	0.25	FALSE	FALSE	FALSE	FALSE	FALSE
CNVblock__CCT3	CNVblock__	TRUE	variance_prefilter	0.506293	FALSE	0.629707				FALSE														0.05	0.25	0.05	0.25	0.05	0.25	FALSE	FALSE	FALSE	FALSE	FALSE
CNVblock__TSACC	CNVblock__	TRUE	variance_prefilter	0.506293	FALSE	0.629707				FALSE														0.05	0.25	0.05	0.25	0.05	0.25	FALSE	FALSE	FALSE	FALSE	FALSE
CNVblock__RHBG	CNVblock__	TRUE	variance_prefilter	0.506643	FALSE	0.629707				FALSE														0.05	0.25	0.05	0.25	0.05	0.25	FALSE	FALSE	FALSE	FALSE	FALSE
CNVblock__MEF2D	CNVblock__	TRUE	variance_prefilter	0.492109	FALSE	0.629707				FALSE														0.05	0.25	0.05	0.25	0.05	0.25	FALSE	FALSE	FALSE	FALSE	FALSE
CNVblock__IQGAP3	CNVblock__	TRUE	variance_prefilter	0.492109	FALSE	0.629707				FALSE														0.05	0.25	0.05	0.25	0.05	0.25	FALSE	FALSE	FALSE	FALSE	FALSE
CNVblock__TTC24	CNVblock__	TRUE	variance_prefilter	0.492109	FALSE	0.629707				FALSE														0.05	0.25	0.05	0.25	0.05	0.25	FALSE	FALSE	FALSE	FALSE	FALSE
CNVblock__NAXE	CNVblock__	TRUE	variance_prefilter	0.492109	FALSE	0.629707				FALSE														0.05	0.25	0.05	0.25	0.05	0.25	FALSE	FALSE	FALSE	FALSE	FALSE
CNVblock__GPATCH4	CNVblock__	TRUE	variance_prefilter	0.492109	FALSE	0.629707				FALSE														0.05	0.25	0.05	0.25	0.05	0.25	FALSE	FALSE	FALSE	FALSE	FALSE
CNVblock__HAPLN2	CNVblock__	TRUE	variance_prefilter	0.492109	FALSE	0.629707				FALSE														0.05	0.25	0.05	0.25	0.05	0.25	FALSE	FALSE	FALSE	FALSE	FALSE
CNVblock__BCAN	CNVblock__	TRUE	variance_prefilter	0.492109	FALSE	0.629707				FALSE														0.05	0.25	0.05	0.25	0.05	0.25	FALSE	FALSE	FALSE	FALSE	FALSE
CNVblock__NES	CNVblock__	TRUE	variance_prefilter	0.492109	FALSE	0.629707				FALSE														0.05	0.25	0.05	0.25	0.05	0.25	FALSE	FALSE	FALSE	FALSE	FALSE
CNVblock__CRABP2	CNVblock__	TRUE	variance_prefilter	0.492109	FALSE	0.629707				FALSE														0.05	0.25	0.05	0.25	0.05	0.25	FALSE	FALSE	FALSE	FALSE	FALSE
CNVblock__ISG20L2	CNVblock__	TRUE	variance_prefilter	0.492109	FALSE	0.629707				FALSE														0.05	0.25	0.05	0.25	0.05	0.25	FALSE	FALSE	FALSE	FALSE	FALSE
CNVblock__MRPL24	CNVblock__	TRUE	variance_prefilter	0.492109	FALSE	0.629707				FALSE														0.05	0.25	0.05	0.25	0.05	0.25	FALSE	FALSE	FALSE	FALSE	FALSE
CNVblock__HDGF	CNVblock__	TRUE	variance_prefilter	0.492109	FALSE	0.629707				FALSE														0.05	0.25	0.05	0.25	0.05	0.25	FALSE	FALSE	FALSE	FALSE	FALSE
CNVblock__PRCC	CNVblock__	TRUE	variance_prefilter	0.521077	FALSE	0.629707				FALSE														0.05	0.25	0.05	0.25	0.05	0.25	FALSE	FALSE	FALSE	FALSE	FALSE
CNVblock__SH2D2A	CNVblock__	TRUE	variance_prefilter	0.557786	FALSE	0.629707				FALSE														0.05	0.25	0.05	0.25	0.05	0.25	FALSE	FALSE	FALSE	FALSE	FALSE
CNVblock__NTRK1	CNVblock__	TRUE	variance_prefilter	0.566777	FALSE	0.629707				FALSE														0.05	0.25	0.05	0.25	0.05	0.25	FALSE	FALSE	FALSE	FALSE	FALSE
CNVblock__INSRR	CNVblock__	TRUE	variance_prefilter	0.566777	FALSE	0.629707				FALSE														0.05	0.25	0.05	0.25	0.05	0.25	FALSE	FALSE	FALSE	FALSE	FALSE
CNVblock__PEAR1	CNVblock__	TRUE	variance_prefilter	0.566777	FALSE	0.629707				FALSE														0.05	0.25	0.05	0.25	0.05	0.25	FALSE	FALSE	FALSE	FALSE	FALSE
CNVblock__LRRC71	CNVblock__	TRUE	variance_prefilter	0.566777	FALSE	0.629707				FALSE														0.05	0.25	0.05	0.25	0.05	0.25	FALSE	FALSE	FALSE	FALSE	FALSE
CNVblock__ARHGEF11	CNVblock__	TRUE	variance_prefilter	0.566777	FALSE	0.629707				FALSE														0.05	0.25	0.05	0.25	0.05	0.25	FALSE	FALSE	FALSE	FALSE	FALSE
CNVblock__ETV3L	CNVblock__	TRUE	variance_prefilter	0.579413	FALSE	0.629707				FALSE														0.05	0.25	0.05	0.25	0.05	0.25	FALSE	FALSE	FALSE	FALSE	FALSE
CNVblock__ETV3	CNVblock__	TRUE	variance_prefilter	0.579413	FALSE	0.629707				FALSE														0.05	0.25	0.05	0.25	0.05	0.25	FALSE	FALSE	FALSE	FALSE	FALSE
CNVblock__FCRL5	CNVblock__	TRUE	variance_prefilter	0.620168	FALSE	0.629707				FALSE														0.05	0.25	0.05	0.25	0.05	0.25	FALSE	FALSE	FALSE	FALSE	FALSE
CNVblock__FCRL4	CNVblock__	TRUE	variance_prefilter	0.620168	FALSE	0.629707				FALSE														0.05	0.25	0.05	0.25	0.05	0.25	FALSE	FALSE	FALSE	FALSE	FALSE
CNVblock__FCRL3	CNVblock__	TRUE	variance_prefilter	0.620168	FALSE	0.629707				FALSE														0.05	0.25	0.05	0.25	0.05	0.25	FALSE	FALSE	FALSE	FALSE	FALSE
CNVblock__FCRL2	CNVblock__	TRUE	variance_prefilter	0.620168	FALSE	0.629707				FALSE														0.05	0.25	0.05	0.25	0.05	0.25	FALSE	FALSE	FALSE	FALSE	FALSE
CNVblock__FCRL1	CNVblock__	TRUE	variance_prefilter	0.620168	FALSE	0.629707				FALSE														0.05	0.25	0.05	0.25	0.05	0.25	FALSE	FALSE	FALSE	FALSE	FALSE
CNVblock__CD5L	CNVblock__	TRUE	variance_prefilter	0.620168	FALSE	0.629707				FALSE														0.05	0.25	0.05	0.25	0.05	0.25	FALSE	FALSE	FALSE	FALSE	FALSE
CNVblock__KIRREL1	CNVblock__	TRUE	variance_prefilter	0.620168	FALSE	0.629707				FALSE														0.05	0.25	0.05	0.25	0.05	0.25	FALSE	FALSE	FALSE	FALSE	FALSE
CNVblock__CD1D	CNVblock__	TRUE	variance_prefilter	0.620168	FALSE	0.629707				FALSE														0.05	0.25	0.05	0.25	0.05	0.25	FALSE	FALSE	FALSE	FALSE	FALSE
CNVblock__CD1A	CNVblock__	TRUE	variance_prefilter	0.620168	FALSE	0.629707				FALSE														0.05	0.25	0.05	0.25	0.05	0.25	FALSE	FALSE	FALSE	FALSE	FALSE
CNVblock__CD1C	CNVblock__	TRUE	variance_prefilter	0.620168	FALSE	0.629707				FALSE														0.05	0.25	0.05	0.25	0.05	0.25	FALSE	FALSE	FALSE	FALSE	FALSE
CNVblock__CD1B	CNVblock__	TRUE	variance_prefilter	0.620168	FALSE	0.629707				FALSE														0.05	0.25	0.05	0.25	0.05	0.25	FALSE	FALSE	FALSE	FALSE	FALSE
CNVblock__CD1E	CNVblock__	TRUE	variance_prefilter	0.620168	FALSE	0.629707				FALSE														0.05	0.25	0.05	0.25	0.05	0.25	FALSE	FALSE	FALSE	FALSE	FALSE
CNVblock__OR10K2	CNVblock__	TRUE	variance_prefilter	0.620168	FALSE	0.629707				FALSE														0.05	0.25	0.05	0.25	0.05	0.25	FALSE	FALSE	FALSE	FALSE	FALSE
CNVblock__OR10K1	CNVblock__	TRUE	variance_prefilter	0.620168	FALSE	0.629707				FALSE														0.05	0.25	0.05	0.25	0.05	0.25	FALSE	FALSE	FALSE	FALSE	FALSE
CNVblock__OR10R2	CNVblock__	TRUE	variance_prefilter	0.620168	FALSE	0.629707				FALSE														0.05	0.25	0.05	0.25	0.05	0.25	FALSE	FALSE	FALSE	FALSE	FALSE
CNVblock__OR6Y1	CNVblock__	TRUE	variance_prefilter	0.620168	FALSE	0.629707				FALSE														0.05	0.25	0.05	0.25	0.05	0.25	FALSE	FALSE	FALSE	FALSE	FALSE
CNVblock__OR6P1	CNVblock__	TRUE	variance_prefilter	0.620168	FALSE	0.629707				FALSE														0.05	0.25	0.05	0.25	0.05	0.25	FALSE	FALSE	FALSE	FALSE	FALSE
CNVblock__OR10Z1	CNVblock__	TRUE	variance_prefilter	0.620168	FALSE	0.629707				FALSE														0.05	0.25	0.05	0.25	0.05	0.25	FALSE	FALSE	FALSE	FALSE	FALSE
CNVblock__SPTA1	CNVblock__	TRUE	variance_prefilter	0.620168	FALSE	0.629707				FALSE														0.05	0.25	0.05	0.25	0.05	0.25	FALSE	FALSE	FALSE	FALSE	FALSE
CNVblock__OR6K3	CNVblock__	TRUE	variance_prefilter	0.620168	FALSE	0.629707				FALSE														0.05	0.25	0.05	0.25	0.05	0.25	FALSE	FALSE	FALSE	FALSE	FALSE
CNVblock__OR6N1	CNVblock__	TRUE	variance_prefilter	0.620168	FALSE	0.629707				FALSE														0.05	0.25	0.05	0.25	0.05	0.25	FALSE	FALSE	FALSE	FALSE	FALSE
CNVblock__OR6K6	CNVblock__	TRUE	variance_prefilter	0.620168	FALSE	0.629707				FALSE														0.05	0.25	0.05	0.25	0.05	0.25	FALSE	FALSE	FALSE	FALSE	FALSE
CNVblock__OR6N2	CNVblock__	TRUE	variance_prefilter	0.620168	FALSE	0.629707				FALSE														0.05	0.25	0.05	0.25	0.05	0.25	FALSE	FALSE	FALSE	FALSE	FALSE
CNVblock__MNDA	CNVblock__	TRUE	variance_prefilter	0.620168	FALSE	0.629707				FALSE														0.05	0.25	0.05	0.25	0.05	0.25	FALSE	FALSE	FALSE	FALSE	FALSE
CNVblock__PYHIN1	CNVblock__	TRUE	variance_prefilter	0.620168	FALSE	0.629707				FALSE														0.05	0.25	0.05	0.25	0.05	0.25	FALSE	FALSE	FALSE	FALSE	FALSE
CNVblock__IFI16	CNVblock__	TRUE	variance_prefilter	0.620168	FALSE	0.629707				FALSE														0.05	0.25	0.05	0.25	0.05	0.25	FALSE	FALSE	FALSE	FALSE	FALSE
CNVblock__AIM2	CNVblock__	TRUE	variance_prefilter	0.620168	FALSE	0.629707				FALSE														0.05	0.25	0.05	0.25	0.05	0.25	FALSE	FALSE	FALSE	FALSE	FALSE
CNVblock__CADM3	CNVblock__	TRUE	variance_prefilter	0.620168	FALSE	0.629707				FALSE														0.05	0.25	0.05	0.25	0.05	0.25	FALSE	FALSE	FALSE	FALSE	FALSE
CNVblock__ACKR1	CNVblock__	TRUE	variance_prefilter	0.620168	FALSE	0.629707				FALSE														0.05	0.25	0.05	0.25	0.05	0.25	FALSE	FALSE	FALSE	FALSE	FALSE
CNVblock__FCER1A	CNVblock__	TRUE	variance_prefilter	0.620168	FALSE	0.629707				FALSE														0.05	0.25	0.05	0.25	0.05	0.25	FALSE	FALSE	FALSE	FALSE	FALSE
CNVblock__OR10J1	CNVblock__	TRUE	variance_prefilter	0.620168	FALSE	0.629707				FALSE														0.05	0.25	0.05	0.25	0.05	0.25	FALSE	FALSE	FALSE	FALSE	FALSE
CNVblock__APCS	CNVblock__	FALSE		0.631905	TRUE	0.629707	-0.0298045	0.0298045	142	TRUE			0.804846	0.903135	mwu	0.382323	0.759482	-0.13571	0.873096	0.445065	0.771531	-0.12355	0.883778	0.05	0.25	0.05	0.25	0.05	0.25	FALSE	FALSE	FALSE	FALSE	FALSE
CNVblock__CRP	CNVblock__	TRUE	variance_prefilter	0.622515	FALSE	0.629707				FALSE														0.05	0.25	0.05	0.25	0.05	0.25	FALSE	FALSE	FALSE	FALSE	FALSE
CNVblock__DUSP23	CNVblock__	TRUE	variance_prefilter	0.622515	FALSE	0.629707				FALSE														0.05	0.25	0.05	0.25	0.05	0.25	FALSE	FALSE	FALSE	FALSE	FALSE
CNVblock__FCRL6	CNVblock__	TRUE	variance_prefilter	0.622515	FALSE	0.629707				FALSE														0.05	0.25	0.05	0.25	0.05	0.25	FALSE	FALSE	FALSE	FALSE	FALSE
CNVblock__SLAMF8	CNVblock__	TRUE	variance_prefilter	0.622515	FALSE	0.629707				FALSE														0.05	0.25	0.05	0.25	0.05	0.25	FALSE	FALSE	FALSE	FALSE	FALSE
CNVblock__VSIG8	CNVblock__	TRUE	variance_prefilter	0.622515	FALSE	0.629707				FALSE														0.05	0.25	0.05	0.25	0.05	0.25	FALSE	FALSE	FALSE	FALSE	FALSE
CNVblock__CFAP45	CNVblock__	TRUE	variance_prefilter	0.610578	FALSE	0.629707				FALSE														0.05	0.25	0.05	0.25	0.05	0.25	FALSE	FALSE	FALSE	FALSE	FALSE
CNVblock__TAGLN2	CNVblock__	TRUE	variance_prefilter	0.610578	FALSE	0.629707				FALSE														0.05	0.25	0.05	0.25	0.05	0.25	FALSE	FALSE	FALSE	FALSE	FALSE
CNVblock__IGSF9	CNVblock__	TRUE	variance_prefilter	0.610578	FALSE	0.629707				FALSE														0.05	0.25	0.05	0.25	0.05	0.25	FALSE	FALSE	FALSE	FALSE	FALSE
CNVblock__SLAMF9	CNVblock__	TRUE	variance_prefilter	0.610578	FALSE	0.629707				FALSE														0.05	0.25	0.05	0.25	0.05	0.25	FALSE	FALSE	FALSE	FALSE	FALSE
CNVblock__KCNJ10	CNVblock__	TRUE	variance_prefilter	0.610578	FALSE	0.629707				FALSE														0.05	0.25	0.05	0.25	0.05	0.25	FALSE	FALSE	FALSE	FALSE	FALSE
CNVblock__PIGM	CNVblock__	TRUE	variance_prefilter	0.610578	FALSE	0.629707				FALSE														0.05	0.25	0.05	0.25	0.05	0.25	FALSE	FALSE	FALSE	FALSE	FALSE
CNVblock__KCNJ9	CNVblock__	TRUE	variance_prefilter	0.610578	FALSE	0.629707				FALSE														0.05	0.25	0.05	0.25	0.05	0.25	FALSE	FALSE	FALSE	FALSE	FALSE
CNVblock__IGSF8	CNVblock__	TRUE	variance_prefilter	0.610578	FALSE	0.629707				FALSE														0.05	0.25	0.05	0.25	0.05	0.25	FALSE	FALSE	FALSE	FALSE	FALSE
CNVblock__ATP1A2	CNVblock__	TRUE	variance_prefilter	0.610578	FALSE	0.629707				FALSE														0.05	0.25	0.05	0.25	0.05	0.25	FALSE	FALSE	FALSE	FALSE	FALSE
CNVblock__ATP1A4	CNVblock__	TRUE	variance_prefilter	0.577764	FALSE	0.629707				FALSE														0.05	0.25	0.05	0.25	0.05	0.25	FALSE	FALSE	FALSE	FALSE	FALSE
CNVblock__CASQ1	CNVblock__	TRUE	variance_prefilter	0.577764	FALSE	0.629707				FALSE														0.05	0.25	0.05	0.25	0.05	0.25	FALSE	FALSE	FALSE	FALSE	FALSE
CNVblock__PEA15	CNVblock__	TRUE	variance_prefilter	0.577764	FALSE	0.629707				FALSE														0.05	0.25	0.05	0.25	0.05	0.25	FALSE	FALSE	FALSE	FALSE	FALSE
CNVblock__DCAF8	CNVblock__	TRUE	variance_prefilter	0.579413	FALSE	0.629707				FALSE														0.05	0.25	0.05	0.25	0.05	0.25	FALSE	FALSE	FALSE	FALSE	FALSE
CNVblock__PEX19	CNVblock__	TRUE	variance_prefilter	0.579413	FALSE	0.629707				FALSE														0.05	0.25	0.05	0.25	0.05	0.25	FALSE	FALSE	FALSE	FALSE	FALSE
CNVblock__COPA	CNVblock__	TRUE	variance_prefilter	0.579413	FALSE	0.629707				FALSE														0.05	0.25	0.05	0.25	0.05	0.25	FALSE	FALSE	FALSE	FALSE	FALSE
CNVblock__NCSTN	CNVblock__	TRUE	variance_prefilter	0.579413	FALSE	0.629707				FALSE														0.05	0.25	0.05	0.25	0.05	0.25	FALSE	FALSE	FALSE	FALSE	FALSE
CNVblock__NHLH1	CNVblock__	TRUE	variance_prefilter	0.579413	FALSE	0.629707				FALSE														0.05	0.25	0.05	0.25	0.05	0.25	FALSE	FALSE	FALSE	FALSE	FALSE
CNVblock__VANGL2	CNVblock__	TRUE	variance_prefilter	0.579413	FALSE	0.629707				FALSE														0.05	0.25	0.05	0.25	0.05	0.25	FALSE	FALSE	FALSE	FALSE	FALSE
CNVblock__SLAMF6	CNVblock__	TRUE	variance_prefilter	0.579413	FALSE	0.629707				FALSE														0.05	0.25	0.05	0.25	0.05	0.25	FALSE	FALSE	FALSE	FALSE	FALSE
CNVblock__CD84	CNVblock__	TRUE	variance_prefilter	0.579413	FALSE	0.629707				FALSE														0.05	0.25	0.05	0.25	0.05	0.25	FALSE	FALSE	FALSE	FALSE	FALSE
CNVblock__SLAMF1	CNVblock__	TRUE	variance_prefilter	0.580961	FALSE	0.629707				FALSE														0.05	0.25	0.05	0.25	0.05	0.25	FALSE	FALSE	FALSE	FALSE	FALSE
CNVblock__CD48	CNVblock__	TRUE	variance_prefilter	0.580961	FALSE	0.629707				FALSE														0.05	0.25	0.05	0.25	0.05	0.25	FALSE	FALSE	FALSE	FALSE	FALSE
CNVblock__SLAMF7	CNVblock__	TRUE	variance_prefilter	0.580961	FALSE	0.629707				FALSE														0.05	0.25	0.05	0.25	0.05	0.25	FALSE	FALSE	FALSE	FALSE	FALSE
CNVblock__LY9	CNVblock__	TRUE	variance_prefilter	0.580961	FALSE	0.629707				FALSE														0.05	0.25	0.05	0.25	0.05	0.25	FALSE	FALSE	FALSE	FALSE	FALSE
CNVblock__CD244	CNVblock__	TRUE	variance_prefilter	0.580961	FALSE	0.629707				FALSE														0.05	0.25	0.05	0.25	0.05	0.25	FALSE	FALSE	FALSE	FALSE	FALSE
CNVblock__ITLN1	CNVblock__	TRUE	variance_prefilter	0.580961	FALSE	0.629707				FALSE														0.05	0.25	0.05	0.25	0.05	0.25	FALSE	FALSE	FALSE	FALSE	FALSE
CNVblock__ITLN2	CNVblock__	TRUE	variance_prefilter	0.582409	FALSE	0.629707				FALSE														0.05	0.25	0.05	0.25	0.05	0.25	FALSE	FALSE	FALSE	FALSE	FALSE
CNVblock__F11R	CNVblock__	TRUE	variance_prefilter	0.582409	FALSE	0.629707				FALSE														0.05	0.25	0.05	0.25	0.05	0.25	FALSE	FALSE	FALSE	FALSE	FALSE
CNVblock__TSTD1	CNVblock__	TRUE	variance_prefilter	0.582409	FALSE	0.629707				FALSE														0.05	0.25	0.05	0.25	0.05	0.25	FALSE	FALSE	FALSE	FALSE	FALSE
CNVblock__USF1	CNVblock__	TRUE	variance_prefilter	0.582409	FALSE	0.629707				FALSE														0.05	0.25	0.05	0.25	0.05	0.25	FALSE	FALSE	FALSE	FALSE	FALSE
CNVblock__ARHGAP30	CNVblock__	TRUE	variance_prefilter	0.582409	FALSE	0.629707				FALSE														0.05	0.25	0.05	0.25	0.05	0.25	FALSE	FALSE	FALSE	FALSE	FALSE
CNVblock__NECTIN4	CNVblock__	TRUE	variance_prefilter	0.582409	FALSE	0.629707				FALSE														0.05	0.25	0.05	0.25	0.05	0.25	FALSE	FALSE	FALSE	FALSE	FALSE
CNVblock__KLHDC9	CNVblock__	TRUE	variance_prefilter	0.582409	FALSE	0.629707				FALSE														0.05	0.25	0.05	0.25	0.05	0.25	FALSE	FALSE	FALSE	FALSE	FALSE
CNVblock__PFDN2	CNVblock__	TRUE	variance_prefilter	0.582409	FALSE	0.629707				FALSE														0.05	0.25	0.05	0.25	0.05	0.25	FALSE	FALSE	FALSE	FALSE	FALSE
CNVblock__NIT1	CNVblock__	TRUE	variance_prefilter	0.582409	FALSE	0.629707				FALSE														0.05	0.25	0.05	0.25	0.05	0.25	FALSE	FALSE	FALSE	FALSE	FALSE
CNVblock__DEDD	CNVblock__	TRUE	variance_prefilter	0.582409	FALSE	0.629707				FALSE														0.05	0.25	0.05	0.25	0.05	0.25	FALSE	FALSE	FALSE	FALSE	FALSE
CNVblock__UFC1	CNVblock__	TRUE	variance_prefilter	0.582409	FALSE	0.629707				FALSE														0.05	0.25	0.05	0.25	0.05	0.25	FALSE	FALSE	FALSE	FALSE	FALSE
CNVblock__USP21	CNVblock__	TRUE	variance_prefilter	0.582409	FALSE	0.629707				FALSE														0.05	0.25	0.05	0.25	0.05	0.25	FALSE	FALSE	FALSE	FALSE	FALSE
CNVblock__PPOX	CNVblock__	TRUE	variance_prefilter	0.582409	FALSE	0.629707				FALSE														0.05	0.25	0.05	0.25	0.05	0.25	FALSE	FALSE	FALSE	FALSE	FALSE
CNVblock__B4GALT3	CNVblock__	TRUE	variance_prefilter	0.582409	FALSE	0.629707				FALSE														0.05	0.25	0.05	0.25	0.05	0.25	FALSE	FALSE	FALSE	FALSE	FALSE
CNVblock__ADAMTS4	CNVblock__	TRUE	variance_prefilter	0.582409	FALSE	0.629707				FALSE														0.05	0.25	0.05	0.25	0.05	0.25	FALSE	FALSE	FALSE	FALSE	FALSE
CNVblock__NDUFS2	CNVblock__	TRUE	variance_prefilter	0.582409	FALSE	0.629707				FALSE														0.05	0.25	0.05	0.25	0.05	0.25	FALSE	FALSE	FALSE	FALSE	FALSE
CNVblock__FCER1G	CNVblock__	TRUE	variance_prefilter	0.582409	FALSE	0.629707				FALSE														0.05	0.25	0.05	0.25	0.05	0.25	FALSE	FALSE	FALSE	FALSE	FALSE
CNVblock__APOA2	CNVblock__	TRUE	variance_prefilter	0.582409	FALSE	0.629707				FALSE														0.05	0.25	0.05	0.25	0.05	0.25	FALSE	FALSE	FALSE	FALSE	FALSE
CNVblock__TOMM40L	CNVblock__	TRUE	variance_prefilter	0.582409	FALSE	0.629707				FALSE														0.05	0.25	0.05	0.25	0.05	0.25	FALSE	FALSE	FALSE	FALSE	FALSE
CNVblock__NR1I3	CNVblock__	TRUE	variance_prefilter	0.582409	FALSE	0.629707				FALSE														0.05	0.25	0.05	0.25	0.05	0.25	FALSE	FALSE	FALSE	FALSE	FALSE
CNVblock__PCP4L1	CNVblock__	TRUE	variance_prefilter	0.582409	FALSE	0.629707				FALSE														0.05	0.25	0.05	0.25	0.05	0.25	FALSE	FALSE	FALSE	FALSE	FALSE
CNVblock__MPZ	CNVblock__	TRUE	variance_prefilter	0.582409	FALSE	0.629707				FALSE														0.05	0.25	0.05	0.25	0.05	0.25	FALSE	FALSE	FALSE	FALSE	FALSE
CNVblock__SDHC	CNVblock__	TRUE	variance_prefilter	0.582409	FALSE	0.629707				FALSE														0.05	0.25	0.05	0.25	0.05	0.25	FALSE	FALSE	FALSE	FALSE	FALSE
CNVblock__CFAP126	CNVblock__	TRUE	variance_prefilter	0.580961	FALSE	0.629707				FALSE														0.05	0.25	0.05	0.25	0.05	0.25	FALSE	FALSE	FALSE	FALSE	FALSE
CNVblock__FCGR2A	CNVblock__	TRUE	variance_prefilter	0.591949	FALSE	0.629707				FALSE														0.05	0.25	0.05	0.25	0.05	0.25	FALSE	FALSE	FALSE	FALSE	FALSE
CNVblock__HSPA6	CNVblock__	TRUE	variance_prefilter	0.591949	FALSE	0.629707				FALSE														0.05	0.25	0.05	0.25	0.05	0.25	FALSE	FALSE	FALSE	FALSE	FALSE
CNVblock__FCGR3A	CNVblock__	TRUE	variance_prefilter	0.591949	FALSE	0.629707				FALSE														0.05	0.25	0.05	0.25	0.05	0.25	FALSE	FALSE	FALSE	FALSE	FALSE
CNVblock__FCGR2C	CNVblock__	TRUE	variance_prefilter	0.591949	FALSE	0.629707				FALSE														0.05	0.25	0.05	0.25	0.05	0.25	FALSE	FALSE	FALSE	FALSE	FALSE
CNVblock__FCGR3B	CNVblock__	TRUE	variance_prefilter	0.591949	FALSE	0.629707				FALSE														0.05	0.25	0.05	0.25	0.05	0.25	FALSE	FALSE	FALSE	FALSE	FALSE
CNVblock__FCGR2B	CNVblock__	TRUE	variance_prefilter	0.591949	FALSE	0.629707				FALSE														0.05	0.25	0.05	0.25	0.05	0.25	FALSE	FALSE	FALSE	FALSE	FALSE
CNVblock__FCRLA	CNVblock__	TRUE	variance_prefilter	0.579413	FALSE	0.629707				FALSE														0.05	0.25	0.05	0.25	0.05	0.25	FALSE	FALSE	FALSE	FALSE	FALSE
CNVblock__FCRLB	CNVblock__	TRUE	variance_prefilter	0.579413	FALSE	0.629707				FALSE														0.05	0.25	0.05	0.25	0.05	0.25	FALSE	FALSE	FALSE	FALSE	FALSE
CNVblock__DUSP12	CNVblock__	TRUE	variance_prefilter	0.579413	FALSE	0.629707				FALSE														0.05	0.25	0.05	0.25	0.05	0.25	FALSE	FALSE	FALSE	FALSE	FALSE
CNVblock__ATF6	CNVblock__	TRUE	variance_prefilter	0.588353	FALSE	0.629707				FALSE														0.05	0.25	0.05	0.25	0.05	0.25	FALSE	FALSE	FALSE	FALSE	FALSE
CNVblock__OLFML2B	CNVblock__	TRUE	variance_prefilter	0.586405	FALSE	0.629707				FALSE														0.05	0.25	0.05	0.25	0.05	0.25	FALSE	FALSE	FALSE	FALSE	FALSE
CNVblock__NOS1AP	CNVblock__	TRUE	variance_prefilter	0.586405	FALSE	0.629707				FALSE														0.05	0.25	0.05	0.25	0.05	0.25	FALSE	FALSE	FALSE	FALSE	FALSE
CNVblock__C1orf226	CNVblock__	TRUE	variance_prefilter	0.584357	FALSE	0.629707				FALSE														0.05	0.25	0.05	0.25	0.05	0.25	FALSE	FALSE	FALSE	FALSE	FALSE
CNVblock__SPATA46	CNVblock__	TRUE	variance_prefilter	0.584357	FALSE	0.629707				FALSE														0.05	0.25	0.05	0.25	0.05	0.25	FALSE	FALSE	FALSE	FALSE	FALSE
CNVblock__SH2D1B	CNVblock__	TRUE	variance_prefilter	0.584357	FALSE	0.629707				FALSE														0.05	0.25	0.05	0.25	0.05	0.25	FALSE	FALSE	FALSE	FALSE	FALSE
CNVblock__UHMK1	CNVblock__	TRUE	variance_prefilter	0.584357	FALSE	0.629707				FALSE														0.05	0.25	0.05	0.25	0.05	0.25	FALSE	FALSE	FALSE	FALSE	FALSE
CNVblock__UAP1	CNVblock__	TRUE	variance_prefilter	0.584357	FALSE	0.629707				FALSE														0.05	0.25	0.05	0.25	0.05	0.25	FALSE	FALSE	FALSE	FALSE	FALSE
CNVblock__DDR2	CNVblock__	TRUE	variance_prefilter	0.594146	FALSE	0.629707				FALSE														0.05	0.25	0.05	0.25	0.05	0.25	FALSE	FALSE	FALSE	FALSE	FALSE
CNVblock__HSD17B7	CNVblock__	TRUE	variance_prefilter	0.600989	FALSE	0.629707				FALSE														0.05	0.25	0.05	0.25	0.05	0.25	FALSE	FALSE	FALSE	FALSE	FALSE
CNVblock__CCDC190	CNVblock__	TRUE	variance_prefilter	0.600989	FALSE	0.629707				FALSE														0.05	0.25	0.05	0.25	0.05	0.25	FALSE	FALSE	FALSE	FALSE	FALSE
CNVblock__RGS4	CNVblock__	TRUE	variance_prefilter	0.600989	FALSE	0.629707				FALSE														0.05	0.25	0.05	0.25	0.05	0.25	FALSE	FALSE	FALSE	FALSE	FALSE
CNVblock__RGS5	CNVblock__	TRUE	variance_prefilter	0.612526	FALSE	0.629707				FALSE														0.05	0.25	0.05	0.25	0.05	0.25	FALSE	FALSE	FALSE	FALSE	FALSE
CNVblock__NUF2	CNVblock__	TRUE	variance_prefilter	0.612526	FALSE	0.629707				FALSE														0.05	0.25	0.05	0.25	0.05	0.25	FALSE	FALSE	FALSE	FALSE	FALSE
CNVblock__PBX1	CNVblock__	FALSE	corr_prefilter	0.637099	TRUE	0.629707	0.00473927	0.00473927	142	FALSE														0.05	0.25	0.05	0.25	0.05	0.25	FALSE	FALSE	FALSE	FALSE	FALSE
CNVblock__LMX1A	CNVblock__	FALSE	corr_prefilter	0.640945	TRUE	0.629707	-0.00447634	0.00447634	142	FALSE														0.05	0.25	0.05	0.25	0.05	0.25	FALSE	FALSE	FALSE	FALSE	FALSE
CNVblock__RXRG	CNVblock__	FALSE	corr_prefilter	0.640945	TRUE	0.629707	-0.00447634	0.00447634	142	FALSE														0.05	0.25	0.05	0.25	0.05	0.25	FALSE	FALSE	FALSE	FALSE	FALSE
CNVblock__LRRC52	CNVblock__	FALSE	corr_prefilter	0.640945	TRUE	0.629707	-0.00447634	0.00447634	142	FALSE														0.05	0.25	0.05	0.25	0.05	0.25	FALSE	FALSE	FALSE	FALSE	FALSE
CNVblock__MGST3	CNVblock__	FALSE	corr_prefilter	0.640945	TRUE	0.629707	-0.00447634	0.00447634	142	FALSE														0.05	0.25	0.05	0.25	0.05	0.25	FALSE	FALSE	FALSE	FALSE	FALSE
CNVblock__ALDH9A1	CNVblock__	FALSE	corr_prefilter	0.640945	TRUE	0.629707	-0.00447634	0.00447634	142	FALSE														0.05	0.25	0.05	0.25	0.05	0.25	FALSE	FALSE	FALSE	FALSE	FALSE
CNVblock__TMCO1	CNVblock__	FALSE		0.633753	TRUE	0.629707	0.013505	0.013505	142	TRUE			0.807906	0.903941	mwu	0.889427	0.958072	-0.021249	0.978975	0.994742	0.996821	-0.00103869	0.998962	0.05	0.25	0.05	0.25	0.05	0.25	FALSE	FALSE	FALSE	FALSE	FALSE
CNVblock__UCK2	CNVblock__	FALSE		0.633753	TRUE	0.629707	0.013505	0.013505	142	TRUE			0.807906	0.903941	mwu	0.889427	0.958072	-0.021249	0.978975	0.994742	0.996821	-0.00103869	0.998962	0.05	0.25	0.05	0.25	0.05	0.25	FALSE	FALSE	FALSE	FALSE	FALSE
CNVblock__FAM78B	CNVblock__	FALSE		0.633753	TRUE	0.629707	0.013505	0.013505	142	TRUE			0.807906	0.903941	mwu	0.889427	0.958072	-0.021249	0.978975	0.994742	0.996821	-0.00103869	0.998962	0.05	0.25	0.05	0.25	0.05	0.25	FALSE	FALSE	FALSE	FALSE	FALSE
CNVblock__POGK	CNVblock__	FALSE	corr_prefilter	0.630307	TRUE	0.629707	0.00451396	0.00451396	142	FALSE														0.05	0.25	0.05	0.25	0.05	0.25	FALSE	FALSE	FALSE	FALSE	FALSE
CNVblock__TADA1	CNVblock__	FALSE		0.637299	TRUE	0.629707	-0.0134674	0.0134674	142	TRUE			0.928062	0.959633	mwu	0.597528	0.833293	-0.079744	0.923353	0.68595	0.869327	-0.062918	0.93902	0.05	0.25	0.05	0.25	0.05	0.25	FALSE	FALSE	FALSE	FALSE	FALSE
CNVblock__ILDR2	CNVblock__	FALSE		0.637299	TRUE	0.629707	-0.0134674	0.0134674	142	TRUE			0.928062	0.959633	mwu	0.597528	0.833293	-0.079744	0.923353	0.68595	0.869327	-0.062918	0.93902	0.05	0.25	0.05	0.25	0.05	0.25	FALSE	FALSE	FALSE	FALSE	FALSE
CNVblock__MAEL	CNVblock__	TRUE	variance_prefilter	0.626761	FALSE	0.629707				FALSE														0.05	0.25	0.05	0.25	0.05	0.25	FALSE	FALSE	FALSE	FALSE	FALSE
CNVblock__GPA33	CNVblock__	FALSE		0.637299	TRUE	0.629707	-0.0134674	0.0134674	142	TRUE			0.928062	0.959633	mwu	0.669923	0.867248	-0.0647942	0.93726	0.763352	0.907088	-0.0471407	0.953953	0.05	0.25	0.05	0.25	0.05	0.25	FALSE	FALSE	FALSE	FALSE	FALSE
CNVblock__POU2F1	CNVblock__	FALSE		0.637099	TRUE	0.629707	-0.0483904	0.0483904	142	TRUE			0.599747	0.826337	mwu	0.440738	0.777568	-0.115617	0.890817	0.513724	0.80031	-0.101009	0.903925	0.05	0.25	0.05	0.25	0.05	0.25	FALSE	FALSE	FALSE	FALSE	FALSE
CNVblock__CD247	CNVblock__	FALSE		0.637099	TRUE	0.629707	-0.0483904	0.0483904	142	TRUE			0.599747	0.826337	mwu	0.440738	0.777568	-0.115617	0.890817	0.513724	0.80031	-0.101009	0.903925	0.05	0.25	0.05	0.25	0.05	0.25	FALSE	FALSE	FALSE	FALSE	FALSE
CNVblock__CREG1	CNVblock__	FALSE		0.632354	TRUE	0.629707	-0.0748604	0.0748604	142	TRUE			0.398039	0.733274	mwu	0.31525	0.745581	-0.149703	0.860963	0.372454	0.751714	-0.137279	0.871727	0.05	0.25	0.05	0.25	0.05	0.25	FALSE	FALSE	FALSE	FALSE	FALSE
CNVblock__RCSD1	CNVblock__	FALSE		0.632354	TRUE	0.629707	-0.0748604	0.0748604	142	TRUE			0.398039	0.733274	mwu	0.31525	0.745581	-0.149703	0.860963	0.372454	0.751714	-0.137279	0.871727	0.05	0.25	0.05	0.25	0.05	0.25	FALSE	FALSE	FALSE	FALSE	FALSE
CNVblock__MPZL1	CNVblock__	FALSE		0.632354	TRUE	0.629707	-0.0748604	0.0748604	142	TRUE			0.398039	0.733274	mwu	0.31525	0.745581	-0.149703	0.860963	0.372454	0.751714	-0.137279	0.871727	0.05	0.25	0.05	0.25	0.05	0.25	FALSE	FALSE	FALSE	FALSE	FALSE
CNVblock__ADCY10	CNVblock__	FALSE		0.632354	TRUE	0.629707	-0.0748604	0.0748604	142	TRUE			0.398039	0.733274	mwu	0.31525	0.745581	-0.149703	0.860963	0.372454	0.751714	-0.137279	0.871727	0.05	0.25	0.05	0.25	0.05	0.25	FALSE	FALSE	FALSE	FALSE	FALSE
CNVblock__MPC2	CNVblock__	FALSE		0.632354	TRUE	0.629707	-0.0748604	0.0748604	142	TRUE			0.398039	0.733274	mwu	0.31525	0.745581	-0.149703	0.860963	0.372454	0.751714	-0.137279	0.871727	0.05	0.25	0.05	0.25	0.05	0.25	FALSE	FALSE	FALSE	FALSE	FALSE
CNVblock__DCAF6	CNVblock__	FALSE		0.632354	TRUE	0.629707	-0.0748604	0.0748604	142	TRUE			0.398039	0.733274	mwu	0.31525	0.745581	-0.149703	0.860963	0.372454	0.751714	-0.137279	0.871727	0.05	0.25	0.05	0.25	0.05	0.25	FALSE	FALSE	FALSE	FALSE	FALSE
CNVblock__GPR161	CNVblock__	FALSE		0.632354	TRUE	0.629707	-0.0748604	0.0748604	142	TRUE			0.398039	0.733274	mwu	0.31525	0.745581	-0.149703	0.860963	0.372454	0.751714	-0.137279	0.871727	0.05	0.25	0.05	0.25	0.05	0.25	FALSE	FALSE	FALSE	FALSE	FALSE
CNVblock__TIPRL	CNVblock__	FALSE		0.632354	TRUE	0.629707	-0.0748604	0.0748604	142	TRUE			0.398039	0.733274	mwu	0.31525	0.745581	-0.149703	0.860963	0.372454	0.751714	-0.137279	0.871727	0.05	0.25	0.05	0.25	0.05	0.25	FALSE	FALSE	FALSE	FALSE	FALSE
CNVblock__SFT2D2	CNVblock__	FALSE		0.632354	TRUE	0.629707	-0.0748604	0.0748604	142	TRUE			0.398039	0.733274	mwu	0.31525	0.745581	-0.149703	0.860963	0.372454	0.751714	-0.137279	0.871727	0.05	0.25	0.05	0.25	0.05	0.25	FALSE	FALSE	FALSE	FALSE	FALSE
CNVblock__TBX19	CNVblock__	FALSE		0.632354	TRUE	0.629707	-0.0748604	0.0748604	142	TRUE			0.398039	0.733274	mwu	0.31525	0.745581	-0.149703	0.860963	0.372454	0.751714	-0.137279	0.871727	0.05	0.25	0.05	0.25	0.05	0.25	FALSE	FALSE	FALSE	FALSE	FALSE
CNVblock__XCL2	CNVblock__	TRUE	variance_prefilter	0.629308	FALSE	0.629707				FALSE														0.05	0.25	0.05	0.25	0.05	0.25	FALSE	FALSE	FALSE	FALSE	FALSE
CNVblock__XCL1	CNVblock__	TRUE	variance_prefilter	0.629308	FALSE	0.629707				FALSE														0.05	0.25	0.05	0.25	0.05	0.25	FALSE	FALSE	FALSE	FALSE	FALSE
CNVblock__DPT	CNVblock__	TRUE	variance_prefilter	0.629308	FALSE	0.629707				FALSE														0.05	0.25	0.05	0.25	0.05	0.25	FALSE	FALSE	FALSE	FALSE	FALSE
CNVblock__ATP1B1	CNVblock__	TRUE	variance_prefilter	0.629308	FALSE	0.629707				FALSE														0.05	0.25	0.05	0.25	0.05	0.25	FALSE	FALSE	FALSE	FALSE	FALSE
CNVblock__NME7	CNVblock__	TRUE	variance_prefilter	0.629308	FALSE	0.629707				FALSE														0.05	0.25	0.05	0.25	0.05	0.25	FALSE	FALSE	FALSE	FALSE	FALSE
CNVblock__BLZF1	CNVblock__	TRUE	variance_prefilter	0.629308	FALSE	0.629707				FALSE														0.05	0.25	0.05	0.25	0.05	0.25	FALSE	FALSE	FALSE	FALSE	FALSE
CNVblock__CCDC181	CNVblock__	TRUE	variance_prefilter	0.629308	FALSE	0.629707				FALSE														0.05	0.25	0.05	0.25	0.05	0.25	FALSE	FALSE	FALSE	FALSE	FALSE
CNVblock__SLC19A2	CNVblock__	TRUE	variance_prefilter	0.629308	FALSE	0.629707				FALSE														0.05	0.25	0.05	0.25	0.05	0.25	FALSE	FALSE	FALSE	FALSE	FALSE
CNVblock__F5	CNVblock__	TRUE	variance_prefilter	0.629308	FALSE	0.629707				FALSE														0.05	0.25	0.05	0.25	0.05	0.25	FALSE	FALSE	FALSE	FALSE	FALSE
CNVblock__SELP	CNVblock__	TRUE	variance_prefilter	0.629308	FALSE	0.629707				FALSE														0.05	0.25	0.05	0.25	0.05	0.25	FALSE	FALSE	FALSE	FALSE	FALSE
CNVblock__C1orf112	CNVblock__	TRUE	variance_prefilter	0.629308	FALSE	0.629707				FALSE														0.05	0.25	0.05	0.25	0.05	0.25	FALSE	FALSE	FALSE	FALSE	FALSE
CNVblock__SELL	CNVblock__	TRUE	variance_prefilter	0.629308	FALSE	0.629707				FALSE														0.05	0.25	0.05	0.25	0.05	0.25	FALSE	FALSE	FALSE	FALSE	FALSE
CNVblock__SELE	CNVblock__	TRUE	variance_prefilter	0.629308	FALSE	0.629707				FALSE														0.05	0.25	0.05	0.25	0.05	0.25	FALSE	FALSE	FALSE	FALSE	FALSE
CNVblock__METTL18	CNVblock__	TRUE	variance_prefilter	0.629308	FALSE	0.629707				FALSE														0.05	0.25	0.05	0.25	0.05	0.25	FALSE	FALSE	FALSE	FALSE	FALSE
CNVblock__SCYL3	CNVblock__	TRUE	variance_prefilter	0.629308	FALSE	0.629707				FALSE														0.05	0.25	0.05	0.25	0.05	0.25	FALSE	FALSE	FALSE	FALSE	FALSE
CNVblock__KIFAP3	CNVblock__	TRUE	variance_prefilter	0.629308	FALSE	0.629707				FALSE														0.05	0.25	0.05	0.25	0.05	0.25	FALSE	FALSE	FALSE	FALSE	FALSE
CNVblock__GORAB	CNVblock__	FALSE		0.630307	TRUE	0.629707	-0.102316	0.102316	142	TRUE			0.234289	0.650871	mwu	0.224462	0.68036	-0.180938	0.834487	0.264055	0.707157	-0.171285	0.842581	0.05	0.25	0.05	0.25	0.05	0.25	FALSE	FALSE	FALSE	FALSE	FALSE
CNVblock__PRRX1	CNVblock__	FALSE		0.637299	TRUE	0.629707	-0.0842958	0.0842958	142	TRUE			0.324965	0.696821	mwu	0.353014	0.751748	-0.137894	0.871191	0.40945	0.764725	-0.125934	0.881673	0.05	0.25	0.05	0.25	0.05	0.25	FALSE	FALSE	FALSE	FALSE	FALSE
CNVblock__MROH9	CNVblock__	FALSE		0.643892	TRUE	0.629707	-0.0664951	0.0664951	142	TRUE			0.435285	0.736092	mwu	0.515918	0.807353	-0.0962308	0.908254	0.588686	0.829215	-0.0822791	0.921015	0.05	0.25	0.05	0.25	0.05	0.25	FALSE	FALSE	FALSE	FALSE	FALSE
CNVblock__FMO3	CNVblock__	FALSE		0.643892	TRUE	0.629707	-0.0664951	0.0664951	142	TRUE			0.435285	0.736092	mwu	0.515918	0.807353	-0.0962308	0.908254	0.588686	0.829215	-0.0822791	0.921015	0.05	0.25	0.05	0.25	0.05	0.25	FALSE	FALSE	FALSE	FALSE	FALSE
CNVblock__FMO2	CNVblock__	FALSE		0.650085	TRUE	0.629707	-0.0839566	0.0839566	142	TRUE			0.32465	0.696358	mwu	0.382558	0.759482	-0.128597	0.879328	0.442305	0.771266	-0.116147	0.890345	0.05	0.25	0.05	0.25	0.05	0.25	FALSE	FALSE	FALSE	FALSE	FALSE
CNVblock__FMO1	CNVblock__	FALSE		0.650085	TRUE	0.629707	-0.0839566	0.0839566	142	TRUE			0.32465	0.696358	mwu	0.382558	0.759482	-0.128597	0.879328	0.442305	0.771266	-0.116147	0.890345	0.05	0.25	0.05	0.25	0.05	0.25	FALSE	FALSE	FALSE	FALSE	FALSE
CNVblock__FMO4	CNVblock__	FALSE		0.650085	TRUE	0.629707	-0.0839566	0.0839566	142	TRUE			0.32465	0.696358	mwu	0.382558	0.759482	-0.128597	0.879328	0.442305	0.771266	-0.116147	0.890345	0.05	0.25	0.05	0.25	0.05	0.25	FALSE	FALSE	FALSE	FALSE	FALSE
CNVblock__PRRC2C	CNVblock__	FALSE		0.645939	TRUE	0.629707	-0.110732	0.110732	142	TRUE			0.199951	0.628227	mwu	0.215937	0.669212	-0.182809	0.832927	0.25483	0.697227	-0.172728	0.841366	0.05	0.25	0.05	0.25	0.05	0.25	FALSE	FALSE	FALSE	FALSE	FALSE
CNVblock__MYOCOS	CNVblock__	FALSE		0.708271	TRUE	0.629707	-0.0891872	0.0891872	142	TRUE			0.216075	0.63095	mwu	0.300383	0.738014	-0.143092	0.866674	0.347242	0.745966	-0.13323	0.875264	0.05	0.25	0.05	0.25	0.05	0.25	FALSE	FALSE	FALSE	FALSE	FALSE
CNVblock__MYOC	CNVblock__	FALSE		0.708271	TRUE	0.629707	-0.0891872	0.0891872	142	TRUE			0.216075	0.63095	mwu	0.300383	0.738014	-0.143092	0.866674	0.347242	0.745966	-0.13323	0.875264	0.05	0.25	0.05	0.25	0.05	0.25	FALSE	FALSE	FALSE	FALSE	FALSE
CNVblock__VAMP4	CNVblock__	FALSE		0.708271	TRUE	0.629707	-0.0891872	0.0891872	142	TRUE			0.216075	0.63095	mwu	0.300383	0.738014	-0.143092	0.866674	0.347242	0.745966	-0.13323	0.875264	0.05	0.25	0.05	0.25	0.05	0.25	FALSE	FALSE	FALSE	FALSE	FALSE
CNVblock__METTL13	CNVblock__	FALSE		0.708271	TRUE	0.629707	-0.0891872	0.0891872	142	TRUE			0.216075	0.63095	mwu	0.300383	0.738014	-0.143092	0.866674	0.347242	0.745966	-0.13323	0.875264	0.05	0.25	0.05	0.25	0.05	0.25	FALSE	FALSE	FALSE	FALSE	FALSE
CNVblock__DNM3	CNVblock__	FALSE		0.708271	TRUE	0.629707	-0.0891872	0.0891872	142	TRUE			0.216075	0.63095	mwu	0.300383	0.738014	-0.143092	0.866674	0.347242	0.745966	-0.13323	0.875264	0.05	0.25	0.05	0.25	0.05	0.25	FALSE	FALSE	FALSE	FALSE	FALSE
CNVblock__PIGC	CNVblock__	FALSE		0.708271	TRUE	0.629707	-0.0891872	0.0891872	142	TRUE			0.216075	0.63095	mwu	0.300383	0.738014	-0.143092	0.866674	0.347242	0.745966	-0.13323	0.875264	0.05	0.25	0.05	0.25	0.05	0.25	FALSE	FALSE	FALSE	FALSE	FALSE
CNVblock__C1orf105	CNVblock__	FALSE		0.708271	TRUE	0.629707	-0.0891872	0.0891872	142	TRUE			0.216075	0.63095	mwu	0.300383	0.738014	-0.143092	0.866674	0.347242	0.745966	-0.13323	0.875264	0.05	0.25	0.05	0.25	0.05	0.25	FALSE	FALSE	FALSE	FALSE	FALSE
CNVblock__SUCO	CNVblock__	FALSE		0.708271	TRUE	0.629707	-0.0891872	0.0891872	142	TRUE			0.216075	0.63095	mwu	0.300383	0.738014	-0.143092	0.866674	0.347242	0.745966	-0.13323	0.875264	0.05	0.25	0.05	0.25	0.05	0.25	FALSE	FALSE	FALSE	FALSE	FALSE
CNVblock__FASLG	CNVblock__	FALSE		0.708271	TRUE	0.629707	-0.0891872	0.0891872	142	TRUE			0.216075	0.63095	mwu	0.300383	0.738014	-0.143092	0.866674	0.347242	0.745966	-0.13323	0.875264	0.05	0.25	0.05	0.25	0.05	0.25	FALSE	FALSE	FALSE	FALSE	FALSE
CNVblock__TNFSF18	CNVblock__	FALSE		0.70882	TRUE	0.629707	-0.114692	0.114692	142	TRUE			0.117445	0.544582	mwu	0.18036	0.620211	-0.183635	0.832239	0.211054	0.653816	-0.175667	0.838897	0.05	0.25	0.05	0.25	0.05	0.25	FALSE	FALSE	FALSE	FALSE	FALSE
CNVblock__TNFSF4	CNVblock__	FALSE		0.721406	TRUE	0.629707	-0.064462	0.064462	142	TRUE			0.340852	0.708982	mwu	0.38903	0.760461	-0.119041	0.887772	0.44059	0.77045	-0.109117	0.896626	0.05	0.25	0.05	0.25	0.05	0.25	FALSE	FALSE	FALSE	FALSE	FALSE
CNVblock__PRDX6	CNVblock__	FALSE		0.710618	TRUE	0.629707	-0.0651856	0.0651856	142	TRUE			0.334877	0.705079	mwu	0.341363	0.746481	-0.131564	0.876723	0.388801	0.754847	-0.122003	0.885146	0.05	0.25	0.05	0.25	0.05	0.25	FALSE	FALSE	FALSE	FALSE	FALSE
CNVblock__SLC9C2	CNVblock__	FALSE		0.705074	TRUE	0.629707	-0.0571427	0.0571427	142	TRUE			0.391146	0.733274	mwu	0.397121	0.760887	-0.118191	0.888527	0.449969	0.771531	-0.107982	0.897644	0.05	0.25	0.05	0.25	0.05	0.25	FALSE	FALSE	FALSE	FALSE	FALSE
CNVblock__ANKRD45	CNVblock__	FALSE		0.699431	TRUE	0.629707	-0.065943	0.065943	142	TRUE			0.328745	0.699323	mwu	0.371226	0.754431	-0.125378	0.882163	0.420911	0.76665	-0.11556	0.890867	0.05	0.25	0.05	0.25	0.05	0.25	FALSE	FALSE	FALSE	FALSE	FALSE
CNVblock__TEX50	CNVblock__	FALSE		0.699431	TRUE	0.629707	-0.065943	0.065943	142	TRUE			0.328745	0.699323	mwu	0.371226	0.754431	-0.125378	0.882163	0.420911	0.76665	-0.11556	0.890867	0.05	0.25	0.05	0.25	0.05	0.25	FALSE	FALSE	FALSE	FALSE	FALSE
CNVblock__KLHL20	CNVblock__	FALSE		0.699431	TRUE	0.629707	-0.065943	0.065943	142	TRUE			0.328745	0.699323	mwu	0.371226	0.754431	-0.125378	0.882163	0.420911	0.76665	-0.11556	0.890867	0.05	0.25	0.05	0.25	0.05	0.25	FALSE	FALSE	FALSE	FALSE	FALSE
CNVblock__CENPL	CNVblock__	FALSE		0.699431	TRUE	0.629707	-0.065943	0.065943	142	TRUE			0.328745	0.699323	mwu	0.371226	0.754431	-0.125378	0.882163	0.420911	0.76665	-0.11556	0.890867	0.05	0.25	0.05	0.25	0.05	0.25	FALSE	FALSE	FALSE	FALSE	FALSE
CNVblock__DARS2	CNVblock__	FALSE		0.699431	TRUE	0.629707	-0.065943	0.065943	142	TRUE			0.328745	0.699323	mwu	0.371226	0.754431	-0.125378	0.882163	0.420911	0.76665	-0.11556	0.890867	0.05	0.25	0.05	0.25	0.05	0.25	FALSE	FALSE	FALSE	FALSE	FALSE
CNVblock__ZBTB37	CNVblock__	FALSE		0.702028	TRUE	0.629707	-0.0829295	0.0829295	142	TRUE			0.236423	0.650871	mwu	0.269485	0.720176	-0.153894	0.857363	0.303123	0.72993	-0.146623	0.863619	0.05	0.25	0.05	0.25	0.05	0.25	FALSE	FALSE	FALSE	FALSE	FALSE
CNVblock__SERPINC1	CNVblock__	FALSE		0.702028	TRUE	0.629707	-0.0829295	0.0829295	142	TRUE			0.236423	0.650871	mwu	0.269485	0.720176	-0.153894	0.857363	0.303123	0.72993	-0.146623	0.863619	0.05	0.25	0.05	0.25	0.05	0.25	FALSE	FALSE	FALSE	FALSE	FALSE
CNVblock__RC3H1	CNVblock__	FALSE		0.702028	TRUE	0.629707	-0.0829295	0.0829295	142	TRUE			0.236423	0.650871	mwu	0.269485	0.720176	-0.153894	0.857363	0.303123	0.72993	-0.146623	0.863619	0.05	0.25	0.05	0.25	0.05	0.25	FALSE	FALSE	FALSE	FALSE	FALSE
CNVblock__RABGAP1L	CNVblock__	FALSE		0.702028	TRUE	0.629707	-0.0829295	0.0829295	142	TRUE			0.236423	0.650871	mwu	0.269485	0.720176	-0.153894	0.857363	0.303123	0.72993	-0.146623	0.863619	0.05	0.25	0.05	0.25	0.05	0.25	FALSE	FALSE	FALSE	FALSE	FALSE
CNVblock__GPR52	CNVblock__	FALSE		0.702028	TRUE	0.629707	-0.0829295	0.0829295	142	TRUE			0.236423	0.650871	mwu	0.269485	0.720176	-0.153894	0.857363	0.303123	0.72993	-0.146623	0.863619	0.05	0.25	0.05	0.25	0.05	0.25	FALSE	FALSE	FALSE	FALSE	FALSE
CNVblock__CACYBP	CNVblock__	FALSE		0.702028	TRUE	0.629707	-0.0660585	0.0660585	142	TRUE			0.336741	0.705079	mwu	0.396696	0.760887	-0.119801	0.887097	0.441869	0.771266	-0.111071	0.894875	0.05	0.25	0.05	0.25	0.05	0.25	FALSE	FALSE	FALSE	FALSE	FALSE
CNVblock__MRPS14	CNVblock__	FALSE		0.702028	TRUE	0.629707	-0.0660585	0.0660585	142	TRUE			0.336741	0.705079	mwu	0.396696	0.760887	-0.119801	0.887097	0.441869	0.771266	-0.111071	0.894875	0.05	0.25	0.05	0.25	0.05	0.25	FALSE	FALSE	FALSE	FALSE	FALSE
CNVblock__TNN	CNVblock__	FALSE	corr_prefilter				-0.00845881	0.00845881	142	FALSE														0.05	0.25	0.05	0.25	0.05	0.25	FALSE	FALSE	FALSE	FALSE	FALSE
CNVblock__KIAA0040	CNVblock__	FALSE					-0.0168539	0.0168539	142	TRUE			0.723668	0.877676	mwu	0.792466	0.916287	-0.036164	0.964482	0.820066	0.930226	-0.0317719	0.968728	0.05	0.25	0.05	0.25	0.05	0.25	FALSE	FALSE	FALSE	FALSE	FALSE
CNVblock__TNR	CNVblock__	FALSE	corr_prefilter				0.0059022	0.0059022	142	FALSE														0.05	0.25	0.05	0.25	0.05	0.25	FALSE	FALSE	FALSE	FALSE	FALSE
CNVblock__COP1	CNVblock__	FALSE					0.0378905	0.0378905	142	TRUE			0.71523	0.875559	mwu	0.783094	0.913231	0.0386481	1.0394	0.759911	0.90596	0.0434907	1.04445	0.05	0.25	0.05	0.25	0.05	0.25	FALSE	FALSE	FALSE	FALSE	FALSE
CNVblock__PAPPA2	CNVblock__	FALSE					0.0461667	0.0461667	142	TRUE			0.647006	0.847769	mwu	0.690609	0.875721	0.0565512	1.05818	0.66757	0.860751	0.0618632	1.06382	0.05	0.25	0.05	0.25	0.05	0.25	FALSE	FALSE	FALSE	FALSE	FALSE
CNVblock__ASTN1	CNVblock__	FALSE					0.0461667	0.0461667	142	TRUE			0.647006	0.847769	mwu	0.690609	0.875721	0.0565512	1.05818	0.66757	0.860751	0.0618632	1.06382	0.05	0.25	0.05	0.25	0.05	0.25	FALSE	FALSE	FALSE	FALSE	FALSE
CNVblock__BRINP2	CNVblock__	FALSE					0.0461667	0.0461667	142	TRUE			0.647006	0.847769	mwu	0.690609	0.875721	0.0565512	1.05818	0.66757	0.860751	0.0618632	1.06382	0.05	0.25	0.05	0.25	0.05	0.25	FALSE	FALSE	FALSE	FALSE	FALSE
CNVblock__SEC16B	CNVblock__	FALSE					0.0467944	0.0467944	142	TRUE			0.644148	0.846977	mwu	0.846507	0.945412	0.0276092	1.02799	0.789014	0.920448	0.0389342	1.0397	0.05	0.25	0.05	0.25	0.05	0.25	FALSE	FALSE	FALSE	FALSE	FALSE
CNVblock__RASAL2	CNVblock__	FALSE		0.722605	TRUE	0.629707	0.0161607	0.0161607	142	TRUE			0.917422	0.954452	mwu	0.988098	0.994785	0.00217383	1.00218	0.926088	0.970357	0.0137898	1.01389	0.05	0.25	0.05	0.25	0.05	0.25	FALSE	FALSE	FALSE	FALSE	FALSE
CNVblock__CLEC20A	CNVblock__	FALSE		0.722605	TRUE	0.629707	0.0161607	0.0161607	142	TRUE			0.917422	0.954452	mwu	0.988098	0.994785	0.00217383	1.00218	0.926088	0.970357	0.0137898	1.01389	0.05	0.25	0.05	0.25	0.05	0.25	FALSE	FALSE	FALSE	FALSE	FALSE
CNVblock__TEX35	CNVblock__	FALSE		0.722605	TRUE	0.629707	0.0161607	0.0161607	142	TRUE			0.917422	0.954452	mwu	0.988098	0.994785	0.00217383	1.00218	0.926088	0.970357	0.0137898	1.01389	0.05	0.25	0.05	0.25	0.05	0.25	FALSE	FALSE	FALSE	FALSE	FALSE
CNVblock__RALGPS2	CNVblock__	FALSE		0.722605	TRUE	0.629707	0.0161607	0.0161607	142	TRUE			0.917422	0.954452	mwu	0.988098	0.994785	0.00217383	1.00218	0.926088	0.970357	0.0137898	1.01389	0.05	0.25	0.05	0.25	0.05	0.25	FALSE	FALSE	FALSE	FALSE	FALSE
CNVblock__ANGPTL1	CNVblock__	FALSE	corr_prefilter	0.730047	TRUE	0.629707	0.00792254	0.00792254	142	FALSE														0.05	0.25	0.05	0.25	0.05	0.25	FALSE	FALSE	FALSE	FALSE	FALSE
CNVblock__FAM20B	CNVblock__	FALSE	corr_prefilter	0.730047	TRUE	0.629707	0.00792254	0.00792254	142	FALSE														0.05	0.25	0.05	0.25	0.05	0.25	FALSE	FALSE	FALSE	FALSE	FALSE
CNVblock__TOR3A	CNVblock__	FALSE	corr_prefilter	0.673709	TRUE	0.629707	-0.00873227	0.00873227	142	FALSE														0.05	0.25	0.05	0.25	0.05	0.25	FALSE	FALSE	FALSE	FALSE	FALSE
CNVblock__ABL2	CNVblock__	FALSE	corr_prefilter	0.673709	TRUE	0.629707	-0.00873227	0.00873227	142	FALSE														0.05	0.25	0.05	0.25	0.05	0.25	FALSE	FALSE	FALSE	FALSE	FALSE
CNVblock__SOAT1	CNVblock__	FALSE	corr_prefilter	0.673709	TRUE	0.629707	-0.00873227	0.00873227	142	FALSE														0.05	0.25	0.05	0.25	0.05	0.25	FALSE	FALSE	FALSE	FALSE	FALSE
CNVblock__AXDND1	CNVblock__	FALSE	corr_prefilter	0.673709	TRUE	0.629707	-0.00873227	0.00873227	142	FALSE														0.05	0.25	0.05	0.25	0.05	0.25	FALSE	FALSE	FALSE	FALSE	FALSE
CNVblock__NPHS2	CNVblock__	FALSE	corr_prefilter	0.673709	TRUE	0.629707	-0.00873227	0.00873227	142	FALSE														0.05	0.25	0.05	0.25	0.05	0.25	FALSE	FALSE	FALSE	FALSE	FALSE
CNVblock__TDRD5	CNVblock__	FALSE	corr_prefilter	0.673709	TRUE	0.629707	-0.00873227	0.00873227	142	FALSE														0.05	0.25	0.05	0.25	0.05	0.25	FALSE	FALSE	FALSE	FALSE	FALSE
CNVblock__FAM163A	CNVblock__	FALSE	corr_prefilter	0.673709	TRUE	0.629707	-0.00873227	0.00873227	142	FALSE														0.05	0.25	0.05	0.25	0.05	0.25	FALSE	FALSE	FALSE	FALSE	FALSE
CNVblock__TOR1AIP2	CNVblock__	FALSE	corr_prefilter	0.666667	TRUE	0.629707	-7.68839e-18	7.68839e-18	142	FALSE														0.05	0.25	0.05	0.25	0.05	0.25	FALSE	FALSE	FALSE	FALSE	FALSE
CNVblock__TOR1AIP1	CNVblock__	FALSE	corr_prefilter	0.666667	TRUE	0.629707	-7.68839e-18	7.68839e-18	142	FALSE														0.05	0.25	0.05	0.25	0.05	0.25	FALSE	FALSE	FALSE	FALSE	FALSE
CNVblock__CEP350	CNVblock__	FALSE	corr_prefilter	0.659525	TRUE	0.629707	-0.00882568	0.00882568	142	FALSE														0.05	0.25	0.05	0.25	0.05	0.25	FALSE	FALSE	FALSE	FALSE	FALSE
CNVblock__QSOX1	CNVblock__	FALSE	corr_prefilter	0.659525	TRUE	0.629707	-0.00882568	0.00882568	142	FALSE														0.05	0.25	0.05	0.25	0.05	0.25	FALSE	FALSE	FALSE	FALSE	FALSE
CNVblock__LHX4	CNVblock__	FALSE		0.652282	TRUE	0.629707	-0.0177491	0.0177491	142	TRUE			0.877868	0.937703	mwu	0.748372	0.899321	-0.0488995	0.952277	0.809367	0.926062	-0.0375065	0.963188	0.05	0.25	0.05	0.25	0.05	0.25	FALSE	FALSE	FALSE	FALSE	FALSE
CNVblock__ACBD6	CNVblock__	FALSE		0.652282	TRUE	0.629707	-0.0177491	0.0177491	142	TRUE			0.877868	0.937703	mwu	0.748372	0.899321	-0.0488995	0.952277	0.809367	0.926062	-0.0375065	0.963188	0.05	0.25	0.05	0.25	0.05	0.25	FALSE	FALSE	FALSE	FALSE	FALSE
CNVblock__XPR1	CNVblock__	FALSE		0.652282	TRUE	0.629707	-0.0177491	0.0177491	142	TRUE			0.877868	0.937703	mwu	0.748372	0.899321	-0.0488995	0.952277	0.809367	0.926062	-0.0375065	0.963188	0.05	0.25	0.05	0.25	0.05	0.25	FALSE	FALSE	FALSE	FALSE	FALSE
CNVblock__KIAA1614	CNVblock__	FALSE	corr_prefilter	0.659525	TRUE	0.629707	-0.00882568	0.00882568	142	FALSE														0.05	0.25	0.05	0.25	0.05	0.25	FALSE	FALSE	FALSE	FALSE	FALSE
CNVblock__STX6	CNVblock__	FALSE	corr_prefilter	0.659525	TRUE	0.629707	-0.00882568	0.00882568	142	FALSE														0.05	0.25	0.05	0.25	0.05	0.25	FALSE	FALSE	FALSE	FALSE	FALSE
CNVblock__MR1	CNVblock__	FALSE	corr_prefilter	0.659525	TRUE	0.629707	-0.00882568	0.00882568	142	FALSE														0.05	0.25	0.05	0.25	0.05	0.25	FALSE	FALSE	FALSE	FALSE	FALSE
CNVblock__IER5	CNVblock__	FALSE	corr_prefilter	0.659525	TRUE	0.629707	-0.00882568	0.00882568	142	FALSE														0.05	0.25	0.05	0.25	0.05	0.25	FALSE	FALSE	FALSE	FALSE	FALSE
CNVblock__CACNA1E	CNVblock__	FALSE	corr_prefilter				0.00761999	0.00761999	142	FALSE														0.05	0.25	0.05	0.25	0.05	0.25	FALSE	FALSE	FALSE	FALSE	FALSE
CNVblock__ZNF648	CNVblock__	FALSE	corr_prefilter				0.00761999	0.00761999	142	FALSE														0.05	0.25	0.05	0.25	0.05	0.25	FALSE	FALSE	FALSE	FALSE	FALSE
CNVblock__GLUL	CNVblock__	FALSE		0.695035	TRUE	0.629707	-0.0339114	0.0339114	142	TRUE			0.689482	0.86265	mwu	0.479339	0.795386	-0.104396	0.900868	0.553906	0.813817	-0.0899395	0.913986	0.05	0.25	0.05	0.25	0.05	0.25	FALSE	FALSE	FALSE	FALSE	FALSE
CNVblock__TEDDM1	CNVblock__	FALSE		0.695035	TRUE	0.629707	-0.0339114	0.0339114	142	TRUE			0.689482	0.86265	mwu	0.479339	0.795386	-0.104396	0.900868	0.553906	0.813817	-0.0899395	0.913986	0.05	0.25	0.05	0.25	0.05	0.25	FALSE	FALSE	FALSE	FALSE	FALSE
CNVblock__RGSL1	CNVblock__	FALSE		0.695035	TRUE	0.629707	-0.0339114	0.0339114	142	TRUE			0.689482	0.86265	mwu	0.479339	0.795386	-0.104396	0.900868	0.553906	0.813817	-0.0899395	0.913986	0.05	0.25	0.05	0.25	0.05	0.25	FALSE	FALSE	FALSE	FALSE	FALSE
CNVblock__RNASEL	CNVblock__	FALSE		0.695035	TRUE	0.629707	-0.0339114	0.0339114	142	TRUE			0.689482	0.86265	mwu	0.479339	0.795386	-0.104396	0.900868	0.553906	0.813817	-0.0899395	0.913986	0.05	0.25	0.05	0.25	0.05	0.25	FALSE	FALSE	FALSE	FALSE	FALSE
CNVblock__RGS16	CNVblock__	FALSE		0.695035	TRUE	0.629707	-0.0339114	0.0339114	142	TRUE			0.689482	0.86265	mwu	0.479339	0.795386	-0.104396	0.900868	0.553906	0.813817	-0.0899395	0.913986	0.05	0.25	0.05	0.25	0.05	0.25	FALSE	FALSE	FALSE	FALSE	FALSE
CNVblock__RGS8	CNVblock__	FALSE		0.695035	TRUE	0.629707	-0.0339114	0.0339114	142	TRUE			0.689482	0.86265	mwu	0.479339	0.795386	-0.104396	0.900868	0.553906	0.813817	-0.0899395	0.913986	0.05	0.25	0.05	0.25	0.05	0.25	FALSE	FALSE	FALSE	FALSE	FALSE
CNVblock__NPL	CNVblock__	FALSE		0.695035	TRUE	0.629707	-0.0339114	0.0339114	142	TRUE			0.689482	0.86265	mwu	0.479339	0.795386	-0.104396	0.900868	0.553906	0.813817	-0.0899395	0.913986	0.05	0.25	0.05	0.25	0.05	0.25	FALSE	FALSE	FALSE	FALSE	FALSE
CNVblock__DHX9	CNVblock__	FALSE		0.694836	TRUE	0.629707	-0.0506356	0.0506356	142	TRUE			0.549563	0.798012	mwu	0.35457	0.75215	-0.136582	0.872335	0.415852	0.76665	-0.1236	0.883734	0.05	0.25	0.05	0.25	0.05	0.25	FALSE	FALSE	FALSE	FALSE	FALSE
CNVblock__SHCBP1L	CNVblock__	FALSE		0.694836	TRUE	0.629707	-0.0506356	0.0506356	142	TRUE			0.549563	0.798012	mwu	0.35457	0.75215	-0.136582	0.872335	0.415852	0.76665	-0.1236	0.883734	0.05	0.25	0.05	0.25	0.05	0.25	FALSE	FALSE	FALSE	FALSE	FALSE
CNVblock__LAMC1	CNVblock__	FALSE		0.694836	TRUE	0.629707	-0.0506356	0.0506356	142	TRUE			0.549563	0.798012	mwu	0.35457	0.75215	-0.136582	0.872335	0.415852	0.76665	-0.1236	0.883734	0.05	0.25	0.05	0.25	0.05	0.25	FALSE	FALSE	FALSE	FALSE	FALSE
CNVblock__LAMC2	CNVblock__	FALSE		0.694836	TRUE	0.629707	-0.0506356	0.0506356	142	TRUE			0.549563	0.798012	mwu	0.35457	0.75215	-0.136582	0.872335	0.415852	0.76665	-0.1236	0.883734	0.05	0.25	0.05	0.25	0.05	0.25	FALSE	FALSE	FALSE	FALSE	FALSE
CNVblock__NMNAT2	CNVblock__	FALSE		0.694836	TRUE	0.629707	-0.0506356	0.0506356	142	TRUE			0.549563	0.798012	mwu	0.35457	0.75215	-0.136582	0.872335	0.415852	0.76665	-0.1236	0.883734	0.05	0.25	0.05	0.25	0.05	0.25	FALSE	FALSE	FALSE	FALSE	FALSE
CNVblock__SMG7	CNVblock__	FALSE		0.686695	TRUE	0.629707	-0.0420453	0.0420453	142	TRUE			0.628134	0.84049	mwu	0.398882	0.760887	-0.125035	0.882466	0.470146	0.781575	-0.110287	0.895577	0.05	0.25	0.05	0.25	0.05	0.25	FALSE	FALSE	FALSE	FALSE	FALSE
CNVblock__NCF2	CNVblock__	FALSE		0.686695	TRUE	0.629707	-0.0420453	0.0420453	142	TRUE			0.628134	0.84049	mwu	0.398882	0.760887	-0.125035	0.882466	0.470146	0.781575	-0.110287	0.895577	0.05	0.25	0.05	0.25	0.05	0.25	FALSE	FALSE	FALSE	FALSE	FALSE
CNVblock__ARPC5	CNVblock__	FALSE		0.686695	TRUE	0.629707	-0.0420453	0.0420453	142	TRUE			0.628134	0.84049	mwu	0.398882	0.760887	-0.125035	0.882466	0.470146	0.781575	-0.110287	0.895577	0.05	0.25	0.05	0.25	0.05	0.25	FALSE	FALSE	FALSE	FALSE	FALSE
CNVblock__RGL1	CNVblock__	FALSE		0.686695	TRUE	0.629707	-0.0420453	0.0420453	142	TRUE			0.628134	0.84049	mwu	0.398882	0.760887	-0.125035	0.882466	0.470146	0.781575	-0.110287	0.895577	0.05	0.25	0.05	0.25	0.05	0.25	FALSE	FALSE	FALSE	FALSE	FALSE
CNVblock__APOBEC4	CNVblock__	FALSE		0.686695	TRUE	0.629707	-0.0420453	0.0420453	142	TRUE			0.628134	0.84049	mwu	0.398882	0.760887	-0.125035	0.882466	0.470146	0.781575	-0.110287	0.895577	0.05	0.25	0.05	0.25	0.05	0.25	FALSE	FALSE	FALSE	FALSE	FALSE
CNVblock__COLGALT2	CNVblock__	FALSE		0.686695	TRUE	0.629707	-0.0420453	0.0420453	142	TRUE			0.628134	0.84049	mwu	0.398882	0.760887	-0.125035	0.882466	0.470146	0.781575	-0.110287	0.895577	0.05	0.25	0.05	0.25	0.05	0.25	FALSE	FALSE	FALSE	FALSE	FALSE
CNVblock__TSEN15	CNVblock__	FALSE		0.686695	TRUE	0.629707	-0.0420453	0.0420453	142	TRUE			0.628134	0.84049	mwu	0.398882	0.760887	-0.125035	0.882466	0.470146	0.781575	-0.110287	0.895577	0.05	0.25	0.05	0.25	0.05	0.25	FALSE	FALSE	FALSE	FALSE	FALSE
CNVblock__C1orf21	CNVblock__	FALSE		0.667716	TRUE	0.629707	-0.0592068	0.0592068	142	TRUE			0.466582	0.761767	mwu	0.290322	0.734869	-0.158411	0.853499	0.348753	0.747633	-0.144841	0.86516	0.05	0.25	0.05	0.25	0.05	0.25	FALSE	FALSE	FALSE	FALSE	FALSE
CNVblock__EDEM3	CNVblock__	FALSE		0.671062	TRUE	0.629707	-0.0500665	0.0500665	142	TRUE			0.53647	0.795057	mwu	0.363402	0.75215	-0.135234	0.873511	0.432869	0.767697	-0.120404	0.886563	0.05	0.25	0.05	0.25	0.05	0.25	FALSE	FALSE	FALSE	FALSE	FALSE
CNVblock__RNF2	CNVblock__	FALSE		0.673509	TRUE	0.629707	-0.0409993	0.0409993	142	TRUE			0.608248	0.832169	mwu	0.433276	0.773785	-0.116103	0.890384	0.51962	0.801441	-0.0987897	0.905933	0.05	0.25	0.05	0.25	0.05	0.25	FALSE	FALSE	FALSE	FALSE	FALSE
CNVblock__TRMT1L	CNVblock__	FALSE		0.673509	TRUE	0.629707	-0.0409993	0.0409993	142	TRUE			0.608248	0.832169	mwu	0.433276	0.773785	-0.116103	0.890384	0.51962	0.801441	-0.0987897	0.905933	0.05	0.25	0.05	0.25	0.05	0.25	FALSE	FALSE	FALSE	FALSE	FALSE
CNVblock__SWT1	CNVblock__	FALSE		0.673509	TRUE	0.629707	-0.0409993	0.0409993	142	TRUE			0.608248	0.832169	mwu	0.433276	0.773785	-0.116103	0.890384	0.51962	0.801441	-0.0987897	0.905933	0.05	0.25	0.05	0.25	0.05	0.25	FALSE	FALSE	FALSE	FALSE	FALSE
CNVblock__IVNS1ABP	CNVblock__	FALSE		0.673509	TRUE	0.629707	-0.0409993	0.0409993	142	TRUE			0.608248	0.832169	mwu	0.433276	0.773785	-0.116103	0.890384	0.51962	0.801441	-0.0987897	0.905933	0.05	0.25	0.05	0.25	0.05	0.25	FALSE	FALSE	FALSE	FALSE	FALSE
CNVblock__HMCN1	CNVblock__	FALSE		0.673509	TRUE	0.629707	-0.0409993	0.0409993	142	TRUE			0.608248	0.832169	mwu	0.433276	0.773785	-0.116103	0.890384	0.51962	0.801441	-0.0987897	0.905933	0.05	0.25	0.05	0.25	0.05	0.25	FALSE	FALSE	FALSE	FALSE	FALSE
CNVblock__PRG4	CNVblock__	FALSE		0.668065	TRUE	0.629707	-0.0326405	0.0326405	142	TRUE			0.684761	0.861339	mwu	0.452659	0.781849	-0.111564	0.894434	0.542387	0.81026	-0.0937218	0.910536	0.05	0.25	0.05	0.25	0.05	0.25	FALSE	FALSE	FALSE	FALSE	FALSE
CNVblock__TPR	CNVblock__	FALSE		0.668065	TRUE	0.629707	-0.0326405	0.0326405	142	TRUE			0.684761	0.861339	mwu	0.452659	0.781849	-0.111564	0.894434	0.542387	0.81026	-0.0937218	0.910536	0.05	0.25	0.05	0.25	0.05	0.25	FALSE	FALSE	FALSE	FALSE	FALSE
CNVblock__ODR4	CNVblock__	FALSE		0.673509	TRUE	0.629707	-0.0409993	0.0409993	142	TRUE			0.608248	0.832169	mwu	0.394425	0.760887	-0.12559	0.881976	0.476202	0.783707	-0.108786	0.896922	0.05	0.25	0.05	0.25	0.05	0.25	FALSE	FALSE	FALSE	FALSE	FALSE
CNVblock__PDC	CNVblock__	FALSE		0.673509	TRUE	0.629707	-0.0409993	0.0409993	142	TRUE			0.608248	0.832169	mwu	0.394425	0.760887	-0.12559	0.881976	0.476202	0.783707	-0.108786	0.896922	0.05	0.25	0.05	0.25	0.05	0.25	FALSE	FALSE	FALSE	FALSE	FALSE
CNVblock__PTGS2	CNVblock__	FALSE		0.696434	TRUE	0.629707	-0.0319688	0.0319688	142	TRUE			0.640789	0.844365	mwu	0.487484	0.797826	-0.0987547	0.905965	0.578857	0.827903	-0.0816557	0.921589	0.05	0.25	0.05	0.25	0.05	0.25	FALSE	FALSE	FALSE	FALSE	FALSE
CNVblock__PLA2G4A	CNVblock__	FALSE		0.696434	TRUE	0.629707	-0.0319688	0.0319688	142	TRUE			0.640789	0.844365	mwu	0.487484	0.797826	-0.0987547	0.905965	0.578857	0.827903	-0.0816557	0.921589	0.05	0.25	0.05	0.25	0.05	0.25	FALSE	FALSE	FALSE	FALSE	FALSE
CNVblock__BRINP3	CNVblock__	FALSE		0.720208	TRUE	0.629707	-0.0823454	0.0823454	142	TRUE			0.260953	0.653842	mwu	0.302927	0.740332	-0.141874	0.86773	0.35862	0.748565	-0.131532	0.876751	0.05	0.25	0.05	0.25	0.05	0.25	FALSE	FALSE	FALSE	FALSE	FALSE
CNVblock__RGS18	CNVblock__	FALSE		0.726451	TRUE	0.629707	-0.0735815	0.0735815	142	TRUE			0.315707	0.687443	mwu	0.366748	0.75215	-0.124465	0.882969	0.431525	0.76665	-0.112774	0.893353	0.05	0.25	0.05	0.25	0.05	0.25	FALSE	FALSE	FALSE	FALSE	FALSE
CNVblock__RGS21	CNVblock__	FALSE		0.726451	TRUE	0.629707	-0.0735815	0.0735815	142	TRUE			0.315707	0.687443	mwu	0.366748	0.75215	-0.124465	0.882969	0.431525	0.76665	-0.112774	0.893353	0.05	0.25	0.05	0.25	0.05	0.25	FALSE	FALSE	FALSE	FALSE	FALSE
CNVblock__RGS1	CNVblock__	FALSE		0.726451	TRUE	0.629707	-0.0735815	0.0735815	142	TRUE			0.315707	0.687443	mwu	0.366748	0.75215	-0.124465	0.882969	0.431525	0.76665	-0.112774	0.893353	0.05	0.25	0.05	0.25	0.05	0.25	FALSE	FALSE	FALSE	FALSE	FALSE
CNVblock__RGS13	CNVblock__	FALSE		0.726451	TRUE	0.629707	-0.0735815	0.0735815	142	TRUE			0.315707	0.687443	mwu	0.366748	0.75215	-0.124465	0.882969	0.431525	0.76665	-0.112774	0.893353	0.05	0.25	0.05	0.25	0.05	0.25	FALSE	FALSE	FALSE	FALSE	FALSE
CNVblock__RGS2	CNVblock__	FALSE		0.726451	TRUE	0.629707	-0.0735815	0.0735815	142	TRUE			0.315707	0.687443	mwu	0.366748	0.75215	-0.124465	0.882969	0.431525	0.76665	-0.112774	0.893353	0.05	0.25	0.05	0.25	0.05	0.25	FALSE	FALSE	FALSE	FALSE	FALSE
CNVblock__UCHL5	CNVblock__	FALSE		0.732594	TRUE	0.629707	-0.0648983	0.0648983	142	TRUE			0.377483	0.727217	mwu	0.410794	0.763941	-0.113132	0.893033	0.482321	0.784441	-0.100451	0.90443	0.05	0.25	0.05	0.25	0.05	0.25	FALSE	FALSE	FALSE	FALSE	FALSE
CNVblock__GLRX2	CNVblock__	FALSE		0.732594	TRUE	0.629707	-0.0648983	0.0648983	142	TRUE			0.377483	0.727217	mwu	0.410794	0.763941	-0.113132	0.893033	0.482321	0.784441	-0.100451	0.90443	0.05	0.25	0.05	0.25	0.05	0.25	FALSE	FALSE	FALSE	FALSE	FALSE
CNVblock__CDC73	CNVblock__	FALSE		0.734392	TRUE	0.629707	-0.048556	0.048556	142	TRUE			0.490529	0.772258	mwu	0.532154	0.809879	-0.0861888	0.917421	0.616345	0.838268	-0.0716764	0.930832	0.05	0.25	0.05	0.25	0.05	0.25	FALSE	FALSE	FALSE	FALSE	FALSE
CNVblock__B3GALT2	CNVblock__	FALSE		0.734392	TRUE	0.629707	-0.048556	0.048556	142	TRUE			0.490529	0.772258	mwu	0.532154	0.809879	-0.0861888	0.917421	0.616345	0.838268	-0.0716764	0.930832	0.05	0.25	0.05	0.25	0.05	0.25	FALSE	FALSE	FALSE	FALSE	FALSE
CNVblock__KCNT2	CNVblock__	FALSE		0.722605	TRUE	0.629707	-0.0826771	0.0826771	142	TRUE			0.33966	0.708364	mwu	0.211093	0.66533	-0.183504	0.832348	0.236552	0.680666	-0.178353	0.836647	0.05	0.25	0.05	0.25	0.05	0.25	FALSE	FALSE	FALSE	FALSE	FALSE
CNVblock__CFH	CNVblock__	FALSE		0.723204	TRUE	0.629707	-0.0662547	0.0662547	142	TRUE			0.443321	0.744352	mwu	0.325905	0.745581	-0.143921	0.865956	0.363038	0.749664	-0.13662	0.872301	0.05	0.25	0.05	0.25	0.05	0.25	FALSE	FALSE	FALSE	FALSE	FALSE
CNVblock__CFHR3	CNVblock__	FALSE		0.723204	TRUE	0.629707	-0.0662547	0.0662547	142	TRUE			0.443321	0.744352	mwu	0.325905	0.745581	-0.143921	0.865956	0.363038	0.749664	-0.13662	0.872301	0.05	0.25	0.05	0.25	0.05	0.25	FALSE	FALSE	FALSE	FALSE	FALSE
CNVblock__CFHR1	CNVblock__	FALSE		0.723204	TRUE	0.629707	-0.0662547	0.0662547	142	TRUE			0.443321	0.744352	mwu	0.325905	0.745581	-0.143921	0.865956	0.363038	0.749664	-0.13662	0.872301	0.05	0.25	0.05	0.25	0.05	0.25	FALSE	FALSE	FALSE	FALSE	FALSE
CNVblock__CFHR4	CNVblock__	FALSE		0.723204	TRUE	0.629707	-0.0662547	0.0662547	142	TRUE			0.443321	0.744352	mwu	0.325905	0.745581	-0.143921	0.865956	0.363038	0.749664	-0.13662	0.872301	0.05	0.25	0.05	0.25	0.05	0.25	FALSE	FALSE	FALSE	FALSE	FALSE
CNVblock__CFHR2	CNVblock__	FALSE		0.722605	TRUE	0.629707	-0.0494189	0.0494189	142	TRUE			0.580245	0.815256	mwu	0.389528	0.760461	-0.125999	0.881616	0.43447	0.768314	-0.117421	0.889211	0.05	0.25	0.05	0.25	0.05	0.25	FALSE	FALSE	FALSE	FALSE	FALSE
CNVblock__CFHR5	CNVblock__	FALSE		0.722605	TRUE	0.629707	-0.0494189	0.0494189	142	TRUE			0.580245	0.815256	mwu	0.389528	0.760461	-0.125999	0.881616	0.43447	0.768314	-0.117421	0.889211	0.05	0.25	0.05	0.25	0.05	0.25	FALSE	FALSE	FALSE	FALSE	FALSE
CNVblock__F13B	CNVblock__	FALSE		0.722605	TRUE	0.629707	-0.0494189	0.0494189	142	TRUE			0.580245	0.815256	mwu	0.389528	0.760461	-0.125999	0.881616	0.43447	0.768314	-0.117421	0.889211	0.05	0.25	0.05	0.25	0.05	0.25	FALSE	FALSE	FALSE	FALSE	FALSE
CNVblock__ASPM	CNVblock__	FALSE		0.729248	TRUE	0.629707	-0.0573533	0.0573533	142	TRUE			0.51679	0.783368	mwu	0.360706	0.75215	-0.133266	0.875232	0.402833	0.762567	-0.125158	0.882358	0.05	0.25	0.05	0.25	0.05	0.25	FALSE	FALSE	FALSE	FALSE	FALSE
CNVblock__ZBTB41	CNVblock__	FALSE		0.729248	TRUE	0.629707	-0.0573533	0.0573533	142	TRUE			0.51679	0.783368	mwu	0.360706	0.75215	-0.133266	0.875232	0.402833	0.762567	-0.125158	0.882358	0.05	0.25	0.05	0.25	0.05	0.25	FALSE	FALSE	FALSE	FALSE	FALSE
CNVblock__CRB1	CNVblock__	FALSE		0.729248	TRUE	0.629707	-0.0573533	0.0573533	142	TRUE			0.51679	0.783368	mwu	0.360706	0.75215	-0.133266	0.875232	0.402833	0.762567	-0.125158	0.882358	0.05	0.25	0.05	0.25	0.05	0.25	FALSE	FALSE	FALSE	FALSE	FALSE
CNVblock__DENND1B	CNVblock__	FALSE		0.735791	TRUE	0.629707	-0.0652214	0.0652214	142	TRUE			0.457043	0.754025	mwu	0.325642	0.745581	-0.142547	0.867147	0.364957	0.750022	-0.134843	0.873853	0.05	0.25	0.05	0.25	0.05	0.25	FALSE	FALSE	FALSE	FALSE	FALSE
CNVblock__C1orf53	CNVblock__	FALSE		0.735791	TRUE	0.629707	-0.0652214	0.0652214	142	TRUE			0.457043	0.754025	mwu	0.325642	0.745581	-0.142547	0.867147	0.364957	0.750022	-0.134843	0.873853	0.05	0.25	0.05	0.25	0.05	0.25	FALSE	FALSE	FALSE	FALSE	FALSE
CNVblock__LHX9	CNVblock__	FALSE					-0.03208	0.03208	142	TRUE			0.684891	0.861339	mwu	0.530845	0.809114	-0.0884106	0.915385	0.585206	0.827903	-0.0788122	0.924213	0.05	0.25	0.05	0.25	0.05	0.25	FALSE	FALSE	FALSE	FALSE	FALSE
CNVblock__NEK7	CNVblock__	FALSE					-0.0161517	0.0161517	142	TRUE			0.827489	0.911852	mwu	0.659313	0.862831	-0.0622921	0.939608	0.719913	0.887077	-0.051822	0.949498	0.05	0.25	0.05	0.25	0.05	0.25	FALSE	FALSE	FALSE	FALSE	FALSE
CNVblock__ATP6V1G3	CNVblock__	FALSE					-0.0161517	0.0161517	142	TRUE			0.827489	0.911852	mwu	0.659313	0.862831	-0.0622921	0.939608	0.719913	0.887077	-0.051822	0.949498	0.05	0.25	0.05	0.25	0.05	0.25	FALSE	FALSE	FALSE	FALSE	FALSE
CNVblock__PTPRC	CNVblock__	FALSE					-0.0161517	0.0161517	142	TRUE			0.827489	0.911852	mwu	0.659313	0.862831	-0.0622921	0.939608	0.719913	0.887077	-0.051822	0.949498	0.05	0.25	0.05	0.25	0.05	0.25	FALSE	FALSE	FALSE	FALSE	FALSE
CNVblock__NR5A2	CNVblock__	FALSE	corr_prefilter				-0.00861176	0.00861176	142	FALSE														0.05	0.25	0.05	0.25	0.05	0.25	FALSE	FALSE	FALSE	FALSE	FALSE
CNVblock__ZNF281	CNVblock__	FALSE	corr_prefilter				-0.00861176	0.00861176	142	FALSE														0.05	0.25	0.05	0.25	0.05	0.25	FALSE	FALSE	FALSE	FALSE	FALSE
CNVblock__KIF14	CNVblock__	FALSE	corr_prefilter				-0.00861176	0.00861176	142	FALSE														0.05	0.25	0.05	0.25	0.05	0.25	FALSE	FALSE	FALSE	FALSE	FALSE
CNVblock__DDX59	CNVblock__	FALSE					-0.0167715	0.0167715	142	TRUE			0.883448	0.941449	mwu	0.622739	0.844724	-0.0710115	0.931451	0.678802	0.86734	-0.0610951	0.940734	0.05	0.25	0.05	0.25	0.05	0.25	FALSE	FALSE	FALSE	FALSE	FALSE
CNVblock__CAMSAP2	CNVblock__	FALSE	corr_prefilter				-0.00853903	0.00853903	142	FALSE														0.05	0.25	0.05	0.25	0.05	0.25	FALSE	FALSE	FALSE	FALSE	FALSE
CNVblock__GPR25	CNVblock__	FALSE	corr_prefilter				-0.00853903	0.00853903	142	FALSE														0.05	0.25	0.05	0.25	0.05	0.25	FALSE	FALSE	FALSE	FALSE	FALSE
CNVblock__INAVA	CNVblock__	FALSE	corr_prefilter				-0.00853903	0.00853903	142	FALSE														0.05	0.25	0.05	0.25	0.05	0.25	FALSE	FALSE	FALSE	FALSE	FALSE
CNVblock__KIF21B	CNVblock__	FALSE	corr_prefilter				-0.00853903	0.00853903	142	FALSE														0.05	0.25	0.05	0.25	0.05	0.25	FALSE	FALSE	FALSE	FALSE	FALSE
CNVblock__CACNA1S	CNVblock__	FALSE	corr_prefilter				-0.00853903	0.00853903	142	FALSE														0.05	0.25	0.05	0.25	0.05	0.25	FALSE	FALSE	FALSE	FALSE	FALSE
CNVblock__ASCL5	CNVblock__	FALSE	corr_prefilter				-0.00853903	0.00853903	142	FALSE														0.05	0.25	0.05	0.25	0.05	0.25	FALSE	FALSE	FALSE	FALSE	FALSE
CNVblock__TMEM9	CNVblock__	FALSE	corr_prefilter				-0.00853903	0.00853903	142	FALSE														0.05	0.25	0.05	0.25	0.05	0.25	FALSE	FALSE	FALSE	FALSE	FALSE
CNVblock__IGFN1	CNVblock__	FALSE	corr_prefilter				-0.00853903	0.00853903	142	FALSE														0.05	0.25	0.05	0.25	0.05	0.25	FALSE	FALSE	FALSE	FALSE	FALSE
CNVblock__PKP1	CNVblock__	FALSE					-0.0244555	0.0244555	142	TRUE			0.812463	0.906074	mwu	0.58921	0.8288	-0.07711	0.925788	0.644451	0.850512	-0.067396	0.934825	0.05	0.25	0.05	0.25	0.05	0.25	FALSE	FALSE	FALSE	FALSE	FALSE
CNVblock__TNNT2	CNVblock__	FALSE					-0.0244555	0.0244555	142	TRUE			0.812463	0.906074	mwu	0.58921	0.8288	-0.07711	0.925788	0.644451	0.850512	-0.067396	0.934825	0.05	0.25	0.05	0.25	0.05	0.25	FALSE	FALSE	FALSE	FALSE	FALSE
CNVblock__LAD1	CNVblock__	FALSE					-0.0244555	0.0244555	142	TRUE			0.812463	0.906074	mwu	0.58921	0.8288	-0.07711	0.925788	0.644451	0.850512	-0.067396	0.934825	0.05	0.25	0.05	0.25	0.05	0.25	FALSE	FALSE	FALSE	FALSE	FALSE
CNVblock__TNNI1	CNVblock__	FALSE					-0.0244555	0.0244555	142	TRUE			0.812463	0.906074	mwu	0.58921	0.8288	-0.07711	0.925788	0.644451	0.850512	-0.067396	0.934825	0.05	0.25	0.05	0.25	0.05	0.25	FALSE	FALSE	FALSE	FALSE	FALSE
CNVblock__PHLDA3	CNVblock__	FALSE	corr_prefilter				-0.00799947	0.00799947	142	FALSE														0.05	0.25	0.05	0.25	0.05	0.25	FALSE	FALSE	FALSE	FALSE	FALSE
CNVblock__CSRP1	CNVblock__	FALSE	corr_prefilter				-0.00799947	0.00799947	142	FALSE														0.05	0.25	0.05	0.25	0.05	0.25	FALSE	FALSE	FALSE	FALSE	FALSE
CNVblock__NAV1	CNVblock__	FALSE	corr_prefilter				-0.00799947	0.00799947	142	FALSE														0.05	0.25	0.05	0.25	0.05	0.25	FALSE	FALSE	FALSE	FALSE	FALSE
CNVblock__IPO9	CNVblock__	FALSE	corr_prefilter				-0.00799947	0.00799947	142	FALSE														0.05	0.25	0.05	0.25	0.05	0.25	FALSE	FALSE	FALSE	FALSE	FALSE
CNVblock__SHISA4	CNVblock__	FALSE	corr_prefilter				-0.00799947	0.00799947	142	FALSE														0.05	0.25	0.05	0.25	0.05	0.25	FALSE	FALSE	FALSE	FALSE	FALSE
CNVblock__LMOD1	CNVblock__	FALSE	corr_prefilter				-0.00799947	0.00799947	142	FALSE														0.05	0.25	0.05	0.25	0.05	0.25	FALSE	FALSE	FALSE	FALSE	FALSE
CNVblock__TIMM17A	CNVblock__	FALSE					-0.024227	0.024227	142	TRUE			0.812401	0.906074	mwu	0.62661	0.846924	-0.0693425	0.933007	0.682513	0.868675	-0.0596388	0.942105	0.05	0.25	0.05	0.25	0.05	0.25	FALSE	FALSE	FALSE	FALSE	FALSE
CNVblock__RNPEP	CNVblock__	FALSE					-0.024227	0.024227	142	TRUE			0.812401	0.906074	mwu	0.62661	0.846924	-0.0693425	0.933007	0.682513	0.868675	-0.0596388	0.942105	0.05	0.25	0.05	0.25	0.05	0.25	FALSE	FALSE	FALSE	FALSE	FALSE
CNVblock__ELF3	CNVblock__	FALSE					-0.0402365	0.0402365	142	TRUE			0.667529	0.857051	mwu	0.455919	0.781899	-0.106345	0.899114	0.501141	0.794791	-0.0982621	0.906411	0.05	0.25	0.05	0.25	0.05	0.25	FALSE	FALSE	FALSE	FALSE	FALSE
CNVblock__GPR37L1	CNVblock__	FALSE					-0.0402365	0.0402365	142	TRUE			0.667529	0.857051	mwu	0.455919	0.781899	-0.106345	0.899114	0.501141	0.794791	-0.0982621	0.906411	0.05	0.25	0.05	0.25	0.05	0.25	FALSE	FALSE	FALSE	FALSE	FALSE
CNVblock__ARL8A	CNVblock__	FALSE					-0.0486868	0.0486868	142	TRUE			0.591092	0.824669	mwu	0.396765	0.760887	-0.121253	0.88581	0.437923	0.769637	-0.113675	0.892548	0.05	0.25	0.05	0.25	0.05	0.25	FALSE	FALSE	FALSE	FALSE	FALSE
CNVblock__PTPN7	CNVblock__	FALSE					-0.0486868	0.0486868	142	TRUE			0.591092	0.824669	mwu	0.396765	0.760887	-0.121253	0.88581	0.437923	0.769637	-0.113675	0.892548	0.05	0.25	0.05	0.25	0.05	0.25	FALSE	FALSE	FALSE	FALSE	FALSE
CNVblock__LGR6	CNVblock__	FALSE					-0.0486868	0.0486868	142	TRUE			0.591092	0.824669	mwu	0.396765	0.760887	-0.121253	0.88581	0.437923	0.769637	-0.113675	0.892548	0.05	0.25	0.05	0.25	0.05	0.25	FALSE	FALSE	FALSE	FALSE	FALSE
CNVblock__UBE2T	CNVblock__	FALSE					-0.0486868	0.0486868	142	TRUE			0.591092	0.824669	mwu	0.396765	0.760887	-0.121253	0.88581	0.437923	0.769637	-0.113675	0.892548	0.05	0.25	0.05	0.25	0.05	0.25	FALSE	FALSE	FALSE	FALSE	FALSE
CNVblock__PPP1R12B	CNVblock__	FALSE		0.722605	TRUE	0.629707	-0.0327898	0.0327898	142	TRUE			0.692601	0.863167	mwu	0.546539	0.817132	-0.0868401	0.916824	0.598901	0.832091	-0.0776269	0.92531	0.05	0.25	0.05	0.25	0.05	0.25	FALSE	FALSE	FALSE	FALSE	FALSE
CNVblock__SYT2	CNVblock__	FALSE		0.722605	TRUE	0.629707	-0.0327898	0.0327898	142	TRUE			0.692601	0.863167	mwu	0.546539	0.817132	-0.0868401	0.916824	0.598901	0.832091	-0.0776269	0.92531	0.05	0.25	0.05	0.25	0.05	0.25	FALSE	FALSE	FALSE	FALSE	FALSE
CNVblock__KDM5B	CNVblock__	FALSE		0.721606	TRUE	0.629707	-0.0159375	0.0159375	142	TRUE			0.847461	0.923399	mwu	0.716756	0.888477	-0.0522957	0.949048	0.778652	0.916475	-0.0415241	0.959326	0.05	0.25	0.05	0.25	0.05	0.25	FALSE	FALSE	FALSE	FALSE	FALSE
CNVblock__RABIF	CNVblock__	FALSE		0.721606	TRUE	0.629707	-0.0159375	0.0159375	142	TRUE			0.847461	0.923399	mwu	0.716756	0.888477	-0.0522957	0.949048	0.778652	0.916475	-0.0415241	0.959326	0.05	0.25	0.05	0.25	0.05	0.25	FALSE	FALSE	FALSE	FALSE	FALSE
CNVblock__KLHL12	CNVblock__	FALSE		0.721606	TRUE	0.629707	-0.0159375	0.0159375	142	TRUE			0.847461	0.923399	mwu	0.716756	0.888477	-0.0522957	0.949048	0.778652	0.916475	-0.0415241	0.959326	0.05	0.25	0.05	0.25	0.05	0.25	FALSE	FALSE	FALSE	FALSE	FALSE
CNVblock__ADIPOR1	CNVblock__	FALSE		0.728049	TRUE	0.629707	-0.0240335	0.0240335	142	TRUE			0.76706	0.890496	mwu	0.660158	0.863039	-0.0630135	0.938931	0.719914	0.887077	-0.0526793	0.948684	0.05	0.25	0.05	0.25	0.05	0.25	FALSE	FALSE	FALSE	FALSE	FALSE
CNVblock__CYB5R1	CNVblock__	FALSE		0.728049	TRUE	0.629707	-0.0240335	0.0240335	142	TRUE			0.76706	0.890496	mwu	0.660158	0.863039	-0.0630135	0.938931	0.719914	0.887077	-0.0526793	0.948684	0.05	0.25	0.05	0.25	0.05	0.25	FALSE	FALSE	FALSE	FALSE	FALSE
CNVblock__TMEM183A	CNVblock__	FALSE		0.729248	TRUE	0.629707	-0.0408001	0.0408001	142	TRUE			0.619167	0.83776	mwu	0.485823	0.797389	-0.0997874	0.90503	0.53425	0.806667	-0.0912143	0.912822	0.05	0.25	0.05	0.25	0.05	0.25	FALSE	FALSE	FALSE	FALSE	FALSE
CNVblock__PPFIA4	CNVblock__	FALSE		0.729248	TRUE	0.629707	-0.0408001	0.0408001	142	TRUE			0.619167	0.83776	mwu	0.485823	0.797389	-0.0997874	0.90503	0.53425	0.806667	-0.0912143	0.912822	0.05	0.25	0.05	0.25	0.05	0.25	FALSE	FALSE	FALSE	FALSE	FALSE
CNVblock__MYOG	CNVblock__	FALSE		0.729248	TRUE	0.629707	-0.0408001	0.0408001	142	TRUE			0.619167	0.83776	mwu	0.485823	0.797389	-0.0997874	0.90503	0.53425	0.806667	-0.0912143	0.912822	0.05	0.25	0.05	0.25	0.05	0.25	FALSE	FALSE	FALSE	FALSE	FALSE
CNVblock__ADORA1	CNVblock__	FALSE		0.729248	TRUE	0.629707	-0.0408001	0.0408001	142	TRUE			0.619167	0.83776	mwu	0.485823	0.797389	-0.0997874	0.90503	0.53425	0.806667	-0.0912143	0.912822	0.05	0.25	0.05	0.25	0.05	0.25	FALSE	FALSE	FALSE	FALSE	FALSE
CNVblock__MYBPH	CNVblock__	FALSE		0.729248	TRUE	0.629707	-0.0408001	0.0408001	142	TRUE			0.619167	0.83776	mwu	0.485823	0.797389	-0.0997874	0.90503	0.53425	0.806667	-0.0912143	0.912822	0.05	0.25	0.05	0.25	0.05	0.25	FALSE	FALSE	FALSE	FALSE	FALSE
CNVblock__CHI3L1	CNVblock__	FALSE		0.729248	TRUE	0.629707	-0.0408001	0.0408001	142	TRUE			0.619167	0.83776	mwu	0.485823	0.797389	-0.0997874	0.90503	0.53425	0.806667	-0.0912143	0.912822	0.05	0.25	0.05	0.25	0.05	0.25	FALSE	FALSE	FALSE	FALSE	FALSE
CNVblock__CHIT1	CNVblock__	FALSE		0.721606	TRUE	0.629707	-0.0325781	0.0325781	142	TRUE			0.686088	0.861339	mwu	0.53436	0.810152	-0.0894054	0.914475	0.587989	0.828626	-0.0799375	0.923174	0.05	0.25	0.05	0.25	0.05	0.25	FALSE	FALSE	FALSE	FALSE	FALSE
CNVblock__BTG2	CNVblock__	FALSE		0.728049	TRUE	0.629707	-0.0406004	0.0406004	142	TRUE			0.61137	0.832681	mwu	0.455704	0.781849	-0.106407	0.899059	0.503235	0.794791	-0.0979458	0.906698	0.05	0.25	0.05	0.25	0.05	0.25	FALSE	FALSE	FALSE	FALSE	FALSE
CNVblock__FMOD	CNVblock__	FALSE		0.728049	TRUE	0.629707	-0.0406004	0.0406004	142	TRUE			0.61137	0.832681	mwu	0.455704	0.781849	-0.106407	0.899059	0.503235	0.794791	-0.0979458	0.906698	0.05	0.25	0.05	0.25	0.05	0.25	FALSE	FALSE	FALSE	FALSE	FALSE
CNVblock__PRELP	CNVblock__	FALSE		0.728049	TRUE	0.629707	-0.0406004	0.0406004	142	TRUE			0.61137	0.832681	mwu	0.455704	0.781849	-0.106407	0.899059	0.503235	0.794791	-0.0979458	0.906698	0.05	0.25	0.05	0.25	0.05	0.25	FALSE	FALSE	FALSE	FALSE	FALSE
CNVblock__OPTC	CNVblock__	FALSE		0.728049	TRUE	0.629707	-0.0406004	0.0406004	142	TRUE			0.61137	0.832681	mwu	0.455704	0.781849	-0.106407	0.899059	0.503235	0.794791	-0.0979458	0.906698	0.05	0.25	0.05	0.25	0.05	0.25	FALSE	FALSE	FALSE	FALSE	FALSE
CNVblock__ATP2B4	CNVblock__	FALSE					-0.056448	0.056448	142	TRUE			0.473671	0.763921	mwu	0.376632	0.75646	-0.124793	0.882679	0.416877	0.76665	-0.117563	0.889085	0.05	0.25	0.05	0.25	0.05	0.25	FALSE	FALSE	FALSE	FALSE	FALSE
CNVblock__LAX1	CNVblock__	FALSE		0.71841	TRUE	0.629707	-0.0488583	0.0488583	142	TRUE			0.503108	0.778006	mwu	0.456441	0.781899	-0.105241	0.900108	0.503562	0.794791	-0.0969831	0.907571	0.05	0.25	0.05	0.25	0.05	0.25	FALSE	FALSE	FALSE	FALSE	FALSE
CNVblock__ZC3H11A	CNVblock__	FALSE		0.71841	TRUE	0.629707	-0.0488583	0.0488583	142	TRUE			0.503108	0.778006	mwu	0.456441	0.781899	-0.105241	0.900108	0.503562	0.794791	-0.0969831	0.907571	0.05	0.25	0.05	0.25	0.05	0.25	FALSE	FALSE	FALSE	FALSE	FALSE
CNVblock__ZBED6	CNVblock__	FALSE		0.71841	TRUE	0.629707	-0.0488583	0.0488583	142	TRUE			0.503108	0.778006	mwu	0.456441	0.781899	-0.105241	0.900108	0.503562	0.794791	-0.0969831	0.907571	0.05	0.25	0.05	0.25	0.05	0.25	FALSE	FALSE	FALSE	FALSE	FALSE
CNVblock__SNRPE	CNVblock__	FALSE		0.71841	TRUE	0.629707	-0.0488583	0.0488583	142	TRUE			0.503108	0.778006	mwu	0.456441	0.781899	-0.105241	0.900108	0.503562	0.794791	-0.0969831	0.907571	0.05	0.25	0.05	0.25	0.05	0.25	FALSE	FALSE	FALSE	FALSE	FALSE
CNVblock__SOX13	CNVblock__	FALSE		0.712267	TRUE	0.629707	-0.0408118	0.0408118	142	TRUE			0.571917	0.811845	mwu	0.512146	0.807353	-0.093256	0.91096	0.563081	0.818695	-0.0843885	0.919074	0.05	0.25	0.05	0.25	0.05	0.25	FALSE	FALSE	FALSE	FALSE	FALSE
CNVblock__ETNK2	CNVblock__	FALSE		0.712267	TRUE	0.629707	-0.0408118	0.0408118	142	TRUE			0.571917	0.811845	mwu	0.512146	0.807353	-0.093256	0.91096	0.563081	0.818695	-0.0843885	0.919074	0.05	0.25	0.05	0.25	0.05	0.25	FALSE	FALSE	FALSE	FALSE	FALSE
CNVblock__REN	CNVblock__	FALSE		0.712267	TRUE	0.629707	-0.0408118	0.0408118	142	TRUE			0.571917	0.811845	mwu	0.512146	0.807353	-0.093256	0.91096	0.563081	0.818695	-0.0843885	0.919074	0.05	0.25	0.05	0.25	0.05	0.25	FALSE	FALSE	FALSE	FALSE	FALSE
CNVblock__KISS1	CNVblock__	FALSE		0.712267	TRUE	0.629707	-0.0408118	0.0408118	142	TRUE			0.571917	0.811845	mwu	0.512146	0.807353	-0.093256	0.91096	0.563081	0.818695	-0.0843885	0.919074	0.05	0.25	0.05	0.25	0.05	0.25	FALSE	FALSE	FALSE	FALSE	FALSE
CNVblock__GOLT1A	CNVblock__	FALSE		0.712267	TRUE	0.629707	-0.0408118	0.0408118	142	TRUE			0.571917	0.811845	mwu	0.512146	0.807353	-0.093256	0.91096	0.563081	0.818695	-0.0843885	0.919074	0.05	0.25	0.05	0.25	0.05	0.25	FALSE	FALSE	FALSE	FALSE	FALSE
CNVblock__PLEKHA6	CNVblock__	FALSE		0.712267	TRUE	0.629707	-0.0408118	0.0408118	142	TRUE			0.571917	0.811845	mwu	0.512146	0.807353	-0.093256	0.91096	0.563081	0.818695	-0.0843885	0.919074	0.05	0.25	0.05	0.25	0.05	0.25	FALSE	FALSE	FALSE	FALSE	FALSE
CNVblock__PPP1R15B	CNVblock__	FALSE		0.712267	TRUE	0.629707	-0.0408118	0.0408118	142	TRUE			0.571917	0.811845	mwu	0.512146	0.807353	-0.093256	0.91096	0.563081	0.818695	-0.0843885	0.919074	0.05	0.25	0.05	0.25	0.05	0.25	FALSE	FALSE	FALSE	FALSE	FALSE
CNVblock__PIK3C2B	CNVblock__	FALSE		0.712267	TRUE	0.629707	-0.0408118	0.0408118	142	TRUE			0.571917	0.811845	mwu	0.512146	0.807353	-0.093256	0.91096	0.563081	0.818695	-0.0843885	0.919074	0.05	0.25	0.05	0.25	0.05	0.25	FALSE	FALSE	FALSE	FALSE	FALSE
CNVblock__MDM4	CNVblock__	FALSE		0.712267	TRUE	0.629707	-0.0408118	0.0408118	142	TRUE			0.571917	0.811845	mwu	0.512146	0.807353	-0.093256	0.91096	0.563081	0.818695	-0.0843885	0.919074	0.05	0.25	0.05	0.25	0.05	0.25	FALSE	FALSE	FALSE	FALSE	FALSE
CNVblock__LRRN2	CNVblock__	FALSE		0.712267	TRUE	0.629707	-0.0408118	0.0408118	142	TRUE			0.571917	0.811845	mwu	0.512146	0.807353	-0.093256	0.91096	0.563081	0.818695	-0.0843885	0.919074	0.05	0.25	0.05	0.25	0.05	0.25	FALSE	FALSE	FALSE	FALSE	FALSE
CNVblock__NFASC	CNVblock__	FALSE		0.71841	TRUE	0.629707	-0.0321807	0.0321807	142	TRUE			0.647498	0.847769	mwu	0.601167	0.834765	-0.0743736	0.928325	0.658191	0.854699	-0.0645691	0.937471	0.05	0.25	0.05	0.25	0.05	0.25	FALSE	FALSE	FALSE	FALSE	FALSE
CNVblock__CNTN2	CNVblock__	FALSE		0.71841	TRUE	0.629707	-0.0321807	0.0321807	142	TRUE			0.647498	0.847769	mwu	0.601167	0.834765	-0.0743736	0.928325	0.658191	0.854699	-0.0645691	0.937471	0.05	0.25	0.05	0.25	0.05	0.25	FALSE	FALSE	FALSE	FALSE	FALSE
CNVblock__TMEM81	CNVblock__	FALSE		0.71841	TRUE	0.629707	-0.0321807	0.0321807	142	TRUE			0.647498	0.847769	mwu	0.601167	0.834765	-0.0743736	0.928325	0.658191	0.854699	-0.0645691	0.937471	0.05	0.25	0.05	0.25	0.05	0.25	FALSE	FALSE	FALSE	FALSE	FALSE
CNVblock__RBBP5	CNVblock__	FALSE		0.71841	TRUE	0.629707	-0.0321807	0.0321807	142	TRUE			0.647498	0.847769	mwu	0.601167	0.834765	-0.0743736	0.928325	0.658191	0.854699	-0.0645691	0.937471	0.05	0.25	0.05	0.25	0.05	0.25	FALSE	FALSE	FALSE	FALSE	FALSE
CNVblock__DSTYK	CNVblock__	FALSE		0.71841	TRUE	0.629707	-0.0321807	0.0321807	142	TRUE			0.647498	0.847769	mwu	0.601167	0.834765	-0.0743736	0.928325	0.658191	0.854699	-0.0645691	0.937471	0.05	0.25	0.05	0.25	0.05	0.25	FALSE	FALSE	FALSE	FALSE	FALSE
CNVblock__TMCC2	CNVblock__	FALSE					-0.0396447	0.0396447	142	TRUE			0.627475	0.84049	mwu	0.496813	0.801631	-0.0956145	0.908814	0.547858	0.810781	-0.0867052	0.916947	0.05	0.25	0.05	0.25	0.05	0.25	FALSE	FALSE	FALSE	FALSE	FALSE
CNVblock__NUAK2	CNVblock__	FALSE					-0.0396447	0.0396447	142	TRUE			0.627475	0.84049	mwu	0.496813	0.801631	-0.0956145	0.908814	0.547858	0.810781	-0.0867052	0.916947	0.05	0.25	0.05	0.25	0.05	0.25	FALSE	FALSE	FALSE	FALSE	FALSE
CNVblock__KLHDC8A	CNVblock__	FALSE					-0.0396447	0.0396447	142	TRUE			0.627475	0.84049	mwu	0.496813	0.801631	-0.0956145	0.908814	0.547858	0.810781	-0.0867052	0.916947	0.05	0.25	0.05	0.25	0.05	0.25	FALSE	FALSE	FALSE	FALSE	FALSE
CNVblock__LEMD1	CNVblock__	FALSE					-0.0396447	0.0396447	142	TRUE			0.627475	0.84049	mwu	0.496813	0.801631	-0.0956145	0.908814	0.547858	0.810781	-0.0867052	0.916947	0.05	0.25	0.05	0.25	0.05	0.25	FALSE	FALSE	FALSE	FALSE	FALSE
CNVblock__BLACAT1	CNVblock__	FALSE					-0.0396447	0.0396447	142	TRUE			0.627475	0.84049	mwu	0.496813	0.801631	-0.0956145	0.908814	0.547858	0.810781	-0.0867052	0.916947	0.05	0.25	0.05	0.25	0.05	0.25	FALSE	FALSE	FALSE	FALSE	FALSE
CNVblock__CDK18	CNVblock__	FALSE					-0.0396447	0.0396447	142	TRUE			0.627475	0.84049	mwu	0.496813	0.801631	-0.0956145	0.908814	0.547858	0.810781	-0.0867052	0.916947	0.05	0.25	0.05	0.25	0.05	0.25	FALSE	FALSE	FALSE	FALSE	FALSE
CNVblock__MFSD4A	CNVblock__	FALSE					-0.0233744	0.0233744	142	TRUE			0.78321	0.893233	mwu	0.623176	0.844724	-0.0693979	0.932955	0.683975	0.869121	-0.0589496	0.942754	0.05	0.25	0.05	0.25	0.05	0.25	FALSE	FALSE	FALSE	FALSE	FALSE
CNVblock__ELK4	CNVblock__	FALSE					-0.0233744	0.0233744	142	TRUE			0.78321	0.893233	mwu	0.623176	0.844724	-0.0693979	0.932955	0.683975	0.869121	-0.0589496	0.942754	0.05	0.25	0.05	0.25	0.05	0.25	FALSE	FALSE	FALSE	FALSE	FALSE
CNVblock__SLC45A3	CNVblock__	FALSE					-0.0233744	0.0233744	142	TRUE			0.78321	0.893233	mwu	0.623176	0.844724	-0.0693979	0.932955	0.683975	0.869121	-0.0589496	0.942754	0.05	0.25	0.05	0.25	0.05	0.25	FALSE	FALSE	FALSE	FALSE	FALSE
CNVblock__NUCKS1	CNVblock__	FALSE					-0.0233744	0.0233744	142	TRUE			0.78321	0.893233	mwu	0.623176	0.844724	-0.0693979	0.932955	0.683975	0.869121	-0.0589496	0.942754	0.05	0.25	0.05	0.25	0.05	0.25	FALSE	FALSE	FALSE	FALSE	FALSE
CNVblock__RAB29	CNVblock__	FALSE					-0.0233744	0.0233744	142	TRUE			0.78321	0.893233	mwu	0.623176	0.844724	-0.0693979	0.932955	0.683975	0.869121	-0.0589496	0.942754	0.05	0.25	0.05	0.25	0.05	0.25	FALSE	FALSE	FALSE	FALSE	FALSE
CNVblock__SLC41A1	CNVblock__	FALSE					-0.0233744	0.0233744	142	TRUE			0.78321	0.893233	mwu	0.623176	0.844724	-0.0693979	0.932955	0.683975	0.869121	-0.0589496	0.942754	0.05	0.25	0.05	0.25	0.05	0.25	FALSE	FALSE	FALSE	FALSE	FALSE
CNVblock__PM20D1	CNVblock__	FALSE					-0.0233744	0.0233744	142	TRUE			0.78321	0.893233	mwu	0.623176	0.844724	-0.0693979	0.932955	0.683975	0.869121	-0.0589496	0.942754	0.05	0.25	0.05	0.25	0.05	0.25	FALSE	FALSE	FALSE	FALSE	FALSE
CNVblock__SLC26A9	CNVblock__	FALSE					-0.0233744	0.0233744	142	TRUE			0.78321	0.893233	mwu	0.623176	0.844724	-0.0693979	0.932955	0.683975	0.869121	-0.0589496	0.942754	0.05	0.25	0.05	0.25	0.05	0.25	FALSE	FALSE	FALSE	FALSE	FALSE
CNVblock__RAB7B	CNVblock__	FALSE					-0.0311706	0.0311706	142	TRUE			0.747106	0.890496	mwu	0.528168	0.807855	-0.0889599	0.914882	0.582358	0.827903	-0.0795184	0.923561	0.05	0.25	0.05	0.25	0.05	0.25	FALSE	FALSE	FALSE	FALSE	FALSE
CNVblock__CTSE	CNVblock__	FALSE					-0.0311706	0.0311706	142	TRUE			0.747106	0.890496	mwu	0.528168	0.807855	-0.0889599	0.914882	0.582358	0.827903	-0.0795184	0.923561	0.05	0.25	0.05	0.25	0.05	0.25	FALSE	FALSE	FALSE	FALSE	FALSE
CNVblock__RHEX	CNVblock__	FALSE					-0.0233605	0.0233605	142	TRUE			0.82543	0.910456	mwu	0.612348	0.840803	-0.0720861	0.930451	0.672393	0.863884	-0.0616667	0.940196	0.05	0.25	0.05	0.25	0.05	0.25	FALSE	FALSE	FALSE	FALSE	FALSE
CNVblock__AVPR1B	CNVblock__	FALSE					-0.0233605	0.0233605	142	TRUE			0.82543	0.910456	mwu	0.612348	0.840803	-0.0720861	0.930451	0.672393	0.863884	-0.0616667	0.940196	0.05	0.25	0.05	0.25	0.05	0.25	FALSE	FALSE	FALSE	FALSE	FALSE
CNVblock__FAM72A	CNVblock__	FALSE					-0.0233605	0.0233605	142	TRUE			0.82543	0.910456	mwu	0.612348	0.840803	-0.0720861	0.930451	0.672393	0.863884	-0.0616667	0.940196	0.05	0.25	0.05	0.25	0.05	0.25	FALSE	FALSE	FALSE	FALSE	FALSE
CNVblock__SRGAP2	CNVblock__	FALSE					-0.0233605	0.0233605	142	TRUE			0.82543	0.910456	mwu	0.612348	0.840803	-0.0720861	0.930451	0.672393	0.863884	-0.0616667	0.940196	0.05	0.25	0.05	0.25	0.05	0.25	FALSE	FALSE	FALSE	FALSE	FALSE
CNVblock__IKBKE	CNVblock__	FALSE					-0.0233605	0.0233605	142	TRUE			0.82543	0.910456	mwu	0.612348	0.840803	-0.0720861	0.930451	0.672393	0.863884	-0.0616667	0.940196	0.05	0.25	0.05	0.25	0.05	0.25	FALSE	FALSE	FALSE	FALSE	FALSE
CNVblock__RASSF5	CNVblock__	FALSE					-0.0233605	0.0233605	142	TRUE			0.82543	0.910456	mwu	0.612348	0.840803	-0.0720861	0.930451	0.672393	0.863884	-0.0616667	0.940196	0.05	0.25	0.05	0.25	0.05	0.25	FALSE	FALSE	FALSE	FALSE	FALSE
CNVblock__EIF2D	CNVblock__	FALSE					-0.0233605	0.0233605	142	TRUE			0.82543	0.910456	mwu	0.612348	0.840803	-0.0720861	0.930451	0.672393	0.863884	-0.0616667	0.940196	0.05	0.25	0.05	0.25	0.05	0.25	FALSE	FALSE	FALSE	FALSE	FALSE
CNVblock__DYRK3	CNVblock__	FALSE					-0.0233605	0.0233605	142	TRUE			0.82543	0.910456	mwu	0.612348	0.840803	-0.0720861	0.930451	0.672393	0.863884	-0.0616667	0.940196	0.05	0.25	0.05	0.25	0.05	0.25	FALSE	FALSE	FALSE	FALSE	FALSE
CNVblock__MAPKAPK2	CNVblock__	FALSE					-0.0233605	0.0233605	142	TRUE			0.82543	0.910456	mwu	0.612348	0.840803	-0.0720861	0.930451	0.672393	0.863884	-0.0616667	0.940196	0.05	0.25	0.05	0.25	0.05	0.25	FALSE	FALSE	FALSE	FALSE	FALSE
CNVblock__IL10	CNVblock__	FALSE					-0.0151335	0.0151335	142	TRUE			0.910399	0.951196	mwu	0.695057	0.877618	-0.0557017	0.945821	0.759505	0.90596	-0.0445926	0.956387	0.05	0.25	0.05	0.25	0.05	0.25	FALSE	FALSE	FALSE	FALSE	FALSE
CNVblock__IL19	CNVblock__	FALSE					-0.0151335	0.0151335	142	TRUE			0.910399	0.951196	mwu	0.695057	0.877618	-0.0557017	0.945821	0.759505	0.90596	-0.0445926	0.956387	0.05	0.25	0.05	0.25	0.05	0.25	FALSE	FALSE	FALSE	FALSE	FALSE
CNVblock__IL20	CNVblock__	FALSE					-0.0151335	0.0151335	142	TRUE			0.910399	0.951196	mwu	0.695057	0.877618	-0.0557017	0.945821	0.759505	0.90596	-0.0445926	0.956387	0.05	0.25	0.05	0.25	0.05	0.25	FALSE	FALSE	FALSE	FALSE	FALSE
CNVblock__IL24	CNVblock__	FALSE					-0.0151335	0.0151335	142	TRUE			0.910399	0.951196	mwu	0.695057	0.877618	-0.0557017	0.945821	0.759505	0.90596	-0.0445926	0.956387	0.05	0.25	0.05	0.25	0.05	0.25	FALSE	FALSE	FALSE	FALSE	FALSE
CNVblock__FCMR	CNVblock__	FALSE					-0.0151335	0.0151335	142	TRUE			0.910399	0.951196	mwu	0.695057	0.877618	-0.0557017	0.945821	0.759505	0.90596	-0.0445926	0.956387	0.05	0.25	0.05	0.25	0.05	0.25	FALSE	FALSE	FALSE	FALSE	FALSE
CNVblock__PIGR	CNVblock__	FALSE					-0.0151335	0.0151335	142	TRUE			0.910399	0.951196	mwu	0.695057	0.877618	-0.0557017	0.945821	0.759505	0.90596	-0.0445926	0.956387	0.05	0.25	0.05	0.25	0.05	0.25	FALSE	FALSE	FALSE	FALSE	FALSE
CNVblock__FCAMR	CNVblock__	FALSE					-0.0151335	0.0151335	142	TRUE			0.910399	0.951196	mwu	0.695057	0.877618	-0.0557017	0.945821	0.759505	0.90596	-0.0445926	0.956387	0.05	0.25	0.05	0.25	0.05	0.25	FALSE	FALSE	FALSE	FALSE	FALSE
CNVblock__C1orf116	CNVblock__	FALSE					-0.0151335	0.0151335	142	TRUE			0.910399	0.951196	mwu	0.695057	0.877618	-0.0557017	0.945821	0.759505	0.90596	-0.0445926	0.956387	0.05	0.25	0.05	0.25	0.05	0.25	FALSE	FALSE	FALSE	FALSE	FALSE
CNVblock__PFKFB2	CNVblock__	FALSE					-0.0151335	0.0151335	142	TRUE			0.910399	0.951196	mwu	0.695057	0.877618	-0.0557017	0.945821	0.759505	0.90596	-0.0445926	0.956387	0.05	0.25	0.05	0.25	0.05	0.25	FALSE	FALSE	FALSE	FALSE	FALSE
CNVblock__YOD1	CNVblock__	FALSE					-0.0151335	0.0151335	142	TRUE			0.910399	0.951196	mwu	0.695057	0.877618	-0.0557017	0.945821	0.759505	0.90596	-0.0445926	0.956387	0.05	0.25	0.05	0.25	0.05	0.25	FALSE	FALSE	FALSE	FALSE	FALSE
CNVblock__C4BPB	CNVblock__	FALSE					-0.0151335	0.0151335	142	TRUE			0.910399	0.951196	mwu	0.695057	0.877618	-0.0557017	0.945821	0.759505	0.90596	-0.0445926	0.956387	0.05	0.25	0.05	0.25	0.05	0.25	FALSE	FALSE	FALSE	FALSE	FALSE
CNVblock__C4BPA	CNVblock__	FALSE					-0.0151335	0.0151335	142	TRUE			0.910399	0.951196	mwu	0.695057	0.877618	-0.0557017	0.945821	0.759505	0.90596	-0.0445926	0.956387	0.05	0.25	0.05	0.25	0.05	0.25	FALSE	FALSE	FALSE	FALSE	FALSE
CNVblock__CD55	CNVblock__	FALSE					-0.0150634	0.0150634	142	TRUE			0.867394	0.929626	mwu	0.747426	0.899321	-0.0456031	0.955421	0.815738	0.928719	-0.0338392	0.966727	0.05	0.25	0.05	0.25	0.05	0.25	FALSE	FALSE	FALSE	FALSE	FALSE
CNVblock__CR2	CNVblock__	FALSE	corr_prefilter				-0.00710397	0.00710397	142	FALSE														0.05	0.25	0.05	0.25	0.05	0.25	FALSE	FALSE	FALSE	FALSE	FALSE
CNVblock__CR1	CNVblock__	FALSE	corr_prefilter				-0.00710397	0.00710397	142	FALSE														0.05	0.25	0.05	0.25	0.05	0.25	FALSE	FALSE	FALSE	FALSE	FALSE
CNVblock__CR1L	CNVblock__	FALSE	corr_prefilter				0.000911857	0.000911857	142	FALSE														0.05	0.25	0.05	0.25	0.05	0.25	FALSE	FALSE	FALSE	FALSE	FALSE
CNVblock__CD46	CNVblock__	FALSE					0.0236399	0.0236399	142	TRUE			0.903632	0.950221	mwu	0.808217	0.92429	0.0317283	1.03224	0.714129	0.884081	0.0492735	1.05051	0.05	0.25	0.05	0.25	0.05	0.25	FALSE	FALSE	FALSE	FALSE	FALSE
CNVblock__CD34	CNVblock__	FALSE					0.0594195	0.0594195	142	TRUE			0.646369	0.847672	mwu	0.557723	0.821556	0.0749365	1.07782	0.480769	0.783719	0.092431	1.09684	0.05	0.25	0.05	0.25	0.05	0.25	FALSE	FALSE	FALSE	FALSE	FALSE
CNVblock__PLXNA2	CNVblock__	FALSE					0.0429149	0.0429149	142	TRUE			0.785051	0.893233	mwu	0.708432	0.885183	0.0467623	1.04787	0.628979	0.845494	0.0619006	1.06386	0.05	0.25	0.05	0.25	0.05	0.25	FALSE	FALSE	FALSE	FALSE	FALSE
CNVblock__CAMK1G	CNVblock__	FALSE					0.0586124	0.0586124	142	TRUE			0.678221	0.860425	mwu	0.550696	0.817132	0.0754029	1.07832	0.477403	0.783707	0.0919792	1.09634	0.05	0.25	0.05	0.25	0.05	0.25	FALSE	FALSE	FALSE	FALSE	FALSE
CNVblock__LAMB3	CNVblock__	FALSE					0.0586124	0.0586124	142	TRUE			0.678221	0.860425	mwu	0.550696	0.817132	0.0754029	1.07832	0.477403	0.783707	0.0919792	1.09634	0.05	0.25	0.05	0.25	0.05	0.25	FALSE	FALSE	FALSE	FALSE	FALSE
CNVblock__HSD11B1	CNVblock__	FALSE					0.0586124	0.0586124	142	TRUE			0.678221	0.860425	mwu	0.550696	0.817132	0.0754029	1.07832	0.477403	0.783707	0.0919792	1.09634	0.05	0.25	0.05	0.25	0.05	0.25	FALSE	FALSE	FALSE	FALSE	FALSE
CNVblock__TRAF3IP3	CNVblock__	FALSE					0.0586124	0.0586124	142	TRUE			0.678221	0.860425	mwu	0.550696	0.817132	0.0754029	1.07832	0.477403	0.783707	0.0919792	1.09634	0.05	0.25	0.05	0.25	0.05	0.25	FALSE	FALSE	FALSE	FALSE	FALSE
CNVblock__C1orf74	CNVblock__	FALSE					0.0586124	0.0586124	142	TRUE			0.678221	0.860425	mwu	0.550696	0.817132	0.0754029	1.07832	0.477403	0.783707	0.0919792	1.09634	0.05	0.25	0.05	0.25	0.05	0.25	FALSE	FALSE	FALSE	FALSE	FALSE
CNVblock__IRF6	CNVblock__	FALSE					0.0586124	0.0586124	142	TRUE			0.678221	0.860425	mwu	0.550696	0.817132	0.0754029	1.07832	0.477403	0.783707	0.0919792	1.09634	0.05	0.25	0.05	0.25	0.05	0.25	FALSE	FALSE	FALSE	FALSE	FALSE
CNVblock__UTP25	CNVblock__	FALSE					0.0586124	0.0586124	142	TRUE			0.678221	0.860425	mwu	0.550696	0.817132	0.0754029	1.07832	0.477403	0.783707	0.0919792	1.09634	0.05	0.25	0.05	0.25	0.05	0.25	FALSE	FALSE	FALSE	FALSE	FALSE
CNVblock__SYT14	CNVblock__	FALSE					0.0662303	0.0662303	142	TRUE			0.609045	0.832169	mwu	0.508118	0.807353	0.0841876	1.08783	0.43795	0.769637	0.101061	1.10634	0.05	0.25	0.05	0.25	0.05	0.25	FALSE	FALSE	FALSE	FALSE	FALSE
CNVblock__SERTAD4	CNVblock__	FALSE					0.0662303	0.0662303	142	TRUE			0.609045	0.832169	mwu	0.508118	0.807353	0.0841876	1.08783	0.43795	0.769637	0.101061	1.10634	0.05	0.25	0.05	0.25	0.05	0.25	FALSE	FALSE	FALSE	FALSE	FALSE
CNVblock__HHAT	CNVblock__	FALSE					0.0662303	0.0662303	142	TRUE			0.609045	0.832169	mwu	0.508118	0.807353	0.0841876	1.08783	0.43795	0.769637	0.101061	1.10634	0.05	0.25	0.05	0.25	0.05	0.25	FALSE	FALSE	FALSE	FALSE	FALSE
CNVblock__KCNH1	CNVblock__	FALSE					0.0662303	0.0662303	142	TRUE			0.609045	0.832169	mwu	0.508118	0.807353	0.0841876	1.08783	0.43795	0.769637	0.101061	1.10634	0.05	0.25	0.05	0.25	0.05	0.25	FALSE	FALSE	FALSE	FALSE	FALSE
CNVblock__RCOR3	CNVblock__	FALSE					0.0382774	0.0382774	142	TRUE			0.786335	0.893233	mwu	0.722931	0.891078	0.0467673	1.04788	0.635652	0.845735	0.0641232	1.06622	0.05	0.25	0.05	0.25	0.05	0.25	FALSE	FALSE	FALSE	FALSE	FALSE
CNVblock__TRAF5	CNVblock__	FALSE					0.0382774	0.0382774	142	TRUE			0.786335	0.893233	mwu	0.722931	0.891078	0.0467673	1.04788	0.635652	0.845735	0.0641232	1.06622	0.05	0.25	0.05	0.25	0.05	0.25	FALSE	FALSE	FALSE	FALSE	FALSE
CNVblock__RD3	CNVblock__	FALSE					0.0382774	0.0382774	142	TRUE			0.786335	0.893233	mwu	0.722931	0.891078	0.0467673	1.04788	0.635652	0.845735	0.0641232	1.06622	0.05	0.25	0.05	0.25	0.05	0.25	FALSE	FALSE	FALSE	FALSE	FALSE
CNVblock__SLC30A1	CNVblock__	FALSE					0.0229554	0.0229554	142	TRUE			0.934819	0.961039	mwu	0.764437	0.905088	0.0394549	1.04024	0.677064	0.866115	0.0562836	1.0579	0.05	0.25	0.05	0.25	0.05	0.25	FALSE	FALSE	FALSE	FALSE	FALSE
CNVblock__NEK2	CNVblock__	FALSE					0.0229554	0.0229554	142	TRUE			0.934819	0.961039	mwu	0.764437	0.905088	0.0394549	1.04024	0.677064	0.866115	0.0562836	1.0579	0.05	0.25	0.05	0.25	0.05	0.25	FALSE	FALSE	FALSE	FALSE	FALSE
CNVblock__LPGAT1	CNVblock__	FALSE					0.0229554	0.0229554	142	TRUE			0.934819	0.961039	mwu	0.764437	0.905088	0.0394549	1.04024	0.677064	0.866115	0.0562836	1.0579	0.05	0.25	0.05	0.25	0.05	0.25	FALSE	FALSE	FALSE	FALSE	FALSE
CNVblock__INTS7	CNVblock__	FALSE					0.0229554	0.0229554	142	TRUE			0.934819	0.961039	mwu	0.764437	0.905088	0.0394549	1.04024	0.677064	0.866115	0.0562836	1.0579	0.05	0.25	0.05	0.25	0.05	0.25	FALSE	FALSE	FALSE	FALSE	FALSE
CNVblock__DTL	CNVblock__	FALSE					0.0229554	0.0229554	142	TRUE			0.934819	0.961039	mwu	0.764437	0.905088	0.0394549	1.04024	0.677064	0.866115	0.0562836	1.0579	0.05	0.25	0.05	0.25	0.05	0.25	FALSE	FALSE	FALSE	FALSE	FALSE
CNVblock__PPP2R5A	CNVblock__	FALSE					0.0229554	0.0229554	142	TRUE			0.934819	0.961039	mwu	0.764437	0.905088	0.0394549	1.04024	0.677064	0.866115	0.0562836	1.0579	0.05	0.25	0.05	0.25	0.05	0.25	FALSE	FALSE	FALSE	FALSE	FALSE
CNVblock__NENF	CNVblock__	FALSE					0.0229554	0.0229554	142	TRUE			0.934819	0.961039	mwu	0.764437	0.905088	0.0394549	1.04024	0.677064	0.866115	0.0562836	1.0579	0.05	0.25	0.05	0.25	0.05	0.25	FALSE	FALSE	FALSE	FALSE	FALSE
CNVblock__ATF3	CNVblock__	FALSE	corr_prefilter				-0.00792573	0.00792573	142	FALSE														0.05	0.25	0.05	0.25	0.05	0.25	FALSE	FALSE	FALSE	FALSE	FALSE
CNVblock__BATF3	CNVblock__	FALSE	corr_prefilter				-0.00792573	0.00792573	142	FALSE														0.05	0.25	0.05	0.25	0.05	0.25	FALSE	FALSE	FALSE	FALSE	FALSE
CNVblock__NSL1	CNVblock__	FALSE	corr_prefilter				-0.00792573	0.00792573	142	FALSE														0.05	0.25	0.05	0.25	0.05	0.25	FALSE	FALSE	FALSE	FALSE	FALSE
CNVblock__TATDN3	CNVblock__	FALSE	corr_prefilter				-0.00792573	0.00792573	142	FALSE														0.05	0.25	0.05	0.25	0.05	0.25	FALSE	FALSE	FALSE	FALSE	FALSE
CNVblock__SPATA45	CNVblock__	FALSE	corr_prefilter				-0.00792573	0.00792573	142	FALSE														0.05	0.25	0.05	0.25	0.05	0.25	FALSE	FALSE	FALSE	FALSE	FALSE
CNVblock__FLVCR1	CNVblock__	FALSE	corr_prefilter				-0.00792573	0.00792573	142	FALSE														0.05	0.25	0.05	0.25	0.05	0.25	FALSE	FALSE	FALSE	FALSE	FALSE
CNVblock__VASH2	CNVblock__	FALSE	corr_prefilter				-0.00792573	0.00792573	142	FALSE														0.05	0.25	0.05	0.25	0.05	0.25	FALSE	FALSE	FALSE	FALSE	FALSE
CNVblock__ANGEL2	CNVblock__	FALSE	corr_prefilter				-0.00792573	0.00792573	142	FALSE														0.05	0.25	0.05	0.25	0.05	0.25	FALSE	FALSE	FALSE	FALSE	FALSE
CNVblock__RPS6KC1	CNVblock__	FALSE	corr_prefilter				-0.00792573	0.00792573	142	FALSE														0.05	0.25	0.05	0.25	0.05	0.25	FALSE	FALSE	FALSE	FALSE	FALSE
CNVblock__PROX1	CNVblock__	FALSE					0.0149426	0.0149426	142	TRUE			0.946795	0.968402	mwu	0.914066	0.967698	0.0143778	1.01448	0.839599	0.93907	0.0276846	1.02807	0.05	0.25	0.05	0.25	0.05	0.25	FALSE	FALSE	FALSE	FALSE	FALSE
CNVblock__SMYD2	CNVblock__	FALSE	corr_prefilter				-0.00823104	0.00823104	142	FALSE														0.05	0.25	0.05	0.25	0.05	0.25	FALSE	FALSE	FALSE	FALSE	FALSE
CNVblock__PTPN14	CNVblock__	FALSE					-0.016086	0.016086	142	TRUE			0.787604	0.893435	mwu	0.874948	0.956781	-0.021393	0.978834	0.946007	0.984839	-0.00948227	0.990563	0.05	0.25	0.05	0.25	0.05	0.25	FALSE	FALSE	FALSE	FALSE	FALSE
CNVblock__CENPF	CNVblock__	FALSE					-0.016086	0.016086	142	TRUE			0.787604	0.893435	mwu	0.874948	0.956781	-0.021393	0.978834	0.946007	0.984839	-0.00948227	0.990563	0.05	0.25	0.05	0.25	0.05	0.25	FALSE	FALSE	FALSE	FALSE	FALSE
CNVblock__KCNK2	CNVblock__	FALSE					0.0317212	0.0317212	142	TRUE			0.754544	0.890496	mwu	0.648264	0.862617	0.0626486	1.06465	0.591739	0.830097	0.075181	1.07808	0.05	0.25	0.05	0.25	0.05	0.25	FALSE	FALSE	FALSE	FALSE	FALSE
CNVblock__KCTD3	CNVblock__	FALSE					0.0237974	0.0237974	142	TRUE			0.830862	0.914837	mwu	0.725224	0.891078	0.0478586	1.04902	0.667016	0.860669	0.059838	1.06166	0.05	0.25	0.05	0.25	0.05	0.25	FALSE	FALSE	FALSE	FALSE	FALSE
CNVblock__USH2A	CNVblock__	FALSE					0.0237974	0.0237974	142	TRUE			0.830862	0.914837	mwu	0.725224	0.891078	0.0478586	1.04902	0.667016	0.860669	0.059838	1.06166	0.05	0.25	0.05	0.25	0.05	0.25	FALSE	FALSE	FALSE	FALSE	FALSE
CNVblock__ESRRG	CNVblock__	FALSE					0.0161717	0.0161717	142	TRUE			0.896861	0.945575	mwu	0.894589	0.96133	0.0178904	1.01805	0.834188	0.93497	0.028944	1.02937	0.05	0.25	0.05	0.25	0.05	0.25	FALSE	FALSE	FALSE	FALSE	FALSE
CNVblock__GPATCH2	CNVblock__	FALSE	corr_prefilter				-0.00719176	0.00719176	142	FALSE														0.05	0.25	0.05	0.25	0.05	0.25	FALSE	FALSE	FALSE	FALSE	FALSE
CNVblock__SPATA17	CNVblock__	FALSE	corr_prefilter				-0.00719176	0.00719176	142	FALSE														0.05	0.25	0.05	0.25	0.05	0.25	FALSE	FALSE	FALSE	FALSE	FALSE
CNVblock__RRP15	CNVblock__	FALSE					-0.0225474	0.0225474	142	TRUE			0.776117	0.892664	mwu	0.782939	0.913231	-0.0373766	0.963313	0.868882	0.950697	-0.0229858	0.977276	0.05	0.25	0.05	0.25	0.05	0.25	FALSE	FALSE	FALSE	FALSE	FALSE
CNVblock__TGFB2	CNVblock__	FALSE					-0.0225474	0.0225474	142	TRUE			0.776117	0.892664	mwu	0.782939	0.913231	-0.0373766	0.963313	0.868882	0.950697	-0.0229858	0.977276	0.05	0.25	0.05	0.25	0.05	0.25	FALSE	FALSE	FALSE	FALSE	FALSE
CNVblock__LYPLAL1	CNVblock__	FALSE	corr_prefilter				0.00111054	0.00111054	142	FALSE														0.05	0.25	0.05	0.25	0.05	0.25	FALSE	FALSE	FALSE	FALSE	FALSE
CNVblock__ZC3H11B	CNVblock__	FALSE	corr_prefilter				0.00111054	0.00111054	142	FALSE														0.05	0.25	0.05	0.25	0.05	0.25	FALSE	FALSE	FALSE	FALSE	FALSE
CNVblock__SLC30A10	CNVblock__	FALSE	corr_prefilter				0.00111054	0.00111054	142	FALSE														0.05	0.25	0.05	0.25	0.05	0.25	FALSE	FALSE	FALSE	FALSE	FALSE
CNVblock__BPNT1	CNVblock__	FALSE	corr_prefilter				0.00111054	0.00111054	142	FALSE														0.05	0.25	0.05	0.25	0.05	0.25	FALSE	FALSE	FALSE	FALSE	FALSE
CNVblock__IARS2	CNVblock__	FALSE					0.0166395	0.0166395	142	TRUE			0.848598	0.923399	mwu	0.774671	0.909848	0.0389771	1.03975	0.685894	0.869327	0.0563425	1.05796	0.05	0.25	0.05	0.25	0.05	0.25	FALSE	FALSE	FALSE	FALSE	FALSE
CNVblock__RAB3GAP2	CNVblock__	FALSE					0.0166395	0.0166395	142	TRUE			0.848598	0.923399	mwu	0.774671	0.909848	0.0389771	1.03975	0.685894	0.869327	0.0563425	1.05796	0.05	0.25	0.05	0.25	0.05	0.25	FALSE	FALSE	FALSE	FALSE	FALSE
CNVblock__MARK1	CNVblock__	FALSE					0.0170312	0.0170312	142	TRUE			0.843576	0.922715	mwu	0.811452	0.926367	0.0329536	1.0335	0.718645	0.887077	0.0509784	1.0523	0.05	0.25	0.05	0.25	0.05	0.25	FALSE	FALSE	FALSE	FALSE	FALSE
CNVblock__C1orf115	CNVblock__	FALSE					0.0170312	0.0170312	142	TRUE			0.843576	0.922715	mwu	0.811452	0.926367	0.0329536	1.0335	0.718645	0.887077	0.0509784	1.0523	0.05	0.25	0.05	0.25	0.05	0.25	FALSE	FALSE	FALSE	FALSE	FALSE
CNVblock__HLX	CNVblock__	FALSE					0.0409448	0.0409448	142	TRUE			0.633684	0.840945	mwu	0.654873	0.862831	0.0622876	1.06427	0.567162	0.822277	0.0816219	1.08505	0.05	0.25	0.05	0.25	0.05	0.25	FALSE	FALSE	FALSE	FALSE	FALSE
CNVblock__DUSP10	CNVblock__	FALSE	corr_prefilter				-0.00632833	0.00632833	142	FALSE														0.05	0.25	0.05	0.25	0.05	0.25	FALSE	FALSE	FALSE	FALSE	FALSE
CNVblock__HHIPL2	CNVblock__	FALSE	corr_prefilter				0.00201303	0.00201303	142	FALSE														0.05	0.25	0.05	0.25	0.05	0.25	FALSE	FALSE	FALSE	FALSE	FALSE
CNVblock__TAF1A	CNVblock__	FALSE					-0.0294497	0.0294497	142	TRUE			0.737695	0.885348	mwu	0.792504	0.916287	-0.036405	0.96425	0.891569	0.956928	-0.0194563	0.980732	0.05	0.25	0.05	0.25	0.05	0.25	FALSE	FALSE	FALSE	FALSE	FALSE
CNVblock__MIA3	CNVblock__	FALSE					-0.0530527	0.0530527	142	TRUE			0.529787	0.790468	mwu	0.550946	0.817132	-0.0820012	0.921271	0.63417	0.845735	-0.0677168	0.934525	0.05	0.25	0.05	0.25	0.05	0.25	FALSE	FALSE	FALSE	FALSE	FALSE
CNVblock__AIDA	CNVblock__	FALSE					-0.0530527	0.0530527	142	TRUE			0.529787	0.790468	mwu	0.550946	0.817132	-0.0820012	0.921271	0.63417	0.845735	-0.0677168	0.934525	0.05	0.25	0.05	0.25	0.05	0.25	FALSE	FALSE	FALSE	FALSE	FALSE
CNVblock__BROX	CNVblock__	FALSE					-0.0530527	0.0530527	142	TRUE			0.529787	0.790468	mwu	0.550946	0.817132	-0.0820012	0.921271	0.63417	0.845735	-0.0677168	0.934525	0.05	0.25	0.05	0.25	0.05	0.25	FALSE	FALSE	FALSE	FALSE	FALSE
CNVblock__FAM177B	CNVblock__	FALSE					-0.0530527	0.0530527	142	TRUE			0.529787	0.790468	mwu	0.550946	0.817132	-0.0820012	0.921271	0.63417	0.845735	-0.0677168	0.934525	0.05	0.25	0.05	0.25	0.05	0.25	FALSE	FALSE	FALSE	FALSE	FALSE
CNVblock__DISP1	CNVblock__	FALSE					-0.0530527	0.0530527	142	TRUE			0.529787	0.790468	mwu	0.550946	0.817132	-0.0820012	0.921271	0.63417	0.845735	-0.0677168	0.934525	0.05	0.25	0.05	0.25	0.05	0.25	FALSE	FALSE	FALSE	FALSE	FALSE
CNVblock__TLR5	CNVblock__	FALSE					-0.0618675	0.0618675	142	TRUE			0.498273	0.776544	mwu	0.477304	0.794452	-0.100115	0.904733	0.533264	0.806667	-0.0899989	0.913932	0.05	0.25	0.05	0.25	0.05	0.25	FALSE	FALSE	FALSE	FALSE	FALSE
CNVblock__SUSD4	CNVblock__	FALSE					-0.0618675	0.0618675	142	TRUE			0.498273	0.776544	mwu	0.477304	0.794452	-0.100115	0.904733	0.533264	0.806667	-0.0899989	0.913932	0.05	0.25	0.05	0.25	0.05	0.25	FALSE	FALSE	FALSE	FALSE	FALSE
CNVblock__CCDC185	CNVblock__	FALSE					-0.045737	0.045737	142	TRUE			0.624544	0.84049	mwu	0.641221	0.857346	-0.0655867	0.936518	0.70796	0.880404	-0.0540146	0.947418	0.05	0.25	0.05	0.25	0.05	0.25	FALSE	FALSE	FALSE	FALSE	FALSE
CNVblock__CAPN8	CNVblock__	FALSE					-0.0540389	0.0540389	142	TRUE			0.568272	0.81092	mwu	0.553196	0.818783	-0.0842153	0.919233	0.615107	0.837384	-0.0732145	0.929401	0.05	0.25	0.05	0.25	0.05	0.25	FALSE	FALSE	FALSE	FALSE	FALSE
CNVblock__CAPN2	CNVblock__	FALSE					-0.0618675	0.0618675	142	TRUE			0.498273	0.776544	mwu	0.472419	0.789998	-0.101203	0.90375	0.527908	0.805229	-0.0911546	0.912877	0.05	0.25	0.05	0.25	0.05	0.25	FALSE	FALSE	FALSE	FALSE	FALSE
CNVblock__TP53BP2	CNVblock__	FALSE					-0.0703094	0.0703094	142	TRUE			0.448114	0.749088	mwu	0.412571	0.765215	-0.116166	0.890328	0.463898	0.779411	-0.106549	0.898931	0.05	0.25	0.05	0.25	0.05	0.25	FALSE	FALSE	FALSE	FALSE	FALSE
CNVblock__FBXO28	CNVblock__	FALSE					-0.0539674	0.0539674	142	TRUE			0.577255	0.815235	mwu	0.546112	0.817132	-0.0860475	0.917551	0.608047	0.835311	-0.0750819	0.927668	0.05	0.25	0.05	0.25	0.05	0.25	FALSE	FALSE	FALSE	FALSE	FALSE
CNVblock__DEGS1	CNVblock__	FALSE					-0.0539674	0.0539674	142	TRUE			0.577255	0.815235	mwu	0.546112	0.817132	-0.0860475	0.917551	0.608047	0.835311	-0.0750819	0.927668	0.05	0.25	0.05	0.25	0.05	0.25	FALSE	FALSE	FALSE	FALSE	FALSE
CNVblock__NVL	CNVblock__	FALSE		0.714814	TRUE	0.629707	-0.0798297	0.0798297	142	TRUE			0.427656	0.733274	mwu	0.485758	0.797389	-0.100142	0.904709	0.541637	0.81026	-0.0901331	0.91381	0.05	0.25	0.05	0.25	0.05	0.25	FALSE	FALSE	FALSE	FALSE	FALSE
CNVblock__CNIH4	CNVblock__	FALSE		0.714814	TRUE	0.629707	-0.0798297	0.0798297	142	TRUE			0.427656	0.733274	mwu	0.485758	0.797389	-0.100142	0.904709	0.541637	0.81026	-0.0901331	0.91381	0.05	0.25	0.05	0.25	0.05	0.25	FALSE	FALSE	FALSE	FALSE	FALSE
CNVblock__WDR26	CNVblock__	FALSE		0.714814	TRUE	0.629707	-0.0798297	0.0798297	142	TRUE			0.427656	0.733274	mwu	0.485758	0.797389	-0.100142	0.904709	0.541637	0.81026	-0.0901331	0.91381	0.05	0.25	0.05	0.25	0.05	0.25	FALSE	FALSE	FALSE	FALSE	FALSE
CNVblock__CNIH3	CNVblock__	FALSE		0.714814	TRUE	0.629707	-0.0798297	0.0798297	142	TRUE			0.427656	0.733274	mwu	0.485758	0.797389	-0.100142	0.904709	0.541637	0.81026	-0.0901331	0.91381	0.05	0.25	0.05	0.25	0.05	0.25	FALSE	FALSE	FALSE	FALSE	FALSE
CNVblock__DNAH14	CNVblock__	FALSE		0.718659	TRUE	0.629707	-0.0878357	0.0878357	142	TRUE			0.366304	0.715073	mwu	0.401293	0.761621	-0.120343	0.886617	0.451784	0.771531	-0.110966	0.894969	0.05	0.25	0.05	0.25	0.05	0.25	FALSE	FALSE	FALSE	FALSE	FALSE
CNVblock__LBR	CNVblock__	FALSE		0.726051	TRUE	0.629707	-0.0871538	0.0871538	142	TRUE			0.373517	0.721354	mwu	0.372934	0.755148	-0.126344	0.881311	0.421463	0.76665	-0.117325	0.889296	0.05	0.25	0.05	0.25	0.05	0.25	FALSE	FALSE	FALSE	FALSE	FALSE
CNVblock__ENAH	CNVblock__	FALSE		0.715413	TRUE	0.629707	-0.0960379	0.0960379	142	TRUE			0.333159	0.705079	mwu	0.34051	0.746481	-0.135756	0.873055	0.38578	0.752721	-0.127227	0.880534	0.05	0.25	0.05	0.25	0.05	0.25	FALSE	FALSE	FALSE	FALSE	FALSE
CNVblock__SRP9	CNVblock__	FALSE		0.722405	TRUE	0.629707	-0.0791748	0.0791748	142	TRUE			0.435985	0.736481	mwu	0.480916	0.795409	-0.100369	0.904503	0.539234	0.81016	-0.0899282	0.913997	0.05	0.25	0.05	0.25	0.05	0.25	FALSE	FALSE	FALSE	FALSE	FALSE
CNVblock__EPHX1	CNVblock__	FALSE		0.722405	TRUE	0.629707	-0.0791748	0.0791748	142	TRUE			0.435985	0.736481	mwu	0.480916	0.795409	-0.100369	0.904503	0.539234	0.81016	-0.0899282	0.913997	0.05	0.25	0.05	0.25	0.05	0.25	FALSE	FALSE	FALSE	FALSE	FALSE
CNVblock__TMEM63A	CNVblock__	FALSE		0.722405	TRUE	0.629707	-0.0791748	0.0791748	142	TRUE			0.435985	0.736481	mwu	0.480916	0.795409	-0.100369	0.904503	0.539234	0.81016	-0.0899282	0.913997	0.05	0.25	0.05	0.25	0.05	0.25	FALSE	FALSE	FALSE	FALSE	FALSE
CNVblock__LEFTY1	CNVblock__	FALSE		0.722405	TRUE	0.629707	-0.0791748	0.0791748	142	TRUE			0.435985	0.736481	mwu	0.480916	0.795409	-0.100369	0.904503	0.539234	0.81016	-0.0899282	0.913997	0.05	0.25	0.05	0.25	0.05	0.25	FALSE	FALSE	FALSE	FALSE	FALSE
CNVblock__PYCR2	CNVblock__	FALSE		0.722405	TRUE	0.629707	-0.0791748	0.0791748	142	TRUE			0.435985	0.736481	mwu	0.480916	0.795409	-0.100369	0.904503	0.539234	0.81016	-0.0899282	0.913997	0.05	0.25	0.05	0.25	0.05	0.25	FALSE	FALSE	FALSE	FALSE	FALSE
CNVblock__LEFTY2	CNVblock__	FALSE		0.722405	TRUE	0.629707	-0.0791748	0.0791748	142	TRUE			0.435985	0.736481	mwu	0.480916	0.795409	-0.100369	0.904503	0.539234	0.81016	-0.0899282	0.913997	0.05	0.25	0.05	0.25	0.05	0.25	FALSE	FALSE	FALSE	FALSE	FALSE
CNVblock__SDE2	CNVblock__	FALSE		0.722405	TRUE	0.629707	-0.0791748	0.0791748	142	TRUE			0.435985	0.736481	mwu	0.480916	0.795409	-0.100369	0.904503	0.539234	0.81016	-0.0899282	0.913997	0.05	0.25	0.05	0.25	0.05	0.25	FALSE	FALSE	FALSE	FALSE	FALSE
CNVblock__ACBD3	CNVblock__	FALSE		0.722405	TRUE	0.629707	-0.0791748	0.0791748	142	TRUE			0.435985	0.736481	mwu	0.53857	0.813741	-0.0880948	0.915674	0.601002	0.832937	-0.077044	0.925849	0.05	0.25	0.05	0.25	0.05	0.25	FALSE	FALSE	FALSE	FALSE	FALSE
CNVblock__MIXL1	CNVblock__	FALSE		0.711867	TRUE	0.629707	-0.0712637	0.0712637	142	TRUE			0.483089	0.768439	mwu	0.671949	0.867678	-0.0610959	0.940733	0.742688	0.898239	-0.048714	0.952453	0.05	0.25	0.05	0.25	0.05	0.25	FALSE	FALSE	FALSE	FALSE	FALSE
CNVblock__LIN9	CNVblock__	FALSE		0.708221	TRUE	0.629707	-0.0631667	0.0631667	142	TRUE			0.555831	0.803267	mwu	0.717039	0.888477	-0.0525005	0.948854	0.789181	0.920448	-0.0398259	0.960957	0.05	0.25	0.05	0.25	0.05	0.25	FALSE	FALSE	FALSE	FALSE	FALSE
CNVblock__PARP1	CNVblock__	FALSE		0.721007	TRUE	0.629707	-0.0963681	0.0963681	142	TRUE			0.318962	0.690477	mwu	0.401895	0.761621	-0.120044	0.886882	0.451265	0.771531	-0.110768	0.895146	0.05	0.25	0.05	0.25	0.05	0.25	FALSE	FALSE	FALSE	FALSE	FALSE
CNVblock__STUM	CNVblock__	FALSE					-0.103092	0.103092	142	TRUE			0.303539	0.67707	mwu	0.345905	0.749044	-0.133447	0.875074	0.389882	0.755565	-0.124869	0.882612	0.05	0.25	0.05	0.25	0.05	0.25	FALSE	FALSE	FALSE	FALSE	FALSE
CNVblock__ITPKB	CNVblock__	FALSE					-0.0868361	0.0868361	142	TRUE			0.408947	0.733274	mwu	0.463735	0.787326	-0.104282	0.900971	0.526645	0.805229	-0.0925058	0.911644	0.05	0.25	0.05	0.25	0.05	0.25	FALSE	FALSE	FALSE	FALSE	FALSE
CNVblock__PSEN2	CNVblock__	FALSE					-0.0868361	0.0868361	142	TRUE			0.408947	0.733274	mwu	0.463735	0.787326	-0.104282	0.900971	0.526645	0.805229	-0.0925058	0.911644	0.05	0.25	0.05	0.25	0.05	0.25	FALSE	FALSE	FALSE	FALSE	FALSE
CNVblock__COQ8A	CNVblock__	FALSE					-0.0868361	0.0868361	142	TRUE			0.408947	0.733274	mwu	0.463735	0.787326	-0.104282	0.900971	0.526645	0.805229	-0.0925058	0.911644	0.05	0.25	0.05	0.25	0.05	0.25	FALSE	FALSE	FALSE	FALSE	FALSE
CNVblock__CDC42BPA	CNVblock__	FALSE		0.714814	TRUE	0.629707	-0.0798297	0.0798297	142	TRUE			0.427656	0.733274	mwu	0.576716	0.826406	-0.0797696	0.923329	0.647607	0.852077	-0.0670889	0.935112	0.05	0.25	0.05	0.25	0.05	0.25	FALSE	FALSE	FALSE	FALSE	FALSE
CNVblock__ZNF678	CNVblock__	FALSE		0.713465	TRUE	0.629707	-0.0556271	0.0556271	142	TRUE			0.625398	0.84049	mwu	0.732143	0.893596	-0.0498638	0.951359	0.809479	0.926062	-0.0360561	0.964586	0.05	0.25	0.05	0.25	0.05	0.25	FALSE	FALSE	FALSE	FALSE	FALSE
CNVblock__SNAP47	CNVblock__	FALSE		0.713465	TRUE	0.629707	-0.0556271	0.0556271	142	TRUE			0.625398	0.84049	mwu	0.732143	0.893596	-0.0498638	0.951359	0.809479	0.926062	-0.0360561	0.964586	0.05	0.25	0.05	0.25	0.05	0.25	FALSE	FALSE	FALSE	FALSE	FALSE
CNVblock__JMJD4	CNVblock__	FALSE		0.713465	TRUE	0.629707	-0.0556271	0.0556271	142	TRUE			0.625398	0.84049	mwu	0.732143	0.893596	-0.0498638	0.951359	0.809479	0.926062	-0.0360561	0.964586	0.05	0.25	0.05	0.25	0.05	0.25	FALSE	FALSE	FALSE	FALSE	FALSE
CNVblock__PRSS38	CNVblock__	FALSE		0.713465	TRUE	0.629707	-0.0556271	0.0556271	142	TRUE			0.625398	0.84049	mwu	0.732143	0.893596	-0.0498638	0.951359	0.809479	0.926062	-0.0360561	0.964586	0.05	0.25	0.05	0.25	0.05	0.25	FALSE	FALSE	FALSE	FALSE	FALSE
CNVblock__WNT9A	CNVblock__	FALSE		0.713465	TRUE	0.629707	-0.0556271	0.0556271	142	TRUE			0.625398	0.84049	mwu	0.732143	0.893596	-0.0498638	0.951359	0.809479	0.926062	-0.0360561	0.964586	0.05	0.25	0.05	0.25	0.05	0.25	FALSE	FALSE	FALSE	FALSE	FALSE
CNVblock__WNT3A	CNVblock__	FALSE		0.713465	TRUE	0.629707	-0.0556271	0.0556271	142	TRUE			0.625398	0.84049	mwu	0.732143	0.893596	-0.0498638	0.951359	0.809479	0.926062	-0.0360561	0.964586	0.05	0.25	0.05	0.25	0.05	0.25	FALSE	FALSE	FALSE	FALSE	FALSE
CNVblock__ARF1	CNVblock__	FALSE		0.713465	TRUE	0.629707	-0.0556271	0.0556271	142	TRUE			0.625398	0.84049	mwu	0.732143	0.893596	-0.0498638	0.951359	0.809479	0.926062	-0.0360561	0.964586	0.05	0.25	0.05	0.25	0.05	0.25	FALSE	FALSE	FALSE	FALSE	FALSE
CNVblock__C1orf35	CNVblock__	FALSE		0.713465	TRUE	0.629707	-0.0556271	0.0556271	142	TRUE			0.625398	0.84049	mwu	0.732143	0.893596	-0.0498638	0.951359	0.809479	0.926062	-0.0360561	0.964586	0.05	0.25	0.05	0.25	0.05	0.25	FALSE	FALSE	FALSE	FALSE	FALSE
CNVblock__MRPL55	CNVblock__	FALSE		0.713465	TRUE	0.629707	-0.0556271	0.0556271	142	TRUE			0.625398	0.84049	mwu	0.732143	0.893596	-0.0498638	0.951359	0.809479	0.926062	-0.0360561	0.964586	0.05	0.25	0.05	0.25	0.05	0.25	FALSE	FALSE	FALSE	FALSE	FALSE
CNVblock__GUK1	CNVblock__	FALSE		0.713465	TRUE	0.629707	-0.0556271	0.0556271	142	TRUE			0.625398	0.84049	mwu	0.732143	0.893596	-0.0498638	0.951359	0.809479	0.926062	-0.0360561	0.964586	0.05	0.25	0.05	0.25	0.05	0.25	FALSE	FALSE	FALSE	FALSE	FALSE
CNVblock__GJC2	CNVblock__	FALSE		0.713465	TRUE	0.629707	-0.0556271	0.0556271	142	TRUE			0.625398	0.84049	mwu	0.732143	0.893596	-0.0498638	0.951359	0.809479	0.926062	-0.0360561	0.964586	0.05	0.25	0.05	0.25	0.05	0.25	FALSE	FALSE	FALSE	FALSE	FALSE
CNVblock__IBA57	CNVblock__	FALSE		0.713465	TRUE	0.629707	-0.0556271	0.0556271	142	TRUE			0.625398	0.84049	mwu	0.732143	0.893596	-0.0498638	0.951359	0.809479	0.926062	-0.0360561	0.964586	0.05	0.25	0.05	0.25	0.05	0.25	FALSE	FALSE	FALSE	FALSE	FALSE
CNVblock__OBSCN	CNVblock__	FALSE		0.713465	TRUE	0.629707	-0.0556271	0.0556271	142	TRUE			0.625398	0.84049	mwu	0.732143	0.893596	-0.0498638	0.951359	0.809479	0.926062	-0.0360561	0.964586	0.05	0.25	0.05	0.25	0.05	0.25	FALSE	FALSE	FALSE	FALSE	FALSE
CNVblock__TRIM11	CNVblock__	FALSE		0.71801	TRUE	0.629707	-0.0469922	0.0469922	142	TRUE			0.714225	0.874938	mwu	0.830423	0.933339	-0.0312384	0.969244	0.91222	0.964089	-0.0165112	0.983624	0.05	0.25	0.05	0.25	0.05	0.25	FALSE	FALSE	FALSE	FALSE	FALSE
CNVblock__TRIM17	CNVblock__	FALSE		0.71801	TRUE	0.629707	-0.0469922	0.0469922	142	TRUE			0.714225	0.874938	mwu	0.830423	0.933339	-0.0312384	0.969244	0.91222	0.964089	-0.0165112	0.983624	0.05	0.25	0.05	0.25	0.05	0.25	FALSE	FALSE	FALSE	FALSE	FALSE
CNVblock__RNF187	CNVblock__	FALSE		0.71801	TRUE	0.629707	-0.0469922	0.0469922	142	TRUE			0.714225	0.874938	mwu	0.830423	0.933339	-0.0312384	0.969244	0.91222	0.964089	-0.0165112	0.983624	0.05	0.25	0.05	0.25	0.05	0.25	FALSE	FALSE	FALSE	FALSE	FALSE
CNVblock__RHOU	CNVblock__	FALSE		0.723005	TRUE	0.629707	-0.0304392	0.0304392	142	TRUE			0.855822	0.925303	mwu	0.968861	0.987801	-0.00569213	0.994324	0.947909	0.985507	0.00977863	1.00983	0.05	0.25	0.05	0.25	0.05	0.25	FALSE	FALSE	FALSE	FALSE	FALSE
CNVblock__RAB4A	CNVblock__	FALSE		0.717611	TRUE	0.629707	-0.0310235	0.0310235	142	TRUE			0.853003	0.925248	mwu	0.963581	0.986877	-0.00669545	0.993327	0.973143	0.996821	0.00504827	1.00506	0.05	0.25	0.05	0.25	0.05	0.25	FALSE	FALSE	FALSE	FALSE	FALSE
CNVblock__CCSAP	CNVblock__	FALSE	corr_prefilter				-0.00623035	0.00623035	142	FALSE														0.05	0.25	0.05	0.25	0.05	0.25	FALSE	FALSE	FALSE	FALSE	FALSE
CNVblock__ACTA1	CNVblock__	FALSE	corr_prefilter				-0.00623035	0.00623035	142	FALSE														0.05	0.25	0.05	0.25	0.05	0.25	FALSE	FALSE	FALSE	FALSE	FALSE
CNVblock__NUP133	CNVblock__	FALSE	corr_prefilter				-0.00623035	0.00623035	142	FALSE														0.05	0.25	0.05	0.25	0.05	0.25	FALSE	FALSE	FALSE	FALSE	FALSE
CNVblock__ABCB10	CNVblock__	FALSE					-0.0145909	0.0145909	142	TRUE			0.944569	0.96711	mwu	0.884559	0.956781	0.0210929	1.02132	0.825048	0.93254	0.0328134	1.03336	0.05	0.25	0.05	0.25	0.05	0.25	FALSE	FALSE	FALSE	FALSE	FALSE
CNVblock__TAF5L	CNVblock__	FALSE					-0.0145909	0.0145909	142	TRUE			0.944569	0.96711	mwu	0.884559	0.956781	0.0210929	1.02132	0.825048	0.93254	0.0328134	1.03336	0.05	0.25	0.05	0.25	0.05	0.25	FALSE	FALSE	FALSE	FALSE	FALSE
CNVblock__URB2	CNVblock__	FALSE					-0.0145909	0.0145909	142	TRUE			0.944569	0.96711	mwu	0.884559	0.956781	0.0210929	1.02132	0.825048	0.93254	0.0328134	1.03336	0.05	0.25	0.05	0.25	0.05	0.25	FALSE	FALSE	FALSE	FALSE	FALSE
CNVblock__GALNT2	CNVblock__	FALSE		0.727799	TRUE	0.629707	-0.014936	0.014936	142	TRUE			0.932591	0.961039	mwu	0.904325	0.964939	0.0175824	1.01774	0.845497	0.939875	0.0291206	1.02955	0.05	0.25	0.05	0.25	0.05	0.25	FALSE	FALSE	FALSE	FALSE	FALSE
CNVblock__PGBD5	CNVblock__	FALSE		0.727799	TRUE	0.629707	-0.014936	0.014936	142	TRUE			0.932591	0.961039	mwu	0.904325	0.964939	0.0175824	1.01774	0.845497	0.939875	0.0291206	1.02955	0.05	0.25	0.05	0.25	0.05	0.25	FALSE	FALSE	FALSE	FALSE	FALSE
CNVblock__COG2	CNVblock__	FALSE					-0.030248	0.030248	142	TRUE			0.917105	0.95443	mwu	0.900487	0.962453	-0.0177854	0.982372	0.954745	0.987502	-0.0082347	0.991799	0.05	0.25	0.05	0.25	0.05	0.25	FALSE	FALSE	FALSE	FALSE	FALSE
CNVblock__AGT	CNVblock__	FALSE					-0.030248	0.030248	142	TRUE			0.917105	0.95443	mwu	0.900487	0.962453	-0.0177854	0.982372	0.954745	0.987502	-0.0082347	0.991799	0.05	0.25	0.05	0.25	0.05	0.25	FALSE	FALSE	FALSE	FALSE	FALSE
CNVblock__CAPN9	CNVblock__	FALSE					-0.030248	0.030248	142	TRUE			0.917105	0.95443	mwu	0.900487	0.962453	-0.0177854	0.982372	0.954745	0.987502	-0.0082347	0.991799	0.05	0.25	0.05	0.25	0.05	0.25	FALSE	FALSE	FALSE	FALSE	FALSE
CNVblock__C1orf198	CNVblock__	FALSE					-0.030248	0.030248	142	TRUE			0.917105	0.95443	mwu	0.900487	0.962453	-0.0177854	0.982372	0.954745	0.987502	-0.0082347	0.991799	0.05	0.25	0.05	0.25	0.05	0.25	FALSE	FALSE	FALSE	FALSE	FALSE
CNVblock__TTC13	CNVblock__	FALSE					-0.030248	0.030248	142	TRUE			0.917105	0.95443	mwu	0.900487	0.962453	-0.0177854	0.982372	0.954745	0.987502	-0.0082347	0.991799	0.05	0.25	0.05	0.25	0.05	0.25	FALSE	FALSE	FALSE	FALSE	FALSE
CNVblock__ARV1	CNVblock__	FALSE					-0.030248	0.030248	142	TRUE			0.917105	0.95443	mwu	0.900487	0.962453	-0.0177854	0.982372	0.954745	0.987502	-0.0082347	0.991799	0.05	0.25	0.05	0.25	0.05	0.25	FALSE	FALSE	FALSE	FALSE	FALSE
CNVblock__FAM89A	CNVblock__	FALSE					-0.030248	0.030248	142	TRUE			0.917105	0.95443	mwu	0.900487	0.962453	-0.0177854	0.982372	0.954745	0.987502	-0.0082347	0.991799	0.05	0.25	0.05	0.25	0.05	0.25	FALSE	FALSE	FALSE	FALSE	FALSE
CNVblock__TRIM67	CNVblock__	FALSE					-0.030248	0.030248	142	TRUE			0.917105	0.95443	mwu	0.900487	0.962453	-0.0177854	0.982372	0.954745	0.987502	-0.0082347	0.991799	0.05	0.25	0.05	0.25	0.05	0.25	FALSE	FALSE	FALSE	FALSE	FALSE
CNVblock__C1orf131	CNVblock__	FALSE					-0.030248	0.030248	142	TRUE			0.917105	0.95443	mwu	0.900487	0.962453	-0.0177854	0.982372	0.954745	0.987502	-0.0082347	0.991799	0.05	0.25	0.05	0.25	0.05	0.25	FALSE	FALSE	FALSE	FALSE	FALSE
CNVblock__GNPAT	CNVblock__	FALSE					-0.030248	0.030248	142	TRUE			0.917105	0.95443	mwu	0.900487	0.962453	-0.0177854	0.982372	0.954745	0.987502	-0.0082347	0.991799	0.05	0.25	0.05	0.25	0.05	0.25	FALSE	FALSE	FALSE	FALSE	FALSE
CNVblock__EXOC8	CNVblock__	FALSE					-0.0460393	0.0460393	142	TRUE			0.748273	0.890496	mwu	0.767243	0.906471	-0.0419033	0.958963	0.817066	0.928794	-0.0333981	0.967153	0.05	0.25	0.05	0.25	0.05	0.25	FALSE	FALSE	FALSE	FALSE	FALSE
CNVblock__SPRTN	CNVblock__	FALSE					-0.0460393	0.0460393	142	TRUE			0.748273	0.890496	mwu	0.767243	0.906471	-0.0419033	0.958963	0.817066	0.928794	-0.0333981	0.967153	0.05	0.25	0.05	0.25	0.05	0.25	FALSE	FALSE	FALSE	FALSE	FALSE
CNVblock__EGLN1	CNVblock__	FALSE					-0.0460393	0.0460393	142	TRUE			0.748273	0.890496	mwu	0.767243	0.906471	-0.0419033	0.958963	0.817066	0.928794	-0.0333981	0.967153	0.05	0.25	0.05	0.25	0.05	0.25	FALSE	FALSE	FALSE	FALSE	FALSE
CNVblock__TSNAX	CNVblock__	FALSE					-0.0541061	0.0541061	142	TRUE			0.68666	0.861493	mwu	0.741907	0.897218	-0.0467095	0.954365	0.790329	0.920448	-0.0384661	0.962264	0.05	0.25	0.05	0.25	0.05	0.25	FALSE	FALSE	FALSE	FALSE	FALSE
CNVblock__TSNAX-DISC1	CNVblock__	FALSE					-0.0541061	0.0541061	142	TRUE			0.68666	0.861493	mwu	0.741907	0.897218	-0.0467095	0.954365	0.790329	0.920448	-0.0384661	0.962264	0.05	0.25	0.05	0.25	0.05	0.25	FALSE	FALSE	FALSE	FALSE	FALSE
CNVblock__DISC1	CNVblock__	FALSE					-0.0541061	0.0541061	142	TRUE			0.68666	0.861493	mwu	0.741907	0.897218	-0.0467095	0.954365	0.790329	0.920448	-0.0384661	0.962264	0.05	0.25	0.05	0.25	0.05	0.25	FALSE	FALSE	FALSE	FALSE	FALSE
CNVblock__SIPA1L2	CNVblock__	FALSE					-0.0774478	0.0774478	142	TRUE			0.492172	0.773374	mwu	0.475656	0.79293	-0.0999701	0.904865	0.512269	0.799726	-0.0936989	0.910557	0.05	0.25	0.05	0.25	0.05	0.25	FALSE	FALSE	FALSE	FALSE	FALSE
CNVblock__MAP10	CNVblock__	FALSE					-0.0857317	0.0857317	142	TRUE			0.441494	0.7432	mwu	0.406211	0.761621	-0.11711	0.889487	0.439252	0.769806	-0.111318	0.894655	0.05	0.25	0.05	0.25	0.05	0.25	FALSE	FALSE	FALSE	FALSE	FALSE
CNVblock__NTPCR	CNVblock__	FALSE					-0.0857317	0.0857317	142	TRUE			0.441494	0.7432	mwu	0.406211	0.761621	-0.11711	0.889487	0.439252	0.769806	-0.111318	0.894655	0.05	0.25	0.05	0.25	0.05	0.25	FALSE	FALSE	FALSE	FALSE	FALSE
CNVblock__PCNX2	CNVblock__	FALSE					-0.0857317	0.0857317	142	TRUE			0.441494	0.7432	mwu	0.406211	0.761621	-0.11711	0.889487	0.439252	0.769806	-0.111318	0.894655	0.05	0.25	0.05	0.25	0.05	0.25	FALSE	FALSE	FALSE	FALSE	FALSE
CNVblock__MAP3K21	CNVblock__	FALSE					-0.0774478	0.0774478	142	TRUE			0.492172	0.773374	mwu	0.46304	0.786855	-0.102988	0.902138	0.498693	0.793301	-0.0968772	0.907667	0.05	0.25	0.05	0.25	0.05	0.25	FALSE	FALSE	FALSE	FALSE	FALSE
CNVblock__KCNK1	CNVblock__	FALSE					-0.0774478	0.0774478	142	TRUE			0.492172	0.773374	mwu	0.46304	0.786855	-0.102988	0.902138	0.498693	0.793301	-0.0968772	0.907667	0.05	0.25	0.05	0.25	0.05	0.25	FALSE	FALSE	FALSE	FALSE	FALSE
CNVblock__SLC35F3	CNVblock__	FALSE					-0.0456287	0.0456287	142	TRUE			0.800664	0.900659	mwu	0.707795	0.88461	-0.0529707	0.948408	0.757616	0.90596	-0.0445503	0.956428	0.05	0.25	0.05	0.25	0.05	0.25	FALSE	FALSE	FALSE	FALSE	FALSE
CNVblock__COA6	CNVblock__	FALSE					-0.0933439	0.0933439	142	TRUE			0.424665	0.733274	mwu	0.333927	0.745932	-0.135457	0.873317	0.332026	0.741977	-0.137592	0.871454	0.05	0.25	0.05	0.25	0.05	0.25	FALSE	FALSE	FALSE	FALSE	FALSE
CNVblock__TARBP1	CNVblock__	FALSE		0.706822	TRUE	0.629707	-0.0637027	0.0637027	142	TRUE			0.563378	0.807952	mwu	0.552928	0.818679	-0.0861307	0.917474	0.555482	0.813838	-0.0867841	0.916875	0.05	0.25	0.05	0.25	0.05	0.25	FALSE	FALSE	FALSE	FALSE	FALSE
CNVblock__IRF2BP2	CNVblock__	FALSE		0.718659	TRUE	0.629707	-0.0544863	0.0544863	142	TRUE			0.668275	0.857069	mwu	0.649414	0.862831	-0.0657207	0.936392	0.654827	0.853912	-0.0655671	0.936536	0.05	0.25	0.05	0.25	0.05	0.25	FALSE	FALSE	FALSE	FALSE	FALSE
CNVblock__TOMM20	CNVblock__	FALSE		0.718659	TRUE	0.629707	-0.0544863	0.0544863	142	TRUE			0.668275	0.857069	mwu	0.649414	0.862831	-0.0657207	0.936392	0.654827	0.853912	-0.0655671	0.936536	0.05	0.25	0.05	0.25	0.05	0.25	FALSE	FALSE	FALSE	FALSE	FALSE
CNVblock__RBM34	CNVblock__	FALSE		0.718659	TRUE	0.629707	-0.0544863	0.0544863	142	TRUE			0.668275	0.857069	mwu	0.649414	0.862831	-0.0657207	0.936392	0.654827	0.853912	-0.0655671	0.936536	0.05	0.25	0.05	0.25	0.05	0.25	FALSE	FALSE	FALSE	FALSE	FALSE
CNVblock__ARID4B	CNVblock__	FALSE		0.728998	TRUE	0.629707	-0.0459371	0.0459371	142	TRUE			0.723846	0.877676	mwu	0.750457	0.899363	-0.0455321	0.955489	0.757013	0.90596	-0.0449178	0.956076	0.05	0.25	0.05	0.25	0.05	0.25	FALSE	FALSE	FALSE	FALSE	FALSE
CNVblock__GGPS1	CNVblock__	FALSE		0.728998	TRUE	0.629707	-0.0459371	0.0459371	142	TRUE			0.723846	0.877676	mwu	0.750457	0.899363	-0.0455321	0.955489	0.757013	0.90596	-0.0449178	0.956076	0.05	0.25	0.05	0.25	0.05	0.25	FALSE	FALSE	FALSE	FALSE	FALSE
CNVblock__TBCE	CNVblock__	FALSE		0.735191	TRUE	0.629707	-0.0624616	0.0624616	142	TRUE			0.574199	0.814153	mwu	0.622149	0.844724	-0.0700321	0.932364	0.62607	0.84345	-0.0701833	0.932223	0.05	0.25	0.05	0.25	0.05	0.25	FALSE	FALSE	FALSE	FALSE	FALSE
CNVblock__B3GALNT2	CNVblock__	FALSE		0.735191	TRUE	0.629707	-0.0624616	0.0624616	142	TRUE			0.574199	0.814153	mwu	0.622149	0.844724	-0.0700321	0.932364	0.62607	0.84345	-0.0701833	0.932223	0.05	0.25	0.05	0.25	0.05	0.25	FALSE	FALSE	FALSE	FALSE	FALSE
CNVblock__GNG4	CNVblock__	FALSE		0.731046	TRUE	0.629707	-0.0710213	0.0710213	142	TRUE			0.491209	0.772936	mwu	0.572768	0.824205	-0.080311	0.922829	0.574658	0.825546	-0.0809835	0.922209	0.05	0.25	0.05	0.25	0.05	0.25	FALSE	FALSE	FALSE	FALSE	FALSE
CNVblock__LYST	CNVblock__	FALSE		0.732195	TRUE	0.629707	-0.0465348	0.0465348	142	TRUE			0.691633	0.863167	mwu	0.789707	0.914974	-0.0382687	0.962454	0.791562	0.920448	-0.0384319	0.962297	0.05	0.25	0.05	0.25	0.05	0.25	FALSE	FALSE	FALSE	FALSE	FALSE
CNVblock__NID1	CNVblock__	FALSE					-0.0220549	0.0220549	142	TRUE			0.863029	0.92798	mwu	0.949575	0.982184	0.00892296	1.00896	0.949868	0.985818	0.00898741	1.00903	0.05	0.25	0.05	0.25	0.05	0.25	FALSE	FALSE	FALSE	FALSE	FALSE
CNVblock__GPR137B	CNVblock__	FALSE					-0.0220549	0.0220549	142	TRUE			0.863029	0.92798	mwu	0.949575	0.982184	0.00892296	1.00896	0.949868	0.985818	0.00898741	1.00903	0.05	0.25	0.05	0.25	0.05	0.25	FALSE	FALSE	FALSE	FALSE	FALSE
CNVblock__ERO1B	CNVblock__	FALSE					-0.0220549	0.0220549	142	TRUE			0.863029	0.92798	mwu	0.949575	0.982184	0.00892296	1.00896	0.949868	0.985818	0.00898741	1.00903	0.05	0.25	0.05	0.25	0.05	0.25	FALSE	FALSE	FALSE	FALSE	FALSE
CNVblock__EDARADD	CNVblock__	FALSE					-0.0389974	0.0389974	142	TRUE			0.695413	0.864841	mwu	0.959085	0.985676	-0.00726352	0.992763	0.954316	0.987502	-0.00821924	0.991814	0.05	0.25	0.05	0.25	0.05	0.25	FALSE	FALSE	FALSE	FALSE	FALSE
CNVblock__LGALS8	CNVblock__	FALSE					-0.0389974	0.0389974	142	TRUE			0.695413	0.864841	mwu	0.959085	0.985676	-0.00726352	0.992763	0.954316	0.987502	-0.00821924	0.991814	0.05	0.25	0.05	0.25	0.05	0.25	FALSE	FALSE	FALSE	FALSE	FALSE
CNVblock__HEATR1	CNVblock__	FALSE					-0.0389974	0.0389974	142	TRUE			0.695413	0.864841	mwu	0.959085	0.985676	-0.00726352	0.992763	0.954316	0.987502	-0.00821924	0.991814	0.05	0.25	0.05	0.25	0.05	0.25	FALSE	FALSE	FALSE	FALSE	FALSE
CNVblock__ACTN2	CNVblock__	FALSE					-0.0306232	0.0306232	142	TRUE			0.755736	0.890496	mwu	0.998608	0.99928	0.000243244	1.00024	0.997979	0.999055	-0.000357797	0.999642	0.05	0.25	0.05	0.25	0.05	0.25	FALSE	FALSE	FALSE	FALSE	FALSE
CNVblock__MTR	CNVblock__	FALSE					-0.0306232	0.0306232	142	TRUE			0.755736	0.890496	mwu	0.998608	0.99928	0.000243244	1.00024	0.997979	0.999055	-0.000357797	0.999642	0.05	0.25	0.05	0.25	0.05	0.25	FALSE	FALSE	FALSE	FALSE	FALSE
CNVblock__RYR2	CNVblock__	FALSE					-0.0225606	0.0225606	142	TRUE			0.82097	0.909536	mwu	0.963798	0.986877	0.00631047	1.00633	0.96592	0.994657	0.00601828	1.00604	0.05	0.25	0.05	0.25	0.05	0.25	FALSE	FALSE	FALSE	FALSE	FALSE
CNVblock__ZP4	CNVblock__	FALSE	corr_prefilter				-0.00675777	0.00675777	142	FALSE														0.05	0.25	0.05	0.25	0.05	0.25	FALSE	FALSE	FALSE	FALSE	FALSE
CNVblock__CHRM3	CNVblock__	FALSE					-0.0147197	0.0147197	142	TRUE			0.899697	0.947145	mwu	0.904179	0.964939	0.0168072	1.01695	0.905348	0.962604	0.0168241	1.01697	0.05	0.25	0.05	0.25	0.05	0.25	FALSE	FALSE	FALSE	FALSE	FALSE
CNVblock__FMN2	CNVblock__	FALSE					-0.0148646	0.0148646	142	TRUE			0.851999	0.924597	mwu	0.968288	0.987437	0.00537089	1.00539	0.972371	0.996821	0.00474051	1.00475	0.05	0.25	0.05	0.25	0.05	0.25	FALSE	FALSE	FALSE	FALSE	FALSE
CNVblock__GREM2	CNVblock__	FALSE					-0.0148646	0.0148646	142	TRUE			0.851999	0.924597	mwu	0.968288	0.987437	0.00537089	1.00539	0.972371	0.996821	0.00474051	1.00475	0.05	0.25	0.05	0.25	0.05	0.25	FALSE	FALSE	FALSE	FALSE	FALSE
CNVblock__RGS7	CNVblock__	FALSE	corr_prefilter				0.000665002	0.000665002	142	FALSE														0.05	0.25	0.05	0.25	0.05	0.25	FALSE	FALSE	FALSE	FALSE	FALSE
CNVblock__FH	CNVblock__	FALSE					0.0166395	0.0166395	142	TRUE			0.848598	0.923399	mwu	0.756682	0.902747	0.0420491	1.04295	0.757944	0.90596	0.0423832	1.04329	0.05	0.25	0.05	0.25	0.05	0.25	FALSE	FALSE	FALSE	FALSE	FALSE
CNVblock__KMO	CNVblock__	FALSE					0.0166395	0.0166395	142	TRUE			0.848598	0.923399	mwu	0.756682	0.902747	0.0420491	1.04295	0.757944	0.90596	0.0423832	1.04329	0.05	0.25	0.05	0.25	0.05	0.25	FALSE	FALSE	FALSE	FALSE	FALSE
CNVblock__OPN3	CNVblock__	FALSE					0.0166395	0.0166395	142	TRUE			0.848598	0.923399	mwu	0.756682	0.902747	0.0420491	1.04295	0.757944	0.90596	0.0423832	1.04329	0.05	0.25	0.05	0.25	0.05	0.25	FALSE	FALSE	FALSE	FALSE	FALSE
CNVblock__CHML	CNVblock__	FALSE					0.0166395	0.0166395	142	TRUE			0.848598	0.923399	mwu	0.756682	0.902747	0.0420491	1.04295	0.757944	0.90596	0.0423832	1.04329	0.05	0.25	0.05	0.25	0.05	0.25	FALSE	FALSE	FALSE	FALSE	FALSE
CNVblock__WDR64	CNVblock__	FALSE					0.0166395	0.0166395	142	TRUE			0.848598	0.923399	mwu	0.756682	0.902747	0.0420491	1.04295	0.757944	0.90596	0.0423832	1.04329	0.05	0.25	0.05	0.25	0.05	0.25	FALSE	FALSE	FALSE	FALSE	FALSE
CNVblock__EXO1	CNVblock__	FALSE					0.0166395	0.0166395	142	TRUE			0.848598	0.923399	mwu	0.756682	0.902747	0.0420491	1.04295	0.757944	0.90596	0.0423832	1.04329	0.05	0.25	0.05	0.25	0.05	0.25	FALSE	FALSE	FALSE	FALSE	FALSE
CNVblock__BECN2	CNVblock__	FALSE					0.0166395	0.0166395	142	TRUE			0.848598	0.923399	mwu	0.756682	0.902747	0.0420491	1.04295	0.757944	0.90596	0.0423832	1.04329	0.05	0.25	0.05	0.25	0.05	0.25	FALSE	FALSE	FALSE	FALSE	FALSE
CNVblock__MAP1LC3C	CNVblock__	FALSE					0.0166395	0.0166395	142	TRUE			0.848598	0.923399	mwu	0.756682	0.902747	0.0420491	1.04295	0.757944	0.90596	0.0423832	1.04329	0.05	0.25	0.05	0.25	0.05	0.25	FALSE	FALSE	FALSE	FALSE	FALSE
CNVblock__PLD5	CNVblock__	FALSE					0.0166395	0.0166395	142	TRUE			0.848598	0.923399	mwu	0.756682	0.902747	0.0420491	1.04295	0.757944	0.90596	0.0423832	1.04329	0.05	0.25	0.05	0.25	0.05	0.25	FALSE	FALSE	FALSE	FALSE	FALSE
CNVblock__CEP170	CNVblock__	FALSE					0.0326295	0.0326295	142	TRUE			0.693509	0.863762	mwu	0.635384	0.852839	0.0637804	1.06586	0.633985	0.845735	0.064871	1.06702	0.05	0.25	0.05	0.25	0.05	0.25	FALSE	FALSE	FALSE	FALSE	FALSE
CNVblock__SDCCAG8	CNVblock__	FALSE					0.0326295	0.0326295	142	TRUE			0.693509	0.863762	mwu	0.635384	0.852839	0.0637804	1.06586	0.633985	0.845735	0.064871	1.06702	0.05	0.25	0.05	0.25	0.05	0.25	FALSE	FALSE	FALSE	FALSE	FALSE
CNVblock__AKT3	CNVblock__	FALSE					0.0329024	0.0329024	142	TRUE			0.704462	0.8688	mwu	0.633732	0.852239	0.0638244	1.06591	0.63201	0.845735	0.0649639	1.06712	0.05	0.25	0.05	0.25	0.05	0.25	FALSE	FALSE	FALSE	FALSE	FALSE
CNVblock__ZBTB18	CNVblock__	FALSE					0.0329024	0.0329024	142	TRUE			0.704462	0.8688	mwu	0.633732	0.852239	0.0638244	1.06591	0.63201	0.845735	0.0649639	1.06712	0.05	0.25	0.05	0.25	0.05	0.25	FALSE	FALSE	FALSE	FALSE	FALSE
CNVblock__C1orf100	CNVblock__	FALSE					0.0177915	0.0177915	142	TRUE			0.801909	0.900659	mwu	0.765258	0.905088	0.0409048	1.04175	0.763001	0.906773	0.0418325	1.04272	0.05	0.25	0.05	0.25	0.05	0.25	FALSE	FALSE	FALSE	FALSE	FALSE
CNVblock__CATSPERE	CNVblock__	FALSE					0.0177915	0.0177915	142	TRUE			0.801909	0.900659	mwu	0.765258	0.905088	0.0409048	1.04175	0.763001	0.906773	0.0418325	1.04272	0.05	0.25	0.05	0.25	0.05	0.25	FALSE	FALSE	FALSE	FALSE	FALSE
CNVblock__DESI2	CNVblock__	FALSE					0.0177915	0.0177915	142	TRUE			0.801909	0.900659	mwu	0.765258	0.905088	0.0409048	1.04175	0.763001	0.906773	0.0418325	1.04272	0.05	0.25	0.05	0.25	0.05	0.25	FALSE	FALSE	FALSE	FALSE	FALSE
CNVblock__COX20	CNVblock__	FALSE					0.0177915	0.0177915	142	TRUE			0.801909	0.900659	mwu	0.765258	0.905088	0.0409048	1.04175	0.763001	0.906773	0.0418325	1.04272	0.05	0.25	0.05	0.25	0.05	0.25	FALSE	FALSE	FALSE	FALSE	FALSE
CNVblock__HNRNPU	CNVblock__	FALSE					0.0177915	0.0177915	142	TRUE			0.801909	0.900659	mwu	0.765258	0.905088	0.0409048	1.04175	0.763001	0.906773	0.0418325	1.04272	0.05	0.25	0.05	0.25	0.05	0.25	FALSE	FALSE	FALSE	FALSE	FALSE
CNVblock__EFCAB2	CNVblock__	FALSE					0.033492	0.033492	142	TRUE			0.662987	0.852619	mwu	0.657752	0.862831	0.0607416	1.06262	0.656754	0.854476	0.0617161	1.06366	0.05	0.25	0.05	0.25	0.05	0.25	FALSE	FALSE	FALSE	FALSE	FALSE
CNVblock__KIF26B	CNVblock__	FALSE					0.0254934	0.0254934	142	TRUE			0.742483	0.888373	mwu	0.675077	0.869559	0.0577728	1.05947	0.674973	0.864981	0.0585483	1.0603	0.05	0.25	0.05	0.25	0.05	0.25	FALSE	FALSE	FALSE	FALSE	FALSE
CNVblock__SMYD3	CNVblock__	FALSE					0.00971851	0.00971851	142	TRUE			0.887402	0.944231	mwu	0.750887	0.899677	0.0437172	1.04469	0.752384	0.903889	0.044008	1.04499	0.05	0.25	0.05	0.25	0.05	0.25	FALSE	FALSE	FALSE	FALSE	FALSE
CNVblock__TFB2M	CNVblock__	FALSE					0.0262496	0.0262496	142	TRUE			0.768759	0.890496	mwu	0.585019	0.827326	0.0764503	1.07945	0.585303	0.827903	0.0774415	1.08052	0.05	0.25	0.05	0.25	0.05	0.25	FALSE	FALSE	FALSE	FALSE	FALSE
CNVblock__CNST	CNVblock__	FALSE					0.0262496	0.0262496	142	TRUE			0.768759	0.890496	mwu	0.585019	0.827326	0.0764503	1.07945	0.585303	0.827903	0.0774415	1.08052	0.05	0.25	0.05	0.25	0.05	0.25	FALSE	FALSE	FALSE	FALSE	FALSE
CNVblock__SCCPDH	CNVblock__	FALSE					0.0262496	0.0262496	142	TRUE			0.768759	0.890496	mwu	0.585019	0.827326	0.0764503	1.07945	0.585303	0.827903	0.0774415	1.08052	0.05	0.25	0.05	0.25	0.05	0.25	FALSE	FALSE	FALSE	FALSE	FALSE
CNVblock__AHCTF1	CNVblock__	FALSE					0.0262496	0.0262496	142	TRUE			0.768759	0.890496	mwu	0.585019	0.827326	0.0764503	1.07945	0.585303	0.827903	0.0774415	1.08052	0.05	0.25	0.05	0.25	0.05	0.25	FALSE	FALSE	FALSE	FALSE	FALSE
CNVblock__ZNF670-ZNF695	CNVblock__	FALSE					0.0262496	0.0262496	142	TRUE			0.768759	0.890496	mwu	0.585019	0.827326	0.0764503	1.07945	0.585303	0.827903	0.0774415	1.08052	0.05	0.25	0.05	0.25	0.05	0.25	FALSE	FALSE	FALSE	FALSE	FALSE
CNVblock__ZNF695	CNVblock__	FALSE					0.0262496	0.0262496	142	TRUE			0.768759	0.890496	mwu	0.585019	0.827326	0.0764503	1.07945	0.585303	0.827903	0.0774415	1.08052	0.05	0.25	0.05	0.25	0.05	0.25	FALSE	FALSE	FALSE	FALSE	FALSE
CNVblock__ZNF670	CNVblock__	FALSE					0.0262496	0.0262496	142	TRUE			0.768759	0.890496	mwu	0.585019	0.827326	0.0764503	1.07945	0.585303	0.827903	0.0774415	1.08052	0.05	0.25	0.05	0.25	0.05	0.25	FALSE	FALSE	FALSE	FALSE	FALSE
CNVblock__ZNF669	CNVblock__	FALSE					0.0262496	0.0262496	142	TRUE			0.768759	0.890496	mwu	0.585019	0.827326	0.0764503	1.07945	0.585303	0.827903	0.0774415	1.08052	0.05	0.25	0.05	0.25	0.05	0.25	FALSE	FALSE	FALSE	FALSE	FALSE
CNVblock__ZNF124	CNVblock__	FALSE					0.0262496	0.0262496	142	TRUE			0.768759	0.890496	mwu	0.585019	0.827326	0.0764503	1.07945	0.585303	0.827903	0.0774415	1.08052	0.05	0.25	0.05	0.25	0.05	0.25	FALSE	FALSE	FALSE	FALSE	FALSE
CNVblock__VN1R5	CNVblock__	FALSE					0.0262496	0.0262496	142	TRUE			0.768759	0.890496	mwu	0.585019	0.827326	0.0764503	1.07945	0.585303	0.827903	0.0774415	1.08052	0.05	0.25	0.05	0.25	0.05	0.25	FALSE	FALSE	FALSE	FALSE	FALSE
CNVblock__ZNF496	CNVblock__	FALSE					0.0262496	0.0262496	142	TRUE			0.768759	0.890496	mwu	0.585019	0.827326	0.0764503	1.07945	0.585303	0.827903	0.0774415	1.08052	0.05	0.25	0.05	0.25	0.05	0.25	FALSE	FALSE	FALSE	FALSE	FALSE
CNVblock__NLRP3	CNVblock__	FALSE					0.0262496	0.0262496	142	TRUE			0.768759	0.890496	mwu	0.585019	0.827326	0.0764503	1.07945	0.585303	0.827903	0.0774415	1.08052	0.05	0.25	0.05	0.25	0.05	0.25	FALSE	FALSE	FALSE	FALSE	FALSE
CNVblock__OR2B11	CNVblock__	FALSE					0.0262496	0.0262496	142	TRUE			0.768759	0.890496	mwu	0.585019	0.827326	0.0764503	1.07945	0.585303	0.827903	0.0774415	1.08052	0.05	0.25	0.05	0.25	0.05	0.25	FALSE	FALSE	FALSE	FALSE	FALSE
CNVblock__GCSAML	CNVblock__	FALSE					0.0262496	0.0262496	142	TRUE			0.768759	0.890496	mwu	0.585019	0.827326	0.0764503	1.07945	0.585303	0.827903	0.0774415	1.08052	0.05	0.25	0.05	0.25	0.05	0.25	FALSE	FALSE	FALSE	FALSE	FALSE
CNVblock__OR2C3	CNVblock__	FALSE					0.0262496	0.0262496	142	TRUE			0.768759	0.890496	mwu	0.585019	0.827326	0.0764503	1.07945	0.585303	0.827903	0.0774415	1.08052	0.05	0.25	0.05	0.25	0.05	0.25	FALSE	FALSE	FALSE	FALSE	FALSE
CNVblock__OR14L1P	CNVblock__	FALSE					0.0262496	0.0262496	142	TRUE			0.768759	0.890496	mwu	0.585019	0.827326	0.0764503	1.07945	0.585303	0.827903	0.0774415	1.08052	0.05	0.25	0.05	0.25	0.05	0.25	FALSE	FALSE	FALSE	FALSE	FALSE
CNVblock__OR13G1	CNVblock__	FALSE					0.0262496	0.0262496	142	TRUE			0.768759	0.890496	mwu	0.585019	0.827326	0.0764503	1.07945	0.585303	0.827903	0.0774415	1.08052	0.05	0.25	0.05	0.25	0.05	0.25	FALSE	FALSE	FALSE	FALSE	FALSE
CNVblock__OR6F1	CNVblock__	FALSE					0.0262496	0.0262496	142	TRUE			0.768759	0.890496	mwu	0.585019	0.827326	0.0764503	1.07945	0.585303	0.827903	0.0774415	1.08052	0.05	0.25	0.05	0.25	0.05	0.25	FALSE	FALSE	FALSE	FALSE	FALSE
CNVblock__OR14A2	CNVblock__	FALSE					0.0262496	0.0262496	142	TRUE			0.768759	0.890496	mwu	0.585019	0.827326	0.0764503	1.07945	0.585303	0.827903	0.0774415	1.08052	0.05	0.25	0.05	0.25	0.05	0.25	FALSE	FALSE	FALSE	FALSE	FALSE
CNVblock__OR1C1	CNVblock__	FALSE					0.0262496	0.0262496	142	TRUE			0.768759	0.890496	mwu	0.585019	0.827326	0.0764503	1.07945	0.585303	0.827903	0.0774415	1.08052	0.05	0.25	0.05	0.25	0.05	0.25	FALSE	FALSE	FALSE	FALSE	FALSE
CNVblock__OR9H1P	CNVblock__	FALSE					0.0262496	0.0262496	142	TRUE			0.768759	0.890496	mwu	0.585019	0.827326	0.0764503	1.07945	0.585303	0.827903	0.0774415	1.08052	0.05	0.25	0.05	0.25	0.05	0.25	FALSE	FALSE	FALSE	FALSE	FALSE
CNVblock__OR14A16	CNVblock__	FALSE					0.0262496	0.0262496	142	TRUE			0.768759	0.890496	mwu	0.585019	0.827326	0.0764503	1.07945	0.585303	0.827903	0.0774415	1.08052	0.05	0.25	0.05	0.25	0.05	0.25	FALSE	FALSE	FALSE	FALSE	FALSE
CNVblock__TRIM58	CNVblock__	FALSE					0.0262496	0.0262496	142	TRUE			0.768759	0.890496	mwu	0.585019	0.827326	0.0764503	1.07945	0.585303	0.827903	0.0774415	1.08052	0.05	0.25	0.05	0.25	0.05	0.25	FALSE	FALSE	FALSE	FALSE	FALSE
CNVblock__OR2T8	CNVblock__	FALSE					0.0262496	0.0262496	142	TRUE			0.768759	0.890496	mwu	0.585019	0.827326	0.0764503	1.07945	0.585303	0.827903	0.0774415	1.08052	0.05	0.25	0.05	0.25	0.05	0.25	FALSE	FALSE	FALSE	FALSE	FALSE
CNVblock__OR2AJ1	CNVblock__	FALSE					0.0262496	0.0262496	142	TRUE			0.768759	0.890496	mwu	0.585019	0.827326	0.0764503	1.07945	0.585303	0.827903	0.0774415	1.08052	0.05	0.25	0.05	0.25	0.05	0.25	FALSE	FALSE	FALSE	FALSE	FALSE
CNVblock__OR2AK2	CNVblock__	FALSE					0.0262496	0.0262496	142	TRUE			0.768759	0.890496	mwu	0.585019	0.827326	0.0764503	1.07945	0.585303	0.827903	0.0774415	1.08052	0.05	0.25	0.05	0.25	0.05	0.25	FALSE	FALSE	FALSE	FALSE	FALSE
CNVblock__OR2L5	CNVblock__	FALSE					0.0262496	0.0262496	142	TRUE			0.768759	0.890496	mwu	0.585019	0.827326	0.0764503	1.07945	0.585303	0.827903	0.0774415	1.08052	0.05	0.25	0.05	0.25	0.05	0.25	FALSE	FALSE	FALSE	FALSE	FALSE
CNVblock__OR2L2	CNVblock__	FALSE					0.0262496	0.0262496	142	TRUE			0.768759	0.890496	mwu	0.585019	0.827326	0.0764503	1.07945	0.585303	0.827903	0.0774415	1.08052	0.05	0.25	0.05	0.25	0.05	0.25	FALSE	FALSE	FALSE	FALSE	FALSE
CNVblock__OR2L3	CNVblock__	FALSE					0.0262496	0.0262496	142	TRUE			0.768759	0.890496	mwu	0.585019	0.827326	0.0764503	1.07945	0.585303	0.827903	0.0774415	1.08052	0.05	0.25	0.05	0.25	0.05	0.25	FALSE	FALSE	FALSE	FALSE	FALSE
CNVblock__OR2L13	CNVblock__	FALSE					0.0262496	0.0262496	142	TRUE			0.768759	0.890496	mwu	0.585019	0.827326	0.0764503	1.07945	0.585303	0.827903	0.0774415	1.08052	0.05	0.25	0.05	0.25	0.05	0.25	FALSE	FALSE	FALSE	FALSE	FALSE
CNVblock__OR2M2	CNVblock__	FALSE					0.0262496	0.0262496	142	TRUE			0.768759	0.890496	mwu	0.585019	0.827326	0.0764503	1.07945	0.585303	0.827903	0.0774415	1.08052	0.05	0.25	0.05	0.25	0.05	0.25	FALSE	FALSE	FALSE	FALSE	FALSE
CNVblock__OR2M3	CNVblock__	FALSE					0.0262496	0.0262496	142	TRUE			0.768759	0.890496	mwu	0.585019	0.827326	0.0764503	1.07945	0.585303	0.827903	0.0774415	1.08052	0.05	0.25	0.05	0.25	0.05	0.25	FALSE	FALSE	FALSE	FALSE	FALSE
CNVblock__OR2M4	CNVblock__	FALSE					0.0262496	0.0262496	142	TRUE			0.768759	0.890496	mwu	0.585019	0.827326	0.0764503	1.07945	0.585303	0.827903	0.0774415	1.08052	0.05	0.25	0.05	0.25	0.05	0.25	FALSE	FALSE	FALSE	FALSE	FALSE
CNVblock__OR2T33	CNVblock__	FALSE					0.0262496	0.0262496	142	TRUE			0.768759	0.890496	mwu	0.585019	0.827326	0.0764503	1.07945	0.585303	0.827903	0.0774415	1.08052	0.05	0.25	0.05	0.25	0.05	0.25	FALSE	FALSE	FALSE	FALSE	FALSE
CNVblock__OR2T12	CNVblock__	FALSE					0.0262496	0.0262496	142	TRUE			0.768759	0.890496	mwu	0.585019	0.827326	0.0764503	1.07945	0.585303	0.827903	0.0774415	1.08052	0.05	0.25	0.05	0.25	0.05	0.25	FALSE	FALSE	FALSE	FALSE	FALSE
CNVblock__OR2T4	CNVblock__	FALSE					0.0262496	0.0262496	142	TRUE			0.768759	0.890496	mwu	0.585019	0.827326	0.0764503	1.07945	0.585303	0.827903	0.0774415	1.08052	0.05	0.25	0.05	0.25	0.05	0.25	FALSE	FALSE	FALSE	FALSE	FALSE
CNVblock__OR2T6	CNVblock__	FALSE					0.0262496	0.0262496	142	TRUE			0.768759	0.890496	mwu	0.585019	0.827326	0.0764503	1.07945	0.585303	0.827903	0.0774415	1.08052	0.05	0.25	0.05	0.25	0.05	0.25	FALSE	FALSE	FALSE	FALSE	FALSE
CNVblock__OR2T1	CNVblock__	FALSE					0.0262496	0.0262496	142	TRUE			0.768759	0.890496	mwu	0.585019	0.827326	0.0764503	1.07945	0.585303	0.827903	0.0774415	1.08052	0.05	0.25	0.05	0.25	0.05	0.25	FALSE	FALSE	FALSE	FALSE	FALSE
CNVblock__OR2T7	CNVblock__	FALSE					0.0262496	0.0262496	142	TRUE			0.768759	0.890496	mwu	0.585019	0.827326	0.0764503	1.07945	0.585303	0.827903	0.0774415	1.08052	0.05	0.25	0.05	0.25	0.05	0.25	FALSE	FALSE	FALSE	FALSE	FALSE
CNVblock__OR2T2	CNVblock__	FALSE					0.0262496	0.0262496	142	TRUE			0.768759	0.890496	mwu	0.585019	0.827326	0.0764503	1.07945	0.585303	0.827903	0.0774415	1.08052	0.05	0.25	0.05	0.25	0.05	0.25	FALSE	FALSE	FALSE	FALSE	FALSE
CNVblock__OR2T5	CNVblock__	FALSE					0.0262496	0.0262496	142	TRUE			0.768759	0.890496	mwu	0.585019	0.827326	0.0764503	1.07945	0.585303	0.827903	0.0774415	1.08052	0.05	0.25	0.05	0.25	0.05	0.25	FALSE	FALSE	FALSE	FALSE	FALSE
CNVblock__OR2G6	CNVblock__	FALSE					0.0262496	0.0262496	142	TRUE			0.768759	0.890496	mwu	0.585019	0.827326	0.0764503	1.07945	0.585303	0.827903	0.0774415	1.08052	0.05	0.25	0.05	0.25	0.05	0.25	FALSE	FALSE	FALSE	FALSE	FALSE
CNVblock__OR2T29	CNVblock__	FALSE					0.0262496	0.0262496	142	TRUE			0.768759	0.890496	mwu	0.585019	0.827326	0.0764503	1.07945	0.585303	0.827903	0.0774415	1.08052	0.05	0.25	0.05	0.25	0.05	0.25	FALSE	FALSE	FALSE	FALSE	FALSE
CNVblock__OR2T10	CNVblock__	FALSE					0.0262496	0.0262496	142	TRUE			0.768759	0.890496	mwu	0.585019	0.827326	0.0764503	1.07945	0.585303	0.827903	0.0774415	1.08052	0.05	0.25	0.05	0.25	0.05	0.25	FALSE	FALSE	FALSE	FALSE	FALSE
CNVblock__OR2T11	CNVblock__	FALSE					0.0262496	0.0262496	142	TRUE			0.768759	0.890496	mwu	0.585019	0.827326	0.0764503	1.07945	0.585303	0.827903	0.0774415	1.08052	0.05	0.25	0.05	0.25	0.05	0.25	FALSE	FALSE	FALSE	FALSE	FALSE
CNVblock__OR2T35	CNVblock__	FALSE					0.0262496	0.0262496	142	TRUE			0.768759	0.890496	mwu	0.585019	0.827326	0.0764503	1.07945	0.585303	0.827903	0.0774415	1.08052	0.05	0.25	0.05	0.25	0.05	0.25	FALSE	FALSE	FALSE	FALSE	FALSE
CNVblock__OR2T27	CNVblock__	FALSE					0.0262496	0.0262496	142	TRUE			0.768759	0.890496	mwu	0.585019	0.827326	0.0764503	1.07945	0.585303	0.827903	0.0774415	1.08052	0.05	0.25	0.05	0.25	0.05	0.25	FALSE	FALSE	FALSE	FALSE	FALSE
CNVblock__LYPD8	CNVblock__	FALSE					0.0262496	0.0262496	142	TRUE			0.768759	0.890496	mwu	0.585019	0.827326	0.0764503	1.07945	0.585303	0.827903	0.0774415	1.08052	0.05	0.25	0.05	0.25	0.05	0.25	FALSE	FALSE	FALSE	FALSE	FALSE
CNVblock__SH3BP5L	CNVblock__	FALSE					0.0262496	0.0262496	142	TRUE			0.768759	0.890496	mwu	0.585019	0.827326	0.0764503	1.07945	0.585303	0.827903	0.0774415	1.08052	0.05	0.25	0.05	0.25	0.05	0.25	FALSE	FALSE	FALSE	FALSE	FALSE
CNVblock__ZNF672	CNVblock__	FALSE					0.0262496	0.0262496	142	TRUE			0.768759	0.890496	mwu	0.585019	0.827326	0.0764503	1.07945	0.585303	0.827903	0.0774415	1.08052	0.05	0.25	0.05	0.25	0.05	0.25	FALSE	FALSE	FALSE	FALSE	FALSE
CNVblock__ZNF692	CNVblock__	FALSE					0.0262496	0.0262496	142	TRUE			0.768759	0.890496	mwu	0.585019	0.827326	0.0764503	1.07945	0.585303	0.827903	0.0774415	1.08052	0.05	0.25	0.05	0.25	0.05	0.25	FALSE	FALSE	FALSE	FALSE	FALSE
CNVblock__PGBD2	CNVblock__	TRUE	variance_prefilter	0	FALSE	0.629707				FALSE														0.05	0.25	0.05	0.25	0.05	0.25	FALSE	FALSE	FALSE	FALSE	FALSE
CNVblock__FAM110C	CNVblock__	TRUE	variance_prefilter	0.113275	FALSE	0.629707				FALSE														0.05	0.25	0.05	0.25	0.05	0.25	FALSE	FALSE	FALSE	FALSE	FALSE
CNVblock__SH3YL1	CNVblock__	FALSE					0.0540349	0.0540349	142	TRUE			0.541993	0.795833	mwu	0.625363	0.845882	0.0530149	1.05445	0.805798	0.924628	0.0274406	1.02782	0.05	0.25	0.05	0.25	0.05	0.25	FALSE	FALSE	FALSE	FALSE	FALSE
CNVblock__ACP1	CNVblock__	FALSE					0.0540349	0.0540349	142	TRUE			0.541993	0.795833	mwu	0.625363	0.845882	0.0530149	1.05445	0.805798	0.924628	0.0274406	1.02782	0.05	0.25	0.05	0.25	0.05	0.25	FALSE	FALSE	FALSE	FALSE	FALSE
CNVblock__ALKAL2	CNVblock__	FALSE					0.0540349	0.0540349	142	TRUE			0.541993	0.795833	mwu	0.625363	0.845882	0.0530149	1.05445	0.805798	0.924628	0.0274406	1.02782	0.05	0.25	0.05	0.25	0.05	0.25	FALSE	FALSE	FALSE	FALSE	FALSE
CNVblock__TMEM18	CNVblock__	FALSE					0.0474508	0.0474508	142	TRUE			0.609238	0.832169	mwu	0.700458	0.880594	0.0417556	1.04264	0.889259	0.956794	0.0155402	1.01566	0.05	0.25	0.05	0.25	0.05	0.25	FALSE	FALSE	FALSE	FALSE	FALSE
CNVblock__SNTG2	CNVblock__	FALSE					0.0474508	0.0474508	142	TRUE			0.609238	0.832169	mwu	0.700458	0.880594	0.0417556	1.04264	0.889259	0.956794	0.0155402	1.01566	0.05	0.25	0.05	0.25	0.05	0.25	FALSE	FALSE	FALSE	FALSE	FALSE
CNVblock__TPO	CNVblock__	FALSE					0.0474508	0.0474508	142	TRUE			0.609238	0.832169	mwu	0.700458	0.880594	0.0417556	1.04264	0.889259	0.956794	0.0155402	1.01566	0.05	0.25	0.05	0.25	0.05	0.25	FALSE	FALSE	FALSE	FALSE	FALSE
CNVblock__PXDN	CNVblock__	FALSE					0.0474508	0.0474508	142	TRUE			0.609238	0.832169	mwu	0.700458	0.880594	0.0417556	1.04264	0.889259	0.956794	0.0155402	1.01566	0.05	0.25	0.05	0.25	0.05	0.25	FALSE	FALSE	FALSE	FALSE	FALSE
CNVblock__MYT1L	CNVblock__	FALSE					0.0474508	0.0474508	142	TRUE			0.609238	0.832169	mwu	0.700458	0.880594	0.0417556	1.04264	0.889259	0.956794	0.0155402	1.01566	0.05	0.25	0.05	0.25	0.05	0.25	FALSE	FALSE	FALSE	FALSE	FALSE
CNVblock__EIPR1	CNVblock__	FALSE					0.0207938	0.0207938	142	TRUE			0.823541	0.910066	mwu	0.877638	0.956781	0.0166081	1.01675	0.91688	0.965279	-0.0115588	0.988508	0.05	0.25	0.05	0.25	0.05	0.25	FALSE	FALSE	FALSE	FALSE	FALSE
CNVblock__TRAPPC12	CNVblock__	FALSE					0.0277494	0.0277494	142	TRUE			0.793313	0.897072	mwu	0.806598	0.923247	0.0265001	1.02685	0.989962	0.996821	-0.00139821	0.998603	0.05	0.25	0.05	0.25	0.05	0.25	FALSE	FALSE	FALSE	FALSE	FALSE
CNVblock__ADI1	CNVblock__	FALSE					0.0144603	0.0144603	142	TRUE			0.908846	0.951156	mwu	0.960935	0.985738	0.00520532	1.00522	0.835536	0.935916	-0.0226255	0.977629	0.05	0.25	0.05	0.25	0.05	0.25	FALSE	FALSE	FALSE	FALSE	FALSE
CNVblock__RNASEH1	CNVblock__	FALSE	corr_prefilter				0.00148504	0.00148504	142	FALSE														0.05	0.25	0.05	0.25	0.05	0.25	FALSE	FALSE	FALSE	FALSE	FALSE
CNVblock__RPS7	CNVblock__	FALSE	corr_prefilter				0.00148504	0.00148504	142	FALSE														0.05	0.25	0.05	0.25	0.05	0.25	FALSE	FALSE	FALSE	FALSE	FALSE
CNVblock__COLEC11	CNVblock__	FALSE	corr_prefilter				0.00148504	0.00148504	142	FALSE														0.05	0.25	0.05	0.25	0.05	0.25	FALSE	FALSE	FALSE	FALSE	FALSE
CNVblock__ALLC	CNVblock__	FALSE	corr_prefilter				0.00148504	0.00148504	142	FALSE														0.05	0.25	0.05	0.25	0.05	0.25	FALSE	FALSE	FALSE	FALSE	FALSE
CNVblock__DCDC2C	CNVblock__	FALSE	corr_prefilter				0.00148504	0.00148504	142	FALSE														0.05	0.25	0.05	0.25	0.05	0.25	FALSE	FALSE	FALSE	FALSE	FALSE
CNVblock__SOX11	CNVblock__	FALSE					-0.0464255	0.0464255	142	TRUE			0.539596	0.795057	mwu	0.5968	0.833293	-0.0620468	0.939839	0.418674	0.76665	-0.0972004	0.907374	0.05	0.25	0.05	0.25	0.05	0.25	FALSE	FALSE	FALSE	FALSE	FALSE
CNVblock__CMPK2	CNVblock__	FALSE					-0.061883	0.061883	142	TRUE			0.50529	0.778428	mwu	0.498624	0.802214	-0.083687	0.919719	0.333013	0.743016	-0.123007	0.884257	0.05	0.25	0.05	0.25	0.05	0.25	FALSE	FALSE	FALSE	FALSE	FALSE
CNVblock__RSAD2	CNVblock__	FALSE					-0.061883	0.061883	142	TRUE			0.50529	0.778428	mwu	0.498624	0.802214	-0.083687	0.919719	0.333013	0.743016	-0.123007	0.884257	0.05	0.25	0.05	0.25	0.05	0.25	FALSE	FALSE	FALSE	FALSE	FALSE
CNVblock__RNF144A	CNVblock__	FALSE					-0.061883	0.061883	142	TRUE			0.50529	0.778428	mwu	0.498624	0.802214	-0.083687	0.919719	0.333013	0.743016	-0.123007	0.884257	0.05	0.25	0.05	0.25	0.05	0.25	FALSE	FALSE	FALSE	FALSE	FALSE
CNVblock__ID2	CNVblock__	FALSE					-0.0462478	0.0462478	142	TRUE			0.52229	0.787463	mwu	0.457193	0.782287	-0.0931835	0.911026	0.323019	0.735403	-0.127596	0.880209	0.05	0.25	0.05	0.25	0.05	0.25	FALSE	FALSE	FALSE	FALSE	FALSE
CNVblock__KIDINS220	CNVblock__	FALSE					-0.0462478	0.0462478	142	TRUE			0.52229	0.787463	mwu	0.457193	0.782287	-0.0931835	0.911026	0.323019	0.735403	-0.127596	0.880209	0.05	0.25	0.05	0.25	0.05	0.25	FALSE	FALSE	FALSE	FALSE	FALSE
CNVblock__MBOAT2	CNVblock__	FALSE					-0.0539465	0.0539465	142	TRUE			0.451276	0.751019	mwu	0.410005	0.762743	-0.103406	0.901761	0.290918	0.724824	-0.136825	0.872123	0.05	0.25	0.05	0.25	0.05	0.25	FALSE	FALSE	FALSE	FALSE	FALSE
CNVblock__ASAP2	CNVblock__	FALSE					-0.0611174	0.0611174	142	TRUE			0.402617	0.733274	mwu	0.388406	0.76024	-0.107397	0.898169	0.275125	0.71522	-0.140144	0.869233	0.05	0.25	0.05	0.25	0.05	0.25	FALSE	FALSE	FALSE	FALSE	FALSE
CNVblock__ITGB1BP1	CNVblock__	FALSE					-0.0611174	0.0611174	142	TRUE			0.402617	0.733274	mwu	0.388406	0.76024	-0.107397	0.898169	0.275125	0.71522	-0.140144	0.869233	0.05	0.25	0.05	0.25	0.05	0.25	FALSE	FALSE	FALSE	FALSE	FALSE
CNVblock__CPSF3	CNVblock__	FALSE					-0.0611174	0.0611174	142	TRUE			0.402617	0.733274	mwu	0.388406	0.76024	-0.107397	0.898169	0.275125	0.71522	-0.140144	0.869233	0.05	0.25	0.05	0.25	0.05	0.25	FALSE	FALSE	FALSE	FALSE	FALSE
CNVblock__IAH1	CNVblock__	FALSE					-0.0611174	0.0611174	142	TRUE			0.402617	0.733274	mwu	0.388406	0.76024	-0.107397	0.898169	0.275125	0.71522	-0.140144	0.869233	0.05	0.25	0.05	0.25	0.05	0.25	FALSE	FALSE	FALSE	FALSE	FALSE
CNVblock__ADAM17	CNVblock__	FALSE					-0.0611174	0.0611174	142	TRUE			0.402617	0.733274	mwu	0.388406	0.76024	-0.107397	0.898169	0.275125	0.71522	-0.140144	0.869233	0.05	0.25	0.05	0.25	0.05	0.25	FALSE	FALSE	FALSE	FALSE	FALSE
CNVblock__YWHAQ	CNVblock__	FALSE					-0.0855175	0.0855175	142	TRUE			0.286379	0.668007	mwu	0.254613	0.706849	-0.14763	0.86275	0.167536	0.606728	-0.184894	0.831192	0.05	0.25	0.05	0.25	0.05	0.25	FALSE	FALSE	FALSE	FALSE	FALSE
CNVblock__TAF1B	CNVblock__	FALSE					-0.0855175	0.0855175	142	TRUE			0.286379	0.668007	mwu	0.254613	0.706849	-0.14763	0.86275	0.167536	0.606728	-0.184894	0.831192	0.05	0.25	0.05	0.25	0.05	0.25	FALSE	FALSE	FALSE	FALSE	FALSE
CNVblock__GRHL1	CNVblock__	FALSE					-0.0855175	0.0855175	142	TRUE			0.286379	0.668007	mwu	0.254613	0.706849	-0.14763	0.86275	0.167536	0.606728	-0.184894	0.831192	0.05	0.25	0.05	0.25	0.05	0.25	FALSE	FALSE	FALSE	FALSE	FALSE
CNVblock__KLF11	CNVblock__	FALSE					-0.0855175	0.0855175	142	TRUE			0.286379	0.668007	mwu	0.254613	0.706849	-0.14763	0.86275	0.167536	0.606728	-0.184894	0.831192	0.05	0.25	0.05	0.25	0.05	0.25	FALSE	FALSE	FALSE	FALSE	FALSE
CNVblock__CYS1	CNVblock__	FALSE					-0.0855175	0.0855175	142	TRUE			0.286379	0.668007	mwu	0.254613	0.706849	-0.14763	0.86275	0.167536	0.606728	-0.184894	0.831192	0.05	0.25	0.05	0.25	0.05	0.25	FALSE	FALSE	FALSE	FALSE	FALSE
CNVblock__RRM2	CNVblock__	FALSE					-0.0855175	0.0855175	142	TRUE			0.286379	0.668007	mwu	0.254613	0.706849	-0.14763	0.86275	0.167536	0.606728	-0.184894	0.831192	0.05	0.25	0.05	0.25	0.05	0.25	FALSE	FALSE	FALSE	FALSE	FALSE
CNVblock__HPCAL1	CNVblock__	FALSE					-0.0939625	0.0939625	142	TRUE			0.239112	0.650871	mwu	0.191575	0.638326	-0.170395	0.843331	0.119751	0.534164	-0.210008	0.810577	0.05	0.25	0.05	0.25	0.05	0.25	FALSE	FALSE	FALSE	FALSE	FALSE
CNVblock__ODC1	CNVblock__	FALSE					-0.0939625	0.0939625	142	TRUE			0.239112	0.650871	mwu	0.191575	0.638326	-0.170395	0.843331	0.119751	0.534164	-0.210008	0.810577	0.05	0.25	0.05	0.25	0.05	0.25	FALSE	FALSE	FALSE	FALSE	FALSE
CNVblock__NOL10	CNVblock__	FALSE					-0.102764	0.102764	142	TRUE			0.212077	0.630851	mwu	0.169129	0.608062	-0.181219	0.834253	0.102722	0.493541	-0.222523	0.800497	0.05	0.25	0.05	0.25	0.05	0.25	FALSE	FALSE	FALSE	FALSE	FALSE
CNVblock__ATP6V1C2	CNVblock__	FALSE					-0.102764	0.102764	142	TRUE			0.212077	0.630851	mwu	0.169129	0.608062	-0.181219	0.834253	0.102722	0.493541	-0.222523	0.800497	0.05	0.25	0.05	0.25	0.05	0.25	FALSE	FALSE	FALSE	FALSE	FALSE
CNVblock__PDIA6	CNVblock__	FALSE					-0.102764	0.102764	142	TRUE			0.212077	0.630851	mwu	0.169129	0.608062	-0.181219	0.834253	0.102722	0.493541	-0.222523	0.800497	0.05	0.25	0.05	0.25	0.05	0.25	FALSE	FALSE	FALSE	FALSE	FALSE
CNVblock__KCNF1	CNVblock__	FALSE					-0.102764	0.102764	142	TRUE			0.212077	0.630851	mwu	0.169129	0.608062	-0.181219	0.834253	0.102722	0.493541	-0.222523	0.800497	0.05	0.25	0.05	0.25	0.05	0.25	FALSE	FALSE	FALSE	FALSE	FALSE
CNVblock__C2orf50	CNVblock__	FALSE					-0.119837	0.119837	142	TRUE			0.151658	0.575452	mwu	0.12542	0.557541	-0.204245	0.815263	0.0717004	0.439238	-0.24849	0.779977	0.05	0.25	0.05	0.25	0.05	0.25	FALSE	FALSE	FALSE	FALSE	FALSE
CNVblock__ROCK2	CNVblock__	FALSE					-0.119837	0.119837	142	TRUE			0.151658	0.575452	mwu	0.12542	0.557541	-0.204245	0.815263	0.0717004	0.439238	-0.24849	0.779977	0.05	0.25	0.05	0.25	0.05	0.25	FALSE	FALSE	FALSE	FALSE	FALSE
CNVblock__E2F6	CNVblock__	FALSE					-0.136474	0.136474	142	TRUE			0.0979957	0.517321	mwu	0.0980339	0.502464	-0.222214	0.800744	0.0542443	0.389083	-0.267406	0.765363	0.05	0.25	0.05	0.25	0.05	0.25	FALSE	FALSE	FALSE	FALSE	FALSE
CNVblock__GREB1	CNVblock__	FALSE					-0.12024	0.12024	142	TRUE			0.143372	0.575452	mwu	0.119805	0.548775	-0.207169	0.812882	0.0679173	0.430866	-0.251591	0.777563	0.05	0.25	0.05	0.25	0.05	0.25	FALSE	FALSE	FALSE	FALSE	FALSE
CNVblock__NTSR2	CNVblock__	FALSE					-0.12024	0.12024	142	TRUE			0.143372	0.575452	mwu	0.119805	0.548775	-0.207169	0.812882	0.0679173	0.430866	-0.251591	0.777563	0.05	0.25	0.05	0.25	0.05	0.25	FALSE	FALSE	FALSE	FALSE	FALSE
CNVblock__LPIN1	CNVblock__	FALSE					-0.129101	0.129101	142	TRUE			0.116733	0.542182	mwu	0.112523	0.535384	-0.212179	0.80882	0.0629271	0.415724	-0.257338	0.773107	0.05	0.25	0.05	0.25	0.05	0.25	FALSE	FALSE	FALSE	FALSE	FALSE
CNVblock__TRIB2	CNVblock__	FALSE		0.728249	TRUE	0.629707	-0.0851557	0.0851557	142	TRUE			0.279177	0.66422	mwu	0.234575	0.695942	-0.165059	0.847843	0.141156	0.571297	-0.212392	0.808648	0.05	0.25	0.05	0.25	0.05	0.25	FALSE	FALSE	FALSE	FALSE	FALSE
CNVblock__NBAS	CNVblock__	FALSE		0.711817	TRUE	0.629707	-0.0785816	0.0785816	142	TRUE			0.349634	0.712069	mwu	0.281221	0.730317	-0.150746	0.860066	0.251814	0.695095	-0.165671	0.847325	0.05	0.25	0.05	0.25	0.05	0.25	FALSE	FALSE	FALSE	FALSE	FALSE
CNVblock__DDX1	CNVblock__	FALSE		0.711817	TRUE	0.629707	-0.0785816	0.0785816	142	TRUE			0.349634	0.712069	mwu	0.281221	0.730317	-0.150746	0.860066	0.251814	0.695095	-0.165671	0.847325	0.05	0.25	0.05	0.25	0.05	0.25	FALSE	FALSE	FALSE	FALSE	FALSE
CNVblock__MYCN	CNVblock__	FALSE		0.734592	TRUE	0.629707	-0.0775862	0.0775862	142	TRUE			0.405461	0.733274	mwu	0.298732	0.738014	-0.141238	0.868283	0.267866	0.70912	-0.155444	0.856035	0.05	0.25	0.05	0.25	0.05	0.25	FALSE	FALSE	FALSE	FALSE	FALSE
CNVblock__RAD51AP2	CNVblock__	FALSE		0.70907	TRUE	0.629707	-0.0368843	0.0368843	142	TRUE			0.764576	0.890496	mwu	0.542833	0.8153	-0.0826621	0.920662	0.507415	0.7968	-0.0931331	0.911072	0.05	0.25	0.05	0.25	0.05	0.25	FALSE	FALSE	FALSE	FALSE	FALSE
CNVblock__VSNL1	CNVblock__	FALSE		0.70907	TRUE	0.629707	-0.0368843	0.0368843	142	TRUE			0.764576	0.890496	mwu	0.542833	0.8153	-0.0826621	0.920662	0.507415	0.7968	-0.0931331	0.911072	0.05	0.25	0.05	0.25	0.05	0.25	FALSE	FALSE	FALSE	FALSE	FALSE
CNVblock__SMC6	CNVblock__	FALSE		0.70907	TRUE	0.629707	-0.0368843	0.0368843	142	TRUE			0.764576	0.890496	mwu	0.542833	0.8153	-0.0826621	0.920662	0.507415	0.7968	-0.0931331	0.911072	0.05	0.25	0.05	0.25	0.05	0.25	FALSE	FALSE	FALSE	FALSE	FALSE
CNVblock__GEN1	CNVblock__	FALSE		0.70907	TRUE	0.629707	-0.0368843	0.0368843	142	TRUE			0.764576	0.890496	mwu	0.542833	0.8153	-0.0826621	0.920662	0.507415	0.7968	-0.0931331	0.911072	0.05	0.25	0.05	0.25	0.05	0.25	FALSE	FALSE	FALSE	FALSE	FALSE
CNVblock__KCNS3	CNVblock__	FALSE		0.70907	TRUE	0.629707	-0.0368843	0.0368843	142	TRUE			0.764576	0.890496	mwu	0.542833	0.8153	-0.0826621	0.920662	0.507415	0.7968	-0.0931331	0.911072	0.05	0.25	0.05	0.25	0.05	0.25	FALSE	FALSE	FALSE	FALSE	FALSE
CNVblock__RDH14	CNVblock__	FALSE		0.70907	TRUE	0.629707	-0.0368843	0.0368843	142	TRUE			0.764576	0.890496	mwu	0.542833	0.8153	-0.0826621	0.920662	0.507415	0.7968	-0.0931331	0.911072	0.05	0.25	0.05	0.25	0.05	0.25	FALSE	FALSE	FALSE	FALSE	FALSE
CNVblock__NT5C1B-RDH14	CNVblock__	FALSE		0.70907	TRUE	0.629707	-0.0368843	0.0368843	142	TRUE			0.764576	0.890496	mwu	0.542833	0.8153	-0.0826621	0.920662	0.507415	0.7968	-0.0931331	0.911072	0.05	0.25	0.05	0.25	0.05	0.25	FALSE	FALSE	FALSE	FALSE	FALSE
CNVblock__NT5C1B	CNVblock__	FALSE		0.70907	TRUE	0.629707	-0.0368843	0.0368843	142	TRUE			0.764576	0.890496	mwu	0.542833	0.8153	-0.0826621	0.920662	0.507415	0.7968	-0.0931331	0.911072	0.05	0.25	0.05	0.25	0.05	0.25	FALSE	FALSE	FALSE	FALSE	FALSE
CNVblock__OSR1	CNVblock__	FALSE		0.720408	TRUE	0.629707	-0.0616918	0.0616918	142	TRUE			0.512241	0.780465	mwu	0.340319	0.746311	-0.129665	0.87839	0.308649	0.72993	-0.142965	0.866785	0.05	0.25	0.05	0.25	0.05	0.25	FALSE	FALSE	FALSE	FALSE	FALSE
CNVblock__TTC32	CNVblock__	FALSE					-0.0766597	0.0766597	142	TRUE			0.438739	0.740066	mwu	0.270983	0.721974	-0.146665	0.863584	0.308649	0.72993	-0.142965	0.866785	0.05	0.25	0.05	0.25	0.05	0.25	FALSE	FALSE	FALSE	FALSE	FALSE
CNVblock__WDR35	CNVblock__	FALSE					-0.0766597	0.0766597	142	TRUE			0.438739	0.740066	mwu	0.270983	0.721974	-0.146665	0.863584	0.308649	0.72993	-0.142965	0.866785	0.05	0.25	0.05	0.25	0.05	0.25	FALSE	FALSE	FALSE	FALSE	FALSE
CNVblock__MATN3	CNVblock__	FALSE					-0.0766597	0.0766597	142	TRUE			0.438739	0.740066	mwu	0.270983	0.721974	-0.146665	0.863584	0.308649	0.72993	-0.142965	0.866785	0.05	0.25	0.05	0.25	0.05	0.25	FALSE	FALSE	FALSE	FALSE	FALSE
CNVblock__LAPTM4A	CNVblock__	FALSE					-0.077061	0.077061	142	TRUE			0.443598	0.744352	mwu	0.244608	0.697988	-0.156744	0.854923	0.281296	0.718843	-0.153287	0.857884	0.05	0.25	0.05	0.25	0.05	0.25	FALSE	FALSE	FALSE	FALSE	FALSE
CNVblock__SDC1	CNVblock__	FALSE					-0.077061	0.077061	142	TRUE			0.443598	0.744352	mwu	0.244608	0.697988	-0.156744	0.854923	0.281296	0.718843	-0.153287	0.857884	0.05	0.25	0.05	0.25	0.05	0.25	FALSE	FALSE	FALSE	FALSE	FALSE
CNVblock__PUM2	CNVblock__	FALSE		0.728648	TRUE	0.629707	-0.0858321	0.0858321	142	TRUE			0.38382	0.729216	mwu	0.203654	0.654228	-0.173209	0.840962	0.222934	0.66983	-0.174831	0.839599	0.05	0.25	0.05	0.25	0.05	0.25	FALSE	FALSE	FALSE	FALSE	FALSE
CNVblock__RHOB	CNVblock__	FALSE		0.728648	TRUE	0.629707	-0.0858321	0.0858321	142	TRUE			0.38382	0.729216	mwu	0.203654	0.654228	-0.173209	0.840962	0.222934	0.66983	-0.174831	0.839599	0.05	0.25	0.05	0.25	0.05	0.25	FALSE	FALSE	FALSE	FALSE	FALSE
CNVblock__HS1BP3	CNVblock__	FALSE		0.711817	TRUE	0.629707	-0.0450723	0.0450723	142	TRUE			0.720635	0.877395	mwu	0.395885	0.760887	-0.115339	0.891064	0.438084	0.769753	-0.110815	0.895104	0.05	0.25	0.05	0.25	0.05	0.25	FALSE	FALSE	FALSE	FALSE	FALSE
CNVblock__GDF7	CNVblock__	FALSE		0.720408	TRUE	0.629707	-0.0283829	0.0283829	142	TRUE			0.893834	0.944281	mwu	0.518965	0.807353	-0.0868059	0.916855	0.572545	0.824678	-0.0798179	0.923284	0.05	0.25	0.05	0.25	0.05	0.25	FALSE	FALSE	FALSE	FALSE	FALSE
CNVblock__LDAH	CNVblock__	FALSE		0.70023	TRUE	0.629707	-0.0459196	0.0459196	142	TRUE			0.75226	0.890496	mwu	0.442213	0.777568	-0.105058	0.900272	0.485988	0.786985	-0.100254	0.904607	0.05	0.25	0.05	0.25	0.05	0.25	FALSE	FALSE	FALSE	FALSE	FALSE
CNVblock__APOB	CNVblock__	FALSE		0.678454	TRUE	0.629707	-0.0650209	0.0650209	142	TRUE			0.538131	0.795057	mwu	0.381282	0.759482	-0.117807	0.888868	0.398765	0.758342	-0.1183	0.888429	0.05	0.25	0.05	0.25	0.05	0.25	FALSE	FALSE	FALSE	FALSE	FALSE
CNVblock__TDRD15	CNVblock__	FALSE		0.678454	TRUE	0.629707	-0.0650209	0.0650209	142	TRUE			0.538131	0.795057	mwu	0.381282	0.759482	-0.117807	0.888868	0.398765	0.758342	-0.1183	0.888429	0.05	0.25	0.05	0.25	0.05	0.25	FALSE	FALSE	FALSE	FALSE	FALSE
CNVblock__KLHL29	CNVblock__	FALSE		0.669314	TRUE	0.629707	-0.0562158	0.0562158	142	TRUE			0.709479	0.871476	mwu	0.304135	0.740932	-0.142091	0.867542	0.320107	0.733559	-0.143701	0.866147	0.05	0.25	0.05	0.25	0.05	0.25	FALSE	FALSE	FALSE	FALSE	FALSE
CNVblock__ATAD2B	CNVblock__	FALSE		0.719059	TRUE	0.629707	-0.0995508	0.0995508	142	TRUE			0.255757	0.650871	mwu	0.158084	0.590688	-0.189748	0.827168	0.175446	0.621568	-0.191899	0.82539	0.05	0.25	0.05	0.25	0.05	0.25	FALSE	FALSE	FALSE	FALSE	FALSE
CNVblock__UBXN2A	CNVblock__	FALSE		0.730846	TRUE	0.629707	-0.131349	0.131349	142	TRUE			0.138566	0.574341	mwu	0.088911	0.478831	-0.226716	0.797147	0.0983826	0.488854	-0.232441	0.792597	0.05	0.25	0.05	0.25	0.05	0.25	FALSE	FALSE	FALSE	FALSE	FALSE
CNVblock__MFSD2B	CNVblock__	FALSE					-0.120644	0.120644	142	TRUE			0.178712	0.607592	mwu	0.130624	0.560505	-0.200102	0.818647	0.146039	0.572784	-0.202818	0.816427	0.05	0.25	0.05	0.25	0.05	0.25	FALSE	FALSE	FALSE	FALSE	FALSE
CNVblock__WDCP	CNVblock__	FALSE		0.710069	TRUE	0.629707	-0.0989976	0.0989976	142	TRUE			0.25069	0.650871	mwu	0.183313	0.624425	-0.181961	0.833634	0.159607	0.597497	-0.196129	0.821906	0.05	0.25	0.05	0.25	0.05	0.25	FALSE	FALSE	FALSE	FALSE	FALSE
CNVblock__FKBP1B	CNVblock__	FALSE		0.710069	TRUE	0.629707	-0.0989976	0.0989976	142	TRUE			0.25069	0.650871	mwu	0.183313	0.624425	-0.181961	0.833634	0.159607	0.597497	-0.196129	0.821906	0.05	0.25	0.05	0.25	0.05	0.25	FALSE	FALSE	FALSE	FALSE	FALSE
CNVblock__SF3B6	CNVblock__	FALSE		0.710069	TRUE	0.629707	-0.0989976	0.0989976	142	TRUE			0.25069	0.650871	mwu	0.183313	0.624425	-0.181961	0.833634	0.159607	0.597497	-0.196129	0.821906	0.05	0.25	0.05	0.25	0.05	0.25	FALSE	FALSE	FALSE	FALSE	FALSE
CNVblock__FAM228B	CNVblock__	FALSE		0.710069	TRUE	0.629707	-0.0989976	0.0989976	142	TRUE			0.25069	0.650871	mwu	0.183313	0.624425	-0.181961	0.833634	0.159607	0.597497	-0.196129	0.821906	0.05	0.25	0.05	0.25	0.05	0.25	FALSE	FALSE	FALSE	FALSE	FALSE
CNVblock__TP53I3	CNVblock__	FALSE		0.710069	TRUE	0.629707	-0.0989976	0.0989976	142	TRUE			0.25069	0.650871	mwu	0.183313	0.624425	-0.181961	0.833634	0.159607	0.597497	-0.196129	0.821906	0.05	0.25	0.05	0.25	0.05	0.25	FALSE	FALSE	FALSE	FALSE	FALSE
CNVblock__PFN4	CNVblock__	FALSE		0.710069	TRUE	0.629707	-0.0989976	0.0989976	142	TRUE			0.25069	0.650871	mwu	0.183313	0.624425	-0.181961	0.833634	0.159607	0.597497	-0.196129	0.821906	0.05	0.25	0.05	0.25	0.05	0.25	FALSE	FALSE	FALSE	FALSE	FALSE
CNVblock__FAM228A	CNVblock__	FALSE		0.710069	TRUE	0.629707	-0.0989976	0.0989976	142	TRUE			0.25069	0.650871	mwu	0.183313	0.624425	-0.181961	0.833634	0.159607	0.597497	-0.196129	0.821906	0.05	0.25	0.05	0.25	0.05	0.25	FALSE	FALSE	FALSE	FALSE	FALSE
CNVblock__ITSN2	CNVblock__	FALSE		0.721257	TRUE	0.629707	-0.114637	0.114637	142	TRUE			0.179163	0.607805	mwu	0.132524	0.56489	-0.202904	0.816356	0.113943	0.52444	-0.217222	0.804751	0.05	0.25	0.05	0.25	0.05	0.25	FALSE	FALSE	FALSE	FALSE	FALSE
CNVblock__NCOA1	CNVblock__	FALSE		0.724054	TRUE	0.629707	-0.146938	0.146938	142	TRUE			0.0728203	0.457881	mwu	0.0536612	0.389653	-0.259531	0.771413	0.0442772	0.354664	-0.275237	0.759392	0.05	0.25	0.05	0.25	0.05	0.25	FALSE	FALSE	FALSE	FALSE	FALSE
CNVblock__PTRHD1	CNVblock__	FALSE		0.721806	TRUE	0.629707	-0.138731	0.138731	142	TRUE			0.0923871	0.507413	mwu	0.0671836	0.43402	-0.24628	0.781704	0.0560228	0.395352	-0.261668	0.769767	0.05	0.25	0.05	0.25	0.05	0.25	FALSE	FALSE	FALSE	FALSE	FALSE
CNVblock__CENPO	CNVblock__	FALSE		0.721806	TRUE	0.629707	-0.138731	0.138731	142	TRUE			0.0923871	0.507413	mwu	0.0671836	0.43402	-0.24628	0.781704	0.0560228	0.395352	-0.261668	0.769767	0.05	0.25	0.05	0.25	0.05	0.25	FALSE	FALSE	FALSE	FALSE	FALSE
CNVblock__ADCY3	CNVblock__	FALSE		0.721806	TRUE	0.629707	-0.138731	0.138731	142	TRUE			0.0923871	0.507413	mwu	0.0671836	0.43402	-0.24628	0.781704	0.0560228	0.395352	-0.261668	0.769767	0.05	0.25	0.05	0.25	0.05	0.25	FALSE	FALSE	FALSE	FALSE	FALSE
CNVblock__DNAJC27	CNVblock__	FALSE		0.721806	TRUE	0.629707	-0.138731	0.138731	142	TRUE			0.0923871	0.507413	mwu	0.0671836	0.43402	-0.24628	0.781704	0.0560228	0.395352	-0.261668	0.769767	0.05	0.25	0.05	0.25	0.05	0.25	FALSE	FALSE	FALSE	FALSE	FALSE
CNVblock__EFR3B	CNVblock__	FALSE		0.721806	TRUE	0.629707	-0.138731	0.138731	142	TRUE			0.0923871	0.507413	mwu	0.0671836	0.43402	-0.24628	0.781704	0.0560228	0.395352	-0.261668	0.769767	0.05	0.25	0.05	0.25	0.05	0.25	FALSE	FALSE	FALSE	FALSE	FALSE
CNVblock__POMC	CNVblock__	FALSE		0.721806	TRUE	0.629707	-0.138731	0.138731	142	TRUE			0.0923871	0.507413	mwu	0.0671836	0.43402	-0.24628	0.781704	0.0560228	0.395352	-0.261668	0.769767	0.05	0.25	0.05	0.25	0.05	0.25	FALSE	FALSE	FALSE	FALSE	FALSE
CNVblock__DNMT3A	CNVblock__	FALSE		0.731196	TRUE	0.629707	-0.154135	0.154135	142	TRUE			0.0600609	0.422576	mwu	0.0447257	0.361119	-0.267262	0.765472	0.0366116	0.318759	-0.283001	0.753519	0.05	0.25	0.05	0.25	0.05	0.25	FALSE	FALSE	FALSE	FALSE	FALSE
CNVblock__DTNB	CNVblock__	FALSE					-0.169395	0.169395	142	TRUE			0.0377768	0.354599	mwu	0.0303024	0.315637	-0.285793	0.751418	0.0243758	0.265341	-0.301821	0.73947	0.05	0.25	0.05	0.25	0.05	0.25	FALSE	FALSE	FALSE	FALSE	FALSE
CNVblock__ASXL2	CNVblock__	FALSE		0.728648	TRUE	0.629707	-0.179128	0.179128	142	TRUE			0.0298052	0.331981	mwu	0.0222233	0.277591	-0.301913	0.739402	0.0175594	0.237171	-0.318469	0.727261	0.05	0.25	0.05	0.25	0.05	0.25	FALSE	FALSE	TRUE	FALSE	TRUE
CNVblock__KIF3C	CNVblock__	FALSE		0.728648	TRUE	0.629707	-0.179128	0.179128	142	TRUE			0.0298052	0.331981	mwu	0.0222233	0.277591	-0.301913	0.739402	0.0175594	0.237171	-0.318469	0.727261	0.05	0.25	0.05	0.25	0.05	0.25	FALSE	FALSE	TRUE	FALSE	TRUE
CNVblock__RAB10	CNVblock__	FALSE					-0.185826	0.185826	142	TRUE			0.0249239	0.322686	mwu	0.0173606	0.254004	-0.31041	0.733146	0.0135829	0.217848	-0.326903	0.721154	0.05	0.25	0.05	0.25	0.05	0.25	FALSE	FALSE	TRUE	FALSE	TRUE
CNVblock__GAREM2	CNVblock__	FALSE		0.737439	TRUE	0.629707	-0.177825	0.177825	142	TRUE			0.0324589	0.341328	mwu	0.0240794	0.288784	-0.295806	0.743932	0.0190158	0.247689	-0.312275	0.73178	0.05	0.25	0.05	0.25	0.05	0.25	FALSE	FALSE	TRUE	FALSE	TRUE
CNVblock__HADHA	CNVblock__	FALSE		0.737439	TRUE	0.629707	-0.177825	0.177825	142	TRUE			0.0324589	0.341328	mwu	0.0240794	0.288784	-0.295806	0.743932	0.0190158	0.247689	-0.312275	0.73178	0.05	0.25	0.05	0.25	0.05	0.25	FALSE	FALSE	TRUE	FALSE	TRUE
CNVblock__HADHB	CNVblock__	FALSE		0.737439	TRUE	0.629707	-0.177825	0.177825	142	TRUE			0.0324589	0.341328	mwu	0.0240794	0.288784	-0.295806	0.743932	0.0190158	0.247689	-0.312275	0.73178	0.05	0.25	0.05	0.25	0.05	0.25	FALSE	FALSE	TRUE	FALSE	TRUE
CNVblock__ADGRF3	CNVblock__	FALSE		0.737439	TRUE	0.629707	-0.177825	0.177825	142	TRUE			0.0324589	0.341328	mwu	0.0240794	0.288784	-0.295806	0.743932	0.0190158	0.247689	-0.312275	0.73178	0.05	0.25	0.05	0.25	0.05	0.25	FALSE	FALSE	TRUE	FALSE	TRUE
CNVblock__SELENOI	CNVblock__	FALSE		0.737439	TRUE	0.629707	-0.177825	0.177825	142	TRUE			0.0324589	0.341328	mwu	0.0240794	0.288784	-0.295806	0.743932	0.0190158	0.247689	-0.312275	0.73178	0.05	0.25	0.05	0.25	0.05	0.25	FALSE	FALSE	TRUE	FALSE	TRUE
CNVblock__DRC1	CNVblock__	FALSE		0.737439	TRUE	0.629707	-0.177825	0.177825	142	TRUE			0.0324589	0.341328	mwu	0.0240794	0.288784	-0.295806	0.743932	0.0190158	0.247689	-0.312275	0.73178	0.05	0.25	0.05	0.25	0.05	0.25	FALSE	FALSE	TRUE	FALSE	TRUE
CNVblock__OTOF	CNVblock__	FALSE					-0.169395	0.169395	142	TRUE			0.0444482	0.379302	mwu	0.0335639	0.32427	-0.279228	0.756367	0.0270874	0.282508	-0.29513	0.744435	0.05	0.25	0.05	0.25	0.05	0.25	FALSE	FALSE	FALSE	FALSE	FALSE
CNVblock__CIB4	CNVblock__	FALSE		0.737439	TRUE	0.629707	-0.177825	0.177825	142	TRUE			0.0324589	0.341328	mwu	0.0309465	0.317005	-0.283412	0.75321	0.0247845	0.267889	-0.299592	0.741121	0.05	0.25	0.05	0.25	0.05	0.25	FALSE	FALSE	FALSE	FALSE	FALSE
CNVblock__KCNK3	CNVblock__	FALSE		0.737439	TRUE	0.629707	-0.177825	0.177825	142	TRUE			0.0324589	0.341328	mwu	0.0309465	0.317005	-0.283412	0.75321	0.0247845	0.267889	-0.299592	0.741121	0.05	0.25	0.05	0.25	0.05	0.25	FALSE	FALSE	FALSE	FALSE	FALSE
CNVblock__SLC35F6	CNVblock__	FALSE		0.737439	TRUE	0.629707	-0.177825	0.177825	142	TRUE			0.0324589	0.341328	mwu	0.0309465	0.317005	-0.283412	0.75321	0.0247845	0.267889	-0.299592	0.741121	0.05	0.25	0.05	0.25	0.05	0.25	FALSE	FALSE	FALSE	FALSE	FALSE
CNVblock__CENPA	CNVblock__	FALSE		0.737439	TRUE	0.629707	-0.177825	0.177825	142	TRUE			0.0324589	0.341328	mwu	0.0309465	0.317005	-0.283412	0.75321	0.0247845	0.267889	-0.299592	0.741121	0.05	0.25	0.05	0.25	0.05	0.25	FALSE	FALSE	FALSE	FALSE	FALSE
CNVblock__DPYSL5	CNVblock__	FALSE		0.726001	TRUE	0.629707	-0.171042	0.171042	142	TRUE			0.0387617	0.354599	mwu	0.0365116	0.33616	-0.276926	0.758111	0.0293986	0.292255	-0.293162	0.745901	0.05	0.25	0.05	0.25	0.05	0.25	FALSE	FALSE	FALSE	FALSE	FALSE
CNVblock__MAPRE3	CNVblock__	FALSE		0.726001	TRUE	0.629707	-0.171042	0.171042	142	TRUE			0.0387617	0.354599	mwu	0.0365116	0.33616	-0.276926	0.758111	0.0293986	0.292255	-0.293162	0.745901	0.05	0.25	0.05	0.25	0.05	0.25	FALSE	FALSE	FALSE	FALSE	FALSE
CNVblock__TMEM214	CNVblock__	FALSE		0.726001	TRUE	0.629707	-0.171042	0.171042	142	TRUE			0.0387617	0.354599	mwu	0.0365116	0.33616	-0.276926	0.758111	0.0293986	0.292255	-0.293162	0.745901	0.05	0.25	0.05	0.25	0.05	0.25	FALSE	FALSE	FALSE	FALSE	FALSE
CNVblock__AGBL5	CNVblock__	FALSE		0.726001	TRUE	0.629707	-0.171042	0.171042	142	TRUE			0.0387617	0.354599	mwu	0.0365116	0.33616	-0.276926	0.758111	0.0293986	0.292255	-0.293162	0.745901	0.05	0.25	0.05	0.25	0.05	0.25	FALSE	FALSE	FALSE	FALSE	FALSE
CNVblock__OST4	CNVblock__	FALSE		0.726001	TRUE	0.629707	-0.171042	0.171042	142	TRUE			0.0387617	0.354599	mwu	0.0365116	0.33616	-0.276926	0.758111	0.0293986	0.292255	-0.293162	0.745901	0.05	0.25	0.05	0.25	0.05	0.25	FALSE	FALSE	FALSE	FALSE	FALSE
CNVblock__EMILIN1	CNVblock__	FALSE		0.726001	TRUE	0.629707	-0.171042	0.171042	142	TRUE			0.0387617	0.354599	mwu	0.0365116	0.33616	-0.276926	0.758111	0.0293986	0.292255	-0.293162	0.745901	0.05	0.25	0.05	0.25	0.05	0.25	FALSE	FALSE	FALSE	FALSE	FALSE
CNVblock__KHK	CNVblock__	FALSE		0.726001	TRUE	0.629707	-0.171042	0.171042	142	TRUE			0.0387617	0.354599	mwu	0.0365116	0.33616	-0.276926	0.758111	0.0293986	0.292255	-0.293162	0.745901	0.05	0.25	0.05	0.25	0.05	0.25	FALSE	FALSE	FALSE	FALSE	FALSE
CNVblock__CGREF1	CNVblock__	FALSE		0.726001	TRUE	0.629707	-0.171042	0.171042	142	TRUE			0.0387617	0.354599	mwu	0.0365116	0.33616	-0.276926	0.758111	0.0293986	0.292255	-0.293162	0.745901	0.05	0.25	0.05	0.25	0.05	0.25	FALSE	FALSE	FALSE	FALSE	FALSE
CNVblock__ABHD1	CNVblock__	FALSE		0.726001	TRUE	0.629707	-0.171042	0.171042	142	TRUE			0.0387617	0.354599	mwu	0.0365116	0.33616	-0.276926	0.758111	0.0293986	0.292255	-0.293162	0.745901	0.05	0.25	0.05	0.25	0.05	0.25	FALSE	FALSE	FALSE	FALSE	FALSE
CNVblock__PREB	CNVblock__	FALSE		0.726001	TRUE	0.629707	-0.171042	0.171042	142	TRUE			0.0387617	0.354599	mwu	0.0365116	0.33616	-0.276926	0.758111	0.0293986	0.292255	-0.293162	0.745901	0.05	0.25	0.05	0.25	0.05	0.25	FALSE	FALSE	FALSE	FALSE	FALSE
CNVblock__PRR30	CNVblock__	FALSE		0.726001	TRUE	0.629707	-0.171042	0.171042	142	TRUE			0.0387617	0.354599	mwu	0.0365116	0.33616	-0.276926	0.758111	0.0293986	0.292255	-0.293162	0.745901	0.05	0.25	0.05	0.25	0.05	0.25	FALSE	FALSE	FALSE	FALSE	FALSE
CNVblock__TCF23	CNVblock__	FALSE		0.726001	TRUE	0.629707	-0.171042	0.171042	142	TRUE			0.0387617	0.354599	mwu	0.0365116	0.33616	-0.276926	0.758111	0.0293986	0.292255	-0.293162	0.745901	0.05	0.25	0.05	0.25	0.05	0.25	FALSE	FALSE	FALSE	FALSE	FALSE
CNVblock__SLC5A6	CNVblock__	FALSE		0.726001	TRUE	0.629707	-0.171042	0.171042	142	TRUE			0.0387617	0.354599	mwu	0.0365116	0.33616	-0.276926	0.758111	0.0293986	0.292255	-0.293162	0.745901	0.05	0.25	0.05	0.25	0.05	0.25	FALSE	FALSE	FALSE	FALSE	FALSE
CNVblock__ATRAID	CNVblock__	FALSE		0.726001	TRUE	0.629707	-0.171042	0.171042	142	TRUE			0.0387617	0.354599	mwu	0.0365116	0.33616	-0.276926	0.758111	0.0293986	0.292255	-0.293162	0.745901	0.05	0.25	0.05	0.25	0.05	0.25	FALSE	FALSE	FALSE	FALSE	FALSE
CNVblock__CAD	CNVblock__	FALSE		0.726001	TRUE	0.629707	-0.171042	0.171042	142	TRUE			0.0387617	0.354599	mwu	0.0365116	0.33616	-0.276926	0.758111	0.0293986	0.292255	-0.293162	0.745901	0.05	0.25	0.05	0.25	0.05	0.25	FALSE	FALSE	FALSE	FALSE	FALSE
CNVblock__SLC30A3	CNVblock__	FALSE		0.726001	TRUE	0.629707	-0.171042	0.171042	142	TRUE			0.0387617	0.354599	mwu	0.0365116	0.33616	-0.276926	0.758111	0.0293986	0.292255	-0.293162	0.745901	0.05	0.25	0.05	0.25	0.05	0.25	FALSE	FALSE	FALSE	FALSE	FALSE
CNVblock__DNAJC5G	CNVblock__	FALSE		0.726001	TRUE	0.629707	-0.171042	0.171042	142	TRUE			0.0387617	0.354599	mwu	0.0365116	0.33616	-0.276926	0.758111	0.0293986	0.292255	-0.293162	0.745901	0.05	0.25	0.05	0.25	0.05	0.25	FALSE	FALSE	FALSE	FALSE	FALSE
CNVblock__TRIM54	CNVblock__	FALSE		0.726001	TRUE	0.629707	-0.171042	0.171042	142	TRUE			0.0387617	0.354599	mwu	0.0365116	0.33616	-0.276926	0.758111	0.0293986	0.292255	-0.293162	0.745901	0.05	0.25	0.05	0.25	0.05	0.25	FALSE	FALSE	FALSE	FALSE	FALSE
CNVblock__UCN	CNVblock__	FALSE		0.726001	TRUE	0.629707	-0.171042	0.171042	142	TRUE			0.0387617	0.354599	mwu	0.0365116	0.33616	-0.276926	0.758111	0.0293986	0.292255	-0.293162	0.745901	0.05	0.25	0.05	0.25	0.05	0.25	FALSE	FALSE	FALSE	FALSE	FALSE
CNVblock__MPV17	CNVblock__	FALSE		0.726001	TRUE	0.629707	-0.171042	0.171042	142	TRUE			0.0387617	0.354599	mwu	0.0365116	0.33616	-0.276926	0.758111	0.0293986	0.292255	-0.293162	0.745901	0.05	0.25	0.05	0.25	0.05	0.25	FALSE	FALSE	FALSE	FALSE	FALSE
CNVblock__GTF3C2	CNVblock__	FALSE		0.726001	TRUE	0.629707	-0.171042	0.171042	142	TRUE			0.0387617	0.354599	mwu	0.0365116	0.33616	-0.276926	0.758111	0.0293986	0.292255	-0.293162	0.745901	0.05	0.25	0.05	0.25	0.05	0.25	FALSE	FALSE	FALSE	FALSE	FALSE
CNVblock__EIF2B4	CNVblock__	FALSE		0.726001	TRUE	0.629707	-0.171042	0.171042	142	TRUE			0.0387617	0.354599	mwu	0.0365116	0.33616	-0.276926	0.758111	0.0293986	0.292255	-0.293162	0.745901	0.05	0.25	0.05	0.25	0.05	0.25	FALSE	FALSE	FALSE	FALSE	FALSE
CNVblock__SNX17	CNVblock__	FALSE		0.726001	TRUE	0.629707	-0.171042	0.171042	142	TRUE			0.0387617	0.354599	mwu	0.0365116	0.33616	-0.276926	0.758111	0.0293986	0.292255	-0.293162	0.745901	0.05	0.25	0.05	0.25	0.05	0.25	FALSE	FALSE	FALSE	FALSE	FALSE
CNVblock__ZNF513	CNVblock__	FALSE		0.726001	TRUE	0.629707	-0.171042	0.171042	142	TRUE			0.0387617	0.354599	mwu	0.0365116	0.33616	-0.276926	0.758111	0.0293986	0.292255	-0.293162	0.745901	0.05	0.25	0.05	0.25	0.05	0.25	FALSE	FALSE	FALSE	FALSE	FALSE
CNVblock__PPM1G	CNVblock__	FALSE		0.726001	TRUE	0.629707	-0.171042	0.171042	142	TRUE			0.0387617	0.354599	mwu	0.0365116	0.33616	-0.276926	0.758111	0.0293986	0.292255	-0.293162	0.745901	0.05	0.25	0.05	0.25	0.05	0.25	FALSE	FALSE	FALSE	FALSE	FALSE
CNVblock__NRBP1	CNVblock__	FALSE		0.717011	TRUE	0.629707	-0.155652	0.155652	142	TRUE			0.0621382	0.423148	mwu	0.06028	0.420599	-0.252057	0.777201	0.04984	0.377342	-0.267786	0.765072	0.05	0.25	0.05	0.25	0.05	0.25	FALSE	FALSE	FALSE	FALSE	FALSE
CNVblock__KRTCAP3	CNVblock__	FALSE		0.717011	TRUE	0.629707	-0.155652	0.155652	142	TRUE			0.0621382	0.423148	mwu	0.06028	0.420599	-0.252057	0.777201	0.04984	0.377342	-0.267786	0.765072	0.05	0.25	0.05	0.25	0.05	0.25	FALSE	FALSE	FALSE	FALSE	FALSE
CNVblock__IFT172	CNVblock__	FALSE		0.717011	TRUE	0.629707	-0.155652	0.155652	142	TRUE			0.0621382	0.423148	mwu	0.06028	0.420599	-0.252057	0.777201	0.04984	0.377342	-0.267786	0.765072	0.05	0.25	0.05	0.25	0.05	0.25	FALSE	FALSE	FALSE	FALSE	FALSE
CNVblock__FNDC4	CNVblock__	FALSE		0.719459	TRUE	0.629707	-0.147172	0.147172	142	TRUE			0.0825779	0.491211	mwu	0.0648732	0.431935	-0.247731	0.78057	0.0540037	0.389069	-0.263168	0.768612	0.05	0.25	0.05	0.25	0.05	0.25	FALSE	FALSE	FALSE	FALSE	FALSE
CNVblock__GCKR	CNVblock__	FALSE		0.719459	TRUE	0.629707	-0.147172	0.147172	142	TRUE			0.0825779	0.491211	mwu	0.0648732	0.431935	-0.247731	0.78057	0.0540037	0.389069	-0.263168	0.768612	0.05	0.25	0.05	0.25	0.05	0.25	FALSE	FALSE	FALSE	FALSE	FALSE
CNVblock__C2orf16	CNVblock__	FALSE		0.719459	TRUE	0.629707	-0.147172	0.147172	142	TRUE			0.0825779	0.491211	mwu	0.0648732	0.431935	-0.247731	0.78057	0.0540037	0.389069	-0.263168	0.768612	0.05	0.25	0.05	0.25	0.05	0.25	FALSE	FALSE	FALSE	FALSE	FALSE
CNVblock__ZNF512	CNVblock__	FALSE		0.719459	TRUE	0.629707	-0.147172	0.147172	142	TRUE			0.0825779	0.491211	mwu	0.0648732	0.431935	-0.247731	0.78057	0.0540037	0.389069	-0.263168	0.768612	0.05	0.25	0.05	0.25	0.05	0.25	FALSE	FALSE	FALSE	FALSE	FALSE
CNVblock__CCDC121	CNVblock__	FALSE		0.714464	TRUE	0.629707	-0.14745	0.14745	142	TRUE			0.0788516	0.4793	mwu	0.0668721	0.43402	-0.245942	0.781968	0.0557087	0.394635	-0.261377	0.76999	0.05	0.25	0.05	0.25	0.05	0.25	FALSE	FALSE	FALSE	FALSE	FALSE
CNVblock__GPN1	CNVblock__	FALSE		0.714464	TRUE	0.629707	-0.14745	0.14745	142	TRUE			0.0788516	0.4793	mwu	0.0668721	0.43402	-0.245942	0.781968	0.0557087	0.394635	-0.261377	0.76999	0.05	0.25	0.05	0.25	0.05	0.25	FALSE	FALSE	FALSE	FALSE	FALSE
CNVblock__SUPT7L	CNVblock__	FALSE		0.714464	TRUE	0.629707	-0.14745	0.14745	142	TRUE			0.0788516	0.4793	mwu	0.0668721	0.43402	-0.245942	0.781968	0.0557087	0.394635	-0.261377	0.76999	0.05	0.25	0.05	0.25	0.05	0.25	FALSE	FALSE	FALSE	FALSE	FALSE
CNVblock__SLC4A1AP	CNVblock__	FALSE		0.714464	TRUE	0.629707	-0.14745	0.14745	142	TRUE			0.0788516	0.4793	mwu	0.0668721	0.43402	-0.245942	0.781968	0.0557087	0.394635	-0.261377	0.76999	0.05	0.25	0.05	0.25	0.05	0.25	FALSE	FALSE	FALSE	FALSE	FALSE
CNVblock__MRPL33	CNVblock__	FALSE		0.711817	TRUE	0.629707	-0.139229	0.139229	142	TRUE			0.098979	0.517885	mwu	0.0837128	0.467402	-0.232283	0.792722	0.0705223	0.437074	-0.247363	0.780857	0.05	0.25	0.05	0.25	0.05	0.25	FALSE	FALSE	FALSE	FALSE	FALSE
CNVblock__RBKS	CNVblock__	FALSE		0.714464	TRUE	0.629707	-0.14745	0.14745	142	TRUE			0.0788516	0.4793	mwu	0.0668721	0.43402	-0.245942	0.781968	0.0557087	0.394635	-0.261377	0.76999	0.05	0.25	0.05	0.25	0.05	0.25	FALSE	FALSE	FALSE	FALSE	FALSE
CNVblock__BABAM2	CNVblock__	FALSE		0.711817	TRUE	0.629707	-0.139229	0.139229	142	TRUE			0.098979	0.517885	mwu	0.0837128	0.467402	-0.232283	0.792722	0.0705223	0.437074	-0.247363	0.780857	0.05	0.25	0.05	0.25	0.05	0.25	FALSE	FALSE	FALSE	FALSE	FALSE
CNVblock__FOSL2	CNVblock__	FALSE		0.692039	TRUE	0.629707	-0.157957	0.157957	142	TRUE			0.0632634	0.426187	mwu	0.0727467	0.444128	-0.242267	0.784847	0.0604038	0.408919	-0.25823	0.772417	0.05	0.25	0.05	0.25	0.05	0.25	FALSE	FALSE	FALSE	FALSE	FALSE
CNVblock__PLB1	CNVblock__	FALSE		0.692039	TRUE	0.629707	-0.157957	0.157957	142	TRUE			0.0632634	0.426187	mwu	0.0727467	0.444128	-0.242267	0.784847	0.0604038	0.408919	-0.25823	0.772417	0.05	0.25	0.05	0.25	0.05	0.25	FALSE	FALSE	FALSE	FALSE	FALSE
CNVblock__PPP1CB	CNVblock__	FALSE		0.692039	TRUE	0.629707	-0.157957	0.157957	142	TRUE			0.0632634	0.426187	mwu	0.0727467	0.444128	-0.242267	0.784847	0.0604038	0.408919	-0.25823	0.772417	0.05	0.25	0.05	0.25	0.05	0.25	FALSE	FALSE	FALSE	FALSE	FALSE
CNVblock__SPDYA	CNVblock__	FALSE		0.692039	TRUE	0.629707	-0.157957	0.157957	142	TRUE			0.0632634	0.426187	mwu	0.0727467	0.444128	-0.242267	0.784847	0.0604038	0.408919	-0.25823	0.772417	0.05	0.25	0.05	0.25	0.05	0.25	FALSE	FALSE	FALSE	FALSE	FALSE
CNVblock__TRMT61B	CNVblock__	FALSE		0.692039	TRUE	0.629707	-0.157957	0.157957	142	TRUE			0.0632634	0.426187	mwu	0.0727467	0.444128	-0.242267	0.784847	0.0604038	0.408919	-0.25823	0.772417	0.05	0.25	0.05	0.25	0.05	0.25	FALSE	FALSE	FALSE	FALSE	FALSE
CNVblock__WDR43	CNVblock__	FALSE		0.683448	TRUE	0.629707	-0.142089	0.142089	142	TRUE			0.0987903	0.517885	mwu	0.0902492	0.483592	-0.229955	0.794569	0.0758797	0.448578	-0.245543	0.782279	0.05	0.25	0.05	0.25	0.05	0.25	FALSE	FALSE	FALSE	FALSE	FALSE
CNVblock__TOGARAM2	CNVblock__	FALSE		0.698482	TRUE	0.629707	-0.066226	0.066226	142	TRUE			0.456189	0.753515	mwu	0.439175	0.777568	-0.102708	0.902391	0.396821	0.757197	-0.114733	0.891604	0.05	0.25	0.05	0.25	0.05	0.25	FALSE	FALSE	FALSE	FALSE	FALSE
CNVblock__PCARE	CNVblock__	FALSE		0.688293	TRUE	0.629707	-0.0501557	0.0501557	142	TRUE			0.597643	0.826337	mwu	0.534925	0.810559	-0.0834725	0.919916	0.487007	0.786985	-0.0954709	0.908945	0.05	0.25	0.05	0.25	0.05	0.25	FALSE	FALSE	FALSE	FALSE	FALSE
CNVblock__CLIP4	CNVblock__	FALSE		0.662321	TRUE	0.629707	-0.0168801	0.0168801	142	TRUE			0.909857	0.951196	mwu	0.772434	0.909055	-0.0398025	0.960979	0.721335	0.887077	-0.0502639	0.950978	0.05	0.25	0.05	0.25	0.05	0.25	FALSE	FALSE	FALSE	FALSE	FALSE
CNVblock__ALK	CNVblock__	TRUE	variance_prefilter	0.610778	FALSE	0.629707				FALSE														0.05	0.25	0.05	0.25	0.05	0.25	FALSE	FALSE	FALSE	FALSE	FALSE
CNVblock__YPEL5	CNVblock__	TRUE	variance_prefilter	0.559784	FALSE	0.629707				FALSE														0.05	0.25	0.05	0.25	0.05	0.25	FALSE	FALSE	FALSE	FALSE	FALSE
CNVblock__LBH	CNVblock__	TRUE	variance_prefilter	0.574818	FALSE	0.629707				FALSE														0.05	0.25	0.05	0.25	0.05	0.25	FALSE	FALSE	FALSE	FALSE	FALSE
CNVblock__LCLAT1	CNVblock__	TRUE	variance_prefilter	0.574818	FALSE	0.629707				FALSE														0.05	0.25	0.05	0.25	0.05	0.25	FALSE	FALSE	FALSE	FALSE	FALSE
CNVblock__CAPN13	CNVblock__	TRUE	variance_prefilter	0.614524	FALSE	0.629707				FALSE														0.05	0.25	0.05	0.25	0.05	0.25	FALSE	FALSE	FALSE	FALSE	FALSE
CNVblock__GALNT14	CNVblock__	TRUE	variance_prefilter	0.614524	FALSE	0.629707				FALSE														0.05	0.25	0.05	0.25	0.05	0.25	FALSE	FALSE	FALSE	FALSE	FALSE
CNVblock__CAPN14	CNVblock__	TRUE	variance_prefilter	0.614524	FALSE	0.629707				FALSE														0.05	0.25	0.05	0.25	0.05	0.25	FALSE	FALSE	FALSE	FALSE	FALSE
CNVblock__EHD3	CNVblock__	TRUE	variance_prefilter	0.614524	FALSE	0.629707				FALSE														0.05	0.25	0.05	0.25	0.05	0.25	FALSE	FALSE	FALSE	FALSE	FALSE
CNVblock__XDH	CNVblock__	TRUE	variance_prefilter	0.615573	FALSE	0.629707				FALSE														0.05	0.25	0.05	0.25	0.05	0.25	FALSE	FALSE	FALSE	FALSE	FALSE
CNVblock__SRD5A2	CNVblock__	TRUE	variance_prefilter	0.616522	FALSE	0.629707				FALSE														0.05	0.25	0.05	0.25	0.05	0.25	FALSE	FALSE	FALSE	FALSE	FALSE
CNVblock__MEMO1	CNVblock__	TRUE	variance_prefilter	0.62756	FALSE	0.629707				FALSE														0.05	0.25	0.05	0.25	0.05	0.25	FALSE	FALSE	FALSE	FALSE	FALSE
CNVblock__DPY30	CNVblock__	TRUE	variance_prefilter	0.62756	FALSE	0.629707				FALSE														0.05	0.25	0.05	0.25	0.05	0.25	FALSE	FALSE	FALSE	FALSE	FALSE
CNVblock__SPAST	CNVblock__	TRUE	variance_prefilter	0.62756	FALSE	0.629707				FALSE														0.05	0.25	0.05	0.25	0.05	0.25	FALSE	FALSE	FALSE	FALSE	FALSE
CNVblock__SLC30A6	CNVblock__	TRUE	variance_prefilter	0.62756	FALSE	0.629707				FALSE														0.05	0.25	0.05	0.25	0.05	0.25	FALSE	FALSE	FALSE	FALSE	FALSE
CNVblock__NLRC4	CNVblock__	TRUE	variance_prefilter	0.62756	FALSE	0.629707				FALSE														0.05	0.25	0.05	0.25	0.05	0.25	FALSE	FALSE	FALSE	FALSE	FALSE
CNVblock__YIPF4	CNVblock__	TRUE	variance_prefilter	0.62756	FALSE	0.629707				FALSE														0.05	0.25	0.05	0.25	0.05	0.25	FALSE	FALSE	FALSE	FALSE	FALSE
CNVblock__BIRC6	CNVblock__	TRUE	variance_prefilter	0.62756	FALSE	0.629707				FALSE														0.05	0.25	0.05	0.25	0.05	0.25	FALSE	FALSE	FALSE	FALSE	FALSE
CNVblock__TTC27	CNVblock__	TRUE	variance_prefilter	0.62756	FALSE	0.629707				FALSE														0.05	0.25	0.05	0.25	0.05	0.25	FALSE	FALSE	FALSE	FALSE	FALSE
CNVblock__LTBP1	CNVblock__	TRUE	variance_prefilter	0.616522	FALSE	0.629707				FALSE														0.05	0.25	0.05	0.25	0.05	0.25	FALSE	FALSE	FALSE	FALSE	FALSE
CNVblock__RASGRP3	CNVblock__	FALSE		0.631555	TRUE	0.629707	-0.12351	0.12351	142	TRUE			0.228787	0.647047	mwu	0.0793831	0.46182	-0.269615	0.763674	0.064184	0.41893	-0.291256	0.747324	0.05	0.25	0.05	0.25	0.05	0.25	FALSE	FALSE	FALSE	FALSE	FALSE
CNVblock__FAM98A	CNVblock__	FALSE		0.631555	TRUE	0.629707	-0.12351	0.12351	142	TRUE			0.228787	0.647047	mwu	0.0793831	0.46182	-0.269615	0.763674	0.064184	0.41893	-0.291256	0.747324	0.05	0.25	0.05	0.25	0.05	0.25	FALSE	FALSE	FALSE	FALSE	FALSE
CNVblock__CRIM1	CNVblock__	FALSE		0.668864	TRUE	0.629707	-0.162618	0.162618	142	TRUE			0.0620173	0.423148	mwu	0.0343472	0.330231	-0.320453	0.72582	0.0273466	0.284213	-0.34178	0.710505	0.05	0.25	0.05	0.25	0.05	0.25	FALSE	FALSE	FALSE	FALSE	FALSE
CNVblock__FEZ2	CNVblock__	FALSE		0.643942	TRUE	0.629707	-0.122068	0.122068	142	TRUE			0.175577	0.604463	mwu	0.0549006	0.394604	-0.293263	0.745826	0.0446867	0.354772	-0.313897	0.730594	0.05	0.25	0.05	0.25	0.05	0.25	FALSE	FALSE	FALSE	FALSE	FALSE
CNVblock__VIT	CNVblock__	FALSE		0.643942	TRUE	0.629707	-0.122068	0.122068	142	TRUE			0.175577	0.604463	mwu	0.0549006	0.394604	-0.293263	0.745826	0.0446867	0.354772	-0.313897	0.730594	0.05	0.25	0.05	0.25	0.05	0.25	FALSE	FALSE	FALSE	FALSE	FALSE
CNVblock__STRN	CNVblock__	FALSE		0.667516	TRUE	0.629707	-0.154009	0.154009	142	TRUE			0.0812103	0.489034	mwu	0.0264371	0.297923	-0.333233	0.716603	0.021019	0.256684	-0.353949	0.701911	0.05	0.25	0.05	0.25	0.05	0.25	FALSE	FALSE	FALSE	FALSE	FALSE
CNVblock__HEATR5B	CNVblock__	FALSE		0.637699	TRUE	0.629707	-0.166295	0.166295	142	TRUE			0.0581774	0.41491	mwu	0.0175852	0.254004	-0.373194	0.688532	0.013336	0.217848	-0.397564	0.671955	0.05	0.25	0.05	0.25	0.05	0.25	FALSE	FALSE	TRUE	FALSE	TRUE
CNVblock__GPATCH11	CNVblock__	FALSE		0.637699	TRUE	0.629707	-0.166295	0.166295	142	TRUE			0.0581774	0.41491	mwu	0.0175852	0.254004	-0.373194	0.688532	0.013336	0.217848	-0.397564	0.671955	0.05	0.25	0.05	0.25	0.05	0.25	FALSE	FALSE	TRUE	FALSE	TRUE
CNVblock__EIF2AK2	CNVblock__	FALSE		0.637699	TRUE	0.629707	-0.166295	0.166295	142	TRUE			0.0581774	0.41491	mwu	0.0175852	0.254004	-0.373194	0.688532	0.013336	0.217848	-0.397564	0.671955	0.05	0.25	0.05	0.25	0.05	0.25	FALSE	FALSE	TRUE	FALSE	TRUE
CNVblock__SULT6B1	CNVblock__	FALSE		0.637699	TRUE	0.629707	-0.166295	0.166295	142	TRUE			0.0581774	0.41491	mwu	0.0175852	0.254004	-0.373194	0.688532	0.013336	0.217848	-0.397564	0.671955	0.05	0.25	0.05	0.25	0.05	0.25	FALSE	FALSE	TRUE	FALSE	TRUE
CNVblock__CEBPZOS	CNVblock__	FALSE		0.637699	TRUE	0.629707	-0.166295	0.166295	142	TRUE			0.0581774	0.41491	mwu	0.0175852	0.254004	-0.373194	0.688532	0.013336	0.217848	-0.397564	0.671955	0.05	0.25	0.05	0.25	0.05	0.25	FALSE	FALSE	TRUE	FALSE	TRUE
CNVblock__CEBPZ	CNVblock__	FALSE		0.637699	TRUE	0.629707	-0.166295	0.166295	142	TRUE			0.0581774	0.41491	mwu	0.0175852	0.254004	-0.373194	0.688532	0.013336	0.217848	-0.397564	0.671955	0.05	0.25	0.05	0.25	0.05	0.25	FALSE	FALSE	TRUE	FALSE	TRUE
CNVblock__NDUFAF7	CNVblock__	TRUE	variance_prefilter	0.623514	FALSE	0.629707				FALSE														0.05	0.25	0.05	0.25	0.05	0.25	FALSE	FALSE	FALSE	FALSE	FALSE
CNVblock__PRKD3	CNVblock__	TRUE	variance_prefilter	0.623514	FALSE	0.629707				FALSE														0.05	0.25	0.05	0.25	0.05	0.25	FALSE	FALSE	FALSE	FALSE	FALSE
CNVblock__QPCT	CNVblock__	TRUE	variance_prefilter	0.623514	FALSE	0.629707				FALSE														0.05	0.25	0.05	0.25	0.05	0.25	FALSE	FALSE	FALSE	FALSE	FALSE
CNVblock__CDC42EP3	CNVblock__	FALSE		0.634502	TRUE	0.629707	-0.130971	0.130971	142	TRUE			0.138404	0.574052	mwu	0.0383853	0.344957	-0.325649	0.722059	0.0308626	0.298237	-0.347841	0.706211	0.05	0.25	0.05	0.25	0.05	0.25	FALSE	FALSE	FALSE	FALSE	FALSE
CNVblock__RMDN2	CNVblock__	FALSE		0.634502	TRUE	0.629707	-0.130971	0.130971	142	TRUE			0.138404	0.574052	mwu	0.0383853	0.344957	-0.325649	0.722059	0.0308626	0.298237	-0.347841	0.706211	0.05	0.25	0.05	0.25	0.05	0.25	FALSE	FALSE	FALSE	FALSE	FALSE
CNVblock__CYP1B1	CNVblock__	FALSE		0.634502	TRUE	0.629707	-0.130971	0.130971	142	TRUE			0.138404	0.574052	mwu	0.0383853	0.344957	-0.325649	0.722059	0.0308626	0.298237	-0.347841	0.706211	0.05	0.25	0.05	0.25	0.05	0.25	FALSE	FALSE	FALSE	FALSE	FALSE
CNVblock__ATL2	CNVblock__	FALSE		0.634502	TRUE	0.629707	-0.130971	0.130971	142	TRUE			0.138404	0.574052	mwu	0.0383853	0.344957	-0.325649	0.722059	0.0308626	0.298237	-0.347841	0.706211	0.05	0.25	0.05	0.25	0.05	0.25	FALSE	FALSE	FALSE	FALSE	FALSE
CNVblock__HNRNPLL	CNVblock__	FALSE		0.634502	TRUE	0.629707	-0.130971	0.130971	142	TRUE			0.138404	0.574052	mwu	0.0383853	0.344957	-0.325649	0.722059	0.0308626	0.298237	-0.347841	0.706211	0.05	0.25	0.05	0.25	0.05	0.25	FALSE	FALSE	FALSE	FALSE	FALSE
CNVblock__GALM	CNVblock__	FALSE		0.634502	TRUE	0.629707	-0.130971	0.130971	142	TRUE			0.138404	0.574052	mwu	0.0383853	0.344957	-0.325649	0.722059	0.0308626	0.298237	-0.347841	0.706211	0.05	0.25	0.05	0.25	0.05	0.25	FALSE	FALSE	FALSE	FALSE	FALSE
CNVblock__SRSF7	CNVblock__	FALSE		0.634502	TRUE	0.629707	-0.130971	0.130971	142	TRUE			0.138404	0.574052	mwu	0.0383853	0.344957	-0.325649	0.722059	0.0308626	0.298237	-0.347841	0.706211	0.05	0.25	0.05	0.25	0.05	0.25	FALSE	FALSE	FALSE	FALSE	FALSE
CNVblock__GEMIN6	CNVblock__	FALSE		0.634502	TRUE	0.629707	-0.130971	0.130971	142	TRUE			0.138404	0.574052	mwu	0.0383853	0.344957	-0.325649	0.722059	0.0308626	0.298237	-0.347841	0.706211	0.05	0.25	0.05	0.25	0.05	0.25	FALSE	FALSE	FALSE	FALSE	FALSE
CNVblock__DHX57	CNVblock__	FALSE		0.634502	TRUE	0.629707	-0.130971	0.130971	142	TRUE			0.138404	0.574052	mwu	0.0383853	0.344957	-0.325649	0.722059	0.0308626	0.298237	-0.347841	0.706211	0.05	0.25	0.05	0.25	0.05	0.25	FALSE	FALSE	FALSE	FALSE	FALSE
CNVblock__MORN2	CNVblock__	FALSE		0.634502	TRUE	0.629707	-0.130971	0.130971	142	TRUE			0.138404	0.574052	mwu	0.0383853	0.344957	-0.325649	0.722059	0.0308626	0.298237	-0.347841	0.706211	0.05	0.25	0.05	0.25	0.05	0.25	FALSE	FALSE	FALSE	FALSE	FALSE
CNVblock__ARHGEF33	CNVblock__	FALSE		0.634502	TRUE	0.629707	-0.130971	0.130971	142	TRUE			0.138404	0.574052	mwu	0.0383853	0.344957	-0.325649	0.722059	0.0308626	0.298237	-0.347841	0.706211	0.05	0.25	0.05	0.25	0.05	0.25	FALSE	FALSE	FALSE	FALSE	FALSE
CNVblock__SOS1	CNVblock__	FALSE		0.634502	TRUE	0.629707	-0.130971	0.130971	142	TRUE			0.138404	0.574052	mwu	0.0383853	0.344957	-0.325649	0.722059	0.0308626	0.298237	-0.347841	0.706211	0.05	0.25	0.05	0.25	0.05	0.25	FALSE	FALSE	FALSE	FALSE	FALSE
CNVblock__CDKL4	CNVblock__	FALSE		0.634502	TRUE	0.629707	-0.148717	0.148717	142	TRUE			0.0822917	0.491211	mwu	0.0266223	0.299556	-0.349456	0.705072	0.0206094	0.253767	-0.373348	0.688426	0.05	0.25	0.05	0.25	0.05	0.25	FALSE	FALSE	FALSE	FALSE	FALSE
CNVblock__MAP4K3	CNVblock__	FALSE		0.63615	TRUE	0.629707	-0.157511	0.157511	142	TRUE			0.0621887	0.423148	mwu	0.0190281	0.257989	-0.370589	0.690327	0.0144246	0.217848	-0.395379	0.673425	0.05	0.25	0.05	0.25	0.05	0.25	FALSE	FALSE	TRUE	FALSE	TRUE
CNVblock__TMEM178A	CNVblock__	TRUE	variance_prefilter	0.59095	FALSE	0.629707				FALSE														0.05	0.25	0.05	0.25	0.05	0.25	FALSE	FALSE	FALSE	FALSE	FALSE
CNVblock__THUMPD2	CNVblock__	TRUE	variance_prefilter	0.59095	FALSE	0.629707				FALSE														0.05	0.25	0.05	0.25	0.05	0.25	FALSE	FALSE	FALSE	FALSE	FALSE
CNVblock__SLC8A1	CNVblock__	TRUE	variance_prefilter	0.590401	FALSE	0.629707				FALSE														0.05	0.25	0.05	0.25	0.05	0.25	FALSE	FALSE	FALSE	FALSE	FALSE
CNVblock__PKDCC	CNVblock__	TRUE	variance_prefilter	0.61812	FALSE	0.629707				FALSE														0.05	0.25	0.05	0.25	0.05	0.25	FALSE	FALSE	FALSE	FALSE	FALSE
CNVblock__EML4	CNVblock__	FALSE		0.677055	TRUE	0.629707	-0.126789	0.126789	142	TRUE			0.1355	0.571969	mwu	0.102687	0.514439	-0.251323	0.777771	0.0800433	0.45716	-0.276238	0.758632	0.05	0.25	0.05	0.25	0.05	0.25	FALSE	FALSE	FALSE	FALSE	FALSE
CNVblock__COX7A2L	CNVblock__	FALSE		0.677055	TRUE	0.629707	-0.126789	0.126789	142	TRUE			0.1355	0.571969	mwu	0.102687	0.514439	-0.251323	0.777771	0.0800433	0.45716	-0.276238	0.758632	0.05	0.25	0.05	0.25	0.05	0.25	FALSE	FALSE	FALSE	FALSE	FALSE
CNVblock__KCNG3	CNVblock__	FALSE		0.677055	TRUE	0.629707	-0.126789	0.126789	142	TRUE			0.1355	0.571969	mwu	0.102687	0.514439	-0.251323	0.777771	0.0800433	0.45716	-0.276238	0.758632	0.05	0.25	0.05	0.25	0.05	0.25	FALSE	FALSE	FALSE	FALSE	FALSE
CNVblock__MTA3	CNVblock__	FALSE		0.689492	TRUE	0.629707	-0.117008	0.117008	142	TRUE			0.160528	0.585869	mwu	0.133539	0.567607	-0.229682	0.794786	0.106315	0.500952	-0.253449	0.776119	0.05	0.25	0.05	0.25	0.05	0.25	FALSE	FALSE	FALSE	FALSE	FALSE
CNVblock__OXER1	CNVblock__	FALSE		0.689492	TRUE	0.629707	-0.117008	0.117008	142	TRUE			0.160528	0.585869	mwu	0.133539	0.567607	-0.229682	0.794786	0.106315	0.500952	-0.253449	0.776119	0.05	0.25	0.05	0.25	0.05	0.25	FALSE	FALSE	FALSE	FALSE	FALSE
CNVblock__HAAO	CNVblock__	FALSE		0.687644	TRUE	0.629707	-0.125569	0.125569	142	TRUE			0.12739	0.567987	mwu	0.106734	0.524807	-0.247563	0.780701	0.0834589	0.461843	-0.272253	0.761662	0.05	0.25	0.05	0.25	0.05	0.25	FALSE	FALSE	FALSE	FALSE	FALSE
CNVblock__ZFP36L2	CNVblock__	FALSE		0.685696	TRUE	0.629707	-0.117091	0.117091	142	TRUE			0.161671	0.586996	mwu	0.137629	0.570845	-0.227137	0.796812	0.109726	0.51233	-0.250887	0.77811	0.05	0.25	0.05	0.25	0.05	0.25	FALSE	FALSE	FALSE	FALSE	FALSE
CNVblock__THADA	CNVblock__	FALSE					-0.120688	0.120688	142	TRUE			0.168462	0.594191	mwu	0.104921	0.520194	-0.241943	0.785101	0.082868	0.460827	-0.264467	0.767615	0.05	0.25	0.05	0.25	0.05	0.25	FALSE	FALSE	FALSE	FALSE	FALSE
CNVblock__PLEKHH2	CNVblock__	FALSE					-0.120688	0.120688	142	TRUE			0.168462	0.594191	mwu	0.104921	0.520194	-0.241943	0.785101	0.082868	0.460827	-0.264467	0.767615	0.05	0.25	0.05	0.25	0.05	0.25	FALSE	FALSE	FALSE	FALSE	FALSE
CNVblock__C1GALT1C1L	CNVblock__	FALSE					-0.120688	0.120688	142	TRUE			0.168462	0.594191	mwu	0.104921	0.520194	-0.241943	0.785101	0.082868	0.460827	-0.264467	0.767615	0.05	0.25	0.05	0.25	0.05	0.25	FALSE	FALSE	FALSE	FALSE	FALSE
CNVblock__DYNC2LI1	CNVblock__	FALSE					-0.120688	0.120688	142	TRUE			0.168462	0.594191	mwu	0.104921	0.520194	-0.241943	0.785101	0.082868	0.460827	-0.264467	0.767615	0.05	0.25	0.05	0.25	0.05	0.25	FALSE	FALSE	FALSE	FALSE	FALSE
CNVblock__ABCG5	CNVblock__	FALSE		0.732045	TRUE	0.629707	-0.130078	0.130078	142	TRUE			0.142031	0.575452	mwu	0.0798646	0.463171	-0.262536	0.769099	0.061754	0.411011	-0.28601	0.751255	0.05	0.25	0.05	0.25	0.05	0.25	FALSE	FALSE	FALSE	FALSE	FALSE
CNVblock__ABCG8	CNVblock__	FALSE		0.732045	TRUE	0.629707	-0.130078	0.130078	142	TRUE			0.142031	0.575452	mwu	0.0798646	0.463171	-0.262536	0.769099	0.061754	0.411011	-0.28601	0.751255	0.05	0.25	0.05	0.25	0.05	0.25	FALSE	FALSE	FALSE	FALSE	FALSE
CNVblock__LRPPRC	CNVblock__	FALSE		0.732045	TRUE	0.629707	-0.130078	0.130078	142	TRUE			0.142031	0.575452	mwu	0.0798646	0.463171	-0.262536	0.769099	0.061754	0.411011	-0.28601	0.751255	0.05	0.25	0.05	0.25	0.05	0.25	FALSE	FALSE	FALSE	FALSE	FALSE
CNVblock__PPM1B	CNVblock__	FALSE		0.732045	TRUE	0.629707	-0.130078	0.130078	142	TRUE			0.142031	0.575452	mwu	0.0798646	0.463171	-0.262536	0.769099	0.061754	0.411011	-0.28601	0.751255	0.05	0.25	0.05	0.25	0.05	0.25	FALSE	FALSE	FALSE	FALSE	FALSE
CNVblock__SLC3A1	CNVblock__	FALSE		0.732045	TRUE	0.629707	-0.130078	0.130078	142	TRUE			0.142031	0.575452	mwu	0.0798646	0.463171	-0.262536	0.769099	0.061754	0.411011	-0.28601	0.751255	0.05	0.25	0.05	0.25	0.05	0.25	FALSE	FALSE	FALSE	FALSE	FALSE
CNVblock__PREPL	CNVblock__	FALSE		0.732045	TRUE	0.629707	-0.130078	0.130078	142	TRUE			0.142031	0.575452	mwu	0.0798646	0.463171	-0.262536	0.769099	0.061754	0.411011	-0.28601	0.751255	0.05	0.25	0.05	0.25	0.05	0.25	FALSE	FALSE	FALSE	FALSE	FALSE
CNVblock__CAMKMT	CNVblock__	FALSE		0.732045	TRUE	0.629707	-0.130078	0.130078	142	TRUE			0.142031	0.575452	mwu	0.0798646	0.463171	-0.262536	0.769099	0.061754	0.411011	-0.28601	0.751255	0.05	0.25	0.05	0.25	0.05	0.25	FALSE	FALSE	FALSE	FALSE	FALSE
CNVblock__SIX3	CNVblock__	FALSE		0.721257	TRUE	0.629707	-0.147926	0.147926	142	TRUE			0.0920911	0.507413	mwu	0.0456037	0.361288	-0.301948	0.739377	0.0338333	0.305878	-0.327037	0.721057	0.05	0.25	0.05	0.25	0.05	0.25	FALSE	FALSE	FALSE	FALSE	FALSE
CNVblock__SIX2	CNVblock__	FALSE		0.716012	TRUE	0.629707	-0.123056	0.123056	142	TRUE			0.160361	0.585562	mwu	0.115534	0.54139	-0.236053	0.789738	0.0920455	0.478206	-0.258372	0.772308	0.05	0.25	0.05	0.25	0.05	0.25	FALSE	FALSE	FALSE	FALSE	FALSE
CNVblock__SRBD1	CNVblock__	FALSE		0.726201	TRUE	0.629707	-0.105368	0.105368	142	TRUE			0.234746	0.650871	mwu	0.17739	0.619293	-0.200658	0.818192	0.145758	0.572784	-0.221471	0.801339	0.05	0.25	0.05	0.25	0.05	0.25	FALSE	FALSE	FALSE	FALSE	FALSE
CNVblock__PRKCE	CNVblock__	FALSE		0.674458	TRUE	0.629707	-0.10885	0.10885	142	TRUE			0.203184	0.628996	mwu	0.202687	0.653482	-0.192922	0.824546	0.167634	0.606728	-0.214755	0.806739	0.05	0.25	0.05	0.25	0.05	0.25	FALSE	FALSE	FALSE	FALSE	FALSE
CNVblock__EPAS1	CNVblock__	FALSE		0.665068	TRUE	0.629707	-0.0925267	0.0925267	142	TRUE			0.279588	0.66435	mwu	0.306996	0.740932	-0.156025	0.855538	0.262017	0.706605	-0.176181	0.838467	0.05	0.25	0.05	0.25	0.05	0.25	FALSE	FALSE	FALSE	FALSE	FALSE
CNVblock__TMEM247	CNVblock__	FALSE		0.665068	TRUE	0.629707	-0.0925267	0.0925267	142	TRUE			0.279588	0.66435	mwu	0.306996	0.740932	-0.156025	0.855538	0.262017	0.706605	-0.176181	0.838467	0.05	0.25	0.05	0.25	0.05	0.25	FALSE	FALSE	FALSE	FALSE	FALSE
CNVblock__ATP6V1E2	CNVblock__	FALSE		0.665068	TRUE	0.629707	-0.0925267	0.0925267	142	TRUE			0.279588	0.66435	mwu	0.306996	0.740932	-0.156025	0.855538	0.262017	0.706605	-0.176181	0.838467	0.05	0.25	0.05	0.25	0.05	0.25	FALSE	FALSE	FALSE	FALSE	FALSE
CNVblock__RHOQ	CNVblock__	FALSE		0.665068	TRUE	0.629707	-0.0925267	0.0925267	142	TRUE			0.279588	0.66435	mwu	0.306996	0.740932	-0.156025	0.855538	0.262017	0.706605	-0.176181	0.838467	0.05	0.25	0.05	0.25	0.05	0.25	FALSE	FALSE	FALSE	FALSE	FALSE
CNVblock__PIGF	CNVblock__	FALSE		0.665068	TRUE	0.629707	-0.0925267	0.0925267	142	TRUE			0.279588	0.66435	mwu	0.306996	0.740932	-0.156025	0.855538	0.262017	0.706605	-0.176181	0.838467	0.05	0.25	0.05	0.25	0.05	0.25	FALSE	FALSE	FALSE	FALSE	FALSE
CNVblock__CRIPT	CNVblock__	FALSE		0.665068	TRUE	0.629707	-0.0925267	0.0925267	142	TRUE			0.279588	0.66435	mwu	0.306996	0.740932	-0.156025	0.855538	0.262017	0.706605	-0.176181	0.838467	0.05	0.25	0.05	0.25	0.05	0.25	FALSE	FALSE	FALSE	FALSE	FALSE
CNVblock__SOCS5	CNVblock__	FALSE		0.676905	TRUE	0.629707	-0.100184	0.100184	142	TRUE			0.249776	0.650871	mwu	0.290989	0.734869	-0.160644	0.851595	0.247119	0.692045	-0.181021	0.834417	0.05	0.25	0.05	0.25	0.05	0.25	FALSE	FALSE	FALSE	FALSE	FALSE
CNVblock__MCFD2	CNVblock__	FALSE		0.676905	TRUE	0.629707	-0.100184	0.100184	142	TRUE			0.249776	0.650871	mwu	0.290989	0.734869	-0.160644	0.851595	0.247119	0.692045	-0.181021	0.834417	0.05	0.25	0.05	0.25	0.05	0.25	FALSE	FALSE	FALSE	FALSE	FALSE
CNVblock__TTC7A	CNVblock__	FALSE		0.676905	TRUE	0.629707	-0.100184	0.100184	142	TRUE			0.249776	0.650871	mwu	0.290989	0.734869	-0.160644	0.851595	0.247119	0.692045	-0.181021	0.834417	0.05	0.25	0.05	0.25	0.05	0.25	FALSE	FALSE	FALSE	FALSE	FALSE
CNVblock__STPG4	CNVblock__	TRUE	variance_prefilter	0.629358	FALSE	0.629707				FALSE														0.05	0.25	0.05	0.25	0.05	0.25	FALSE	FALSE	FALSE	FALSE	FALSE
CNVblock__CALM2	CNVblock__	TRUE	variance_prefilter	0.629358	FALSE	0.629707				FALSE														0.05	0.25	0.05	0.25	0.05	0.25	FALSE	FALSE	FALSE	FALSE	FALSE
CNVblock__EPCAM	CNVblock__	TRUE	variance_prefilter	0.629358	FALSE	0.629707				FALSE														0.05	0.25	0.05	0.25	0.05	0.25	FALSE	FALSE	FALSE	FALSE	FALSE
CNVblock__MSH2	CNVblock__	TRUE	variance_prefilter	0.62691	FALSE	0.629707				FALSE														0.05	0.25	0.05	0.25	0.05	0.25	FALSE	FALSE	FALSE	FALSE	FALSE
CNVblock__KCNK12	CNVblock__	TRUE	variance_prefilter	0.62691	FALSE	0.629707				FALSE														0.05	0.25	0.05	0.25	0.05	0.25	FALSE	FALSE	FALSE	FALSE	FALSE
CNVblock__MSH6	CNVblock__	TRUE	variance_prefilter	0.62691	FALSE	0.629707				FALSE														0.05	0.25	0.05	0.25	0.05	0.25	FALSE	FALSE	FALSE	FALSE	FALSE
CNVblock__FBXO11	CNVblock__	TRUE	variance_prefilter	0.62691	FALSE	0.629707				FALSE														0.05	0.25	0.05	0.25	0.05	0.25	FALSE	FALSE	FALSE	FALSE	FALSE
CNVblock__FOXN2	CNVblock__	TRUE	variance_prefilter	0.62691	FALSE	0.629707				FALSE														0.05	0.25	0.05	0.25	0.05	0.25	FALSE	FALSE	FALSE	FALSE	FALSE
CNVblock__PPP1R21	CNVblock__	TRUE	variance_prefilter	0.62691	FALSE	0.629707				FALSE														0.05	0.25	0.05	0.25	0.05	0.25	FALSE	FALSE	FALSE	FALSE	FALSE
CNVblock__STON1	CNVblock__	TRUE	variance_prefilter	0.620168	FALSE	0.629707				FALSE														0.05	0.25	0.05	0.25	0.05	0.25	FALSE	FALSE	FALSE	FALSE	FALSE
CNVblock__STON1-GTF2A1L	CNVblock__	TRUE	variance_prefilter	0.600589	FALSE	0.629707				FALSE														0.05	0.25	0.05	0.25	0.05	0.25	FALSE	FALSE	FALSE	FALSE	FALSE
CNVblock__GTF2A1L	CNVblock__	TRUE	variance_prefilter	0.600589	FALSE	0.629707				FALSE														0.05	0.25	0.05	0.25	0.05	0.25	FALSE	FALSE	FALSE	FALSE	FALSE
CNVblock__LHCGR	CNVblock__	TRUE	variance_prefilter	0.591949	FALSE	0.629707				FALSE														0.05	0.25	0.05	0.25	0.05	0.25	FALSE	FALSE	FALSE	FALSE	FALSE
CNVblock__FSHR	CNVblock__	TRUE	variance_prefilter	0.586405	FALSE	0.629707				FALSE														0.05	0.25	0.05	0.25	0.05	0.25	FALSE	FALSE	FALSE	FALSE	FALSE
CNVblock__NRXN1	CNVblock__	TRUE	variance_prefilter	0.596394	FALSE	0.629707				FALSE														0.05	0.25	0.05	0.25	0.05	0.25	FALSE	FALSE	FALSE	FALSE	FALSE
CNVblock__ASB3	CNVblock__	TRUE	variance_prefilter	0.600989	FALSE	0.629707				FALSE														0.05	0.25	0.05	0.25	0.05	0.25	FALSE	FALSE	FALSE	FALSE	FALSE
CNVblock__CHAC2	CNVblock__	TRUE	variance_prefilter	0.61817	FALSE	0.629707				FALSE														0.05	0.25	0.05	0.25	0.05	0.25	FALSE	FALSE	FALSE	FALSE	FALSE
CNVblock__ERLEC1	CNVblock__	TRUE	variance_prefilter	0.61817	FALSE	0.629707				FALSE														0.05	0.25	0.05	0.25	0.05	0.25	FALSE	FALSE	FALSE	FALSE	FALSE
CNVblock__GPR75	CNVblock__	TRUE	variance_prefilter	0.61817	FALSE	0.629707				FALSE														0.05	0.25	0.05	0.25	0.05	0.25	FALSE	FALSE	FALSE	FALSE	FALSE
CNVblock__PSME4	CNVblock__	TRUE	variance_prefilter	0.61817	FALSE	0.629707				FALSE														0.05	0.25	0.05	0.25	0.05	0.25	FALSE	FALSE	FALSE	FALSE	FALSE
CNVblock__ACYP2	CNVblock__	TRUE	variance_prefilter	0.629308	FALSE	0.629707				FALSE														0.05	0.25	0.05	0.25	0.05	0.25	FALSE	FALSE	FALSE	FALSE	FALSE
CNVblock__TSPYL6	CNVblock__	TRUE	variance_prefilter	0.629308	FALSE	0.629707				FALSE														0.05	0.25	0.05	0.25	0.05	0.25	FALSE	FALSE	FALSE	FALSE	FALSE
CNVblock__C2orf73	CNVblock__	TRUE	variance_prefilter	0.629308	FALSE	0.629707				FALSE														0.05	0.25	0.05	0.25	0.05	0.25	FALSE	FALSE	FALSE	FALSE	FALSE
CNVblock__SPTBN1	CNVblock__	TRUE	variance_prefilter	0.629308	FALSE	0.629707				FALSE														0.05	0.25	0.05	0.25	0.05	0.25	FALSE	FALSE	FALSE	FALSE	FALSE
CNVblock__EML6	CNVblock__	TRUE	variance_prefilter	0.629308	FALSE	0.629707				FALSE														0.05	0.25	0.05	0.25	0.05	0.25	FALSE	FALSE	FALSE	FALSE	FALSE
CNVblock__RTN4	CNVblock__	FALSE		0.633753	TRUE	0.629707	-0.0490182	0.0490182	142	TRUE			0.514384	0.78172	mwu	0.554734	0.820127	-0.0895814	0.914314	0.499175	0.793301	-0.106244	0.899205	0.05	0.25	0.05	0.25	0.05	0.25	FALSE	FALSE	FALSE	FALSE	FALSE
CNVblock__CLHC1	CNVblock__	FALSE		0.633753	TRUE	0.629707	-0.0490182	0.0490182	142	TRUE			0.514384	0.78172	mwu	0.554734	0.820127	-0.0895814	0.914314	0.499175	0.793301	-0.106244	0.899205	0.05	0.25	0.05	0.25	0.05	0.25	FALSE	FALSE	FALSE	FALSE	FALSE
CNVblock__RPS27A	CNVblock__	FALSE		0.633753	TRUE	0.629707	-0.0490182	0.0490182	142	TRUE			0.514384	0.78172	mwu	0.554734	0.820127	-0.0895814	0.914314	0.499175	0.793301	-0.106244	0.899205	0.05	0.25	0.05	0.25	0.05	0.25	FALSE	FALSE	FALSE	FALSE	FALSE
CNVblock__MTIF2	CNVblock__	FALSE		0.633753	TRUE	0.629707	-0.0490182	0.0490182	142	TRUE			0.514384	0.78172	mwu	0.554734	0.820127	-0.0895814	0.914314	0.499175	0.793301	-0.106244	0.899205	0.05	0.25	0.05	0.25	0.05	0.25	FALSE	FALSE	FALSE	FALSE	FALSE
CNVblock__CCDC88A	CNVblock__	FALSE		0.640945	TRUE	0.629707	-0.0661504	0.0661504	142	TRUE			0.397058	0.733274	mwu	0.394703	0.760887	-0.128942	0.879025	0.345153	0.745503	-0.1484	0.862086	0.05	0.25	0.05	0.25	0.05	0.25	FALSE	FALSE	FALSE	FALSE	FALSE
CNVblock__CFAP36	CNVblock__	FALSE		0.640945	TRUE	0.629707	-0.0661504	0.0661504	142	TRUE			0.397058	0.733274	mwu	0.394703	0.760887	-0.128942	0.879025	0.345153	0.745503	-0.1484	0.862086	0.05	0.25	0.05	0.25	0.05	0.25	FALSE	FALSE	FALSE	FALSE	FALSE
CNVblock__PPP4R3B	CNVblock__	FALSE		0.640945	TRUE	0.629707	-0.0661504	0.0661504	142	TRUE			0.397058	0.733274	mwu	0.394703	0.760887	-0.128942	0.879025	0.345153	0.745503	-0.1484	0.862086	0.05	0.25	0.05	0.25	0.05	0.25	FALSE	FALSE	FALSE	FALSE	FALSE
CNVblock__PNPT1	CNVblock__	FALSE		0.640945	TRUE	0.629707	-0.0661504	0.0661504	142	TRUE			0.397058	0.733274	mwu	0.394703	0.760887	-0.128942	0.879025	0.345153	0.745503	-0.1484	0.862086	0.05	0.25	0.05	0.25	0.05	0.25	FALSE	FALSE	FALSE	FALSE	FALSE
CNVblock__EFEMP1	CNVblock__	FALSE		0.633753	TRUE	0.629707	-0.0667748	0.0667748	142	TRUE			0.369524	0.718388	mwu	0.366188	0.75215	-0.138105	0.871007	0.317504	0.732979	-0.158491	0.85343	0.05	0.25	0.05	0.25	0.05	0.25	FALSE	FALSE	FALSE	FALSE	FALSE
CNVblock__CCDC85A	CNVblock__	FALSE		0.640945	TRUE	0.629707	-0.0484937	0.0484937	142	TRUE			0.495569	0.774474	mwu	0.473396	0.790479	-0.108325	0.897336	0.317504	0.732979	-0.158491	0.85343	0.05	0.25	0.05	0.25	0.05	0.25	FALSE	FALSE	FALSE	FALSE	FALSE
CNVblock__VRK2	CNVblock__	FALSE		0.633553	TRUE	0.629707	-0.066285	0.066285	142	TRUE			0.359167	0.714264	mwu	0.421003	0.768822	-0.122974	0.884287	0.273245	0.71522	-0.175874	0.838724	0.05	0.25	0.05	0.25	0.05	0.25	FALSE	FALSE	FALSE	FALSE	FALSE
CNVblock__FANCL	CNVblock__	FALSE		0.633553	TRUE	0.629707	-0.066285	0.066285	142	TRUE			0.359167	0.714264	mwu	0.421003	0.768822	-0.122974	0.884287	0.273245	0.71522	-0.175874	0.838724	0.05	0.25	0.05	0.25	0.05	0.25	FALSE	FALSE	FALSE	FALSE	FALSE
CNVblock__BCL11A	CNVblock__	FALSE		0.637349	TRUE	0.629707	-0.136165	0.136165	142	TRUE			0.0873147	0.499707	mwu	0.112681	0.535967	-0.244542	0.783063	0.0590238	0.405094	-0.306005	0.736383	0.05	0.25	0.05	0.25	0.05	0.25	FALSE	FALSE	FALSE	FALSE	FALSE
CNVblock__PAPOLG	CNVblock__	FALSE		0.671062	TRUE	0.629707	-0.139749	0.139749	142	TRUE			0.0880622	0.501537	mwu	0.10434	0.51957	-0.241234	0.785658	0.0548788	0.39085	-0.299581	0.741129	0.05	0.25	0.05	0.25	0.05	0.25	FALSE	FALSE	FALSE	FALSE	FALSE
CNVblock__REL	CNVblock__	FALSE		0.671062	TRUE	0.629707	-0.139749	0.139749	142	TRUE			0.0880622	0.501537	mwu	0.10434	0.51957	-0.241234	0.785658	0.0548788	0.39085	-0.299581	0.741129	0.05	0.25	0.05	0.25	0.05	0.25	FALSE	FALSE	FALSE	FALSE	FALSE
CNVblock__PUS10	CNVblock__	FALSE		0.671062	TRUE	0.629707	-0.139749	0.139749	142	TRUE			0.0880622	0.501537	mwu	0.10434	0.51957	-0.241234	0.785658	0.0548788	0.39085	-0.299581	0.741129	0.05	0.25	0.05	0.25	0.05	0.25	FALSE	FALSE	FALSE	FALSE	FALSE
CNVblock__PEX13	CNVblock__	FALSE		0.665318	TRUE	0.629707	-0.148894	0.148894	142	TRUE			0.0691123	0.448004	mwu	0.0817414	0.465862	-0.260444	0.770709	0.0409272	0.341071	-0.321778	0.724859	0.05	0.25	0.05	0.25	0.05	0.25	FALSE	FALSE	FALSE	FALSE	FALSE
CNVblock__C2orf74	CNVblock__	FALSE		0.665318	TRUE	0.629707	-0.148894	0.148894	142	TRUE			0.0691123	0.448004	mwu	0.0817414	0.465862	-0.260444	0.770709	0.0409272	0.341071	-0.321778	0.724859	0.05	0.25	0.05	0.25	0.05	0.25	FALSE	FALSE	FALSE	FALSE	FALSE
CNVblock__USP34	CNVblock__	FALSE		0.665318	TRUE	0.629707	-0.148894	0.148894	142	TRUE			0.0691123	0.448004	mwu	0.0817414	0.465862	-0.260444	0.770709	0.0409272	0.341071	-0.321778	0.724859	0.05	0.25	0.05	0.25	0.05	0.25	FALSE	FALSE	FALSE	FALSE	FALSE
CNVblock__XPO1	CNVblock__	FALSE		0.665318	TRUE	0.629707	-0.148894	0.148894	142	TRUE			0.0691123	0.448004	mwu	0.0817414	0.465862	-0.260444	0.770709	0.0409272	0.341071	-0.321778	0.724859	0.05	0.25	0.05	0.25	0.05	0.25	FALSE	FALSE	FALSE	FALSE	FALSE
CNVblock__FAM161A	CNVblock__	FALSE		0.662521	TRUE	0.629707	-0.166819	0.166819	142	TRUE			0.0417306	0.363863	mwu	0.0645321	0.431617	-0.278897	0.756618	0.0310098	0.298237	-0.342399	0.710065	0.05	0.25	0.05	0.25	0.05	0.25	FALSE	FALSE	FALSE	FALSE	FALSE
CNVblock__CCT4	CNVblock__	FALSE		0.662521	TRUE	0.629707	-0.166819	0.166819	142	TRUE			0.0417306	0.363863	mwu	0.0645321	0.431617	-0.278897	0.756618	0.0310098	0.298237	-0.342399	0.710065	0.05	0.25	0.05	0.25	0.05	0.25	FALSE	FALSE	FALSE	FALSE	FALSE
CNVblock__COMMD1	CNVblock__	FALSE		0.662521	TRUE	0.629707	-0.166819	0.166819	142	TRUE			0.0417306	0.363863	mwu	0.0645321	0.431617	-0.278897	0.756618	0.0310098	0.298237	-0.342399	0.710065	0.05	0.25	0.05	0.25	0.05	0.25	FALSE	FALSE	FALSE	FALSE	FALSE
CNVblock__B3GNT2	CNVblock__	FALSE		0.668065	TRUE	0.629707	-0.192189	0.192189	142	TRUE			0.0197786	0.282582	mwu	0.0440175	0.361119	-0.304878	0.737213	0.0200301	0.251628	-0.370443	0.690428	0.05	0.25	0.05	0.25	0.05	0.25	FALSE	FALSE	FALSE	FALSE	FALSE
CNVblock__TMEM17	CNVblock__	FALSE		0.673509	TRUE	0.629707	-0.200144	0.200144	142	TRUE			0.0148343	0.26588	mwu	0.0317497	0.317005	-0.326541	0.721415	0.0137527	0.217848	-0.394346	0.674121	0.05	0.25	0.05	0.25	0.05	0.25	FALSE	FALSE	TRUE	FALSE	TRUE
CNVblock__EHBP1	CNVblock__	FALSE		0.696434	TRUE	0.629707	-0.205173	0.205173	142	TRUE			0.0132343	0.256891	mwu	0.0168488	0.254004	-0.363456	0.695269	0.00662247	0.17471	-0.43476	0.64742	0.05	0.25	0.05	0.25	0.05	0.25	FALSE	FALSE	TRUE	FALSE	TRUE
CNVblock__OTX1	CNVblock__	FALSE		0.696434	TRUE	0.629707	-0.205173	0.205173	142	TRUE			0.0132343	0.256891	mwu	0.0168488	0.254004	-0.363456	0.695269	0.00662247	0.17471	-0.43476	0.64742	0.05	0.25	0.05	0.25	0.05	0.25	FALSE	FALSE	TRUE	FALSE	TRUE
CNVblock__WDPCP	CNVblock__	FALSE		0.696434	TRUE	0.629707	-0.205173	0.205173	142	TRUE			0.0132343	0.256891	mwu	0.0168488	0.254004	-0.363456	0.695269	0.00662247	0.17471	-0.43476	0.64742	0.05	0.25	0.05	0.25	0.05	0.25	FALSE	FALSE	TRUE	FALSE	TRUE
CNVblock__MDH1	CNVblock__	FALSE		0.699431	TRUE	0.629707	-0.187592	0.187592	142	TRUE			0.023884	0.315902	mwu	0.0207771	0.264864	-0.34817	0.705979	0.00838361	0.188681	-0.417985	0.658372	0.05	0.25	0.05	0.25	0.05	0.25	FALSE	FALSE	TRUE	FALSE	TRUE
CNVblock__UGP2	CNVblock__	FALSE		0.693687	TRUE	0.629707	-0.196734	0.196734	142	TRUE			0.017868	0.278524	mwu	0.016052	0.254004	-0.364746	0.694373	0.00616884	0.172142	-0.437231	0.645822	0.05	0.25	0.05	0.25	0.05	0.25	FALSE	FALSE	TRUE	FALSE	TRUE
CNVblock__VPS54	CNVblock__	FALSE		0.693687	TRUE	0.629707	-0.196734	0.196734	142	TRUE			0.017868	0.278524	mwu	0.016052	0.254004	-0.364746	0.694373	0.00616884	0.172142	-0.437231	0.645822	0.05	0.25	0.05	0.25	0.05	0.25	FALSE	FALSE	TRUE	FALSE	TRUE
CNVblock__PELI1	CNVblock__	FALSE		0.696084	TRUE	0.629707	-0.213099	0.213099	142	TRUE			0.0106772	0.241991	mwu	0.0086954	0.213043	-0.397355	0.672096	0.00300326	0.12826	-0.474212	0.622375	0.05	0.25	0.05	0.25	0.05	0.25	TRUE	TRUE	TRUE	FALSE	TRUE
CNVblock__LGALSL	CNVblock__	FALSE		0.687694	TRUE	0.629707	-0.266253	0.266253	142	TRUE			0.00130374	0.144612	mwu	0.00120977	0.106645	-0.505765	0.603044	0.000320187	0.0689656	-0.594781	0.551683	0.05	0.25	0.05	0.25	0.05	0.25	TRUE	TRUE	TRUE	FALSE	TRUE
CNVblock__AFTPH	CNVblock__	FALSE		0.687694	TRUE	0.629707	-0.266253	0.266253	142	TRUE			0.00130374	0.144612	mwu	0.00120977	0.106645	-0.505765	0.603044	0.000320187	0.0689656	-0.594781	0.551683	0.05	0.25	0.05	0.25	0.05	0.25	TRUE	TRUE	TRUE	FALSE	TRUE
CNVblock__SERTAD2	CNVblock__	FALSE		0.687694	TRUE	0.629707	-0.266253	0.266253	142	TRUE			0.00130374	0.144612	mwu	0.00120977	0.106645	-0.505765	0.603044	0.000320187	0.0689656	-0.594781	0.551683	0.05	0.25	0.05	0.25	0.05	0.25	TRUE	TRUE	TRUE	FALSE	TRUE
CNVblock__SLC1A4	CNVblock__	FALSE		0.680452	TRUE	0.629707	-0.208534	0.208534	142	TRUE			0.0108179	0.241991	mwu	0.0100541	0.229914	-0.40043	0.670032	0.00368322	0.13685	-0.476373	0.621032	0.05	0.25	0.05	0.25	0.05	0.25	TRUE	TRUE	TRUE	FALSE	TRUE
CNVblock__CEP68	CNVblock__	FALSE		0.680452	TRUE	0.629707	-0.208534	0.208534	142	TRUE			0.0108179	0.241991	mwu	0.0100541	0.229914	-0.40043	0.670032	0.00368322	0.13685	-0.476373	0.621032	0.05	0.25	0.05	0.25	0.05	0.25	TRUE	TRUE	TRUE	FALSE	TRUE
CNVblock__RAB1A	CNVblock__	FALSE		0.670912	TRUE	0.629707	-0.218761	0.218761	142	TRUE			0.00784855	0.217069	mwu	0.00888068	0.215338	-0.413716	0.661189	0.00316348	0.130513	-0.492697	0.610976	0.05	0.25	0.05	0.25	0.05	0.25	TRUE	TRUE	TRUE	FALSE	TRUE
CNVblock__ACTR2	CNVblock__	FALSE		0.675457	TRUE	0.629707	-0.209545	0.209545	142	TRUE			0.0110538	0.241991	mwu	0.0132091	0.254004	-0.38842	0.678127	0.00506573	0.15744	-0.463154	0.629296	0.05	0.25	0.05	0.25	0.05	0.25	TRUE	FALSE	TRUE	FALSE	TRUE
CNVblock__SPRED2	CNVblock__	FALSE		0.637299	TRUE	0.629707	-0.163604	0.163604	142	TRUE			0.0439307	0.376514	mwu	0.0490284	0.372847	-0.316682	0.728562	0.0219141	0.261386	-0.388834	0.677847	0.05	0.25	0.05	0.25	0.05	0.25	FALSE	FALSE	FALSE	FALSE	FALSE
CNVblock__MEIS1	CNVblock__	TRUE	variance_prefilter	0.606133	FALSE	0.629707				FALSE														0.05	0.25	0.05	0.25	0.05	0.25	FALSE	FALSE	FALSE	FALSE	FALSE
CNVblock__ETAA1	CNVblock__	TRUE	variance_prefilter	0.606133	FALSE	0.629707				FALSE														0.05	0.25	0.05	0.25	0.05	0.25	FALSE	FALSE	FALSE	FALSE	FALSE
CNVblock__C1D	CNVblock__	TRUE	variance_prefilter	0.60933	FALSE	0.629707				FALSE														0.05	0.25	0.05	0.25	0.05	0.25	FALSE	FALSE	FALSE	FALSE	FALSE
CNVblock__PNO1	CNVblock__	TRUE	variance_prefilter	0.60933	FALSE	0.629707				FALSE														0.05	0.25	0.05	0.25	0.05	0.25	FALSE	FALSE	FALSE	FALSE	FALSE
CNVblock__PPP3R1	CNVblock__	TRUE	variance_prefilter	0.60933	FALSE	0.629707				FALSE														0.05	0.25	0.05	0.25	0.05	0.25	FALSE	FALSE	FALSE	FALSE	FALSE
CNVblock__CNRIP1	CNVblock__	TRUE	variance_prefilter	0.621966	FALSE	0.629707				FALSE														0.05	0.25	0.05	0.25	0.05	0.25	FALSE	FALSE	FALSE	FALSE	FALSE
CNVblock__PLEK	CNVblock__	TRUE	variance_prefilter	0.621966	FALSE	0.629707				FALSE														0.05	0.25	0.05	0.25	0.05	0.25	FALSE	FALSE	FALSE	FALSE	FALSE
CNVblock__FBXO48	CNVblock__	TRUE	variance_prefilter	0.621966	FALSE	0.629707				FALSE														0.05	0.25	0.05	0.25	0.05	0.25	FALSE	FALSE	FALSE	FALSE	FALSE
CNVblock__APLF	CNVblock__	TRUE	variance_prefilter	0.621966	FALSE	0.629707				FALSE														0.05	0.25	0.05	0.25	0.05	0.25	FALSE	FALSE	FALSE	FALSE	FALSE
CNVblock__PROKR1	CNVblock__	TRUE	variance_prefilter	0.610778	FALSE	0.629707				FALSE														0.05	0.25	0.05	0.25	0.05	0.25	FALSE	FALSE	FALSE	FALSE	FALSE
CNVblock__ARHGAP25	CNVblock__	TRUE	variance_prefilter	0.610778	FALSE	0.629707				FALSE														0.05	0.25	0.05	0.25	0.05	0.25	FALSE	FALSE	FALSE	FALSE	FALSE
CNVblock__BMP10	CNVblock__	TRUE	variance_prefilter	0.610778	FALSE	0.629707				FALSE														0.05	0.25	0.05	0.25	0.05	0.25	FALSE	FALSE	FALSE	FALSE	FALSE
CNVblock__GKN2	CNVblock__	TRUE	variance_prefilter	0.610778	FALSE	0.629707				FALSE														0.05	0.25	0.05	0.25	0.05	0.25	FALSE	FALSE	FALSE	FALSE	FALSE
CNVblock__GKN1	CNVblock__	TRUE	variance_prefilter	0.610778	FALSE	0.629707				FALSE														0.05	0.25	0.05	0.25	0.05	0.25	FALSE	FALSE	FALSE	FALSE	FALSE
CNVblock__ANTXR1	CNVblock__	TRUE	variance_prefilter	0.610778	FALSE	0.629707				FALSE														0.05	0.25	0.05	0.25	0.05	0.25	FALSE	FALSE	FALSE	FALSE	FALSE
CNVblock__GFPT1	CNVblock__	TRUE	variance_prefilter	0.610778	FALSE	0.629707				FALSE														0.05	0.25	0.05	0.25	0.05	0.25	FALSE	FALSE	FALSE	FALSE	FALSE
CNVblock__NFU1	CNVblock__	TRUE	variance_prefilter	0.610778	FALSE	0.629707				FALSE														0.05	0.25	0.05	0.25	0.05	0.25	FALSE	FALSE	FALSE	FALSE	FALSE
CNVblock__AAK1	CNVblock__	TRUE	variance_prefilter	0.610778	FALSE	0.629707				FALSE														0.05	0.25	0.05	0.25	0.05	0.25	FALSE	FALSE	FALSE	FALSE	FALSE
CNVblock__ANXA4	CNVblock__	TRUE	variance_prefilter	0.610778	FALSE	0.629707				FALSE														0.05	0.25	0.05	0.25	0.05	0.25	FALSE	FALSE	FALSE	FALSE	FALSE
CNVblock__GMCL1	CNVblock__	TRUE	variance_prefilter	0.610778	FALSE	0.629707				FALSE														0.05	0.25	0.05	0.25	0.05	0.25	FALSE	FALSE	FALSE	FALSE	FALSE
CNVblock__SNRNP27	CNVblock__	TRUE	variance_prefilter	0.610778	FALSE	0.629707				FALSE														0.05	0.25	0.05	0.25	0.05	0.25	FALSE	FALSE	FALSE	FALSE	FALSE
CNVblock__MXD1	CNVblock__	TRUE	variance_prefilter	0.610778	FALSE	0.629707				FALSE														0.05	0.25	0.05	0.25	0.05	0.25	FALSE	FALSE	FALSE	FALSE	FALSE
CNVblock__ASPRV1	CNVblock__	TRUE	variance_prefilter	0.610778	FALSE	0.629707				FALSE														0.05	0.25	0.05	0.25	0.05	0.25	FALSE	FALSE	FALSE	FALSE	FALSE
CNVblock__PCBP1	CNVblock__	TRUE	variance_prefilter	0.610778	FALSE	0.629707				FALSE														0.05	0.25	0.05	0.25	0.05	0.25	FALSE	FALSE	FALSE	FALSE	FALSE
CNVblock__C2orf42	CNVblock__	TRUE	variance_prefilter	0.610778	FALSE	0.629707				FALSE														0.05	0.25	0.05	0.25	0.05	0.25	FALSE	FALSE	FALSE	FALSE	FALSE
CNVblock__TIA1	CNVblock__	TRUE	variance_prefilter	0.610778	FALSE	0.629707				FALSE														0.05	0.25	0.05	0.25	0.05	0.25	FALSE	FALSE	FALSE	FALSE	FALSE
CNVblock__PCYOX1	CNVblock__	TRUE	variance_prefilter	0.610778	FALSE	0.629707				FALSE														0.05	0.25	0.05	0.25	0.05	0.25	FALSE	FALSE	FALSE	FALSE	FALSE
CNVblock__SNRPG	CNVblock__	TRUE	variance_prefilter	0.610778	FALSE	0.629707				FALSE														0.05	0.25	0.05	0.25	0.05	0.25	FALSE	FALSE	FALSE	FALSE	FALSE
CNVblock__FAM136A	CNVblock__	TRUE	variance_prefilter	0.610778	FALSE	0.629707				FALSE														0.05	0.25	0.05	0.25	0.05	0.25	FALSE	FALSE	FALSE	FALSE	FALSE
CNVblock__TGFA	CNVblock__	TRUE	variance_prefilter	0.601388	FALSE	0.629707				FALSE														0.05	0.25	0.05	0.25	0.05	0.25	FALSE	FALSE	FALSE	FALSE	FALSE
CNVblock__ADD2	CNVblock__	TRUE	variance_prefilter	0.562581	FALSE	0.629707				FALSE														0.05	0.25	0.05	0.25	0.05	0.25	FALSE	FALSE	FALSE	FALSE	FALSE
CNVblock__FIGLA	CNVblock__	TRUE	variance_prefilter	0.562581	FALSE	0.629707				FALSE														0.05	0.25	0.05	0.25	0.05	0.25	FALSE	FALSE	FALSE	FALSE	FALSE
CNVblock__CLEC4F	CNVblock__	TRUE	variance_prefilter	0.562581	FALSE	0.629707				FALSE														0.05	0.25	0.05	0.25	0.05	0.25	FALSE	FALSE	FALSE	FALSE	FALSE
CNVblock__CD207	CNVblock__	TRUE	variance_prefilter	0.562581	FALSE	0.629707				FALSE														0.05	0.25	0.05	0.25	0.05	0.25	FALSE	FALSE	FALSE	FALSE	FALSE
CNVblock__VAX2	CNVblock__	TRUE	variance_prefilter	0.562581	FALSE	0.629707				FALSE														0.05	0.25	0.05	0.25	0.05	0.25	FALSE	FALSE	FALSE	FALSE	FALSE
CNVblock__ATP6V1B1	CNVblock__	TRUE	variance_prefilter	0.562581	FALSE	0.629707				FALSE														0.05	0.25	0.05	0.25	0.05	0.25	FALSE	FALSE	FALSE	FALSE	FALSE
CNVblock__ANKRD53	CNVblock__	TRUE	variance_prefilter	0.562581	FALSE	0.629707				FALSE														0.05	0.25	0.05	0.25	0.05	0.25	FALSE	FALSE	FALSE	FALSE	FALSE
CNVblock__TEX261	CNVblock__	TRUE	variance_prefilter	0.562581	FALSE	0.629707				FALSE														0.05	0.25	0.05	0.25	0.05	0.25	FALSE	FALSE	FALSE	FALSE	FALSE
CNVblock__NAGK	CNVblock__	TRUE	variance_prefilter	0.562581	FALSE	0.629707				FALSE														0.05	0.25	0.05	0.25	0.05	0.25	FALSE	FALSE	FALSE	FALSE	FALSE
CNVblock__MCEE	CNVblock__	TRUE	variance_prefilter	0.562581	FALSE	0.629707				FALSE														0.05	0.25	0.05	0.25	0.05	0.25	FALSE	FALSE	FALSE	FALSE	FALSE
CNVblock__MPHOSPH10	CNVblock__	TRUE	variance_prefilter	0.562581	FALSE	0.629707				FALSE														0.05	0.25	0.05	0.25	0.05	0.25	FALSE	FALSE	FALSE	FALSE	FALSE
CNVblock__PAIP2B	CNVblock__	TRUE	variance_prefilter	0.562581	FALSE	0.629707				FALSE														0.05	0.25	0.05	0.25	0.05	0.25	FALSE	FALSE	FALSE	FALSE	FALSE
CNVblock__ZNF638	CNVblock__	TRUE	variance_prefilter	0.562581	FALSE	0.629707				FALSE														0.05	0.25	0.05	0.25	0.05	0.25	FALSE	FALSE	FALSE	FALSE	FALSE
CNVblock__DYSF	CNVblock__	TRUE	variance_prefilter	0.535461	FALSE	0.629707				FALSE														0.05	0.25	0.05	0.25	0.05	0.25	FALSE	FALSE	FALSE	FALSE	FALSE
CNVblock__CYP26B1	CNVblock__	TRUE	variance_prefilter	0.549446	FALSE	0.629707				FALSE														0.05	0.25	0.05	0.25	0.05	0.25	FALSE	FALSE	FALSE	FALSE	FALSE
CNVblock__EXOC6B	CNVblock__	TRUE	variance_prefilter	0.549446	FALSE	0.629707				FALSE														0.05	0.25	0.05	0.25	0.05	0.25	FALSE	FALSE	FALSE	FALSE	FALSE
CNVblock__SPR	CNVblock__	TRUE	variance_prefilter	0.549446	FALSE	0.629707				FALSE														0.05	0.25	0.05	0.25	0.05	0.25	FALSE	FALSE	FALSE	FALSE	FALSE
CNVblock__EMX1	CNVblock__	TRUE	variance_prefilter	0.549446	FALSE	0.629707				FALSE														0.05	0.25	0.05	0.25	0.05	0.25	FALSE	FALSE	FALSE	FALSE	FALSE
CNVblock__SFXN5	CNVblock__	TRUE	variance_prefilter	0.549446	FALSE	0.629707				FALSE														0.05	0.25	0.05	0.25	0.05	0.25	FALSE	FALSE	FALSE	FALSE	FALSE
CNVblock__RAB11FIP5	CNVblock__	TRUE	variance_prefilter	0.549446	FALSE	0.629707				FALSE														0.05	0.25	0.05	0.25	0.05	0.25	FALSE	FALSE	FALSE	FALSE	FALSE
CNVblock__NOTO	CNVblock__	TRUE	variance_prefilter	0.549446	FALSE	0.629707				FALSE														0.05	0.25	0.05	0.25	0.05	0.25	FALSE	FALSE	FALSE	FALSE	FALSE
CNVblock__SMYD5	CNVblock__	TRUE	variance_prefilter	0.549446	FALSE	0.629707				FALSE														0.05	0.25	0.05	0.25	0.05	0.25	FALSE	FALSE	FALSE	FALSE	FALSE
CNVblock__PRADC1	CNVblock__	TRUE	variance_prefilter	0.549446	FALSE	0.629707				FALSE														0.05	0.25	0.05	0.25	0.05	0.25	FALSE	FALSE	FALSE	FALSE	FALSE
CNVblock__CCT7	CNVblock__	TRUE	variance_prefilter	0.549446	FALSE	0.629707				FALSE														0.05	0.25	0.05	0.25	0.05	0.25	FALSE	FALSE	FALSE	FALSE	FALSE
CNVblock__FBXO41	CNVblock__	TRUE	variance_prefilter	0.56378	FALSE	0.629707				FALSE														0.05	0.25	0.05	0.25	0.05	0.25	FALSE	FALSE	FALSE	FALSE	FALSE
CNVblock__EGR4	CNVblock__	TRUE	variance_prefilter	0.56378	FALSE	0.629707				FALSE														0.05	0.25	0.05	0.25	0.05	0.25	FALSE	FALSE	FALSE	FALSE	FALSE
CNVblock__ALMS1	CNVblock__	TRUE	variance_prefilter	0.56378	FALSE	0.629707				FALSE														0.05	0.25	0.05	0.25	0.05	0.25	FALSE	FALSE	FALSE	FALSE	FALSE
CNVblock__NAT8	CNVblock__	TRUE	variance_prefilter	0.56378	FALSE	0.629707				FALSE														0.05	0.25	0.05	0.25	0.05	0.25	FALSE	FALSE	FALSE	FALSE	FALSE
CNVblock__TPRKB	CNVblock__	TRUE	variance_prefilter	0.56378	FALSE	0.629707				FALSE														0.05	0.25	0.05	0.25	0.05	0.25	FALSE	FALSE	FALSE	FALSE	FALSE
CNVblock__DUSP11	CNVblock__	TRUE	variance_prefilter	0.56378	FALSE	0.629707				FALSE														0.05	0.25	0.05	0.25	0.05	0.25	FALSE	FALSE	FALSE	FALSE	FALSE
CNVblock__C2orf78	CNVblock__	TRUE	variance_prefilter	0.56378	FALSE	0.629707				FALSE														0.05	0.25	0.05	0.25	0.05	0.25	FALSE	FALSE	FALSE	FALSE	FALSE
CNVblock__STAMBP	CNVblock__	TRUE	variance_prefilter	0.56378	FALSE	0.629707				FALSE														0.05	0.25	0.05	0.25	0.05	0.25	FALSE	FALSE	FALSE	FALSE	FALSE
CNVblock__ACTG2	CNVblock__	TRUE	variance_prefilter	0.56378	FALSE	0.629707				FALSE														0.05	0.25	0.05	0.25	0.05	0.25	FALSE	FALSE	FALSE	FALSE	FALSE
CNVblock__DGUOK	CNVblock__	TRUE	variance_prefilter	0.56378	FALSE	0.629707				FALSE														0.05	0.25	0.05	0.25	0.05	0.25	FALSE	FALSE	FALSE	FALSE	FALSE
CNVblock__TET3	CNVblock__	TRUE	variance_prefilter	0.56378	FALSE	0.629707				FALSE														0.05	0.25	0.05	0.25	0.05	0.25	FALSE	FALSE	FALSE	FALSE	FALSE
CNVblock__BOLA3	CNVblock__	TRUE	variance_prefilter	0.56378	FALSE	0.629707				FALSE														0.05	0.25	0.05	0.25	0.05	0.25	FALSE	FALSE	FALSE	FALSE	FALSE
CNVblock__MOB1A	CNVblock__	TRUE	variance_prefilter	0.56378	FALSE	0.629707				FALSE														0.05	0.25	0.05	0.25	0.05	0.25	FALSE	FALSE	FALSE	FALSE	FALSE
CNVblock__MTHFD2	CNVblock__	TRUE	variance_prefilter	0.56378	FALSE	0.629707				FALSE														0.05	0.25	0.05	0.25	0.05	0.25	FALSE	FALSE	FALSE	FALSE	FALSE
CNVblock__SLC4A5	CNVblock__	TRUE	variance_prefilter	0.549196	FALSE	0.629707				FALSE														0.05	0.25	0.05	0.25	0.05	0.25	FALSE	FALSE	FALSE	FALSE	FALSE
CNVblock__DCTN1	CNVblock__	TRUE	variance_prefilter	0.549196	FALSE	0.629707				FALSE														0.05	0.25	0.05	0.25	0.05	0.25	FALSE	FALSE	FALSE	FALSE	FALSE
CNVblock__C2orf81	CNVblock__	TRUE	variance_prefilter	0.549196	FALSE	0.629707				FALSE														0.05	0.25	0.05	0.25	0.05	0.25	FALSE	FALSE	FALSE	FALSE	FALSE
CNVblock__WDR54	CNVblock__	TRUE	variance_prefilter	0.549196	FALSE	0.629707				FALSE														0.05	0.25	0.05	0.25	0.05	0.25	FALSE	FALSE	FALSE	FALSE	FALSE
CNVblock__RTKN	CNVblock__	TRUE	variance_prefilter	0.549196	FALSE	0.629707				FALSE														0.05	0.25	0.05	0.25	0.05	0.25	FALSE	FALSE	FALSE	FALSE	FALSE
CNVblock__INO80B	CNVblock__	TRUE	variance_prefilter	0.549196	FALSE	0.629707				FALSE														0.05	0.25	0.05	0.25	0.05	0.25	FALSE	FALSE	FALSE	FALSE	FALSE
CNVblock__INO80B-WBP1	CNVblock__	TRUE	variance_prefilter	0.549196	FALSE	0.629707				FALSE														0.05	0.25	0.05	0.25	0.05	0.25	FALSE	FALSE	FALSE	FALSE	FALSE
CNVblock__WBP1	CNVblock__	TRUE	variance_prefilter	0.549196	FALSE	0.629707				FALSE														0.05	0.25	0.05	0.25	0.05	0.25	FALSE	FALSE	FALSE	FALSE	FALSE
CNVblock__MOGS	CNVblock__	TRUE	variance_prefilter	0.549196	FALSE	0.629707				FALSE														0.05	0.25	0.05	0.25	0.05	0.25	FALSE	FALSE	FALSE	FALSE	FALSE
CNVblock__MRPL53	CNVblock__	TRUE	variance_prefilter	0.549196	FALSE	0.629707				FALSE														0.05	0.25	0.05	0.25	0.05	0.25	FALSE	FALSE	FALSE	FALSE	FALSE
CNVblock__CCDC142	CNVblock__	TRUE	variance_prefilter	0.549196	FALSE	0.629707				FALSE														0.05	0.25	0.05	0.25	0.05	0.25	FALSE	FALSE	FALSE	FALSE	FALSE
CNVblock__TTC31	CNVblock__	TRUE	variance_prefilter	0.549196	FALSE	0.629707				FALSE														0.05	0.25	0.05	0.25	0.05	0.25	FALSE	FALSE	FALSE	FALSE	FALSE
CNVblock__LBX2	CNVblock__	TRUE	variance_prefilter	0.549196	FALSE	0.629707				FALSE														0.05	0.25	0.05	0.25	0.05	0.25	FALSE	FALSE	FALSE	FALSE	FALSE
CNVblock__PCGF1	CNVblock__	TRUE	variance_prefilter	0.549196	FALSE	0.629707				FALSE														0.05	0.25	0.05	0.25	0.05	0.25	FALSE	FALSE	FALSE	FALSE	FALSE
CNVblock__TLX2	CNVblock__	TRUE	variance_prefilter	0.548846	FALSE	0.629707				FALSE														0.05	0.25	0.05	0.25	0.05	0.25	FALSE	FALSE	FALSE	FALSE	FALSE
CNVblock__DQX1	CNVblock__	TRUE	variance_prefilter	0.548397	FALSE	0.629707				FALSE														0.05	0.25	0.05	0.25	0.05	0.25	FALSE	FALSE	FALSE	FALSE	FALSE
CNVblock__AUP1	CNVblock__	TRUE	variance_prefilter	0.548397	FALSE	0.629707				FALSE														0.05	0.25	0.05	0.25	0.05	0.25	FALSE	FALSE	FALSE	FALSE	FALSE
CNVblock__HTRA2	CNVblock__	TRUE	variance_prefilter	0.548397	FALSE	0.629707				FALSE														0.05	0.25	0.05	0.25	0.05	0.25	FALSE	FALSE	FALSE	FALSE	FALSE
CNVblock__LOXL3	CNVblock__	TRUE	variance_prefilter	0.548397	FALSE	0.629707				FALSE														0.05	0.25	0.05	0.25	0.05	0.25	FALSE	FALSE	FALSE	FALSE	FALSE
CNVblock__DOK1	CNVblock__	TRUE	variance_prefilter	0.548397	FALSE	0.629707				FALSE														0.05	0.25	0.05	0.25	0.05	0.25	FALSE	FALSE	FALSE	FALSE	FALSE
CNVblock__M1AP	CNVblock__	TRUE	variance_prefilter	0.548397	FALSE	0.629707				FALSE														0.05	0.25	0.05	0.25	0.05	0.25	FALSE	FALSE	FALSE	FALSE	FALSE
CNVblock__SEMA4F	CNVblock__	TRUE	variance_prefilter	0.548397	FALSE	0.629707				FALSE														0.05	0.25	0.05	0.25	0.05	0.25	FALSE	FALSE	FALSE	FALSE	FALSE
CNVblock__HK2	CNVblock__	TRUE	variance_prefilter	0.548397	FALSE	0.629707				FALSE														0.05	0.25	0.05	0.25	0.05	0.25	FALSE	FALSE	FALSE	FALSE	FALSE
CNVblock__POLE4	CNVblock__	TRUE	variance_prefilter	0.548397	FALSE	0.629707				FALSE														0.05	0.25	0.05	0.25	0.05	0.25	FALSE	FALSE	FALSE	FALSE	FALSE
CNVblock__TACR1	CNVblock__	TRUE	variance_prefilter	0.548397	FALSE	0.629707				FALSE														0.05	0.25	0.05	0.25	0.05	0.25	FALSE	FALSE	FALSE	FALSE	FALSE
CNVblock__EVA1A	CNVblock__	TRUE	variance_prefilter	0.547847	FALSE	0.629707				FALSE														0.05	0.25	0.05	0.25	0.05	0.25	FALSE	FALSE	FALSE	FALSE	FALSE
CNVblock__MRPL19	CNVblock__	TRUE	variance_prefilter	0.547847	FALSE	0.629707				FALSE														0.05	0.25	0.05	0.25	0.05	0.25	FALSE	FALSE	FALSE	FALSE	FALSE
CNVblock__GCFC2	CNVblock__	TRUE	variance_prefilter	0.561382	FALSE	0.629707				FALSE														0.05	0.25	0.05	0.25	0.05	0.25	FALSE	FALSE	FALSE	FALSE	FALSE
CNVblock__LRRTM4	CNVblock__	TRUE	variance_prefilter	0.538408	FALSE	0.629707				FALSE														0.05	0.25	0.05	0.25	0.05	0.25	FALSE	FALSE	FALSE	FALSE	FALSE
CNVblock__REG3G	CNVblock__	TRUE	variance_prefilter	0.579962	FALSE	0.629707				FALSE														0.05	0.25	0.05	0.25	0.05	0.25	FALSE	FALSE	FALSE	FALSE	FALSE
CNVblock__REG1B	CNVblock__	TRUE	variance_prefilter	0.579962	FALSE	0.629707				FALSE														0.05	0.25	0.05	0.25	0.05	0.25	FALSE	FALSE	FALSE	FALSE	FALSE
CNVblock__REG1A	CNVblock__	TRUE	variance_prefilter	0.579962	FALSE	0.629707				FALSE														0.05	0.25	0.05	0.25	0.05	0.25	FALSE	FALSE	FALSE	FALSE	FALSE
CNVblock__REG3A	CNVblock__	TRUE	variance_prefilter	0.579962	FALSE	0.629707				FALSE														0.05	0.25	0.05	0.25	0.05	0.25	FALSE	FALSE	FALSE	FALSE	FALSE
CNVblock__CTNNA2	CNVblock__	TRUE	variance_prefilter	0.579962	FALSE	0.629707				FALSE														0.05	0.25	0.05	0.25	0.05	0.25	FALSE	FALSE	FALSE	FALSE	FALSE
CNVblock__LRRTM1	CNVblock__	TRUE	variance_prefilter	0.579962	FALSE	0.629707				FALSE														0.05	0.25	0.05	0.25	0.05	0.25	FALSE	FALSE	FALSE	FALSE	FALSE
CNVblock__SUCLG1	CNVblock__	TRUE	variance_prefilter	0.52702	FALSE	0.629707				FALSE														0.05	0.25	0.05	0.25	0.05	0.25	FALSE	FALSE	FALSE	FALSE	FALSE
CNVblock__DNAH6	CNVblock__	TRUE	variance_prefilter	0.528269	FALSE	0.629707				FALSE														0.05	0.25	0.05	0.25	0.05	0.25	FALSE	FALSE	FALSE	FALSE	FALSE
CNVblock__TRABD2A	CNVblock__	TRUE	variance_prefilter	0.592149	FALSE	0.629707				FALSE														0.05	0.25	0.05	0.25	0.05	0.25	FALSE	FALSE	FALSE	FALSE	FALSE
CNVblock__TMSB10	CNVblock__	TRUE	variance_prefilter	0.591999	FALSE	0.629707				FALSE														0.05	0.25	0.05	0.25	0.05	0.25	FALSE	FALSE	FALSE	FALSE	FALSE
CNVblock__KCMF1	CNVblock__	TRUE	variance_prefilter	0.591999	FALSE	0.629707				FALSE														0.05	0.25	0.05	0.25	0.05	0.25	FALSE	FALSE	FALSE	FALSE	FALSE
CNVblock__TCF7L1	CNVblock__	TRUE	variance_prefilter	0.577964	FALSE	0.629707				FALSE														0.05	0.25	0.05	0.25	0.05	0.25	FALSE	FALSE	FALSE	FALSE	FALSE
CNVblock__TGOLN2	CNVblock__	TRUE	variance_prefilter	0.577964	FALSE	0.629707				FALSE														0.05	0.25	0.05	0.25	0.05	0.25	FALSE	FALSE	FALSE	FALSE	FALSE
CNVblock__RETSAT	CNVblock__	TRUE	variance_prefilter	0.577964	FALSE	0.629707				FALSE														0.05	0.25	0.05	0.25	0.05	0.25	FALSE	FALSE	FALSE	FALSE	FALSE
CNVblock__ELMOD3	CNVblock__	TRUE	variance_prefilter	0.577964	FALSE	0.629707				FALSE														0.05	0.25	0.05	0.25	0.05	0.25	FALSE	FALSE	FALSE	FALSE	FALSE
CNVblock__CAPG	CNVblock__	TRUE	variance_prefilter	0.577964	FALSE	0.629707				FALSE														0.05	0.25	0.05	0.25	0.05	0.25	FALSE	FALSE	FALSE	FALSE	FALSE
CNVblock__SH2D6	CNVblock__	TRUE	variance_prefilter	0.577964	FALSE	0.629707				FALSE														0.05	0.25	0.05	0.25	0.05	0.25	FALSE	FALSE	FALSE	FALSE	FALSE
CNVblock__MAT2A	CNVblock__	TRUE	variance_prefilter	0.577964	FALSE	0.629707				FALSE														0.05	0.25	0.05	0.25	0.05	0.25	FALSE	FALSE	FALSE	FALSE	FALSE
CNVblock__GGCX	CNVblock__	TRUE	variance_prefilter	0.577964	FALSE	0.629707				FALSE														0.05	0.25	0.05	0.25	0.05	0.25	FALSE	FALSE	FALSE	FALSE	FALSE
CNVblock__VAMP8	CNVblock__	TRUE	variance_prefilter	0.577964	FALSE	0.629707				FALSE														0.05	0.25	0.05	0.25	0.05	0.25	FALSE	FALSE	FALSE	FALSE	FALSE
CNVblock__VAMP5	CNVblock__	TRUE	variance_prefilter	0.577964	FALSE	0.629707				FALSE														0.05	0.25	0.05	0.25	0.05	0.25	FALSE	FALSE	FALSE	FALSE	FALSE
CNVblock__RNF181	CNVblock__	TRUE	variance_prefilter	0.577964	FALSE	0.629707				FALSE														0.05	0.25	0.05	0.25	0.05	0.25	FALSE	FALSE	FALSE	FALSE	FALSE
CNVblock__TMEM150A	CNVblock__	TRUE	variance_prefilter	0.577964	FALSE	0.629707				FALSE														0.05	0.25	0.05	0.25	0.05	0.25	FALSE	FALSE	FALSE	FALSE	FALSE
CNVblock__USP39	CNVblock__	TRUE	variance_prefilter	0.577964	FALSE	0.629707				FALSE														0.05	0.25	0.05	0.25	0.05	0.25	FALSE	FALSE	FALSE	FALSE	FALSE
CNVblock__C2orf68	CNVblock__	TRUE	variance_prefilter	0.577964	FALSE	0.629707				FALSE														0.05	0.25	0.05	0.25	0.05	0.25	FALSE	FALSE	FALSE	FALSE	FALSE
CNVblock__SFTPB	CNVblock__	TRUE	variance_prefilter	0.577964	FALSE	0.629707				FALSE														0.05	0.25	0.05	0.25	0.05	0.25	FALSE	FALSE	FALSE	FALSE	FALSE
CNVblock__GNLY	CNVblock__	TRUE	variance_prefilter	0.577964	FALSE	0.629707				FALSE														0.05	0.25	0.05	0.25	0.05	0.25	FALSE	FALSE	FALSE	FALSE	FALSE
CNVblock__ATOH8	CNVblock__	TRUE	variance_prefilter	0.577964	FALSE	0.629707				FALSE														0.05	0.25	0.05	0.25	0.05	0.25	FALSE	FALSE	FALSE	FALSE	FALSE
CNVblock__ST3GAL5	CNVblock__	TRUE	variance_prefilter	0.56383	FALSE	0.629707				FALSE														0.05	0.25	0.05	0.25	0.05	0.25	FALSE	FALSE	FALSE	FALSE	FALSE
CNVblock__POLR1A	CNVblock__	TRUE	variance_prefilter	0.56383	FALSE	0.629707				FALSE														0.05	0.25	0.05	0.25	0.05	0.25	FALSE	FALSE	FALSE	FALSE	FALSE
CNVblock__PTCD3	CNVblock__	TRUE	variance_prefilter	0.56383	FALSE	0.629707				FALSE														0.05	0.25	0.05	0.25	0.05	0.25	FALSE	FALSE	FALSE	FALSE	FALSE
CNVblock__IMMT	CNVblock__	TRUE	variance_prefilter	0.56378	FALSE	0.629707				FALSE														0.05	0.25	0.05	0.25	0.05	0.25	FALSE	FALSE	FALSE	FALSE	FALSE
CNVblock__MRPL35	CNVblock__	TRUE	variance_prefilter	0.549196	FALSE	0.629707				FALSE														0.05	0.25	0.05	0.25	0.05	0.25	FALSE	FALSE	FALSE	FALSE	FALSE
CNVblock__REEP1	CNVblock__	TRUE	variance_prefilter	0.549196	FALSE	0.629707				FALSE														0.05	0.25	0.05	0.25	0.05	0.25	FALSE	FALSE	FALSE	FALSE	FALSE
CNVblock__KDM3A	CNVblock__	TRUE	variance_prefilter	0.549196	FALSE	0.629707				FALSE														0.05	0.25	0.05	0.25	0.05	0.25	FALSE	FALSE	FALSE	FALSE	FALSE
CNVblock__CHMP3	CNVblock__	TRUE	variance_prefilter	0.549196	FALSE	0.629707				FALSE														0.05	0.25	0.05	0.25	0.05	0.25	FALSE	FALSE	FALSE	FALSE	FALSE
CNVblock__RNF103-CHMP3	CNVblock__	TRUE	variance_prefilter	0.549196	FALSE	0.629707				FALSE														0.05	0.25	0.05	0.25	0.05	0.25	FALSE	FALSE	FALSE	FALSE	FALSE
CNVblock__RNF103	CNVblock__	TRUE	variance_prefilter	0.549196	FALSE	0.629707				FALSE														0.05	0.25	0.05	0.25	0.05	0.25	FALSE	FALSE	FALSE	FALSE	FALSE
CNVblock__RMND5A	CNVblock__	TRUE	variance_prefilter	0.549196	FALSE	0.629707				FALSE														0.05	0.25	0.05	0.25	0.05	0.25	FALSE	FALSE	FALSE	FALSE	FALSE
CNVblock__CD8A	CNVblock__	TRUE	variance_prefilter	0.549196	FALSE	0.629707				FALSE														0.05	0.25	0.05	0.25	0.05	0.25	FALSE	FALSE	FALSE	FALSE	FALSE
CNVblock__CD8B	CNVblock__	TRUE	variance_prefilter	0.549196	FALSE	0.629707				FALSE														0.05	0.25	0.05	0.25	0.05	0.25	FALSE	FALSE	FALSE	FALSE	FALSE
CNVblock__RGPD1	CNVblock__	TRUE	variance_prefilter	0.549196	FALSE	0.629707				FALSE														0.05	0.25	0.05	0.25	0.05	0.25	FALSE	FALSE	FALSE	FALSE	FALSE
CNVblock__PLGLB1	CNVblock__	TRUE	variance_prefilter	0.549196	FALSE	0.629707				FALSE														0.05	0.25	0.05	0.25	0.05	0.25	FALSE	FALSE	FALSE	FALSE	FALSE
CNVblock__PLGLB2	CNVblock__	TRUE	variance_prefilter	0.549196	FALSE	0.629707				FALSE														0.05	0.25	0.05	0.25	0.05	0.25	FALSE	FALSE	FALSE	FALSE	FALSE
CNVblock__RGPD2	CNVblock__	TRUE	variance_prefilter	0.549196	FALSE	0.629707				FALSE														0.05	0.25	0.05	0.25	0.05	0.25	FALSE	FALSE	FALSE	FALSE	FALSE
CNVblock__KRCC1	CNVblock__	TRUE	variance_prefilter	0.549196	FALSE	0.629707				FALSE														0.05	0.25	0.05	0.25	0.05	0.25	FALSE	FALSE	FALSE	FALSE	FALSE
CNVblock__SMYD1	CNVblock__	TRUE	variance_prefilter	0.534212	FALSE	0.629707				FALSE														0.05	0.25	0.05	0.25	0.05	0.25	FALSE	FALSE	FALSE	FALSE	FALSE
CNVblock__FABP1	CNVblock__	TRUE	variance_prefilter	0.534212	FALSE	0.629707				FALSE														0.05	0.25	0.05	0.25	0.05	0.25	FALSE	FALSE	FALSE	FALSE	FALSE
CNVblock__THNSL2	CNVblock__	TRUE	variance_prefilter	0.549196	FALSE	0.629707				FALSE														0.05	0.25	0.05	0.25	0.05	0.25	FALSE	FALSE	FALSE	FALSE	FALSE
CNVblock__FOXI3	CNVblock__	TRUE	variance_prefilter	0.503896	FALSE	0.629707				FALSE														0.05	0.25	0.05	0.25	0.05	0.25	FALSE	FALSE	FALSE	FALSE	FALSE
CNVblock__TEX37	CNVblock__	TRUE	variance_prefilter	0.503896	FALSE	0.629707				FALSE														0.05	0.25	0.05	0.25	0.05	0.25	FALSE	FALSE	FALSE	FALSE	FALSE
CNVblock__EIF2AK3	CNVblock__	TRUE	variance_prefilter	0.503896	FALSE	0.629707				FALSE														0.05	0.25	0.05	0.25	0.05	0.25	FALSE	FALSE	FALSE	FALSE	FALSE
CNVblock__RPIA	CNVblock__	TRUE	variance_prefilter	0.487913	FALSE	0.629707				FALSE														0.05	0.25	0.05	0.25	0.05	0.25	FALSE	FALSE	FALSE	FALSE	FALSE
CNVblock__TEKT4	CNVblock__	TRUE	variance_prefilter	0.389771	FALSE	0.629707				FALSE														0.05	0.25	0.05	0.25	0.05	0.25	FALSE	FALSE	FALSE	FALSE	FALSE
CNVblock__MAL	CNVblock__	TRUE	variance_prefilter	0.405804	FALSE	0.629707				FALSE														0.05	0.25	0.05	0.25	0.05	0.25	FALSE	FALSE	FALSE	FALSE	FALSE
CNVblock__MRPS5	CNVblock__	TRUE	variance_prefilter	0.405804	FALSE	0.629707				FALSE														0.05	0.25	0.05	0.25	0.05	0.25	FALSE	FALSE	FALSE	FALSE	FALSE
CNVblock__ZNF514	CNVblock__	TRUE	variance_prefilter	0.405804	FALSE	0.629707				FALSE														0.05	0.25	0.05	0.25	0.05	0.25	FALSE	FALSE	FALSE	FALSE	FALSE
CNVblock__ZNF2	CNVblock__	TRUE	variance_prefilter	0.405804	FALSE	0.629707				FALSE														0.05	0.25	0.05	0.25	0.05	0.25	FALSE	FALSE	FALSE	FALSE	FALSE
CNVblock__PROM2	CNVblock__	TRUE	variance_prefilter	0.416192	FALSE	0.629707				FALSE														0.05	0.25	0.05	0.25	0.05	0.25	FALSE	FALSE	FALSE	FALSE	FALSE
CNVblock__KCNIP3	CNVblock__	TRUE	variance_prefilter	0.426181	FALSE	0.629707				FALSE														0.05	0.25	0.05	0.25	0.05	0.25	FALSE	FALSE	FALSE	FALSE	FALSE
CNVblock__FAHD2A	CNVblock__	TRUE	variance_prefilter	0.407402	FALSE	0.629707				FALSE														0.05	0.25	0.05	0.25	0.05	0.25	FALSE	FALSE	FALSE	FALSE	FALSE
CNVblock__TRIM43B	CNVblock__	TRUE	variance_prefilter	0.407402	FALSE	0.629707				FALSE														0.05	0.25	0.05	0.25	0.05	0.25	FALSE	FALSE	FALSE	FALSE	FALSE
CNVblock__TRIM43	CNVblock__	TRUE	variance_prefilter	0.407402	FALSE	0.629707				FALSE														0.05	0.25	0.05	0.25	0.05	0.25	FALSE	FALSE	FALSE	FALSE	FALSE
CNVblock__ANKRD36C	CNVblock__	TRUE	variance_prefilter	0.407402	FALSE	0.629707				FALSE														0.05	0.25	0.05	0.25	0.05	0.25	FALSE	FALSE	FALSE	FALSE	FALSE
CNVblock__GPAT2	CNVblock__	TRUE	variance_prefilter	0.407402	FALSE	0.629707				FALSE														0.05	0.25	0.05	0.25	0.05	0.25	FALSE	FALSE	FALSE	FALSE	FALSE
CNVblock__ADRA2B	CNVblock__	TRUE	variance_prefilter	0.419139	FALSE	0.629707				FALSE														0.05	0.25	0.05	0.25	0.05	0.25	FALSE	FALSE	FALSE	FALSE	FALSE
CNVblock__ASTL	CNVblock__	TRUE	variance_prefilter	0.419139	FALSE	0.629707				FALSE														0.05	0.25	0.05	0.25	0.05	0.25	FALSE	FALSE	FALSE	FALSE	FALSE
CNVblock__DUSP2	CNVblock__	TRUE	variance_prefilter	0.419139	FALSE	0.629707				FALSE														0.05	0.25	0.05	0.25	0.05	0.25	FALSE	FALSE	FALSE	FALSE	FALSE
CNVblock__STARD7	CNVblock__	TRUE	variance_prefilter	0.419139	FALSE	0.629707				FALSE														0.05	0.25	0.05	0.25	0.05	0.25	FALSE	FALSE	FALSE	FALSE	FALSE
CNVblock__TMEM127	CNVblock__	TRUE	variance_prefilter	0.428129	FALSE	0.629707				FALSE														0.05	0.25	0.05	0.25	0.05	0.25	FALSE	FALSE	FALSE	FALSE	FALSE
CNVblock__CIAO1	CNVblock__	TRUE	variance_prefilter	0.428129	FALSE	0.629707				FALSE														0.05	0.25	0.05	0.25	0.05	0.25	FALSE	FALSE	FALSE	FALSE	FALSE
CNVblock__SNRNP200	CNVblock__	TRUE	variance_prefilter	0.428129	FALSE	0.629707				FALSE														0.05	0.25	0.05	0.25	0.05	0.25	FALSE	FALSE	FALSE	FALSE	FALSE
CNVblock__ITPRIPL1	CNVblock__	TRUE	variance_prefilter	0.428129	FALSE	0.629707				FALSE														0.05	0.25	0.05	0.25	0.05	0.25	FALSE	FALSE	FALSE	FALSE	FALSE
CNVblock__NCAPH	CNVblock__	TRUE	variance_prefilter	0.428129	FALSE	0.629707				FALSE														0.05	0.25	0.05	0.25	0.05	0.25	FALSE	FALSE	FALSE	FALSE	FALSE
CNVblock__NEURL3	CNVblock__	TRUE	variance_prefilter	0.428129	FALSE	0.629707				FALSE														0.05	0.25	0.05	0.25	0.05	0.25	FALSE	FALSE	FALSE	FALSE	FALSE
CNVblock__ARID5A	CNVblock__	TRUE	variance_prefilter	0.428129	FALSE	0.629707				FALSE														0.05	0.25	0.05	0.25	0.05	0.25	FALSE	FALSE	FALSE	FALSE	FALSE
CNVblock__KANSL3	CNVblock__	TRUE	variance_prefilter	0.43672	FALSE	0.629707				FALSE														0.05	0.25	0.05	0.25	0.05	0.25	FALSE	FALSE	FALSE	FALSE	FALSE
CNVblock__FER1L5	CNVblock__	TRUE	variance_prefilter	0.456498	FALSE	0.629707				FALSE														0.05	0.25	0.05	0.25	0.05	0.25	FALSE	FALSE	FALSE	FALSE	FALSE
CNVblock__LMAN2L	CNVblock__	TRUE	variance_prefilter	0.456498	FALSE	0.629707				FALSE														0.05	0.25	0.05	0.25	0.05	0.25	FALSE	FALSE	FALSE	FALSE	FALSE
CNVblock__CNNM4	CNVblock__	TRUE	variance_prefilter	0.456498	FALSE	0.629707				FALSE														0.05	0.25	0.05	0.25	0.05	0.25	FALSE	FALSE	FALSE	FALSE	FALSE
CNVblock__CNNM3	CNVblock__	TRUE	variance_prefilter	0.456498	FALSE	0.629707				FALSE														0.05	0.25	0.05	0.25	0.05	0.25	FALSE	FALSE	FALSE	FALSE	FALSE
CNVblock__ANKRD23	CNVblock__	TRUE	variance_prefilter	0.456498	FALSE	0.629707				FALSE														0.05	0.25	0.05	0.25	0.05	0.25	FALSE	FALSE	FALSE	FALSE	FALSE
CNVblock__ANKRD39	CNVblock__	TRUE	variance_prefilter	0.456498	FALSE	0.629707				FALSE														0.05	0.25	0.05	0.25	0.05	0.25	FALSE	FALSE	FALSE	FALSE	FALSE
CNVblock__SEMA4C	CNVblock__	TRUE	variance_prefilter	0.456498	FALSE	0.629707				FALSE														0.05	0.25	0.05	0.25	0.05	0.25	FALSE	FALSE	FALSE	FALSE	FALSE
CNVblock__FAM178B	CNVblock__	TRUE	variance_prefilter	0.456498	FALSE	0.629707				FALSE														0.05	0.25	0.05	0.25	0.05	0.25	FALSE	FALSE	FALSE	FALSE	FALSE
CNVblock__FAHD2B	CNVblock__	TRUE	variance_prefilter	0.467935	FALSE	0.629707				FALSE														0.05	0.25	0.05	0.25	0.05	0.25	FALSE	FALSE	FALSE	FALSE	FALSE
CNVblock__ANKRD36	CNVblock__	TRUE	variance_prefilter	0.467935	FALSE	0.629707				FALSE														0.05	0.25	0.05	0.25	0.05	0.25	FALSE	FALSE	FALSE	FALSE	FALSE
CNVblock__ANKRD36B	CNVblock__	TRUE	variance_prefilter	0.467935	FALSE	0.629707				FALSE														0.05	0.25	0.05	0.25	0.05	0.25	FALSE	FALSE	FALSE	FALSE	FALSE
CNVblock__COX5B	CNVblock__	TRUE	variance_prefilter	0.467935	FALSE	0.629707				FALSE														0.05	0.25	0.05	0.25	0.05	0.25	FALSE	FALSE	FALSE	FALSE	FALSE
CNVblock__ACTR1B	CNVblock__	TRUE	variance_prefilter	0.479273	FALSE	0.629707				FALSE														0.05	0.25	0.05	0.25	0.05	0.25	FALSE	FALSE	FALSE	FALSE	FALSE
CNVblock__C2orf92	CNVblock__	TRUE	variance_prefilter	0.479273	FALSE	0.629707				FALSE														0.05	0.25	0.05	0.25	0.05	0.25	FALSE	FALSE	FALSE	FALSE	FALSE
CNVblock__ZAP70	CNVblock__	TRUE	variance_prefilter	0.473279	FALSE	0.629707				FALSE														0.05	0.25	0.05	0.25	0.05	0.25	FALSE	FALSE	FALSE	FALSE	FALSE
CNVblock__TMEM131	CNVblock__	TRUE	variance_prefilter	0.470133	FALSE	0.629707				FALSE														0.05	0.25	0.05	0.25	0.05	0.25	FALSE	FALSE	FALSE	FALSE	FALSE
CNVblock__VWA3B	CNVblock__	TRUE	variance_prefilter	0.481071	FALSE	0.629707				FALSE														0.05	0.25	0.05	0.25	0.05	0.25	FALSE	FALSE	FALSE	FALSE	FALSE
CNVblock__CNGA3	CNVblock__	TRUE	variance_prefilter	0.491909	FALSE	0.629707				FALSE														0.05	0.25	0.05	0.25	0.05	0.25	FALSE	FALSE	FALSE	FALSE	FALSE
CNVblock__INPP4A	CNVblock__	TRUE	variance_prefilter	0.470732	FALSE	0.629707				FALSE														0.05	0.25	0.05	0.25	0.05	0.25	FALSE	FALSE	FALSE	FALSE	FALSE
CNVblock__COA5	CNVblock__	TRUE	variance_prefilter	0.470732	FALSE	0.629707				FALSE														0.05	0.25	0.05	0.25	0.05	0.25	FALSE	FALSE	FALSE	FALSE	FALSE
CNVblock__UNC50	CNVblock__	TRUE	variance_prefilter	0.470732	FALSE	0.629707				FALSE														0.05	0.25	0.05	0.25	0.05	0.25	FALSE	FALSE	FALSE	FALSE	FALSE
CNVblock__MGAT4A	CNVblock__	TRUE	variance_prefilter	0.470732	FALSE	0.629707				FALSE														0.05	0.25	0.05	0.25	0.05	0.25	FALSE	FALSE	FALSE	FALSE	FALSE
CNVblock__TSGA10	CNVblock__	TRUE	variance_prefilter	0.512686	FALSE	0.629707				FALSE														0.05	0.25	0.05	0.25	0.05	0.25	FALSE	FALSE	FALSE	FALSE	FALSE
CNVblock__C2orf15	CNVblock__	TRUE	variance_prefilter	0.512686	FALSE	0.629707				FALSE														0.05	0.25	0.05	0.25	0.05	0.25	FALSE	FALSE	FALSE	FALSE	FALSE
CNVblock__LIPT1	CNVblock__	TRUE	variance_prefilter	0.512686	FALSE	0.629707				FALSE														0.05	0.25	0.05	0.25	0.05	0.25	FALSE	FALSE	FALSE	FALSE	FALSE
CNVblock__MITD1	CNVblock__	TRUE	variance_prefilter	0.512686	FALSE	0.629707				FALSE														0.05	0.25	0.05	0.25	0.05	0.25	FALSE	FALSE	FALSE	FALSE	FALSE
CNVblock__MRPL30	CNVblock__	TRUE	variance_prefilter	0.512686	FALSE	0.629707				FALSE														0.05	0.25	0.05	0.25	0.05	0.25	FALSE	FALSE	FALSE	FALSE	FALSE
CNVblock__LYG2	CNVblock__	TRUE	variance_prefilter	0.512686	FALSE	0.629707				FALSE														0.05	0.25	0.05	0.25	0.05	0.25	FALSE	FALSE	FALSE	FALSE	FALSE
CNVblock__LYG1	CNVblock__	TRUE	variance_prefilter	0.512686	FALSE	0.629707				FALSE														0.05	0.25	0.05	0.25	0.05	0.25	FALSE	FALSE	FALSE	FALSE	FALSE
CNVblock__TXNDC9	CNVblock__	TRUE	variance_prefilter	0.512686	FALSE	0.629707				FALSE														0.05	0.25	0.05	0.25	0.05	0.25	FALSE	FALSE	FALSE	FALSE	FALSE
CNVblock__EIF5B	CNVblock__	TRUE	variance_prefilter	0.512686	FALSE	0.629707				FALSE														0.05	0.25	0.05	0.25	0.05	0.25	FALSE	FALSE	FALSE	FALSE	FALSE
CNVblock__REV1	CNVblock__	TRUE	variance_prefilter	0.50944	FALSE	0.629707				FALSE														0.05	0.25	0.05	0.25	0.05	0.25	FALSE	FALSE	FALSE	FALSE	FALSE
CNVblock__AFF3	CNVblock__	TRUE	variance_prefilter	0.506093	FALSE	0.629707				FALSE														0.05	0.25	0.05	0.25	0.05	0.25	FALSE	FALSE	FALSE	FALSE	FALSE
CNVblock__LONRF2	CNVblock__	TRUE	variance_prefilter	0.502647	FALSE	0.629707				FALSE														0.05	0.25	0.05	0.25	0.05	0.25	FALSE	FALSE	FALSE	FALSE	FALSE
CNVblock__CHST10	CNVblock__	TRUE	variance_prefilter	0.491909	FALSE	0.629707				FALSE														0.05	0.25	0.05	0.25	0.05	0.25	FALSE	FALSE	FALSE	FALSE	FALSE
CNVblock__NMS	CNVblock__	TRUE	variance_prefilter	0.491909	FALSE	0.629707				FALSE														0.05	0.25	0.05	0.25	0.05	0.25	FALSE	FALSE	FALSE	FALSE	FALSE
CNVblock__PDCL3	CNVblock__	TRUE	variance_prefilter	0.474278	FALSE	0.629707				FALSE														0.05	0.25	0.05	0.25	0.05	0.25	FALSE	FALSE	FALSE	FALSE	FALSE
CNVblock__NPAS2	CNVblock__	TRUE	variance_prefilter	0.470732	FALSE	0.629707				FALSE														0.05	0.25	0.05	0.25	0.05	0.25	FALSE	FALSE	FALSE	FALSE	FALSE
CNVblock__RPL31	CNVblock__	TRUE	variance_prefilter	0.474278	FALSE	0.629707				FALSE														0.05	0.25	0.05	0.25	0.05	0.25	FALSE	FALSE	FALSE	FALSE	FALSE
CNVblock__TBC1D8	CNVblock__	TRUE	variance_prefilter	0.474278	FALSE	0.629707				FALSE														0.05	0.25	0.05	0.25	0.05	0.25	FALSE	FALSE	FALSE	FALSE	FALSE
CNVblock__CNOT11	CNVblock__	TRUE	variance_prefilter	0.474278	FALSE	0.629707				FALSE														0.05	0.25	0.05	0.25	0.05	0.25	FALSE	FALSE	FALSE	FALSE	FALSE
CNVblock__RNF149	CNVblock__	TRUE	variance_prefilter	0.474278	FALSE	0.629707				FALSE														0.05	0.25	0.05	0.25	0.05	0.25	FALSE	FALSE	FALSE	FALSE	FALSE
CNVblock__CREG2	CNVblock__	TRUE	variance_prefilter	0.474278	FALSE	0.629707				FALSE														0.05	0.25	0.05	0.25	0.05	0.25	FALSE	FALSE	FALSE	FALSE	FALSE
CNVblock__RFX8	CNVblock__	TRUE	variance_prefilter	0.474278	FALSE	0.629707				FALSE														0.05	0.25	0.05	0.25	0.05	0.25	FALSE	FALSE	FALSE	FALSE	FALSE
CNVblock__MAP4K4	CNVblock__	TRUE	variance_prefilter	0.470732	FALSE	0.629707				FALSE														0.05	0.25	0.05	0.25	0.05	0.25	FALSE	FALSE	FALSE	FALSE	FALSE
CNVblock__IL1R2	CNVblock__	TRUE	variance_prefilter	0.449156	FALSE	0.629707				FALSE														0.05	0.25	0.05	0.25	0.05	0.25	FALSE	FALSE	FALSE	FALSE	FALSE
CNVblock__IL1R1	CNVblock__	TRUE	variance_prefilter	0.452902	FALSE	0.629707				FALSE														0.05	0.25	0.05	0.25	0.05	0.25	FALSE	FALSE	FALSE	FALSE	FALSE
CNVblock__IL1RL2	CNVblock__	TRUE	variance_prefilter	0.470732	FALSE	0.629707				FALSE														0.05	0.25	0.05	0.25	0.05	0.25	FALSE	FALSE	FALSE	FALSE	FALSE
CNVblock__IL1RL1	CNVblock__	TRUE	variance_prefilter	0.433174	FALSE	0.629707				FALSE														0.05	0.25	0.05	0.25	0.05	0.25	FALSE	FALSE	FALSE	FALSE	FALSE
CNVblock__IL18R1	CNVblock__	TRUE	variance_prefilter	0.433174	FALSE	0.629707				FALSE														0.05	0.25	0.05	0.25	0.05	0.25	FALSE	FALSE	FALSE	FALSE	FALSE
CNVblock__IL18RAP	CNVblock__	TRUE	variance_prefilter	0.428928	FALSE	0.629707				FALSE														0.05	0.25	0.05	0.25	0.05	0.25	FALSE	FALSE	FALSE	FALSE	FALSE
CNVblock__SLC9A4	CNVblock__	TRUE	variance_prefilter	0.428928	FALSE	0.629707				FALSE														0.05	0.25	0.05	0.25	0.05	0.25	FALSE	FALSE	FALSE	FALSE	FALSE
CNVblock__SLC9A2	CNVblock__	TRUE	variance_prefilter	0.424583	FALSE	0.629707				FALSE														0.05	0.25	0.05	0.25	0.05	0.25	FALSE	FALSE	FALSE	FALSE	FALSE
CNVblock__MFSD9	CNVblock__	TRUE	variance_prefilter	0.424583	FALSE	0.629707				FALSE														0.05	0.25	0.05	0.25	0.05	0.25	FALSE	FALSE	FALSE	FALSE	FALSE
CNVblock__TMEM182	CNVblock__	TRUE	variance_prefilter	0.410948	FALSE	0.629707				FALSE														0.05	0.25	0.05	0.25	0.05	0.25	FALSE	FALSE	FALSE	FALSE	FALSE
CNVblock__POU3F3	CNVblock__	TRUE	variance_prefilter	0.38223	FALSE	0.629707				FALSE														0.05	0.25	0.05	0.25	0.05	0.25	FALSE	FALSE	FALSE	FALSE	FALSE
CNVblock__MRPS9	CNVblock__	TRUE	variance_prefilter	0.377834	FALSE	0.629707				FALSE														0.05	0.25	0.05	0.25	0.05	0.25	FALSE	FALSE	FALSE	FALSE	FALSE
CNVblock__GPR45	CNVblock__	TRUE	variance_prefilter	0.434572	FALSE	0.629707				FALSE														0.05	0.25	0.05	0.25	0.05	0.25	FALSE	FALSE	FALSE	FALSE	FALSE
CNVblock__TGFBRAP1	CNVblock__	TRUE	variance_prefilter	0.434572	FALSE	0.629707				FALSE														0.05	0.25	0.05	0.25	0.05	0.25	FALSE	FALSE	FALSE	FALSE	FALSE
CNVblock__C2orf49	CNVblock__	TRUE	variance_prefilter	0.434572	FALSE	0.629707				FALSE														0.05	0.25	0.05	0.25	0.05	0.25	FALSE	FALSE	FALSE	FALSE	FALSE
CNVblock__FHL2	CNVblock__	TRUE	variance_prefilter	0.434572	FALSE	0.629707				FALSE														0.05	0.25	0.05	0.25	0.05	0.25	FALSE	FALSE	FALSE	FALSE	FALSE
CNVblock__NCK2	CNVblock__	TRUE	variance_prefilter	0.434572	FALSE	0.629707				FALSE														0.05	0.25	0.05	0.25	0.05	0.25	FALSE	FALSE	FALSE	FALSE	FALSE
CNVblock__UXS1	CNVblock__	TRUE	variance_prefilter	0.410598	FALSE	0.629707				FALSE														0.05	0.25	0.05	0.25	0.05	0.25	FALSE	FALSE	FALSE	FALSE	FALSE
CNVblock__RGPD3	CNVblock__	TRUE	variance_prefilter	0.386225	FALSE	0.629707				FALSE														0.05	0.25	0.05	0.25	0.05	0.25	FALSE	FALSE	FALSE	FALSE	FALSE
CNVblock__CD8B2	CNVblock__	TRUE	variance_prefilter	0.386225	FALSE	0.629707				FALSE														0.05	0.25	0.05	0.25	0.05	0.25	FALSE	FALSE	FALSE	FALSE	FALSE
CNVblock__ST6GAL2	CNVblock__	TRUE	variance_prefilter	0.384377	FALSE	0.629707				FALSE														0.05	0.25	0.05	0.25	0.05	0.25	FALSE	FALSE	FALSE	FALSE	FALSE
CNVblock__RGPD4	CNVblock__	TRUE	variance_prefilter	0.389821	FALSE	0.629707				FALSE														0.05	0.25	0.05	0.25	0.05	0.25	FALSE	FALSE	FALSE	FALSE	FALSE
CNVblock__SLC5A7	CNVblock__	TRUE	variance_prefilter	0.389821	FALSE	0.629707				FALSE														0.05	0.25	0.05	0.25	0.05	0.25	FALSE	FALSE	FALSE	FALSE	FALSE
CNVblock__SULT1C3	CNVblock__	TRUE	variance_prefilter	0.398562	FALSE	0.629707				FALSE														0.05	0.25	0.05	0.25	0.05	0.25	FALSE	FALSE	FALSE	FALSE	FALSE
CNVblock__SULT1C2	CNVblock__	TRUE	variance_prefilter	0.398562	FALSE	0.629707				FALSE														0.05	0.25	0.05	0.25	0.05	0.25	FALSE	FALSE	FALSE	FALSE	FALSE
CNVblock__SULT1C4	CNVblock__	TRUE	variance_prefilter	0.395165	FALSE	0.629707				FALSE														0.05	0.25	0.05	0.25	0.05	0.25	FALSE	FALSE	FALSE	FALSE	FALSE
CNVblock__GCC2	CNVblock__	TRUE	variance_prefilter	0.398562	FALSE	0.629707				FALSE														0.05	0.25	0.05	0.25	0.05	0.25	FALSE	FALSE	FALSE	FALSE	FALSE
CNVblock__LIMS1	CNVblock__	TRUE	variance_prefilter	0.398562	FALSE	0.629707				FALSE														0.05	0.25	0.05	0.25	0.05	0.25	FALSE	FALSE	FALSE	FALSE	FALSE
CNVblock__RANBP2	CNVblock__	TRUE	variance_prefilter	0.398562	FALSE	0.629707				FALSE														0.05	0.25	0.05	0.25	0.05	0.25	FALSE	FALSE	FALSE	FALSE	FALSE
CNVblock__CCDC138	CNVblock__	TRUE	variance_prefilter	0.398562	FALSE	0.629707				FALSE														0.05	0.25	0.05	0.25	0.05	0.25	FALSE	FALSE	FALSE	FALSE	FALSE
CNVblock__EDAR	CNVblock__	TRUE	variance_prefilter	0.407202	FALSE	0.629707				FALSE														0.05	0.25	0.05	0.25	0.05	0.25	FALSE	FALSE	FALSE	FALSE	FALSE
CNVblock__SH3RF3	CNVblock__	TRUE	variance_prefilter	0.407202	FALSE	0.629707				FALSE														0.05	0.25	0.05	0.25	0.05	0.25	FALSE	FALSE	FALSE	FALSE	FALSE
CNVblock__SOWAHC	CNVblock__	TRUE	variance_prefilter	0.437719	FALSE	0.629707				FALSE														0.05	0.25	0.05	0.25	0.05	0.25	FALSE	FALSE	FALSE	FALSE	FALSE
CNVblock__RGPD5	CNVblock__	TRUE	variance_prefilter	0.432374	FALSE	0.629707				FALSE														0.05	0.25	0.05	0.25	0.05	0.25	FALSE	FALSE	FALSE	FALSE	FALSE
CNVblock__LIMS3	CNVblock__	TRUE	variance_prefilter	0.432374	FALSE	0.629707				FALSE														0.05	0.25	0.05	0.25	0.05	0.25	FALSE	FALSE	FALSE	FALSE	FALSE
CNVblock__MALL	CNVblock__	TRUE	variance_prefilter	0.432374	FALSE	0.629707				FALSE														0.05	0.25	0.05	0.25	0.05	0.25	FALSE	FALSE	FALSE	FALSE	FALSE
CNVblock__NPHP1	CNVblock__	TRUE	variance_prefilter	0.432374	FALSE	0.629707				FALSE														0.05	0.25	0.05	0.25	0.05	0.25	FALSE	FALSE	FALSE	FALSE	FALSE
CNVblock__MTLN	CNVblock__	TRUE	variance_prefilter	0.432374	FALSE	0.629707				FALSE														0.05	0.25	0.05	0.25	0.05	0.25	FALSE	FALSE	FALSE	FALSE	FALSE
CNVblock__LIMS4	CNVblock__	TRUE	variance_prefilter	0.432374	FALSE	0.629707				FALSE														0.05	0.25	0.05	0.25	0.05	0.25	FALSE	FALSE	FALSE	FALSE	FALSE
CNVblock__RGPD6	CNVblock__	TRUE	variance_prefilter	0.432374	FALSE	0.629707				FALSE														0.05	0.25	0.05	0.25	0.05	0.25	FALSE	FALSE	FALSE	FALSE	FALSE
CNVblock__BUB1	CNVblock__	TRUE	variance_prefilter	0.432374	FALSE	0.629707				FALSE														0.05	0.25	0.05	0.25	0.05	0.25	FALSE	FALSE	FALSE	FALSE	FALSE
CNVblock__ACOXL	CNVblock__	TRUE	variance_prefilter	0.432374	FALSE	0.629707				FALSE														0.05	0.25	0.05	0.25	0.05	0.25	FALSE	FALSE	FALSE	FALSE	FALSE
CNVblock__BCL2L11	CNVblock__	TRUE	variance_prefilter	0.442963	FALSE	0.629707				FALSE														0.05	0.25	0.05	0.25	0.05	0.25	FALSE	FALSE	FALSE	FALSE	FALSE
CNVblock__ANAPC1	CNVblock__	TRUE	variance_prefilter	0.442963	FALSE	0.629707				FALSE														0.05	0.25	0.05	0.25	0.05	0.25	FALSE	FALSE	FALSE	FALSE	FALSE
CNVblock__MERTK	CNVblock__	TRUE	variance_prefilter	0.49131	FALSE	0.629707				FALSE														0.05	0.25	0.05	0.25	0.05	0.25	FALSE	FALSE	FALSE	FALSE	FALSE
CNVblock__TMEM87B	CNVblock__	TRUE	variance_prefilter	0.49131	FALSE	0.629707				FALSE														0.05	0.25	0.05	0.25	0.05	0.25	FALSE	FALSE	FALSE	FALSE	FALSE
CNVblock__FBLN7	CNVblock__	TRUE	variance_prefilter	0.49131	FALSE	0.629707				FALSE														0.05	0.25	0.05	0.25	0.05	0.25	FALSE	FALSE	FALSE	FALSE	FALSE
CNVblock__ZC3H8	CNVblock__	TRUE	variance_prefilter	0.49131	FALSE	0.629707				FALSE														0.05	0.25	0.05	0.25	0.05	0.25	FALSE	FALSE	FALSE	FALSE	FALSE
CNVblock__ZC3H6	CNVblock__	TRUE	variance_prefilter	0.49131	FALSE	0.629707				FALSE														0.05	0.25	0.05	0.25	0.05	0.25	FALSE	FALSE	FALSE	FALSE	FALSE
CNVblock__RGPD8	CNVblock__	TRUE	variance_prefilter	0.49131	FALSE	0.629707				FALSE														0.05	0.25	0.05	0.25	0.05	0.25	FALSE	FALSE	FALSE	FALSE	FALSE
CNVblock__TTL	CNVblock__	TRUE	variance_prefilter	0.49131	FALSE	0.629707				FALSE														0.05	0.25	0.05	0.25	0.05	0.25	FALSE	FALSE	FALSE	FALSE	FALSE
CNVblock__POLR1B	CNVblock__	TRUE	variance_prefilter	0.49131	FALSE	0.629707				FALSE														0.05	0.25	0.05	0.25	0.05	0.25	FALSE	FALSE	FALSE	FALSE	FALSE
CNVblock__CHCHD5	CNVblock__	TRUE	variance_prefilter	0.49131	FALSE	0.629707				FALSE														0.05	0.25	0.05	0.25	0.05	0.25	FALSE	FALSE	FALSE	FALSE	FALSE
CNVblock__SLC20A1	CNVblock__	TRUE	variance_prefilter	0.49131	FALSE	0.629707				FALSE														0.05	0.25	0.05	0.25	0.05	0.25	FALSE	FALSE	FALSE	FALSE	FALSE
CNVblock__NT5DC4	CNVblock__	TRUE	variance_prefilter	0.49131	FALSE	0.629707				FALSE														0.05	0.25	0.05	0.25	0.05	0.25	FALSE	FALSE	FALSE	FALSE	FALSE
CNVblock__CKAP2L	CNVblock__	TRUE	variance_prefilter	0.49131	FALSE	0.629707				FALSE														0.05	0.25	0.05	0.25	0.05	0.25	FALSE	FALSE	FALSE	FALSE	FALSE
CNVblock__IL1A	CNVblock__	TRUE	variance_prefilter	0.49131	FALSE	0.629707				FALSE														0.05	0.25	0.05	0.25	0.05	0.25	FALSE	FALSE	FALSE	FALSE	FALSE
CNVblock__IL1B	CNVblock__	TRUE	variance_prefilter	0.467336	FALSE	0.629707				FALSE														0.05	0.25	0.05	0.25	0.05	0.25	FALSE	FALSE	FALSE	FALSE	FALSE
CNVblock__IL37	CNVblock__	TRUE	variance_prefilter	0.467336	FALSE	0.629707				FALSE														0.05	0.25	0.05	0.25	0.05	0.25	FALSE	FALSE	FALSE	FALSE	FALSE
CNVblock__IL36G	CNVblock__	TRUE	variance_prefilter	0.467336	FALSE	0.629707				FALSE														0.05	0.25	0.05	0.25	0.05	0.25	FALSE	FALSE	FALSE	FALSE	FALSE
CNVblock__IL36A	CNVblock__	TRUE	variance_prefilter	0.467336	FALSE	0.629707				FALSE														0.05	0.25	0.05	0.25	0.05	0.25	FALSE	FALSE	FALSE	FALSE	FALSE
CNVblock__IL36B	CNVblock__	TRUE	variance_prefilter	0.467336	FALSE	0.629707				FALSE														0.05	0.25	0.05	0.25	0.05	0.25	FALSE	FALSE	FALSE	FALSE	FALSE
CNVblock__IL36RN	CNVblock__	TRUE	variance_prefilter	0.467336	FALSE	0.629707				FALSE														0.05	0.25	0.05	0.25	0.05	0.25	FALSE	FALSE	FALSE	FALSE	FALSE
CNVblock__IL1F10	CNVblock__	TRUE	variance_prefilter	0.467336	FALSE	0.629707				FALSE														0.05	0.25	0.05	0.25	0.05	0.25	FALSE	FALSE	FALSE	FALSE	FALSE
CNVblock__IL1RN	CNVblock__	TRUE	variance_prefilter	0.467336	FALSE	0.629707				FALSE														0.05	0.25	0.05	0.25	0.05	0.25	FALSE	FALSE	FALSE	FALSE	FALSE
CNVblock__PSD4	CNVblock__	TRUE	variance_prefilter	0.467336	FALSE	0.629707				FALSE														0.05	0.25	0.05	0.25	0.05	0.25	FALSE	FALSE	FALSE	FALSE	FALSE
CNVblock__PAX8	CNVblock__	TRUE	variance_prefilter	0.49131	FALSE	0.629707				FALSE														0.05	0.25	0.05	0.25	0.05	0.25	FALSE	FALSE	FALSE	FALSE	FALSE
CNVblock__FOXD4L1	CNVblock__	TRUE	variance_prefilter	0.49131	FALSE	0.629707				FALSE														0.05	0.25	0.05	0.25	0.05	0.25	FALSE	FALSE	FALSE	FALSE	FALSE
CNVblock__RABL2A	CNVblock__	TRUE	variance_prefilter	0.49131	FALSE	0.629707				FALSE														0.05	0.25	0.05	0.25	0.05	0.25	FALSE	FALSE	FALSE	FALSE	FALSE
CNVblock__SLC35F5	CNVblock__	TRUE	variance_prefilter	0.514884	FALSE	0.629707				FALSE														0.05	0.25	0.05	0.25	0.05	0.25	FALSE	FALSE	FALSE	FALSE	FALSE
CNVblock__ACTR3	CNVblock__	TRUE	variance_prefilter	0.514884	FALSE	0.629707				FALSE														0.05	0.25	0.05	0.25	0.05	0.25	FALSE	FALSE	FALSE	FALSE	FALSE
CNVblock__DPP10	CNVblock__	TRUE	variance_prefilter	0.534862	FALSE	0.629707				FALSE														0.05	0.25	0.05	0.25	0.05	0.25	FALSE	FALSE	FALSE	FALSE	FALSE
CNVblock__DDX18	CNVblock__	TRUE	variance_prefilter	0.422335	FALSE	0.629707				FALSE														0.05	0.25	0.05	0.25	0.05	0.25	FALSE	FALSE	FALSE	FALSE	FALSE
CNVblock__CCDC93	CNVblock__	TRUE	variance_prefilter	0.506493	FALSE	0.629707				FALSE														0.05	0.25	0.05	0.25	0.05	0.25	FALSE	FALSE	FALSE	FALSE	FALSE
CNVblock__INSIG2	CNVblock__	TRUE	variance_prefilter	0.506493	FALSE	0.629707				FALSE														0.05	0.25	0.05	0.25	0.05	0.25	FALSE	FALSE	FALSE	FALSE	FALSE
CNVblock__EN1	CNVblock__	TRUE	variance_prefilter	0.506493	FALSE	0.629707				FALSE														0.05	0.25	0.05	0.25	0.05	0.25	FALSE	FALSE	FALSE	FALSE	FALSE
CNVblock__MARCO	CNVblock__	TRUE	variance_prefilter	0.506493	FALSE	0.629707				FALSE														0.05	0.25	0.05	0.25	0.05	0.25	FALSE	FALSE	FALSE	FALSE	FALSE
CNVblock__C1QL2	CNVblock__	TRUE	variance_prefilter	0.506493	FALSE	0.629707				FALSE														0.05	0.25	0.05	0.25	0.05	0.25	FALSE	FALSE	FALSE	FALSE	FALSE
CNVblock__STEAP3	CNVblock__	TRUE	variance_prefilter	0.503296	FALSE	0.629707				FALSE														0.05	0.25	0.05	0.25	0.05	0.25	FALSE	FALSE	FALSE	FALSE	FALSE
CNVblock__C2orf76	CNVblock__	TRUE	variance_prefilter	0.503296	FALSE	0.629707				FALSE														0.05	0.25	0.05	0.25	0.05	0.25	FALSE	FALSE	FALSE	FALSE	FALSE
CNVblock__DBI	CNVblock__	TRUE	variance_prefilter	0.503296	FALSE	0.629707				FALSE														0.05	0.25	0.05	0.25	0.05	0.25	FALSE	FALSE	FALSE	FALSE	FALSE
CNVblock__TMEM37	CNVblock__	TRUE	variance_prefilter	0.503296	FALSE	0.629707				FALSE														0.05	0.25	0.05	0.25	0.05	0.25	FALSE	FALSE	FALSE	FALSE	FALSE
CNVblock__SCTR	CNVblock__	TRUE	variance_prefilter	0.503296	FALSE	0.629707				FALSE														0.05	0.25	0.05	0.25	0.05	0.25	FALSE	FALSE	FALSE	FALSE	FALSE
CNVblock__CFAP221	CNVblock__	TRUE	variance_prefilter	0.503296	FALSE	0.629707				FALSE														0.05	0.25	0.05	0.25	0.05	0.25	FALSE	FALSE	FALSE	FALSE	FALSE
CNVblock__TMEM177	CNVblock__	TRUE	variance_prefilter	0.503296	FALSE	0.629707				FALSE														0.05	0.25	0.05	0.25	0.05	0.25	FALSE	FALSE	FALSE	FALSE	FALSE
CNVblock__PTPN4	CNVblock__	TRUE	variance_prefilter	0.503296	FALSE	0.629707				FALSE														0.05	0.25	0.05	0.25	0.05	0.25	FALSE	FALSE	FALSE	FALSE	FALSE
CNVblock__EPB41L5	CNVblock__	TRUE	variance_prefilter	0.503296	FALSE	0.629707				FALSE														0.05	0.25	0.05	0.25	0.05	0.25	FALSE	FALSE	FALSE	FALSE	FALSE
CNVblock__TMEM185B	CNVblock__	TRUE	variance_prefilter	0.497852	FALSE	0.629707				FALSE														0.05	0.25	0.05	0.25	0.05	0.25	FALSE	FALSE	FALSE	FALSE	FALSE
CNVblock__RALB	CNVblock__	TRUE	variance_prefilter	0.497852	FALSE	0.629707				FALSE														0.05	0.25	0.05	0.25	0.05	0.25	FALSE	FALSE	FALSE	FALSE	FALSE
CNVblock__INHBB	CNVblock__	TRUE	variance_prefilter	0.47248	FALSE	0.629707				FALSE														0.05	0.25	0.05	0.25	0.05	0.25	FALSE	FALSE	FALSE	FALSE	FALSE
CNVblock__GLI2	CNVblock__	TRUE	variance_prefilter	0.47248	FALSE	0.629707				FALSE														0.05	0.25	0.05	0.25	0.05	0.25	FALSE	FALSE	FALSE	FALSE	FALSE
CNVblock__TFCP2L1	CNVblock__	TRUE	variance_prefilter	0.492308	FALSE	0.629707				FALSE														0.05	0.25	0.05	0.25	0.05	0.25	FALSE	FALSE	FALSE	FALSE	FALSE
CNVblock__CLASP1	CNVblock__	TRUE	variance_prefilter	0.520677	FALSE	0.629707				FALSE														0.05	0.25	0.05	0.25	0.05	0.25	FALSE	FALSE	FALSE	FALSE	FALSE
CNVblock__NIFK	CNVblock__	TRUE	variance_prefilter	0.551843	FALSE	0.629707				FALSE														0.05	0.25	0.05	0.25	0.05	0.25	FALSE	FALSE	FALSE	FALSE	FALSE
CNVblock__TSN	CNVblock__	TRUE	variance_prefilter	0.551843	FALSE	0.629707				FALSE														0.05	0.25	0.05	0.25	0.05	0.25	FALSE	FALSE	FALSE	FALSE	FALSE
CNVblock__CNTNAP5	CNVblock__	TRUE	variance_prefilter	0.527869	FALSE	0.629707				FALSE														0.05	0.25	0.05	0.25	0.05	0.25	FALSE	FALSE	FALSE	FALSE	FALSE
CNVblock__GYPC	CNVblock__	TRUE	variance_prefilter	0.542054	FALSE	0.629707				FALSE														0.05	0.25	0.05	0.25	0.05	0.25	FALSE	FALSE	FALSE	FALSE	FALSE
CNVblock__TEX51	CNVblock__	TRUE	variance_prefilter	0.542054	FALSE	0.629707				FALSE														0.05	0.25	0.05	0.25	0.05	0.25	FALSE	FALSE	FALSE	FALSE	FALSE
CNVblock__BIN1	CNVblock__	TRUE	variance_prefilter	0.571771	FALSE	0.629707				FALSE														0.05	0.25	0.05	0.25	0.05	0.25	FALSE	FALSE	FALSE	FALSE	FALSE
CNVblock__CYP27C1	CNVblock__	TRUE	variance_prefilter	0.571771	FALSE	0.629707				FALSE														0.05	0.25	0.05	0.25	0.05	0.25	FALSE	FALSE	FALSE	FALSE	FALSE
CNVblock__ERCC3	CNVblock__	TRUE	variance_prefilter	0.571771	FALSE	0.629707				FALSE														0.05	0.25	0.05	0.25	0.05	0.25	FALSE	FALSE	FALSE	FALSE	FALSE
CNVblock__MAP3K2	CNVblock__	TRUE	variance_prefilter	0.571771	FALSE	0.629707				FALSE														0.05	0.25	0.05	0.25	0.05	0.25	FALSE	FALSE	FALSE	FALSE	FALSE
CNVblock__PROC	CNVblock__	TRUE	variance_prefilter	0.571771	FALSE	0.629707				FALSE														0.05	0.25	0.05	0.25	0.05	0.25	FALSE	FALSE	FALSE	FALSE	FALSE
CNVblock__IWS1	CNVblock__	TRUE	variance_prefilter	0.571771	FALSE	0.629707				FALSE														0.05	0.25	0.05	0.25	0.05	0.25	FALSE	FALSE	FALSE	FALSE	FALSE
CNVblock__MYO7B	CNVblock__	TRUE	variance_prefilter	0.571771	FALSE	0.629707				FALSE														0.05	0.25	0.05	0.25	0.05	0.25	FALSE	FALSE	FALSE	FALSE	FALSE
CNVblock__LIMS2	CNVblock__	TRUE	variance_prefilter	0.571771	FALSE	0.629707				FALSE														0.05	0.25	0.05	0.25	0.05	0.25	FALSE	FALSE	FALSE	FALSE	FALSE
CNVblock__GPR17	CNVblock__	TRUE	variance_prefilter	0.571771	FALSE	0.629707				FALSE														0.05	0.25	0.05	0.25	0.05	0.25	FALSE	FALSE	FALSE	FALSE	FALSE
CNVblock__WDR33	CNVblock__	TRUE	variance_prefilter	0.571771	FALSE	0.629707				FALSE														0.05	0.25	0.05	0.25	0.05	0.25	FALSE	FALSE	FALSE	FALSE	FALSE
CNVblock__SFT2D3	CNVblock__	TRUE	variance_prefilter	0.571771	FALSE	0.629707				FALSE														0.05	0.25	0.05	0.25	0.05	0.25	FALSE	FALSE	FALSE	FALSE	FALSE
CNVblock__POLR2D	CNVblock__	TRUE	variance_prefilter	0.574368	FALSE	0.629707				FALSE														0.05	0.25	0.05	0.25	0.05	0.25	FALSE	FALSE	FALSE	FALSE	FALSE
CNVblock__AMMECR1L	CNVblock__	TRUE	variance_prefilter	0.574368	FALSE	0.629707				FALSE														0.05	0.25	0.05	0.25	0.05	0.25	FALSE	FALSE	FALSE	FALSE	FALSE
CNVblock__SAP130	CNVblock__	TRUE	variance_prefilter	0.574368	FALSE	0.629707				FALSE														0.05	0.25	0.05	0.25	0.05	0.25	FALSE	FALSE	FALSE	FALSE	FALSE
CNVblock__UGGT1	CNVblock__	TRUE	variance_prefilter	0.574368	FALSE	0.629707				FALSE														0.05	0.25	0.05	0.25	0.05	0.25	FALSE	FALSE	FALSE	FALSE	FALSE
CNVblock__HS6ST1	CNVblock__	TRUE	variance_prefilter	0.562381	FALSE	0.629707				FALSE														0.05	0.25	0.05	0.25	0.05	0.25	FALSE	FALSE	FALSE	FALSE	FALSE
CNVblock__RAB6C	CNVblock__	TRUE	variance_prefilter	0.570423	FALSE	0.629707				FALSE														0.05	0.25	0.05	0.25	0.05	0.25	FALSE	FALSE	FALSE	FALSE	FALSE
CNVblock__POTEF	CNVblock__	TRUE	variance_prefilter	0.570423	FALSE	0.629707				FALSE														0.05	0.25	0.05	0.25	0.05	0.25	FALSE	FALSE	FALSE	FALSE	FALSE
CNVblock__CCDC74B	CNVblock__	TRUE	variance_prefilter	0.570423	FALSE	0.629707				FALSE														0.05	0.25	0.05	0.25	0.05	0.25	FALSE	FALSE	FALSE	FALSE	FALSE
CNVblock__SMPD4	CNVblock__	TRUE	variance_prefilter	0.570423	FALSE	0.629707				FALSE														0.05	0.25	0.05	0.25	0.05	0.25	FALSE	FALSE	FALSE	FALSE	FALSE
CNVblock__MZT2B	CNVblock__	TRUE	variance_prefilter	0.570423	FALSE	0.629707				FALSE														0.05	0.25	0.05	0.25	0.05	0.25	FALSE	FALSE	FALSE	FALSE	FALSE
CNVblock__TUBA3E	CNVblock__	TRUE	variance_prefilter	0.570423	FALSE	0.629707				FALSE														0.05	0.25	0.05	0.25	0.05	0.25	FALSE	FALSE	FALSE	FALSE	FALSE
CNVblock__CCDC115	CNVblock__	TRUE	variance_prefilter	0.570423	FALSE	0.629707				FALSE														0.05	0.25	0.05	0.25	0.05	0.25	FALSE	FALSE	FALSE	FALSE	FALSE
CNVblock__IMP4	CNVblock__	TRUE	variance_prefilter	0.570423	FALSE	0.629707				FALSE														0.05	0.25	0.05	0.25	0.05	0.25	FALSE	FALSE	FALSE	FALSE	FALSE
CNVblock__PTPN18	CNVblock__	TRUE	variance_prefilter	0.570423	FALSE	0.629707				FALSE														0.05	0.25	0.05	0.25	0.05	0.25	FALSE	FALSE	FALSE	FALSE	FALSE
CNVblock__POTEI	CNVblock__	TRUE	variance_prefilter	0.570423	FALSE	0.629707				FALSE														0.05	0.25	0.05	0.25	0.05	0.25	FALSE	FALSE	FALSE	FALSE	FALSE
CNVblock__CFC1B	CNVblock__	TRUE	variance_prefilter	0.570423	FALSE	0.629707				FALSE														0.05	0.25	0.05	0.25	0.05	0.25	FALSE	FALSE	FALSE	FALSE	FALSE
CNVblock__CFC1	CNVblock__	TRUE	variance_prefilter	0.570423	FALSE	0.629707				FALSE														0.05	0.25	0.05	0.25	0.05	0.25	FALSE	FALSE	FALSE	FALSE	FALSE
CNVblock__POTEJ	CNVblock__	TRUE	variance_prefilter	0.570423	FALSE	0.629707				FALSE														0.05	0.25	0.05	0.25	0.05	0.25	FALSE	FALSE	FALSE	FALSE	FALSE
CNVblock__GPR148	CNVblock__	TRUE	variance_prefilter	0.570423	FALSE	0.629707				FALSE														0.05	0.25	0.05	0.25	0.05	0.25	FALSE	FALSE	FALSE	FALSE	FALSE
CNVblock__AMER3	CNVblock__	TRUE	variance_prefilter	0.570423	FALSE	0.629707				FALSE														0.05	0.25	0.05	0.25	0.05	0.25	FALSE	FALSE	FALSE	FALSE	FALSE
CNVblock__ARHGEF4	CNVblock__	TRUE	variance_prefilter	0.570423	FALSE	0.629707				FALSE														0.05	0.25	0.05	0.25	0.05	0.25	FALSE	FALSE	FALSE	FALSE	FALSE
CNVblock__FAM168B	CNVblock__	TRUE	variance_prefilter	0.570423	FALSE	0.629707				FALSE														0.05	0.25	0.05	0.25	0.05	0.25	FALSE	FALSE	FALSE	FALSE	FALSE
CNVblock__PLEKHB2	CNVblock__	TRUE	variance_prefilter	0.549995	FALSE	0.629707				FALSE														0.05	0.25	0.05	0.25	0.05	0.25	FALSE	FALSE	FALSE	FALSE	FALSE
CNVblock__POTEE	CNVblock__	TRUE	variance_prefilter	0.495655	FALSE	0.629707				FALSE														0.05	0.25	0.05	0.25	0.05	0.25	FALSE	FALSE	FALSE	FALSE	FALSE
CNVblock__RAB6D	CNVblock__	TRUE	variance_prefilter	0.495655	FALSE	0.629707				FALSE														0.05	0.25	0.05	0.25	0.05	0.25	FALSE	FALSE	FALSE	FALSE	FALSE
CNVblock__MZT2A	CNVblock__	TRUE	variance_prefilter	0.495655	FALSE	0.629707				FALSE														0.05	0.25	0.05	0.25	0.05	0.25	FALSE	FALSE	FALSE	FALSE	FALSE
CNVblock__TUBA3D	CNVblock__	TRUE	variance_prefilter	0.495655	FALSE	0.629707				FALSE														0.05	0.25	0.05	0.25	0.05	0.25	FALSE	FALSE	FALSE	FALSE	FALSE
CNVblock__CCDC74A	CNVblock__	TRUE	variance_prefilter	0.495655	FALSE	0.629707				FALSE														0.05	0.25	0.05	0.25	0.05	0.25	FALSE	FALSE	FALSE	FALSE	FALSE
CNVblock__ANKRD30BL	CNVblock__	TRUE	variance_prefilter	0.495655	FALSE	0.629707				FALSE														0.05	0.25	0.05	0.25	0.05	0.25	FALSE	FALSE	FALSE	FALSE	FALSE
CNVblock__GPR39	CNVblock__	TRUE	variance_prefilter	0.495655	FALSE	0.629707				FALSE														0.05	0.25	0.05	0.25	0.05	0.25	FALSE	FALSE	FALSE	FALSE	FALSE
CNVblock__LYPD1	CNVblock__	TRUE	variance_prefilter	0.466287	FALSE	0.629707				FALSE														0.05	0.25	0.05	0.25	0.05	0.25	FALSE	FALSE	FALSE	FALSE	FALSE
CNVblock__NCKAP5	CNVblock__	TRUE	variance_prefilter	0.497503	FALSE	0.629707				FALSE														0.05	0.25	0.05	0.25	0.05	0.25	FALSE	FALSE	FALSE	FALSE	FALSE
CNVblock__MGAT5	CNVblock__	TRUE	variance_prefilter	0.463091	FALSE	0.629707				FALSE														0.05	0.25	0.05	0.25	0.05	0.25	FALSE	FALSE	FALSE	FALSE	FALSE
CNVblock__TMEM163	CNVblock__	TRUE	variance_prefilter	0.463091	FALSE	0.629707				FALSE														0.05	0.25	0.05	0.25	0.05	0.25	FALSE	FALSE	FALSE	FALSE	FALSE
CNVblock__ACMSD	CNVblock__	TRUE	variance_prefilter	0.489262	FALSE	0.629707				FALSE														0.05	0.25	0.05	0.25	0.05	0.25	FALSE	FALSE	FALSE	FALSE	FALSE
CNVblock__CCNT2	CNVblock__	TRUE	variance_prefilter	0.489262	FALSE	0.629707				FALSE														0.05	0.25	0.05	0.25	0.05	0.25	FALSE	FALSE	FALSE	FALSE	FALSE
CNVblock__MAP3K19	CNVblock__	TRUE	variance_prefilter	0.489262	FALSE	0.629707				FALSE														0.05	0.25	0.05	0.25	0.05	0.25	FALSE	FALSE	FALSE	FALSE	FALSE
CNVblock__RAB3GAP1	CNVblock__	TRUE	variance_prefilter	0.480921	FALSE	0.629707				FALSE														0.05	0.25	0.05	0.25	0.05	0.25	FALSE	FALSE	FALSE	FALSE	FALSE
CNVblock__ZRANB3	CNVblock__	TRUE	variance_prefilter	0.506493	FALSE	0.629707				FALSE														0.05	0.25	0.05	0.25	0.05	0.25	FALSE	FALSE	FALSE	FALSE	FALSE
CNVblock__R3HDM1	CNVblock__	TRUE	variance_prefilter	0.522825	FALSE	0.629707				FALSE														0.05	0.25	0.05	0.25	0.05	0.25	FALSE	FALSE	FALSE	FALSE	FALSE
CNVblock__UBXN4	CNVblock__	TRUE	variance_prefilter	0.522825	FALSE	0.629707				FALSE														0.05	0.25	0.05	0.25	0.05	0.25	FALSE	FALSE	FALSE	FALSE	FALSE
CNVblock__LCT	CNVblock__	TRUE	variance_prefilter	0.519029	FALSE	0.629707				FALSE														0.05	0.25	0.05	0.25	0.05	0.25	FALSE	FALSE	FALSE	FALSE	FALSE
CNVblock__MCM6	CNVblock__	TRUE	variance_prefilter	0.519029	FALSE	0.629707				FALSE														0.05	0.25	0.05	0.25	0.05	0.25	FALSE	FALSE	FALSE	FALSE	FALSE
CNVblock__CXCR4	CNVblock__	TRUE	variance_prefilter	0.519029	FALSE	0.629707				FALSE														0.05	0.25	0.05	0.25	0.05	0.25	FALSE	FALSE	FALSE	FALSE	FALSE
CNVblock__THSD7B	CNVblock__	TRUE	variance_prefilter	0.47248	FALSE	0.629707				FALSE														0.05	0.25	0.05	0.25	0.05	0.25	FALSE	FALSE	FALSE	FALSE	FALSE
CNVblock__HNMT	CNVblock__	TRUE	variance_prefilter	0.47248	FALSE	0.629707				FALSE														0.05	0.25	0.05	0.25	0.05	0.25	FALSE	FALSE	FALSE	FALSE	FALSE
CNVblock__SPOPL	CNVblock__	TRUE	variance_prefilter	0.480921	FALSE	0.629707				FALSE														0.05	0.25	0.05	0.25	0.05	0.25	FALSE	FALSE	FALSE	FALSE	FALSE
CNVblock__NXPH2	CNVblock__	TRUE	variance_prefilter	0.480921	FALSE	0.629707				FALSE														0.05	0.25	0.05	0.25	0.05	0.25	FALSE	FALSE	FALSE	FALSE	FALSE
CNVblock__LRP1B	CNVblock__	TRUE	variance_prefilter	0.493257	FALSE	0.629707				FALSE														0.05	0.25	0.05	0.25	0.05	0.25	FALSE	FALSE	FALSE	FALSE	FALSE
CNVblock__KYNU	CNVblock__	TRUE	variance_prefilter	0.476476	FALSE	0.629707				FALSE														0.05	0.25	0.05	0.25	0.05	0.25	FALSE	FALSE	FALSE	FALSE	FALSE
CNVblock__ARHGAP15	CNVblock__	TRUE	variance_prefilter	0.476476	FALSE	0.629707				FALSE														0.05	0.25	0.05	0.25	0.05	0.25	FALSE	FALSE	FALSE	FALSE	FALSE
CNVblock__GTDC1	CNVblock__	TRUE	variance_prefilter	0.47228	FALSE	0.629707				FALSE														0.05	0.25	0.05	0.25	0.05	0.25	FALSE	FALSE	FALSE	FALSE	FALSE
CNVblock__ZEB2	CNVblock__	TRUE	variance_prefilter	0.49106	FALSE	0.629707				FALSE														0.05	0.25	0.05	0.25	0.05	0.25	FALSE	FALSE	FALSE	FALSE	FALSE
CNVblock__ACVR2A	CNVblock__	TRUE	variance_prefilter	0.479872	FALSE	0.629707				FALSE														0.05	0.25	0.05	0.25	0.05	0.25	FALSE	FALSE	FALSE	FALSE	FALSE
CNVblock__ORC4	CNVblock__	TRUE	variance_prefilter	0.479872	FALSE	0.629707				FALSE														0.05	0.25	0.05	0.25	0.05	0.25	FALSE	FALSE	FALSE	FALSE	FALSE
CNVblock__MBD5	CNVblock__	TRUE	variance_prefilter	0.479872	FALSE	0.629707				FALSE														0.05	0.25	0.05	0.25	0.05	0.25	FALSE	FALSE	FALSE	FALSE	FALSE
CNVblock__EPC2	CNVblock__	TRUE	variance_prefilter	0.479872	FALSE	0.629707				FALSE														0.05	0.25	0.05	0.25	0.05	0.25	FALSE	FALSE	FALSE	FALSE	FALSE
CNVblock__KIF5C	CNVblock__	TRUE	variance_prefilter	0.485666	FALSE	0.629707				FALSE														0.05	0.25	0.05	0.25	0.05	0.25	FALSE	FALSE	FALSE	FALSE	FALSE
CNVblock__LYPD6B	CNVblock__	TRUE	variance_prefilter	0.485666	FALSE	0.629707				FALSE														0.05	0.25	0.05	0.25	0.05	0.25	FALSE	FALSE	FALSE	FALSE	FALSE
CNVblock__LYPD6	CNVblock__	TRUE	variance_prefilter	0.452952	FALSE	0.629707				FALSE														0.05	0.25	0.05	0.25	0.05	0.25	FALSE	FALSE	FALSE	FALSE	FALSE
CNVblock__MMADHC	CNVblock__	TRUE	variance_prefilter	0.471481	FALSE	0.629707				FALSE														0.05	0.25	0.05	0.25	0.05	0.25	FALSE	FALSE	FALSE	FALSE	FALSE
CNVblock__RND3	CNVblock__	TRUE	variance_prefilter	0.451503	FALSE	0.629707				FALSE														0.05	0.25	0.05	0.25	0.05	0.25	FALSE	FALSE	FALSE	FALSE	FALSE
CNVblock__RBM43	CNVblock__	TRUE	variance_prefilter	0.488463	FALSE	0.629707				FALSE														0.05	0.25	0.05	0.25	0.05	0.25	FALSE	FALSE	FALSE	FALSE	FALSE
CNVblock__NMI	CNVblock__	TRUE	variance_prefilter	0.488463	FALSE	0.629707				FALSE														0.05	0.25	0.05	0.25	0.05	0.25	FALSE	FALSE	FALSE	FALSE	FALSE
CNVblock__TNFAIP6	CNVblock__	TRUE	variance_prefilter	0.488463	FALSE	0.629707				FALSE														0.05	0.25	0.05	0.25	0.05	0.25	FALSE	FALSE	FALSE	FALSE	FALSE
CNVblock__RIF1	CNVblock__	TRUE	variance_prefilter	0.488463	FALSE	0.629707				FALSE														0.05	0.25	0.05	0.25	0.05	0.25	FALSE	FALSE	FALSE	FALSE	FALSE
CNVblock__NEB	CNVblock__	TRUE	variance_prefilter	0.488463	FALSE	0.629707				FALSE														0.05	0.25	0.05	0.25	0.05	0.25	FALSE	FALSE	FALSE	FALSE	FALSE
CNVblock__ARL5A	CNVblock__	TRUE	variance_prefilter	0.488463	FALSE	0.629707				FALSE														0.05	0.25	0.05	0.25	0.05	0.25	FALSE	FALSE	FALSE	FALSE	FALSE
CNVblock__CACNB4	CNVblock__	TRUE	variance_prefilter	0.488463	FALSE	0.629707				FALSE														0.05	0.25	0.05	0.25	0.05	0.25	FALSE	FALSE	FALSE	FALSE	FALSE
CNVblock__STAM2	CNVblock__	TRUE	variance_prefilter	0.488463	FALSE	0.629707				FALSE														0.05	0.25	0.05	0.25	0.05	0.25	FALSE	FALSE	FALSE	FALSE	FALSE
CNVblock__FMNL2	CNVblock__	TRUE	variance_prefilter	0.506093	FALSE	0.629707				FALSE														0.05	0.25	0.05	0.25	0.05	0.25	FALSE	FALSE	FALSE	FALSE	FALSE
CNVblock__PRPF40A	CNVblock__	TRUE	variance_prefilter	0.506093	FALSE	0.629707				FALSE														0.05	0.25	0.05	0.25	0.05	0.25	FALSE	FALSE	FALSE	FALSE	FALSE
CNVblock__ARL6IP6	CNVblock__	TRUE	variance_prefilter	0.498502	FALSE	0.629707				FALSE														0.05	0.25	0.05	0.25	0.05	0.25	FALSE	FALSE	FALSE	FALSE	FALSE
CNVblock__RPRM	CNVblock__	TRUE	variance_prefilter	0.470133	FALSE	0.629707				FALSE														0.05	0.25	0.05	0.25	0.05	0.25	FALSE	FALSE	FALSE	FALSE	FALSE
CNVblock__GALNT13	CNVblock__	TRUE	variance_prefilter	0.470133	FALSE	0.629707				FALSE														0.05	0.25	0.05	0.25	0.05	0.25	FALSE	FALSE	FALSE	FALSE	FALSE
CNVblock__KCNJ3	CNVblock__	TRUE	variance_prefilter	0.470133	FALSE	0.629707				FALSE														0.05	0.25	0.05	0.25	0.05	0.25	FALSE	FALSE	FALSE	FALSE	FALSE
CNVblock__NR4A2	CNVblock__	TRUE	variance_prefilter	0.456498	FALSE	0.629707				FALSE														0.05	0.25	0.05	0.25	0.05	0.25	FALSE	FALSE	FALSE	FALSE	FALSE
CNVblock__GPD2	CNVblock__	TRUE	variance_prefilter	0.475877	FALSE	0.629707				FALSE														0.05	0.25	0.05	0.25	0.05	0.25	FALSE	FALSE	FALSE	FALSE	FALSE
CNVblock__GALNT5	CNVblock__	TRUE	variance_prefilter	0.456498	FALSE	0.629707				FALSE														0.05	0.25	0.05	0.25	0.05	0.25	FALSE	FALSE	FALSE	FALSE	FALSE
CNVblock__ERMN	CNVblock__	TRUE	variance_prefilter	0.456498	FALSE	0.629707				FALSE														0.05	0.25	0.05	0.25	0.05	0.25	FALSE	FALSE	FALSE	FALSE	FALSE
CNVblock__CYTIP	CNVblock__	TRUE	variance_prefilter	0.475877	FALSE	0.629707				FALSE														0.05	0.25	0.05	0.25	0.05	0.25	FALSE	FALSE	FALSE	FALSE	FALSE
CNVblock__ACVR1C	CNVblock__	TRUE	variance_prefilter	0.475877	FALSE	0.629707				FALSE														0.05	0.25	0.05	0.25	0.05	0.25	FALSE	FALSE	FALSE	FALSE	FALSE
CNVblock__ACVR1	CNVblock__	TRUE	variance_prefilter	0.478324	FALSE	0.629707				FALSE														0.05	0.25	0.05	0.25	0.05	0.25	FALSE	FALSE	FALSE	FALSE	FALSE
CNVblock__UPP2	CNVblock__	TRUE	variance_prefilter	0.478324	FALSE	0.629707				FALSE														0.05	0.25	0.05	0.25	0.05	0.25	FALSE	FALSE	FALSE	FALSE	FALSE
CNVblock__CCDC148	CNVblock__	TRUE	variance_prefilter	0.497103	FALSE	0.629707				FALSE														0.05	0.25	0.05	0.25	0.05	0.25	FALSE	FALSE	FALSE	FALSE	FALSE
CNVblock__PKP4	CNVblock__	TRUE	variance_prefilter	0.505094	FALSE	0.629707				FALSE														0.05	0.25	0.05	0.25	0.05	0.25	FALSE	FALSE	FALSE	FALSE	FALSE
CNVblock__DAPL1	CNVblock__	TRUE	variance_prefilter	0.511487	FALSE	0.629707				FALSE														0.05	0.25	0.05	0.25	0.05	0.25	FALSE	FALSE	FALSE	FALSE	FALSE
CNVblock__TANC1	CNVblock__	TRUE	variance_prefilter	0.511487	FALSE	0.629707				FALSE														0.05	0.25	0.05	0.25	0.05	0.25	FALSE	FALSE	FALSE	FALSE	FALSE
CNVblock__WDSUB1	CNVblock__	TRUE	variance_prefilter	0.511487	FALSE	0.629707				FALSE														0.05	0.25	0.05	0.25	0.05	0.25	FALSE	FALSE	FALSE	FALSE	FALSE
CNVblock__BAZ2B	CNVblock__	TRUE	variance_prefilter	0.52702	FALSE	0.629707				FALSE														0.05	0.25	0.05	0.25	0.05	0.25	FALSE	FALSE	FALSE	FALSE	FALSE
CNVblock__CD302	CNVblock__	TRUE	variance_prefilter	0.555389	FALSE	0.629707				FALSE														0.05	0.25	0.05	0.25	0.05	0.25	FALSE	FALSE	FALSE	FALSE	FALSE
CNVblock__LY75-CD302	CNVblock__	TRUE	variance_prefilter	0.555389	FALSE	0.629707				FALSE														0.05	0.25	0.05	0.25	0.05	0.25	FALSE	FALSE	FALSE	FALSE	FALSE
CNVblock__LY75	CNVblock__	TRUE	variance_prefilter	0.555389	FALSE	0.629707				FALSE														0.05	0.25	0.05	0.25	0.05	0.25	FALSE	FALSE	FALSE	FALSE	FALSE
CNVblock__PLA2R1	CNVblock__	TRUE	variance_prefilter	0.556638	FALSE	0.629707				FALSE														0.05	0.25	0.05	0.25	0.05	0.25	FALSE	FALSE	FALSE	FALSE	FALSE
CNVblock__ITGB6	CNVblock__	TRUE	variance_prefilter	0.556638	FALSE	0.629707				FALSE														0.05	0.25	0.05	0.25	0.05	0.25	FALSE	FALSE	FALSE	FALSE	FALSE
CNVblock__RBMS1	CNVblock__	TRUE	variance_prefilter	0.557786	FALSE	0.629707				FALSE														0.05	0.25	0.05	0.25	0.05	0.25	FALSE	FALSE	FALSE	FALSE	FALSE
CNVblock__TANK	CNVblock__	TRUE	variance_prefilter	0.556638	FALSE	0.629707				FALSE														0.05	0.25	0.05	0.25	0.05	0.25	FALSE	FALSE	FALSE	FALSE	FALSE
CNVblock__PSMD14	CNVblock__	TRUE	variance_prefilter	0.528269	FALSE	0.629707				FALSE														0.05	0.25	0.05	0.25	0.05	0.25	FALSE	FALSE	FALSE	FALSE	FALSE
CNVblock__TBR1	CNVblock__	TRUE	variance_prefilter	0.510039	FALSE	0.629707				FALSE														0.05	0.25	0.05	0.25	0.05	0.25	FALSE	FALSE	FALSE	FALSE	FALSE
CNVblock__SLC4A10	CNVblock__	TRUE	variance_prefilter	0.525672	FALSE	0.629707				FALSE														0.05	0.25	0.05	0.25	0.05	0.25	FALSE	FALSE	FALSE	FALSE	FALSE
CNVblock__DPP4	CNVblock__	TRUE	variance_prefilter	0.525672	FALSE	0.629707				FALSE														0.05	0.25	0.05	0.25	0.05	0.25	FALSE	FALSE	FALSE	FALSE	FALSE
CNVblock__GCG	CNVblock__	TRUE	variance_prefilter	0.525672	FALSE	0.629707				FALSE														0.05	0.25	0.05	0.25	0.05	0.25	FALSE	FALSE	FALSE	FALSE	FALSE
CNVblock__FAP	CNVblock__	TRUE	variance_prefilter	0.525672	FALSE	0.629707				FALSE														0.05	0.25	0.05	0.25	0.05	0.25	FALSE	FALSE	FALSE	FALSE	FALSE
CNVblock__IFIH1	CNVblock__	TRUE	variance_prefilter	0.525672	FALSE	0.629707				FALSE														0.05	0.25	0.05	0.25	0.05	0.25	FALSE	FALSE	FALSE	FALSE	FALSE
CNVblock__GCA	CNVblock__	TRUE	variance_prefilter	0.525672	FALSE	0.629707				FALSE														0.05	0.25	0.05	0.25	0.05	0.25	FALSE	FALSE	FALSE	FALSE	FALSE
CNVblock__KCNH7	CNVblock__	TRUE	variance_prefilter	0.524223	FALSE	0.629707				FALSE														0.05	0.25	0.05	0.25	0.05	0.25	FALSE	FALSE	FALSE	FALSE	FALSE
CNVblock__FIGN	CNVblock__	TRUE	variance_prefilter	0.536859	FALSE	0.629707				FALSE														0.05	0.25	0.05	0.25	0.05	0.25	FALSE	FALSE	FALSE	FALSE	FALSE
CNVblock__GRB14	CNVblock__	TRUE	variance_prefilter	0.555389	FALSE	0.629707				FALSE														0.05	0.25	0.05	0.25	0.05	0.25	FALSE	FALSE	FALSE	FALSE	FALSE
CNVblock__COBLL1	CNVblock__	TRUE	variance_prefilter	0.538408	FALSE	0.629707				FALSE														0.05	0.25	0.05	0.25	0.05	0.25	FALSE	FALSE	FALSE	FALSE	FALSE
CNVblock__SLC38A11	CNVblock__	TRUE	variance_prefilter	0.538408	FALSE	0.629707				FALSE														0.05	0.25	0.05	0.25	0.05	0.25	FALSE	FALSE	FALSE	FALSE	FALSE
CNVblock__SCN3A	CNVblock__	TRUE	variance_prefilter	0.538408	FALSE	0.629707				FALSE														0.05	0.25	0.05	0.25	0.05	0.25	FALSE	FALSE	FALSE	FALSE	FALSE
CNVblock__SCN2A	CNVblock__	TRUE	variance_prefilter	0.538408	FALSE	0.629707				FALSE														0.05	0.25	0.05	0.25	0.05	0.25	FALSE	FALSE	FALSE	FALSE	FALSE
CNVblock__CSRNP3	CNVblock__	TRUE	variance_prefilter	0.538408	FALSE	0.629707				FALSE														0.05	0.25	0.05	0.25	0.05	0.25	FALSE	FALSE	FALSE	FALSE	FALSE
CNVblock__GALNT3	CNVblock__	TRUE	variance_prefilter	0.538408	FALSE	0.629707				FALSE														0.05	0.25	0.05	0.25	0.05	0.25	FALSE	FALSE	FALSE	FALSE	FALSE
CNVblock__TTC21B	CNVblock__	TRUE	variance_prefilter	0.538408	FALSE	0.629707				FALSE														0.05	0.25	0.05	0.25	0.05	0.25	FALSE	FALSE	FALSE	FALSE	FALSE
CNVblock__SCN1A	CNVblock__	TRUE	variance_prefilter	0.505094	FALSE	0.629707				FALSE														0.05	0.25	0.05	0.25	0.05	0.25	FALSE	FALSE	FALSE	FALSE	FALSE
CNVblock__SCN9A	CNVblock__	TRUE	variance_prefilter	0.505094	FALSE	0.629707				FALSE														0.05	0.25	0.05	0.25	0.05	0.25	FALSE	FALSE	FALSE	FALSE	FALSE
CNVblock__SCN7A	CNVblock__	TRUE	variance_prefilter	0.501299	FALSE	0.629707				FALSE														0.05	0.25	0.05	0.25	0.05	0.25	FALSE	FALSE	FALSE	FALSE	FALSE
CNVblock__XIRP2	CNVblock__	TRUE	variance_prefilter	0.513435	FALSE	0.629707				FALSE														0.05	0.25	0.05	0.25	0.05	0.25	FALSE	FALSE	FALSE	FALSE	FALSE
CNVblock__B3GALT1	CNVblock__	TRUE	variance_prefilter	0.513435	FALSE	0.629707				FALSE														0.05	0.25	0.05	0.25	0.05	0.25	FALSE	FALSE	FALSE	FALSE	FALSE
CNVblock__STK39	CNVblock__	TRUE	variance_prefilter	0.533463	FALSE	0.629707				FALSE														0.05	0.25	0.05	0.25	0.05	0.25	FALSE	FALSE	FALSE	FALSE	FALSE
CNVblock__CERS6	CNVblock__	TRUE	variance_prefilter	0.531615	FALSE	0.629707				FALSE														0.05	0.25	0.05	0.25	0.05	0.25	FALSE	FALSE	FALSE	FALSE	FALSE
CNVblock__NOSTRIN	CNVblock__	TRUE	variance_prefilter	0.515483	FALSE	0.629707				FALSE														0.05	0.25	0.05	0.25	0.05	0.25	FALSE	FALSE	FALSE	FALSE	FALSE
CNVblock__SPC25	CNVblock__	TRUE	variance_prefilter	0.515483	FALSE	0.629707				FALSE														0.05	0.25	0.05	0.25	0.05	0.25	FALSE	FALSE	FALSE	FALSE	FALSE
CNVblock__G6PC2	CNVblock__	TRUE	variance_prefilter	0.515483	FALSE	0.629707				FALSE														0.05	0.25	0.05	0.25	0.05	0.25	FALSE	FALSE	FALSE	FALSE	FALSE
CNVblock__ABCB11	CNVblock__	TRUE	variance_prefilter	0.515483	FALSE	0.629707				FALSE														0.05	0.25	0.05	0.25	0.05	0.25	FALSE	FALSE	FALSE	FALSE	FALSE
CNVblock__DHRS9	CNVblock__	TRUE	variance_prefilter	0.503246	FALSE	0.629707				FALSE														0.05	0.25	0.05	0.25	0.05	0.25	FALSE	FALSE	FALSE	FALSE	FALSE
CNVblock__LRP2	CNVblock__	TRUE	variance_prefilter	0.505094	FALSE	0.629707				FALSE														0.05	0.25	0.05	0.25	0.05	0.25	FALSE	FALSE	FALSE	FALSE	FALSE
CNVblock__BBS5	CNVblock__	TRUE	variance_prefilter	0.47293	FALSE	0.629707				FALSE														0.05	0.25	0.05	0.25	0.05	0.25	FALSE	FALSE	FALSE	FALSE	FALSE
CNVblock__KLHL41	CNVblock__	TRUE	variance_prefilter	0.47293	FALSE	0.629707				FALSE														0.05	0.25	0.05	0.25	0.05	0.25	FALSE	FALSE	FALSE	FALSE	FALSE
CNVblock__FASTKD1	CNVblock__	TRUE	variance_prefilter	0.47293	FALSE	0.629707				FALSE														0.05	0.25	0.05	0.25	0.05	0.25	FALSE	FALSE	FALSE	FALSE	FALSE
CNVblock__PPIG	CNVblock__	TRUE	variance_prefilter	0.47293	FALSE	0.629707				FALSE														0.05	0.25	0.05	0.25	0.05	0.25	FALSE	FALSE	FALSE	FALSE	FALSE
CNVblock__PHOSPHO2	CNVblock__	TRUE	variance_prefilter	0.47293	FALSE	0.629707				FALSE														0.05	0.25	0.05	0.25	0.05	0.25	FALSE	FALSE	FALSE	FALSE	FALSE
CNVblock__KLHL23	CNVblock__	TRUE	variance_prefilter	0.47293	FALSE	0.629707				FALSE														0.05	0.25	0.05	0.25	0.05	0.25	FALSE	FALSE	FALSE	FALSE	FALSE
CNVblock__SSB	CNVblock__	TRUE	variance_prefilter	0.47293	FALSE	0.629707				FALSE														0.05	0.25	0.05	0.25	0.05	0.25	FALSE	FALSE	FALSE	FALSE	FALSE
CNVblock__METTL5	CNVblock__	TRUE	variance_prefilter	0.47293	FALSE	0.629707				FALSE														0.05	0.25	0.05	0.25	0.05	0.25	FALSE	FALSE	FALSE	FALSE	FALSE
CNVblock__UBR3	CNVblock__	TRUE	variance_prefilter	0.47293	FALSE	0.629707				FALSE														0.05	0.25	0.05	0.25	0.05	0.25	FALSE	FALSE	FALSE	FALSE	FALSE
CNVblock__MYO3B	CNVblock__	TRUE	variance_prefilter	0.47293	FALSE	0.629707				FALSE														0.05	0.25	0.05	0.25	0.05	0.25	FALSE	FALSE	FALSE	FALSE	FALSE
CNVblock__SP5	CNVblock__	TRUE	variance_prefilter	0.47293	FALSE	0.629707				FALSE														0.05	0.25	0.05	0.25	0.05	0.25	FALSE	FALSE	FALSE	FALSE	FALSE
CNVblock__ERICH2	CNVblock__	TRUE	variance_prefilter	0.47293	FALSE	0.629707				FALSE														0.05	0.25	0.05	0.25	0.05	0.25	FALSE	FALSE	FALSE	FALSE	FALSE
CNVblock__GAD1	CNVblock__	TRUE	variance_prefilter	0.47293	FALSE	0.629707				FALSE														0.05	0.25	0.05	0.25	0.05	0.25	FALSE	FALSE	FALSE	FALSE	FALSE
CNVblock__GORASP2	CNVblock__	TRUE	variance_prefilter	0.47293	FALSE	0.629707				FALSE														0.05	0.25	0.05	0.25	0.05	0.25	FALSE	FALSE	FALSE	FALSE	FALSE
CNVblock__TLK1	CNVblock__	TRUE	variance_prefilter	0.474878	FALSE	0.629707				FALSE														0.05	0.25	0.05	0.25	0.05	0.25	FALSE	FALSE	FALSE	FALSE	FALSE
CNVblock__METTL8	CNVblock__	TRUE	variance_prefilter	0.476726	FALSE	0.629707				FALSE														0.05	0.25	0.05	0.25	0.05	0.25	FALSE	FALSE	FALSE	FALSE	FALSE
CNVblock__DCAF17	CNVblock__	TRUE	variance_prefilter	0.476726	FALSE	0.629707				FALSE														0.05	0.25	0.05	0.25	0.05	0.25	FALSE	FALSE	FALSE	FALSE	FALSE
CNVblock__CYBRD1	CNVblock__	TRUE	variance_prefilter	0.494306	FALSE	0.629707				FALSE														0.05	0.25	0.05	0.25	0.05	0.25	FALSE	FALSE	FALSE	FALSE	FALSE
CNVblock__DYNC1I2	CNVblock__	TRUE	variance_prefilter	0.495855	FALSE	0.629707				FALSE														0.05	0.25	0.05	0.25	0.05	0.25	FALSE	FALSE	FALSE	FALSE	FALSE
CNVblock__SLC25A12	CNVblock__	TRUE	variance_prefilter	0.495855	FALSE	0.629707				FALSE														0.05	0.25	0.05	0.25	0.05	0.25	FALSE	FALSE	FALSE	FALSE	FALSE
CNVblock__HAT1	CNVblock__	TRUE	variance_prefilter	0.495855	FALSE	0.629707				FALSE														0.05	0.25	0.05	0.25	0.05	0.25	FALSE	FALSE	FALSE	FALSE	FALSE
CNVblock__METAP1D	CNVblock__	TRUE	variance_prefilter	0.495855	FALSE	0.629707				FALSE														0.05	0.25	0.05	0.25	0.05	0.25	FALSE	FALSE	FALSE	FALSE	FALSE
CNVblock__DLX1	CNVblock__	TRUE	variance_prefilter	0.495855	FALSE	0.629707				FALSE														0.05	0.25	0.05	0.25	0.05	0.25	FALSE	FALSE	FALSE	FALSE	FALSE
CNVblock__DLX2	CNVblock__	TRUE	variance_prefilter	0.495855	FALSE	0.629707				FALSE														0.05	0.25	0.05	0.25	0.05	0.25	FALSE	FALSE	FALSE	FALSE	FALSE
CNVblock__ITGA6	CNVblock__	TRUE	variance_prefilter	0.497303	FALSE	0.629707				FALSE														0.05	0.25	0.05	0.25	0.05	0.25	FALSE	FALSE	FALSE	FALSE	FALSE
CNVblock__PDK1	CNVblock__	TRUE	variance_prefilter	0.497303	FALSE	0.629707				FALSE														0.05	0.25	0.05	0.25	0.05	0.25	FALSE	FALSE	FALSE	FALSE	FALSE
CNVblock__RAPGEF4	CNVblock__	TRUE	variance_prefilter	0.497303	FALSE	0.629707				FALSE														0.05	0.25	0.05	0.25	0.05	0.25	FALSE	FALSE	FALSE	FALSE	FALSE
CNVblock__MAP3K20	CNVblock__	TRUE	variance_prefilter	0.497303	FALSE	0.629707				FALSE														0.05	0.25	0.05	0.25	0.05	0.25	FALSE	FALSE	FALSE	FALSE	FALSE
CNVblock__CDCA7	CNVblock__	TRUE	variance_prefilter	0.497303	FALSE	0.629707				FALSE														0.05	0.25	0.05	0.25	0.05	0.25	FALSE	FALSE	FALSE	FALSE	FALSE
CNVblock__SP3	CNVblock__	TRUE	variance_prefilter	0.512836	FALSE	0.629707				FALSE														0.05	0.25	0.05	0.25	0.05	0.25	FALSE	FALSE	FALSE	FALSE	FALSE
CNVblock__OLA1	CNVblock__	TRUE	variance_prefilter	0.529418	FALSE	0.629707				FALSE														0.05	0.25	0.05	0.25	0.05	0.25	FALSE	FALSE	FALSE	FALSE	FALSE
CNVblock__SP9	CNVblock__	TRUE	variance_prefilter	0.501049	FALSE	0.629707				FALSE														0.05	0.25	0.05	0.25	0.05	0.25	FALSE	FALSE	FALSE	FALSE	FALSE
CNVblock__CIR1	CNVblock__	TRUE	variance_prefilter	0.501049	FALSE	0.629707				FALSE														0.05	0.25	0.05	0.25	0.05	0.25	FALSE	FALSE	FALSE	FALSE	FALSE
CNVblock__SCRN3	CNVblock__	TRUE	variance_prefilter	0.501049	FALSE	0.629707				FALSE														0.05	0.25	0.05	0.25	0.05	0.25	FALSE	FALSE	FALSE	FALSE	FALSE
CNVblock__GPR155	CNVblock__	TRUE	variance_prefilter	0.501049	FALSE	0.629707				FALSE														0.05	0.25	0.05	0.25	0.05	0.25	FALSE	FALSE	FALSE	FALSE	FALSE
CNVblock__WIPF1	CNVblock__	TRUE	variance_prefilter	0.501049	FALSE	0.629707				FALSE														0.05	0.25	0.05	0.25	0.05	0.25	FALSE	FALSE	FALSE	FALSE	FALSE
CNVblock__CHRNA1	CNVblock__	TRUE	variance_prefilter	0.4999	FALSE	0.629707				FALSE														0.05	0.25	0.05	0.25	0.05	0.25	FALSE	FALSE	FALSE	FALSE	FALSE
CNVblock__CHN1	CNVblock__	TRUE	variance_prefilter	0.495855	FALSE	0.629707				FALSE														0.05	0.25	0.05	0.25	0.05	0.25	FALSE	FALSE	FALSE	FALSE	FALSE
CNVblock__ATF2	CNVblock__	TRUE	variance_prefilter	0.480122	FALSE	0.629707				FALSE														0.05	0.25	0.05	0.25	0.05	0.25	FALSE	FALSE	FALSE	FALSE	FALSE
CNVblock__ATP5MC3	CNVblock__	TRUE	variance_prefilter	0.480122	FALSE	0.629707				FALSE														0.05	0.25	0.05	0.25	0.05	0.25	FALSE	FALSE	FALSE	FALSE	FALSE
CNVblock__LNPK	CNVblock__	TRUE	variance_prefilter	0.468734	FALSE	0.629707				FALSE														0.05	0.25	0.05	0.25	0.05	0.25	FALSE	FALSE	FALSE	FALSE	FALSE
CNVblock__EVX2	CNVblock__	TRUE	variance_prefilter	0.468734	FALSE	0.629707				FALSE														0.05	0.25	0.05	0.25	0.05	0.25	FALSE	FALSE	FALSE	FALSE	FALSE
CNVblock__HOXD13	CNVblock__	TRUE	variance_prefilter	0.468734	FALSE	0.629707				FALSE														0.05	0.25	0.05	0.25	0.05	0.25	FALSE	FALSE	FALSE	FALSE	FALSE
CNVblock__HOXD12	CNVblock__	TRUE	variance_prefilter	0.468734	FALSE	0.629707				FALSE														0.05	0.25	0.05	0.25	0.05	0.25	FALSE	FALSE	FALSE	FALSE	FALSE
CNVblock__HOXD11	CNVblock__	TRUE	variance_prefilter	0.468734	FALSE	0.629707				FALSE														0.05	0.25	0.05	0.25	0.05	0.25	FALSE	FALSE	FALSE	FALSE	FALSE
CNVblock__HOXD10	CNVblock__	TRUE	variance_prefilter	0.468734	FALSE	0.629707				FALSE														0.05	0.25	0.05	0.25	0.05	0.25	FALSE	FALSE	FALSE	FALSE	FALSE
CNVblock__HOXD9	CNVblock__	TRUE	variance_prefilter	0.468734	FALSE	0.629707				FALSE														0.05	0.25	0.05	0.25	0.05	0.25	FALSE	FALSE	FALSE	FALSE	FALSE
CNVblock__HOXD8	CNVblock__	TRUE	variance_prefilter	0.468734	FALSE	0.629707				FALSE														0.05	0.25	0.05	0.25	0.05	0.25	FALSE	FALSE	FALSE	FALSE	FALSE
CNVblock__HOXD3	CNVblock__	TRUE	variance_prefilter	0.468734	FALSE	0.629707				FALSE														0.05	0.25	0.05	0.25	0.05	0.25	FALSE	FALSE	FALSE	FALSE	FALSE
CNVblock__HOXD4	CNVblock__	TRUE	variance_prefilter	0.468734	FALSE	0.629707				FALSE														0.05	0.25	0.05	0.25	0.05	0.25	FALSE	FALSE	FALSE	FALSE	FALSE
CNVblock__HOXD1	CNVblock__	TRUE	variance_prefilter	0.468734	FALSE	0.629707				FALSE														0.05	0.25	0.05	0.25	0.05	0.25	FALSE	FALSE	FALSE	FALSE	FALSE
CNVblock__MTX2	CNVblock__	TRUE	variance_prefilter	0.485066	FALSE	0.629707				FALSE														0.05	0.25	0.05	0.25	0.05	0.25	FALSE	FALSE	FALSE	FALSE	FALSE
CNVblock__HNRNPA3	CNVblock__	TRUE	variance_prefilter	0.512836	FALSE	0.629707				FALSE														0.05	0.25	0.05	0.25	0.05	0.25	FALSE	FALSE	FALSE	FALSE	FALSE
CNVblock__NFE2L2	CNVblock__	TRUE	variance_prefilter	0.512836	FALSE	0.629707				FALSE														0.05	0.25	0.05	0.25	0.05	0.25	FALSE	FALSE	FALSE	FALSE	FALSE
CNVblock__AGPS	CNVblock__	TRUE	variance_prefilter	0.525672	FALSE	0.629707				FALSE														0.05	0.25	0.05	0.25	0.05	0.25	FALSE	FALSE	FALSE	FALSE	FALSE
CNVblock__TTC30B	CNVblock__	TRUE	variance_prefilter	0.525672	FALSE	0.629707				FALSE														0.05	0.25	0.05	0.25	0.05	0.25	FALSE	FALSE	FALSE	FALSE	FALSE
CNVblock__TTC30A	CNVblock__	TRUE	variance_prefilter	0.525672	FALSE	0.629707				FALSE														0.05	0.25	0.05	0.25	0.05	0.25	FALSE	FALSE	FALSE	FALSE	FALSE
CNVblock__PDE11A	CNVblock__	TRUE	variance_prefilter	0.524223	FALSE	0.629707				FALSE														0.05	0.25	0.05	0.25	0.05	0.25	FALSE	FALSE	FALSE	FALSE	FALSE
CNVblock__RBM45	CNVblock__	TRUE	variance_prefilter	0.524223	FALSE	0.629707				FALSE														0.05	0.25	0.05	0.25	0.05	0.25	FALSE	FALSE	FALSE	FALSE	FALSE
CNVblock__OSBPL6	CNVblock__	TRUE	variance_prefilter	0.524223	FALSE	0.629707				FALSE														0.05	0.25	0.05	0.25	0.05	0.25	FALSE	FALSE	FALSE	FALSE	FALSE
CNVblock__PRKRA	CNVblock__	TRUE	variance_prefilter	0.524223	FALSE	0.629707				FALSE														0.05	0.25	0.05	0.25	0.05	0.25	FALSE	FALSE	FALSE	FALSE	FALSE
CNVblock__PJVK	CNVblock__	TRUE	variance_prefilter	0.524223	FALSE	0.629707				FALSE														0.05	0.25	0.05	0.25	0.05	0.25	FALSE	FALSE	FALSE	FALSE	FALSE
CNVblock__FKBP7	CNVblock__	TRUE	variance_prefilter	0.524223	FALSE	0.629707				FALSE														0.05	0.25	0.05	0.25	0.05	0.25	FALSE	FALSE	FALSE	FALSE	FALSE
CNVblock__PLEKHA3	CNVblock__	TRUE	variance_prefilter	0.524223	FALSE	0.629707				FALSE														0.05	0.25	0.05	0.25	0.05	0.25	FALSE	FALSE	FALSE	FALSE	FALSE
CNVblock__TTN	CNVblock__	TRUE	variance_prefilter	0.524223	FALSE	0.629707				FALSE														0.05	0.25	0.05	0.25	0.05	0.25	FALSE	FALSE	FALSE	FALSE	FALSE
CNVblock__CCDC141	CNVblock__	TRUE	variance_prefilter	0.539856	FALSE	0.629707				FALSE														0.05	0.25	0.05	0.25	0.05	0.25	FALSE	FALSE	FALSE	FALSE	FALSE
CNVblock__SESTD1	CNVblock__	TRUE	variance_prefilter	0.539856	FALSE	0.629707				FALSE														0.05	0.25	0.05	0.25	0.05	0.25	FALSE	FALSE	FALSE	FALSE	FALSE
CNVblock__ZNF385B	CNVblock__	TRUE	variance_prefilter	0.539856	FALSE	0.629707				FALSE														0.05	0.25	0.05	0.25	0.05	0.25	FALSE	FALSE	FALSE	FALSE	FALSE
CNVblock__CWC22	CNVblock__	TRUE	variance_prefilter	0.539856	FALSE	0.629707				FALSE														0.05	0.25	0.05	0.25	0.05	0.25	FALSE	FALSE	FALSE	FALSE	FALSE
CNVblock__UBE2E3	CNVblock__	TRUE	variance_prefilter	0.539856	FALSE	0.629707				FALSE														0.05	0.25	0.05	0.25	0.05	0.25	FALSE	FALSE	FALSE	FALSE	FALSE
CNVblock__ITGA4	CNVblock__	TRUE	variance_prefilter	0.539856	FALSE	0.629707				FALSE														0.05	0.25	0.05	0.25	0.05	0.25	FALSE	FALSE	FALSE	FALSE	FALSE
CNVblock__CERKL	CNVblock__	TRUE	variance_prefilter	0.539856	FALSE	0.629707				FALSE														0.05	0.25	0.05	0.25	0.05	0.25	FALSE	FALSE	FALSE	FALSE	FALSE
CNVblock__NEUROD1	CNVblock__	TRUE	variance_prefilter	0.539856	FALSE	0.629707				FALSE														0.05	0.25	0.05	0.25	0.05	0.25	FALSE	FALSE	FALSE	FALSE	FALSE
CNVblock__ITPRID2	CNVblock__	TRUE	variance_prefilter	0.541205	FALSE	0.629707				FALSE														0.05	0.25	0.05	0.25	0.05	0.25	FALSE	FALSE	FALSE	FALSE	FALSE
CNVblock__PPP1R1C	CNVblock__	TRUE	variance_prefilter	0.541205	FALSE	0.629707				FALSE														0.05	0.25	0.05	0.25	0.05	0.25	FALSE	FALSE	FALSE	FALSE	FALSE
CNVblock__PDE1A	CNVblock__	TRUE	variance_prefilter	0.541205	FALSE	0.629707				FALSE														0.05	0.25	0.05	0.25	0.05	0.25	FALSE	FALSE	FALSE	FALSE	FALSE
CNVblock__DNAJC10	CNVblock__	TRUE	variance_prefilter	0.558835	FALSE	0.629707				FALSE														0.05	0.25	0.05	0.25	0.05	0.25	FALSE	FALSE	FALSE	FALSE	FALSE
CNVblock__FRZB	CNVblock__	TRUE	variance_prefilter	0.558835	FALSE	0.629707				FALSE														0.05	0.25	0.05	0.25	0.05	0.25	FALSE	FALSE	FALSE	FALSE	FALSE
CNVblock__NCKAP1	CNVblock__	TRUE	variance_prefilter	0.558835	FALSE	0.629707				FALSE														0.05	0.25	0.05	0.25	0.05	0.25	FALSE	FALSE	FALSE	FALSE	FALSE
CNVblock__DUSP19	CNVblock__	TRUE	variance_prefilter	0.558835	FALSE	0.629707				FALSE														0.05	0.25	0.05	0.25	0.05	0.25	FALSE	FALSE	FALSE	FALSE	FALSE
CNVblock__NUP35	CNVblock__	TRUE	variance_prefilter	0.558835	FALSE	0.629707				FALSE														0.05	0.25	0.05	0.25	0.05	0.25	FALSE	FALSE	FALSE	FALSE	FALSE
CNVblock__ZNF804A	CNVblock__	TRUE	variance_prefilter	0.580961	FALSE	0.629707				FALSE														0.05	0.25	0.05	0.25	0.05	0.25	FALSE	FALSE	FALSE	FALSE	FALSE
CNVblock__FSIP2	CNVblock__	TRUE	variance_prefilter	0.597942	FALSE	0.629707				FALSE														0.05	0.25	0.05	0.25	0.05	0.25	FALSE	FALSE	FALSE	FALSE	FALSE
CNVblock__ZC3H15	CNVblock__	TRUE	variance_prefilter	0.597942	FALSE	0.629707				FALSE														0.05	0.25	0.05	0.25	0.05	0.25	FALSE	FALSE	FALSE	FALSE	FALSE
CNVblock__ITGAV	CNVblock__	TRUE	variance_prefilter	0.599191	FALSE	0.629707				FALSE														0.05	0.25	0.05	0.25	0.05	0.25	FALSE	FALSE	FALSE	FALSE	FALSE
CNVblock__FAM171B	CNVblock__	TRUE	variance_prefilter	0.599191	FALSE	0.629707				FALSE														0.05	0.25	0.05	0.25	0.05	0.25	FALSE	FALSE	FALSE	FALSE	FALSE
CNVblock__ZSWIM2	CNVblock__	TRUE	variance_prefilter	0.586155	FALSE	0.629707				FALSE														0.05	0.25	0.05	0.25	0.05	0.25	FALSE	FALSE	FALSE	FALSE	FALSE
CNVblock__CALCRL	CNVblock__	TRUE	variance_prefilter	0.57302	FALSE	0.629707				FALSE														0.05	0.25	0.05	0.25	0.05	0.25	FALSE	FALSE	FALSE	FALSE	FALSE
CNVblock__TFPI	CNVblock__	TRUE	variance_prefilter	0.57302	FALSE	0.629707				FALSE														0.05	0.25	0.05	0.25	0.05	0.25	FALSE	FALSE	FALSE	FALSE	FALSE
CNVblock__GULP1	CNVblock__	TRUE	variance_prefilter	0.573969	FALSE	0.629707				FALSE														0.05	0.25	0.05	0.25	0.05	0.25	FALSE	FALSE	FALSE	FALSE	FALSE
CNVblock__COL3A1	CNVblock__	TRUE	variance_prefilter	0.590401	FALSE	0.629707				FALSE														0.05	0.25	0.05	0.25	0.05	0.25	FALSE	FALSE	FALSE	FALSE	FALSE
CNVblock__COL5A2	CNVblock__	TRUE	variance_prefilter	0.603186	FALSE	0.629707				FALSE														0.05	0.25	0.05	0.25	0.05	0.25	FALSE	FALSE	FALSE	FALSE	FALSE
CNVblock__WDR75	CNVblock__	TRUE	variance_prefilter	0.60034	FALSE	0.629707				FALSE														0.05	0.25	0.05	0.25	0.05	0.25	FALSE	FALSE	FALSE	FALSE	FALSE
CNVblock__SLC40A1	CNVblock__	TRUE	variance_prefilter	0.60034	FALSE	0.629707				FALSE														0.05	0.25	0.05	0.25	0.05	0.25	FALSE	FALSE	FALSE	FALSE	FALSE
CNVblock__ASNSD1	CNVblock__	TRUE	variance_prefilter	0.60034	FALSE	0.629707				FALSE														0.05	0.25	0.05	0.25	0.05	0.25	FALSE	FALSE	FALSE	FALSE	FALSE
CNVblock__ANKAR	CNVblock__	TRUE	variance_prefilter	0.60034	FALSE	0.629707				FALSE														0.05	0.25	0.05	0.25	0.05	0.25	FALSE	FALSE	FALSE	FALSE	FALSE
CNVblock__OSGEPL1	CNVblock__	TRUE	variance_prefilter	0.60034	FALSE	0.629707				FALSE														0.05	0.25	0.05	0.25	0.05	0.25	FALSE	FALSE	FALSE	FALSE	FALSE
CNVblock__ORMDL1	CNVblock__	TRUE	variance_prefilter	0.60034	FALSE	0.629707				FALSE														0.05	0.25	0.05	0.25	0.05	0.25	FALSE	FALSE	FALSE	FALSE	FALSE
CNVblock__PMS1	CNVblock__	TRUE	variance_prefilter	0.599191	FALSE	0.629707				FALSE														0.05	0.25	0.05	0.25	0.05	0.25	FALSE	FALSE	FALSE	FALSE	FALSE
CNVblock__C2orf88	CNVblock__	TRUE	variance_prefilter	0.599191	FALSE	0.629707				FALSE														0.05	0.25	0.05	0.25	0.05	0.25	FALSE	FALSE	FALSE	FALSE	FALSE
CNVblock__MSTN	CNVblock__	TRUE	variance_prefilter	0.599191	FALSE	0.629707				FALSE														0.05	0.25	0.05	0.25	0.05	0.25	FALSE	FALSE	FALSE	FALSE	FALSE
CNVblock__HIBCH	CNVblock__	TRUE	variance_prefilter	0.599191	FALSE	0.629707				FALSE														0.05	0.25	0.05	0.25	0.05	0.25	FALSE	FALSE	FALSE	FALSE	FALSE
CNVblock__INPP1	CNVblock__	TRUE	variance_prefilter	0.599191	FALSE	0.629707				FALSE														0.05	0.25	0.05	0.25	0.05	0.25	FALSE	FALSE	FALSE	FALSE	FALSE
CNVblock__MFSD6	CNVblock__	TRUE	variance_prefilter	0.599191	FALSE	0.629707				FALSE														0.05	0.25	0.05	0.25	0.05	0.25	FALSE	FALSE	FALSE	FALSE	FALSE
CNVblock__NEMP2	CNVblock__	TRUE	variance_prefilter	0.599191	FALSE	0.629707				FALSE														0.05	0.25	0.05	0.25	0.05	0.25	FALSE	FALSE	FALSE	FALSE	FALSE
CNVblock__NAB1	CNVblock__	TRUE	variance_prefilter	0.599191	FALSE	0.629707				FALSE														0.05	0.25	0.05	0.25	0.05	0.25	FALSE	FALSE	FALSE	FALSE	FALSE
CNVblock__GLS	CNVblock__	TRUE	variance_prefilter	0.599191	FALSE	0.629707				FALSE														0.05	0.25	0.05	0.25	0.05	0.25	FALSE	FALSE	FALSE	FALSE	FALSE
CNVblock__STAT1	CNVblock__	TRUE	variance_prefilter	0.582409	FALSE	0.629707				FALSE														0.05	0.25	0.05	0.25	0.05	0.25	FALSE	FALSE	FALSE	FALSE	FALSE
CNVblock__STAT4	CNVblock__	TRUE	variance_prefilter	0.561832	FALSE	0.629707				FALSE														0.05	0.25	0.05	0.25	0.05	0.25	FALSE	FALSE	FALSE	FALSE	FALSE
CNVblock__MYO1B	CNVblock__	TRUE	variance_prefilter	0.565228	FALSE	0.629707				FALSE														0.05	0.25	0.05	0.25	0.05	0.25	FALSE	FALSE	FALSE	FALSE	FALSE
CNVblock__NABP1	CNVblock__	TRUE	variance_prefilter	0.547648	FALSE	0.629707				FALSE														0.05	0.25	0.05	0.25	0.05	0.25	FALSE	FALSE	FALSE	FALSE	FALSE
CNVblock__CAVIN2	CNVblock__	TRUE	variance_prefilter	0.52762	FALSE	0.629707				FALSE														0.05	0.25	0.05	0.25	0.05	0.25	FALSE	FALSE	FALSE	FALSE	FALSE
CNVblock__TMEFF2	CNVblock__	TRUE	variance_prefilter	0.52762	FALSE	0.629707				FALSE														0.05	0.25	0.05	0.25	0.05	0.25	FALSE	FALSE	FALSE	FALSE	FALSE
CNVblock__SLC39A10	CNVblock__	TRUE	variance_prefilter	0.52742	FALSE	0.629707				FALSE														0.05	0.25	0.05	0.25	0.05	0.25	FALSE	FALSE	FALSE	FALSE	FALSE
CNVblock__DNAH7	CNVblock__	TRUE	variance_prefilter	0.52742	FALSE	0.629707				FALSE														0.05	0.25	0.05	0.25	0.05	0.25	FALSE	FALSE	FALSE	FALSE	FALSE
CNVblock__STK17B	CNVblock__	TRUE	variance_prefilter	0.52742	FALSE	0.629707				FALSE														0.05	0.25	0.05	0.25	0.05	0.25	FALSE	FALSE	FALSE	FALSE	FALSE
CNVblock__HECW2	CNVblock__	TRUE	variance_prefilter	0.524673	FALSE	0.629707				FALSE														0.05	0.25	0.05	0.25	0.05	0.25	FALSE	FALSE	FALSE	FALSE	FALSE
CNVblock__CCDC150	CNVblock__	TRUE	variance_prefilter	0.524673	FALSE	0.629707				FALSE														0.05	0.25	0.05	0.25	0.05	0.25	FALSE	FALSE	FALSE	FALSE	FALSE
CNVblock__GTF3C3	CNVblock__	TRUE	variance_prefilter	0.524673	FALSE	0.629707				FALSE														0.05	0.25	0.05	0.25	0.05	0.25	FALSE	FALSE	FALSE	FALSE	FALSE
CNVblock__C2orf66	CNVblock__	TRUE	variance_prefilter	0.524673	FALSE	0.629707				FALSE														0.05	0.25	0.05	0.25	0.05	0.25	FALSE	FALSE	FALSE	FALSE	FALSE
CNVblock__PGAP1	CNVblock__	TRUE	variance_prefilter	0.524673	FALSE	0.629707				FALSE														0.05	0.25	0.05	0.25	0.05	0.25	FALSE	FALSE	FALSE	FALSE	FALSE
CNVblock__ANKRD44	CNVblock__	TRUE	variance_prefilter	0.524673	FALSE	0.629707				FALSE														0.05	0.25	0.05	0.25	0.05	0.25	FALSE	FALSE	FALSE	FALSE	FALSE
CNVblock__SF3B1	CNVblock__	TRUE	variance_prefilter	0.524673	FALSE	0.629707				FALSE														0.05	0.25	0.05	0.25	0.05	0.25	FALSE	FALSE	FALSE	FALSE	FALSE
CNVblock__COQ10B	CNVblock__	TRUE	variance_prefilter	0.504695	FALSE	0.629707				FALSE														0.05	0.25	0.05	0.25	0.05	0.25	FALSE	FALSE	FALSE	FALSE	FALSE
CNVblock__HSPD1	CNVblock__	TRUE	variance_prefilter	0.501648	FALSE	0.629707				FALSE														0.05	0.25	0.05	0.25	0.05	0.25	FALSE	FALSE	FALSE	FALSE	FALSE
CNVblock__HSPE1	CNVblock__	TRUE	variance_prefilter	0.501648	FALSE	0.629707				FALSE														0.05	0.25	0.05	0.25	0.05	0.25	FALSE	FALSE	FALSE	FALSE	FALSE
CNVblock__HSPE1-MOB4	CNVblock__	TRUE	variance_prefilter	0.501648	FALSE	0.629707				FALSE														0.05	0.25	0.05	0.25	0.05	0.25	FALSE	FALSE	FALSE	FALSE	FALSE
CNVblock__MOB4	CNVblock__	TRUE	variance_prefilter	0.501648	FALSE	0.629707				FALSE														0.05	0.25	0.05	0.25	0.05	0.25	FALSE	FALSE	FALSE	FALSE	FALSE
CNVblock__RFTN2	CNVblock__	TRUE	variance_prefilter	0.477725	FALSE	0.629707				FALSE														0.05	0.25	0.05	0.25	0.05	0.25	FALSE	FALSE	FALSE	FALSE	FALSE
CNVblock__MARS2	CNVblock__	TRUE	variance_prefilter	0.477725	FALSE	0.629707				FALSE														0.05	0.25	0.05	0.25	0.05	0.25	FALSE	FALSE	FALSE	FALSE	FALSE
CNVblock__BOLL	CNVblock__	TRUE	variance_prefilter	0.50944	FALSE	0.629707				FALSE														0.05	0.25	0.05	0.25	0.05	0.25	FALSE	FALSE	FALSE	FALSE	FALSE
CNVblock__PLCL1	CNVblock__	TRUE	variance_prefilter	0.484917	FALSE	0.629707				FALSE														0.05	0.25	0.05	0.25	0.05	0.25	FALSE	FALSE	FALSE	FALSE	FALSE
CNVblock__SATB2	CNVblock__	TRUE	variance_prefilter	0.502048	FALSE	0.629707				FALSE														0.05	0.25	0.05	0.25	0.05	0.25	FALSE	FALSE	FALSE	FALSE	FALSE
CNVblock__FTCDNL1	CNVblock__	TRUE	variance_prefilter	0.509639	FALSE	0.629707				FALSE														0.05	0.25	0.05	0.25	0.05	0.25	FALSE	FALSE	FALSE	FALSE	FALSE
CNVblock__C2orf69	CNVblock__	TRUE	variance_prefilter	0.531016	FALSE	0.629707				FALSE														0.05	0.25	0.05	0.25	0.05	0.25	FALSE	FALSE	FALSE	FALSE	FALSE
CNVblock__TYW5	CNVblock__	TRUE	variance_prefilter	0.531016	FALSE	0.629707				FALSE														0.05	0.25	0.05	0.25	0.05	0.25	FALSE	FALSE	FALSE	FALSE	FALSE
CNVblock__MAIP1	CNVblock__	TRUE	variance_prefilter	0.531016	FALSE	0.629707				FALSE														0.05	0.25	0.05	0.25	0.05	0.25	FALSE	FALSE	FALSE	FALSE	FALSE
CNVblock__SPATS2L	CNVblock__	TRUE	variance_prefilter	0.513285	FALSE	0.629707				FALSE														0.05	0.25	0.05	0.25	0.05	0.25	FALSE	FALSE	FALSE	FALSE	FALSE
CNVblock__KCTD18	CNVblock__	TRUE	variance_prefilter	0.523824	FALSE	0.629707				FALSE														0.05	0.25	0.05	0.25	0.05	0.25	FALSE	FALSE	FALSE	FALSE	FALSE
CNVblock__SGO2	CNVblock__	TRUE	variance_prefilter	0.523824	FALSE	0.629707				FALSE														0.05	0.25	0.05	0.25	0.05	0.25	FALSE	FALSE	FALSE	FALSE	FALSE
CNVblock__AOX1	CNVblock__	TRUE	variance_prefilter	0.523824	FALSE	0.629707				FALSE														0.05	0.25	0.05	0.25	0.05	0.25	FALSE	FALSE	FALSE	FALSE	FALSE
CNVblock__BZW1	CNVblock__	FALSE		0.655279	TRUE	0.629707	-0.0287762	0.0287762	142	TRUE			0.946178	0.968053	mwu	0.587462	0.828466	-0.0804457	0.922705	0.453388	0.771531	-0.113873	0.892371	0.05	0.25	0.05	0.25	0.05	0.25	FALSE	FALSE	FALSE	FALSE	FALSE
CNVblock__CLK1	CNVblock__	FALSE		0.655279	TRUE	0.629707	-0.0287762	0.0287762	142	TRUE			0.946178	0.968053	mwu	0.587462	0.828466	-0.0804457	0.922705	0.453388	0.771531	-0.113873	0.892371	0.05	0.25	0.05	0.25	0.05	0.25	FALSE	FALSE	FALSE	FALSE	FALSE
CNVblock__PPIL3	CNVblock__	FALSE		0.655279	TRUE	0.629707	-0.0287762	0.0287762	142	TRUE			0.946178	0.968053	mwu	0.587462	0.828466	-0.0804457	0.922705	0.453388	0.771531	-0.113873	0.892371	0.05	0.25	0.05	0.25	0.05	0.25	FALSE	FALSE	FALSE	FALSE	FALSE
CNVblock__NIF3L1	CNVblock__	FALSE		0.673459	TRUE	0.629707	-0.0109174	0.0109174	142	TRUE			0.911453	0.951196	mwu	0.721817	0.890381	-0.0518305	0.94949	0.57507	0.825767	-0.0835519	0.919843	0.05	0.25	0.05	0.25	0.05	0.25	FALSE	FALSE	FALSE	FALSE	FALSE
CNVblock__ORC2	CNVblock__	FALSE		0.673459	TRUE	0.629707	-0.0109174	0.0109174	142	TRUE			0.911453	0.951196	mwu	0.721817	0.890381	-0.0518305	0.94949	0.57507	0.825767	-0.0835519	0.919843	0.05	0.25	0.05	0.25	0.05	0.25	FALSE	FALSE	FALSE	FALSE	FALSE
CNVblock__NDUFB3	CNVblock__	FALSE		0.683648	TRUE	0.629707	-0.0281728	0.0281728	142	TRUE			0.894985	0.944281	mwu	0.546767	0.817132	-0.0885426	0.915264	0.418082	0.76665	-0.121747	0.885372	0.05	0.25	0.05	0.25	0.05	0.25	FALSE	FALSE	FALSE	FALSE	FALSE
CNVblock__CFLAR	CNVblock__	FALSE		0.685696	TRUE	0.629707	-0.0365459	0.0365459	142	TRUE			0.796209	0.897553	mwu	0.465422	0.789459	-0.107468	0.898106	0.348167	0.74689	-0.141231	0.868289	0.05	0.25	0.05	0.25	0.05	0.25	FALSE	FALSE	FALSE	FALSE	FALSE
CNVblock__CASP10	CNVblock__	FALSE		0.685696	TRUE	0.629707	-0.0365459	0.0365459	142	TRUE			0.796209	0.897553	mwu	0.465422	0.789459	-0.107468	0.898106	0.348167	0.74689	-0.141231	0.868289	0.05	0.25	0.05	0.25	0.05	0.25	FALSE	FALSE	FALSE	FALSE	FALSE
CNVblock__CASP8	CNVblock__	FALSE		0.685696	TRUE	0.629707	-0.0365459	0.0365459	142	TRUE			0.796209	0.897553	mwu	0.465422	0.789459	-0.107468	0.898106	0.348167	0.74689	-0.141231	0.868289	0.05	0.25	0.05	0.25	0.05	0.25	FALSE	FALSE	FALSE	FALSE	FALSE
CNVblock__TRAK2	CNVblock__	FALSE		0.685696	TRUE	0.629707	-0.0365459	0.0365459	142	TRUE			0.796209	0.897553	mwu	0.465422	0.789459	-0.107468	0.898106	0.348167	0.74689	-0.141231	0.868289	0.05	0.25	0.05	0.25	0.05	0.25	FALSE	FALSE	FALSE	FALSE	FALSE
CNVblock__STRADB	CNVblock__	FALSE		0.724054	TRUE	0.629707	-0.0524111	0.0524111	142	TRUE			0.703203	0.867858	mwu	0.344993	0.747519	-0.138139	0.870978	0.249419	0.693747	-0.171837	0.842117	0.05	0.25	0.05	0.25	0.05	0.25	FALSE	FALSE	FALSE	FALSE	FALSE
CNVblock__C2CD6	CNVblock__	FALSE		0.724054	TRUE	0.629707	-0.0524111	0.0524111	142	TRUE			0.703203	0.867858	mwu	0.344993	0.747519	-0.138139	0.870978	0.249419	0.693747	-0.171837	0.842117	0.05	0.25	0.05	0.25	0.05	0.25	FALSE	FALSE	FALSE	FALSE	FALSE
CNVblock__TMEM237	CNVblock__	FALSE		0.724054	TRUE	0.629707	-0.0524111	0.0524111	142	TRUE			0.703203	0.867858	mwu	0.344993	0.747519	-0.138139	0.870978	0.249419	0.693747	-0.171837	0.842117	0.05	0.25	0.05	0.25	0.05	0.25	FALSE	FALSE	FALSE	FALSE	FALSE
CNVblock__MPP4	CNVblock__	FALSE		0.724054	TRUE	0.629707	-0.0524111	0.0524111	142	TRUE			0.703203	0.867858	mwu	0.344993	0.747519	-0.138139	0.870978	0.249419	0.693747	-0.171837	0.842117	0.05	0.25	0.05	0.25	0.05	0.25	FALSE	FALSE	FALSE	FALSE	FALSE
CNVblock__ALS2	CNVblock__	FALSE		0.724054	TRUE	0.629707	-0.0524111	0.0524111	142	TRUE			0.703203	0.867858	mwu	0.344993	0.747519	-0.138139	0.870978	0.249419	0.693747	-0.171837	0.842117	0.05	0.25	0.05	0.25	0.05	0.25	FALSE	FALSE	FALSE	FALSE	FALSE
CNVblock__CDK15	CNVblock__	FALSE		0.724054	TRUE	0.629707	-0.0524111	0.0524111	142	TRUE			0.703203	0.867858	mwu	0.344993	0.747519	-0.138139	0.870978	0.249419	0.693747	-0.171837	0.842117	0.05	0.25	0.05	0.25	0.05	0.25	FALSE	FALSE	FALSE	FALSE	FALSE
CNVblock__FZD7	CNVblock__	FALSE		0.705274	TRUE	0.629707	-0.0365092	0.0365092	142	TRUE			0.837432	0.919998	mwu	0.447558	0.779804	-0.112343	0.893737	0.331839	0.741977	-0.146546	0.863686	0.05	0.25	0.05	0.25	0.05	0.25	FALSE	FALSE	FALSE	FALSE	FALSE
CNVblock__KIAA2012	CNVblock__	FALSE	corr_prefilter				0.00594344	0.00594344	142	FALSE														0.05	0.25	0.05	0.25	0.05	0.25	FALSE	FALSE	FALSE	FALSE	FALSE
CNVblock__SUMO1	CNVblock__	FALSE					0.0221442	0.0221442	142	TRUE			0.697187	0.865518	mwu	0.937206	0.974824	-0.0109854	0.989075	0.787512	0.920448	-0.0383965	0.962331	0.05	0.25	0.05	0.25	0.05	0.25	FALSE	FALSE	FALSE	FALSE	FALSE
CNVblock__NOP58	CNVblock__	FALSE					0.0221442	0.0221442	142	TRUE			0.697187	0.865518	mwu	0.937206	0.974824	-0.0109854	0.989075	0.787512	0.920448	-0.0383965	0.962331	0.05	0.25	0.05	0.25	0.05	0.25	FALSE	FALSE	FALSE	FALSE	FALSE
CNVblock__BMPR2	CNVblock__	FALSE	corr_prefilter				0.00583533	0.00583533	142	FALSE														0.05	0.25	0.05	0.25	0.05	0.25	FALSE	FALSE	FALSE	FALSE	FALSE
CNVblock__FAM117B	CNVblock__	FALSE	corr_prefilter				0.00583533	0.00583533	142	FALSE														0.05	0.25	0.05	0.25	0.05	0.25	FALSE	FALSE	FALSE	FALSE	FALSE
CNVblock__ICA1L	CNVblock__	FALSE	corr_prefilter				0.00583533	0.00583533	142	FALSE														0.05	0.25	0.05	0.25	0.05	0.25	FALSE	FALSE	FALSE	FALSE	FALSE
CNVblock__WDR12	CNVblock__	FALSE	corr_prefilter				0.00583533	0.00583533	142	FALSE														0.05	0.25	0.05	0.25	0.05	0.25	FALSE	FALSE	FALSE	FALSE	FALSE
CNVblock__CARF	CNVblock__	FALSE	corr_prefilter				0.00583533	0.00583533	142	FALSE														0.05	0.25	0.05	0.25	0.05	0.25	FALSE	FALSE	FALSE	FALSE	FALSE
CNVblock__NBEAL1	CNVblock__	FALSE	corr_prefilter				0.00583533	0.00583533	142	FALSE														0.05	0.25	0.05	0.25	0.05	0.25	FALSE	FALSE	FALSE	FALSE	FALSE
CNVblock__CYP20A1	CNVblock__	FALSE					0.0225602	0.0225602	142	TRUE			0.78748	0.893435	mwu	0.981077	0.992055	0.00330223	1.00331	0.864861	0.949235	-0.0242444	0.976047	0.05	0.25	0.05	0.25	0.05	0.25	FALSE	FALSE	FALSE	FALSE	FALSE
CNVblock__ABI2	CNVblock__	FALSE					0.0225602	0.0225602	142	TRUE			0.78748	0.893435	mwu	0.981077	0.992055	0.00330223	1.00331	0.864861	0.949235	-0.0242444	0.976047	0.05	0.25	0.05	0.25	0.05	0.25	FALSE	FALSE	FALSE	FALSE	FALSE
CNVblock__RAPH1	CNVblock__	FALSE					0.0225602	0.0225602	142	TRUE			0.78748	0.893435	mwu	0.981077	0.992055	0.00330223	1.00331	0.864861	0.949235	-0.0242444	0.976047	0.05	0.25	0.05	0.25	0.05	0.25	FALSE	FALSE	FALSE	FALSE	FALSE
CNVblock__CD28	CNVblock__	FALSE		0.686095	TRUE	0.629707	-0.0201905	0.0201905	142	TRUE			0.824153	0.910245	mwu	0.561976	0.821737	-0.0854228	0.918124	0.430566	0.76665	-0.118886	0.887909	0.05	0.25	0.05	0.25	0.05	0.25	FALSE	FALSE	FALSE	FALSE	FALSE
CNVblock__CTLA4	CNVblock__	TRUE	variance_prefilter	0.594746	FALSE	0.629707				FALSE														0.05	0.25	0.05	0.25	0.05	0.25	FALSE	FALSE	FALSE	FALSE	FALSE
CNVblock__ICOS	CNVblock__	TRUE	variance_prefilter	0.550794	FALSE	0.629707				FALSE														0.05	0.25	0.05	0.25	0.05	0.25	FALSE	FALSE	FALSE	FALSE	FALSE
CNVblock__PARD3B	CNVblock__	TRUE	variance_prefilter	0.543252	FALSE	0.629707				FALSE														0.05	0.25	0.05	0.25	0.05	0.25	FALSE	FALSE	FALSE	FALSE	FALSE
CNVblock__NRP2	CNVblock__	TRUE	variance_prefilter	0.519678	FALSE	0.629707				FALSE														0.05	0.25	0.05	0.25	0.05	0.25	FALSE	FALSE	FALSE	FALSE	FALSE
CNVblock__INO80D	CNVblock__	TRUE	variance_prefilter	0.524074	FALSE	0.629707				FALSE														0.05	0.25	0.05	0.25	0.05	0.25	FALSE	FALSE	FALSE	FALSE	FALSE
CNVblock__NDUFS1	CNVblock__	TRUE	variance_prefilter	0.524074	FALSE	0.629707				FALSE														0.05	0.25	0.05	0.25	0.05	0.25	FALSE	FALSE	FALSE	FALSE	FALSE
CNVblock__EEF1B2	CNVblock__	TRUE	variance_prefilter	0.517481	FALSE	0.629707				FALSE														0.05	0.25	0.05	0.25	0.05	0.25	FALSE	FALSE	FALSE	FALSE	FALSE
CNVblock__ZDBF2	CNVblock__	TRUE	variance_prefilter	0.517481	FALSE	0.629707				FALSE														0.05	0.25	0.05	0.25	0.05	0.25	FALSE	FALSE	FALSE	FALSE	FALSE
CNVblock__ADAM23	CNVblock__	TRUE	variance_prefilter	0.517481	FALSE	0.629707				FALSE														0.05	0.25	0.05	0.25	0.05	0.25	FALSE	FALSE	FALSE	FALSE	FALSE
CNVblock__FAM237A	CNVblock__	TRUE	variance_prefilter	0.517481	FALSE	0.629707				FALSE														0.05	0.25	0.05	0.25	0.05	0.25	FALSE	FALSE	FALSE	FALSE	FALSE
CNVblock__DYTN	CNVblock__	TRUE	variance_prefilter	0.517481	FALSE	0.629707				FALSE														0.05	0.25	0.05	0.25	0.05	0.25	FALSE	FALSE	FALSE	FALSE	FALSE
CNVblock__MDH1B	CNVblock__	TRUE	variance_prefilter	0.517481	FALSE	0.629707				FALSE														0.05	0.25	0.05	0.25	0.05	0.25	FALSE	FALSE	FALSE	FALSE	FALSE
CNVblock__FASTKD2	CNVblock__	TRUE	variance_prefilter	0.517481	FALSE	0.629707				FALSE														0.05	0.25	0.05	0.25	0.05	0.25	FALSE	FALSE	FALSE	FALSE	FALSE
CNVblock__CPO	CNVblock__	TRUE	variance_prefilter	0.50864	FALSE	0.629707				FALSE														0.05	0.25	0.05	0.25	0.05	0.25	FALSE	FALSE	FALSE	FALSE	FALSE
CNVblock__KLF7	CNVblock__	TRUE	variance_prefilter	0.513885	FALSE	0.629707				FALSE														0.05	0.25	0.05	0.25	0.05	0.25	FALSE	FALSE	FALSE	FALSE	FALSE
CNVblock__CREB1	CNVblock__	TRUE	variance_prefilter	0.519029	FALSE	0.629707				FALSE														0.05	0.25	0.05	0.25	0.05	0.25	FALSE	FALSE	FALSE	FALSE	FALSE
CNVblock__METTL21A	CNVblock__	TRUE	variance_prefilter	0.519029	FALSE	0.629707				FALSE														0.05	0.25	0.05	0.25	0.05	0.25	FALSE	FALSE	FALSE	FALSE	FALSE
CNVblock__CCNYL1	CNVblock__	TRUE	variance_prefilter	0.494456	FALSE	0.629707				FALSE														0.05	0.25	0.05	0.25	0.05	0.25	FALSE	FALSE	FALSE	FALSE	FALSE
CNVblock__FZD5	CNVblock__	TRUE	variance_prefilter	0.494456	FALSE	0.629707				FALSE														0.05	0.25	0.05	0.25	0.05	0.25	FALSE	FALSE	FALSE	FALSE	FALSE
CNVblock__PLEKHM3	CNVblock__	TRUE	variance_prefilter	0.494456	FALSE	0.629707				FALSE														0.05	0.25	0.05	0.25	0.05	0.25	FALSE	FALSE	FALSE	FALSE	FALSE
CNVblock__CRYGD	CNVblock__	TRUE	variance_prefilter	0.494456	FALSE	0.629707				FALSE														0.05	0.25	0.05	0.25	0.05	0.25	FALSE	FALSE	FALSE	FALSE	FALSE
CNVblock__CRYGC	CNVblock__	TRUE	variance_prefilter	0.494456	FALSE	0.629707				FALSE														0.05	0.25	0.05	0.25	0.05	0.25	FALSE	FALSE	FALSE	FALSE	FALSE
CNVblock__CRYGB	CNVblock__	TRUE	variance_prefilter	0.494456	FALSE	0.629707				FALSE														0.05	0.25	0.05	0.25	0.05	0.25	FALSE	FALSE	FALSE	FALSE	FALSE
CNVblock__CRYGA	CNVblock__	TRUE	variance_prefilter	0.494456	FALSE	0.629707				FALSE														0.05	0.25	0.05	0.25	0.05	0.25	FALSE	FALSE	FALSE	FALSE	FALSE
CNVblock__C2orf80	CNVblock__	TRUE	variance_prefilter	0.494456	FALSE	0.629707				FALSE														0.05	0.25	0.05	0.25	0.05	0.25	FALSE	FALSE	FALSE	FALSE	FALSE
CNVblock__IDH1	CNVblock__	TRUE	variance_prefilter	0.494456	FALSE	0.629707				FALSE														0.05	0.25	0.05	0.25	0.05	0.25	FALSE	FALSE	FALSE	FALSE	FALSE
CNVblock__PIKFYVE	CNVblock__	TRUE	variance_prefilter	0.480272	FALSE	0.629707				FALSE														0.05	0.25	0.05	0.25	0.05	0.25	FALSE	FALSE	FALSE	FALSE	FALSE
CNVblock__PTH2R	CNVblock__	TRUE	variance_prefilter	0.480272	FALSE	0.629707				FALSE														0.05	0.25	0.05	0.25	0.05	0.25	FALSE	FALSE	FALSE	FALSE	FALSE
CNVblock__MAP2	CNVblock__	TRUE	variance_prefilter	0.458296	FALSE	0.629707				FALSE														0.05	0.25	0.05	0.25	0.05	0.25	FALSE	FALSE	FALSE	FALSE	FALSE
CNVblock__UNC80	CNVblock__	TRUE	variance_prefilter	0.452552	FALSE	0.629707				FALSE														0.05	0.25	0.05	0.25	0.05	0.25	FALSE	FALSE	FALSE	FALSE	FALSE
CNVblock__RPE	CNVblock__	TRUE	variance_prefilter	0.452552	FALSE	0.629707				FALSE														0.05	0.25	0.05	0.25	0.05	0.25	FALSE	FALSE	FALSE	FALSE	FALSE
CNVblock__KANSL1L	CNVblock__	TRUE	variance_prefilter	0.452552	FALSE	0.629707				FALSE														0.05	0.25	0.05	0.25	0.05	0.25	FALSE	FALSE	FALSE	FALSE	FALSE
CNVblock__ACADL	CNVblock__	TRUE	variance_prefilter	0.452552	FALSE	0.629707				FALSE														0.05	0.25	0.05	0.25	0.05	0.25	FALSE	FALSE	FALSE	FALSE	FALSE
CNVblock__MYL1	CNVblock__	TRUE	variance_prefilter	0.452552	FALSE	0.629707				FALSE														0.05	0.25	0.05	0.25	0.05	0.25	FALSE	FALSE	FALSE	FALSE	FALSE
CNVblock__LANCL1	CNVblock__	TRUE	variance_prefilter	0.452552	FALSE	0.629707				FALSE														0.05	0.25	0.05	0.25	0.05	0.25	FALSE	FALSE	FALSE	FALSE	FALSE
CNVblock__CPS1	CNVblock__	TRUE	variance_prefilter	0.452552	FALSE	0.629707				FALSE														0.05	0.25	0.05	0.25	0.05	0.25	FALSE	FALSE	FALSE	FALSE	FALSE
CNVblock__ERBB4	CNVblock__	TRUE	variance_prefilter	0.43652	FALSE	0.629707				FALSE														0.05	0.25	0.05	0.25	0.05	0.25	FALSE	FALSE	FALSE	FALSE	FALSE
CNVblock__IKZF2	CNVblock__	TRUE	variance_prefilter	0.499501	FALSE	0.629707				FALSE														0.05	0.25	0.05	0.25	0.05	0.25	FALSE	FALSE	FALSE	FALSE	FALSE
CNVblock__SPAG16	CNVblock__	TRUE	variance_prefilter	0.460543	FALSE	0.629707				FALSE														0.05	0.25	0.05	0.25	0.05	0.25	FALSE	FALSE	FALSE	FALSE	FALSE
CNVblock__VWC2L	CNVblock__	TRUE	variance_prefilter	0.460543	FALSE	0.629707				FALSE														0.05	0.25	0.05	0.25	0.05	0.25	FALSE	FALSE	FALSE	FALSE	FALSE
CNVblock__BARD1	CNVblock__	TRUE	variance_prefilter	0.453102	FALSE	0.629707				FALSE														0.05	0.25	0.05	0.25	0.05	0.25	FALSE	FALSE	FALSE	FALSE	FALSE
CNVblock__ABCA12	CNVblock__	TRUE	variance_prefilter	0.453102	FALSE	0.629707				FALSE														0.05	0.25	0.05	0.25	0.05	0.25	FALSE	FALSE	FALSE	FALSE	FALSE
CNVblock__ATIC	CNVblock__	TRUE	variance_prefilter	0.519828	FALSE	0.629707				FALSE														0.05	0.25	0.05	0.25	0.05	0.25	FALSE	FALSE	FALSE	FALSE	FALSE
CNVblock__FN1	CNVblock__	TRUE	variance_prefilter	0.519828	FALSE	0.629707				FALSE														0.05	0.25	0.05	0.25	0.05	0.25	FALSE	FALSE	FALSE	FALSE	FALSE
CNVblock__MREG	CNVblock__	TRUE	variance_prefilter	0.513685	FALSE	0.629707				FALSE														0.05	0.25	0.05	0.25	0.05	0.25	FALSE	FALSE	FALSE	FALSE	FALSE
CNVblock__PECR	CNVblock__	TRUE	variance_prefilter	0.513685	FALSE	0.629707				FALSE														0.05	0.25	0.05	0.25	0.05	0.25	FALSE	FALSE	FALSE	FALSE	FALSE
CNVblock__TMEM169	CNVblock__	TRUE	variance_prefilter	0.513685	FALSE	0.629707				FALSE														0.05	0.25	0.05	0.25	0.05	0.25	FALSE	FALSE	FALSE	FALSE	FALSE
CNVblock__XRCC5	CNVblock__	TRUE	variance_prefilter	0.493257	FALSE	0.629707				FALSE														0.05	0.25	0.05	0.25	0.05	0.25	FALSE	FALSE	FALSE	FALSE	FALSE
CNVblock__SMARCAL1	CNVblock__	TRUE	variance_prefilter	0.486914	FALSE	0.629707				FALSE														0.05	0.25	0.05	0.25	0.05	0.25	FALSE	FALSE	FALSE	FALSE	FALSE
CNVblock__RPL37A	CNVblock__	TRUE	variance_prefilter	0.486914	FALSE	0.629707				FALSE														0.05	0.25	0.05	0.25	0.05	0.25	FALSE	FALSE	FALSE	FALSE	FALSE
CNVblock__IGFBP2	CNVblock__	TRUE	variance_prefilter	0.486914	FALSE	0.629707				FALSE														0.05	0.25	0.05	0.25	0.05	0.25	FALSE	FALSE	FALSE	FALSE	FALSE
CNVblock__IGFBP5	CNVblock__	TRUE	variance_prefilter	0.486914	FALSE	0.629707				FALSE														0.05	0.25	0.05	0.25	0.05	0.25	FALSE	FALSE	FALSE	FALSE	FALSE
CNVblock__TNS1	CNVblock__	TRUE	variance_prefilter	0.486914	FALSE	0.629707				FALSE														0.05	0.25	0.05	0.25	0.05	0.25	FALSE	FALSE	FALSE	FALSE	FALSE
CNVblock__RUFY4	CNVblock__	TRUE	variance_prefilter	0.486914	FALSE	0.629707				FALSE														0.05	0.25	0.05	0.25	0.05	0.25	FALSE	FALSE	FALSE	FALSE	FALSE
CNVblock__CXCR2	CNVblock__	TRUE	variance_prefilter	0.486914	FALSE	0.629707				FALSE														0.05	0.25	0.05	0.25	0.05	0.25	FALSE	FALSE	FALSE	FALSE	FALSE
CNVblock__CXCR1	CNVblock__	TRUE	variance_prefilter	0.486914	FALSE	0.629707				FALSE														0.05	0.25	0.05	0.25	0.05	0.25	FALSE	FALSE	FALSE	FALSE	FALSE
CNVblock__ARPC2	CNVblock__	TRUE	variance_prefilter	0.513685	FALSE	0.629707				FALSE														0.05	0.25	0.05	0.25	0.05	0.25	FALSE	FALSE	FALSE	FALSE	FALSE
CNVblock__GPBAR1	CNVblock__	TRUE	variance_prefilter	0.513685	FALSE	0.629707				FALSE														0.05	0.25	0.05	0.25	0.05	0.25	FALSE	FALSE	FALSE	FALSE	FALSE
CNVblock__AAMP	CNVblock__	TRUE	variance_prefilter	0.513685	FALSE	0.629707				FALSE														0.05	0.25	0.05	0.25	0.05	0.25	FALSE	FALSE	FALSE	FALSE	FALSE
CNVblock__PNKD	CNVblock__	TRUE	variance_prefilter	0.540056	FALSE	0.629707				FALSE														0.05	0.25	0.05	0.25	0.05	0.25	FALSE	FALSE	FALSE	FALSE	FALSE
CNVblock__TMBIM1	CNVblock__	TRUE	variance_prefilter	0.540056	FALSE	0.629707				FALSE														0.05	0.25	0.05	0.25	0.05	0.25	FALSE	FALSE	FALSE	FALSE	FALSE
CNVblock__CATIP	CNVblock__	TRUE	variance_prefilter	0.540056	FALSE	0.629707				FALSE														0.05	0.25	0.05	0.25	0.05	0.25	FALSE	FALSE	FALSE	FALSE	FALSE
CNVblock__SLC11A1	CNVblock__	TRUE	variance_prefilter	0.540056	FALSE	0.629707				FALSE														0.05	0.25	0.05	0.25	0.05	0.25	FALSE	FALSE	FALSE	FALSE	FALSE
CNVblock__CTDSP1	CNVblock__	TRUE	variance_prefilter	0.540056	FALSE	0.629707				FALSE														0.05	0.25	0.05	0.25	0.05	0.25	FALSE	FALSE	FALSE	FALSE	FALSE
CNVblock__VIL1	CNVblock__	TRUE	variance_prefilter	0.540056	FALSE	0.629707				FALSE														0.05	0.25	0.05	0.25	0.05	0.25	FALSE	FALSE	FALSE	FALSE	FALSE
CNVblock__USP37	CNVblock__	TRUE	variance_prefilter	0.540056	FALSE	0.629707				FALSE														0.05	0.25	0.05	0.25	0.05	0.25	FALSE	FALSE	FALSE	FALSE	FALSE
CNVblock__CNOT9	CNVblock__	TRUE	variance_prefilter	0.540056	FALSE	0.629707				FALSE														0.05	0.25	0.05	0.25	0.05	0.25	FALSE	FALSE	FALSE	FALSE	FALSE
CNVblock__PLCD4	CNVblock__	TRUE	variance_prefilter	0.540056	FALSE	0.629707				FALSE														0.05	0.25	0.05	0.25	0.05	0.25	FALSE	FALSE	FALSE	FALSE	FALSE
CNVblock__ZNF142	CNVblock__	TRUE	variance_prefilter	0.540056	FALSE	0.629707				FALSE														0.05	0.25	0.05	0.25	0.05	0.25	FALSE	FALSE	FALSE	FALSE	FALSE
CNVblock__BCS1L	CNVblock__	TRUE	variance_prefilter	0.540056	FALSE	0.629707				FALSE														0.05	0.25	0.05	0.25	0.05	0.25	FALSE	FALSE	FALSE	FALSE	FALSE
CNVblock__RNF25	CNVblock__	TRUE	variance_prefilter	0.540056	FALSE	0.629707				FALSE														0.05	0.25	0.05	0.25	0.05	0.25	FALSE	FALSE	FALSE	FALSE	FALSE
CNVblock__STK36	CNVblock__	TRUE	variance_prefilter	0.540056	FALSE	0.629707				FALSE														0.05	0.25	0.05	0.25	0.05	0.25	FALSE	FALSE	FALSE	FALSE	FALSE
CNVblock__TTLL4	CNVblock__	TRUE	variance_prefilter	0.540056	FALSE	0.629707				FALSE														0.05	0.25	0.05	0.25	0.05	0.25	FALSE	FALSE	FALSE	FALSE	FALSE
CNVblock__CYP27A1	CNVblock__	TRUE	variance_prefilter	0.540056	FALSE	0.629707				FALSE														0.05	0.25	0.05	0.25	0.05	0.25	FALSE	FALSE	FALSE	FALSE	FALSE
CNVblock__PRKAG3	CNVblock__	TRUE	variance_prefilter	0.540056	FALSE	0.629707				FALSE														0.05	0.25	0.05	0.25	0.05	0.25	FALSE	FALSE	FALSE	FALSE	FALSE
CNVblock__WNT6	CNVblock__	TRUE	variance_prefilter	0.540056	FALSE	0.629707				FALSE														0.05	0.25	0.05	0.25	0.05	0.25	FALSE	FALSE	FALSE	FALSE	FALSE
CNVblock__WNT10A	CNVblock__	TRUE	variance_prefilter	0.540056	FALSE	0.629707				FALSE														0.05	0.25	0.05	0.25	0.05	0.25	FALSE	FALSE	FALSE	FALSE	FALSE
CNVblock__CDK5R2	CNVblock__	TRUE	variance_prefilter	0.540056	FALSE	0.629707				FALSE														0.05	0.25	0.05	0.25	0.05	0.25	FALSE	FALSE	FALSE	FALSE	FALSE
CNVblock__FEV	CNVblock__	TRUE	variance_prefilter	0.542054	FALSE	0.629707				FALSE														0.05	0.25	0.05	0.25	0.05	0.25	FALSE	FALSE	FALSE	FALSE	FALSE
CNVblock__CRYBA2	CNVblock__	TRUE	variance_prefilter	0.542054	FALSE	0.629707				FALSE														0.05	0.25	0.05	0.25	0.05	0.25	FALSE	FALSE	FALSE	FALSE	FALSE
CNVblock__CFAP65	CNVblock__	TRUE	variance_prefilter	0.542054	FALSE	0.629707				FALSE														0.05	0.25	0.05	0.25	0.05	0.25	FALSE	FALSE	FALSE	FALSE	FALSE
CNVblock__IHH	CNVblock__	TRUE	variance_prefilter	0.542054	FALSE	0.629707				FALSE														0.05	0.25	0.05	0.25	0.05	0.25	FALSE	FALSE	FALSE	FALSE	FALSE
CNVblock__NHEJ1	CNVblock__	TRUE	variance_prefilter	0.515283	FALSE	0.629707				FALSE														0.05	0.25	0.05	0.25	0.05	0.25	FALSE	FALSE	FALSE	FALSE	FALSE
CNVblock__SLC23A3	CNVblock__	TRUE	variance_prefilter	0.515283	FALSE	0.629707				FALSE														0.05	0.25	0.05	0.25	0.05	0.25	FALSE	FALSE	FALSE	FALSE	FALSE
CNVblock__CNPPD1	CNVblock__	TRUE	variance_prefilter	0.515283	FALSE	0.629707				FALSE														0.05	0.25	0.05	0.25	0.05	0.25	FALSE	FALSE	FALSE	FALSE	FALSE
CNVblock__RETREG2	CNVblock__	TRUE	variance_prefilter	0.515283	FALSE	0.629707				FALSE														0.05	0.25	0.05	0.25	0.05	0.25	FALSE	FALSE	FALSE	FALSE	FALSE
CNVblock__ZFAND2B	CNVblock__	TRUE	variance_prefilter	0.515283	FALSE	0.629707				FALSE														0.05	0.25	0.05	0.25	0.05	0.25	FALSE	FALSE	FALSE	FALSE	FALSE
CNVblock__ABCB6	CNVblock__	TRUE	variance_prefilter	0.515283	FALSE	0.629707				FALSE														0.05	0.25	0.05	0.25	0.05	0.25	FALSE	FALSE	FALSE	FALSE	FALSE
CNVblock__ATG9A	CNVblock__	TRUE	variance_prefilter	0.515283	FALSE	0.629707				FALSE														0.05	0.25	0.05	0.25	0.05	0.25	FALSE	FALSE	FALSE	FALSE	FALSE
CNVblock__ANKZF1	CNVblock__	TRUE	variance_prefilter	0.515283	FALSE	0.629707				FALSE														0.05	0.25	0.05	0.25	0.05	0.25	FALSE	FALSE	FALSE	FALSE	FALSE
CNVblock__GLB1L	CNVblock__	TRUE	variance_prefilter	0.515283	FALSE	0.629707				FALSE														0.05	0.25	0.05	0.25	0.05	0.25	FALSE	FALSE	FALSE	FALSE	FALSE
CNVblock__STK16	CNVblock__	TRUE	variance_prefilter	0.515283	FALSE	0.629707				FALSE														0.05	0.25	0.05	0.25	0.05	0.25	FALSE	FALSE	FALSE	FALSE	FALSE
CNVblock__TUBA4A	CNVblock__	TRUE	variance_prefilter	0.515283	FALSE	0.629707				FALSE														0.05	0.25	0.05	0.25	0.05	0.25	FALSE	FALSE	FALSE	FALSE	FALSE
CNVblock__TUBA4B	CNVblock__	TRUE	variance_prefilter	0.515283	FALSE	0.629707				FALSE														0.05	0.25	0.05	0.25	0.05	0.25	FALSE	FALSE	FALSE	FALSE	FALSE
CNVblock__DNAJB2	CNVblock__	TRUE	variance_prefilter	0.515283	FALSE	0.629707				FALSE														0.05	0.25	0.05	0.25	0.05	0.25	FALSE	FALSE	FALSE	FALSE	FALSE
CNVblock__PTPRN	CNVblock__	TRUE	variance_prefilter	0.515283	FALSE	0.629707				FALSE														0.05	0.25	0.05	0.25	0.05	0.25	FALSE	FALSE	FALSE	FALSE	FALSE
CNVblock__RESP18	CNVblock__	TRUE	variance_prefilter	0.515283	FALSE	0.629707				FALSE														0.05	0.25	0.05	0.25	0.05	0.25	FALSE	FALSE	FALSE	FALSE	FALSE
CNVblock__DNPEP	CNVblock__	TRUE	variance_prefilter	0.515283	FALSE	0.629707				FALSE														0.05	0.25	0.05	0.25	0.05	0.25	FALSE	FALSE	FALSE	FALSE	FALSE
CNVblock__DES	CNVblock__	TRUE	variance_prefilter	0.515283	FALSE	0.629707				FALSE														0.05	0.25	0.05	0.25	0.05	0.25	FALSE	FALSE	FALSE	FALSE	FALSE
CNVblock__SPEG	CNVblock__	TRUE	variance_prefilter	0.515283	FALSE	0.629707				FALSE														0.05	0.25	0.05	0.25	0.05	0.25	FALSE	FALSE	FALSE	FALSE	FALSE
CNVblock__GMPPA	CNVblock__	TRUE	variance_prefilter	0.494656	FALSE	0.629707				FALSE														0.05	0.25	0.05	0.25	0.05	0.25	FALSE	FALSE	FALSE	FALSE	FALSE
CNVblock__ASIC4	CNVblock__	TRUE	variance_prefilter	0.494656	FALSE	0.629707				FALSE														0.05	0.25	0.05	0.25	0.05	0.25	FALSE	FALSE	FALSE	FALSE	FALSE
CNVblock__CHPF	CNVblock__	TRUE	variance_prefilter	0.494656	FALSE	0.629707				FALSE														0.05	0.25	0.05	0.25	0.05	0.25	FALSE	FALSE	FALSE	FALSE	FALSE
CNVblock__TMEM198	CNVblock__	TRUE	variance_prefilter	0.494656	FALSE	0.629707				FALSE														0.05	0.25	0.05	0.25	0.05	0.25	FALSE	FALSE	FALSE	FALSE	FALSE
CNVblock__OBSL1	CNVblock__	TRUE	variance_prefilter	0.494656	FALSE	0.629707				FALSE														0.05	0.25	0.05	0.25	0.05	0.25	FALSE	FALSE	FALSE	FALSE	FALSE
CNVblock__INHA	CNVblock__	TRUE	variance_prefilter	0.494656	FALSE	0.629707				FALSE														0.05	0.25	0.05	0.25	0.05	0.25	FALSE	FALSE	FALSE	FALSE	FALSE
CNVblock__STK11IP	CNVblock__	TRUE	variance_prefilter	0.494656	FALSE	0.629707				FALSE														0.05	0.25	0.05	0.25	0.05	0.25	FALSE	FALSE	FALSE	FALSE	FALSE
CNVblock__SLC4A3	CNVblock__	TRUE	variance_prefilter	0.494656	FALSE	0.629707				FALSE														0.05	0.25	0.05	0.25	0.05	0.25	FALSE	FALSE	FALSE	FALSE	FALSE
CNVblock__EPHA4	CNVblock__	TRUE	variance_prefilter	0.488912	FALSE	0.629707				FALSE														0.05	0.25	0.05	0.25	0.05	0.25	FALSE	FALSE	FALSE	FALSE	FALSE
CNVblock__PAX3	CNVblock__	TRUE	variance_prefilter	0.48207	FALSE	0.629707				FALSE														0.05	0.25	0.05	0.25	0.05	0.25	FALSE	FALSE	FALSE	FALSE	FALSE
CNVblock__SGPP2	CNVblock__	TRUE	variance_prefilter	0.48147	FALSE	0.629707				FALSE														0.05	0.25	0.05	0.25	0.05	0.25	FALSE	FALSE	FALSE	FALSE	FALSE
CNVblock__FARSB	CNVblock__	TRUE	variance_prefilter	0.502297	FALSE	0.629707				FALSE														0.05	0.25	0.05	0.25	0.05	0.25	FALSE	FALSE	FALSE	FALSE	FALSE
CNVblock__MOGAT1	CNVblock__	TRUE	variance_prefilter	0.499501	FALSE	0.629707				FALSE														0.05	0.25	0.05	0.25	0.05	0.25	FALSE	FALSE	FALSE	FALSE	FALSE
CNVblock__ACSL3	CNVblock__	TRUE	variance_prefilter	0.499501	FALSE	0.629707				FALSE														0.05	0.25	0.05	0.25	0.05	0.25	FALSE	FALSE	FALSE	FALSE	FALSE
CNVblock__KCNE4	CNVblock__	TRUE	variance_prefilter	0.479073	FALSE	0.629707				FALSE														0.05	0.25	0.05	0.25	0.05	0.25	FALSE	FALSE	FALSE	FALSE	FALSE
CNVblock__SCG2	CNVblock__	TRUE	variance_prefilter	0.47273	FALSE	0.629707				FALSE														0.05	0.25	0.05	0.25	0.05	0.25	FALSE	FALSE	FALSE	FALSE	FALSE
CNVblock__AP1S3	CNVblock__	TRUE	variance_prefilter	0.47273	FALSE	0.629707				FALSE														0.05	0.25	0.05	0.25	0.05	0.25	FALSE	FALSE	FALSE	FALSE	FALSE
CNVblock__WDFY1	CNVblock__	TRUE	variance_prefilter	0.47273	FALSE	0.629707				FALSE														0.05	0.25	0.05	0.25	0.05	0.25	FALSE	FALSE	FALSE	FALSE	FALSE
CNVblock__MRPL44	CNVblock__	TRUE	variance_prefilter	0.47273	FALSE	0.629707				FALSE														0.05	0.25	0.05	0.25	0.05	0.25	FALSE	FALSE	FALSE	FALSE	FALSE
CNVblock__SERPINE2	CNVblock__	TRUE	variance_prefilter	0.47273	FALSE	0.629707				FALSE														0.05	0.25	0.05	0.25	0.05	0.25	FALSE	FALSE	FALSE	FALSE	FALSE
CNVblock__FAM124B	CNVblock__	TRUE	variance_prefilter	0.47273	FALSE	0.629707				FALSE														0.05	0.25	0.05	0.25	0.05	0.25	FALSE	FALSE	FALSE	FALSE	FALSE
CNVblock__CUL3	CNVblock__	TRUE	variance_prefilter	0.47273	FALSE	0.629707				FALSE														0.05	0.25	0.05	0.25	0.05	0.25	FALSE	FALSE	FALSE	FALSE	FALSE
CNVblock__CCDC195	CNVblock__	TRUE	variance_prefilter	0.47273	FALSE	0.629707				FALSE														0.05	0.25	0.05	0.25	0.05	0.25	FALSE	FALSE	FALSE	FALSE	FALSE
CNVblock__DOCK10	CNVblock__	TRUE	variance_prefilter	0.499501	FALSE	0.629707				FALSE														0.05	0.25	0.05	0.25	0.05	0.25	FALSE	FALSE	FALSE	FALSE	FALSE
CNVblock__NYAP2	CNVblock__	TRUE	variance_prefilter	0.501099	FALSE	0.629707				FALSE														0.05	0.25	0.05	0.25	0.05	0.25	FALSE	FALSE	FALSE	FALSE	FALSE
CNVblock__IRS1	CNVblock__	TRUE	variance_prefilter	0.519828	FALSE	0.629707				FALSE														0.05	0.25	0.05	0.25	0.05	0.25	FALSE	FALSE	FALSE	FALSE	FALSE
CNVblock__RHBDD1	CNVblock__	TRUE	variance_prefilter	0.519828	FALSE	0.629707				FALSE														0.05	0.25	0.05	0.25	0.05	0.25	FALSE	FALSE	FALSE	FALSE	FALSE
CNVblock__COL4A4	CNVblock__	TRUE	variance_prefilter	0.519828	FALSE	0.629707				FALSE														0.05	0.25	0.05	0.25	0.05	0.25	FALSE	FALSE	FALSE	FALSE	FALSE
CNVblock__COL4A3	CNVblock__	TRUE	variance_prefilter	0.519828	FALSE	0.629707				FALSE														0.05	0.25	0.05	0.25	0.05	0.25	FALSE	FALSE	FALSE	FALSE	FALSE
CNVblock__MFF	CNVblock__	TRUE	variance_prefilter	0.499501	FALSE	0.629707				FALSE														0.05	0.25	0.05	0.25	0.05	0.25	FALSE	FALSE	FALSE	FALSE	FALSE
CNVblock__TM4SF20	CNVblock__	TRUE	variance_prefilter	0.499501	FALSE	0.629707				FALSE														0.05	0.25	0.05	0.25	0.05	0.25	FALSE	FALSE	FALSE	FALSE	FALSE
CNVblock__AGFG1	CNVblock__	TRUE	variance_prefilter	0.499501	FALSE	0.629707				FALSE														0.05	0.25	0.05	0.25	0.05	0.25	FALSE	FALSE	FALSE	FALSE	FALSE
CNVblock__SCYGR4	CNVblock__	TRUE	variance_prefilter	0.47273	FALSE	0.629707				FALSE														0.05	0.25	0.05	0.25	0.05	0.25	FALSE	FALSE	FALSE	FALSE	FALSE
CNVblock__SLC19A3	CNVblock__	TRUE	variance_prefilter	0.47273	FALSE	0.629707				FALSE														0.05	0.25	0.05	0.25	0.05	0.25	FALSE	FALSE	FALSE	FALSE	FALSE
CNVblock__CCL20	CNVblock__	TRUE	variance_prefilter	0.47273	FALSE	0.629707				FALSE														0.05	0.25	0.05	0.25	0.05	0.25	FALSE	FALSE	FALSE	FALSE	FALSE
CNVblock__DAW1	CNVblock__	TRUE	variance_prefilter	0.488113	FALSE	0.629707				FALSE														0.05	0.25	0.05	0.25	0.05	0.25	FALSE	FALSE	FALSE	FALSE	FALSE
CNVblock__SPHKAP	CNVblock__	TRUE	variance_prefilter	0.488113	FALSE	0.629707				FALSE														0.05	0.25	0.05	0.25	0.05	0.25	FALSE	FALSE	FALSE	FALSE	FALSE
CNVblock__PID1	CNVblock__	TRUE	variance_prefilter	0.467885	FALSE	0.629707				FALSE														0.05	0.25	0.05	0.25	0.05	0.25	FALSE	FALSE	FALSE	FALSE	FALSE
CNVblock__DNER	CNVblock__	TRUE	variance_prefilter	0.467885	FALSE	0.629707				FALSE														0.05	0.25	0.05	0.25	0.05	0.25	FALSE	FALSE	FALSE	FALSE	FALSE
CNVblock__TRIP12	CNVblock__	TRUE	variance_prefilter	0.502297	FALSE	0.629707				FALSE														0.05	0.25	0.05	0.25	0.05	0.25	FALSE	FALSE	FALSE	FALSE	FALSE
CNVblock__FBXO36	CNVblock__	TRUE	variance_prefilter	0.502297	FALSE	0.629707				FALSE														0.05	0.25	0.05	0.25	0.05	0.25	FALSE	FALSE	FALSE	FALSE	FALSE
CNVblock__SLC16A14	CNVblock__	TRUE	variance_prefilter	0.502297	FALSE	0.629707				FALSE														0.05	0.25	0.05	0.25	0.05	0.25	FALSE	FALSE	FALSE	FALSE	FALSE
CNVblock__SP110	CNVblock__	TRUE	variance_prefilter	0.495655	FALSE	0.629707				FALSE														0.05	0.25	0.05	0.25	0.05	0.25	FALSE	FALSE	FALSE	FALSE	FALSE
CNVblock__SP140	CNVblock__	TRUE	variance_prefilter	0.495655	FALSE	0.629707				FALSE														0.05	0.25	0.05	0.25	0.05	0.25	FALSE	FALSE	FALSE	FALSE	FALSE
CNVblock__SP140L	CNVblock__	TRUE	variance_prefilter	0.495655	FALSE	0.629707				FALSE														0.05	0.25	0.05	0.25	0.05	0.25	FALSE	FALSE	FALSE	FALSE	FALSE
CNVblock__SP100	CNVblock__	TRUE	variance_prefilter	0.493257	FALSE	0.629707				FALSE														0.05	0.25	0.05	0.25	0.05	0.25	FALSE	FALSE	FALSE	FALSE	FALSE
CNVblock__CAB39	CNVblock__	TRUE	variance_prefilter	0.511687	FALSE	0.629707				FALSE														0.05	0.25	0.05	0.25	0.05	0.25	FALSE	FALSE	FALSE	FALSE	FALSE
CNVblock__ITM2C	CNVblock__	TRUE	variance_prefilter	0.542054	FALSE	0.629707				FALSE														0.05	0.25	0.05	0.25	0.05	0.25	FALSE	FALSE	FALSE	FALSE	FALSE
CNVblock__GPR55	CNVblock__	TRUE	variance_prefilter	0.568425	FALSE	0.629707				FALSE														0.05	0.25	0.05	0.25	0.05	0.25	FALSE	FALSE	FALSE	FALSE	FALSE
CNVblock__SPATA3	CNVblock__	TRUE	variance_prefilter	0.574368	FALSE	0.629707				FALSE														0.05	0.25	0.05	0.25	0.05	0.25	FALSE	FALSE	FALSE	FALSE	FALSE
CNVblock__C2orf72	CNVblock__	TRUE	variance_prefilter	0.574368	FALSE	0.629707				FALSE														0.05	0.25	0.05	0.25	0.05	0.25	FALSE	FALSE	FALSE	FALSE	FALSE
CNVblock__PSMD1	CNVblock__	TRUE	variance_prefilter	0.580212	FALSE	0.629707				FALSE														0.05	0.25	0.05	0.25	0.05	0.25	FALSE	FALSE	FALSE	FALSE	FALSE
CNVblock__HTR2B	CNVblock__	TRUE	variance_prefilter	0.580212	FALSE	0.629707				FALSE														0.05	0.25	0.05	0.25	0.05	0.25	FALSE	FALSE	FALSE	FALSE	FALSE
CNVblock__ARMC9	CNVblock__	TRUE	variance_prefilter	0.580212	FALSE	0.629707				FALSE														0.05	0.25	0.05	0.25	0.05	0.25	FALSE	FALSE	FALSE	FALSE	FALSE
CNVblock__B3GNT7	CNVblock__	TRUE	variance_prefilter	0.580212	FALSE	0.629707				FALSE														0.05	0.25	0.05	0.25	0.05	0.25	FALSE	FALSE	FALSE	FALSE	FALSE
CNVblock__NCL	CNVblock__	TRUE	variance_prefilter	0.580212	FALSE	0.629707				FALSE														0.05	0.25	0.05	0.25	0.05	0.25	FALSE	FALSE	FALSE	FALSE	FALSE
CNVblock__NMUR1	CNVblock__	TRUE	variance_prefilter	0.580212	FALSE	0.629707				FALSE														0.05	0.25	0.05	0.25	0.05	0.25	FALSE	FALSE	FALSE	FALSE	FALSE
CNVblock__TEX44	CNVblock__	TRUE	variance_prefilter	0.577415	FALSE	0.629707				FALSE														0.05	0.25	0.05	0.25	0.05	0.25	FALSE	FALSE	FALSE	FALSE	FALSE
CNVblock__PTMA	CNVblock__	TRUE	variance_prefilter	0.577415	FALSE	0.629707				FALSE														0.05	0.25	0.05	0.25	0.05	0.25	FALSE	FALSE	FALSE	FALSE	FALSE
CNVblock__PDE6D	CNVblock__	TRUE	variance_prefilter	0.577415	FALSE	0.629707				FALSE														0.05	0.25	0.05	0.25	0.05	0.25	FALSE	FALSE	FALSE	FALSE	FALSE
CNVblock__COPS7B	CNVblock__	TRUE	variance_prefilter	0.577415	FALSE	0.629707				FALSE														0.05	0.25	0.05	0.25	0.05	0.25	FALSE	FALSE	FALSE	FALSE	FALSE
CNVblock__NPPC	CNVblock__	TRUE	variance_prefilter	0.577415	FALSE	0.629707				FALSE														0.05	0.25	0.05	0.25	0.05	0.25	FALSE	FALSE	FALSE	FALSE	FALSE
CNVblock__DIS3L2	CNVblock__	TRUE	variance_prefilter	0.580212	FALSE	0.629707				FALSE														0.05	0.25	0.05	0.25	0.05	0.25	FALSE	FALSE	FALSE	FALSE	FALSE
CNVblock__ALPP	CNVblock__	TRUE	variance_prefilter	0.542054	FALSE	0.629707				FALSE														0.05	0.25	0.05	0.25	0.05	0.25	FALSE	FALSE	FALSE	FALSE	FALSE
CNVblock__ALPG	CNVblock__	TRUE	variance_prefilter	0.542054	FALSE	0.629707				FALSE														0.05	0.25	0.05	0.25	0.05	0.25	FALSE	FALSE	FALSE	FALSE	FALSE
CNVblock__ALPI	CNVblock__	TRUE	variance_prefilter	0.598791	FALSE	0.629707				FALSE														0.05	0.25	0.05	0.25	0.05	0.25	FALSE	FALSE	FALSE	FALSE	FALSE
CNVblock__ECEL1	CNVblock__	TRUE	variance_prefilter	0.598791	FALSE	0.629707				FALSE														0.05	0.25	0.05	0.25	0.05	0.25	FALSE	FALSE	FALSE	FALSE	FALSE
CNVblock__PRSS56	CNVblock__	TRUE	variance_prefilter	0.598791	FALSE	0.629707				FALSE														0.05	0.25	0.05	0.25	0.05	0.25	FALSE	FALSE	FALSE	FALSE	FALSE
CNVblock__CHRND	CNVblock__	TRUE	variance_prefilter	0.598791	FALSE	0.629707				FALSE														0.05	0.25	0.05	0.25	0.05	0.25	FALSE	FALSE	FALSE	FALSE	FALSE
CNVblock__CHRNG	CNVblock__	TRUE	variance_prefilter	0.598791	FALSE	0.629707				FALSE														0.05	0.25	0.05	0.25	0.05	0.25	FALSE	FALSE	FALSE	FALSE	FALSE
CNVblock__TIGD1	CNVblock__	TRUE	variance_prefilter	0.598791	FALSE	0.629707				FALSE														0.05	0.25	0.05	0.25	0.05	0.25	FALSE	FALSE	FALSE	FALSE	FALSE
CNVblock__EIF4E2	CNVblock__	TRUE	variance_prefilter	0.598791	FALSE	0.629707				FALSE														0.05	0.25	0.05	0.25	0.05	0.25	FALSE	FALSE	FALSE	FALSE	FALSE
CNVblock__EFHD1	CNVblock__	TRUE	variance_prefilter	0.59075	FALSE	0.629707				FALSE														0.05	0.25	0.05	0.25	0.05	0.25	FALSE	FALSE	FALSE	FALSE	FALSE
CNVblock__GIGYF2	CNVblock__	TRUE	variance_prefilter	0.59075	FALSE	0.629707				FALSE														0.05	0.25	0.05	0.25	0.05	0.25	FALSE	FALSE	FALSE	FALSE	FALSE
CNVblock__KCNJ13	CNVblock__	TRUE	variance_prefilter	0.59075	FALSE	0.629707				FALSE														0.05	0.25	0.05	0.25	0.05	0.25	FALSE	FALSE	FALSE	FALSE	FALSE
CNVblock__SNORC	CNVblock__	TRUE	variance_prefilter	0.59075	FALSE	0.629707				FALSE														0.05	0.25	0.05	0.25	0.05	0.25	FALSE	FALSE	FALSE	FALSE	FALSE
CNVblock__NGEF	CNVblock__	TRUE	variance_prefilter	0.572021	FALSE	0.629707				FALSE														0.05	0.25	0.05	0.25	0.05	0.25	FALSE	FALSE	FALSE	FALSE	FALSE
CNVblock__NEU2	CNVblock__	TRUE	variance_prefilter	0.572021	FALSE	0.629707				FALSE														0.05	0.25	0.05	0.25	0.05	0.25	FALSE	FALSE	FALSE	FALSE	FALSE
CNVblock__INPP5D	CNVblock__	TRUE	variance_prefilter	0.572021	FALSE	0.629707				FALSE														0.05	0.25	0.05	0.25	0.05	0.25	FALSE	FALSE	FALSE	FALSE	FALSE
CNVblock__ATG16L1	CNVblock__	TRUE	variance_prefilter	0.572021	FALSE	0.629707				FALSE														0.05	0.25	0.05	0.25	0.05	0.25	FALSE	FALSE	FALSE	FALSE	FALSE
CNVblock__SAG	CNVblock__	TRUE	variance_prefilter	0.572021	FALSE	0.629707				FALSE														0.05	0.25	0.05	0.25	0.05	0.25	FALSE	FALSE	FALSE	FALSE	FALSE
CNVblock__DGKD	CNVblock__	TRUE	variance_prefilter	0.572021	FALSE	0.629707				FALSE														0.05	0.25	0.05	0.25	0.05	0.25	FALSE	FALSE	FALSE	FALSE	FALSE
CNVblock__USP40	CNVblock__	TRUE	variance_prefilter	0.574418	FALSE	0.629707				FALSE														0.05	0.25	0.05	0.25	0.05	0.25	FALSE	FALSE	FALSE	FALSE	FALSE
CNVblock__UGT1A8	CNVblock__	TRUE	variance_prefilter	0.574418	FALSE	0.629707				FALSE														0.05	0.25	0.05	0.25	0.05	0.25	FALSE	FALSE	FALSE	FALSE	FALSE
CNVblock__UGT1A10	CNVblock__	TRUE	variance_prefilter	0.574418	FALSE	0.629707				FALSE														0.05	0.25	0.05	0.25	0.05	0.25	FALSE	FALSE	FALSE	FALSE	FALSE
CNVblock__UGT1A9	CNVblock__	TRUE	variance_prefilter	0.574418	FALSE	0.629707				FALSE														0.05	0.25	0.05	0.25	0.05	0.25	FALSE	FALSE	FALSE	FALSE	FALSE
CNVblock__UGT1A7	CNVblock__	TRUE	variance_prefilter	0.574418	FALSE	0.629707				FALSE														0.05	0.25	0.05	0.25	0.05	0.25	FALSE	FALSE	FALSE	FALSE	FALSE
CNVblock__UGT1A6	CNVblock__	TRUE	variance_prefilter	0.574418	FALSE	0.629707				FALSE														0.05	0.25	0.05	0.25	0.05	0.25	FALSE	FALSE	FALSE	FALSE	FALSE
CNVblock__UGT1A5	CNVblock__	TRUE	variance_prefilter	0.574418	FALSE	0.629707				FALSE														0.05	0.25	0.05	0.25	0.05	0.25	FALSE	FALSE	FALSE	FALSE	FALSE
CNVblock__UGT1A4	CNVblock__	TRUE	variance_prefilter	0.574418	FALSE	0.629707				FALSE														0.05	0.25	0.05	0.25	0.05	0.25	FALSE	FALSE	FALSE	FALSE	FALSE
CNVblock__UGT1A3	CNVblock__	TRUE	variance_prefilter	0.574418	FALSE	0.629707				FALSE														0.05	0.25	0.05	0.25	0.05	0.25	FALSE	FALSE	FALSE	FALSE	FALSE
CNVblock__UGT1A1	CNVblock__	TRUE	variance_prefilter	0.574418	FALSE	0.629707				FALSE														0.05	0.25	0.05	0.25	0.05	0.25	FALSE	FALSE	FALSE	FALSE	FALSE
CNVblock__MROH2A	CNVblock__	TRUE	variance_prefilter	0.574418	FALSE	0.629707				FALSE														0.05	0.25	0.05	0.25	0.05	0.25	FALSE	FALSE	FALSE	FALSE	FALSE
CNVblock__HJURP	CNVblock__	TRUE	variance_prefilter	0.574418	FALSE	0.629707				FALSE														0.05	0.25	0.05	0.25	0.05	0.25	FALSE	FALSE	FALSE	FALSE	FALSE
CNVblock__TRPM8	CNVblock__	TRUE	variance_prefilter	0.574418	FALSE	0.629707				FALSE														0.05	0.25	0.05	0.25	0.05	0.25	FALSE	FALSE	FALSE	FALSE	FALSE
CNVblock__SPP2	CNVblock__	TRUE	variance_prefilter	0.574418	FALSE	0.629707				FALSE														0.05	0.25	0.05	0.25	0.05	0.25	FALSE	FALSE	FALSE	FALSE	FALSE
CNVblock__ARL4C	CNVblock__	TRUE	variance_prefilter	0.574418	FALSE	0.629707				FALSE														0.05	0.25	0.05	0.25	0.05	0.25	FALSE	FALSE	FALSE	FALSE	FALSE
CNVblock__SH3BP4	CNVblock__	TRUE	variance_prefilter	0.601588	FALSE	0.629707				FALSE														0.05	0.25	0.05	0.25	0.05	0.25	FALSE	FALSE	FALSE	FALSE	FALSE
CNVblock__AGAP1	CNVblock__	TRUE	variance_prefilter	0.551194	FALSE	0.629707				FALSE														0.05	0.25	0.05	0.25	0.05	0.25	FALSE	FALSE	FALSE	FALSE	FALSE
CNVblock__GBX2	CNVblock__	TRUE	variance_prefilter	0.552442	FALSE	0.629707				FALSE														0.05	0.25	0.05	0.25	0.05	0.25	FALSE	FALSE	FALSE	FALSE	FALSE
CNVblock__ASB18	CNVblock__	TRUE	variance_prefilter	0.529018	FALSE	0.629707				FALSE														0.05	0.25	0.05	0.25	0.05	0.25	FALSE	FALSE	FALSE	FALSE	FALSE
CNVblock__IQCA1	CNVblock__	TRUE	variance_prefilter	0.529018	FALSE	0.629707				FALSE														0.05	0.25	0.05	0.25	0.05	0.25	FALSE	FALSE	FALSE	FALSE	FALSE
CNVblock__ACKR3	CNVblock__	TRUE	variance_prefilter	0.529018	FALSE	0.629707				FALSE														0.05	0.25	0.05	0.25	0.05	0.25	FALSE	FALSE	FALSE	FALSE	FALSE
CNVblock__COPS8	CNVblock__	TRUE	variance_prefilter	0.552792	FALSE	0.629707				FALSE														0.05	0.25	0.05	0.25	0.05	0.25	FALSE	FALSE	FALSE	FALSE	FALSE
CNVblock__COL6A3	CNVblock__	TRUE	variance_prefilter	0.552792	FALSE	0.629707				FALSE														0.05	0.25	0.05	0.25	0.05	0.25	FALSE	FALSE	FALSE	FALSE	FALSE
CNVblock__MLPH	CNVblock__	TRUE	variance_prefilter	0.552792	FALSE	0.629707				FALSE														0.05	0.25	0.05	0.25	0.05	0.25	FALSE	FALSE	FALSE	FALSE	FALSE
CNVblock__RAB17	CNVblock__	TRUE	variance_prefilter	0.557437	FALSE	0.629707				FALSE														0.05	0.25	0.05	0.25	0.05	0.25	FALSE	FALSE	FALSE	FALSE	FALSE
CNVblock__LRRFIP1	CNVblock__	TRUE	variance_prefilter	0.557437	FALSE	0.629707				FALSE														0.05	0.25	0.05	0.25	0.05	0.25	FALSE	FALSE	FALSE	FALSE	FALSE
CNVblock__RBM44	CNVblock__	TRUE	variance_prefilter	0.557437	FALSE	0.629707				FALSE														0.05	0.25	0.05	0.25	0.05	0.25	FALSE	FALSE	FALSE	FALSE	FALSE
CNVblock__RAMP1	CNVblock__	TRUE	variance_prefilter	0.557437	FALSE	0.629707				FALSE														0.05	0.25	0.05	0.25	0.05	0.25	FALSE	FALSE	FALSE	FALSE	FALSE
CNVblock__UBE2F	CNVblock__	TRUE	variance_prefilter	0.552243	FALSE	0.629707				FALSE														0.05	0.25	0.05	0.25	0.05	0.25	FALSE	FALSE	FALSE	FALSE	FALSE
CNVblock__UBE2F-SCLY	CNVblock__	TRUE	variance_prefilter	0.552243	FALSE	0.629707				FALSE														0.05	0.25	0.05	0.25	0.05	0.25	FALSE	FALSE	FALSE	FALSE	FALSE
CNVblock__SCLY	CNVblock__	TRUE	variance_prefilter	0.552243	FALSE	0.629707				FALSE														0.05	0.25	0.05	0.25	0.05	0.25	FALSE	FALSE	FALSE	FALSE	FALSE
CNVblock__ESPNL	CNVblock__	TRUE	variance_prefilter	0.552243	FALSE	0.629707				FALSE														0.05	0.25	0.05	0.25	0.05	0.25	FALSE	FALSE	FALSE	FALSE	FALSE
CNVblock__KLHL30	CNVblock__	TRUE	variance_prefilter	0.552243	FALSE	0.629707				FALSE														0.05	0.25	0.05	0.25	0.05	0.25	FALSE	FALSE	FALSE	FALSE	FALSE
CNVblock__ERFE	CNVblock__	TRUE	variance_prefilter	0.552243	FALSE	0.629707				FALSE														0.05	0.25	0.05	0.25	0.05	0.25	FALSE	FALSE	FALSE	FALSE	FALSE
CNVblock__ILKAP	CNVblock__	TRUE	variance_prefilter	0.552243	FALSE	0.629707				FALSE														0.05	0.25	0.05	0.25	0.05	0.25	FALSE	FALSE	FALSE	FALSE	FALSE
CNVblock__HES6	CNVblock__	TRUE	variance_prefilter	0.552243	FALSE	0.629707				FALSE														0.05	0.25	0.05	0.25	0.05	0.25	FALSE	FALSE	FALSE	FALSE	FALSE
CNVblock__PER2	CNVblock__	TRUE	variance_prefilter	0.552243	FALSE	0.629707				FALSE														0.05	0.25	0.05	0.25	0.05	0.25	FALSE	FALSE	FALSE	FALSE	FALSE
CNVblock__TRAF3IP1	CNVblock__	TRUE	variance_prefilter	0.552243	FALSE	0.629707				FALSE														0.05	0.25	0.05	0.25	0.05	0.25	FALSE	FALSE	FALSE	FALSE	FALSE
CNVblock__ASB1	CNVblock__	TRUE	variance_prefilter	0.552243	FALSE	0.629707				FALSE														0.05	0.25	0.05	0.25	0.05	0.25	FALSE	FALSE	FALSE	FALSE	FALSE
CNVblock__TWIST2	CNVblock__	TRUE	variance_prefilter	0.550794	FALSE	0.629707				FALSE														0.05	0.25	0.05	0.25	0.05	0.25	FALSE	FALSE	FALSE	FALSE	FALSE
CNVblock__HDAC4	CNVblock__	TRUE	variance_prefilter	0.550794	FALSE	0.629707				FALSE														0.05	0.25	0.05	0.25	0.05	0.25	FALSE	FALSE	FALSE	FALSE	FALSE
CNVblock__NDUFA10	CNVblock__	TRUE	variance_prefilter	0.575017	FALSE	0.629707				FALSE														0.05	0.25	0.05	0.25	0.05	0.25	FALSE	FALSE	FALSE	FALSE	FALSE
CNVblock__OR6B2	CNVblock__	TRUE	variance_prefilter	0.575017	FALSE	0.629707				FALSE														0.05	0.25	0.05	0.25	0.05	0.25	FALSE	FALSE	FALSE	FALSE	FALSE
CNVblock__OR6B3	CNVblock__	TRUE	variance_prefilter	0.575017	FALSE	0.629707				FALSE														0.05	0.25	0.05	0.25	0.05	0.25	FALSE	FALSE	FALSE	FALSE	FALSE
CNVblock__COPS9	CNVblock__	TRUE	variance_prefilter	0.575017	FALSE	0.629707				FALSE														0.05	0.25	0.05	0.25	0.05	0.25	FALSE	FALSE	FALSE	FALSE	FALSE
CNVblock__OTOS	CNVblock__	TRUE	variance_prefilter	0.575017	FALSE	0.629707				FALSE														0.05	0.25	0.05	0.25	0.05	0.25	FALSE	FALSE	FALSE	FALSE	FALSE
CNVblock__GPC1	CNVblock__	TRUE	variance_prefilter	0.575017	FALSE	0.629707				FALSE														0.05	0.25	0.05	0.25	0.05	0.25	FALSE	FALSE	FALSE	FALSE	FALSE
CNVblock__ANKMY1	CNVblock__	TRUE	variance_prefilter	0.575017	FALSE	0.629707				FALSE														0.05	0.25	0.05	0.25	0.05	0.25	FALSE	FALSE	FALSE	FALSE	FALSE
CNVblock__DUSP28	CNVblock__	TRUE	variance_prefilter	0.552243	FALSE	0.629707				FALSE														0.05	0.25	0.05	0.25	0.05	0.25	FALSE	FALSE	FALSE	FALSE	FALSE
CNVblock__RNPEPL1	CNVblock__	TRUE	variance_prefilter	0.552243	FALSE	0.629707				FALSE														0.05	0.25	0.05	0.25	0.05	0.25	FALSE	FALSE	FALSE	FALSE	FALSE
CNVblock__CAPN10	CNVblock__	TRUE	variance_prefilter	0.552243	FALSE	0.629707				FALSE														0.05	0.25	0.05	0.25	0.05	0.25	FALSE	FALSE	FALSE	FALSE	FALSE
CNVblock__GPR35	CNVblock__	TRUE	variance_prefilter	0.552243	FALSE	0.629707				FALSE														0.05	0.25	0.05	0.25	0.05	0.25	FALSE	FALSE	FALSE	FALSE	FALSE
CNVblock__AQP12B	CNVblock__	TRUE	variance_prefilter	0.552243	FALSE	0.629707				FALSE														0.05	0.25	0.05	0.25	0.05	0.25	FALSE	FALSE	FALSE	FALSE	FALSE
CNVblock__AQP12A	CNVblock__	TRUE	variance_prefilter	0.552243	FALSE	0.629707				FALSE														0.05	0.25	0.05	0.25	0.05	0.25	FALSE	FALSE	FALSE	FALSE	FALSE
CNVblock__KIF1A	CNVblock__	TRUE	variance_prefilter	0.552243	FALSE	0.629707				FALSE														0.05	0.25	0.05	0.25	0.05	0.25	FALSE	FALSE	FALSE	FALSE	FALSE
CNVblock__AGXT	CNVblock__	TRUE	variance_prefilter	0.552243	FALSE	0.629707				FALSE														0.05	0.25	0.05	0.25	0.05	0.25	FALSE	FALSE	FALSE	FALSE	FALSE
CNVblock__MAB21L4	CNVblock__	TRUE	variance_prefilter	0.552243	FALSE	0.629707				FALSE														0.05	0.25	0.05	0.25	0.05	0.25	FALSE	FALSE	FALSE	FALSE	FALSE
CNVblock__CROCC2	CNVblock__	TRUE	variance_prefilter	0.552243	FALSE	0.629707				FALSE														0.05	0.25	0.05	0.25	0.05	0.25	FALSE	FALSE	FALSE	FALSE	FALSE
CNVblock__SNED1	CNVblock__	TRUE	variance_prefilter	0.561982	FALSE	0.629707				FALSE														0.05	0.25	0.05	0.25	0.05	0.25	FALSE	FALSE	FALSE	FALSE	FALSE
CNVblock__MTERF4	CNVblock__	TRUE	variance_prefilter	0.561982	FALSE	0.629707				FALSE														0.05	0.25	0.05	0.25	0.05	0.25	FALSE	FALSE	FALSE	FALSE	FALSE
CNVblock__PASK	CNVblock__	TRUE	variance_prefilter	0.561982	FALSE	0.629707				FALSE														0.05	0.25	0.05	0.25	0.05	0.25	FALSE	FALSE	FALSE	FALSE	FALSE
CNVblock__PPP1R7	CNVblock__	TRUE	variance_prefilter	0.561982	FALSE	0.629707				FALSE														0.05	0.25	0.05	0.25	0.05	0.25	FALSE	FALSE	FALSE	FALSE	FALSE
CNVblock__ANO7	CNVblock__	TRUE	variance_prefilter	0.561982	FALSE	0.629707				FALSE														0.05	0.25	0.05	0.25	0.05	0.25	FALSE	FALSE	FALSE	FALSE	FALSE
CNVblock__HDLBP	CNVblock__	TRUE	variance_prefilter	0.561982	FALSE	0.629707				FALSE														0.05	0.25	0.05	0.25	0.05	0.25	FALSE	FALSE	FALSE	FALSE	FALSE
CNVblock__FARP2	CNVblock__	TRUE	variance_prefilter	0.561982	FALSE	0.629707				FALSE														0.05	0.25	0.05	0.25	0.05	0.25	FALSE	FALSE	FALSE	FALSE	FALSE
CNVblock__STK25	CNVblock__	TRUE	variance_prefilter	0.561982	FALSE	0.629707				FALSE														0.05	0.25	0.05	0.25	0.05	0.25	FALSE	FALSE	FALSE	FALSE	FALSE
CNVblock__BOK	CNVblock__	TRUE	variance_prefilter	0.561982	FALSE	0.629707				FALSE														0.05	0.25	0.05	0.25	0.05	0.25	FALSE	FALSE	FALSE	FALSE	FALSE
CNVblock__THAP4	CNVblock__	TRUE	variance_prefilter	0.561982	FALSE	0.629707				FALSE														0.05	0.25	0.05	0.25	0.05	0.25	FALSE	FALSE	FALSE	FALSE	FALSE
CNVblock__ATG4B	CNVblock__	TRUE	variance_prefilter	0.561982	FALSE	0.629707				FALSE														0.05	0.25	0.05	0.25	0.05	0.25	FALSE	FALSE	FALSE	FALSE	FALSE
CNVblock__DTYMK	CNVblock__	TRUE	variance_prefilter	0.561982	FALSE	0.629707				FALSE														0.05	0.25	0.05	0.25	0.05	0.25	FALSE	FALSE	FALSE	FALSE	FALSE
CNVblock__ING5	CNVblock__	TRUE	variance_prefilter	0.561982	FALSE	0.629707				FALSE														0.05	0.25	0.05	0.25	0.05	0.25	FALSE	FALSE	FALSE	FALSE	FALSE
CNVblock__D2HGDH	CNVblock__	TRUE	variance_prefilter	0.561982	FALSE	0.629707				FALSE														0.05	0.25	0.05	0.25	0.05	0.25	FALSE	FALSE	FALSE	FALSE	FALSE
CNVblock__GAL3ST2	CNVblock__	TRUE	variance_prefilter	0.561982	FALSE	0.629707				FALSE														0.05	0.25	0.05	0.25	0.05	0.25	FALSE	FALSE	FALSE	FALSE	FALSE
CNVblock__NEU4	CNVblock__	TRUE	variance_prefilter	0.561982	FALSE	0.629707				FALSE														0.05	0.25	0.05	0.25	0.05	0.25	FALSE	FALSE	FALSE	FALSE	FALSE
CNVblock__PDCD1	CNVblock__	TRUE	variance_prefilter	0.561982	FALSE	0.629707				FALSE														0.05	0.25	0.05	0.25	0.05	0.25	FALSE	FALSE	FALSE	FALSE	FALSE
CNVblock__RTP5	CNVblock__	TRUE	variance_prefilter	0.561982	FALSE	0.629707				FALSE														0.05	0.25	0.05	0.25	0.05	0.25	FALSE	FALSE	FALSE	FALSE	FALSE
CNVblock__CHL1	CNVblock__	FALSE					-0.0827385	0.0827385	142	TRUE			0.232655	0.650686	mwu	0.456728	0.78221	-0.0968331	0.907708	0.525884	0.804888	-0.0836729	0.919732	0.05	0.25	0.05	0.25	0.05	0.25	FALSE	FALSE	FALSE	FALSE	FALSE
CNVblock__CNTN6	CNVblock__	FALSE					-0.0827385	0.0827385	142	TRUE			0.232655	0.650686	mwu	0.456728	0.78221	-0.0968331	0.907708	0.525884	0.804888	-0.0836729	0.919732	0.05	0.25	0.05	0.25	0.05	0.25	FALSE	FALSE	FALSE	FALSE	FALSE
CNVblock__CNTN4	CNVblock__	FALSE					-0.119163	0.119163	142	TRUE			0.109443	0.538225	mwu	0.196033	0.644944	-0.167454	0.845816	0.235824	0.679707	-0.155317	0.856144	0.05	0.25	0.05	0.25	0.05	0.25	FALSE	FALSE	FALSE	FALSE	FALSE
CNVblock__IL5RA	CNVblock__	FALSE					-0.119163	0.119163	142	TRUE			0.109443	0.538225	mwu	0.196033	0.644944	-0.167454	0.845816	0.235824	0.679707	-0.155317	0.856144	0.05	0.25	0.05	0.25	0.05	0.25	FALSE	FALSE	FALSE	FALSE	FALSE
CNVblock__TRNT1	CNVblock__	FALSE					-0.119163	0.119163	142	TRUE			0.109443	0.538225	mwu	0.196033	0.644944	-0.167454	0.845816	0.235824	0.679707	-0.155317	0.856144	0.05	0.25	0.05	0.25	0.05	0.25	FALSE	FALSE	FALSE	FALSE	FALSE
CNVblock__CRBN	CNVblock__	FALSE					-0.119163	0.119163	142	TRUE			0.109443	0.538225	mwu	0.196033	0.644944	-0.167454	0.845816	0.235824	0.679707	-0.155317	0.856144	0.05	0.25	0.05	0.25	0.05	0.25	FALSE	FALSE	FALSE	FALSE	FALSE
CNVblock__SUMF1	CNVblock__	FALSE					-0.127229	0.127229	142	TRUE			0.082996	0.491211	mwu	0.162987	0.597396	-0.181072	0.834376	0.197762	0.64119	-0.169159	0.844375	0.05	0.25	0.05	0.25	0.05	0.25	FALSE	FALSE	FALSE	FALSE	FALSE
CNVblock__LRRN1	CNVblock__	FALSE					-0.127229	0.127229	142	TRUE			0.082996	0.491211	mwu	0.162987	0.597396	-0.181072	0.834376	0.197762	0.64119	-0.169159	0.844375	0.05	0.25	0.05	0.25	0.05	0.25	FALSE	FALSE	FALSE	FALSE	FALSE
CNVblock__SETMAR	CNVblock__	FALSE					-0.134407	0.134407	142	TRUE			0.0656331	0.434252	mwu	0.132469	0.56489	-0.193943	0.823705	0.162192	0.599627	-0.182306	0.833346	0.05	0.25	0.05	0.25	0.05	0.25	FALSE	FALSE	FALSE	FALSE	FALSE
CNVblock__ITPR1	CNVblock__	FALSE					-0.140409	0.140409	142	TRUE			0.0616793	0.422576	mwu	0.112938	0.536158	-0.20157	0.817447	0.142276	0.571488	-0.189408	0.827449	0.05	0.25	0.05	0.25	0.05	0.25	FALSE	FALSE	FALSE	FALSE	FALSE
CNVblock__BHLHE40	CNVblock__	FALSE					-0.140409	0.140409	142	TRUE			0.0616793	0.422576	mwu	0.112938	0.536158	-0.20157	0.817447	0.142276	0.571488	-0.189408	0.827449	0.05	0.25	0.05	0.25	0.05	0.25	FALSE	FALSE	FALSE	FALSE	FALSE
CNVblock__ARL8B	CNVblock__	FALSE					-0.140409	0.140409	142	TRUE			0.0616793	0.422576	mwu	0.112938	0.536158	-0.20157	0.817447	0.142276	0.571488	-0.189408	0.827449	0.05	0.25	0.05	0.25	0.05	0.25	FALSE	FALSE	FALSE	FALSE	FALSE
CNVblock__EDEM1	CNVblock__	FALSE					-0.132244	0.132244	142	TRUE			0.0825915	0.491211	mwu	0.137799	0.570845	-0.187296	0.829198	0.171364	0.612067	-0.175255	0.839243	0.05	0.25	0.05	0.25	0.05	0.25	FALSE	FALSE	FALSE	FALSE	FALSE
CNVblock__GRM7	CNVblock__	FALSE					-0.112884	0.112884	142	TRUE			0.138341	0.574052	mwu	0.162099	0.597137	-0.184358	0.831638	0.200808	0.642805	-0.171217	0.842638	0.05	0.25	0.05	0.25	0.05	0.25	FALSE	FALSE	FALSE	FALSE	FALSE
CNVblock__LMCD1	CNVblock__	FALSE					-0.147061	0.147061	142	TRUE			0.0666263	0.437968	mwu	0.0689972	0.43609	-0.259378	0.771532	0.0899759	0.478206	-0.244983	0.782718	0.05	0.25	0.05	0.25	0.05	0.25	FALSE	FALSE	FALSE	FALSE	FALSE
CNVblock__SSUH2	CNVblock__	FALSE					-0.147061	0.147061	142	TRUE			0.0666263	0.437968	mwu	0.0689972	0.43609	-0.259378	0.771532	0.0899759	0.478206	-0.244983	0.782718	0.05	0.25	0.05	0.25	0.05	0.25	FALSE	FALSE	FALSE	FALSE	FALSE
CNVblock__CAV3	CNVblock__	FALSE					-0.147061	0.147061	142	TRUE			0.0666263	0.437968	mwu	0.0689972	0.43609	-0.259378	0.771532	0.0899759	0.478206	-0.244983	0.782718	0.05	0.25	0.05	0.25	0.05	0.25	FALSE	FALSE	FALSE	FALSE	FALSE
CNVblock__OXTR	CNVblock__	FALSE					-0.147061	0.147061	142	TRUE			0.0666263	0.437968	mwu	0.0689972	0.43609	-0.259378	0.771532	0.0899759	0.478206	-0.244983	0.782718	0.05	0.25	0.05	0.25	0.05	0.25	FALSE	FALSE	FALSE	FALSE	FALSE
CNVblock__RAD18	CNVblock__	FALSE					-0.155877	0.155877	142	TRUE			0.0489184	0.400715	mwu	0.0528754	0.388467	-0.279743	0.755978	0.0701299	0.436176	-0.265028	0.767184	0.05	0.25	0.05	0.25	0.05	0.25	FALSE	FALSE	FALSE	FALSE	FALSE
CNVblock__SRGAP3	CNVblock__	FALSE					-0.151328	0.151328	142	TRUE			0.0550939	0.409982	mwu	0.0709942	0.439602	-0.255761	0.774327	0.0933779	0.480867	-0.240472	0.786257	0.05	0.25	0.05	0.25	0.05	0.25	FALSE	FALSE	FALSE	FALSE	FALSE
CNVblock__THUMPD3	CNVblock__	FALSE					-0.122019	0.122019	142	TRUE			0.123661	0.559396	mwu	0.151364	0.581493	-0.204876	0.814748	0.193006	0.640424	-0.188019	0.828599	0.05	0.25	0.05	0.25	0.05	0.25	FALSE	FALSE	FALSE	FALSE	FALSE
CNVblock__SETD5	CNVblock__	FALSE					-0.107829	0.107829	142	TRUE			0.164709	0.587484	mwu	0.224056	0.68036	-0.176945	0.837826	0.280629	0.718345	-0.158944	0.853044	0.05	0.25	0.05	0.25	0.05	0.25	FALSE	FALSE	FALSE	FALSE	FALSE
CNVblock__LHFPL4	CNVblock__	FALSE					-0.107829	0.107829	142	TRUE			0.164709	0.587484	mwu	0.224056	0.68036	-0.176945	0.837826	0.280629	0.718345	-0.158944	0.853044	0.05	0.25	0.05	0.25	0.05	0.25	FALSE	FALSE	FALSE	FALSE	FALSE
CNVblock__MTMR14	CNVblock__	FALSE					-0.0844991	0.0844991	142	TRUE			0.293607	0.672077	mwu	0.301065	0.738014	-0.151116	0.859748	0.248991	0.693747	-0.172485	0.841571	0.05	0.25	0.05	0.25	0.05	0.25	FALSE	FALSE	FALSE	FALSE	FALSE
CNVblock__CPNE9	CNVblock__	FALSE					-0.0844991	0.0844991	142	TRUE			0.293607	0.672077	mwu	0.301065	0.738014	-0.151116	0.859748	0.248991	0.693747	-0.172485	0.841571	0.05	0.25	0.05	0.25	0.05	0.25	FALSE	FALSE	FALSE	FALSE	FALSE
CNVblock__BRPF1	CNVblock__	FALSE					-0.0595011	0.0595011	142	TRUE			0.4487	0.749088	mwu	0.523408	0.807353	-0.0921672	0.911953	0.453952	0.771531	-0.110713	0.895196	0.05	0.25	0.05	0.25	0.05	0.25	FALSE	FALSE	FALSE	FALSE	FALSE
CNVblock__OGG1	CNVblock__	FALSE					-0.0595011	0.0595011	142	TRUE			0.4487	0.749088	mwu	0.523408	0.807353	-0.0921672	0.911953	0.453952	0.771531	-0.110713	0.895196	0.05	0.25	0.05	0.25	0.05	0.25	FALSE	FALSE	FALSE	FALSE	FALSE
CNVblock__CAMK1	CNVblock__	FALSE					-0.0595011	0.0595011	142	TRUE			0.4487	0.749088	mwu	0.523408	0.807353	-0.0921672	0.911953	0.453952	0.771531	-0.110713	0.895196	0.05	0.25	0.05	0.25	0.05	0.25	FALSE	FALSE	FALSE	FALSE	FALSE
CNVblock__TADA3	CNVblock__	FALSE					-0.0595011	0.0595011	142	TRUE			0.4487	0.749088	mwu	0.523408	0.807353	-0.0921672	0.911953	0.453952	0.771531	-0.110713	0.895196	0.05	0.25	0.05	0.25	0.05	0.25	FALSE	FALSE	FALSE	FALSE	FALSE
CNVblock__ARPC4	CNVblock__	FALSE					-0.0595011	0.0595011	142	TRUE			0.4487	0.749088	mwu	0.523408	0.807353	-0.0921672	0.911953	0.453952	0.771531	-0.110713	0.895196	0.05	0.25	0.05	0.25	0.05	0.25	FALSE	FALSE	FALSE	FALSE	FALSE
CNVblock__ARPC4-TTLL3	CNVblock__	FALSE					-0.0595011	0.0595011	142	TRUE			0.4487	0.749088	mwu	0.523408	0.807353	-0.0921672	0.911953	0.453952	0.771531	-0.110713	0.895196	0.05	0.25	0.05	0.25	0.05	0.25	FALSE	FALSE	FALSE	FALSE	FALSE
CNVblock__TTLL3	CNVblock__	FALSE					-0.0595011	0.0595011	142	TRUE			0.4487	0.749088	mwu	0.523408	0.807353	-0.0921672	0.911953	0.453952	0.771531	-0.110713	0.895196	0.05	0.25	0.05	0.25	0.05	0.25	FALSE	FALSE	FALSE	FALSE	FALSE
CNVblock__RPUSD3	CNVblock__	FALSE					-0.0595011	0.0595011	142	TRUE			0.4487	0.749088	mwu	0.523408	0.807353	-0.0921672	0.911953	0.453952	0.771531	-0.110713	0.895196	0.05	0.25	0.05	0.25	0.05	0.25	FALSE	FALSE	FALSE	FALSE	FALSE
CNVblock__CIDEC	CNVblock__	FALSE					-0.0768478	0.0768478	142	TRUE			0.344266	0.710508	mwu	0.403826	0.761621	-0.1224	0.884795	0.342436	0.744647	-0.142628	0.867077	0.05	0.25	0.05	0.25	0.05	0.25	FALSE	FALSE	FALSE	FALSE	FALSE
CNVblock__JAGN1	CNVblock__	FALSE					-0.0768478	0.0768478	142	TRUE			0.344266	0.710508	mwu	0.403826	0.761621	-0.1224	0.884795	0.342436	0.744647	-0.142628	0.867077	0.05	0.25	0.05	0.25	0.05	0.25	FALSE	FALSE	FALSE	FALSE	FALSE
CNVblock__IL17RE	CNVblock__	FALSE					-0.0768478	0.0768478	142	TRUE			0.344266	0.710508	mwu	0.403826	0.761621	-0.1224	0.884795	0.342436	0.744647	-0.142628	0.867077	0.05	0.25	0.05	0.25	0.05	0.25	FALSE	FALSE	FALSE	FALSE	FALSE
CNVblock__IL17RC	CNVblock__	FALSE					-0.0768478	0.0768478	142	TRUE			0.344266	0.710508	mwu	0.403826	0.761621	-0.1224	0.884795	0.342436	0.744647	-0.142628	0.867077	0.05	0.25	0.05	0.25	0.05	0.25	FALSE	FALSE	FALSE	FALSE	FALSE
CNVblock__CRELD1	CNVblock__	FALSE					-0.0768478	0.0768478	142	TRUE			0.344266	0.710508	mwu	0.403826	0.761621	-0.1224	0.884795	0.342436	0.744647	-0.142628	0.867077	0.05	0.25	0.05	0.25	0.05	0.25	FALSE	FALSE	FALSE	FALSE	FALSE
CNVblock__PRRT3	CNVblock__	FALSE					-0.0768478	0.0768478	142	TRUE			0.344266	0.710508	mwu	0.403826	0.761621	-0.1224	0.884795	0.342436	0.744647	-0.142628	0.867077	0.05	0.25	0.05	0.25	0.05	0.25	FALSE	FALSE	FALSE	FALSE	FALSE
CNVblock__EMC3	CNVblock__	FALSE					-0.0768478	0.0768478	142	TRUE			0.344266	0.710508	mwu	0.403826	0.761621	-0.1224	0.884795	0.342436	0.744647	-0.142628	0.867077	0.05	0.25	0.05	0.25	0.05	0.25	FALSE	FALSE	FALSE	FALSE	FALSE
CNVblock__FANCD2	CNVblock__	FALSE					-0.0768478	0.0768478	142	TRUE			0.344266	0.710508	mwu	0.403826	0.761621	-0.1224	0.884795	0.342436	0.744647	-0.142628	0.867077	0.05	0.25	0.05	0.25	0.05	0.25	FALSE	FALSE	FALSE	FALSE	FALSE
CNVblock__FANCD2OS	CNVblock__	FALSE					-0.0768478	0.0768478	142	TRUE			0.344266	0.710508	mwu	0.403826	0.761621	-0.1224	0.884795	0.342436	0.744647	-0.142628	0.867077	0.05	0.25	0.05	0.25	0.05	0.25	FALSE	FALSE	FALSE	FALSE	FALSE
CNVblock__BRK1	CNVblock__	FALSE					-0.0768478	0.0768478	142	TRUE			0.344266	0.710508	mwu	0.403826	0.761621	-0.1224	0.884795	0.342436	0.744647	-0.142628	0.867077	0.05	0.25	0.05	0.25	0.05	0.25	FALSE	FALSE	FALSE	FALSE	FALSE
CNVblock__VHL	CNVblock__	FALSE					-0.0768478	0.0768478	142	TRUE			0.344266	0.710508	mwu	0.403826	0.761621	-0.1224	0.884795	0.342436	0.744647	-0.142628	0.867077	0.05	0.25	0.05	0.25	0.05	0.25	FALSE	FALSE	FALSE	FALSE	FALSE
CNVblock__IRAK2	CNVblock__	FALSE					-0.0768478	0.0768478	142	TRUE			0.344266	0.710508	mwu	0.403826	0.761621	-0.1224	0.884795	0.342436	0.744647	-0.142628	0.867077	0.05	0.25	0.05	0.25	0.05	0.25	FALSE	FALSE	FALSE	FALSE	FALSE
CNVblock__TATDN2	CNVblock__	FALSE					-0.0768478	0.0768478	142	TRUE			0.344266	0.710508	mwu	0.403826	0.761621	-0.1224	0.884795	0.342436	0.744647	-0.142628	0.867077	0.05	0.25	0.05	0.25	0.05	0.25	FALSE	FALSE	FALSE	FALSE	FALSE
CNVblock__GHRL	CNVblock__	FALSE		0.731645	TRUE	0.629707	-0.0861217	0.0861217	142	TRUE			0.316351	0.688018	mwu	0.349556	0.749454	-0.138643	0.870539	0.301842	0.72993	-0.156939	0.854756	0.05	0.25	0.05	0.25	0.05	0.25	FALSE	FALSE	FALSE	FALSE	FALSE
CNVblock__SEC13	CNVblock__	FALSE		0.731645	TRUE	0.629707	-0.0861217	0.0861217	142	TRUE			0.316351	0.688018	mwu	0.349556	0.749454	-0.138643	0.870539	0.301842	0.72993	-0.156939	0.854756	0.05	0.25	0.05	0.25	0.05	0.25	FALSE	FALSE	FALSE	FALSE	FALSE
CNVblock__ATP2B2	CNVblock__	FALSE		0.733044	TRUE	0.629707	-0.119525	0.119525	142	TRUE			0.161844	0.587317	mwu	0.224779	0.68036	-0.179449	0.835731	0.294612	0.724926	-0.157122	0.8546	0.05	0.25	0.05	0.25	0.05	0.25	FALSE	FALSE	FALSE	FALSE	FALSE
CNVblock__SLC6A11	CNVblock__	FALSE					-0.124281	0.124281	142	TRUE			0.163789	0.587484	mwu	0.188685	0.632118	-0.189252	0.827578	0.248699	0.693747	-0.168465	0.844961	0.05	0.25	0.05	0.25	0.05	0.25	FALSE	FALSE	FALSE	FALSE	FALSE
CNVblock__SLC6A1	CNVblock__	FALSE					-0.124281	0.124281	142	TRUE			0.163789	0.587484	mwu	0.188685	0.632118	-0.189252	0.827578	0.248699	0.693747	-0.168465	0.844961	0.05	0.25	0.05	0.25	0.05	0.25	FALSE	FALSE	FALSE	FALSE	FALSE
CNVblock__HRH1	CNVblock__	FALSE					-0.131867	0.131867	142	TRUE			0.130961	0.571879	mwu	0.163847	0.598679	-0.199794	0.818899	0.218319	0.661634	-0.17921	0.83593	0.05	0.25	0.05	0.25	0.05	0.25	FALSE	FALSE	FALSE	FALSE	FALSE
CNVblock__ATG7	CNVblock__	FALSE					-0.140702	0.140702	142	TRUE			0.102141	0.521176	mwu	0.140353	0.572365	-0.213514	0.807741	0.189869	0.635119	-0.192583	0.824826	0.05	0.25	0.05	0.25	0.05	0.25	FALSE	FALSE	FALSE	FALSE	FALSE
CNVblock__VGLL4	CNVblock__	FALSE					-0.146964	0.146964	142	TRUE			0.0947156	0.511189	mwu	0.121743	0.551191	-0.221315	0.801464	0.165735	0.606137	-0.200976	0.817932	0.05	0.25	0.05	0.25	0.05	0.25	FALSE	FALSE	FALSE	FALSE	FALSE
CNVblock__TAMM41	CNVblock__	FALSE					-0.146964	0.146964	142	TRUE			0.0947156	0.511189	mwu	0.121743	0.551191	-0.221315	0.801464	0.165735	0.606137	-0.200976	0.817932	0.05	0.25	0.05	0.25	0.05	0.25	FALSE	FALSE	FALSE	FALSE	FALSE
CNVblock__SYN2	CNVblock__	FALSE					-0.140702	0.140702	142	TRUE			0.102141	0.521176	mwu	0.127428	0.560505	-0.218898	0.803403	0.173441	0.61667	-0.198256	0.82016	0.05	0.25	0.05	0.25	0.05	0.25	FALSE	FALSE	FALSE	FALSE	FALSE
CNVblock__TIMP4	CNVblock__	FALSE					-0.140702	0.140702	142	TRUE			0.102141	0.521176	mwu	0.127428	0.560505	-0.218898	0.803403	0.173441	0.61667	-0.198256	0.82016	0.05	0.25	0.05	0.25	0.05	0.25	FALSE	FALSE	FALSE	FALSE	FALSE
CNVblock__PPARG	CNVblock__	FALSE					-0.134323	0.134323	142	TRUE			0.110007	0.538225	mwu	0.152834	0.583539	-0.208681	0.811654	0.206636	0.648475	-0.187138	0.82933	0.05	0.25	0.05	0.25	0.05	0.25	FALSE	FALSE	FALSE	FALSE	FALSE
CNVblock__TSEN2	CNVblock__	FALSE					-0.134323	0.134323	142	TRUE			0.110007	0.538225	mwu	0.152834	0.583539	-0.208681	0.811654	0.206636	0.648475	-0.187138	0.82933	0.05	0.25	0.05	0.25	0.05	0.25	FALSE	FALSE	FALSE	FALSE	FALSE
CNVblock__MKRN2OS	CNVblock__	FALSE					-0.134323	0.134323	142	TRUE			0.110007	0.538225	mwu	0.152834	0.583539	-0.208681	0.811654	0.206636	0.648475	-0.187138	0.82933	0.05	0.25	0.05	0.25	0.05	0.25	FALSE	FALSE	FALSE	FALSE	FALSE
CNVblock__MKRN2	CNVblock__	FALSE					-0.134323	0.134323	142	TRUE			0.110007	0.538225	mwu	0.152834	0.583539	-0.208681	0.811654	0.206636	0.648475	-0.187138	0.82933	0.05	0.25	0.05	0.25	0.05	0.25	FALSE	FALSE	FALSE	FALSE	FALSE
CNVblock__RAF1	CNVblock__	FALSE		0.73659	TRUE	0.629707	-0.144291	0.144291	142	TRUE			0.0976656	0.516904	mwu	0.117503	0.546116	-0.229258	0.795123	0.161456	0.598167	-0.208275	0.811984	0.05	0.25	0.05	0.25	0.05	0.25	FALSE	FALSE	FALSE	FALSE	FALSE
CNVblock__TMEM40	CNVblock__	FALSE		0.73659	TRUE	0.629707	-0.144291	0.144291	142	TRUE			0.0976656	0.516904	mwu	0.117503	0.546116	-0.229258	0.795123	0.161456	0.598167	-0.208275	0.811984	0.05	0.25	0.05	0.25	0.05	0.25	FALSE	FALSE	FALSE	FALSE	FALSE
CNVblock__CAND2	CNVblock__	FALSE		0.710868	TRUE	0.629707	-0.138849	0.138849	142	TRUE			0.101225	0.518201	mwu	0.14475	0.572513	-0.218654	0.8036	0.195927	0.64119	-0.197133	0.821081	0.05	0.25	0.05	0.25	0.05	0.25	FALSE	FALSE	FALSE	FALSE	FALSE
CNVblock__RPL32	CNVblock__	FALSE		0.710868	TRUE	0.629707	-0.138849	0.138849	142	TRUE			0.101225	0.518201	mwu	0.14475	0.572513	-0.218654	0.8036	0.195927	0.64119	-0.197133	0.821081	0.05	0.25	0.05	0.25	0.05	0.25	FALSE	FALSE	FALSE	FALSE	FALSE
CNVblock__IQSEC1	CNVblock__	FALSE		0.706822	TRUE	0.629707	-0.147771	0.147771	142	TRUE			0.0751176	0.466107	mwu	0.12457	0.557541	-0.231613	0.793253	0.169554	0.610735	-0.21067	0.810042	0.05	0.25	0.05	0.25	0.05	0.25	FALSE	FALSE	FALSE	FALSE	FALSE
CNVblock__NUP210	CNVblock__	FALSE		0.706822	TRUE	0.629707	-0.147771	0.147771	142	TRUE			0.0751176	0.466107	mwu	0.12457	0.557541	-0.231613	0.793253	0.169554	0.610735	-0.21067	0.810042	0.05	0.25	0.05	0.25	0.05	0.25	FALSE	FALSE	FALSE	FALSE	FALSE
CNVblock__HDAC11	CNVblock__	FALSE		0.706822	TRUE	0.629707	-0.147771	0.147771	142	TRUE			0.0751176	0.466107	mwu	0.12457	0.557541	-0.231613	0.793253	0.169554	0.610735	-0.21067	0.810042	0.05	0.25	0.05	0.25	0.05	0.25	FALSE	FALSE	FALSE	FALSE	FALSE
CNVblock__FBLN2	CNVblock__	FALSE		0.684247	TRUE	0.629707	-0.133341	0.133341	142	TRUE			0.10374	0.527241	mwu	0.173369	0.616056	-0.20935	0.811111	0.231522	0.676805	-0.187279	0.829213	0.05	0.25	0.05	0.25	0.05	0.25	FALSE	FALSE	FALSE	FALSE	FALSE
CNVblock__WNT7A	CNVblock__	FALSE		0.684247	TRUE	0.629707	-0.133341	0.133341	142	TRUE			0.10374	0.527241	mwu	0.173369	0.616056	-0.20935	0.811111	0.231522	0.676805	-0.187279	0.829213	0.05	0.25	0.05	0.25	0.05	0.25	FALSE	FALSE	FALSE	FALSE	FALSE
CNVblock__CHCHD4	CNVblock__	FALSE		0.71801	TRUE	0.629707	-0.113721	0.113721	142	TRUE			0.141208	0.575452	mwu	0.267737	0.717959	-0.161854	0.850566	0.342775	0.744647	-0.141213	0.868305	0.05	0.25	0.05	0.25	0.05	0.25	FALSE	FALSE	FALSE	FALSE	FALSE
CNVblock__TMEM43	CNVblock__	FALSE		0.71801	TRUE	0.629707	-0.113721	0.113721	142	TRUE			0.141208	0.575452	mwu	0.267737	0.717959	-0.161854	0.850566	0.342775	0.744647	-0.141213	0.868305	0.05	0.25	0.05	0.25	0.05	0.25	FALSE	FALSE	FALSE	FALSE	FALSE
CNVblock__XPC	CNVblock__	FALSE		0.71801	TRUE	0.629707	-0.113721	0.113721	142	TRUE			0.141208	0.575452	mwu	0.267737	0.717959	-0.161854	0.850566	0.342775	0.744647	-0.141213	0.868305	0.05	0.25	0.05	0.25	0.05	0.25	FALSE	FALSE	FALSE	FALSE	FALSE
CNVblock__LSM3	CNVblock__	FALSE		0.71801	TRUE	0.629707	-0.113721	0.113721	142	TRUE			0.141208	0.575452	mwu	0.267737	0.717959	-0.161854	0.850566	0.342775	0.744647	-0.141213	0.868305	0.05	0.25	0.05	0.25	0.05	0.25	FALSE	FALSE	FALSE	FALSE	FALSE
CNVblock__SLC6A6	CNVblock__	FALSE		0.722455	TRUE	0.629707	-0.121569	0.121569	142	TRUE			0.111317	0.538225	mwu	0.22472	0.68036	-0.176208	0.838444	0.29124	0.724824	-0.156098	0.855476	0.05	0.25	0.05	0.25	0.05	0.25	FALSE	FALSE	FALSE	FALSE	FALSE
CNVblock__GRIP2	CNVblock__	FALSE		0.722455	TRUE	0.629707	-0.121569	0.121569	142	TRUE			0.111317	0.538225	mwu	0.22472	0.68036	-0.176208	0.838444	0.29124	0.724824	-0.156098	0.855476	0.05	0.25	0.05	0.25	0.05	0.25	FALSE	FALSE	FALSE	FALSE	FALSE
CNVblock__CCDC174	CNVblock__	FALSE		0.722455	TRUE	0.629707	-0.121569	0.121569	142	TRUE			0.111317	0.538225	mwu	0.22472	0.68036	-0.176208	0.838444	0.29124	0.724824	-0.156098	0.855476	0.05	0.25	0.05	0.25	0.05	0.25	FALSE	FALSE	FALSE	FALSE	FALSE
CNVblock__C3orf20	CNVblock__	FALSE		0.722455	TRUE	0.629707	-0.121569	0.121569	142	TRUE			0.111317	0.538225	mwu	0.22472	0.68036	-0.176208	0.838444	0.29124	0.724824	-0.156098	0.855476	0.05	0.25	0.05	0.25	0.05	0.25	FALSE	FALSE	FALSE	FALSE	FALSE
CNVblock__FGD5	CNVblock__	FALSE		0.722455	TRUE	0.629707	-0.121569	0.121569	142	TRUE			0.111317	0.538225	mwu	0.22472	0.68036	-0.176208	0.838444	0.29124	0.724824	-0.156098	0.855476	0.05	0.25	0.05	0.25	0.05	0.25	FALSE	FALSE	FALSE	FALSE	FALSE
CNVblock__NR2C2	CNVblock__	FALSE		0.722455	TRUE	0.629707	-0.121569	0.121569	142	TRUE			0.111317	0.538225	mwu	0.22472	0.68036	-0.176208	0.838444	0.29124	0.724824	-0.156098	0.855476	0.05	0.25	0.05	0.25	0.05	0.25	FALSE	FALSE	FALSE	FALSE	FALSE
CNVblock__MRPS25	CNVblock__	FALSE		0.722455	TRUE	0.629707	-0.121569	0.121569	142	TRUE			0.111317	0.538225	mwu	0.22472	0.68036	-0.176208	0.838444	0.29124	0.724824	-0.156098	0.855476	0.05	0.25	0.05	0.25	0.05	0.25	FALSE	FALSE	FALSE	FALSE	FALSE
CNVblock__RBSN	CNVblock__	FALSE		0.722455	TRUE	0.629707	-0.121569	0.121569	142	TRUE			0.111317	0.538225	mwu	0.22472	0.68036	-0.176208	0.838444	0.29124	0.724824	-0.156098	0.855476	0.05	0.25	0.05	0.25	0.05	0.25	FALSE	FALSE	FALSE	FALSE	FALSE
CNVblock__CAPN7	CNVblock__	FALSE		0.71801	TRUE	0.629707	-0.113721	0.113721	142	TRUE			0.141208	0.575452	mwu	0.260937	0.712894	-0.164041	0.848707	0.334443	0.743645	-0.143543	0.866284	0.05	0.25	0.05	0.25	0.05	0.25	FALSE	FALSE	FALSE	FALSE	FALSE
CNVblock__SH3BP5	CNVblock__	FALSE		0.71801	TRUE	0.629707	-0.113721	0.113721	142	TRUE			0.141208	0.575452	mwu	0.260937	0.712894	-0.164041	0.848707	0.334443	0.743645	-0.143543	0.866284	0.05	0.25	0.05	0.25	0.05	0.25	FALSE	FALSE	FALSE	FALSE	FALSE
CNVblock__METTL6	CNVblock__	FALSE		0.71801	TRUE	0.629707	-0.113721	0.113721	142	TRUE			0.141208	0.575452	mwu	0.260937	0.712894	-0.164041	0.848707	0.334443	0.743645	-0.143543	0.866284	0.05	0.25	0.05	0.25	0.05	0.25	FALSE	FALSE	FALSE	FALSE	FALSE
CNVblock__EAF1	CNVblock__	FALSE		0.71801	TRUE	0.629707	-0.113721	0.113721	142	TRUE			0.141208	0.575452	mwu	0.260937	0.712894	-0.164041	0.848707	0.334443	0.743645	-0.143543	0.866284	0.05	0.25	0.05	0.25	0.05	0.25	FALSE	FALSE	FALSE	FALSE	FALSE
CNVblock__COLQ	CNVblock__	FALSE		0.71801	TRUE	0.629707	-0.113721	0.113721	142	TRUE			0.141208	0.575452	mwu	0.260937	0.712894	-0.164041	0.848707	0.334443	0.743645	-0.143543	0.866284	0.05	0.25	0.05	0.25	0.05	0.25	FALSE	FALSE	FALSE	FALSE	FALSE
CNVblock__HACL1	CNVblock__	FALSE		0.71801	TRUE	0.629707	-0.113721	0.113721	142	TRUE			0.141208	0.575452	mwu	0.260937	0.712894	-0.164041	0.848707	0.334443	0.743645	-0.143543	0.866284	0.05	0.25	0.05	0.25	0.05	0.25	FALSE	FALSE	FALSE	FALSE	FALSE
CNVblock__BTD	CNVblock__	FALSE		0.71801	TRUE	0.629707	-0.0970389	0.0970389	142	TRUE			0.226379	0.64315	mwu	0.394318	0.760887	-0.124647	0.882808	0.486939	0.786985	-0.103608	0.901579	0.05	0.25	0.05	0.25	0.05	0.25	FALSE	FALSE	FALSE	FALSE	FALSE
CNVblock__ANKRD28	CNVblock__	FALSE		0.72765	TRUE	0.629707	-0.088225	0.088225	142	TRUE			0.278859	0.664024	mwu	0.429001	0.771621	-0.115058	0.891314	0.525807	0.804888	-0.0939825	0.910299	0.05	0.25	0.05	0.25	0.05	0.25	FALSE	FALSE	FALSE	FALSE	FALSE
CNVblock__GALNT15	CNVblock__	FALSE		0.72765	TRUE	0.629707	-0.088225	0.088225	142	TRUE			0.278859	0.664024	mwu	0.429001	0.771621	-0.115058	0.891314	0.525807	0.804888	-0.0939825	0.910299	0.05	0.25	0.05	0.25	0.05	0.25	FALSE	FALSE	FALSE	FALSE	FALSE
CNVblock__DPH3	CNVblock__	FALSE		0.72765	TRUE	0.629707	-0.088225	0.088225	142	TRUE			0.278859	0.664024	mwu	0.429001	0.771621	-0.115058	0.891314	0.525807	0.804888	-0.0939825	0.910299	0.05	0.25	0.05	0.25	0.05	0.25	FALSE	FALSE	FALSE	FALSE	FALSE
CNVblock__OXNAD1	CNVblock__	FALSE		0.72765	TRUE	0.629707	-0.088225	0.088225	142	TRUE			0.278859	0.664024	mwu	0.429001	0.771621	-0.115058	0.891314	0.525807	0.804888	-0.0939825	0.910299	0.05	0.25	0.05	0.25	0.05	0.25	FALSE	FALSE	FALSE	FALSE	FALSE
CNVblock__RFTN1	CNVblock__	FALSE		0.72765	TRUE	0.629707	-0.088225	0.088225	142	TRUE			0.278859	0.664024	mwu	0.429001	0.771621	-0.115058	0.891314	0.525807	0.804888	-0.0939825	0.910299	0.05	0.25	0.05	0.25	0.05	0.25	FALSE	FALSE	FALSE	FALSE	FALSE
CNVblock__DAZL	CNVblock__	FALSE		0.72765	TRUE	0.629707	-0.088225	0.088225	142	TRUE			0.278859	0.664024	mwu	0.429001	0.771621	-0.115058	0.891314	0.525807	0.804888	-0.0939825	0.910299	0.05	0.25	0.05	0.25	0.05	0.25	FALSE	FALSE	FALSE	FALSE	FALSE
CNVblock__PLCL2	CNVblock__	FALSE		0.72765	TRUE	0.629707	-0.088225	0.088225	142	TRUE			0.278859	0.664024	mwu	0.429001	0.771621	-0.115058	0.891314	0.525807	0.804888	-0.0939825	0.910299	0.05	0.25	0.05	0.25	0.05	0.25	FALSE	FALSE	FALSE	FALSE	FALSE
CNVblock__TBC1D5	CNVblock__	FALSE		0.7276	TRUE	0.629707	-0.113436	0.113436	142	TRUE			0.149153	0.575452	mwu	0.202165	0.653398	-0.18853	0.828176	0.224909	0.672216	-0.18176	0.833802	0.05	0.25	0.05	0.25	0.05	0.25	FALSE	FALSE	FALSE	FALSE	FALSE
CNVblock__SATB1	CNVblock__	FALSE		0.656877	TRUE	0.629707	-0.120369	0.120369	142	TRUE			0.11098	0.538225	mwu	0.122328	0.551665	-0.237796	0.788364	0.136741	0.562863	-0.232425	0.792609	0.05	0.25	0.05	0.25	0.05	0.25	FALSE	FALSE	FALSE	FALSE	FALSE
CNVblock__KCNH8	CNVblock__	FALSE		0.635101	TRUE	0.629707	-0.123165	0.123165	142	TRUE			0.08508	0.494356	mwu	0.146696	0.574527	-0.228341	0.795853	0.160262	0.597497	-0.224709	0.798749	0.05	0.25	0.05	0.25	0.05	0.25	FALSE	FALSE	FALSE	FALSE	FALSE
CNVblock__EFHB	CNVblock__	TRUE	variance_prefilter	0.608131	FALSE	0.629707				FALSE														0.05	0.25	0.05	0.25	0.05	0.25	FALSE	FALSE	FALSE	FALSE	FALSE
CNVblock__RAB5A	CNVblock__	TRUE	variance_prefilter	0.608131	FALSE	0.629707				FALSE														0.05	0.25	0.05	0.25	0.05	0.25	FALSE	FALSE	FALSE	FALSE	FALSE
CNVblock__PP2D1	CNVblock__	TRUE	variance_prefilter	0.615773	FALSE	0.629707				FALSE														0.05	0.25	0.05	0.25	0.05	0.25	FALSE	FALSE	FALSE	FALSE	FALSE
CNVblock__KAT2B	CNVblock__	TRUE	variance_prefilter	0.615773	FALSE	0.629707				FALSE														0.05	0.25	0.05	0.25	0.05	0.25	FALSE	FALSE	FALSE	FALSE	FALSE
CNVblock__SGO1	CNVblock__	TRUE	variance_prefilter	0.615773	FALSE	0.629707				FALSE														0.05	0.25	0.05	0.25	0.05	0.25	FALSE	FALSE	FALSE	FALSE	FALSE
CNVblock__ZNF385D	CNVblock__	TRUE	variance_prefilter	0.623914	FALSE	0.629707				FALSE														0.05	0.25	0.05	0.25	0.05	0.25	FALSE	FALSE	FALSE	FALSE	FALSE
CNVblock__UBE2E2	CNVblock__	TRUE	variance_prefilter	0.623914	FALSE	0.629707				FALSE														0.05	0.25	0.05	0.25	0.05	0.25	FALSE	FALSE	FALSE	FALSE	FALSE
CNVblock__UBE2E1	CNVblock__	TRUE	variance_prefilter	0.623914	FALSE	0.629707				FALSE														0.05	0.25	0.05	0.25	0.05	0.25	FALSE	FALSE	FALSE	FALSE	FALSE
CNVblock__NKIRAS1	CNVblock__	TRUE	variance_prefilter	0.623914	FALSE	0.629707				FALSE														0.05	0.25	0.05	0.25	0.05	0.25	FALSE	FALSE	FALSE	FALSE	FALSE
CNVblock__RPL15	CNVblock__	TRUE	variance_prefilter	0.623914	FALSE	0.629707				FALSE														0.05	0.25	0.05	0.25	0.05	0.25	FALSE	FALSE	FALSE	FALSE	FALSE
CNVblock__NR1D2	CNVblock__	TRUE	variance_prefilter	0.623914	FALSE	0.629707				FALSE														0.05	0.25	0.05	0.25	0.05	0.25	FALSE	FALSE	FALSE	FALSE	FALSE
CNVblock__THRB	CNVblock__	TRUE	variance_prefilter	0.623914	FALSE	0.629707				FALSE														0.05	0.25	0.05	0.25	0.05	0.25	FALSE	FALSE	FALSE	FALSE	FALSE
CNVblock__RARB	CNVblock__	TRUE	variance_prefilter	0.623914	FALSE	0.629707				FALSE														0.05	0.25	0.05	0.25	0.05	0.25	FALSE	FALSE	FALSE	FALSE	FALSE
CNVblock__TOP2B	CNVblock__	TRUE	variance_prefilter	0.623914	FALSE	0.629707				FALSE														0.05	0.25	0.05	0.25	0.05	0.25	FALSE	FALSE	FALSE	FALSE	FALSE
CNVblock__NGLY1	CNVblock__	TRUE	variance_prefilter	0.623914	FALSE	0.629707				FALSE														0.05	0.25	0.05	0.25	0.05	0.25	FALSE	FALSE	FALSE	FALSE	FALSE
CNVblock__OXSM	CNVblock__	TRUE	variance_prefilter	0.623914	FALSE	0.629707				FALSE														0.05	0.25	0.05	0.25	0.05	0.25	FALSE	FALSE	FALSE	FALSE	FALSE
CNVblock__LRRC3B	CNVblock__	TRUE	variance_prefilter	0.624113	FALSE	0.629707				FALSE														0.05	0.25	0.05	0.25	0.05	0.25	FALSE	FALSE	FALSE	FALSE	FALSE
CNVblock__NEK10	CNVblock__	TRUE	variance_prefilter	0.624113	FALSE	0.629707				FALSE														0.05	0.25	0.05	0.25	0.05	0.25	FALSE	FALSE	FALSE	FALSE	FALSE
CNVblock__SLC4A7	CNVblock__	FALSE		0.652282	TRUE	0.629707	-0.104769	0.104769	142	TRUE			0.151455	0.575452	mwu	0.178641	0.619293	-0.211326	0.80951	0.185042	0.628162	-0.210369	0.810285	0.05	0.25	0.05	0.25	0.05	0.25	FALSE	FALSE	FALSE	FALSE	FALSE
CNVblock__EOMES	CNVblock__	FALSE		0.673309	TRUE	0.629707	-0.111612	0.111612	142	TRUE			0.145557	0.575452	mwu	0.153392	0.584622	-0.220333	0.802252	0.159134	0.597497	-0.219431	0.802976	0.05	0.25	0.05	0.25	0.05	0.25	FALSE	FALSE	FALSE	FALSE	FALSE
CNVblock__CMC1	CNVblock__	FALSE		0.693237	TRUE	0.629707	-0.135104	0.135104	142	TRUE			0.0830427	0.491211	mwu	0.0980697	0.502464	-0.250483	0.778425	0.101936	0.491916	-0.249983	0.778814	0.05	0.25	0.05	0.25	0.05	0.25	FALSE	FALSE	FALSE	FALSE	FALSE
CNVblock__AZI2	CNVblock__	FALSE		0.693237	TRUE	0.629707	-0.135104	0.135104	142	TRUE			0.0830427	0.491211	mwu	0.0980697	0.502464	-0.250483	0.778425	0.101936	0.491916	-0.249983	0.778814	0.05	0.25	0.05	0.25	0.05	0.25	FALSE	FALSE	FALSE	FALSE	FALSE
CNVblock__ZCWPW2	CNVblock__	FALSE		0.664869	TRUE	0.629707	-0.137956	0.137956	142	TRUE			0.0630219	0.425958	mwu	0.0766898	0.454285	-0.273674	0.76058	0.0795667	0.45716	-0.273508	0.760706	0.05	0.25	0.05	0.25	0.05	0.25	FALSE	FALSE	FALSE	FALSE	FALSE
CNVblock__RBMS3	CNVblock__	FALSE		0.677655	TRUE	0.629707	-0.153579	0.153579	142	TRUE			0.037638	0.354599	mwu	0.0529022	0.388467	-0.294896	0.744609	0.0670027	0.428111	-0.283705	0.752988	0.05	0.25	0.05	0.25	0.05	0.25	FALSE	FALSE	FALSE	FALSE	FALSE
CNVblock__TGFBR2	CNVblock__	FALSE		0.647488	TRUE	0.629707	-0.139301	0.139301	142	TRUE			0.051346	0.403315	mwu	0.0906674	0.483986	-0.260551	0.770627	0.112959	0.521365	-0.248177	0.780222	0.05	0.25	0.05	0.25	0.05	0.25	FALSE	FALSE	FALSE	FALSE	FALSE
CNVblock__GADL1	CNVblock__	FALSE		0.677655	TRUE	0.629707	-0.136407	0.136407	142	TRUE			0.0679435	0.44473	mwu	0.094579	0.495585	-0.251782	0.777414	0.114485	0.52612	-0.242368	0.784768	0.05	0.25	0.05	0.25	0.05	0.25	FALSE	FALSE	FALSE	FALSE	FALSE
CNVblock__STT3B	CNVblock__	FALSE		0.671312	TRUE	0.629707	-0.128545	0.128545	142	TRUE			0.0868525	0.498597	mwu	0.103219	0.515886	-0.246357	0.781643	0.125005	0.543861	-0.236521	0.789369	0.05	0.25	0.05	0.25	0.05	0.25	FALSE	FALSE	FALSE	FALSE	FALSE
CNVblock__OSBPL10	CNVblock__	FALSE		0.671312	TRUE	0.629707	-0.128545	0.128545	142	TRUE			0.0868525	0.498597	mwu	0.103219	0.515886	-0.246357	0.781643	0.125005	0.543861	-0.236521	0.789369	0.05	0.25	0.05	0.25	0.05	0.25	FALSE	FALSE	FALSE	FALSE	FALSE
CNVblock__ZNF860	CNVblock__	FALSE		0.671312	TRUE	0.629707	-0.128545	0.128545	142	TRUE			0.0868525	0.498597	mwu	0.103219	0.515886	-0.246357	0.781643	0.125005	0.543861	-0.236521	0.789369	0.05	0.25	0.05	0.25	0.05	0.25	FALSE	FALSE	FALSE	FALSE	FALSE
CNVblock__GPD1L	CNVblock__	FALSE		0.671312	TRUE	0.629707	-0.128545	0.128545	142	TRUE			0.0868525	0.498597	mwu	0.103219	0.515886	-0.246357	0.781643	0.125005	0.543861	-0.236521	0.789369	0.05	0.25	0.05	0.25	0.05	0.25	FALSE	FALSE	FALSE	FALSE	FALSE
CNVblock__CMTM8	CNVblock__	FALSE		0.671312	TRUE	0.629707	-0.128545	0.128545	142	TRUE			0.0868525	0.498597	mwu	0.103219	0.515886	-0.246357	0.781643	0.125005	0.543861	-0.236521	0.789369	0.05	0.25	0.05	0.25	0.05	0.25	FALSE	FALSE	FALSE	FALSE	FALSE
CNVblock__CMTM7	CNVblock__	FALSE		0.671312	TRUE	0.629707	-0.128545	0.128545	142	TRUE			0.0868525	0.498597	mwu	0.103219	0.515886	-0.246357	0.781643	0.125005	0.543861	-0.236521	0.789369	0.05	0.25	0.05	0.25	0.05	0.25	FALSE	FALSE	FALSE	FALSE	FALSE
CNVblock__CMTM6	CNVblock__	FALSE		0.698082	TRUE	0.629707	-0.142736	0.142736	142	TRUE			0.0648739	0.431868	mwu	0.0731342	0.444128	-0.265079	0.767145	0.0894083	0.478206	-0.255998	0.774143	0.05	0.25	0.05	0.25	0.05	0.25	FALSE	FALSE	FALSE	FALSE	FALSE
CNVblock__DYNC1LI1	CNVblock__	FALSE		0.698082	TRUE	0.629707	-0.142736	0.142736	142	TRUE			0.0648739	0.431868	mwu	0.0731342	0.444128	-0.265079	0.767145	0.0894083	0.478206	-0.255998	0.774143	0.05	0.25	0.05	0.25	0.05	0.25	FALSE	FALSE	FALSE	FALSE	FALSE
CNVblock__CNOT10	CNVblock__	FALSE		0.712267	TRUE	0.629707	-0.141308	0.141308	142	TRUE			0.0526179	0.403315	mwu	0.0748419	0.449112	-0.262703	0.76897	0.0871999	0.473153	-0.256648	0.77364	0.05	0.25	0.05	0.25	0.05	0.25	FALSE	FALSE	FALSE	FALSE	FALSE
CNVblock__TRIM71	CNVblock__	FALSE		0.712267	TRUE	0.629707	-0.141308	0.141308	142	TRUE			0.0526179	0.403315	mwu	0.0748419	0.449112	-0.262703	0.76897	0.0871999	0.473153	-0.256648	0.77364	0.05	0.25	0.05	0.25	0.05	0.25	FALSE	FALSE	FALSE	FALSE	FALSE
CNVblock__CCR4	CNVblock__	FALSE		0.712267	TRUE	0.629707	-0.141308	0.141308	142	TRUE			0.0526179	0.403315	mwu	0.0748419	0.449112	-0.262703	0.76897	0.0871999	0.473153	-0.256648	0.77364	0.05	0.25	0.05	0.25	0.05	0.25	FALSE	FALSE	FALSE	FALSE	FALSE
CNVblock__GLB1	CNVblock__	FALSE		0.691839	TRUE	0.629707	-0.135001	0.135001	142	TRUE			0.054928	0.409212	mwu	0.087677	0.47685	-0.255636	0.774424	0.101945	0.491916	-0.249269	0.779371	0.05	0.25	0.05	0.25	0.05	0.25	FALSE	FALSE	FALSE	FALSE	FALSE
CNVblock__TMPPE	CNVblock__	FALSE		0.691839	TRUE	0.629707	-0.135001	0.135001	142	TRUE			0.054928	0.409212	mwu	0.087677	0.47685	-0.255636	0.774424	0.101945	0.491916	-0.249269	0.779371	0.05	0.25	0.05	0.25	0.05	0.25	FALSE	FALSE	FALSE	FALSE	FALSE
CNVblock__CRTAP	CNVblock__	FALSE		0.691839	TRUE	0.629707	-0.135001	0.135001	142	TRUE			0.054928	0.409212	mwu	0.087677	0.47685	-0.255636	0.774424	0.101945	0.491916	-0.249269	0.779371	0.05	0.25	0.05	0.25	0.05	0.25	FALSE	FALSE	FALSE	FALSE	FALSE
CNVblock__SUSD5	CNVblock__	FALSE		0.691839	TRUE	0.629707	-0.135001	0.135001	142	TRUE			0.054928	0.409212	mwu	0.087677	0.47685	-0.255636	0.774424	0.101945	0.491916	-0.249269	0.779371	0.05	0.25	0.05	0.25	0.05	0.25	FALSE	FALSE	FALSE	FALSE	FALSE
CNVblock__FBXL2	CNVblock__	FALSE		0.691839	TRUE	0.629707	-0.135001	0.135001	142	TRUE			0.054928	0.409212	mwu	0.087677	0.47685	-0.255636	0.774424	0.101945	0.491916	-0.249269	0.779371	0.05	0.25	0.05	0.25	0.05	0.25	FALSE	FALSE	FALSE	FALSE	FALSE
CNVblock__UBP1	CNVblock__	FALSE		0.691839	TRUE	0.629707	-0.135001	0.135001	142	TRUE			0.054928	0.409212	mwu	0.087677	0.47685	-0.255636	0.774424	0.101945	0.491916	-0.249269	0.779371	0.05	0.25	0.05	0.25	0.05	0.25	FALSE	FALSE	FALSE	FALSE	FALSE
CNVblock__CLASP2	CNVblock__	FALSE		0.671312	TRUE	0.629707	-0.145798	0.145798	142	TRUE			0.0491886	0.401392	mwu	0.0680476	0.43402	-0.27505	0.759534	0.0836381	0.462265	-0.265988	0.766448	0.05	0.25	0.05	0.25	0.05	0.25	FALSE	FALSE	FALSE	FALSE	FALSE
CNVblock__PDCD6IP	CNVblock__	FALSE		0.679053	TRUE	0.629707	-0.136508	0.136508	142	TRUE			0.0690041	0.448004	mwu	0.0866806	0.476165	-0.256542	0.773722	0.105416	0.498258	-0.247289	0.780915	0.05	0.25	0.05	0.25	0.05	0.25	FALSE	FALSE	FALSE	FALSE	FALSE
CNVblock__ARPP21	CNVblock__	TRUE	variance_prefilter	0.616971	FALSE	0.629707				FALSE														0.05	0.25	0.05	0.25	0.05	0.25	FALSE	FALSE	FALSE	FALSE	FALSE
CNVblock__STAC	CNVblock__	FALSE		0.644941	TRUE	0.629707	-0.0964386	0.0964386	142	TRUE			0.130829	0.571879	mwu	0.239895	0.697988	-0.185056	0.831058	0.282128	0.718843	-0.173043	0.841101	0.05	0.25	0.05	0.25	0.05	0.25	FALSE	FALSE	FALSE	FALSE	FALSE
CNVblock__DCLK3	CNVblock__	FALSE		0.644941	TRUE	0.629707	-0.0964386	0.0964386	142	TRUE			0.130829	0.571879	mwu	0.239895	0.697988	-0.185056	0.831058	0.282128	0.718843	-0.173043	0.841101	0.05	0.25	0.05	0.25	0.05	0.25	FALSE	FALSE	FALSE	FALSE	FALSE
CNVblock__TRANK1	CNVblock__	FALSE		0.665868	TRUE	0.629707	-0.103451	0.103451	142	TRUE			0.126126	0.565434	mwu	0.20148	0.652962	-0.196724	0.821418	0.237529	0.681103	-0.185621	0.830589	0.05	0.25	0.05	0.25	0.05	0.25	FALSE	FALSE	FALSE	FALSE	FALSE
CNVblock__EPM2AIP1	CNVblock__	FALSE		0.67251	TRUE	0.629707	-0.0941983	0.0941983	142	TRUE			0.16477	0.587484	mwu	0.23911	0.697809	-0.180391	0.834944	0.237529	0.681103	-0.185621	0.830589	0.05	0.25	0.05	0.25	0.05	0.25	FALSE	FALSE	FALSE	FALSE	FALSE
CNVblock__MLH1	CNVblock__	FALSE		0.67251	TRUE	0.629707	-0.0941983	0.0941983	142	TRUE			0.16477	0.587484	mwu	0.23911	0.697809	-0.180391	0.834944	0.237529	0.681103	-0.185621	0.830589	0.05	0.25	0.05	0.25	0.05	0.25	FALSE	FALSE	FALSE	FALSE	FALSE
CNVblock__LRRFIP2	CNVblock__	FALSE		0.67251	TRUE	0.629707	-0.0941983	0.0941983	142	TRUE			0.16477	0.587484	mwu	0.23911	0.697809	-0.180391	0.834944	0.237529	0.681103	-0.185621	0.830589	0.05	0.25	0.05	0.25	0.05	0.25	FALSE	FALSE	FALSE	FALSE	FALSE
CNVblock__GOLGA4	CNVblock__	FALSE		0.67251	TRUE	0.629707	-0.0941983	0.0941983	142	TRUE			0.16477	0.587484	mwu	0.23911	0.697809	-0.180391	0.834944	0.237529	0.681103	-0.185621	0.830589	0.05	0.25	0.05	0.25	0.05	0.25	FALSE	FALSE	FALSE	FALSE	FALSE
CNVblock__ITGA9	CNVblock__	FALSE		0.67251	TRUE	0.629707	-0.0941983	0.0941983	142	TRUE			0.16477	0.587484	mwu	0.23911	0.697809	-0.180391	0.834944	0.237529	0.681103	-0.185621	0.830589	0.05	0.25	0.05	0.25	0.05	0.25	FALSE	FALSE	FALSE	FALSE	FALSE
CNVblock__CTDSPL	CNVblock__	FALSE		0.665868	TRUE	0.629707	-0.0861275	0.0861275	142	TRUE			0.202019	0.628996	mwu	0.290318	0.734869	-0.16356	0.849115	0.289217	0.724824	-0.168226	0.845162	0.05	0.25	0.05	0.25	0.05	0.25	FALSE	FALSE	FALSE	FALSE	FALSE
CNVblock__VILL	CNVblock__	FALSE		0.694836	TRUE	0.629707	-0.0675937	0.0675937	142	TRUE			0.271817	0.656266	mwu	0.454169	0.781849	-0.110041	0.895797	0.456371	0.772537	-0.11219	0.893875	0.05	0.25	0.05	0.25	0.05	0.25	FALSE	FALSE	FALSE	FALSE	FALSE
CNVblock__PLCD1	CNVblock__	FALSE		0.694836	TRUE	0.629707	-0.0675937	0.0675937	142	TRUE			0.271817	0.656266	mwu	0.454169	0.781849	-0.110041	0.895797	0.456371	0.772537	-0.11219	0.893875	0.05	0.25	0.05	0.25	0.05	0.25	FALSE	FALSE	FALSE	FALSE	FALSE
CNVblock__DLEC1	CNVblock__	FALSE		0.694836	TRUE	0.629707	-0.0675937	0.0675937	142	TRUE			0.271817	0.656266	mwu	0.454169	0.781849	-0.110041	0.895797	0.456371	0.772537	-0.11219	0.893875	0.05	0.25	0.05	0.25	0.05	0.25	FALSE	FALSE	FALSE	FALSE	FALSE
CNVblock__ACAA1	CNVblock__	FALSE		0.694836	TRUE	0.629707	-0.0675937	0.0675937	142	TRUE			0.271817	0.656266	mwu	0.454169	0.781849	-0.110041	0.895797	0.456371	0.772537	-0.11219	0.893875	0.05	0.25	0.05	0.25	0.05	0.25	FALSE	FALSE	FALSE	FALSE	FALSE
CNVblock__MYD88	CNVblock__	FALSE		0.694836	TRUE	0.629707	-0.0675937	0.0675937	142	TRUE			0.271817	0.656266	mwu	0.454169	0.781849	-0.110041	0.895797	0.456371	0.772537	-0.11219	0.893875	0.05	0.25	0.05	0.25	0.05	0.25	FALSE	FALSE	FALSE	FALSE	FALSE
CNVblock__OXSR1	CNVblock__	FALSE		0.694836	TRUE	0.629707	-0.0675937	0.0675937	142	TRUE			0.271817	0.656266	mwu	0.454169	0.781849	-0.110041	0.895797	0.456371	0.772537	-0.11219	0.893875	0.05	0.25	0.05	0.25	0.05	0.25	FALSE	FALSE	FALSE	FALSE	FALSE
CNVblock__SLC22A13	CNVblock__	FALSE		0.666667	TRUE	0.629707	-0.0865635	0.0865635	142	TRUE			0.202033	0.628996	mwu	0.317004	0.745581	-0.148012	0.862421	0.316122	0.732979	-0.152021	0.858971	0.05	0.25	0.05	0.25	0.05	0.25	FALSE	FALSE	FALSE	FALSE	FALSE
CNVblock__SLC22A14	CNVblock__	FALSE		0.666667	TRUE	0.629707	-0.0865635	0.0865635	142	TRUE			0.202033	0.628996	mwu	0.317004	0.745581	-0.148012	0.862421	0.316122	0.732979	-0.152021	0.858971	0.05	0.25	0.05	0.25	0.05	0.25	FALSE	FALSE	FALSE	FALSE	FALSE
CNVblock__XYLB	CNVblock__	FALSE		0.666667	TRUE	0.629707	-0.0865635	0.0865635	142	TRUE			0.202033	0.628996	mwu	0.317004	0.745581	-0.148012	0.862421	0.316122	0.732979	-0.152021	0.858971	0.05	0.25	0.05	0.25	0.05	0.25	FALSE	FALSE	FALSE	FALSE	FALSE
CNVblock__ACVR2B	CNVblock__	FALSE		0.638098	TRUE	0.629707	-0.106425	0.106425	142	TRUE			0.145692	0.575452	mwu	0.203062	0.653482	-0.188772	0.827975	0.200122	0.642325	-0.194876	0.822937	0.05	0.25	0.05	0.25	0.05	0.25	FALSE	FALSE	FALSE	FALSE	FALSE
CNVblock__EXOG	CNVblock__	FALSE		0.658326	TRUE	0.629707	-0.0790126	0.0790126	142	TRUE			0.249395	0.650871	mwu	0.308057	0.740932	-0.14855	0.861956	0.30405	0.72993	-0.15369	0.857538	0.05	0.25	0.05	0.25	0.05	0.25	FALSE	FALSE	FALSE	FALSE	FALSE
CNVblock__SCN5A	CNVblock__	FALSE		0.658326	TRUE	0.629707	-0.0790126	0.0790126	142	TRUE			0.249395	0.650871	mwu	0.308057	0.740932	-0.14855	0.861956	0.30405	0.72993	-0.15369	0.857538	0.05	0.25	0.05	0.25	0.05	0.25	FALSE	FALSE	FALSE	FALSE	FALSE
CNVblock__SCN10A	CNVblock__	FALSE		0.658326	TRUE	0.629707	-0.0790126	0.0790126	142	TRUE			0.249395	0.650871	mwu	0.308057	0.740932	-0.14855	0.861956	0.30405	0.72993	-0.15369	0.857538	0.05	0.25	0.05	0.25	0.05	0.25	FALSE	FALSE	FALSE	FALSE	FALSE
