## Supplemental Tables for "Multi-omic Profiling of Recurrence Risk Across Breast Cancer Subtypes": Supplemental_table_8_MODEL.xlsx (part 3 of 3)

### Sheet: Basal feature selection (continued)
feature	block_prefix	low_variance_filtered	excluded_reason	variance	passed_variance	variance_threshold	corr_r	corr_abs	corr_n	passed_corr	limma_p	limma_q	group_p	group_q	group_test	cox_uni_p	cox_uni_q	cox_uni_coef	cox_uni_hr	cox_multi_p	cox_multi_q	cox_multi_coef	cox_multi_hr	group_p_thresh_used	group_fdr_thresh_used	cox_uni_p_thresh_used	cox_uni_fdr_thresh_used	cox_multi_p_thresh_used	cox_multi_fdr_thresh_used	pass_group	pass_cox_uni	pass_cox_multi	pass_limma	selected_any
CNVblock__SCN11A	CNVblock__	FALSE		0.658326	TRUE	0.629707	-0.0790126	0.0790126	142	TRUE			0.249395	0.650871	mwu	0.308057	0.740932	-0.14855	0.861956	0.30405	0.72993	-0.15369	0.857538	0.05	0.25	0.05	0.25	0.05	0.25	FALSE	FALSE	FALSE	FALSE	FALSE
CNVblock__WDR48	CNVblock__	FALSE		0.658326	TRUE	0.629707	-0.0790126	0.0790126	142	TRUE			0.249395	0.650871	mwu	0.308057	0.740932	-0.14855	0.861956	0.30405	0.72993	-0.15369	0.857538	0.05	0.25	0.05	0.25	0.05	0.25	FALSE	FALSE	FALSE	FALSE	FALSE
CNVblock__GORASP1	CNVblock__	FALSE		0.658326	TRUE	0.629707	-0.0790126	0.0790126	142	TRUE			0.249395	0.650871	mwu	0.308057	0.740932	-0.14855	0.861956	0.30405	0.72993	-0.15369	0.857538	0.05	0.25	0.05	0.25	0.05	0.25	FALSE	FALSE	FALSE	FALSE	FALSE
CNVblock__TTC21A	CNVblock__	FALSE		0.658326	TRUE	0.629707	-0.0790126	0.0790126	142	TRUE			0.249395	0.650871	mwu	0.308057	0.740932	-0.14855	0.861956	0.30405	0.72993	-0.15369	0.857538	0.05	0.25	0.05	0.25	0.05	0.25	FALSE	FALSE	FALSE	FALSE	FALSE
CNVblock__CSRNP1	CNVblock__	FALSE		0.658326	TRUE	0.629707	-0.0790126	0.0790126	142	TRUE			0.249395	0.650871	mwu	0.308057	0.740932	-0.14855	0.861956	0.30405	0.72993	-0.15369	0.857538	0.05	0.25	0.05	0.25	0.05	0.25	FALSE	FALSE	FALSE	FALSE	FALSE
CNVblock__XIRP1	CNVblock__	FALSE		0.658326	TRUE	0.629707	-0.0790126	0.0790126	142	TRUE			0.249395	0.650871	mwu	0.308057	0.740932	-0.14855	0.861956	0.30405	0.72993	-0.15369	0.857538	0.05	0.25	0.05	0.25	0.05	0.25	FALSE	FALSE	FALSE	FALSE	FALSE
CNVblock__CX3CR1	CNVblock__	FALSE		0.658326	TRUE	0.629707	-0.0790126	0.0790126	142	TRUE			0.249395	0.650871	mwu	0.308057	0.740932	-0.14855	0.861956	0.30405	0.72993	-0.15369	0.857538	0.05	0.25	0.05	0.25	0.05	0.25	FALSE	FALSE	FALSE	FALSE	FALSE
CNVblock__CCR8	CNVblock__	FALSE		0.658326	TRUE	0.629707	-0.0790126	0.0790126	142	TRUE			0.249395	0.650871	mwu	0.308057	0.740932	-0.14855	0.861956	0.30405	0.72993	-0.15369	0.857538	0.05	0.25	0.05	0.25	0.05	0.25	FALSE	FALSE	FALSE	FALSE	FALSE
CNVblock__SLC25A38	CNVblock__	FALSE		0.658326	TRUE	0.629707	-0.0790126	0.0790126	142	TRUE			0.249395	0.650871	mwu	0.308057	0.740932	-0.14855	0.861956	0.30405	0.72993	-0.15369	0.857538	0.05	0.25	0.05	0.25	0.05	0.25	FALSE	FALSE	FALSE	FALSE	FALSE
CNVblock__RPSA	CNVblock__	FALSE		0.658326	TRUE	0.629707	-0.0790126	0.0790126	142	TRUE			0.249395	0.650871	mwu	0.308057	0.740932	-0.14855	0.861956	0.30405	0.72993	-0.15369	0.857538	0.05	0.25	0.05	0.25	0.05	0.25	FALSE	FALSE	FALSE	FALSE	FALSE
CNVblock__MOBP	CNVblock__	FALSE		0.658326	TRUE	0.629707	-0.0790126	0.0790126	142	TRUE			0.249395	0.650871	mwu	0.308057	0.740932	-0.14855	0.861956	0.30405	0.72993	-0.15369	0.857538	0.05	0.25	0.05	0.25	0.05	0.25	FALSE	FALSE	FALSE	FALSE	FALSE
CNVblock__MYRIP	CNVblock__	FALSE		0.658326	TRUE	0.629707	-0.0790126	0.0790126	142	TRUE			0.249395	0.650871	mwu	0.308057	0.740932	-0.14855	0.861956	0.30405	0.72993	-0.15369	0.857538	0.05	0.25	0.05	0.25	0.05	0.25	FALSE	FALSE	FALSE	FALSE	FALSE
CNVblock__EIF1B	CNVblock__	FALSE		0.658326	TRUE	0.629707	-0.0790126	0.0790126	142	TRUE			0.249395	0.650871	mwu	0.308057	0.740932	-0.14855	0.861956	0.30405	0.72993	-0.15369	0.857538	0.05	0.25	0.05	0.25	0.05	0.25	FALSE	FALSE	FALSE	FALSE	FALSE
CNVblock__ENTPD3	CNVblock__	FALSE		0.658326	TRUE	0.629707	-0.0790126	0.0790126	142	TRUE			0.249395	0.650871	mwu	0.308057	0.740932	-0.14855	0.861956	0.30405	0.72993	-0.15369	0.857538	0.05	0.25	0.05	0.25	0.05	0.25	FALSE	FALSE	FALSE	FALSE	FALSE
CNVblock__RPL14	CNVblock__	FALSE		0.658326	TRUE	0.629707	-0.0790126	0.0790126	142	TRUE			0.249395	0.650871	mwu	0.308057	0.740932	-0.14855	0.861956	0.30405	0.72993	-0.15369	0.857538	0.05	0.25	0.05	0.25	0.05	0.25	FALSE	FALSE	FALSE	FALSE	FALSE
CNVblock__ZNF619	CNVblock__	FALSE		0.658326	TRUE	0.629707	-0.0790126	0.0790126	142	TRUE			0.249395	0.650871	mwu	0.308057	0.740932	-0.14855	0.861956	0.30405	0.72993	-0.15369	0.857538	0.05	0.25	0.05	0.25	0.05	0.25	FALSE	FALSE	FALSE	FALSE	FALSE
CNVblock__ZNF620	CNVblock__	FALSE		0.658326	TRUE	0.629707	-0.0790126	0.0790126	142	TRUE			0.249395	0.650871	mwu	0.308057	0.740932	-0.14855	0.861956	0.30405	0.72993	-0.15369	0.857538	0.05	0.25	0.05	0.25	0.05	0.25	FALSE	FALSE	FALSE	FALSE	FALSE
CNVblock__ZNF621	CNVblock__	FALSE		0.658326	TRUE	0.629707	-0.0790126	0.0790126	142	TRUE			0.249395	0.650871	mwu	0.308057	0.740932	-0.14855	0.861956	0.30405	0.72993	-0.15369	0.857538	0.05	0.25	0.05	0.25	0.05	0.25	FALSE	FALSE	FALSE	FALSE	FALSE
CNVblock__CTNNB1	CNVblock__	FALSE		0.658326	TRUE	0.629707	-0.0790126	0.0790126	142	TRUE			0.249395	0.650871	mwu	0.308057	0.740932	-0.14855	0.861956	0.30405	0.72993	-0.15369	0.857538	0.05	0.25	0.05	0.25	0.05	0.25	FALSE	FALSE	FALSE	FALSE	FALSE
CNVblock__ULK4	CNVblock__	FALSE		0.658326	TRUE	0.629707	-0.0790126	0.0790126	142	TRUE			0.249395	0.650871	mwu	0.308057	0.740932	-0.14855	0.861956	0.30405	0.72993	-0.15369	0.857538	0.05	0.25	0.05	0.25	0.05	0.25	FALSE	FALSE	FALSE	FALSE	FALSE
CNVblock__TRAK1	CNVblock__	FALSE		0.687494	TRUE	0.629707	-0.0941267	0.0941267	142	TRUE			0.197945	0.624785	mwu	0.215883	0.669212	-0.174751	0.839666	0.212104	0.655586	-0.180503	0.83485	0.05	0.25	0.05	0.25	0.05	0.25	FALSE	FALSE	FALSE	FALSE	FALSE
CNVblock__CCK	CNVblock__	FALSE		0.664869	TRUE	0.629707	-0.0700769	0.0700769	142	TRUE			0.315763	0.687459	mwu	0.379458	0.757327	-0.127178	0.880577	0.376283	0.751714	-0.131391	0.876875	0.05	0.25	0.05	0.25	0.05	0.25	FALSE	FALSE	FALSE	FALSE	FALSE
CNVblock__LYZL4	CNVblock__	FALSE		0.635101	TRUE	0.629707	-0.0542125	0.0542125	142	TRUE			0.386538	0.732231	mwu	0.468835	0.789559	-0.107299	0.898257	0.465081	0.779411	-0.111174	0.894783	0.05	0.25	0.05	0.25	0.05	0.25	FALSE	FALSE	FALSE	FALSE	FALSE
CNVblock__VIPR1	CNVblock__	FALSE		0.635101	TRUE	0.629707	-0.0542125	0.0542125	142	TRUE			0.386538	0.732231	mwu	0.468835	0.789559	-0.107299	0.898257	0.465081	0.779411	-0.111174	0.894783	0.05	0.25	0.05	0.25	0.05	0.25	FALSE	FALSE	FALSE	FALSE	FALSE
CNVblock__SEC22C	CNVblock__	FALSE		0.635101	TRUE	0.629707	-0.0542125	0.0542125	142	TRUE			0.386538	0.732231	mwu	0.468835	0.789559	-0.107299	0.898257	0.465081	0.779411	-0.111174	0.894783	0.05	0.25	0.05	0.25	0.05	0.25	FALSE	FALSE	FALSE	FALSE	FALSE
CNVblock__SS18L2	CNVblock__	FALSE		0.635101	TRUE	0.629707	-0.0542125	0.0542125	142	TRUE			0.386538	0.732231	mwu	0.468835	0.789559	-0.107299	0.898257	0.465081	0.779411	-0.111174	0.894783	0.05	0.25	0.05	0.25	0.05	0.25	FALSE	FALSE	FALSE	FALSE	FALSE
CNVblock__NKTR	CNVblock__	FALSE		0.635101	TRUE	0.629707	-0.0542125	0.0542125	142	TRUE			0.386538	0.732231	mwu	0.468835	0.789559	-0.107299	0.898257	0.465081	0.779411	-0.111174	0.894783	0.05	0.25	0.05	0.25	0.05	0.25	FALSE	FALSE	FALSE	FALSE	FALSE
CNVblock__ZBTB47	CNVblock__	FALSE		0.635101	TRUE	0.629707	-0.0542125	0.0542125	142	TRUE			0.386538	0.732231	mwu	0.468835	0.789559	-0.107299	0.898257	0.465081	0.779411	-0.111174	0.894783	0.05	0.25	0.05	0.25	0.05	0.25	FALSE	FALSE	FALSE	FALSE	FALSE
CNVblock__KLHL40	CNVblock__	FALSE		0.635101	TRUE	0.629707	-0.0542125	0.0542125	142	TRUE			0.386538	0.732231	mwu	0.468835	0.789559	-0.107299	0.898257	0.465081	0.779411	-0.111174	0.894783	0.05	0.25	0.05	0.25	0.05	0.25	FALSE	FALSE	FALSE	FALSE	FALSE
CNVblock__HHATL	CNVblock__	FALSE		0.635101	TRUE	0.629707	-0.0542125	0.0542125	142	TRUE			0.386538	0.732231	mwu	0.468835	0.789559	-0.107299	0.898257	0.465081	0.779411	-0.111174	0.894783	0.05	0.25	0.05	0.25	0.05	0.25	FALSE	FALSE	FALSE	FALSE	FALSE
CNVblock__CCDC13	CNVblock__	FALSE		0.635101	TRUE	0.629707	-0.0542125	0.0542125	142	TRUE			0.386538	0.732231	mwu	0.468835	0.789559	-0.107299	0.898257	0.465081	0.779411	-0.111174	0.894783	0.05	0.25	0.05	0.25	0.05	0.25	FALSE	FALSE	FALSE	FALSE	FALSE
CNVblock__HIGD1A	CNVblock__	FALSE		0.635101	TRUE	0.629707	-0.0542125	0.0542125	142	TRUE			0.386538	0.732231	mwu	0.468835	0.789559	-0.107299	0.898257	0.465081	0.779411	-0.111174	0.894783	0.05	0.25	0.05	0.25	0.05	0.25	FALSE	FALSE	FALSE	FALSE	FALSE
CNVblock__ACKR2	CNVblock__	FALSE		0.635101	TRUE	0.629707	-0.0542125	0.0542125	142	TRUE			0.386538	0.732231	mwu	0.468835	0.789559	-0.107299	0.898257	0.465081	0.779411	-0.111174	0.894783	0.05	0.25	0.05	0.25	0.05	0.25	FALSE	FALSE	FALSE	FALSE	FALSE
CNVblock__KRBOX1	CNVblock__	TRUE	variance_prefilter	0.62716	FALSE	0.629707				FALSE														0.05	0.25	0.05	0.25	0.05	0.25	FALSE	FALSE	FALSE	FALSE	FALSE
CNVblock__CYP8B1	CNVblock__	TRUE	variance_prefilter	0.62716	FALSE	0.629707				FALSE														0.05	0.25	0.05	0.25	0.05	0.25	FALSE	FALSE	FALSE	FALSE	FALSE
CNVblock__ZNF662	CNVblock__	TRUE	variance_prefilter	0.62716	FALSE	0.629707				FALSE														0.05	0.25	0.05	0.25	0.05	0.25	FALSE	FALSE	FALSE	FALSE	FALSE
CNVblock__POMGNT2	CNVblock__	FALSE		0.631106	TRUE	0.629707	-0.054885	0.054885	142	TRUE			0.381119	0.728646	mwu	0.433843	0.774612	-0.117422	0.88921	0.42752	0.76665	-0.12249	0.884715	0.05	0.25	0.05	0.25	0.05	0.25	FALSE	FALSE	FALSE	FALSE	FALSE
CNVblock__SNRK	CNVblock__	FALSE		0.636949	TRUE	0.629707	-0.0636134	0.0636134	142	TRUE			0.316509	0.688018	mwu	0.351836	0.749562	-0.139565	0.869736	0.344105	0.745045	-0.14593	0.864218	0.05	0.25	0.05	0.25	0.05	0.25	FALSE	FALSE	FALSE	FALSE	FALSE
CNVblock__ANO10	CNVblock__	FALSE		0.636949	TRUE	0.629707	-0.0636134	0.0636134	142	TRUE			0.316509	0.688018	mwu	0.351836	0.749562	-0.139565	0.869736	0.344105	0.745045	-0.14593	0.864218	0.05	0.25	0.05	0.25	0.05	0.25	FALSE	FALSE	FALSE	FALSE	FALSE
CNVblock__ABHD5	CNVblock__	FALSE		0.662521	TRUE	0.629707	-0.0799851	0.0799851	142	TRUE			0.245529	0.650871	mwu	0.304628	0.740932	-0.149609	0.861045	0.29462	0.724926	-0.157186	0.854545	0.05	0.25	0.05	0.25	0.05	0.25	FALSE	FALSE	FALSE	FALSE	FALSE
CNVblock__TOPAZ1	CNVblock__	TRUE	variance_prefilter	0.622116	FALSE	0.629707				FALSE														0.05	0.25	0.05	0.25	0.05	0.25	FALSE	FALSE	FALSE	FALSE	FALSE
CNVblock__TCAIM	CNVblock__	TRUE	variance_prefilter	0.622116	FALSE	0.629707				FALSE														0.05	0.25	0.05	0.25	0.05	0.25	FALSE	FALSE	FALSE	FALSE	FALSE
CNVblock__ZNF445	CNVblock__	TRUE	variance_prefilter	0.622116	FALSE	0.629707				FALSE														0.05	0.25	0.05	0.25	0.05	0.25	FALSE	FALSE	FALSE	FALSE	FALSE
CNVblock__ZNF852	CNVblock__	TRUE	variance_prefilter	0.622116	FALSE	0.629707				FALSE														0.05	0.25	0.05	0.25	0.05	0.25	FALSE	FALSE	FALSE	FALSE	FALSE
CNVblock__ZKSCAN7	CNVblock__	TRUE	variance_prefilter	0.622116	FALSE	0.629707				FALSE														0.05	0.25	0.05	0.25	0.05	0.25	FALSE	FALSE	FALSE	FALSE	FALSE
CNVblock__ZNF660	CNVblock__	TRUE	variance_prefilter	0.622116	FALSE	0.629707				FALSE														0.05	0.25	0.05	0.25	0.05	0.25	FALSE	FALSE	FALSE	FALSE	FALSE
CNVblock__ZNF197	CNVblock__	TRUE	variance_prefilter	0.622116	FALSE	0.629707				FALSE														0.05	0.25	0.05	0.25	0.05	0.25	FALSE	FALSE	FALSE	FALSE	FALSE
CNVblock__ZNF35	CNVblock__	TRUE	variance_prefilter	0.616772	FALSE	0.629707				FALSE														0.05	0.25	0.05	0.25	0.05	0.25	FALSE	FALSE	FALSE	FALSE	FALSE
CNVblock__ZNF502	CNVblock__	TRUE	variance_prefilter	0.611328	FALSE	0.629707				FALSE														0.05	0.25	0.05	0.25	0.05	0.25	FALSE	FALSE	FALSE	FALSE	FALSE
CNVblock__ZNF501	CNVblock__	TRUE	variance_prefilter	0.611328	FALSE	0.629707				FALSE														0.05	0.25	0.05	0.25	0.05	0.25	FALSE	FALSE	FALSE	FALSE	FALSE
CNVblock__KIAA1143	CNVblock__	TRUE	variance_prefilter	0.605784	FALSE	0.629707				FALSE														0.05	0.25	0.05	0.25	0.05	0.25	FALSE	FALSE	FALSE	FALSE	FALSE
CNVblock__KIF15	CNVblock__	TRUE	variance_prefilter	0.605784	FALSE	0.629707				FALSE														0.05	0.25	0.05	0.25	0.05	0.25	FALSE	FALSE	FALSE	FALSE	FALSE
CNVblock__TMEM42	CNVblock__	TRUE	variance_prefilter	0.605784	FALSE	0.629707				FALSE														0.05	0.25	0.05	0.25	0.05	0.25	FALSE	FALSE	FALSE	FALSE	FALSE
CNVblock__TGM4	CNVblock__	TRUE	variance_prefilter	0.605784	FALSE	0.629707				FALSE														0.05	0.25	0.05	0.25	0.05	0.25	FALSE	FALSE	FALSE	FALSE	FALSE
CNVblock__ZDHHC3	CNVblock__	TRUE	variance_prefilter	0.605784	FALSE	0.629707				FALSE														0.05	0.25	0.05	0.25	0.05	0.25	FALSE	FALSE	FALSE	FALSE	FALSE
CNVblock__EXOSC7	CNVblock__	TRUE	variance_prefilter	0.597143	FALSE	0.629707				FALSE														0.05	0.25	0.05	0.25	0.05	0.25	FALSE	FALSE	FALSE	FALSE	FALSE
CNVblock__CLEC3B	CNVblock__	TRUE	variance_prefilter	0.597143	FALSE	0.629707				FALSE														0.05	0.25	0.05	0.25	0.05	0.25	FALSE	FALSE	FALSE	FALSE	FALSE
CNVblock__CDCP1	CNVblock__	TRUE	variance_prefilter	0.613176	FALSE	0.629707				FALSE														0.05	0.25	0.05	0.25	0.05	0.25	FALSE	FALSE	FALSE	FALSE	FALSE
CNVblock__TMEM158	CNVblock__	TRUE	variance_prefilter	0.585756	FALSE	0.629707				FALSE														0.05	0.25	0.05	0.25	0.05	0.25	FALSE	FALSE	FALSE	FALSE	FALSE
CNVblock__LARS2	CNVblock__	TRUE	variance_prefilter	0.594996	FALSE	0.629707				FALSE														0.05	0.25	0.05	0.25	0.05	0.25	FALSE	FALSE	FALSE	FALSE	FALSE
CNVblock__LIMD1	CNVblock__	TRUE	variance_prefilter	0.585756	FALSE	0.629707				FALSE														0.05	0.25	0.05	0.25	0.05	0.25	FALSE	FALSE	FALSE	FALSE	FALSE
CNVblock__SACM1L	CNVblock__	TRUE	variance_prefilter	0.581161	FALSE	0.629707				FALSE														0.05	0.25	0.05	0.25	0.05	0.25	FALSE	FALSE	FALSE	FALSE	FALSE
CNVblock__SLC6A20	CNVblock__	TRUE	variance_prefilter	0.581161	FALSE	0.629707				FALSE														0.05	0.25	0.05	0.25	0.05	0.25	FALSE	FALSE	FALSE	FALSE	FALSE
CNVblock__LZTFL1	CNVblock__	TRUE	variance_prefilter	0.581161	FALSE	0.629707				FALSE														0.05	0.25	0.05	0.25	0.05	0.25	FALSE	FALSE	FALSE	FALSE	FALSE
CNVblock__CCR9	CNVblock__	TRUE	variance_prefilter	0.581161	FALSE	0.629707				FALSE														0.05	0.25	0.05	0.25	0.05	0.25	FALSE	FALSE	FALSE	FALSE	FALSE
CNVblock__FYCO1	CNVblock__	TRUE	variance_prefilter	0.581161	FALSE	0.629707				FALSE														0.05	0.25	0.05	0.25	0.05	0.25	FALSE	FALSE	FALSE	FALSE	FALSE
CNVblock__CXCR6	CNVblock__	TRUE	variance_prefilter	0.581161	FALSE	0.629707				FALSE														0.05	0.25	0.05	0.25	0.05	0.25	FALSE	FALSE	FALSE	FALSE	FALSE
CNVblock__XCR1	CNVblock__	TRUE	variance_prefilter	0.581161	FALSE	0.629707				FALSE														0.05	0.25	0.05	0.25	0.05	0.25	FALSE	FALSE	FALSE	FALSE	FALSE
CNVblock__CCR3	CNVblock__	TRUE	variance_prefilter	0.581161	FALSE	0.629707				FALSE														0.05	0.25	0.05	0.25	0.05	0.25	FALSE	FALSE	FALSE	FALSE	FALSE
CNVblock__CCR1	CNVblock__	TRUE	variance_prefilter	0.581161	FALSE	0.629707				FALSE														0.05	0.25	0.05	0.25	0.05	0.25	FALSE	FALSE	FALSE	FALSE	FALSE
CNVblock__CCR2	CNVblock__	TRUE	variance_prefilter	0.581161	FALSE	0.629707				FALSE														0.05	0.25	0.05	0.25	0.05	0.25	FALSE	FALSE	FALSE	FALSE	FALSE
CNVblock__CCR5	CNVblock__	TRUE	variance_prefilter	0.581161	FALSE	0.629707				FALSE														0.05	0.25	0.05	0.25	0.05	0.25	FALSE	FALSE	FALSE	FALSE	FALSE
CNVblock__CCRL2	CNVblock__	TRUE	variance_prefilter	0.581161	FALSE	0.629707				FALSE														0.05	0.25	0.05	0.25	0.05	0.25	FALSE	FALSE	FALSE	FALSE	FALSE
CNVblock__LTF	CNVblock__	TRUE	variance_prefilter	0.538058	FALSE	0.629707				FALSE														0.05	0.25	0.05	0.25	0.05	0.25	FALSE	FALSE	FALSE	FALSE	FALSE
CNVblock__RTP3	CNVblock__	TRUE	variance_prefilter	0.538058	FALSE	0.629707				FALSE														0.05	0.25	0.05	0.25	0.05	0.25	FALSE	FALSE	FALSE	FALSE	FALSE
CNVblock__LRRC2	CNVblock__	TRUE	variance_prefilter	0.538058	FALSE	0.629707				FALSE														0.05	0.25	0.05	0.25	0.05	0.25	FALSE	FALSE	FALSE	FALSE	FALSE
CNVblock__TDGF1	CNVblock__	TRUE	variance_prefilter	0.540655	FALSE	0.629707				FALSE														0.05	0.25	0.05	0.25	0.05	0.25	FALSE	FALSE	FALSE	FALSE	FALSE
CNVblock__FAM240A	CNVblock__	TRUE	variance_prefilter	0.540655	FALSE	0.629707				FALSE														0.05	0.25	0.05	0.25	0.05	0.25	FALSE	FALSE	FALSE	FALSE	FALSE
CNVblock__ALS2CL	CNVblock__	TRUE	variance_prefilter	0.540655	FALSE	0.629707				FALSE														0.05	0.25	0.05	0.25	0.05	0.25	FALSE	FALSE	FALSE	FALSE	FALSE
CNVblock__TMIE	CNVblock__	TRUE	variance_prefilter	0.540655	FALSE	0.629707				FALSE														0.05	0.25	0.05	0.25	0.05	0.25	FALSE	FALSE	FALSE	FALSE	FALSE
CNVblock__PRSS50	CNVblock__	TRUE	variance_prefilter	0.540655	FALSE	0.629707				FALSE														0.05	0.25	0.05	0.25	0.05	0.25	FALSE	FALSE	FALSE	FALSE	FALSE
CNVblock__MYL3	CNVblock__	TRUE	variance_prefilter	0.540655	FALSE	0.629707				FALSE														0.05	0.25	0.05	0.25	0.05	0.25	FALSE	FALSE	FALSE	FALSE	FALSE
CNVblock__PTH1R	CNVblock__	TRUE	variance_prefilter	0.540655	FALSE	0.629707				FALSE														0.05	0.25	0.05	0.25	0.05	0.25	FALSE	FALSE	FALSE	FALSE	FALSE
CNVblock__CCDC12	CNVblock__	TRUE	variance_prefilter	0.540655	FALSE	0.629707				FALSE														0.05	0.25	0.05	0.25	0.05	0.25	FALSE	FALSE	FALSE	FALSE	FALSE
CNVblock__NBEAL2	CNVblock__	TRUE	variance_prefilter	0.534262	FALSE	0.629707				FALSE														0.05	0.25	0.05	0.25	0.05	0.25	FALSE	FALSE	FALSE	FALSE	FALSE
CNVblock__SETD2	CNVblock__	FALSE		0.647088	TRUE	0.629707	-0.0207902	0.0207902	142	TRUE			0.658372	0.850283	mwu	0.648532	0.862753	-0.0676351	0.934601	0.858873	0.946436	-0.0274428	0.97293	0.05	0.25	0.05	0.25	0.05	0.25	FALSE	FALSE	FALSE	FALSE	FALSE
CNVblock__KIF9	CNVblock__	FALSE	corr_prefilter	0.70882	TRUE	0.629707	-0.00283775	0.00283775	142	FALSE														0.05	0.25	0.05	0.25	0.05	0.25	FALSE	FALSE	FALSE	FALSE	FALSE
CNVblock__KLHL18	CNVblock__	FALSE	corr_prefilter	0.70882	TRUE	0.629707	-0.00283775	0.00283775	142	FALSE														0.05	0.25	0.05	0.25	0.05	0.25	FALSE	FALSE	FALSE	FALSE	FALSE
CNVblock__PTPN23	CNVblock__	FALSE	corr_prefilter	0.731795	TRUE	0.629707	-0.00232737	0.00232737	142	FALSE														0.05	0.25	0.05	0.25	0.05	0.25	FALSE	FALSE	FALSE	FALSE	FALSE
CNVblock__SCAP	CNVblock__	FALSE	corr_prefilter	0.726651	TRUE	0.629707	0.00607256	0.00607256	142	FALSE														0.05	0.25	0.05	0.25	0.05	0.25	FALSE	FALSE	FALSE	FALSE	FALSE
CNVblock__ELP6	CNVblock__	FALSE		0.701878	TRUE	0.629707	-0.0104564	0.0104564	142	TRUE			0.892912	0.944281	mwu	0.784033	0.913231	-0.03763	0.963069	0.997028	0.998506	-0.000525752	0.999474	0.05	0.25	0.05	0.25	0.05	0.25	FALSE	FALSE	FALSE	FALSE	FALSE
CNVblock__CSPG5	CNVblock__	FALSE		0.701878	TRUE	0.629707	-0.0104564	0.0104564	142	TRUE			0.892912	0.944281	mwu	0.784033	0.913231	-0.03763	0.963069	0.997028	0.998506	-0.000525752	0.999474	0.05	0.25	0.05	0.25	0.05	0.25	FALSE	FALSE	FALSE	FALSE	FALSE
CNVblock__SMARCC1	CNVblock__	FALSE	corr_prefilter	0.707222	TRUE	0.629707	-0.00213072	0.00213072	142	FALSE														0.05	0.25	0.05	0.25	0.05	0.25	FALSE	FALSE	FALSE	FALSE	FALSE
CNVblock__DHX30	CNVblock__	FALSE	corr_prefilter	0.707222	TRUE	0.629707	-0.00213072	0.00213072	142	FALSE														0.05	0.25	0.05	0.25	0.05	0.25	FALSE	FALSE	FALSE	FALSE	FALSE
CNVblock__MAP4	CNVblock__	FALSE		0.712466	TRUE	0.629707	-0.0106143	0.0106143	142	TRUE			0.893937	0.944281	mwu	0.772973	0.909055	-0.0393866	0.961379	0.983141	0.996821	-0.00296387	0.997041	0.05	0.25	0.05	0.25	0.05	0.25	FALSE	FALSE	FALSE	FALSE	FALSE
CNVblock__CDC25A	CNVblock__	FALSE		0.712466	TRUE	0.629707	-0.0106143	0.0106143	142	TRUE			0.893937	0.944281	mwu	0.772973	0.909055	-0.0393866	0.961379	0.983141	0.996821	-0.00296387	0.997041	0.05	0.25	0.05	0.25	0.05	0.25	FALSE	FALSE	FALSE	FALSE	FALSE
CNVblock__CAMP	CNVblock__	FALSE		0.712466	TRUE	0.629707	-0.0106143	0.0106143	142	TRUE			0.893937	0.944281	mwu	0.772973	0.909055	-0.0393866	0.961379	0.983141	0.996821	-0.00296387	0.997041	0.05	0.25	0.05	0.25	0.05	0.25	FALSE	FALSE	FALSE	FALSE	FALSE
CNVblock__ZNF589	CNVblock__	FALSE		0.712466	TRUE	0.629707	-0.0106143	0.0106143	142	TRUE			0.893937	0.944281	mwu	0.772973	0.909055	-0.0393866	0.961379	0.983141	0.996821	-0.00296387	0.997041	0.05	0.25	0.05	0.25	0.05	0.25	FALSE	FALSE	FALSE	FALSE	FALSE
CNVblock__NME6	CNVblock__	FALSE		0.712466	TRUE	0.629707	-0.0106143	0.0106143	142	TRUE			0.893937	0.944281	mwu	0.772973	0.909055	-0.0393866	0.961379	0.983141	0.996821	-0.00296387	0.997041	0.05	0.25	0.05	0.25	0.05	0.25	FALSE	FALSE	FALSE	FALSE	FALSE
CNVblock__SPINK8	CNVblock__	FALSE		0.712466	TRUE	0.629707	-0.0106143	0.0106143	142	TRUE			0.893937	0.944281	mwu	0.772973	0.909055	-0.0393866	0.961379	0.983141	0.996821	-0.00296387	0.997041	0.05	0.25	0.05	0.25	0.05	0.25	FALSE	FALSE	FALSE	FALSE	FALSE
CNVblock__FBXW12	CNVblock__	FALSE		0.712466	TRUE	0.629707	-0.0106143	0.0106143	142	TRUE			0.893937	0.944281	mwu	0.772973	0.909055	-0.0393866	0.961379	0.983141	0.996821	-0.00296387	0.997041	0.05	0.25	0.05	0.25	0.05	0.25	FALSE	FALSE	FALSE	FALSE	FALSE
CNVblock__PLXNB1	CNVblock__	FALSE		0.712466	TRUE	0.629707	-0.0106143	0.0106143	142	TRUE			0.893937	0.944281	mwu	0.772973	0.909055	-0.0393866	0.961379	0.983141	0.996821	-0.00296387	0.997041	0.05	0.25	0.05	0.25	0.05	0.25	FALSE	FALSE	FALSE	FALSE	FALSE
CNVblock__CCDC51	CNVblock__	FALSE		0.712466	TRUE	0.629707	-0.0106143	0.0106143	142	TRUE			0.893937	0.944281	mwu	0.772973	0.909055	-0.0393866	0.961379	0.983141	0.996821	-0.00296387	0.997041	0.05	0.25	0.05	0.25	0.05	0.25	FALSE	FALSE	FALSE	FALSE	FALSE
CNVblock__TMA7	CNVblock__	FALSE		0.712466	TRUE	0.629707	-0.0106143	0.0106143	142	TRUE			0.893937	0.944281	mwu	0.772973	0.909055	-0.0393866	0.961379	0.983141	0.996821	-0.00296387	0.997041	0.05	0.25	0.05	0.25	0.05	0.25	FALSE	FALSE	FALSE	FALSE	FALSE
CNVblock__ATRIP	CNVblock__	FALSE		0.712466	TRUE	0.629707	-0.0106143	0.0106143	142	TRUE			0.893937	0.944281	mwu	0.772973	0.909055	-0.0393866	0.961379	0.983141	0.996821	-0.00296387	0.997041	0.05	0.25	0.05	0.25	0.05	0.25	FALSE	FALSE	FALSE	FALSE	FALSE
CNVblock__TREX1	CNVblock__	FALSE		0.712466	TRUE	0.629707	-0.0106143	0.0106143	142	TRUE			0.893937	0.944281	mwu	0.772973	0.909055	-0.0393866	0.961379	0.983141	0.996821	-0.00296387	0.997041	0.05	0.25	0.05	0.25	0.05	0.25	FALSE	FALSE	FALSE	FALSE	FALSE
CNVblock__SHISA5	CNVblock__	FALSE		0.712466	TRUE	0.629707	-0.0106143	0.0106143	142	TRUE			0.893937	0.944281	mwu	0.772973	0.909055	-0.0393866	0.961379	0.983141	0.996821	-0.00296387	0.997041	0.05	0.25	0.05	0.25	0.05	0.25	FALSE	FALSE	FALSE	FALSE	FALSE
CNVblock__PFKFB4	CNVblock__	FALSE		0.712466	TRUE	0.629707	-0.0106143	0.0106143	142	TRUE			0.893937	0.944281	mwu	0.772973	0.909055	-0.0393866	0.961379	0.983141	0.996821	-0.00296387	0.997041	0.05	0.25	0.05	0.25	0.05	0.25	FALSE	FALSE	FALSE	FALSE	FALSE
CNVblock__UCN2	CNVblock__	FALSE		0.712466	TRUE	0.629707	-0.0106143	0.0106143	142	TRUE			0.893937	0.944281	mwu	0.772973	0.909055	-0.0393866	0.961379	0.983141	0.996821	-0.00296387	0.997041	0.05	0.25	0.05	0.25	0.05	0.25	FALSE	FALSE	FALSE	FALSE	FALSE
CNVblock__COL7A1	CNVblock__	FALSE		0.712466	TRUE	0.629707	-0.0106143	0.0106143	142	TRUE			0.893937	0.944281	mwu	0.772973	0.909055	-0.0393866	0.961379	0.983141	0.996821	-0.00296387	0.997041	0.05	0.25	0.05	0.25	0.05	0.25	FALSE	FALSE	FALSE	FALSE	FALSE
CNVblock__UQCRC1	CNVblock__	FALSE		0.712466	TRUE	0.629707	-0.0106143	0.0106143	142	TRUE			0.893937	0.944281	mwu	0.772973	0.909055	-0.0393866	0.961379	0.983141	0.996821	-0.00296387	0.997041	0.05	0.25	0.05	0.25	0.05	0.25	FALSE	FALSE	FALSE	FALSE	FALSE
CNVblock__TMEM89	CNVblock__	FALSE		0.712466	TRUE	0.629707	-0.0106143	0.0106143	142	TRUE			0.893937	0.944281	mwu	0.772973	0.909055	-0.0393866	0.961379	0.983141	0.996821	-0.00296387	0.997041	0.05	0.25	0.05	0.25	0.05	0.25	FALSE	FALSE	FALSE	FALSE	FALSE
CNVblock__SLC26A6	CNVblock__	FALSE		0.712466	TRUE	0.629707	-0.0106143	0.0106143	142	TRUE			0.893937	0.944281	mwu	0.772973	0.909055	-0.0393866	0.961379	0.983141	0.996821	-0.00296387	0.997041	0.05	0.25	0.05	0.25	0.05	0.25	FALSE	FALSE	FALSE	FALSE	FALSE
CNVblock__CELSR3	CNVblock__	FALSE		0.712466	TRUE	0.629707	-0.0106143	0.0106143	142	TRUE			0.893937	0.944281	mwu	0.772973	0.909055	-0.0393866	0.961379	0.983141	0.996821	-0.00296387	0.997041	0.05	0.25	0.05	0.25	0.05	0.25	FALSE	FALSE	FALSE	FALSE	FALSE
CNVblock__NCKIPSD	CNVblock__	FALSE		0.712466	TRUE	0.629707	-0.0106143	0.0106143	142	TRUE			0.893937	0.944281	mwu	0.772973	0.909055	-0.0393866	0.961379	0.983141	0.996821	-0.00296387	0.997041	0.05	0.25	0.05	0.25	0.05	0.25	FALSE	FALSE	FALSE	FALSE	FALSE
CNVblock__IP6K2	CNVblock__	FALSE		0.712466	TRUE	0.629707	-0.0106143	0.0106143	142	TRUE			0.893937	0.944281	mwu	0.772973	0.909055	-0.0393866	0.961379	0.983141	0.996821	-0.00296387	0.997041	0.05	0.25	0.05	0.25	0.05	0.25	FALSE	FALSE	FALSE	FALSE	FALSE
CNVblock__PRKAR2A	CNVblock__	FALSE		0.712466	TRUE	0.629707	-0.0106143	0.0106143	142	TRUE			0.893937	0.944281	mwu	0.772973	0.909055	-0.0393866	0.961379	0.983141	0.996821	-0.00296387	0.997041	0.05	0.25	0.05	0.25	0.05	0.25	FALSE	FALSE	FALSE	FALSE	FALSE
CNVblock__SLC25A20	CNVblock__	FALSE		0.712466	TRUE	0.629707	-0.0106143	0.0106143	142	TRUE			0.893937	0.944281	mwu	0.772973	0.909055	-0.0393866	0.961379	0.983141	0.996821	-0.00296387	0.997041	0.05	0.25	0.05	0.25	0.05	0.25	FALSE	FALSE	FALSE	FALSE	FALSE
CNVblock__ARIH2	CNVblock__	FALSE	corr_prefilter				0.00623035	0.00623035	142	FALSE														0.05	0.25	0.05	0.25	0.05	0.25	FALSE	FALSE	FALSE	FALSE	FALSE
CNVblock__P4HTM	CNVblock__	FALSE	corr_prefilter				0.00623035	0.00623035	142	FALSE														0.05	0.25	0.05	0.25	0.05	0.25	FALSE	FALSE	FALSE	FALSE	FALSE
CNVblock__WDR6	CNVblock__	FALSE	corr_prefilter				0.00623035	0.00623035	142	FALSE														0.05	0.25	0.05	0.25	0.05	0.25	FALSE	FALSE	FALSE	FALSE	FALSE
CNVblock__DALRD3	CNVblock__	FALSE	corr_prefilter				0.00623035	0.00623035	142	FALSE														0.05	0.25	0.05	0.25	0.05	0.25	FALSE	FALSE	FALSE	FALSE	FALSE
CNVblock__NDUFAF3	CNVblock__	FALSE	corr_prefilter				0.00623035	0.00623035	142	FALSE														0.05	0.25	0.05	0.25	0.05	0.25	FALSE	FALSE	FALSE	FALSE	FALSE
CNVblock__IMPDH2	CNVblock__	FALSE	corr_prefilter				0.00623035	0.00623035	142	FALSE														0.05	0.25	0.05	0.25	0.05	0.25	FALSE	FALSE	FALSE	FALSE	FALSE
CNVblock__QRICH1	CNVblock__	FALSE	corr_prefilter				0.00623035	0.00623035	142	FALSE														0.05	0.25	0.05	0.25	0.05	0.25	FALSE	FALSE	FALSE	FALSE	FALSE
CNVblock__USP19	CNVblock__	FALSE	corr_prefilter				0.00623035	0.00623035	142	FALSE														0.05	0.25	0.05	0.25	0.05	0.25	FALSE	FALSE	FALSE	FALSE	FALSE
CNVblock__LAMB2	CNVblock__	FALSE	corr_prefilter				0.00623035	0.00623035	142	FALSE														0.05	0.25	0.05	0.25	0.05	0.25	FALSE	FALSE	FALSE	FALSE	FALSE
CNVblock__CCDC71	CNVblock__	FALSE	corr_prefilter				0.00623035	0.00623035	142	FALSE														0.05	0.25	0.05	0.25	0.05	0.25	FALSE	FALSE	FALSE	FALSE	FALSE
CNVblock__KLHDC8B	CNVblock__	FALSE	corr_prefilter				0.00623035	0.00623035	142	FALSE														0.05	0.25	0.05	0.25	0.05	0.25	FALSE	FALSE	FALSE	FALSE	FALSE
CNVblock__C3orf84	CNVblock__	FALSE	corr_prefilter				0.00623035	0.00623035	142	FALSE														0.05	0.25	0.05	0.25	0.05	0.25	FALSE	FALSE	FALSE	FALSE	FALSE
CNVblock__C3orf62	CNVblock__	FALSE	corr_prefilter				0.00623035	0.00623035	142	FALSE														0.05	0.25	0.05	0.25	0.05	0.25	FALSE	FALSE	FALSE	FALSE	FALSE
CNVblock__USP4	CNVblock__	FALSE	corr_prefilter				0.00623035	0.00623035	142	FALSE														0.05	0.25	0.05	0.25	0.05	0.25	FALSE	FALSE	FALSE	FALSE	FALSE
CNVblock__GPX1	CNVblock__	FALSE	corr_prefilter				0.00623035	0.00623035	142	FALSE														0.05	0.25	0.05	0.25	0.05	0.25	FALSE	FALSE	FALSE	FALSE	FALSE
CNVblock__RHOA	CNVblock__	FALSE	corr_prefilter				0.00623035	0.00623035	142	FALSE														0.05	0.25	0.05	0.25	0.05	0.25	FALSE	FALSE	FALSE	FALSE	FALSE
CNVblock__TCTA	CNVblock__	FALSE	corr_prefilter				0.00623035	0.00623035	142	FALSE														0.05	0.25	0.05	0.25	0.05	0.25	FALSE	FALSE	FALSE	FALSE	FALSE
CNVblock__AMT	CNVblock__	FALSE	corr_prefilter				0.00623035	0.00623035	142	FALSE														0.05	0.25	0.05	0.25	0.05	0.25	FALSE	FALSE	FALSE	FALSE	FALSE
CNVblock__NICN1	CNVblock__	FALSE	corr_prefilter				0.00623035	0.00623035	142	FALSE														0.05	0.25	0.05	0.25	0.05	0.25	FALSE	FALSE	FALSE	FALSE	FALSE
CNVblock__DAG1	CNVblock__	FALSE	corr_prefilter				0.00623035	0.00623035	142	FALSE														0.05	0.25	0.05	0.25	0.05	0.25	FALSE	FALSE	FALSE	FALSE	FALSE
CNVblock__BSN	CNVblock__	FALSE					0.0145909	0.0145909	142	TRUE			0.892142	0.944281	mwu	0.928226	0.971767	0.0121866	1.01226	0.712911	0.883458	0.0510297	1.05235	0.05	0.25	0.05	0.25	0.05	0.25	FALSE	FALSE	FALSE	FALSE	FALSE
CNVblock__APEH	CNVblock__	FALSE					0.0145909	0.0145909	142	TRUE			0.892142	0.944281	mwu	0.928226	0.971767	0.0121866	1.01226	0.712911	0.883458	0.0510297	1.05235	0.05	0.25	0.05	0.25	0.05	0.25	FALSE	FALSE	FALSE	FALSE	FALSE
CNVblock__MST1	CNVblock__	FALSE					0.0145909	0.0145909	142	TRUE			0.892142	0.944281	mwu	0.928226	0.971767	0.0121866	1.01226	0.712911	0.883458	0.0510297	1.05235	0.05	0.25	0.05	0.25	0.05	0.25	FALSE	FALSE	FALSE	FALSE	FALSE
CNVblock__RNF123	CNVblock__	FALSE					0.0145909	0.0145909	142	TRUE			0.892142	0.944281	mwu	0.928226	0.971767	0.0121866	1.01226	0.712911	0.883458	0.0510297	1.05235	0.05	0.25	0.05	0.25	0.05	0.25	FALSE	FALSE	FALSE	FALSE	FALSE
CNVblock__AMIGO3	CNVblock__	FALSE					0.0145909	0.0145909	142	TRUE			0.892142	0.944281	mwu	0.928226	0.971767	0.0121866	1.01226	0.712911	0.883458	0.0510297	1.05235	0.05	0.25	0.05	0.25	0.05	0.25	FALSE	FALSE	FALSE	FALSE	FALSE
CNVblock__GMPPB	CNVblock__	FALSE					0.0145909	0.0145909	142	TRUE			0.892142	0.944281	mwu	0.928226	0.971767	0.0121866	1.01226	0.712911	0.883458	0.0510297	1.05235	0.05	0.25	0.05	0.25	0.05	0.25	FALSE	FALSE	FALSE	FALSE	FALSE
CNVblock__IP6K1	CNVblock__	FALSE					0.0145909	0.0145909	142	TRUE			0.892142	0.944281	mwu	0.928226	0.971767	0.0121866	1.01226	0.712911	0.883458	0.0510297	1.05235	0.05	0.25	0.05	0.25	0.05	0.25	FALSE	FALSE	FALSE	FALSE	FALSE
CNVblock__CDHR4	CNVblock__	FALSE					0.0145909	0.0145909	142	TRUE			0.892142	0.944281	mwu	0.928226	0.971767	0.0121866	1.01226	0.712911	0.883458	0.0510297	1.05235	0.05	0.25	0.05	0.25	0.05	0.25	FALSE	FALSE	FALSE	FALSE	FALSE
CNVblock__INKA1	CNVblock__	FALSE					0.0145909	0.0145909	142	TRUE			0.892142	0.944281	mwu	0.928226	0.971767	0.0121866	1.01226	0.712911	0.883458	0.0510297	1.05235	0.05	0.25	0.05	0.25	0.05	0.25	FALSE	FALSE	FALSE	FALSE	FALSE
CNVblock__UBA7	CNVblock__	FALSE					0.0145909	0.0145909	142	TRUE			0.892142	0.944281	mwu	0.928226	0.971767	0.0121866	1.01226	0.712911	0.883458	0.0510297	1.05235	0.05	0.25	0.05	0.25	0.05	0.25	FALSE	FALSE	FALSE	FALSE	FALSE
CNVblock__TRAIP	CNVblock__	FALSE					0.0145909	0.0145909	142	TRUE			0.892142	0.944281	mwu	0.928226	0.971767	0.0121866	1.01226	0.712911	0.883458	0.0510297	1.05235	0.05	0.25	0.05	0.25	0.05	0.25	FALSE	FALSE	FALSE	FALSE	FALSE
CNVblock__CAMKV	CNVblock__	FALSE					0.0145909	0.0145909	142	TRUE			0.892142	0.944281	mwu	0.928226	0.971767	0.0121866	1.01226	0.712911	0.883458	0.0510297	1.05235	0.05	0.25	0.05	0.25	0.05	0.25	FALSE	FALSE	FALSE	FALSE	FALSE
CNVblock__MST1R	CNVblock__	FALSE		0.735591	TRUE	0.629707	0.0308741	0.0308741	142	TRUE			0.703014	0.867858	mwu	0.849668	0.947762	0.0256347	1.02597	0.635753	0.845735	0.0656091	1.06781	0.05	0.25	0.05	0.25	0.05	0.25	FALSE	FALSE	FALSE	FALSE	FALSE
CNVblock__MON1A	CNVblock__	FALSE		0.735591	TRUE	0.629707	0.0308741	0.0308741	142	TRUE			0.703014	0.867858	mwu	0.849668	0.947762	0.0256347	1.02597	0.635753	0.845735	0.0656091	1.06781	0.05	0.25	0.05	0.25	0.05	0.25	FALSE	FALSE	FALSE	FALSE	FALSE
CNVblock__RBM6	CNVblock__	FALSE		0.735591	TRUE	0.629707	0.0308741	0.0308741	142	TRUE			0.703014	0.867858	mwu	0.849668	0.947762	0.0256347	1.02597	0.635753	0.845735	0.0656091	1.06781	0.05	0.25	0.05	0.25	0.05	0.25	FALSE	FALSE	FALSE	FALSE	FALSE
CNVblock__RBM5	CNVblock__	FALSE		0.670862	TRUE	0.629707	0.0318431	0.0318431	142	TRUE			0.699976	0.866749	mwu	0.918497	0.969365	0.0142617	1.01436	0.697136	0.875365	0.0557042	1.05728	0.05	0.25	0.05	0.25	0.05	0.25	FALSE	FALSE	FALSE	FALSE	FALSE
CNVblock__SEMA3F	CNVblock__	FALSE		0.642543	TRUE	0.629707	0.0586168	0.0586168	142	TRUE			0.510789	0.780465	mwu	0.689259	0.874972	0.0579534	1.05967	0.477873	0.783707	0.105946	1.11176	0.05	0.25	0.05	0.25	0.05	0.25	FALSE	FALSE	FALSE	FALSE	FALSE
CNVblock__GNAT1	CNVblock__	FALSE		0.642543	TRUE	0.629707	0.0586168	0.0586168	142	TRUE			0.510789	0.780465	mwu	0.689259	0.874972	0.0579534	1.05967	0.477873	0.783707	0.105946	1.11176	0.05	0.25	0.05	0.25	0.05	0.25	FALSE	FALSE	FALSE	FALSE	FALSE
CNVblock__SLC38A3	CNVblock__	FALSE		0.642543	TRUE	0.629707	0.0586168	0.0586168	142	TRUE			0.510789	0.780465	mwu	0.689259	0.874972	0.0579534	1.05967	0.477873	0.783707	0.105946	1.11176	0.05	0.25	0.05	0.25	0.05	0.25	FALSE	FALSE	FALSE	FALSE	FALSE
CNVblock__GNAI2	CNVblock__	FALSE		0.642543	TRUE	0.629707	0.0586168	0.0586168	142	TRUE			0.510789	0.780465	mwu	0.689259	0.874972	0.0579534	1.05967	0.477873	0.783707	0.105946	1.11176	0.05	0.25	0.05	0.25	0.05	0.25	FALSE	FALSE	FALSE	FALSE	FALSE
CNVblock__SEMA3B	CNVblock__	FALSE		0.665718	TRUE	0.629707	0.0746685	0.0746685	142	TRUE			0.406259	0.733274	mwu	0.543405	0.8153	0.0857342	1.08952	0.360543	0.748565	0.132762	1.14198	0.05	0.25	0.05	0.25	0.05	0.25	FALSE	FALSE	FALSE	FALSE	FALSE
CNVblock__LSMEM2	CNVblock__	FALSE		0.665718	TRUE	0.629707	0.0746685	0.0746685	142	TRUE			0.406259	0.733274	mwu	0.543405	0.8153	0.0857342	1.08952	0.360543	0.748565	0.132762	1.14198	0.05	0.25	0.05	0.25	0.05	0.25	FALSE	FALSE	FALSE	FALSE	FALSE
CNVblock__IFRD2	CNVblock__	FALSE		0.665718	TRUE	0.629707	0.0746685	0.0746685	142	TRUE			0.406259	0.733274	mwu	0.543405	0.8153	0.0857342	1.08952	0.360543	0.748565	0.132762	1.14198	0.05	0.25	0.05	0.25	0.05	0.25	FALSE	FALSE	FALSE	FALSE	FALSE
CNVblock__HYAL3	CNVblock__	FALSE		0.665718	TRUE	0.629707	0.0746685	0.0746685	142	TRUE			0.406259	0.733274	mwu	0.543405	0.8153	0.0857342	1.08952	0.360543	0.748565	0.132762	1.14198	0.05	0.25	0.05	0.25	0.05	0.25	FALSE	FALSE	FALSE	FALSE	FALSE
CNVblock__NAA80	CNVblock__	FALSE		0.665718	TRUE	0.629707	0.0746685	0.0746685	142	TRUE			0.406259	0.733274	mwu	0.543405	0.8153	0.0857342	1.08952	0.360543	0.748565	0.132762	1.14198	0.05	0.25	0.05	0.25	0.05	0.25	FALSE	FALSE	FALSE	FALSE	FALSE
CNVblock__HYAL1	CNVblock__	FALSE		0.665718	TRUE	0.629707	0.0746685	0.0746685	142	TRUE			0.406259	0.733274	mwu	0.543405	0.8153	0.0857342	1.08952	0.360543	0.748565	0.132762	1.14198	0.05	0.25	0.05	0.25	0.05	0.25	FALSE	FALSE	FALSE	FALSE	FALSE
CNVblock__HYAL2	CNVblock__	FALSE		0.692638	TRUE	0.629707	0.0643517	0.0643517	142	TRUE			0.444749	0.745379	mwu	0.649259	0.862831	0.0636496	1.06572	0.451836	0.771531	0.108394	1.11449	0.05	0.25	0.05	0.25	0.05	0.25	FALSE	FALSE	FALSE	FALSE	FALSE
CNVblock__TUSC2	CNVblock__	FALSE		0.692638	TRUE	0.629707	0.0643517	0.0643517	142	TRUE			0.444749	0.745379	mwu	0.649259	0.862831	0.0636496	1.06572	0.451836	0.771531	0.108394	1.11449	0.05	0.25	0.05	0.25	0.05	0.25	FALSE	FALSE	FALSE	FALSE	FALSE
CNVblock__RASSF1	CNVblock__	FALSE		0.692638	TRUE	0.629707	0.0643517	0.0643517	142	TRUE			0.444749	0.745379	mwu	0.649259	0.862831	0.0636496	1.06572	0.451836	0.771531	0.108394	1.11449	0.05	0.25	0.05	0.25	0.05	0.25	FALSE	FALSE	FALSE	FALSE	FALSE
CNVblock__ZMYND10	CNVblock__	FALSE		0.692638	TRUE	0.629707	0.0643517	0.0643517	142	TRUE			0.444749	0.745379	mwu	0.649259	0.862831	0.0636496	1.06572	0.451836	0.771531	0.108394	1.11449	0.05	0.25	0.05	0.25	0.05	0.25	FALSE	FALSE	FALSE	FALSE	FALSE
CNVblock__NPRL2	CNVblock__	FALSE		0.692638	TRUE	0.629707	0.0643517	0.0643517	142	TRUE			0.444749	0.745379	mwu	0.649259	0.862831	0.0636496	1.06572	0.451836	0.771531	0.108394	1.11449	0.05	0.25	0.05	0.25	0.05	0.25	FALSE	FALSE	FALSE	FALSE	FALSE
CNVblock__CYB561D2	CNVblock__	FALSE		0.692638	TRUE	0.629707	0.0643517	0.0643517	142	TRUE			0.444749	0.745379	mwu	0.649259	0.862831	0.0636496	1.06572	0.451836	0.771531	0.108394	1.11449	0.05	0.25	0.05	0.25	0.05	0.25	FALSE	FALSE	FALSE	FALSE	FALSE
CNVblock__TMEM115	CNVblock__	FALSE		0.692638	TRUE	0.629707	0.0643517	0.0643517	142	TRUE			0.444749	0.745379	mwu	0.649259	0.862831	0.0636496	1.06572	0.451836	0.771531	0.108394	1.11449	0.05	0.25	0.05	0.25	0.05	0.25	FALSE	FALSE	FALSE	FALSE	FALSE
CNVblock__CACNA2D2	CNVblock__	FALSE		0.718659	TRUE	0.629707	0.0544863	0.0544863	142	TRUE			0.487066	0.768439	mwu	0.724383	0.891078	0.0487823	1.04999	0.523751	0.803151	0.0909023	1.09516	0.05	0.25	0.05	0.25	0.05	0.25	FALSE	FALSE	FALSE	FALSE	FALSE
CNVblock__C3orf18	CNVblock__	FALSE		0.718659	TRUE	0.629707	0.0544863	0.0544863	142	TRUE			0.487066	0.768439	mwu	0.724383	0.891078	0.0487823	1.04999	0.523751	0.803151	0.0909023	1.09516	0.05	0.25	0.05	0.25	0.05	0.25	FALSE	FALSE	FALSE	FALSE	FALSE
CNVblock__HEMK1	CNVblock__	FALSE		0.718659	TRUE	0.629707	0.0544863	0.0544863	142	TRUE			0.487066	0.768439	mwu	0.724383	0.891078	0.0487823	1.04999	0.523751	0.803151	0.0909023	1.09516	0.05	0.25	0.05	0.25	0.05	0.25	FALSE	FALSE	FALSE	FALSE	FALSE
CNVblock__CISH	CNVblock__	FALSE		0.718659	TRUE	0.629707	0.0544863	0.0544863	142	TRUE			0.487066	0.768439	mwu	0.724383	0.891078	0.0487823	1.04999	0.523751	0.803151	0.0909023	1.09516	0.05	0.25	0.05	0.25	0.05	0.25	FALSE	FALSE	FALSE	FALSE	FALSE
CNVblock__MAPKAPK3	CNVblock__	FALSE		0.718659	TRUE	0.629707	0.0544863	0.0544863	142	TRUE			0.487066	0.768439	mwu	0.724383	0.891078	0.0487823	1.04999	0.523751	0.803151	0.0909023	1.09516	0.05	0.25	0.05	0.25	0.05	0.25	FALSE	FALSE	FALSE	FALSE	FALSE
CNVblock__DOCK3	CNVblock__	FALSE		0.718659	TRUE	0.629707	0.0544863	0.0544863	142	TRUE			0.487066	0.768439	mwu	0.724383	0.891078	0.0487823	1.04999	0.523751	0.803151	0.0909023	1.09516	0.05	0.25	0.05	0.25	0.05	0.25	FALSE	FALSE	FALSE	FALSE	FALSE
CNVblock__MANF	CNVblock__	FALSE		0.718659	TRUE	0.629707	0.0544863	0.0544863	142	TRUE			0.487066	0.768439	mwu	0.724383	0.891078	0.0487823	1.04999	0.523751	0.803151	0.0909023	1.09516	0.05	0.25	0.05	0.25	0.05	0.25	FALSE	FALSE	FALSE	FALSE	FALSE
CNVblock__RBM15B	CNVblock__	FALSE		0.718659	TRUE	0.629707	0.0544863	0.0544863	142	TRUE			0.487066	0.768439	mwu	0.724383	0.891078	0.0487823	1.04999	0.523751	0.803151	0.0909023	1.09516	0.05	0.25	0.05	0.25	0.05	0.25	FALSE	FALSE	FALSE	FALSE	FALSE
CNVblock__DCAF1	CNVblock__	FALSE		0.718659	TRUE	0.629707	0.0544863	0.0544863	142	TRUE			0.487066	0.768439	mwu	0.724383	0.891078	0.0487823	1.04999	0.523751	0.803151	0.0909023	1.09516	0.05	0.25	0.05	0.25	0.05	0.25	FALSE	FALSE	FALSE	FALSE	FALSE
CNVblock__RAD54L2	CNVblock__	FALSE		0.718659	TRUE	0.629707	0.0544863	0.0544863	142	TRUE			0.487066	0.768439	mwu	0.724383	0.891078	0.0487823	1.04999	0.523751	0.803151	0.0909023	1.09516	0.05	0.25	0.05	0.25	0.05	0.25	FALSE	FALSE	FALSE	FALSE	FALSE
CNVblock__TEX264	CNVblock__	FALSE		0.687044	TRUE	0.629707	0.0638926	0.0638926	142	TRUE			0.495492	0.774474	mwu	0.616682	0.841692	0.0723432	1.07502	0.421268	0.76665	0.120451	1.12801	0.05	0.25	0.05	0.25	0.05	0.25	FALSE	FALSE	FALSE	FALSE	FALSE
CNVblock__GRM2	CNVblock__	FALSE		0.687044	TRUE	0.629707	0.0638926	0.0638926	142	TRUE			0.495492	0.774474	mwu	0.616682	0.841692	0.0723432	1.07502	0.421268	0.76665	0.120451	1.12801	0.05	0.25	0.05	0.25	0.05	0.25	FALSE	FALSE	FALSE	FALSE	FALSE
CNVblock__IQCF3	CNVblock__	FALSE		0.687044	TRUE	0.629707	0.0638926	0.0638926	142	TRUE			0.495492	0.774474	mwu	0.616682	0.841692	0.0723432	1.07502	0.421268	0.76665	0.120451	1.12801	0.05	0.25	0.05	0.25	0.05	0.25	FALSE	FALSE	FALSE	FALSE	FALSE
CNVblock__IQCF2	CNVblock__	FALSE		0.687044	TRUE	0.629707	0.0638926	0.0638926	142	TRUE			0.495492	0.774474	mwu	0.616682	0.841692	0.0723432	1.07502	0.421268	0.76665	0.120451	1.12801	0.05	0.25	0.05	0.25	0.05	0.25	FALSE	FALSE	FALSE	FALSE	FALSE
CNVblock__IQCF5	CNVblock__	FALSE		0.687044	TRUE	0.629707	0.0638926	0.0638926	142	TRUE			0.495492	0.774474	mwu	0.616682	0.841692	0.0723432	1.07502	0.421268	0.76665	0.120451	1.12801	0.05	0.25	0.05	0.25	0.05	0.25	FALSE	FALSE	FALSE	FALSE	FALSE
CNVblock__IQCF1	CNVblock__	FALSE		0.687044	TRUE	0.629707	0.0638926	0.0638926	142	TRUE			0.495492	0.774474	mwu	0.616682	0.841692	0.0723432	1.07502	0.421268	0.76665	0.120451	1.12801	0.05	0.25	0.05	0.25	0.05	0.25	FALSE	FALSE	FALSE	FALSE	FALSE
CNVblock__RRP9	CNVblock__	FALSE		0.687044	TRUE	0.629707	0.0638926	0.0638926	142	TRUE			0.495492	0.774474	mwu	0.616682	0.841692	0.0723432	1.07502	0.421268	0.76665	0.120451	1.12801	0.05	0.25	0.05	0.25	0.05	0.25	FALSE	FALSE	FALSE	FALSE	FALSE
CNVblock__PARP3	CNVblock__	FALSE		0.687044	TRUE	0.629707	0.0638926	0.0638926	142	TRUE			0.495492	0.774474	mwu	0.616682	0.841692	0.0723432	1.07502	0.421268	0.76665	0.120451	1.12801	0.05	0.25	0.05	0.25	0.05	0.25	FALSE	FALSE	FALSE	FALSE	FALSE
CNVblock__GPR62	CNVblock__	FALSE		0.687044	TRUE	0.629707	0.0638926	0.0638926	142	TRUE			0.495492	0.774474	mwu	0.616682	0.841692	0.0723432	1.07502	0.421268	0.76665	0.120451	1.12801	0.05	0.25	0.05	0.25	0.05	0.25	FALSE	FALSE	FALSE	FALSE	FALSE
CNVblock__PCBP4	CNVblock__	FALSE		0.722405	TRUE	0.629707	0.045912	0.045912	142	TRUE			0.579406	0.815235	mwu	0.750301	0.899321	0.044608	1.04562	0.543016	0.81026	0.0880634	1.09206	0.05	0.25	0.05	0.25	0.05	0.25	FALSE	FALSE	FALSE	FALSE	FALSE
CNVblock__ABHD14B	CNVblock__	FALSE		0.722405	TRUE	0.629707	0.045912	0.045912	142	TRUE			0.579406	0.815235	mwu	0.750301	0.899321	0.044608	1.04562	0.543016	0.81026	0.0880634	1.09206	0.05	0.25	0.05	0.25	0.05	0.25	FALSE	FALSE	FALSE	FALSE	FALSE
CNVblock__ABHD14A	CNVblock__	FALSE		0.722405	TRUE	0.629707	0.045912	0.045912	142	TRUE			0.579406	0.815235	mwu	0.750301	0.899321	0.044608	1.04562	0.543016	0.81026	0.0880634	1.09206	0.05	0.25	0.05	0.25	0.05	0.25	FALSE	FALSE	FALSE	FALSE	FALSE
CNVblock__ABHD14A-ACY1	CNVblock__	FALSE		0.722405	TRUE	0.629707	0.045912	0.045912	142	TRUE			0.579406	0.815235	mwu	0.750301	0.899321	0.044608	1.04562	0.543016	0.81026	0.0880634	1.09206	0.05	0.25	0.05	0.25	0.05	0.25	FALSE	FALSE	FALSE	FALSE	FALSE
CNVblock__ACY1	CNVblock__	FALSE		0.722405	TRUE	0.629707	0.045912	0.045912	142	TRUE			0.579406	0.815235	mwu	0.750301	0.899321	0.044608	1.04562	0.543016	0.81026	0.0880634	1.09206	0.05	0.25	0.05	0.25	0.05	0.25	FALSE	FALSE	FALSE	FALSE	FALSE
CNVblock__RPL29	CNVblock__	FALSE		0.722405	TRUE	0.629707	0.045912	0.045912	142	TRUE			0.579406	0.815235	mwu	0.750301	0.899321	0.044608	1.04562	0.543016	0.81026	0.0880634	1.09206	0.05	0.25	0.05	0.25	0.05	0.25	FALSE	FALSE	FALSE	FALSE	FALSE
CNVblock__DUSP7	CNVblock__	FALSE		0.722405	TRUE	0.629707	0.045912	0.045912	142	TRUE			0.579406	0.815235	mwu	0.750301	0.899321	0.044608	1.04562	0.543016	0.81026	0.0880634	1.09206	0.05	0.25	0.05	0.25	0.05	0.25	FALSE	FALSE	FALSE	FALSE	FALSE
CNVblock__POC1A	CNVblock__	FALSE		0.722405	TRUE	0.629707	0.045912	0.045912	142	TRUE			0.579406	0.815235	mwu	0.750301	0.899321	0.044608	1.04562	0.543016	0.81026	0.0880634	1.09206	0.05	0.25	0.05	0.25	0.05	0.25	FALSE	FALSE	FALSE	FALSE	FALSE
CNVblock__ALAS1	CNVblock__	FALSE		0.722405	TRUE	0.629707	0.045912	0.045912	142	TRUE			0.579406	0.815235	mwu	0.750301	0.899321	0.044608	1.04562	0.543016	0.81026	0.0880634	1.09206	0.05	0.25	0.05	0.25	0.05	0.25	FALSE	FALSE	FALSE	FALSE	FALSE
CNVblock__TLR9	CNVblock__	FALSE		0.722405	TRUE	0.629707	0.045912	0.045912	142	TRUE			0.579406	0.815235	mwu	0.750301	0.899321	0.044608	1.04562	0.543016	0.81026	0.0880634	1.09206	0.05	0.25	0.05	0.25	0.05	0.25	FALSE	FALSE	FALSE	FALSE	FALSE
CNVblock__TWF2	CNVblock__	FALSE		0.722405	TRUE	0.629707	0.045912	0.045912	142	TRUE			0.579406	0.815235	mwu	0.750301	0.899321	0.044608	1.04562	0.543016	0.81026	0.0880634	1.09206	0.05	0.25	0.05	0.25	0.05	0.25	FALSE	FALSE	FALSE	FALSE	FALSE
CNVblock__PPM1M	CNVblock__	FALSE		0.722405	TRUE	0.629707	0.045912	0.045912	142	TRUE			0.579406	0.815235	mwu	0.750301	0.899321	0.044608	1.04562	0.543016	0.81026	0.0880634	1.09206	0.05	0.25	0.05	0.25	0.05	0.25	FALSE	FALSE	FALSE	FALSE	FALSE
CNVblock__WDR82	CNVblock__	FALSE		0.722405	TRUE	0.629707	0.045912	0.045912	142	TRUE			0.579406	0.815235	mwu	0.750301	0.899321	0.044608	1.04562	0.543016	0.81026	0.0880634	1.09206	0.05	0.25	0.05	0.25	0.05	0.25	FALSE	FALSE	FALSE	FALSE	FALSE
CNVblock__GLYCTK	CNVblock__	FALSE		0.722405	TRUE	0.629707	0.045912	0.045912	142	TRUE			0.579406	0.815235	mwu	0.750301	0.899321	0.044608	1.04562	0.543016	0.81026	0.0880634	1.09206	0.05	0.25	0.05	0.25	0.05	0.25	FALSE	FALSE	FALSE	FALSE	FALSE
CNVblock__DNAH1	CNVblock__	FALSE		0.722405	TRUE	0.629707	0.045912	0.045912	142	TRUE			0.579406	0.815235	mwu	0.750301	0.899321	0.044608	1.04562	0.543016	0.81026	0.0880634	1.09206	0.05	0.25	0.05	0.25	0.05	0.25	FALSE	FALSE	FALSE	FALSE	FALSE
CNVblock__BAP1	CNVblock__	FALSE		0.722405	TRUE	0.629707	0.045912	0.045912	142	TRUE			0.579406	0.815235	mwu	0.750301	0.899321	0.044608	1.04562	0.543016	0.81026	0.0880634	1.09206	0.05	0.25	0.05	0.25	0.05	0.25	FALSE	FALSE	FALSE	FALSE	FALSE
CNVblock__PHF7	CNVblock__	FALSE		0.722405	TRUE	0.629707	0.045912	0.045912	142	TRUE			0.579406	0.815235	mwu	0.750301	0.899321	0.044608	1.04562	0.543016	0.81026	0.0880634	1.09206	0.05	0.25	0.05	0.25	0.05	0.25	FALSE	FALSE	FALSE	FALSE	FALSE
CNVblock__SEMA3G	CNVblock__	FALSE		0.722405	TRUE	0.629707	0.045912	0.045912	142	TRUE			0.579406	0.815235	mwu	0.750301	0.899321	0.044608	1.04562	0.543016	0.81026	0.0880634	1.09206	0.05	0.25	0.05	0.25	0.05	0.25	FALSE	FALSE	FALSE	FALSE	FALSE
CNVblock__TNNC1	CNVblock__	FALSE		0.722405	TRUE	0.629707	0.045912	0.045912	142	TRUE			0.579406	0.815235	mwu	0.750301	0.899321	0.044608	1.04562	0.543016	0.81026	0.0880634	1.09206	0.05	0.25	0.05	0.25	0.05	0.25	FALSE	FALSE	FALSE	FALSE	FALSE
CNVblock__NISCH	CNVblock__	FALSE		0.722405	TRUE	0.629707	0.045912	0.045912	142	TRUE			0.579406	0.815235	mwu	0.750301	0.899321	0.044608	1.04562	0.543016	0.81026	0.0880634	1.09206	0.05	0.25	0.05	0.25	0.05	0.25	FALSE	FALSE	FALSE	FALSE	FALSE
CNVblock__STAB1	CNVblock__	FALSE		0.722405	TRUE	0.629707	0.045912	0.045912	142	TRUE			0.579406	0.815235	mwu	0.750301	0.899321	0.044608	1.04562	0.543016	0.81026	0.0880634	1.09206	0.05	0.25	0.05	0.25	0.05	0.25	FALSE	FALSE	FALSE	FALSE	FALSE
CNVblock__NT5DC2	CNVblock__	FALSE		0.722405	TRUE	0.629707	0.045912	0.045912	142	TRUE			0.579406	0.815235	mwu	0.750301	0.899321	0.044608	1.04562	0.543016	0.81026	0.0880634	1.09206	0.05	0.25	0.05	0.25	0.05	0.25	FALSE	FALSE	FALSE	FALSE	FALSE
CNVblock__PBRM1	CNVblock__	FALSE		0.722405	TRUE	0.629707	0.045912	0.045912	142	TRUE			0.579406	0.815235	mwu	0.750301	0.899321	0.044608	1.04562	0.543016	0.81026	0.0880634	1.09206	0.05	0.25	0.05	0.25	0.05	0.25	FALSE	FALSE	FALSE	FALSE	FALSE
CNVblock__GNL3	CNVblock__	FALSE					0.0614073	0.0614073	142	TRUE			0.467949	0.762421	mwu	0.577173	0.826503	0.0761703	1.07915	0.39679	0.757197	0.11944	1.12687	0.05	0.25	0.05	0.25	0.05	0.25	FALSE	FALSE	FALSE	FALSE	FALSE
CNVblock__GLT8D1	CNVblock__	FALSE					0.0614073	0.0614073	142	TRUE			0.467949	0.762421	mwu	0.577173	0.826503	0.0761703	1.07915	0.39679	0.757197	0.11944	1.12687	0.05	0.25	0.05	0.25	0.05	0.25	FALSE	FALSE	FALSE	FALSE	FALSE
CNVblock__SPCS1	CNVblock__	FALSE					0.0614073	0.0614073	142	TRUE			0.467949	0.762421	mwu	0.577173	0.826503	0.0761703	1.07915	0.39679	0.757197	0.11944	1.12687	0.05	0.25	0.05	0.25	0.05	0.25	FALSE	FALSE	FALSE	FALSE	FALSE
CNVblock__NEK4	CNVblock__	FALSE		0.733044	TRUE	0.629707	0.053484	0.053484	142	TRUE			0.531596	0.791321	mwu	0.6642	0.863978	0.0594359	1.06124	0.471417	0.781575	0.101786	1.10715	0.05	0.25	0.05	0.25	0.05	0.25	FALSE	FALSE	FALSE	FALSE	FALSE
CNVblock__ITIH1	CNVblock__	FALSE		0.733044	TRUE	0.629707	0.053484	0.053484	142	TRUE			0.531596	0.791321	mwu	0.6642	0.863978	0.0594359	1.06124	0.471417	0.781575	0.101786	1.10715	0.05	0.25	0.05	0.25	0.05	0.25	FALSE	FALSE	FALSE	FALSE	FALSE
CNVblock__ITIH3	CNVblock__	FALSE		0.733044	TRUE	0.629707	0.053484	0.053484	142	TRUE			0.531596	0.791321	mwu	0.6642	0.863978	0.0594359	1.06124	0.471417	0.781575	0.101786	1.10715	0.05	0.25	0.05	0.25	0.05	0.25	FALSE	FALSE	FALSE	FALSE	FALSE
CNVblock__ITIH4	CNVblock__	FALSE		0.733044	TRUE	0.629707	0.053484	0.053484	142	TRUE			0.531596	0.791321	mwu	0.6642	0.863978	0.0594359	1.06124	0.471417	0.781575	0.101786	1.10715	0.05	0.25	0.05	0.25	0.05	0.25	FALSE	FALSE	FALSE	FALSE	FALSE
CNVblock__MUSTN1	CNVblock__	FALSE					0.0450166	0.0450166	142	TRUE			0.604834	0.830336	mwu	0.688043	0.874707	0.0548087	1.05634	0.493637	0.791244	0.0964517	1.10126	0.05	0.25	0.05	0.25	0.05	0.25	FALSE	FALSE	FALSE	FALSE	FALSE
CNVblock__STIMATE	CNVblock__	FALSE					0.0450166	0.0450166	142	TRUE			0.604834	0.830336	mwu	0.688043	0.874707	0.0548087	1.05634	0.493637	0.791244	0.0964517	1.10126	0.05	0.25	0.05	0.25	0.05	0.25	FALSE	FALSE	FALSE	FALSE	FALSE
CNVblock__SFMBT1	CNVblock__	FALSE					0.0450166	0.0450166	142	TRUE			0.604834	0.830336	mwu	0.688043	0.874707	0.0548087	1.05634	0.493637	0.791244	0.0964517	1.10126	0.05	0.25	0.05	0.25	0.05	0.25	FALSE	FALSE	FALSE	FALSE	FALSE
CNVblock__RFT1	CNVblock__	FALSE					0.0450166	0.0450166	142	TRUE			0.604834	0.830336	mwu	0.688043	0.874707	0.0548087	1.05634	0.493637	0.791244	0.0964517	1.10126	0.05	0.25	0.05	0.25	0.05	0.25	FALSE	FALSE	FALSE	FALSE	FALSE
CNVblock__PRKCD	CNVblock__	FALSE					0.0529739	0.0529739	142	TRUE			0.518522	0.785317	mwu	0.644025	0.859551	0.062884	1.0649	0.45639	0.772537	0.104576	1.11024	0.05	0.25	0.05	0.25	0.05	0.25	FALSE	FALSE	FALSE	FALSE	FALSE
CNVblock__TKT	CNVblock__	FALSE					0.0529739	0.0529739	142	TRUE			0.518522	0.785317	mwu	0.644025	0.859551	0.062884	1.0649	0.45639	0.772537	0.104576	1.11024	0.05	0.25	0.05	0.25	0.05	0.25	FALSE	FALSE	FALSE	FALSE	FALSE
CNVblock__DCP1A	CNVblock__	FALSE					0.0529739	0.0529739	142	TRUE			0.518522	0.785317	mwu	0.644025	0.859551	0.062884	1.0649	0.45639	0.772537	0.104576	1.11024	0.05	0.25	0.05	0.25	0.05	0.25	FALSE	FALSE	FALSE	FALSE	FALSE
CNVblock__CACNA1D	CNVblock__	FALSE					0.132328	0.132328	142	TRUE			0.0730985	0.457881	mwu	0.187961	0.632118	0.175738	1.19213	0.105647	0.498806	0.223522	1.25047	0.05	0.25	0.05	0.25	0.05	0.25	FALSE	FALSE	FALSE	FALSE	FALSE
CNVblock__CHDH	CNVblock__	FALSE		0.729997	TRUE	0.629707	0.141679	0.141679	142	TRUE			0.0582284	0.41491	mwu	0.175951	0.616755	0.181203	1.19866	0.0970457	0.485294	0.230013	1.25862	0.05	0.25	0.05	0.25	0.05	0.25	FALSE	FALSE	FALSE	FALSE	FALSE
CNVblock__IL17RB	CNVblock__	FALSE		0.729997	TRUE	0.629707	0.141679	0.141679	142	TRUE			0.0582284	0.41491	mwu	0.175951	0.616755	0.181203	1.19866	0.0970457	0.485294	0.230013	1.25862	0.05	0.25	0.05	0.25	0.05	0.25	FALSE	FALSE	FALSE	FALSE	FALSE
CNVblock__ACTR8	CNVblock__	FALSE		0.729997	TRUE	0.629707	0.141679	0.141679	142	TRUE			0.0582284	0.41491	mwu	0.175951	0.616755	0.181203	1.19866	0.0970457	0.485294	0.230013	1.25862	0.05	0.25	0.05	0.25	0.05	0.25	FALSE	FALSE	FALSE	FALSE	FALSE
CNVblock__SELENOK	CNVblock__	FALSE		0.729997	TRUE	0.629707	0.141679	0.141679	142	TRUE			0.0582284	0.41491	mwu	0.175951	0.616755	0.181203	1.19866	0.0970457	0.485294	0.230013	1.25862	0.05	0.25	0.05	0.25	0.05	0.25	FALSE	FALSE	FALSE	FALSE	FALSE
CNVblock__CACNA2D3	CNVblock__	FALSE					0.139941	0.139941	142	TRUE			0.0699088	0.45047	mwu	0.20181	0.652962	0.169434	1.18463	0.109413	0.511353	0.220252	1.24639	0.05	0.25	0.05	0.25	0.05	0.25	FALSE	FALSE	FALSE	FALSE	FALSE
CNVblock__LRTM1	CNVblock__	FALSE					0.139941	0.139941	142	TRUE			0.0699088	0.45047	mwu	0.20181	0.652962	0.169434	1.18463	0.109413	0.511353	0.220252	1.24639	0.05	0.25	0.05	0.25	0.05	0.25	FALSE	FALSE	FALSE	FALSE	FALSE
CNVblock__WNT5A	CNVblock__	FALSE					0.139941	0.139941	142	TRUE			0.0699088	0.45047	mwu	0.20181	0.652962	0.169434	1.18463	0.109413	0.511353	0.220252	1.24639	0.05	0.25	0.05	0.25	0.05	0.25	FALSE	FALSE	FALSE	FALSE	FALSE
CNVblock__ERC2	CNVblock__	FALSE					0.131938	0.131938	142	TRUE			0.0921182	0.507413	mwu	0.220884	0.676674	0.162884	1.1769	0.122151	0.536627	0.213279	1.23773	0.05	0.25	0.05	0.25	0.05	0.25	FALSE	FALSE	FALSE	FALSE	FALSE
CNVblock__CCDC66	CNVblock__	FALSE					0.0929845	0.0929845	142	TRUE			0.339853	0.708451	mwu	0.491928	0.797826	0.0854092	1.08916	0.333112	0.743016	0.123263	1.13118	0.05	0.25	0.05	0.25	0.05	0.25	FALSE	FALSE	FALSE	FALSE	FALSE
CNVblock__ARHGEF3	CNVblock__	FALSE					0.0929845	0.0929845	142	TRUE			0.339853	0.708451	mwu	0.491928	0.797826	0.0854092	1.08916	0.333112	0.743016	0.123263	1.13118	0.05	0.25	0.05	0.25	0.05	0.25	FALSE	FALSE	FALSE	FALSE	FALSE
CNVblock__SPATA12	CNVblock__	FALSE					0.0791822	0.0791822	142	TRUE			0.432792	0.734228	mwu	0.614198	0.840803	0.0639014	1.06599	0.432015	0.76665	0.102141	1.10754	0.05	0.25	0.05	0.25	0.05	0.25	FALSE	FALSE	FALSE	FALSE	FALSE
CNVblock__IL17RD	CNVblock__	FALSE					0.0791822	0.0791822	142	TRUE			0.432792	0.734228	mwu	0.614198	0.840803	0.0639014	1.06599	0.432015	0.76665	0.102141	1.10754	0.05	0.25	0.05	0.25	0.05	0.25	FALSE	FALSE	FALSE	FALSE	FALSE
CNVblock__HESX1	CNVblock__	FALSE					0.0791822	0.0791822	142	TRUE			0.432792	0.734228	mwu	0.614198	0.840803	0.0639014	1.06599	0.432015	0.76665	0.102141	1.10754	0.05	0.25	0.05	0.25	0.05	0.25	FALSE	FALSE	FALSE	FALSE	FALSE
CNVblock__APPL1	CNVblock__	FALSE					0.0562753	0.0562753	142	TRUE			0.66147	0.851152	mwu	0.726253	0.891078	0.0443492	1.04535	0.531726	0.806667	0.081289	1.08468	0.05	0.25	0.05	0.25	0.05	0.25	FALSE	FALSE	FALSE	FALSE	FALSE
CNVblock__ASB14	CNVblock__	FALSE					0.0562753	0.0562753	142	TRUE			0.66147	0.851152	mwu	0.726253	0.891078	0.0443492	1.04535	0.531726	0.806667	0.081289	1.08468	0.05	0.25	0.05	0.25	0.05	0.25	FALSE	FALSE	FALSE	FALSE	FALSE
CNVblock__DNAH12	CNVblock__	FALSE					0.0562753	0.0562753	142	TRUE			0.66147	0.851152	mwu	0.726253	0.891078	0.0443492	1.04535	0.531726	0.806667	0.081289	1.08468	0.05	0.25	0.05	0.25	0.05	0.25	FALSE	FALSE	FALSE	FALSE	FALSE
CNVblock__PDE12	CNVblock__	FALSE					0.0419757	0.0419757	142	TRUE			0.792006	0.89628	mwu	0.821999	0.928857	0.0289	1.02932	0.614893	0.837322	0.0663458	1.0686	0.05	0.25	0.05	0.25	0.05	0.25	FALSE	FALSE	FALSE	FALSE	FALSE
CNVblock__ARF4	CNVblock__	FALSE					0.0419757	0.0419757	142	TRUE			0.792006	0.89628	mwu	0.821999	0.928857	0.0289	1.02932	0.614893	0.837322	0.0663458	1.0686	0.05	0.25	0.05	0.25	0.05	0.25	FALSE	FALSE	FALSE	FALSE	FALSE
CNVblock__DENND6A	CNVblock__	FALSE					0.0419757	0.0419757	142	TRUE			0.792006	0.89628	mwu	0.821999	0.928857	0.0289	1.02932	0.614893	0.837322	0.0663458	1.0686	0.05	0.25	0.05	0.25	0.05	0.25	FALSE	FALSE	FALSE	FALSE	FALSE
CNVblock__SLMAP	CNVblock__	FALSE					0.0493881	0.0493881	142	TRUE			0.716041	0.875612	mwu	0.725661	0.891078	0.0450068	1.04603	0.527361	0.805229	0.0831828	1.08674	0.05	0.25	0.05	0.25	0.05	0.25	FALSE	FALSE	FALSE	FALSE	FALSE
CNVblock__FLNB	CNVblock__	FALSE					0.0268875	0.0268875	142	TRUE			0.906984	0.950912	mwu	0.97637	0.991356	0.00383517	1.00384	0.761323	0.90596	0.0404594	1.04129	0.05	0.25	0.05	0.25	0.05	0.25	FALSE	FALSE	FALSE	FALSE	FALSE
CNVblock__DNASE1L3	CNVblock__	FALSE					0.0268875	0.0268875	142	TRUE			0.906984	0.950912	mwu	0.97637	0.991356	0.00383517	1.00384	0.761323	0.90596	0.0404594	1.04129	0.05	0.25	0.05	0.25	0.05	0.25	FALSE	FALSE	FALSE	FALSE	FALSE
CNVblock__ABHD6	CNVblock__	FALSE					0.0268875	0.0268875	142	TRUE			0.906984	0.950912	mwu	0.97637	0.991356	0.00383517	1.00384	0.761323	0.90596	0.0404594	1.04129	0.05	0.25	0.05	0.25	0.05	0.25	FALSE	FALSE	FALSE	FALSE	FALSE
CNVblock__RPP14	CNVblock__	FALSE					0.0268875	0.0268875	142	TRUE			0.906984	0.950912	mwu	0.97637	0.991356	0.00383517	1.00384	0.761323	0.90596	0.0404594	1.04129	0.05	0.25	0.05	0.25	0.05	0.25	FALSE	FALSE	FALSE	FALSE	FALSE
CNVblock__HTD2	CNVblock__	FALSE					0.0268875	0.0268875	142	TRUE			0.906984	0.950912	mwu	0.97637	0.991356	0.00383517	1.00384	0.761323	0.90596	0.0404594	1.04129	0.05	0.25	0.05	0.25	0.05	0.25	FALSE	FALSE	FALSE	FALSE	FALSE
CNVblock__PXK	CNVblock__	FALSE					0.0268875	0.0268875	142	TRUE			0.906984	0.950912	mwu	0.97637	0.991356	0.00383517	1.00384	0.761323	0.90596	0.0404594	1.04129	0.05	0.25	0.05	0.25	0.05	0.25	FALSE	FALSE	FALSE	FALSE	FALSE
CNVblock__PDHB	CNVblock__	FALSE					0.0346984	0.0346984	142	TRUE			0.833853	0.91714	mwu	0.908418	0.965715	0.0149988	1.01511	0.69413	0.873331	0.0527497	1.05417	0.05	0.25	0.05	0.25	0.05	0.25	FALSE	FALSE	FALSE	FALSE	FALSE
CNVblock__KCTD6	CNVblock__	FALSE	corr_prefilter				0.00342564	0.00342564	142	FALSE														0.05	0.25	0.05	0.25	0.05	0.25	FALSE	FALSE	FALSE	FALSE	FALSE
CNVblock__ACOX2	CNVblock__	FALSE	corr_prefilter				0.00342564	0.00342564	142	FALSE														0.05	0.25	0.05	0.25	0.05	0.25	FALSE	FALSE	FALSE	FALSE	FALSE
CNVblock__FAM107A	CNVblock__	FALSE		0.723254	TRUE	0.629707	0.0198991	0.0198991	142	TRUE			0.929046	0.960157	mwu	0.994082	0.996984	-0.00103811	0.998962	0.777492	0.916417	0.0411349	1.04199	0.05	0.25	0.05	0.25	0.05	0.25	FALSE	FALSE	FALSE	FALSE	FALSE
CNVblock__FAM3D	CNVblock__	FALSE		0.702827	TRUE	0.629707	0.0282608	0.0282608	142	TRUE			0.829198	0.913448	mwu	0.921568	0.969938	0.0139199	1.01402	0.692351	0.873055	0.0582402	1.05997	0.05	0.25	0.05	0.25	0.05	0.25	FALSE	FALSE	FALSE	FALSE	FALSE
CNVblock__FHIT	CNVblock__	TRUE	variance_prefilter	0.610578	FALSE	0.629707				FALSE														0.05	0.25	0.05	0.25	0.05	0.25	FALSE	FALSE	FALSE	FALSE	FALSE
CNVblock__PTPRG	CNVblock__	FALSE		0.683448	TRUE	0.629707	-0.0223971	0.0223971	142	TRUE			0.963228	0.978066	mwu	0.477043	0.794305	-0.100287	0.904578	0.656572	0.854313	-0.0651998	0.93688	0.05	0.25	0.05	0.25	0.05	0.25	FALSE	FALSE	FALSE	FALSE	FALSE
CNVblock__C3orf14	CNVblock__	FALSE		0.648537	TRUE	0.629707	-0.0145863	0.0145863	142	TRUE			0.981593	0.988972	mwu	0.518452	0.807353	-0.0939277	0.910349	0.711325	0.88311	-0.0562319	0.94532	0.05	0.25	0.05	0.25	0.05	0.25	FALSE	FALSE	FALSE	FALSE	FALSE
CNVblock__FEZF2	CNVblock__	FALSE		0.648537	TRUE	0.629707	-0.0145863	0.0145863	142	TRUE			0.981593	0.988972	mwu	0.518452	0.807353	-0.0939277	0.910349	0.711325	0.88311	-0.0562319	0.94532	0.05	0.25	0.05	0.25	0.05	0.25	FALSE	FALSE	FALSE	FALSE	FALSE
CNVblock__CADPS	CNVblock__	FALSE	corr_prefilter	0.650884	TRUE	0.629707	-0.00592271	0.00592271	142	FALSE														0.05	0.25	0.05	0.25	0.05	0.25	FALSE	FALSE	FALSE	FALSE	FALSE
CNVblock__SYNPR	CNVblock__	FALSE	corr_prefilter	0.697633	TRUE	0.629707	-0.00524409	0.00524409	142	FALSE														0.05	0.25	0.05	0.25	0.05	0.25	FALSE	FALSE	FALSE	FALSE	FALSE
CNVblock__SNTN	CNVblock__	FALSE	corr_prefilter	0.697633	TRUE	0.629707	-0.00524409	0.00524409	142	FALSE														0.05	0.25	0.05	0.25	0.05	0.25	FALSE	FALSE	FALSE	FALSE	FALSE
CNVblock__C3orf49	CNVblock__	FALSE					0.0366754	0.0366754	142	TRUE			0.596862	0.826337	mwu	0.967767	0.987437	-0.00547736	0.994538	0.805671	0.924628	0.0344102	1.03501	0.05	0.25	0.05	0.25	0.05	0.25	FALSE	FALSE	FALSE	FALSE	FALSE
CNVblock__THOC7	CNVblock__	FALSE					0.0366754	0.0366754	142	TRUE			0.596862	0.826337	mwu	0.967767	0.987437	-0.00547736	0.994538	0.805671	0.924628	0.0344102	1.03501	0.05	0.25	0.05	0.25	0.05	0.25	FALSE	FALSE	FALSE	FALSE	FALSE
CNVblock__ATXN7	CNVblock__	FALSE					0.0366754	0.0366754	142	TRUE			0.596862	0.826337	mwu	0.967767	0.987437	-0.00547736	0.994538	0.805671	0.924628	0.0344102	1.03501	0.05	0.25	0.05	0.25	0.05	0.25	FALSE	FALSE	FALSE	FALSE	FALSE
CNVblock__PSMD6	CNVblock__	FALSE					0.0366754	0.0366754	142	TRUE			0.596862	0.826337	mwu	0.967767	0.987437	-0.00547736	0.994538	0.805671	0.924628	0.0344102	1.03501	0.05	0.25	0.05	0.25	0.05	0.25	FALSE	FALSE	FALSE	FALSE	FALSE
CNVblock__PRICKLE2	CNVblock__	FALSE					0.0366754	0.0366754	142	TRUE			0.596862	0.826337	mwu	0.967767	0.987437	-0.00547736	0.994538	0.805671	0.924628	0.0344102	1.03501	0.05	0.25	0.05	0.25	0.05	0.25	FALSE	FALSE	FALSE	FALSE	FALSE
CNVblock__ADAMTS9	CNVblock__	FALSE	corr_prefilter				-0.00376648	0.00376648	142	FALSE														0.05	0.25	0.05	0.25	0.05	0.25	FALSE	FALSE	FALSE	FALSE	FALSE
CNVblock__MAGI1	CNVblock__	FALSE	corr_prefilter				-0.00299067	0.00299067	142	FALSE														0.05	0.25	0.05	0.25	0.05	0.25	FALSE	FALSE	FALSE	FALSE	FALSE
CNVblock__SLC25A26	CNVblock__	FALSE					-0.0473662	0.0473662	142	TRUE			0.611845	0.832897	mwu	0.337962	0.745932	-0.12127	0.885795	0.470662	0.781575	-0.0941053	0.910187	0.05	0.25	0.05	0.25	0.05	0.25	FALSE	FALSE	FALSE	FALSE	FALSE
CNVblock__LRIG1	CNVblock__	FALSE					-0.0473662	0.0473662	142	TRUE			0.611845	0.832897	mwu	0.337962	0.745932	-0.12127	0.885795	0.470662	0.781575	-0.0941053	0.910187	0.05	0.25	0.05	0.25	0.05	0.25	FALSE	FALSE	FALSE	FALSE	FALSE
CNVblock__KBTBD8	CNVblock__	FALSE					-0.04127	0.04127	142	TRUE			0.616265	0.836406	mwu	0.363289	0.75215	-0.117443	0.889191	0.503602	0.794791	-0.0891736	0.914687	0.05	0.25	0.05	0.25	0.05	0.25	FALSE	FALSE	FALSE	FALSE	FALSE
CNVblock__SUCLG2	CNVblock__	FALSE					-0.0259745	0.0259745	142	TRUE			0.742659	0.888419	mwu	0.480341	0.795409	-0.0892488	0.914618	0.640662	0.847638	-0.0608511	0.940963	0.05	0.25	0.05	0.25	0.05	0.25	FALSE	FALSE	FALSE	FALSE	FALSE
CNVblock__EOGT	CNVblock__	FALSE					-0.0645891	0.0645891	142	TRUE			0.503319	0.778006	mwu	0.243803	0.697988	-0.154736	0.856641	0.357227	0.747868	-0.126255	0.88139	0.05	0.25	0.05	0.25	0.05	0.25	FALSE	FALSE	FALSE	FALSE	FALSE
CNVblock__TMF1	CNVblock__	FALSE					-0.0645891	0.0645891	142	TRUE			0.503319	0.778006	mwu	0.243803	0.697988	-0.154736	0.856641	0.357227	0.747868	-0.126255	0.88139	0.05	0.25	0.05	0.25	0.05	0.25	FALSE	FALSE	FALSE	FALSE	FALSE
CNVblock__UBA3	CNVblock__	FALSE					-0.0645891	0.0645891	142	TRUE			0.503319	0.778006	mwu	0.243803	0.697988	-0.154736	0.856641	0.357227	0.747868	-0.126255	0.88139	0.05	0.25	0.05	0.25	0.05	0.25	FALSE	FALSE	FALSE	FALSE	FALSE
CNVblock__ARL6IP5	CNVblock__	FALSE					-0.0645891	0.0645891	142	TRUE			0.503319	0.778006	mwu	0.243803	0.697988	-0.154736	0.856641	0.357227	0.747868	-0.126255	0.88139	0.05	0.25	0.05	0.25	0.05	0.25	FALSE	FALSE	FALSE	FALSE	FALSE
CNVblock__LMOD3	CNVblock__	FALSE					-0.0645891	0.0645891	142	TRUE			0.503319	0.778006	mwu	0.243803	0.697988	-0.154736	0.856641	0.357227	0.747868	-0.126255	0.88139	0.05	0.25	0.05	0.25	0.05	0.25	FALSE	FALSE	FALSE	FALSE	FALSE
CNVblock__FRMD4B	CNVblock__	FALSE					-0.0645891	0.0645891	142	TRUE			0.503319	0.778006	mwu	0.243803	0.697988	-0.154736	0.856641	0.357227	0.747868	-0.126255	0.88139	0.05	0.25	0.05	0.25	0.05	0.25	FALSE	FALSE	FALSE	FALSE	FALSE
CNVblock__MITF	CNVblock__	FALSE					-0.0573745	0.0573745	142	TRUE			0.531191	0.791053	mwu	0.258778	0.711137	-0.152685	0.8584	0.379939	0.751714	-0.122625	0.884596	0.05	0.25	0.05	0.25	0.05	0.25	FALSE	FALSE	FALSE	FALSE	FALSE
CNVblock__MDFIC2	CNVblock__	FALSE					-0.0573745	0.0573745	142	TRUE			0.531191	0.791053	mwu	0.258778	0.711137	-0.152685	0.8584	0.379939	0.751714	-0.122625	0.884596	0.05	0.25	0.05	0.25	0.05	0.25	FALSE	FALSE	FALSE	FALSE	FALSE
CNVblock__FOXP1	CNVblock__	FALSE					-0.0497711	0.0497711	142	TRUE			0.574027	0.814153	mwu	0.336507	0.745932	-0.13075	0.877437	0.492281	0.790864	-0.0962698	0.908219	0.05	0.25	0.05	0.25	0.05	0.25	FALSE	FALSE	FALSE	FALSE	FALSE
CNVblock__EIF4E3	CNVblock__	FALSE					-0.0558532	0.0558532	142	TRUE			0.519489	0.785682	mwu	0.326679	0.745581	-0.126948	0.880779	0.425033	0.76665	-0.107612	0.897976	0.05	0.25	0.05	0.25	0.05	0.25	FALSE	FALSE	FALSE	FALSE	FALSE
CNVblock__GPR27	CNVblock__	FALSE					-0.0558532	0.0558532	142	TRUE			0.519489	0.785682	mwu	0.326679	0.745581	-0.126948	0.880779	0.425033	0.76665	-0.107612	0.897976	0.05	0.25	0.05	0.25	0.05	0.25	FALSE	FALSE	FALSE	FALSE	FALSE
CNVblock__PROK2	CNVblock__	FALSE					-0.0558532	0.0558532	142	TRUE			0.519489	0.785682	mwu	0.326679	0.745581	-0.126948	0.880779	0.425033	0.76665	-0.107612	0.897976	0.05	0.25	0.05	0.25	0.05	0.25	FALSE	FALSE	FALSE	FALSE	FALSE
CNVblock__RYBP	CNVblock__	FALSE					-0.0558532	0.0558532	142	TRUE			0.519489	0.785682	mwu	0.326679	0.745581	-0.126948	0.880779	0.425033	0.76665	-0.107612	0.897976	0.05	0.25	0.05	0.25	0.05	0.25	FALSE	FALSE	FALSE	FALSE	FALSE
CNVblock__SHQ1	CNVblock__	FALSE					-0.0558532	0.0558532	142	TRUE			0.519489	0.785682	mwu	0.326679	0.745581	-0.126948	0.880779	0.425033	0.76665	-0.107612	0.897976	0.05	0.25	0.05	0.25	0.05	0.25	FALSE	FALSE	FALSE	FALSE	FALSE
CNVblock__GXYLT2	CNVblock__	FALSE					-0.0558532	0.0558532	142	TRUE			0.519489	0.785682	mwu	0.326679	0.745581	-0.126948	0.880779	0.425033	0.76665	-0.107612	0.897976	0.05	0.25	0.05	0.25	0.05	0.25	FALSE	FALSE	FALSE	FALSE	FALSE
CNVblock__PPP4R2	CNVblock__	FALSE					-0.0558532	0.0558532	142	TRUE			0.519489	0.785682	mwu	0.326679	0.745581	-0.126948	0.880779	0.425033	0.76665	-0.107612	0.897976	0.05	0.25	0.05	0.25	0.05	0.25	FALSE	FALSE	FALSE	FALSE	FALSE
CNVblock__EBLN2	CNVblock__	FALSE					-0.0558532	0.0558532	142	TRUE			0.519489	0.785682	mwu	0.326679	0.745581	-0.126948	0.880779	0.425033	0.76665	-0.107612	0.897976	0.05	0.25	0.05	0.25	0.05	0.25	FALSE	FALSE	FALSE	FALSE	FALSE
CNVblock__PDZRN3	CNVblock__	FALSE					-0.0558532	0.0558532	142	TRUE			0.519489	0.785682	mwu	0.326679	0.745581	-0.126948	0.880779	0.425033	0.76665	-0.107612	0.897976	0.05	0.25	0.05	0.25	0.05	0.25	FALSE	FALSE	FALSE	FALSE	FALSE
CNVblock__CNTN3	CNVblock__	FALSE					-0.0413725	0.0413725	142	TRUE			0.575429	0.814689	mwu	0.518085	0.807353	-0.087834	0.915913	0.65916	0.855453	-0.0627929	0.939138	0.05	0.25	0.05	0.25	0.05	0.25	FALSE	FALSE	FALSE	FALSE	FALSE
CNVblock__FRG2C	CNVblock__	FALSE					-0.057859	0.057859	142	TRUE			0.460064	0.756314	mwu	0.358916	0.75215	-0.129447	0.878581	0.472661	0.782745	-0.106235	0.899214	0.05	0.25	0.05	0.25	0.05	0.25	FALSE	FALSE	FALSE	FALSE	FALSE
CNVblock__ZNF717	CNVblock__	FALSE					-0.057859	0.057859	142	TRUE			0.460064	0.756314	mwu	0.358916	0.75215	-0.129447	0.878581	0.472661	0.782745	-0.106235	0.899214	0.05	0.25	0.05	0.25	0.05	0.25	FALSE	FALSE	FALSE	FALSE	FALSE
CNVblock__ROBO2	CNVblock__	FALSE					-0.0480573	0.0480573	142	TRUE			0.58179	0.815832	mwu	0.427508	0.771395	-0.104604	0.900681	0.548418	0.810781	-0.0825236	0.92079	0.05	0.25	0.05	0.25	0.05	0.25	FALSE	FALSE	FALSE	FALSE	FALSE
CNVblock__ROBO1	CNVblock__	FALSE					-0.0397413	0.0397413	142	TRUE			0.675574	0.859086	mwu	0.458741	0.783942	-0.0967975	0.90774	0.586385	0.828077	-0.07406	0.928616	0.05	0.25	0.05	0.25	0.05	0.25	FALSE	FALSE	FALSE	FALSE	FALSE
CNVblock__GBE1	CNVblock__	FALSE					-0.0580606	0.0580606	142	TRUE			0.538742	0.795057	mwu	0.343704	0.746559	-0.134656	0.874016	0.446309	0.771531	-0.114022	0.892238	0.05	0.25	0.05	0.25	0.05	0.25	FALSE	FALSE	FALSE	FALSE	FALSE
CNVblock__CADM2	CNVblock__	FALSE		0.713865	TRUE	0.629707	-0.0259206	0.0259206	142	TRUE			0.787482	0.893435	mwu	0.585273	0.827578	-0.0781389	0.924836	0.760732	0.90596	-0.045928	0.955111	0.05	0.25	0.05	0.25	0.05	0.25	FALSE	FALSE	FALSE	FALSE	FALSE
CNVblock__VGLL3	CNVblock__	FALSE		0.716262	TRUE	0.629707	-0.0249362	0.0249362	142	TRUE			0.783986	0.893233	mwu	0.652219	0.862831	-0.0663687	0.935786	0.845521	0.939875	-0.0302362	0.970216	0.05	0.25	0.05	0.25	0.05	0.25	FALSE	FALSE	FALSE	FALSE	FALSE
CNVblock__CHMP2B	CNVblock__	FALSE	corr_prefilter	0.715863	TRUE	0.629707	-0.00800065	0.00800065	142	FALSE														0.05	0.25	0.05	0.25	0.05	0.25	FALSE	FALSE	FALSE	FALSE	FALSE
CNVblock__POU1F1	CNVblock__	FALSE	corr_prefilter	0.715863	TRUE	0.629707	-0.00800065	0.00800065	142	FALSE														0.05	0.25	0.05	0.25	0.05	0.25	FALSE	FALSE	FALSE	FALSE	FALSE
CNVblock__HTR1F	CNVblock__	FALSE		0.706023	TRUE	0.629707	0.0345943	0.0345943	142	TRUE			0.672679	0.857341	mwu	0.731772	0.893596	0.0505506	1.05185	0.658473	0.85499	0.067752	1.0701	0.05	0.25	0.05	0.25	0.05	0.25	FALSE	FALSE	FALSE	FALSE	FALSE
CNVblock__CGGBP1	CNVblock__	FALSE		0.698082	TRUE	0.629707	0.043369	0.043369	142	TRUE			0.57985	0.815256	mwu	0.624656	0.845618	0.0719552	1.07461	0.552365	0.813817	0.0908889	1.09515	0.05	0.25	0.05	0.25	0.05	0.25	FALSE	FALSE	FALSE	FALSE	FALSE
CNVblock__ZNF654	CNVblock__	FALSE		0.698082	TRUE	0.629707	0.043369	0.043369	142	TRUE			0.57985	0.815256	mwu	0.624656	0.845618	0.0719552	1.07461	0.552365	0.813817	0.0908889	1.09515	0.05	0.25	0.05	0.25	0.05	0.25	FALSE	FALSE	FALSE	FALSE	FALSE
CNVblock__C3orf38	CNVblock__	FALSE		0.704225	TRUE	0.629707	0.0348757	0.0348757	142	TRUE			0.670985	0.857265	mwu	0.649572	0.862831	0.0667373	1.06901	0.577686	0.827903	0.0850107	1.08873	0.05	0.25	0.05	0.25	0.05	0.25	FALSE	FALSE	FALSE	FALSE	FALSE
CNVblock__CSNKA2IP	CNVblock__	FALSE		0.704225	TRUE	0.629707	0.0348757	0.0348757	142	TRUE			0.670985	0.857265	mwu	0.649572	0.862831	0.0667373	1.06901	0.577686	0.827903	0.0850107	1.08873	0.05	0.25	0.05	0.25	0.05	0.25	FALSE	FALSE	FALSE	FALSE	FALSE
CNVblock__EPHA3	CNVblock__	FALSE		0.6819	TRUE	0.629707	0.0441217	0.0441217	142	TRUE			0.574209	0.814153	mwu	0.628874	0.848587	0.0708565	1.07343	0.551969	0.813817	0.0906068	1.09484	0.05	0.25	0.05	0.25	0.05	0.25	FALSE	FALSE	FALSE	FALSE	FALSE
CNVblock__PROS1	CNVblock__	TRUE	variance_prefilter	0.491709	FALSE	0.629707				FALSE														0.05	0.25	0.05	0.25	0.05	0.25	FALSE	FALSE	FALSE	FALSE	FALSE
CNVblock__ARL13B	CNVblock__	TRUE	variance_prefilter	0.484917	FALSE	0.629707				FALSE														0.05	0.25	0.05	0.25	0.05	0.25	FALSE	FALSE	FALSE	FALSE	FALSE
CNVblock__STX19	CNVblock__	TRUE	variance_prefilter	0.484917	FALSE	0.629707				FALSE														0.05	0.25	0.05	0.25	0.05	0.25	FALSE	FALSE	FALSE	FALSE	FALSE
CNVblock__DHFR2	CNVblock__	TRUE	variance_prefilter	0.484917	FALSE	0.629707				FALSE														0.05	0.25	0.05	0.25	0.05	0.25	FALSE	FALSE	FALSE	FALSE	FALSE
CNVblock__NSUN3	CNVblock__	TRUE	variance_prefilter	0.470133	FALSE	0.629707				FALSE														0.05	0.25	0.05	0.25	0.05	0.25	FALSE	FALSE	FALSE	FALSE	FALSE
CNVblock__EPHA6	CNVblock__	TRUE	variance_prefilter	0.438717	FALSE	0.629707				FALSE														0.05	0.25	0.05	0.25	0.05	0.25	FALSE	FALSE	FALSE	FALSE	FALSE
CNVblock__ARL6	CNVblock__	TRUE	variance_prefilter	0.473279	FALSE	0.629707				FALSE														0.05	0.25	0.05	0.25	0.05	0.25	FALSE	FALSE	FALSE	FALSE	FALSE
CNVblock__CRYBG3	CNVblock__	TRUE	variance_prefilter	0.473279	FALSE	0.629707				FALSE														0.05	0.25	0.05	0.25	0.05	0.25	FALSE	FALSE	FALSE	FALSE	FALSE
CNVblock__RIOX2	CNVblock__	TRUE	variance_prefilter	0.473279	FALSE	0.629707				FALSE														0.05	0.25	0.05	0.25	0.05	0.25	FALSE	FALSE	FALSE	FALSE	FALSE
CNVblock__GABRR3	CNVblock__	TRUE	variance_prefilter	0.473279	FALSE	0.629707				FALSE														0.05	0.25	0.05	0.25	0.05	0.25	FALSE	FALSE	FALSE	FALSE	FALSE
CNVblock__OR5H1	CNVblock__	TRUE	variance_prefilter	0.473279	FALSE	0.629707				FALSE														0.05	0.25	0.05	0.25	0.05	0.25	FALSE	FALSE	FALSE	FALSE	FALSE
CNVblock__OR5H14	CNVblock__	TRUE	variance_prefilter	0.473279	FALSE	0.629707				FALSE														0.05	0.25	0.05	0.25	0.05	0.25	FALSE	FALSE	FALSE	FALSE	FALSE
CNVblock__OR5H15	CNVblock__	TRUE	variance_prefilter	0.473279	FALSE	0.629707				FALSE														0.05	0.25	0.05	0.25	0.05	0.25	FALSE	FALSE	FALSE	FALSE	FALSE
CNVblock__OR5H6	CNVblock__	TRUE	variance_prefilter	0.473279	FALSE	0.629707				FALSE														0.05	0.25	0.05	0.25	0.05	0.25	FALSE	FALSE	FALSE	FALSE	FALSE
CNVblock__OR5H8	CNVblock__	TRUE	variance_prefilter	0.473279	FALSE	0.629707				FALSE														0.05	0.25	0.05	0.25	0.05	0.25	FALSE	FALSE	FALSE	FALSE	FALSE
CNVblock__OR5K1	CNVblock__	TRUE	variance_prefilter	0.473279	FALSE	0.629707				FALSE														0.05	0.25	0.05	0.25	0.05	0.25	FALSE	FALSE	FALSE	FALSE	FALSE
CNVblock__OR5K2	CNVblock__	TRUE	variance_prefilter	0.473279	FALSE	0.629707				FALSE														0.05	0.25	0.05	0.25	0.05	0.25	FALSE	FALSE	FALSE	FALSE	FALSE
CNVblock__CLDND1	CNVblock__	TRUE	variance_prefilter	0.496304	FALSE	0.629707				FALSE														0.05	0.25	0.05	0.25	0.05	0.25	FALSE	FALSE	FALSE	FALSE	FALSE
CNVblock__GPR15	CNVblock__	TRUE	variance_prefilter	0.496304	FALSE	0.629707				FALSE														0.05	0.25	0.05	0.25	0.05	0.25	FALSE	FALSE	FALSE	FALSE	FALSE
CNVblock__CPOX	CNVblock__	TRUE	variance_prefilter	0.496304	FALSE	0.629707				FALSE														0.05	0.25	0.05	0.25	0.05	0.25	FALSE	FALSE	FALSE	FALSE	FALSE
CNVblock__ST3GAL6	CNVblock__	TRUE	variance_prefilter	0.496304	FALSE	0.629707				FALSE														0.05	0.25	0.05	0.25	0.05	0.25	FALSE	FALSE	FALSE	FALSE	FALSE
CNVblock__DCBLD2	CNVblock__	TRUE	variance_prefilter	0.496304	FALSE	0.629707				FALSE														0.05	0.25	0.05	0.25	0.05	0.25	FALSE	FALSE	FALSE	FALSE	FALSE
CNVblock__COL8A1	CNVblock__	TRUE	variance_prefilter	0.51843	FALSE	0.629707				FALSE														0.05	0.25	0.05	0.25	0.05	0.25	FALSE	FALSE	FALSE	FALSE	FALSE
CNVblock__CMSS1	CNVblock__	TRUE	variance_prefilter	0.468734	FALSE	0.629707				FALSE														0.05	0.25	0.05	0.25	0.05	0.25	FALSE	FALSE	FALSE	FALSE	FALSE
CNVblock__FILIP1L	CNVblock__	TRUE	variance_prefilter	0.468734	FALSE	0.629707				FALSE														0.05	0.25	0.05	0.25	0.05	0.25	FALSE	FALSE	FALSE	FALSE	FALSE
CNVblock__TBC1D23	CNVblock__	TRUE	variance_prefilter	0.466487	FALSE	0.629707				FALSE														0.05	0.25	0.05	0.25	0.05	0.25	FALSE	FALSE	FALSE	FALSE	FALSE
CNVblock__NIT2	CNVblock__	TRUE	variance_prefilter	0.466487	FALSE	0.629707				FALSE														0.05	0.25	0.05	0.25	0.05	0.25	FALSE	FALSE	FALSE	FALSE	FALSE
CNVblock__TOMM70	CNVblock__	TRUE	variance_prefilter	0.466487	FALSE	0.629707				FALSE														0.05	0.25	0.05	0.25	0.05	0.25	FALSE	FALSE	FALSE	FALSE	FALSE
CNVblock__LNP1	CNVblock__	TRUE	variance_prefilter	0.466487	FALSE	0.629707				FALSE														0.05	0.25	0.05	0.25	0.05	0.25	FALSE	FALSE	FALSE	FALSE	FALSE
CNVblock__TMEM45A	CNVblock__	TRUE	variance_prefilter	0.466487	FALSE	0.629707				FALSE														0.05	0.25	0.05	0.25	0.05	0.25	FALSE	FALSE	FALSE	FALSE	FALSE
CNVblock__ADGRG7	CNVblock__	TRUE	variance_prefilter	0.466487	FALSE	0.629707				FALSE														0.05	0.25	0.05	0.25	0.05	0.25	FALSE	FALSE	FALSE	FALSE	FALSE
CNVblock__TFG	CNVblock__	TRUE	variance_prefilter	0.466487	FALSE	0.629707				FALSE														0.05	0.25	0.05	0.25	0.05	0.25	FALSE	FALSE	FALSE	FALSE	FALSE
CNVblock__ABI3BP	CNVblock__	TRUE	variance_prefilter	0.45455	FALSE	0.629707				FALSE														0.05	0.25	0.05	0.25	0.05	0.25	FALSE	FALSE	FALSE	FALSE	FALSE
CNVblock__IMPG2	CNVblock__	TRUE	variance_prefilter	0.45455	FALSE	0.629707				FALSE														0.05	0.25	0.05	0.25	0.05	0.25	FALSE	FALSE	FALSE	FALSE	FALSE
CNVblock__SENP7	CNVblock__	TRUE	variance_prefilter	0.45455	FALSE	0.629707				FALSE														0.05	0.25	0.05	0.25	0.05	0.25	FALSE	FALSE	FALSE	FALSE	FALSE
CNVblock__TRMT10C	CNVblock__	TRUE	variance_prefilter	0.470882	FALSE	0.629707				FALSE														0.05	0.25	0.05	0.25	0.05	0.25	FALSE	FALSE	FALSE	FALSE	FALSE
CNVblock__PCNP	CNVblock__	TRUE	variance_prefilter	0.470882	FALSE	0.629707				FALSE														0.05	0.25	0.05	0.25	0.05	0.25	FALSE	FALSE	FALSE	FALSE	FALSE
CNVblock__ZBTB11	CNVblock__	TRUE	variance_prefilter	0.470882	FALSE	0.629707				FALSE														0.05	0.25	0.05	0.25	0.05	0.25	FALSE	FALSE	FALSE	FALSE	FALSE
CNVblock__RPL24	CNVblock__	TRUE	variance_prefilter	0.452302	FALSE	0.629707				FALSE														0.05	0.25	0.05	0.25	0.05	0.25	FALSE	FALSE	FALSE	FALSE	FALSE
CNVblock__CEP97	CNVblock__	TRUE	variance_prefilter	0.464139	FALSE	0.629707				FALSE														0.05	0.25	0.05	0.25	0.05	0.25	FALSE	FALSE	FALSE	FALSE	FALSE
CNVblock__NXPE3	CNVblock__	TRUE	variance_prefilter	0.464139	FALSE	0.629707				FALSE														0.05	0.25	0.05	0.25	0.05	0.25	FALSE	FALSE	FALSE	FALSE	FALSE
CNVblock__NFKBIZ	CNVblock__	TRUE	variance_prefilter	0.482919	FALSE	0.629707				FALSE														0.05	0.25	0.05	0.25	0.05	0.25	FALSE	FALSE	FALSE	FALSE	FALSE
CNVblock__ZPLD1	CNVblock__	TRUE	variance_prefilter	0.482919	FALSE	0.629707				FALSE														0.05	0.25	0.05	0.25	0.05	0.25	FALSE	FALSE	FALSE	FALSE	FALSE
CNVblock__ALCAM	CNVblock__	TRUE	variance_prefilter	0.468734	FALSE	0.629707				FALSE														0.05	0.25	0.05	0.25	0.05	0.25	FALSE	FALSE	FALSE	FALSE	FALSE
CNVblock__CBLB	CNVblock__	TRUE	variance_prefilter	0.468734	FALSE	0.629707				FALSE														0.05	0.25	0.05	0.25	0.05	0.25	FALSE	FALSE	FALSE	FALSE	FALSE
CNVblock__CCDC54	CNVblock__	TRUE	variance_prefilter	0.439566	FALSE	0.629707				FALSE														0.05	0.25	0.05	0.25	0.05	0.25	FALSE	FALSE	FALSE	FALSE	FALSE
CNVblock__BBX	CNVblock__	TRUE	variance_prefilter	0.439566	FALSE	0.629707				FALSE														0.05	0.25	0.05	0.25	0.05	0.25	FALSE	FALSE	FALSE	FALSE	FALSE
CNVblock__CD47	CNVblock__	TRUE	variance_prefilter	0.419588	FALSE	0.629707				FALSE														0.05	0.25	0.05	0.25	0.05	0.25	FALSE	FALSE	FALSE	FALSE	FALSE
CNVblock__IFT57	CNVblock__	TRUE	variance_prefilter	0.419588	FALSE	0.629707				FALSE														0.05	0.25	0.05	0.25	0.05	0.25	FALSE	FALSE	FALSE	FALSE	FALSE
CNVblock__HHLA2	CNVblock__	TRUE	variance_prefilter	0.419588	FALSE	0.629707				FALSE														0.05	0.25	0.05	0.25	0.05	0.25	FALSE	FALSE	FALSE	FALSE	FALSE
CNVblock__MYH15	CNVblock__	TRUE	variance_prefilter	0.419588	FALSE	0.629707				FALSE														0.05	0.25	0.05	0.25	0.05	0.25	FALSE	FALSE	FALSE	FALSE	FALSE
CNVblock__CIP2A	CNVblock__	TRUE	variance_prefilter	0.419588	FALSE	0.629707				FALSE														0.05	0.25	0.05	0.25	0.05	0.25	FALSE	FALSE	FALSE	FALSE	FALSE
CNVblock__DZIP3	CNVblock__	TRUE	variance_prefilter	0.416542	FALSE	0.629707				FALSE														0.05	0.25	0.05	0.25	0.05	0.25	FALSE	FALSE	FALSE	FALSE	FALSE
CNVblock__RETNLB	CNVblock__	TRUE	variance_prefilter	0.420987	FALSE	0.629707				FALSE														0.05	0.25	0.05	0.25	0.05	0.25	FALSE	FALSE	FALSE	FALSE	FALSE
CNVblock__TRAT1	CNVblock__	TRUE	variance_prefilter	0.420987	FALSE	0.629707				FALSE														0.05	0.25	0.05	0.25	0.05	0.25	FALSE	FALSE	FALSE	FALSE	FALSE
CNVblock__GUCA1C	CNVblock__	TRUE	variance_prefilter	0.413995	FALSE	0.629707				FALSE														0.05	0.25	0.05	0.25	0.05	0.25	FALSE	FALSE	FALSE	FALSE	FALSE
CNVblock__MORC1	CNVblock__	TRUE	variance_prefilter	0.413995	FALSE	0.629707				FALSE														0.05	0.25	0.05	0.25	0.05	0.25	FALSE	FALSE	FALSE	FALSE	FALSE
CNVblock__C3orf85	CNVblock__	TRUE	variance_prefilter	0.413995	FALSE	0.629707				FALSE														0.05	0.25	0.05	0.25	0.05	0.25	FALSE	FALSE	FALSE	FALSE	FALSE
CNVblock__DPPA2	CNVblock__	TRUE	variance_prefilter	0.435171	FALSE	0.629707				FALSE														0.05	0.25	0.05	0.25	0.05	0.25	FALSE	FALSE	FALSE	FALSE	FALSE
CNVblock__DPPA4	CNVblock__	TRUE	variance_prefilter	0.435171	FALSE	0.629707				FALSE														0.05	0.25	0.05	0.25	0.05	0.25	FALSE	FALSE	FALSE	FALSE	FALSE
CNVblock__NECTIN3	CNVblock__	TRUE	variance_prefilter	0.406803	FALSE	0.629707				FALSE														0.05	0.25	0.05	0.25	0.05	0.25	FALSE	FALSE	FALSE	FALSE	FALSE
CNVblock__CD96	CNVblock__	TRUE	variance_prefilter	0.42758	FALSE	0.629707				FALSE														0.05	0.25	0.05	0.25	0.05	0.25	FALSE	FALSE	FALSE	FALSE	FALSE
CNVblock__ZBED2	CNVblock__	TRUE	variance_prefilter	0.42758	FALSE	0.629707				FALSE														0.05	0.25	0.05	0.25	0.05	0.25	FALSE	FALSE	FALSE	FALSE	FALSE
CNVblock__PLCXD2	CNVblock__	TRUE	variance_prefilter	0.470682	FALSE	0.629707				FALSE														0.05	0.25	0.05	0.25	0.05	0.25	FALSE	FALSE	FALSE	FALSE	FALSE
CNVblock__PHLDB2	CNVblock__	TRUE	variance_prefilter	0.470682	FALSE	0.629707				FALSE														0.05	0.25	0.05	0.25	0.05	0.25	FALSE	FALSE	FALSE	FALSE	FALSE
CNVblock__ABHD10	CNVblock__	TRUE	variance_prefilter	0.490061	FALSE	0.629707				FALSE														0.05	0.25	0.05	0.25	0.05	0.25	FALSE	FALSE	FALSE	FALSE	FALSE
CNVblock__TAGLN3	CNVblock__	TRUE	variance_prefilter	0.490061	FALSE	0.629707				FALSE														0.05	0.25	0.05	0.25	0.05	0.25	FALSE	FALSE	FALSE	FALSE	FALSE
CNVblock__TMPRSS7	CNVblock__	TRUE	variance_prefilter	0.490061	FALSE	0.629707				FALSE														0.05	0.25	0.05	0.25	0.05	0.25	FALSE	FALSE	FALSE	FALSE	FALSE
CNVblock__C3orf52	CNVblock__	TRUE	variance_prefilter	0.50904	FALSE	0.629707				FALSE														0.05	0.25	0.05	0.25	0.05	0.25	FALSE	FALSE	FALSE	FALSE	FALSE
CNVblock__GCSAM	CNVblock__	TRUE	variance_prefilter	0.50904	FALSE	0.629707				FALSE														0.05	0.25	0.05	0.25	0.05	0.25	FALSE	FALSE	FALSE	FALSE	FALSE
CNVblock__SLC9C1	CNVblock__	TRUE	variance_prefilter	0.50904	FALSE	0.629707				FALSE														0.05	0.25	0.05	0.25	0.05	0.25	FALSE	FALSE	FALSE	FALSE	FALSE
CNVblock__CD200	CNVblock__	TRUE	variance_prefilter	0.50904	FALSE	0.629707				FALSE														0.05	0.25	0.05	0.25	0.05	0.25	FALSE	FALSE	FALSE	FALSE	FALSE
CNVblock__BTLA	CNVblock__	TRUE	variance_prefilter	0.50904	FALSE	0.629707				FALSE														0.05	0.25	0.05	0.25	0.05	0.25	FALSE	FALSE	FALSE	FALSE	FALSE
CNVblock__ATG3	CNVblock__	TRUE	variance_prefilter	0.50904	FALSE	0.629707				FALSE														0.05	0.25	0.05	0.25	0.05	0.25	FALSE	FALSE	FALSE	FALSE	FALSE
CNVblock__SLC35A5	CNVblock__	TRUE	variance_prefilter	0.50904	FALSE	0.629707				FALSE														0.05	0.25	0.05	0.25	0.05	0.25	FALSE	FALSE	FALSE	FALSE	FALSE
CNVblock__CCDC80	CNVblock__	TRUE	variance_prefilter	0.50904	FALSE	0.629707				FALSE														0.05	0.25	0.05	0.25	0.05	0.25	FALSE	FALSE	FALSE	FALSE	FALSE
CNVblock__CD200R1L	CNVblock__	TRUE	variance_prefilter	0.50904	FALSE	0.629707				FALSE														0.05	0.25	0.05	0.25	0.05	0.25	FALSE	FALSE	FALSE	FALSE	FALSE
CNVblock__CD200R1	CNVblock__	TRUE	variance_prefilter	0.50904	FALSE	0.629707				FALSE														0.05	0.25	0.05	0.25	0.05	0.25	FALSE	FALSE	FALSE	FALSE	FALSE
CNVblock__GTPBP8	CNVblock__	TRUE	variance_prefilter	0.50904	FALSE	0.629707				FALSE														0.05	0.25	0.05	0.25	0.05	0.25	FALSE	FALSE	FALSE	FALSE	FALSE
CNVblock__NEPRO	CNVblock__	TRUE	variance_prefilter	0.50904	FALSE	0.629707				FALSE														0.05	0.25	0.05	0.25	0.05	0.25	FALSE	FALSE	FALSE	FALSE	FALSE
CNVblock__BOC	CNVblock__	TRUE	variance_prefilter	0.50904	FALSE	0.629707				FALSE														0.05	0.25	0.05	0.25	0.05	0.25	FALSE	FALSE	FALSE	FALSE	FALSE
CNVblock__CFAP44	CNVblock__	TRUE	variance_prefilter	0.490061	FALSE	0.629707				FALSE														0.05	0.25	0.05	0.25	0.05	0.25	FALSE	FALSE	FALSE	FALSE	FALSE
CNVblock__SPICE1	CNVblock__	TRUE	variance_prefilter	0.506693	FALSE	0.629707				FALSE														0.05	0.25	0.05	0.25	0.05	0.25	FALSE	FALSE	FALSE	FALSE	FALSE
CNVblock__SIDT1	CNVblock__	TRUE	variance_prefilter	0.506693	FALSE	0.629707				FALSE														0.05	0.25	0.05	0.25	0.05	0.25	FALSE	FALSE	FALSE	FALSE	FALSE
CNVblock__USF3	CNVblock__	TRUE	variance_prefilter	0.506693	FALSE	0.629707				FALSE														0.05	0.25	0.05	0.25	0.05	0.25	FALSE	FALSE	FALSE	FALSE	FALSE
CNVblock__NAA50	CNVblock__	TRUE	variance_prefilter	0.506693	FALSE	0.629707				FALSE														0.05	0.25	0.05	0.25	0.05	0.25	FALSE	FALSE	FALSE	FALSE	FALSE
CNVblock__ATP6V1A	CNVblock__	TRUE	variance_prefilter	0.506693	FALSE	0.629707				FALSE														0.05	0.25	0.05	0.25	0.05	0.25	FALSE	FALSE	FALSE	FALSE	FALSE
CNVblock__GRAMD1C	CNVblock__	TRUE	variance_prefilter	0.506693	FALSE	0.629707				FALSE														0.05	0.25	0.05	0.25	0.05	0.25	FALSE	FALSE	FALSE	FALSE	FALSE
CNVblock__ZDHHC23	CNVblock__	TRUE	variance_prefilter	0.506693	FALSE	0.629707				FALSE														0.05	0.25	0.05	0.25	0.05	0.25	FALSE	FALSE	FALSE	FALSE	FALSE
CNVblock__CCDC191	CNVblock__	TRUE	variance_prefilter	0.506693	FALSE	0.629707				FALSE														0.05	0.25	0.05	0.25	0.05	0.25	FALSE	FALSE	FALSE	FALSE	FALSE
CNVblock__QTRT2	CNVblock__	TRUE	variance_prefilter	0.506693	FALSE	0.629707				FALSE														0.05	0.25	0.05	0.25	0.05	0.25	FALSE	FALSE	FALSE	FALSE	FALSE
CNVblock__DRD3	CNVblock__	TRUE	variance_prefilter	0.506693	FALSE	0.629707				FALSE														0.05	0.25	0.05	0.25	0.05	0.25	FALSE	FALSE	FALSE	FALSE	FALSE
CNVblock__ZNF80	CNVblock__	TRUE	variance_prefilter	0.506693	FALSE	0.629707				FALSE														0.05	0.25	0.05	0.25	0.05	0.25	FALSE	FALSE	FALSE	FALSE	FALSE
CNVblock__TIGIT	CNVblock__	TRUE	variance_prefilter	0.50904	FALSE	0.629707				FALSE														0.05	0.25	0.05	0.25	0.05	0.25	FALSE	FALSE	FALSE	FALSE	FALSE
CNVblock__ZBTB20	CNVblock__	TRUE	variance_prefilter	0.50904	FALSE	0.629707				FALSE														0.05	0.25	0.05	0.25	0.05	0.25	FALSE	FALSE	FALSE	FALSE	FALSE
CNVblock__GAP43	CNVblock__	TRUE	variance_prefilter	0.438767	FALSE	0.629707				FALSE														0.05	0.25	0.05	0.25	0.05	0.25	FALSE	FALSE	FALSE	FALSE	FALSE
CNVblock__LSAMP	CNVblock__	TRUE	variance_prefilter	0.438767	FALSE	0.629707				FALSE														0.05	0.25	0.05	0.25	0.05	0.25	FALSE	FALSE	FALSE	FALSE	FALSE
CNVblock__IGSF11	CNVblock__	TRUE	variance_prefilter	0.465688	FALSE	0.629707				FALSE														0.05	0.25	0.05	0.25	0.05	0.25	FALSE	FALSE	FALSE	FALSE	FALSE
CNVblock__UPK1B	CNVblock__	TRUE	variance_prefilter	0.484917	FALSE	0.629707				FALSE														0.05	0.25	0.05	0.25	0.05	0.25	FALSE	FALSE	FALSE	FALSE	FALSE
CNVblock__B4GALT4	CNVblock__	TRUE	variance_prefilter	0.484917	FALSE	0.629707				FALSE														0.05	0.25	0.05	0.25	0.05	0.25	FALSE	FALSE	FALSE	FALSE	FALSE
CNVblock__ARHGAP31	CNVblock__	TRUE	variance_prefilter	0.484917	FALSE	0.629707				FALSE														0.05	0.25	0.05	0.25	0.05	0.25	FALSE	FALSE	FALSE	FALSE	FALSE
CNVblock__TMEM39A	CNVblock__	TRUE	variance_prefilter	0.484917	FALSE	0.629707				FALSE														0.05	0.25	0.05	0.25	0.05	0.25	FALSE	FALSE	FALSE	FALSE	FALSE
CNVblock__POGLUT1	CNVblock__	TRUE	variance_prefilter	0.484917	FALSE	0.629707				FALSE														0.05	0.25	0.05	0.25	0.05	0.25	FALSE	FALSE	FALSE	FALSE	FALSE
CNVblock__TIMMDC1	CNVblock__	TRUE	variance_prefilter	0.484917	FALSE	0.629707				FALSE														0.05	0.25	0.05	0.25	0.05	0.25	FALSE	FALSE	FALSE	FALSE	FALSE
CNVblock__CD80	CNVblock__	TRUE	variance_prefilter	0.484917	FALSE	0.629707				FALSE														0.05	0.25	0.05	0.25	0.05	0.25	FALSE	FALSE	FALSE	FALSE	FALSE
CNVblock__ADPRH	CNVblock__	TRUE	variance_prefilter	0.484917	FALSE	0.629707				FALSE														0.05	0.25	0.05	0.25	0.05	0.25	FALSE	FALSE	FALSE	FALSE	FALSE
CNVblock__PLA1A	CNVblock__	TRUE	variance_prefilter	0.484917	FALSE	0.629707				FALSE														0.05	0.25	0.05	0.25	0.05	0.25	FALSE	FALSE	FALSE	FALSE	FALSE
CNVblock__POPDC2	CNVblock__	TRUE	variance_prefilter	0.484917	FALSE	0.629707				FALSE														0.05	0.25	0.05	0.25	0.05	0.25	FALSE	FALSE	FALSE	FALSE	FALSE
CNVblock__COX17	CNVblock__	TRUE	variance_prefilter	0.484917	FALSE	0.629707				FALSE														0.05	0.25	0.05	0.25	0.05	0.25	FALSE	FALSE	FALSE	FALSE	FALSE
CNVblock__NR1I2	CNVblock__	TRUE	variance_prefilter	0.484917	FALSE	0.629707				FALSE														0.05	0.25	0.05	0.25	0.05	0.25	FALSE	FALSE	FALSE	FALSE	FALSE
CNVblock__GSK3B	CNVblock__	TRUE	variance_prefilter	0.484917	FALSE	0.629707				FALSE														0.05	0.25	0.05	0.25	0.05	0.25	FALSE	FALSE	FALSE	FALSE	FALSE
CNVblock__GPR156	CNVblock__	TRUE	variance_prefilter	0.502647	FALSE	0.629707				FALSE														0.05	0.25	0.05	0.25	0.05	0.25	FALSE	FALSE	FALSE	FALSE	FALSE
CNVblock__LRRC58	CNVblock__	TRUE	variance_prefilter	0.502647	FALSE	0.629707				FALSE														0.05	0.25	0.05	0.25	0.05	0.25	FALSE	FALSE	FALSE	FALSE	FALSE
CNVblock__FSTL1	CNVblock__	TRUE	variance_prefilter	0.502647	FALSE	0.629707				FALSE														0.05	0.25	0.05	0.25	0.05	0.25	FALSE	FALSE	FALSE	FALSE	FALSE
CNVblock__NDUFB4	CNVblock__	TRUE	variance_prefilter	0.502647	FALSE	0.629707				FALSE														0.05	0.25	0.05	0.25	0.05	0.25	FALSE	FALSE	FALSE	FALSE	FALSE
CNVblock__HGD	CNVblock__	TRUE	variance_prefilter	0.502647	FALSE	0.629707				FALSE														0.05	0.25	0.05	0.25	0.05	0.25	FALSE	FALSE	FALSE	FALSE	FALSE
CNVblock__RABL3	CNVblock__	TRUE	variance_prefilter	0.502647	FALSE	0.629707				FALSE														0.05	0.25	0.05	0.25	0.05	0.25	FALSE	FALSE	FALSE	FALSE	FALSE
CNVblock__GTF2E1	CNVblock__	TRUE	variance_prefilter	0.491709	FALSE	0.629707				FALSE														0.05	0.25	0.05	0.25	0.05	0.25	FALSE	FALSE	FALSE	FALSE	FALSE
CNVblock__STXBP5L	CNVblock__	TRUE	variance_prefilter	0.491709	FALSE	0.629707				FALSE														0.05	0.25	0.05	0.25	0.05	0.25	FALSE	FALSE	FALSE	FALSE	FALSE
CNVblock__POLQ	CNVblock__	TRUE	variance_prefilter	0.491709	FALSE	0.629707				FALSE														0.05	0.25	0.05	0.25	0.05	0.25	FALSE	FALSE	FALSE	FALSE	FALSE
CNVblock__ARGFX	CNVblock__	TRUE	variance_prefilter	0.491709	FALSE	0.629707				FALSE														0.05	0.25	0.05	0.25	0.05	0.25	FALSE	FALSE	FALSE	FALSE	FALSE
CNVblock__FBXO40	CNVblock__	TRUE	variance_prefilter	0.491709	FALSE	0.629707				FALSE														0.05	0.25	0.05	0.25	0.05	0.25	FALSE	FALSE	FALSE	FALSE	FALSE
CNVblock__HCLS1	CNVblock__	TRUE	variance_prefilter	0.526471	FALSE	0.629707				FALSE														0.05	0.25	0.05	0.25	0.05	0.25	FALSE	FALSE	FALSE	FALSE	FALSE
CNVblock__GOLGB1	CNVblock__	TRUE	variance_prefilter	0.526471	FALSE	0.629707				FALSE														0.05	0.25	0.05	0.25	0.05	0.25	FALSE	FALSE	FALSE	FALSE	FALSE
CNVblock__IQCB1	CNVblock__	TRUE	variance_prefilter	0.526471	FALSE	0.629707				FALSE														0.05	0.25	0.05	0.25	0.05	0.25	FALSE	FALSE	FALSE	FALSE	FALSE
CNVblock__EAF2	CNVblock__	TRUE	variance_prefilter	0.526471	FALSE	0.629707				FALSE														0.05	0.25	0.05	0.25	0.05	0.25	FALSE	FALSE	FALSE	FALSE	FALSE
CNVblock__SLC15A2	CNVblock__	TRUE	variance_prefilter	0.526471	FALSE	0.629707				FALSE														0.05	0.25	0.05	0.25	0.05	0.25	FALSE	FALSE	FALSE	FALSE	FALSE
CNVblock__ILDR1	CNVblock__	TRUE	variance_prefilter	0.526471	FALSE	0.629707				FALSE														0.05	0.25	0.05	0.25	0.05	0.25	FALSE	FALSE	FALSE	FALSE	FALSE
CNVblock__CD86	CNVblock__	TRUE	variance_prefilter	0.530417	FALSE	0.629707				FALSE														0.05	0.25	0.05	0.25	0.05	0.25	FALSE	FALSE	FALSE	FALSE	FALSE
CNVblock__CASR	CNVblock__	TRUE	variance_prefilter	0.530417	FALSE	0.629707				FALSE														0.05	0.25	0.05	0.25	0.05	0.25	FALSE	FALSE	FALSE	FALSE	FALSE
CNVblock__CSTA	CNVblock__	TRUE	variance_prefilter	0.508241	FALSE	0.629707				FALSE														0.05	0.25	0.05	0.25	0.05	0.25	FALSE	FALSE	FALSE	FALSE	FALSE
CNVblock__FAM162A	CNVblock__	TRUE	variance_prefilter	0.508241	FALSE	0.629707				FALSE														0.05	0.25	0.05	0.25	0.05	0.25	FALSE	FALSE	FALSE	FALSE	FALSE
CNVblock__WDR5B	CNVblock__	TRUE	variance_prefilter	0.508241	FALSE	0.629707				FALSE														0.05	0.25	0.05	0.25	0.05	0.25	FALSE	FALSE	FALSE	FALSE	FALSE
CNVblock__KPNA1	CNVblock__	TRUE	variance_prefilter	0.508241	FALSE	0.629707				FALSE														0.05	0.25	0.05	0.25	0.05	0.25	FALSE	FALSE	FALSE	FALSE	FALSE
CNVblock__PARP9	CNVblock__	TRUE	variance_prefilter	0.508241	FALSE	0.629707				FALSE														0.05	0.25	0.05	0.25	0.05	0.25	FALSE	FALSE	FALSE	FALSE	FALSE
CNVblock__DTX3L	CNVblock__	TRUE	variance_prefilter	0.508241	FALSE	0.629707				FALSE														0.05	0.25	0.05	0.25	0.05	0.25	FALSE	FALSE	FALSE	FALSE	FALSE
CNVblock__PARP15	CNVblock__	TRUE	variance_prefilter	0.51828	FALSE	0.629707				FALSE														0.05	0.25	0.05	0.25	0.05	0.25	FALSE	FALSE	FALSE	FALSE	FALSE
CNVblock__PARP14	CNVblock__	TRUE	variance_prefilter	0.51828	FALSE	0.629707				FALSE														0.05	0.25	0.05	0.25	0.05	0.25	FALSE	FALSE	FALSE	FALSE	FALSE
CNVblock__HSPBAP1	CNVblock__	TRUE	variance_prefilter	0.51828	FALSE	0.629707				FALSE														0.05	0.25	0.05	0.25	0.05	0.25	FALSE	FALSE	FALSE	FALSE	FALSE
CNVblock__SEMA5B	CNVblock__	TRUE	variance_prefilter	0.486515	FALSE	0.629707				FALSE														0.05	0.25	0.05	0.25	0.05	0.25	FALSE	FALSE	FALSE	FALSE	FALSE
CNVblock__PDIA5	CNVblock__	TRUE	variance_prefilter	0.486515	FALSE	0.629707				FALSE														0.05	0.25	0.05	0.25	0.05	0.25	FALSE	FALSE	FALSE	FALSE	FALSE
CNVblock__SEC22A	CNVblock__	TRUE	variance_prefilter	0.486515	FALSE	0.629707				FALSE														0.05	0.25	0.05	0.25	0.05	0.25	FALSE	FALSE	FALSE	FALSE	FALSE
CNVblock__ADCY5	CNVblock__	TRUE	variance_prefilter	0.486515	FALSE	0.629707				FALSE														0.05	0.25	0.05	0.25	0.05	0.25	FALSE	FALSE	FALSE	FALSE	FALSE
CNVblock__HACD2	CNVblock__	TRUE	variance_prefilter	0.486515	FALSE	0.629707				FALSE														0.05	0.25	0.05	0.25	0.05	0.25	FALSE	FALSE	FALSE	FALSE	FALSE
CNVblock__MYLK	CNVblock__	TRUE	variance_prefilter	0.486515	FALSE	0.629707				FALSE														0.05	0.25	0.05	0.25	0.05	0.25	FALSE	FALSE	FALSE	FALSE	FALSE
CNVblock__CCDC14	CNVblock__	TRUE	variance_prefilter	0.49131	FALSE	0.629707				FALSE														0.05	0.25	0.05	0.25	0.05	0.25	FALSE	FALSE	FALSE	FALSE	FALSE
CNVblock__ROPN1	CNVblock__	TRUE	variance_prefilter	0.49131	FALSE	0.629707				FALSE														0.05	0.25	0.05	0.25	0.05	0.25	FALSE	FALSE	FALSE	FALSE	FALSE
CNVblock__KALRN	CNVblock__	TRUE	variance_prefilter	0.48187	FALSE	0.629707				FALSE														0.05	0.25	0.05	0.25	0.05	0.25	FALSE	FALSE	FALSE	FALSE	FALSE
CNVblock__UMPS	CNVblock__	TRUE	variance_prefilter	0.477125	FALSE	0.629707				FALSE														0.05	0.25	0.05	0.25	0.05	0.25	FALSE	FALSE	FALSE	FALSE	FALSE
CNVblock__ITGB5	CNVblock__	TRUE	variance_prefilter	0.477125	FALSE	0.629707				FALSE														0.05	0.25	0.05	0.25	0.05	0.25	FALSE	FALSE	FALSE	FALSE	FALSE
CNVblock__MUC13	CNVblock__	TRUE	variance_prefilter	0.477125	FALSE	0.629707				FALSE														0.05	0.25	0.05	0.25	0.05	0.25	FALSE	FALSE	FALSE	FALSE	FALSE
CNVblock__HEG1	CNVblock__	TRUE	variance_prefilter	0.477125	FALSE	0.629707				FALSE														0.05	0.25	0.05	0.25	0.05	0.25	FALSE	FALSE	FALSE	FALSE	FALSE
CNVblock__SLC12A8	CNVblock__	TRUE	variance_prefilter	0.529018	FALSE	0.629707				FALSE														0.05	0.25	0.05	0.25	0.05	0.25	FALSE	FALSE	FALSE	FALSE	FALSE
CNVblock__ZNF148	CNVblock__	TRUE	variance_prefilter	0.576166	FALSE	0.629707				FALSE														0.05	0.25	0.05	0.25	0.05	0.25	FALSE	FALSE	FALSE	FALSE	FALSE
CNVblock__SNX4	CNVblock__	TRUE	variance_prefilter	0.576166	FALSE	0.629707				FALSE														0.05	0.25	0.05	0.25	0.05	0.25	FALSE	FALSE	FALSE	FALSE	FALSE
CNVblock__OSBPL11	CNVblock__	TRUE	variance_prefilter	0.576166	FALSE	0.629707				FALSE														0.05	0.25	0.05	0.25	0.05	0.25	FALSE	FALSE	FALSE	FALSE	FALSE
CNVblock__ROPN1B	CNVblock__	TRUE	variance_prefilter	0.510239	FALSE	0.629707				FALSE														0.05	0.25	0.05	0.25	0.05	0.25	FALSE	FALSE	FALSE	FALSE	FALSE
CNVblock__SLC41A3	CNVblock__	TRUE	variance_prefilter	0.510239	FALSE	0.629707				FALSE														0.05	0.25	0.05	0.25	0.05	0.25	FALSE	FALSE	FALSE	FALSE	FALSE
CNVblock__ALDH1L1	CNVblock__	TRUE	variance_prefilter	0.49985	FALSE	0.629707				FALSE														0.05	0.25	0.05	0.25	0.05	0.25	FALSE	FALSE	FALSE	FALSE	FALSE
CNVblock__KLF15	CNVblock__	TRUE	variance_prefilter	0.49985	FALSE	0.629707				FALSE														0.05	0.25	0.05	0.25	0.05	0.25	FALSE	FALSE	FALSE	FALSE	FALSE
CNVblock__CFAP100	CNVblock__	TRUE	variance_prefilter	0.49985	FALSE	0.629707				FALSE														0.05	0.25	0.05	0.25	0.05	0.25	FALSE	FALSE	FALSE	FALSE	FALSE
CNVblock__ZXDC	CNVblock__	TRUE	variance_prefilter	0.49985	FALSE	0.629707				FALSE														0.05	0.25	0.05	0.25	0.05	0.25	FALSE	FALSE	FALSE	FALSE	FALSE
CNVblock__UROC1	CNVblock__	TRUE	variance_prefilter	0.49985	FALSE	0.629707				FALSE														0.05	0.25	0.05	0.25	0.05	0.25	FALSE	FALSE	FALSE	FALSE	FALSE
CNVblock__CHST13	CNVblock__	TRUE	variance_prefilter	0.49985	FALSE	0.629707				FALSE														0.05	0.25	0.05	0.25	0.05	0.25	FALSE	FALSE	FALSE	FALSE	FALSE
CNVblock__C3orf22	CNVblock__	TRUE	variance_prefilter	0.522425	FALSE	0.629707				FALSE														0.05	0.25	0.05	0.25	0.05	0.25	FALSE	FALSE	FALSE	FALSE	FALSE
CNVblock__TXNRD3	CNVblock__	TRUE	variance_prefilter	0.522425	FALSE	0.629707				FALSE														0.05	0.25	0.05	0.25	0.05	0.25	FALSE	FALSE	FALSE	FALSE	FALSE
CNVblock__CHCHD6	CNVblock__	TRUE	variance_prefilter	0.522425	FALSE	0.629707				FALSE														0.05	0.25	0.05	0.25	0.05	0.25	FALSE	FALSE	FALSE	FALSE	FALSE
CNVblock__PLXNA1	CNVblock__	TRUE	variance_prefilter	0.522425	FALSE	0.629707				FALSE														0.05	0.25	0.05	0.25	0.05	0.25	FALSE	FALSE	FALSE	FALSE	FALSE
CNVblock__PRR20G	CNVblock__	TRUE	variance_prefilter	0.522425	FALSE	0.629707				FALSE														0.05	0.25	0.05	0.25	0.05	0.25	FALSE	FALSE	FALSE	FALSE	FALSE
CNVblock__TPRA1	CNVblock__	TRUE	variance_prefilter	0.530417	FALSE	0.629707				FALSE														0.05	0.25	0.05	0.25	0.05	0.25	FALSE	FALSE	FALSE	FALSE	FALSE
CNVblock__MCM2	CNVblock__	TRUE	variance_prefilter	0.530417	FALSE	0.629707				FALSE														0.05	0.25	0.05	0.25	0.05	0.25	FALSE	FALSE	FALSE	FALSE	FALSE
CNVblock__PODXL2	CNVblock__	TRUE	variance_prefilter	0.530417	FALSE	0.629707				FALSE														0.05	0.25	0.05	0.25	0.05	0.25	FALSE	FALSE	FALSE	FALSE	FALSE
CNVblock__ABTB1	CNVblock__	TRUE	variance_prefilter	0.530417	FALSE	0.629707				FALSE														0.05	0.25	0.05	0.25	0.05	0.25	FALSE	FALSE	FALSE	FALSE	FALSE
CNVblock__MGLL	CNVblock__	TRUE	variance_prefilter	0.499101	FALSE	0.629707				FALSE														0.05	0.25	0.05	0.25	0.05	0.25	FALSE	FALSE	FALSE	FALSE	FALSE
CNVblock__KBTBD12	CNVblock__	TRUE	variance_prefilter	0.499101	FALSE	0.629707				FALSE														0.05	0.25	0.05	0.25	0.05	0.25	FALSE	FALSE	FALSE	FALSE	FALSE
CNVblock__SEC61A1	CNVblock__	TRUE	variance_prefilter	0.499101	FALSE	0.629707				FALSE														0.05	0.25	0.05	0.25	0.05	0.25	FALSE	FALSE	FALSE	FALSE	FALSE
CNVblock__RUVBL1	CNVblock__	TRUE	variance_prefilter	0.499101	FALSE	0.629707				FALSE														0.05	0.25	0.05	0.25	0.05	0.25	FALSE	FALSE	FALSE	FALSE	FALSE
CNVblock__EEFSEC	CNVblock__	TRUE	variance_prefilter	0.499101	FALSE	0.629707				FALSE														0.05	0.25	0.05	0.25	0.05	0.25	FALSE	FALSE	FALSE	FALSE	FALSE
CNVblock__DNAJB8	CNVblock__	TRUE	variance_prefilter	0.499101	FALSE	0.629707				FALSE														0.05	0.25	0.05	0.25	0.05	0.25	FALSE	FALSE	FALSE	FALSE	FALSE
CNVblock__GATA2	CNVblock__	TRUE	variance_prefilter	0.516831	FALSE	0.629707				FALSE														0.05	0.25	0.05	0.25	0.05	0.25	FALSE	FALSE	FALSE	FALSE	FALSE
CNVblock__RPN1	CNVblock__	TRUE	variance_prefilter	0.516831	FALSE	0.629707				FALSE														0.05	0.25	0.05	0.25	0.05	0.25	FALSE	FALSE	FALSE	FALSE	FALSE
CNVblock__RAB7A	CNVblock__	TRUE	variance_prefilter	0.520278	FALSE	0.629707				FALSE														0.05	0.25	0.05	0.25	0.05	0.25	FALSE	FALSE	FALSE	FALSE	FALSE
CNVblock__ACAD9	CNVblock__	TRUE	variance_prefilter	0.520278	FALSE	0.629707				FALSE														0.05	0.25	0.05	0.25	0.05	0.25	FALSE	FALSE	FALSE	FALSE	FALSE
CNVblock__EFCC1	CNVblock__	TRUE	variance_prefilter	0.541055	FALSE	0.629707				FALSE														0.05	0.25	0.05	0.25	0.05	0.25	FALSE	FALSE	FALSE	FALSE	FALSE
CNVblock__GP9	CNVblock__	TRUE	variance_prefilter	0.53601	FALSE	0.629707				FALSE														0.05	0.25	0.05	0.25	0.05	0.25	FALSE	FALSE	FALSE	FALSE	FALSE
CNVblock__RAB43	CNVblock__	TRUE	variance_prefilter	0.53601	FALSE	0.629707				FALSE														0.05	0.25	0.05	0.25	0.05	0.25	FALSE	FALSE	FALSE	FALSE	FALSE
CNVblock__ISY1-RAB43	CNVblock__	TRUE	variance_prefilter	0.53601	FALSE	0.629707				FALSE														0.05	0.25	0.05	0.25	0.05	0.25	FALSE	FALSE	FALSE	FALSE	FALSE
CNVblock__ISY1	CNVblock__	TRUE	variance_prefilter	0.53601	FALSE	0.629707				FALSE														0.05	0.25	0.05	0.25	0.05	0.25	FALSE	FALSE	FALSE	FALSE	FALSE
CNVblock__CNBP	CNVblock__	TRUE	variance_prefilter	0.53601	FALSE	0.629707				FALSE														0.05	0.25	0.05	0.25	0.05	0.25	FALSE	FALSE	FALSE	FALSE	FALSE
CNVblock__COPG1	CNVblock__	TRUE	variance_prefilter	0.53601	FALSE	0.629707				FALSE														0.05	0.25	0.05	0.25	0.05	0.25	FALSE	FALSE	FALSE	FALSE	FALSE
CNVblock__HMCES	CNVblock__	TRUE	variance_prefilter	0.53601	FALSE	0.629707				FALSE														0.05	0.25	0.05	0.25	0.05	0.25	FALSE	FALSE	FALSE	FALSE	FALSE
CNVblock__EFCAB12	CNVblock__	TRUE	variance_prefilter	0.53601	FALSE	0.629707				FALSE														0.05	0.25	0.05	0.25	0.05	0.25	FALSE	FALSE	FALSE	FALSE	FALSE
CNVblock__MBD4	CNVblock__	TRUE	variance_prefilter	0.53601	FALSE	0.629707				FALSE														0.05	0.25	0.05	0.25	0.05	0.25	FALSE	FALSE	FALSE	FALSE	FALSE
CNVblock__IFT122	CNVblock__	TRUE	variance_prefilter	0.53601	FALSE	0.629707				FALSE														0.05	0.25	0.05	0.25	0.05	0.25	FALSE	FALSE	FALSE	FALSE	FALSE
CNVblock__RHO	CNVblock__	TRUE	variance_prefilter	0.53601	FALSE	0.629707				FALSE														0.05	0.25	0.05	0.25	0.05	0.25	FALSE	FALSE	FALSE	FALSE	FALSE
CNVblock__PLXND1	CNVblock__	TRUE	variance_prefilter	0.53601	FALSE	0.629707				FALSE														0.05	0.25	0.05	0.25	0.05	0.25	FALSE	FALSE	FALSE	FALSE	FALSE
CNVblock__TMCC1	CNVblock__	TRUE	variance_prefilter	0.518879	FALSE	0.629707				FALSE														0.05	0.25	0.05	0.25	0.05	0.25	FALSE	FALSE	FALSE	FALSE	FALSE
CNVblock__TRH	CNVblock__	TRUE	variance_prefilter	0.518879	FALSE	0.629707				FALSE														0.05	0.25	0.05	0.25	0.05	0.25	FALSE	FALSE	FALSE	FALSE	FALSE
CNVblock__ALG1L2	CNVblock__	TRUE	variance_prefilter	0.518879	FALSE	0.629707				FALSE														0.05	0.25	0.05	0.25	0.05	0.25	FALSE	FALSE	FALSE	FALSE	FALSE
CNVblock__COL6A5	CNVblock__	TRUE	variance_prefilter	0.538857	FALSE	0.629707				FALSE														0.05	0.25	0.05	0.25	0.05	0.25	FALSE	FALSE	FALSE	FALSE	FALSE
CNVblock__COL6A6	CNVblock__	TRUE	variance_prefilter	0.538857	FALSE	0.629707				FALSE														0.05	0.25	0.05	0.25	0.05	0.25	FALSE	FALSE	FALSE	FALSE	FALSE
CNVblock__PIK3R4	CNVblock__	TRUE	variance_prefilter	0.530067	FALSE	0.629707				FALSE														0.05	0.25	0.05	0.25	0.05	0.25	FALSE	FALSE	FALSE	FALSE	FALSE
CNVblock__ATP2C1	CNVblock__	TRUE	variance_prefilter	0.530067	FALSE	0.629707				FALSE														0.05	0.25	0.05	0.25	0.05	0.25	FALSE	FALSE	FALSE	FALSE	FALSE
CNVblock__ASTE1	CNVblock__	TRUE	variance_prefilter	0.530067	FALSE	0.629707				FALSE														0.05	0.25	0.05	0.25	0.05	0.25	FALSE	FALSE	FALSE	FALSE	FALSE
CNVblock__NEK11	CNVblock__	TRUE	variance_prefilter	0.551593	FALSE	0.629707				FALSE														0.05	0.25	0.05	0.25	0.05	0.25	FALSE	FALSE	FALSE	FALSE	FALSE
CNVblock__NUDT16	CNVblock__	TRUE	variance_prefilter	0.551593	FALSE	0.629707				FALSE														0.05	0.25	0.05	0.25	0.05	0.25	FALSE	FALSE	FALSE	FALSE	FALSE
CNVblock__MRPL3	CNVblock__	TRUE	variance_prefilter	0.551593	FALSE	0.629707				FALSE														0.05	0.25	0.05	0.25	0.05	0.25	FALSE	FALSE	FALSE	FALSE	FALSE
CNVblock__CPNE4	CNVblock__	TRUE	variance_prefilter	0.551593	FALSE	0.629707				FALSE														0.05	0.25	0.05	0.25	0.05	0.25	FALSE	FALSE	FALSE	FALSE	FALSE
CNVblock__DNAJC13	CNVblock__	TRUE	variance_prefilter	0.555988	FALSE	0.629707				FALSE														0.05	0.25	0.05	0.25	0.05	0.25	FALSE	FALSE	FALSE	FALSE	FALSE
CNVblock__ACAD11	CNVblock__	TRUE	variance_prefilter	0.555988	FALSE	0.629707				FALSE														0.05	0.25	0.05	0.25	0.05	0.25	FALSE	FALSE	FALSE	FALSE	FALSE
CNVblock__NPHP3-ACAD11	CNVblock__	TRUE	variance_prefilter	0.555988	FALSE	0.629707				FALSE														0.05	0.25	0.05	0.25	0.05	0.25	FALSE	FALSE	FALSE	FALSE	FALSE
CNVblock__ACKR4	CNVblock__	TRUE	variance_prefilter	0.555988	FALSE	0.629707				FALSE														0.05	0.25	0.05	0.25	0.05	0.25	FALSE	FALSE	FALSE	FALSE	FALSE
CNVblock__UBA5	CNVblock__	TRUE	variance_prefilter	0.555988	FALSE	0.629707				FALSE														0.05	0.25	0.05	0.25	0.05	0.25	FALSE	FALSE	FALSE	FALSE	FALSE
CNVblock__NPHP3	CNVblock__	TRUE	variance_prefilter	0.555988	FALSE	0.629707				FALSE														0.05	0.25	0.05	0.25	0.05	0.25	FALSE	FALSE	FALSE	FALSE	FALSE
CNVblock__TMEM108	CNVblock__	TRUE	variance_prefilter	0.553841	FALSE	0.629707				FALSE														0.05	0.25	0.05	0.25	0.05	0.25	FALSE	FALSE	FALSE	FALSE	FALSE
CNVblock__BFSP2	CNVblock__	TRUE	variance_prefilter	0.555988	FALSE	0.629707				FALSE														0.05	0.25	0.05	0.25	0.05	0.25	FALSE	FALSE	FALSE	FALSE	FALSE
CNVblock__CDV3	CNVblock__	TRUE	variance_prefilter	0.555988	FALSE	0.629707				FALSE														0.05	0.25	0.05	0.25	0.05	0.25	FALSE	FALSE	FALSE	FALSE	FALSE
CNVblock__TOPBP1	CNVblock__	TRUE	variance_prefilter	0.555988	FALSE	0.629707				FALSE														0.05	0.25	0.05	0.25	0.05	0.25	FALSE	FALSE	FALSE	FALSE	FALSE
CNVblock__TF	CNVblock__	TRUE	variance_prefilter	0.553841	FALSE	0.629707				FALSE														0.05	0.25	0.05	0.25	0.05	0.25	FALSE	FALSE	FALSE	FALSE	FALSE
CNVblock__SRPRB	CNVblock__	TRUE	variance_prefilter	0.553841	FALSE	0.629707				FALSE														0.05	0.25	0.05	0.25	0.05	0.25	FALSE	FALSE	FALSE	FALSE	FALSE
CNVblock__RAB6B	CNVblock__	TRUE	variance_prefilter	0.553841	FALSE	0.629707				FALSE														0.05	0.25	0.05	0.25	0.05	0.25	FALSE	FALSE	FALSE	FALSE	FALSE
CNVblock__SLCO2A1	CNVblock__	TRUE	variance_prefilter	0.553841	FALSE	0.629707				FALSE														0.05	0.25	0.05	0.25	0.05	0.25	FALSE	FALSE	FALSE	FALSE	FALSE
CNVblock__RYK	CNVblock__	TRUE	variance_prefilter	0.553841	FALSE	0.629707				FALSE														0.05	0.25	0.05	0.25	0.05	0.25	FALSE	FALSE	FALSE	FALSE	FALSE
CNVblock__AMOTL2	CNVblock__	TRUE	variance_prefilter	0.555988	FALSE	0.629707				FALSE														0.05	0.25	0.05	0.25	0.05	0.25	FALSE	FALSE	FALSE	FALSE	FALSE
CNVblock__ANAPC13	CNVblock__	TRUE	variance_prefilter	0.555988	FALSE	0.629707				FALSE														0.05	0.25	0.05	0.25	0.05	0.25	FALSE	FALSE	FALSE	FALSE	FALSE
CNVblock__CEP63	CNVblock__	TRUE	variance_prefilter	0.555988	FALSE	0.629707				FALSE														0.05	0.25	0.05	0.25	0.05	0.25	FALSE	FALSE	FALSE	FALSE	FALSE
CNVblock__EPHB1	CNVblock__	FALSE		0.631905	TRUE	0.629707	0.0413256	0.0413256	142	TRUE			0.853888	0.925303	mwu	0.828007	0.932174	0.0321603	1.03268	0.796689	0.922348	0.0392518	1.04003	0.05	0.25	0.05	0.25	0.05	0.25	FALSE	FALSE	FALSE	FALSE	FALSE
CNVblock__KY	CNVblock__	TRUE	variance_prefilter	0.594146	FALSE	0.629707				FALSE														0.05	0.25	0.05	0.25	0.05	0.25	FALSE	FALSE	FALSE	FALSE	FALSE
CNVblock__PPP2R3A	CNVblock__	TRUE	variance_prefilter	0.571971	FALSE	0.629707				FALSE														0.05	0.25	0.05	0.25	0.05	0.25	FALSE	FALSE	FALSE	FALSE	FALSE
CNVblock__MSL2	CNVblock__	TRUE	variance_prefilter	0.571971	FALSE	0.629707				FALSE														0.05	0.25	0.05	0.25	0.05	0.25	FALSE	FALSE	FALSE	FALSE	FALSE
CNVblock__PCCB	CNVblock__	TRUE	variance_prefilter	0.571971	FALSE	0.629707				FALSE														0.05	0.25	0.05	0.25	0.05	0.25	FALSE	FALSE	FALSE	FALSE	FALSE
CNVblock__STAG1	CNVblock__	TRUE	variance_prefilter	0.571971	FALSE	0.629707				FALSE														0.05	0.25	0.05	0.25	0.05	0.25	FALSE	FALSE	FALSE	FALSE	FALSE
CNVblock__SLC35G2	CNVblock__	TRUE	variance_prefilter	0.574818	FALSE	0.629707				FALSE														0.05	0.25	0.05	0.25	0.05	0.25	FALSE	FALSE	FALSE	FALSE	FALSE
CNVblock__NCK1	CNVblock__	TRUE	variance_prefilter	0.574818	FALSE	0.629707				FALSE														0.05	0.25	0.05	0.25	0.05	0.25	FALSE	FALSE	FALSE	FALSE	FALSE
CNVblock__IL20RB	CNVblock__	TRUE	variance_prefilter	0.574818	FALSE	0.629707				FALSE														0.05	0.25	0.05	0.25	0.05	0.25	FALSE	FALSE	FALSE	FALSE	FALSE
CNVblock__SOX14	CNVblock__	TRUE	variance_prefilter	0.557786	FALSE	0.629707				FALSE														0.05	0.25	0.05	0.25	0.05	0.25	FALSE	FALSE	FALSE	FALSE	FALSE
CNVblock__CLDN18	CNVblock__	TRUE	variance_prefilter	0.561382	FALSE	0.629707				FALSE														0.05	0.25	0.05	0.25	0.05	0.25	FALSE	FALSE	FALSE	FALSE	FALSE
CNVblock__DZIP1L	CNVblock__	TRUE	variance_prefilter	0.576766	FALSE	0.629707				FALSE														0.05	0.25	0.05	0.25	0.05	0.25	FALSE	FALSE	FALSE	FALSE	FALSE
CNVblock__A4GNT	CNVblock__	TRUE	variance_prefilter	0.590401	FALSE	0.629707				FALSE														0.05	0.25	0.05	0.25	0.05	0.25	FALSE	FALSE	FALSE	FALSE	FALSE
CNVblock__DBR1	CNVblock__	TRUE	variance_prefilter	0.590401	FALSE	0.629707				FALSE														0.05	0.25	0.05	0.25	0.05	0.25	FALSE	FALSE	FALSE	FALSE	FALSE
CNVblock__ARMC8	CNVblock__	TRUE	variance_prefilter	0.59095	FALSE	0.629707				FALSE														0.05	0.25	0.05	0.25	0.05	0.25	FALSE	FALSE	FALSE	FALSE	FALSE
CNVblock__NME9	CNVblock__	TRUE	variance_prefilter	0.576216	FALSE	0.629707				FALSE														0.05	0.25	0.05	0.25	0.05	0.25	FALSE	FALSE	FALSE	FALSE	FALSE
CNVblock__MRAS	CNVblock__	TRUE	variance_prefilter	0.576216	FALSE	0.629707				FALSE														0.05	0.25	0.05	0.25	0.05	0.25	FALSE	FALSE	FALSE	FALSE	FALSE
CNVblock__ESYT3	CNVblock__	TRUE	variance_prefilter	0.576216	FALSE	0.629707				FALSE														0.05	0.25	0.05	0.25	0.05	0.25	FALSE	FALSE	FALSE	FALSE	FALSE
CNVblock__CEP70	CNVblock__	TRUE	variance_prefilter	0.576216	FALSE	0.629707				FALSE														0.05	0.25	0.05	0.25	0.05	0.25	FALSE	FALSE	FALSE	FALSE	FALSE
CNVblock__FAIM	CNVblock__	TRUE	variance_prefilter	0.576216	FALSE	0.629707				FALSE														0.05	0.25	0.05	0.25	0.05	0.25	FALSE	FALSE	FALSE	FALSE	FALSE
CNVblock__PIK3CB	CNVblock__	TRUE	variance_prefilter	0.576216	FALSE	0.629707				FALSE														0.05	0.25	0.05	0.25	0.05	0.25	FALSE	FALSE	FALSE	FALSE	FALSE
CNVblock__FOXL2	CNVblock__	TRUE	variance_prefilter	0.589002	FALSE	0.629707				FALSE														0.05	0.25	0.05	0.25	0.05	0.25	FALSE	FALSE	FALSE	FALSE	FALSE
CNVblock__FOXL2NB	CNVblock__	TRUE	variance_prefilter	0.589002	FALSE	0.629707				FALSE														0.05	0.25	0.05	0.25	0.05	0.25	FALSE	FALSE	FALSE	FALSE	FALSE
CNVblock__MRPS22	CNVblock__	TRUE	variance_prefilter	0.589002	FALSE	0.629707				FALSE														0.05	0.25	0.05	0.25	0.05	0.25	FALSE	FALSE	FALSE	FALSE	FALSE
CNVblock__PRR23B	CNVblock__	TRUE	variance_prefilter	0.589002	FALSE	0.629707				FALSE														0.05	0.25	0.05	0.25	0.05	0.25	FALSE	FALSE	FALSE	FALSE	FALSE
CNVblock__PRR23C	CNVblock__	TRUE	variance_prefilter	0.589002	FALSE	0.629707				FALSE														0.05	0.25	0.05	0.25	0.05	0.25	FALSE	FALSE	FALSE	FALSE	FALSE
CNVblock__COPB2	CNVblock__	TRUE	variance_prefilter	0.589002	FALSE	0.629707				FALSE														0.05	0.25	0.05	0.25	0.05	0.25	FALSE	FALSE	FALSE	FALSE	FALSE
CNVblock__RBP2	CNVblock__	TRUE	variance_prefilter	0.617371	FALSE	0.629707				FALSE														0.05	0.25	0.05	0.25	0.05	0.25	FALSE	FALSE	FALSE	FALSE	FALSE
CNVblock__RBP1	CNVblock__	TRUE	variance_prefilter	0.617371	FALSE	0.629707				FALSE														0.05	0.25	0.05	0.25	0.05	0.25	FALSE	FALSE	FALSE	FALSE	FALSE
CNVblock__NMNAT3	CNVblock__	TRUE	variance_prefilter	0.601388	FALSE	0.629707				FALSE														0.05	0.25	0.05	0.25	0.05	0.25	FALSE	FALSE	FALSE	FALSE	FALSE
CNVblock__CLSTN2	CNVblock__	TRUE	variance_prefilter	0.616522	FALSE	0.629707				FALSE														0.05	0.25	0.05	0.25	0.05	0.25	FALSE	FALSE	FALSE	FALSE	FALSE
CNVblock__TRIM42	CNVblock__	TRUE	variance_prefilter	0.619319	FALSE	0.629707				FALSE														0.05	0.25	0.05	0.25	0.05	0.25	FALSE	FALSE	FALSE	FALSE	FALSE
CNVblock__SLC25A36	CNVblock__	TRUE	variance_prefilter	0.620118	FALSE	0.629707				FALSE														0.05	0.25	0.05	0.25	0.05	0.25	FALSE	FALSE	FALSE	FALSE	FALSE
CNVblock__SPSB4	CNVblock__	FALSE		0.634552	TRUE	0.629707	-0.106722	0.106722	142	TRUE			0.217077	0.632494	mwu	0.154097	0.586403	-0.226426	0.797378	0.15493	0.591921	-0.23396	0.791394	0.05	0.25	0.05	0.25	0.05	0.25	FALSE	FALSE	FALSE	FALSE	FALSE
CNVblock__PXYLP1	CNVblock__	FALSE		0.685446	TRUE	0.629707	-0.109658	0.109658	142	TRUE			0.169679	0.594925	mwu	0.148227	0.577067	-0.218543	0.803689	0.149995	0.579319	-0.225586	0.798048	0.05	0.25	0.05	0.25	0.05	0.25	FALSE	FALSE	FALSE	FALSE	FALSE
CNVblock__ZBTB38	CNVblock__	FALSE		0.683049	TRUE	0.629707	-0.109609	0.109609	142	TRUE			0.165254	0.588168	mwu	0.14839	0.577552	-0.218556	0.803678	0.150303	0.580055	-0.225796	0.797881	0.05	0.25	0.05	0.25	0.05	0.25	FALSE	FALSE	FALSE	FALSE	FALSE
CNVblock__RASA2	CNVblock__	FALSE		0.689492	TRUE	0.629707	-0.0999845	0.0999845	142	TRUE			0.20113	0.628443	mwu	0.132634	0.56489	-0.227272	0.796704	0.134339	0.561399	-0.235675	0.790037	0.05	0.25	0.05	0.25	0.05	0.25	FALSE	FALSE	FALSE	FALSE	FALSE
CNVblock__RNF7	CNVblock__	FALSE		0.689492	TRUE	0.629707	-0.0999845	0.0999845	142	TRUE			0.20113	0.628443	mwu	0.132634	0.56489	-0.227272	0.796704	0.134339	0.561399	-0.235675	0.790037	0.05	0.25	0.05	0.25	0.05	0.25	FALSE	FALSE	FALSE	FALSE	FALSE
CNVblock__GRK7	CNVblock__	FALSE		0.689492	TRUE	0.629707	-0.0999845	0.0999845	142	TRUE			0.20113	0.628443	mwu	0.132634	0.56489	-0.227272	0.796704	0.134339	0.561399	-0.235675	0.790037	0.05	0.25	0.05	0.25	0.05	0.25	FALSE	FALSE	FALSE	FALSE	FALSE
CNVblock__ATP1B3	CNVblock__	FALSE		0.689492	TRUE	0.629707	-0.0999845	0.0999845	142	TRUE			0.20113	0.628443	mwu	0.132634	0.56489	-0.227272	0.796704	0.134339	0.561399	-0.235675	0.790037	0.05	0.25	0.05	0.25	0.05	0.25	FALSE	FALSE	FALSE	FALSE	FALSE
CNVblock__TFDP2	CNVblock__	FALSE		0.689492	TRUE	0.629707	-0.0999845	0.0999845	142	TRUE			0.20113	0.628443	mwu	0.132634	0.56489	-0.227272	0.796704	0.134339	0.561399	-0.235675	0.790037	0.05	0.25	0.05	0.25	0.05	0.25	FALSE	FALSE	FALSE	FALSE	FALSE
CNVblock__GK5	CNVblock__	FALSE		0.689492	TRUE	0.629707	-0.0999845	0.0999845	142	TRUE			0.20113	0.628443	mwu	0.132634	0.56489	-0.227272	0.796704	0.134339	0.561399	-0.235675	0.790037	0.05	0.25	0.05	0.25	0.05	0.25	FALSE	FALSE	FALSE	FALSE	FALSE
CNVblock__XRN1	CNVblock__	FALSE		0.673459	TRUE	0.629707	-0.0924337	0.0924337	142	TRUE			0.230367	0.649951	mwu	0.144982	0.572513	-0.220883	0.801811	0.147444	0.575766	-0.228938	0.795378	0.05	0.25	0.05	0.25	0.05	0.25	FALSE	FALSE	FALSE	FALSE	FALSE
CNVblock__ATR	CNVblock__	FALSE		0.673459	TRUE	0.629707	-0.0924337	0.0924337	142	TRUE			0.230367	0.649951	mwu	0.144982	0.572513	-0.220883	0.801811	0.147444	0.575766	-0.228938	0.795378	0.05	0.25	0.05	0.25	0.05	0.25	FALSE	FALSE	FALSE	FALSE	FALSE
CNVblock__PLS1	CNVblock__	FALSE		0.683648	TRUE	0.629707	-0.108598	0.108598	142	TRUE			0.167844	0.593485	mwu	0.118289	0.546584	-0.235855	0.789895	0.119163	0.53359	-0.245404	0.782388	0.05	0.25	0.05	0.25	0.05	0.25	FALSE	FALSE	FALSE	FALSE	FALSE
CNVblock__TRPC1	CNVblock__	FALSE		0.683648	TRUE	0.629707	-0.108598	0.108598	142	TRUE			0.167844	0.593485	mwu	0.118289	0.546584	-0.235855	0.789895	0.119163	0.53359	-0.245404	0.782388	0.05	0.25	0.05	0.25	0.05	0.25	FALSE	FALSE	FALSE	FALSE	FALSE
CNVblock__PCOLCE2	CNVblock__	FALSE		0.662871	TRUE	0.629707	-0.110776	0.110776	142	TRUE			0.156545	0.58282	mwu	0.139123	0.572192	-0.228237	0.795936	0.140607	0.570022	-0.236988	0.789001	0.05	0.25	0.05	0.25	0.05	0.25	FALSE	FALSE	FALSE	FALSE	FALSE
CNVblock__PAQR9	CNVblock__	FALSE		0.662871	TRUE	0.629707	-0.110776	0.110776	142	TRUE			0.156545	0.58282	mwu	0.139123	0.572192	-0.228237	0.795936	0.140607	0.570022	-0.236988	0.789001	0.05	0.25	0.05	0.25	0.05	0.25	FALSE	FALSE	FALSE	FALSE	FALSE
CNVblock__U2SURP	CNVblock__	FALSE		0.662871	TRUE	0.629707	-0.110776	0.110776	142	TRUE			0.156545	0.58282	mwu	0.139123	0.572192	-0.228237	0.795936	0.140607	0.570022	-0.236988	0.789001	0.05	0.25	0.05	0.25	0.05	0.25	FALSE	FALSE	FALSE	FALSE	FALSE
CNVblock__CHST2	CNVblock__	FALSE		0.662871	TRUE	0.629707	-0.110776	0.110776	142	TRUE			0.156545	0.58282	mwu	0.139123	0.572192	-0.228237	0.795936	0.140607	0.570022	-0.236988	0.789001	0.05	0.25	0.05	0.25	0.05	0.25	FALSE	FALSE	FALSE	FALSE	FALSE
CNVblock__SLC9A9	CNVblock__	FALSE		0.657327	TRUE	0.629707	-0.119591	0.119591	142	TRUE			0.125991	0.565434	mwu	0.0946807	0.495585	-0.261485	0.769908	0.106137	0.500763	-0.262877	0.768837	0.05	0.25	0.05	0.25	0.05	0.25	FALSE	FALSE	FALSE	FALSE	FALSE
CNVblock__PLOD2	CNVblock__	FALSE		0.668714	TRUE	0.629707	-0.186252	0.186252	142	TRUE			0.0253825	0.322686	mwu	0.0153311	0.254004	-0.38059	0.683458	0.0176663	0.237178	-0.391016	0.676369	0.05	0.25	0.05	0.25	0.05	0.25	FALSE	FALSE	TRUE	FALSE	TRUE
CNVblock__PLSCR4	CNVblock__	FALSE		0.668714	TRUE	0.629707	-0.186252	0.186252	142	TRUE			0.0253825	0.322686	mwu	0.0153311	0.254004	-0.38059	0.683458	0.0176663	0.237178	-0.391016	0.676369	0.05	0.25	0.05	0.25	0.05	0.25	FALSE	FALSE	TRUE	FALSE	TRUE
CNVblock__PLSCR2	CNVblock__	FALSE		0.668714	TRUE	0.629707	-0.186252	0.186252	142	TRUE			0.0253825	0.322686	mwu	0.0153311	0.254004	-0.38059	0.683458	0.0176663	0.237178	-0.391016	0.676369	0.05	0.25	0.05	0.25	0.05	0.25	FALSE	FALSE	TRUE	FALSE	TRUE
CNVblock__PLSCR1	CNVblock__	FALSE		0.668714	TRUE	0.629707	-0.186252	0.186252	142	TRUE			0.0253825	0.322686	mwu	0.0153311	0.254004	-0.38059	0.683458	0.0176663	0.237178	-0.391016	0.676369	0.05	0.25	0.05	0.25	0.05	0.25	FALSE	FALSE	TRUE	FALSE	TRUE
CNVblock__PLSCR5	CNVblock__	FALSE		0.668714	TRUE	0.629707	-0.186252	0.186252	142	TRUE			0.0253825	0.322686	mwu	0.0153311	0.254004	-0.38059	0.683458	0.0176663	0.237178	-0.391016	0.676369	0.05	0.25	0.05	0.25	0.05	0.25	FALSE	FALSE	TRUE	FALSE	TRUE
CNVblock__ZIC4	CNVblock__	FALSE		0.711268	TRUE	0.629707	-0.163834	0.163834	142	TRUE			0.0463533	0.385082	mwu	0.0285671	0.311531	-0.327589	0.720659	0.0331988	0.302801	-0.332108	0.71741	0.05	0.25	0.05	0.25	0.05	0.25	FALSE	FALSE	FALSE	FALSE	FALSE
CNVblock__ZIC1	CNVblock__	FALSE		0.711268	TRUE	0.629707	-0.163834	0.163834	142	TRUE			0.0463533	0.385082	mwu	0.0285671	0.311531	-0.327589	0.720659	0.0331988	0.302801	-0.332108	0.71741	0.05	0.25	0.05	0.25	0.05	0.25	FALSE	FALSE	FALSE	FALSE	FALSE
CNVblock__AGTR1	CNVblock__	FALSE		0.704675	TRUE	0.629707	-0.181201	0.181201	142	TRUE			0.0308622	0.333071	mwu	0.0178507	0.255054	-0.353977	0.701891	0.0202115	0.251628	-0.361095	0.696913	0.05	0.25	0.05	0.25	0.05	0.25	FALSE	FALSE	FALSE	FALSE	FALSE
CNVblock__CPB1	CNVblock__	FALSE		0.715413	TRUE	0.629707	-0.188074	0.188074	142	TRUE			0.0260245	0.324683	mwu	0.0139774	0.254004	-0.36387	0.694981	0.0157638	0.226359	-0.371806	0.689488	0.05	0.25	0.05	0.25	0.05	0.25	FALSE	FALSE	TRUE	FALSE	TRUE
CNVblock__CPA3	CNVblock__	FALSE		0.711867	TRUE	0.629707	-0.180047	0.180047	142	TRUE			0.0343644	0.351833	mwu	0.0184218	0.256634	-0.3475	0.706452	0.0208017	0.255078	-0.354366	0.701618	0.05	0.25	0.05	0.25	0.05	0.25	FALSE	FALSE	FALSE	FALSE	FALSE
CNVblock__GYG1	CNVblock__	FALSE		0.694037	TRUE	0.629707	-0.19071	0.19071	142	TRUE			0.0275193	0.327714	mwu	0.0150595	0.254004	-0.365997	0.693505	0.0169662	0.236705	-0.37505	0.687255	0.05	0.25	0.05	0.25	0.05	0.25	FALSE	FALSE	TRUE	FALSE	TRUE
CNVblock__HLTF	CNVblock__	FALSE		0.704475	TRUE	0.629707	-0.180752	0.180752	142	TRUE			0.0351097	0.3532	mwu	0.018862	0.257989	-0.34948	0.705054	0.0213724	0.258316	-0.356987	0.699781	0.05	0.25	0.05	0.25	0.05	0.25	FALSE	FALSE	FALSE	FALSE	FALSE
CNVblock__HPS3	CNVblock__	FALSE		0.716861	TRUE	0.629707	-0.178713	0.178713	142	TRUE			0.0370631	0.354599	mwu	0.0232056	0.284594	-0.333961	0.716082	0.0261871	0.275827	-0.340837	0.711175	0.05	0.25	0.05	0.25	0.05	0.25	FALSE	FALSE	FALSE	FALSE	FALSE
CNVblock__CP	CNVblock__	FALSE		0.716861	TRUE	0.629707	-0.178713	0.178713	142	TRUE			0.0370631	0.354599	mwu	0.0232056	0.284594	-0.333961	0.716082	0.0261871	0.275827	-0.340837	0.711175	0.05	0.25	0.05	0.25	0.05	0.25	FALSE	FALSE	FALSE	FALSE	FALSE
CNVblock__TM4SF18	CNVblock__	FALSE		0.716861	TRUE	0.629707	-0.178713	0.178713	142	TRUE			0.0370631	0.354599	mwu	0.0232056	0.284594	-0.333961	0.716082	0.0261871	0.275827	-0.340837	0.711175	0.05	0.25	0.05	0.25	0.05	0.25	FALSE	FALSE	FALSE	FALSE	FALSE
CNVblock__TM4SF1	CNVblock__	FALSE		0.732195	TRUE	0.629707	-0.184743	0.184743	142	TRUE			0.0299161	0.331981	mwu	0.0181139	0.256179	-0.345435	0.707912	0.0203001	0.251628	-0.35386	0.701973	0.05	0.25	0.05	0.25	0.05	0.25	FALSE	FALSE	FALSE	FALSE	FALSE
CNVblock__TM4SF4	CNVblock__	FALSE		0.732195	TRUE	0.629707	-0.184743	0.184743	142	TRUE			0.0299161	0.331981	mwu	0.0181139	0.256179	-0.345435	0.707912	0.0203001	0.251628	-0.35386	0.701973	0.05	0.25	0.05	0.25	0.05	0.25	FALSE	FALSE	FALSE	FALSE	FALSE
CNVblock__WWTR1	CNVblock__	FALSE		0.732195	TRUE	0.629707	-0.184743	0.184743	142	TRUE			0.0299161	0.331981	mwu	0.0181139	0.256179	-0.345435	0.707912	0.0203001	0.251628	-0.35386	0.701973	0.05	0.25	0.05	0.25	0.05	0.25	FALSE	FALSE	FALSE	FALSE	FALSE
CNVblock__COMMD2	CNVblock__	FALSE		0.732195	TRUE	0.629707	-0.184743	0.184743	142	TRUE			0.0299161	0.331981	mwu	0.0181139	0.256179	-0.345435	0.707912	0.0203001	0.251628	-0.35386	0.701973	0.05	0.25	0.05	0.25	0.05	0.25	FALSE	FALSE	FALSE	FALSE	FALSE
CNVblock__ANKUB1	CNVblock__	FALSE		0.732195	TRUE	0.629707	-0.184743	0.184743	142	TRUE			0.0299161	0.331981	mwu	0.0181139	0.256179	-0.345435	0.707912	0.0203001	0.251628	-0.35386	0.701973	0.05	0.25	0.05	0.25	0.05	0.25	FALSE	FALSE	FALSE	FALSE	FALSE
CNVblock__RNF13	CNVblock__	FALSE		0.732195	TRUE	0.629707	-0.184743	0.184743	142	TRUE			0.0299161	0.331981	mwu	0.0181139	0.256179	-0.345435	0.707912	0.0203001	0.251628	-0.35386	0.701973	0.05	0.25	0.05	0.25	0.05	0.25	FALSE	FALSE	FALSE	FALSE	FALSE
CNVblock__PFN2	CNVblock__	FALSE		0.732195	TRUE	0.629707	-0.184743	0.184743	142	TRUE			0.0299161	0.331981	mwu	0.0181139	0.256179	-0.345435	0.707912	0.0203001	0.251628	-0.35386	0.701973	0.05	0.25	0.05	0.25	0.05	0.25	FALSE	FALSE	FALSE	FALSE	FALSE
CNVblock__TSC22D2	CNVblock__	FALSE		0.73664	TRUE	0.629707	-0.192536	0.192536	142	TRUE			0.0226816	0.305746	mwu	0.013025	0.252746	-0.364581	0.694488	0.0145281	0.218524	-0.374589	0.687572	0.05	0.25	0.05	0.25	0.05	0.25	FALSE	FALSE	TRUE	FALSE	TRUE
CNVblock__SERP1	CNVblock__	FALSE		0.726801	TRUE	0.629707	-0.185661	0.185661	142	TRUE			0.0271692	0.327024	mwu	0.0167406	0.254004	-0.354413	0.701585	0.0175323	0.237171	-0.367351	0.692566	0.05	0.25	0.05	0.25	0.05	0.25	FALSE	FALSE	TRUE	FALSE	TRUE
CNVblock__EIF2A	CNVblock__	FALSE		0.726801	TRUE	0.629707	-0.185661	0.185661	142	TRUE			0.0271692	0.327024	mwu	0.0167406	0.254004	-0.354413	0.701585	0.0175323	0.237171	-0.367351	0.692566	0.05	0.25	0.05	0.25	0.05	0.25	FALSE	FALSE	TRUE	FALSE	TRUE
CNVblock__SELENOT	CNVblock__	FALSE		0.726801	TRUE	0.629707	-0.185661	0.185661	142	TRUE			0.0271692	0.327024	mwu	0.0167406	0.254004	-0.354413	0.701585	0.0175323	0.237171	-0.367351	0.692566	0.05	0.25	0.05	0.25	0.05	0.25	FALSE	FALSE	TRUE	FALSE	TRUE
CNVblock__ERICH6	CNVblock__	FALSE		0.726801	TRUE	0.629707	-0.185661	0.185661	142	TRUE			0.0271692	0.327024	mwu	0.0167406	0.254004	-0.354413	0.701585	0.0175323	0.237171	-0.367351	0.692566	0.05	0.25	0.05	0.25	0.05	0.25	FALSE	FALSE	TRUE	FALSE	TRUE
CNVblock__SIAH2	CNVblock__	FALSE		0.726801	TRUE	0.629707	-0.185661	0.185661	142	TRUE			0.0271692	0.327024	mwu	0.0167406	0.254004	-0.354413	0.701585	0.0175323	0.237171	-0.367351	0.692566	0.05	0.25	0.05	0.25	0.05	0.25	FALSE	FALSE	TRUE	FALSE	TRUE
CNVblock__MINDY4B	CNVblock__	FALSE		0.726801	TRUE	0.629707	-0.185661	0.185661	142	TRUE			0.0271692	0.327024	mwu	0.0167406	0.254004	-0.354413	0.701585	0.0175323	0.237171	-0.367351	0.692566	0.05	0.25	0.05	0.25	0.05	0.25	FALSE	FALSE	TRUE	FALSE	TRUE
CNVblock__CLRN1	CNVblock__	FALSE		0.726801	TRUE	0.629707	-0.185661	0.185661	142	TRUE			0.0271692	0.327024	mwu	0.0167406	0.254004	-0.354413	0.701585	0.0175323	0.237171	-0.367351	0.692566	0.05	0.25	0.05	0.25	0.05	0.25	FALSE	FALSE	TRUE	FALSE	TRUE
CNVblock__MED12L	CNVblock__	FALSE		0.726801	TRUE	0.629707	-0.185661	0.185661	142	TRUE			0.0271692	0.327024	mwu	0.0167406	0.254004	-0.354413	0.701585	0.0175323	0.237171	-0.367351	0.692566	0.05	0.25	0.05	0.25	0.05	0.25	FALSE	FALSE	TRUE	FALSE	TRUE
CNVblock__GPR171	CNVblock__	FALSE		0.726801	TRUE	0.629707	-0.185661	0.185661	142	TRUE			0.0271692	0.327024	mwu	0.0167406	0.254004	-0.354413	0.701585	0.0175323	0.237171	-0.367351	0.692566	0.05	0.25	0.05	0.25	0.05	0.25	FALSE	FALSE	TRUE	FALSE	TRUE
CNVblock__P2RY14	CNVblock__	FALSE		0.726801	TRUE	0.629707	-0.185661	0.185661	142	TRUE			0.0271692	0.327024	mwu	0.0167406	0.254004	-0.354413	0.701585	0.0175323	0.237171	-0.367351	0.692566	0.05	0.25	0.05	0.25	0.05	0.25	FALSE	FALSE	TRUE	FALSE	TRUE
CNVblock__GPR87	CNVblock__	FALSE		0.726801	TRUE	0.629707	-0.185661	0.185661	142	TRUE			0.0271692	0.327024	mwu	0.0167406	0.254004	-0.354413	0.701585	0.0175323	0.237171	-0.367351	0.692566	0.05	0.25	0.05	0.25	0.05	0.25	FALSE	FALSE	TRUE	FALSE	TRUE
CNVblock__P2RY13	CNVblock__	FALSE		0.726801	TRUE	0.629707	-0.185661	0.185661	142	TRUE			0.0271692	0.327024	mwu	0.0167406	0.254004	-0.354413	0.701585	0.0175323	0.237171	-0.367351	0.692566	0.05	0.25	0.05	0.25	0.05	0.25	FALSE	FALSE	TRUE	FALSE	TRUE
CNVblock__P2RY12	CNVblock__	FALSE		0.726801	TRUE	0.629707	-0.185661	0.185661	142	TRUE			0.0271692	0.327024	mwu	0.0167406	0.254004	-0.354413	0.701585	0.0175323	0.237171	-0.367351	0.692566	0.05	0.25	0.05	0.25	0.05	0.25	FALSE	FALSE	TRUE	FALSE	TRUE
CNVblock__IGSF10	CNVblock__	FALSE		0.726801	TRUE	0.629707	-0.185661	0.185661	142	TRUE			0.0271692	0.327024	mwu	0.0167406	0.254004	-0.354413	0.701585	0.0175323	0.237171	-0.367351	0.692566	0.05	0.25	0.05	0.25	0.05	0.25	FALSE	FALSE	TRUE	FALSE	TRUE
CNVblock__AADACL2	CNVblock__	FALSE		0.732195	TRUE	0.629707	-0.168223	0.168223	142	TRUE			0.0455912	0.381713	mwu	0.0319646	0.317005	-0.314453	0.730188	0.0340028	0.306184	-0.324029	0.72323	0.05	0.25	0.05	0.25	0.05	0.25	FALSE	FALSE	FALSE	FALSE	FALSE
CNVblock__AADAC	CNVblock__	FALSE		0.732195	TRUE	0.629707	-0.168223	0.168223	142	TRUE			0.0455912	0.381713	mwu	0.0319646	0.317005	-0.314453	0.730188	0.0340028	0.306184	-0.324029	0.72323	0.05	0.25	0.05	0.25	0.05	0.25	FALSE	FALSE	FALSE	FALSE	FALSE
CNVblock__SUCNR1	CNVblock__	FALSE		0.732195	TRUE	0.629707	-0.168223	0.168223	142	TRUE			0.0455912	0.381713	mwu	0.0319646	0.317005	-0.314453	0.730188	0.0340028	0.306184	-0.324029	0.72323	0.05	0.25	0.05	0.25	0.05	0.25	FALSE	FALSE	FALSE	FALSE	FALSE
CNVblock__MBNL1	CNVblock__	FALSE					-0.174423	0.174423	142	TRUE			0.03758	0.354599	mwu	0.0261736	0.296077	-0.323041	0.723945	0.0282303	0.28863	-0.332551	0.717092	0.05	0.25	0.05	0.25	0.05	0.25	FALSE	FALSE	FALSE	FALSE	FALSE
CNVblock__P2RY1	CNVblock__	FALSE					-0.166617	0.166617	142	TRUE			0.0445954	0.379358	mwu	0.0355433	0.336079	-0.306482	0.736031	0.0396072	0.336559	-0.313683	0.730751	0.05	0.25	0.05	0.25	0.05	0.25	FALSE	FALSE	FALSE	FALSE	FALSE
CNVblock__RAP2B	CNVblock__	FALSE					-0.173566	0.173566	142	TRUE			0.037661	0.354599	mwu	0.0314269	0.317005	-0.312187	0.731845	0.0349904	0.311954	-0.319867	0.726245	0.05	0.25	0.05	0.25	0.05	0.25	FALSE	FALSE	FALSE	FALSE	FALSE
CNVblock__ARHGEF26	CNVblock__	FALSE					-0.199341	0.199341	142	TRUE			0.016547	0.268589	mwu	0.014078	0.254004	-0.361037	0.696953	0.0153466	0.224268	-0.373558	0.688281	0.05	0.25	0.05	0.25	0.05	0.25	FALSE	FALSE	TRUE	FALSE	TRUE
CNVblock__DHX36	CNVblock__	FALSE					-0.214756	0.214756	142	TRUE			0.0100437	0.241991	mwu	0.00835085	0.212382	-0.387197	0.678957	0.00828599	0.188681	-0.402922	0.668364	0.05	0.25	0.05	0.25	0.05	0.25	TRUE	TRUE	TRUE	FALSE	TRUE
CNVblock__GPR149	CNVblock__	FALSE					-0.25474	0.25474	142	TRUE			0.00235426	0.157321	mwu	0.00158817	0.11295	-0.473218	0.622994	0.00154408	0.098009	-0.4948	0.609693	0.05	0.25	0.05	0.25	0.05	0.25	TRUE	TRUE	TRUE	FALSE	TRUE
CNVblock__MME	CNVblock__	FALSE					-0.261033	0.261033	142	TRUE			0.00190319	0.150157	mwu	0.00131491	0.109657	-0.478487	0.61972	0.00127725	0.0935101	-0.500307	0.606345	0.05	0.25	0.05	0.25	0.05	0.25	TRUE	TRUE	TRUE	FALSE	TRUE
CNVblock__PLCH1	CNVblock__	FALSE					-0.237417	0.237417	142	TRUE			0.00464408	0.167594	mwu	0.00405284	0.161538	-0.426712	0.652652	0.00364714	0.13619	-0.448518	0.638574	0.05	0.25	0.05	0.25	0.05	0.25	TRUE	TRUE	TRUE	FALSE	TRUE
CNVblock__C3orf33	CNVblock__	FALSE					-0.242829	0.242829	142	TRUE			0.00373643	0.167594	mwu	0.00253031	0.140459	-0.441248	0.643233	0.00222432	0.110278	-0.464625	0.62837	0.05	0.25	0.05	0.25	0.05	0.25	TRUE	TRUE	TRUE	FALSE	TRUE
CNVblock__SLC33A1	CNVblock__	FALSE					-0.242829	0.242829	142	TRUE			0.00373643	0.167594	mwu	0.00253031	0.140459	-0.441248	0.643233	0.00222432	0.110278	-0.464625	0.62837	0.05	0.25	0.05	0.25	0.05	0.25	TRUE	TRUE	TRUE	FALSE	TRUE
CNVblock__GMPS	CNVblock__	FALSE					-0.242829	0.242829	142	TRUE			0.00373643	0.167594	mwu	0.00253031	0.140459	-0.441248	0.643233	0.00222432	0.110278	-0.464625	0.62837	0.05	0.25	0.05	0.25	0.05	0.25	TRUE	TRUE	TRUE	FALSE	TRUE
CNVblock__KCNAB1	CNVblock__	FALSE					-0.257853	0.257853	142	TRUE			0.00212279	0.150157	mwu	0.00214479	0.130123	-0.448016	0.638895	0.00186339	0.103492	-0.472251	0.623597	0.05	0.25	0.05	0.25	0.05	0.25	TRUE	TRUE	TRUE	FALSE	TRUE
CNVblock__SSR3	CNVblock__	FALSE					-0.257853	0.257853	142	TRUE			0.00212279	0.150157	mwu	0.00214479	0.130123	-0.448016	0.638895	0.00186339	0.103492	-0.472251	0.623597	0.05	0.25	0.05	0.25	0.05	0.25	TRUE	TRUE	TRUE	FALSE	TRUE
CNVblock__TIPARP	CNVblock__	FALSE					-0.248302	0.248302	142	TRUE			0.00302772	0.163307	mwu	0.00300777	0.14853	-0.429541	0.650808	0.00263497	0.123048	-0.452322	0.636149	0.05	0.25	0.05	0.25	0.05	0.25	TRUE	TRUE	TRUE	FALSE	TRUE
CNVblock__LEKR1	CNVblock__	FALSE					-0.248302	0.248302	142	TRUE			0.00302772	0.163307	mwu	0.00300777	0.14853	-0.429541	0.650808	0.00263497	0.123048	-0.452322	0.636149	0.05	0.25	0.05	0.25	0.05	0.25	TRUE	TRUE	TRUE	FALSE	TRUE
CNVblock__CCNL1	CNVblock__	FALSE					-0.263285	0.263285	142	TRUE			0.00171273	0.148952	mwu	0.00127973	0.108655	-0.464836	0.628238	0.00107512	0.0897667	-0.491441	0.611744	0.05	0.25	0.05	0.25	0.05	0.25	TRUE	TRUE	TRUE	FALSE	TRUE
CNVblock__VEPH1	CNVblock__	FALSE					-0.256942	0.256942	142	TRUE			0.00214269	0.150157	mwu	0.00158662	0.11295	-0.458789	0.632049	0.00134256	0.0936472	-0.485044	0.61567	0.05	0.25	0.05	0.25	0.05	0.25	TRUE	TRUE	TRUE	FALSE	TRUE
CNVblock__PTX3	CNVblock__	FALSE					-0.256942	0.256942	142	TRUE			0.00214269	0.150157	mwu	0.00158662	0.11295	-0.458789	0.632049	0.00134256	0.0936472	-0.485044	0.61567	0.05	0.25	0.05	0.25	0.05	0.25	TRUE	TRUE	TRUE	FALSE	TRUE
CNVblock__SHOX2	CNVblock__	FALSE					-0.256942	0.256942	142	TRUE			0.00214269	0.150157	mwu	0.00158662	0.11295	-0.458789	0.632049	0.00134256	0.0936472	-0.485044	0.61567	0.05	0.25	0.05	0.25	0.05	0.25	TRUE	TRUE	TRUE	FALSE	TRUE
CNVblock__RSRC1	CNVblock__	FALSE					-0.266563	0.266563	142	TRUE			0.00147564	0.144612	mwu	0.00123751	0.10757	-0.474472	0.622213	0.0010369	0.0897667	-0.50225	0.605167	0.05	0.25	0.05	0.25	0.05	0.25	TRUE	TRUE	TRUE	FALSE	TRUE
CNVblock__MLF1	CNVblock__	FALSE					-0.259285	0.259285	142	TRUE			0.00208036	0.150157	mwu	0.00184386	0.118134	-0.455354	0.634223	0.00156292	0.098009	-0.481638	0.61777	0.05	0.25	0.05	0.25	0.05	0.25	TRUE	TRUE	TRUE	FALSE	TRUE
CNVblock__GFM1	CNVblock__	FALSE					-0.259285	0.259285	142	TRUE			0.00208036	0.150157	mwu	0.00184386	0.118134	-0.455354	0.634223	0.00156292	0.098009	-0.481638	0.61777	0.05	0.25	0.05	0.25	0.05	0.25	TRUE	TRUE	TRUE	FALSE	TRUE
CNVblock__LXN	CNVblock__	FALSE					-0.259285	0.259285	142	TRUE			0.00208036	0.150157	mwu	0.00184386	0.118134	-0.455354	0.634223	0.00156292	0.098009	-0.481638	0.61777	0.05	0.25	0.05	0.25	0.05	0.25	TRUE	TRUE	TRUE	FALSE	TRUE
CNVblock__RARRES1	CNVblock__	FALSE					-0.259285	0.259285	142	TRUE			0.00208036	0.150157	mwu	0.00184386	0.118134	-0.455354	0.634223	0.00156292	0.098009	-0.481638	0.61777	0.05	0.25	0.05	0.25	0.05	0.25	TRUE	TRUE	TRUE	FALSE	TRUE
CNVblock__MFSD1	CNVblock__	FALSE					-0.259285	0.259285	142	TRUE			0.00208036	0.150157	mwu	0.00184386	0.118134	-0.455354	0.634223	0.00156292	0.098009	-0.481638	0.61777	0.05	0.25	0.05	0.25	0.05	0.25	TRUE	TRUE	TRUE	FALSE	TRUE
CNVblock__IQCJ-SCHIP1	CNVblock__	FALSE					-0.24411	0.24411	142	TRUE			0.00369088	0.167594	mwu	0.00336308	0.15055	-0.429598	0.650771	0.00292748	0.126557	-0.453278	0.635542	0.05	0.25	0.05	0.25	0.05	0.25	TRUE	TRUE	TRUE	FALSE	TRUE
CNVblock__IQCJ	CNVblock__	FALSE					-0.259285	0.259285	142	TRUE			0.00208036	0.150157	mwu	0.00184386	0.118134	-0.455354	0.634223	0.00156292	0.098009	-0.481638	0.61777	0.05	0.25	0.05	0.25	0.05	0.25	TRUE	TRUE	TRUE	FALSE	TRUE
CNVblock__SCHIP1	CNVblock__	FALSE					-0.228913	0.228913	142	TRUE			0.00636463	0.195498	mwu	0.00460842	0.163875	-0.415753	0.659843	0.00406972	0.142165	-0.438008	0.645321	0.05	0.25	0.05	0.25	0.05	0.25	TRUE	TRUE	TRUE	FALSE	TRUE
CNVblock__IL12A	CNVblock__	FALSE					-0.228913	0.228913	142	TRUE			0.00636463	0.195498	mwu	0.00460842	0.163875	-0.415753	0.659843	0.00406972	0.142165	-0.438008	0.645321	0.05	0.25	0.05	0.25	0.05	0.25	TRUE	TRUE	TRUE	FALSE	TRUE
CNVblock__C3orf80	CNVblock__	FALSE					-0.228913	0.228913	142	TRUE			0.00636463	0.195498	mwu	0.00460842	0.163875	-0.415753	0.659843	0.00406972	0.142165	-0.438008	0.645321	0.05	0.25	0.05	0.25	0.05	0.25	TRUE	TRUE	TRUE	FALSE	TRUE
CNVblock__IFT80	CNVblock__	FALSE					-0.228913	0.228913	142	TRUE			0.00636463	0.195498	mwu	0.00460842	0.163875	-0.415753	0.659843	0.00406972	0.142165	-0.438008	0.645321	0.05	0.25	0.05	0.25	0.05	0.25	TRUE	TRUE	TRUE	FALSE	TRUE
CNVblock__SMC4	CNVblock__	FALSE					-0.228913	0.228913	142	TRUE			0.00636463	0.195498	mwu	0.00460842	0.163875	-0.415753	0.659843	0.00406972	0.142165	-0.438008	0.645321	0.05	0.25	0.05	0.25	0.05	0.25	TRUE	TRUE	TRUE	FALSE	TRUE
CNVblock__TRIM59	CNVblock__	FALSE					-0.228913	0.228913	142	TRUE			0.00636463	0.195498	mwu	0.00460842	0.163875	-0.415753	0.659843	0.00406972	0.142165	-0.438008	0.645321	0.05	0.25	0.05	0.25	0.05	0.25	TRUE	TRUE	TRUE	FALSE	TRUE
CNVblock__KPNA4	CNVblock__	FALSE					-0.197615	0.197615	142	TRUE			0.0180454	0.278524	mwu	0.017432	0.254004	-0.344338	0.708689	0.0142729	0.217848	-0.371298	0.689838	0.05	0.25	0.05	0.25	0.05	0.25	FALSE	FALSE	TRUE	FALSE	TRUE
CNVblock__ARL14	CNVblock__	FALSE					-0.197615	0.197615	142	TRUE			0.0180454	0.278524	mwu	0.017432	0.254004	-0.344338	0.708689	0.0142729	0.217848	-0.371298	0.689838	0.05	0.25	0.05	0.25	0.05	0.25	FALSE	FALSE	TRUE	FALSE	TRUE
CNVblock__PPM1L	CNVblock__	FALSE					-0.197615	0.197615	142	TRUE			0.0180454	0.278524	mwu	0.017432	0.254004	-0.344338	0.708689	0.0142729	0.217848	-0.371298	0.689838	0.05	0.25	0.05	0.25	0.05	0.25	FALSE	FALSE	TRUE	FALSE	TRUE
CNVblock__B3GALNT1	CNVblock__	FALSE					-0.197615	0.197615	142	TRUE			0.0180454	0.278524	mwu	0.017432	0.254004	-0.344338	0.708689	0.0142729	0.217848	-0.371298	0.689838	0.05	0.25	0.05	0.25	0.05	0.25	FALSE	FALSE	TRUE	FALSE	TRUE
CNVblock__NMD3	CNVblock__	FALSE					-0.197615	0.197615	142	TRUE			0.0180454	0.278524	mwu	0.017432	0.254004	-0.344338	0.708689	0.0142729	0.217848	-0.371298	0.689838	0.05	0.25	0.05	0.25	0.05	0.25	FALSE	FALSE	TRUE	FALSE	TRUE
CNVblock__SPTSSB	CNVblock__	FALSE					-0.206305	0.206305	142	TRUE			0.0134134	0.257838	mwu	0.0140978	0.254004	-0.356948	0.699809	0.0113955	0.205784	-0.385376	0.680195	0.05	0.25	0.05	0.25	0.05	0.25	FALSE	FALSE	TRUE	FALSE	TRUE
CNVblock__OTOL1	CNVblock__	FALSE					-0.190783	0.190783	142	TRUE			0.0217479	0.297143	mwu	0.0250951	0.288784	-0.325709	0.722015	0.0211681	0.256707	-0.350212	0.704539	0.05	0.25	0.05	0.25	0.05	0.25	FALSE	FALSE	FALSE	FALSE	FALSE
CNVblock__SI	CNVblock__	FALSE		0.722655	TRUE	0.629707	-0.210316	0.210316	142	TRUE			0.0100081	0.241991	mwu	0.0200305	0.257989	-0.340746	0.71124	0.0165693	0.234974	-0.367599	0.692394	0.05	0.25	0.05	0.25	0.05	0.25	TRUE	FALSE	TRUE	FALSE	TRUE
CNVblock__SLITRK3	CNVblock__	FALSE		0.726651	TRUE	0.629707	-0.226086	0.226086	142	TRUE			0.00590041	0.191037	mwu	0.0126729	0.248577	-0.364806	0.694331	0.0101885	0.203888	-0.394368	0.674106	0.05	0.25	0.05	0.25	0.05	0.25	TRUE	TRUE	TRUE	FALSE	TRUE
CNVblock__BCHE	CNVblock__	FALSE		0.735591	TRUE	0.629707	-0.232833	0.232833	142	TRUE			0.00478598	0.168383	mwu	0.00979938	0.227915	-0.374667	0.687518	0.00864623	0.191209	-0.399492	0.67066	0.05	0.25	0.05	0.25	0.05	0.25	TRUE	TRUE	TRUE	FALSE	TRUE
CNVblock__ZBBX	CNVblock__	FALSE					-0.215622	0.215622	142	TRUE			0.00911428	0.234918	mwu	0.0135489	0.254004	-0.354617	0.701442	0.0121452	0.21099	-0.377661	0.685463	0.05	0.25	0.05	0.25	0.05	0.25	TRUE	FALSE	TRUE	FALSE	TRUE
CNVblock__SERPINI2	CNVblock__	FALSE					-0.215622	0.215622	142	TRUE			0.00911428	0.234918	mwu	0.0135489	0.254004	-0.354617	0.701442	0.0121452	0.21099	-0.377661	0.685463	0.05	0.25	0.05	0.25	0.05	0.25	TRUE	FALSE	TRUE	FALSE	TRUE
CNVblock__WDR49	CNVblock__	FALSE					-0.215622	0.215622	142	TRUE			0.00911428	0.234918	mwu	0.0135489	0.254004	-0.354617	0.701442	0.0121452	0.21099	-0.377661	0.685463	0.05	0.25	0.05	0.25	0.05	0.25	TRUE	FALSE	TRUE	FALSE	TRUE
CNVblock__PDCD10	CNVblock__	FALSE					-0.222431	0.222431	142	TRUE			0.00740477	0.212235	mwu	0.0113578	0.236471	-0.3615	0.69663	0.0101214	0.203888	-0.385074	0.680401	0.05	0.25	0.05	0.25	0.05	0.25	TRUE	TRUE	TRUE	FALSE	TRUE
CNVblock__SERPINI1	CNVblock__	FALSE					-0.222431	0.222431	142	TRUE			0.00740477	0.212235	mwu	0.0113578	0.236471	-0.3615	0.69663	0.0101214	0.203888	-0.385074	0.680401	0.05	0.25	0.05	0.25	0.05	0.25	TRUE	TRUE	TRUE	FALSE	TRUE
CNVblock__GOLIM4	CNVblock__	FALSE					-0.212929	0.212929	142	TRUE			0.0102221	0.241991	mwu	0.015683	0.254004	-0.343056	0.709598	0.0141611	0.217848	-0.364844	0.694305	0.05	0.25	0.05	0.25	0.05	0.25	TRUE	FALSE	TRUE	FALSE	TRUE
CNVblock__MECOM	CNVblock__	FALSE					-0.236952	0.236952	142	TRUE			0.00472738	0.168383	mwu	0.00910076	0.218893	-0.369038	0.691399	0.00796488	0.185337	-0.394569	0.67397	0.05	0.25	0.05	0.25	0.05	0.25	TRUE	TRUE	TRUE	FALSE	TRUE
CNVblock__ACTRT3	CNVblock__	FALSE					-0.249968	0.249968	142	TRUE			0.00305192	0.163307	mwu	0.0056396	0.174748	-0.387833	0.678526	0.00475806	0.154587	-0.416648	0.659253	0.05	0.25	0.05	0.25	0.05	0.25	TRUE	TRUE	TRUE	FALSE	TRUE
CNVblock__MYNN	CNVblock__	FALSE					-0.249968	0.249968	142	TRUE			0.00305192	0.163307	mwu	0.0056396	0.174748	-0.387833	0.678526	0.00475806	0.154587	-0.416648	0.659253	0.05	0.25	0.05	0.25	0.05	0.25	TRUE	TRUE	TRUE	FALSE	TRUE
CNVblock__LRRC34	CNVblock__	FALSE					-0.249968	0.249968	142	TRUE			0.00305192	0.163307	mwu	0.0056396	0.174748	-0.387833	0.678526	0.00475806	0.154587	-0.416648	0.659253	0.05	0.25	0.05	0.25	0.05	0.25	TRUE	TRUE	TRUE	FALSE	TRUE
CNVblock__LRRIQ4	CNVblock__	FALSE					-0.256649	0.256649	142	TRUE			0.00239229	0.157321	mwu	0.0043169	0.163875	-0.396796	0.672471	0.00357751	0.135385	-0.426654	0.65269	0.05	0.25	0.05	0.25	0.05	0.25	TRUE	TRUE	TRUE	FALSE	TRUE
CNVblock__LRRC31	CNVblock__	FALSE					-0.256649	0.256649	142	TRUE			0.00239229	0.157321	mwu	0.0043169	0.163875	-0.396796	0.672471	0.00357751	0.135385	-0.426654	0.65269	0.05	0.25	0.05	0.25	0.05	0.25	TRUE	TRUE	TRUE	FALSE	TRUE
CNVblock__SAMD7	CNVblock__	FALSE					-0.256649	0.256649	142	TRUE			0.00239229	0.157321	mwu	0.0043169	0.163875	-0.396796	0.672471	0.00357751	0.135385	-0.426654	0.65269	0.05	0.25	0.05	0.25	0.05	0.25	TRUE	TRUE	TRUE	FALSE	TRUE
CNVblock__SEC62	CNVblock__	FALSE					-0.263288	0.263288	142	TRUE			0.00186283	0.148952	mwu	0.00340531	0.15055	-0.40448	0.667324	0.00278187	0.123048	-0.435154	0.647165	0.05	0.25	0.05	0.25	0.05	0.25	TRUE	TRUE	TRUE	FALSE	TRUE
CNVblock__GPR160	CNVblock__	FALSE					-0.263288	0.263288	142	TRUE			0.00186283	0.148952	mwu	0.00340531	0.15055	-0.40448	0.667324	0.00278187	0.123048	-0.435154	0.647165	0.05	0.25	0.05	0.25	0.05	0.25	TRUE	TRUE	TRUE	FALSE	TRUE
CNVblock__PHC3	CNVblock__	FALSE					-0.263288	0.263288	142	TRUE			0.00186283	0.148952	mwu	0.00340531	0.15055	-0.40448	0.667324	0.00278187	0.123048	-0.435154	0.647165	0.05	0.25	0.05	0.25	0.05	0.25	TRUE	TRUE	TRUE	FALSE	TRUE
CNVblock__PRKCI	CNVblock__	FALSE					-0.263288	0.263288	142	TRUE			0.00186283	0.148952	mwu	0.00340531	0.15055	-0.40448	0.667324	0.00278187	0.123048	-0.435154	0.647165	0.05	0.25	0.05	0.25	0.05	0.25	TRUE	TRUE	TRUE	FALSE	TRUE
CNVblock__SKIL	CNVblock__	FALSE					-0.263288	0.263288	142	TRUE			0.00186283	0.148952	mwu	0.00340531	0.15055	-0.40448	0.667324	0.00278187	0.123048	-0.435154	0.647165	0.05	0.25	0.05	0.25	0.05	0.25	TRUE	TRUE	TRUE	FALSE	TRUE
CNVblock__CLDN11	CNVblock__	FALSE					-0.263288	0.263288	142	TRUE			0.00186283	0.148952	mwu	0.00340531	0.15055	-0.40448	0.667324	0.00278187	0.123048	-0.435154	0.647165	0.05	0.25	0.05	0.25	0.05	0.25	TRUE	TRUE	TRUE	FALSE	TRUE
CNVblock__SLC7A14	CNVblock__	FALSE					-0.263288	0.263288	142	TRUE			0.00186283	0.148952	mwu	0.00340531	0.15055	-0.40448	0.667324	0.00278187	0.123048	-0.435154	0.647165	0.05	0.25	0.05	0.25	0.05	0.25	TRUE	TRUE	TRUE	FALSE	TRUE
CNVblock__RPL22L1	CNVblock__	FALSE					-0.263288	0.263288	142	TRUE			0.00186283	0.148952	mwu	0.00340531	0.15055	-0.40448	0.667324	0.00278187	0.123048	-0.435154	0.647165	0.05	0.25	0.05	0.25	0.05	0.25	TRUE	TRUE	TRUE	FALSE	TRUE
CNVblock__EIF5A2	CNVblock__	FALSE					-0.263288	0.263288	142	TRUE			0.00186283	0.148952	mwu	0.00340531	0.15055	-0.40448	0.667324	0.00278187	0.123048	-0.435154	0.647165	0.05	0.25	0.05	0.25	0.05	0.25	TRUE	TRUE	TRUE	FALSE	TRUE
CNVblock__SLC2A2	CNVblock__	FALSE					-0.263288	0.263288	142	TRUE			0.00186283	0.148952	mwu	0.00340531	0.15055	-0.40448	0.667324	0.00278187	0.123048	-0.435154	0.647165	0.05	0.25	0.05	0.25	0.05	0.25	TRUE	TRUE	TRUE	FALSE	TRUE
CNVblock__TNIK	CNVblock__	FALSE					-0.263288	0.263288	142	TRUE			0.00186283	0.148952	mwu	0.00340531	0.15055	-0.40448	0.667324	0.00278187	0.123048	-0.435154	0.647165	0.05	0.25	0.05	0.25	0.05	0.25	TRUE	TRUE	TRUE	FALSE	TRUE
CNVblock__PLD1	CNVblock__	FALSE					-0.256325	0.256325	142	TRUE			0.00249943	0.161351	mwu	0.00457385	0.163875	-0.39102	0.676367	0.0037737	0.138085	-0.420742	0.656559	0.05	0.25	0.05	0.25	0.05	0.25	TRUE	TRUE	TRUE	FALSE	TRUE
CNVblock__TMEM212	CNVblock__	FALSE					-0.240062	0.240062	142	TRUE			0.00478075	0.168383	mwu	0.00982693	0.227915	-0.35395	0.70191	0.00842696	0.188681	-0.379795	0.684001	0.05	0.25	0.05	0.25	0.05	0.25	TRUE	TRUE	TRUE	FALSE	TRUE
CNVblock__FNDC3B	CNVblock__	FALSE					-0.240062	0.240062	142	TRUE			0.00478075	0.168383	mwu	0.00982693	0.227915	-0.35395	0.70191	0.00842696	0.188681	-0.379795	0.684001	0.05	0.25	0.05	0.25	0.05	0.25	TRUE	TRUE	TRUE	FALSE	TRUE
CNVblock__GHSR	CNVblock__	FALSE					-0.240062	0.240062	142	TRUE			0.00478075	0.168383	mwu	0.00982693	0.227915	-0.35395	0.70191	0.00842696	0.188681	-0.379795	0.684001	0.05	0.25	0.05	0.25	0.05	0.25	TRUE	TRUE	TRUE	FALSE	TRUE
CNVblock__TNFSF10	CNVblock__	FALSE					-0.240062	0.240062	142	TRUE			0.00478075	0.168383	mwu	0.00982693	0.227915	-0.35395	0.70191	0.00842696	0.188681	-0.379795	0.684001	0.05	0.25	0.05	0.25	0.05	0.25	TRUE	TRUE	TRUE	FALSE	TRUE
CNVblock__NCEH1	CNVblock__	FALSE					-0.240062	0.240062	142	TRUE			0.00478075	0.168383	mwu	0.00982693	0.227915	-0.35395	0.70191	0.00842696	0.188681	-0.379795	0.684001	0.05	0.25	0.05	0.25	0.05	0.25	TRUE	TRUE	TRUE	FALSE	TRUE
CNVblock__ECT2	CNVblock__	FALSE					-0.240062	0.240062	142	TRUE			0.00478075	0.168383	mwu	0.00982693	0.227915	-0.35395	0.70191	0.00842696	0.188681	-0.379795	0.684001	0.05	0.25	0.05	0.25	0.05	0.25	TRUE	TRUE	TRUE	FALSE	TRUE
CNVblock__SPATA16	CNVblock__	FALSE					-0.217448	0.217448	142	TRUE			0.0103918	0.241991	mwu	0.0223688	0.278935	-0.31513	0.729694	0.0202783	0.251628	-0.335704	0.714835	0.05	0.25	0.05	0.25	0.05	0.25	TRUE	FALSE	FALSE	FALSE	TRUE
CNVblock__NLGN1	CNVblock__	FALSE					-0.234756	0.234756	142	TRUE			0.00522828	0.178154	mwu	0.0151444	0.254004	-0.340238	0.711601	0.0135923	0.217848	-0.361873	0.696371	0.05	0.25	0.05	0.25	0.05	0.25	TRUE	FALSE	TRUE	FALSE	TRUE
CNVblock__NAALADL2	CNVblock__	FALSE					-0.235289	0.235289	142	TRUE			0.00486619	0.17011	mwu	0.0108209	0.236471	-0.360354	0.69743	0.00951727	0.198114	-0.384498	0.680792	0.05	0.25	0.05	0.25	0.05	0.25	TRUE	TRUE	TRUE	FALSE	TRUE
CNVblock__TBL1XR1	CNVblock__	FALSE					-0.213316	0.213316	142	TRUE			0.0110619	0.241991	mwu	0.0256558	0.292698	-0.316817	0.728464	0.0231698	0.262749	-0.338147	0.71309	0.05	0.25	0.05	0.25	0.05	0.25	TRUE	FALSE	FALSE	FALSE	TRUE
CNVblock__KCNMB2	CNVblock__	FALSE					-0.199178	0.199178	142	TRUE			0.0152088	0.26588	mwu	0.0382779	0.344957	-0.297602	0.742597	0.0353469	0.313253	-0.315681	0.729292	0.05	0.25	0.05	0.25	0.05	0.25	FALSE	FALSE	FALSE	FALSE	FALSE
CNVblock__ZMAT3	CNVblock__	FALSE					-0.199178	0.199178	142	TRUE			0.0152088	0.26588	mwu	0.0382779	0.344957	-0.297602	0.742597	0.0353469	0.313253	-0.315681	0.729292	0.05	0.25	0.05	0.25	0.05	0.25	FALSE	FALSE	FALSE	FALSE	FALSE
CNVblock__PIK3CA	CNVblock__	FALSE					-0.199178	0.199178	142	TRUE			0.0152088	0.26588	mwu	0.0382779	0.344957	-0.297602	0.742597	0.0353469	0.313253	-0.315681	0.729292	0.05	0.25	0.05	0.25	0.05	0.25	FALSE	FALSE	FALSE	FALSE	FALSE
CNVblock__KCNMB3	CNVblock__	FALSE					-0.199178	0.199178	142	TRUE			0.0152088	0.26588	mwu	0.0382779	0.344957	-0.297602	0.742597	0.0353469	0.313253	-0.315681	0.729292	0.05	0.25	0.05	0.25	0.05	0.25	FALSE	FALSE	FALSE	FALSE	FALSE
CNVblock__ZNF639	CNVblock__	FALSE					-0.199178	0.199178	142	TRUE			0.0152088	0.26588	mwu	0.0382779	0.344957	-0.297602	0.742597	0.0353469	0.313253	-0.315681	0.729292	0.05	0.25	0.05	0.25	0.05	0.25	FALSE	FALSE	FALSE	FALSE	FALSE
CNVblock__MFN1	CNVblock__	FALSE		0.730247	TRUE	0.629707	-0.208754	0.208754	142	TRUE			0.0111584	0.241991	mwu	0.0274854	0.304872	-0.318057	0.727561	0.025064	0.268954	-0.337945	0.713235	0.05	0.25	0.05	0.25	0.05	0.25	TRUE	FALSE	FALSE	FALSE	TRUE
CNVblock__GNB4	CNVblock__	FALSE		0.730247	TRUE	0.629707	-0.208754	0.208754	142	TRUE			0.0111584	0.241991	mwu	0.0274854	0.304872	-0.318057	0.727561	0.025064	0.268954	-0.337945	0.713235	0.05	0.25	0.05	0.25	0.05	0.25	TRUE	FALSE	FALSE	FALSE	TRUE
CNVblock__ACTL6A	CNVblock__	FALSE		0.730247	TRUE	0.629707	-0.208754	0.208754	142	TRUE			0.0111584	0.241991	mwu	0.0274854	0.304872	-0.318057	0.727561	0.025064	0.268954	-0.337945	0.713235	0.05	0.25	0.05	0.25	0.05	0.25	TRUE	FALSE	FALSE	FALSE	TRUE
CNVblock__MRPL47	CNVblock__	FALSE		0.730247	TRUE	0.629707	-0.208754	0.208754	142	TRUE			0.0111584	0.241991	mwu	0.0274854	0.304872	-0.318057	0.727561	0.025064	0.268954	-0.337945	0.713235	0.05	0.25	0.05	0.25	0.05	0.25	TRUE	FALSE	FALSE	FALSE	TRUE
CNVblock__NDUFB5	CNVblock__	FALSE		0.730247	TRUE	0.629707	-0.208754	0.208754	142	TRUE			0.0111584	0.241991	mwu	0.0274854	0.304872	-0.318057	0.727561	0.025064	0.268954	-0.337945	0.713235	0.05	0.25	0.05	0.25	0.05	0.25	TRUE	FALSE	FALSE	FALSE	TRUE
CNVblock__USP13	CNVblock__	FALSE		0.730247	TRUE	0.629707	-0.208754	0.208754	142	TRUE			0.0111584	0.241991	mwu	0.0274854	0.304872	-0.318057	0.727561	0.025064	0.268954	-0.337945	0.713235	0.05	0.25	0.05	0.25	0.05	0.25	TRUE	FALSE	FALSE	FALSE	TRUE
CNVblock__PEX5L	CNVblock__	FALSE		0.72765	TRUE	0.629707	-0.259774	0.259774	142	TRUE			0.00147072	0.144612	mwu	0.00534588	0.173419	-0.416539	0.659325	0.00771807	0.184026	-0.412034	0.662302	0.05	0.25	0.05	0.25	0.05	0.25	TRUE	TRUE	TRUE	FALSE	TRUE
CNVblock__TTC14	CNVblock__	FALSE		0.710868	TRUE	0.629707	-0.213233	0.213233	142	TRUE			0.00791806	0.217152	mwu	0.0199173	0.257989	-0.34978	0.704843	0.031503	0.298237	-0.335601	0.714908	0.05	0.25	0.05	0.25	0.05	0.25	TRUE	FALSE	FALSE	FALSE	TRUE
CNVblock__CCDC39	CNVblock__	FALSE		0.710868	TRUE	0.629707	-0.213233	0.213233	142	TRUE			0.00791806	0.217152	mwu	0.0199173	0.257989	-0.34978	0.704843	0.031503	0.298237	-0.335601	0.714908	0.05	0.25	0.05	0.25	0.05	0.25	TRUE	FALSE	FALSE	FALSE	TRUE
CNVblock__FXR1	CNVblock__	FALSE		0.710868	TRUE	0.629707	-0.213233	0.213233	142	TRUE			0.00791806	0.217152	mwu	0.0199173	0.257989	-0.34978	0.704843	0.031503	0.298237	-0.335601	0.714908	0.05	0.25	0.05	0.25	0.05	0.25	TRUE	FALSE	FALSE	FALSE	TRUE
CNVblock__DNAJC19	CNVblock__	FALSE		0.710868	TRUE	0.629707	-0.213233	0.213233	142	TRUE			0.00791806	0.217152	mwu	0.0199173	0.257989	-0.34978	0.704843	0.031503	0.298237	-0.335601	0.714908	0.05	0.25	0.05	0.25	0.05	0.25	TRUE	FALSE	FALSE	FALSE	TRUE
CNVblock__SOX2	CNVblock__	FALSE		0.721007	TRUE	0.629707	-0.169992	0.169992	142	TRUE			0.0306694	0.332047	mwu	0.0631202	0.427629	-0.274248	0.760144	0.0963094	0.483788	-0.254625	0.775207	0.05	0.25	0.05	0.25	0.05	0.25	FALSE	FALSE	FALSE	FALSE	FALSE
CNVblock__ATP11B	CNVblock__	FALSE		0.737189	TRUE	0.629707	-0.183884	0.183884	142	TRUE			0.0218324	0.29772	mwu	0.0765011	0.453699	-0.254859	0.775026	0.115558	0.528218	-0.235058	0.790525	0.05	0.25	0.05	0.25	0.05	0.25	FALSE	FALSE	FALSE	FALSE	FALSE
CNVblock__DCUN1D1	CNVblock__	FALSE		0.737189	TRUE	0.629707	-0.183884	0.183884	142	TRUE			0.0218324	0.29772	mwu	0.0765011	0.453699	-0.254859	0.775026	0.115558	0.528218	-0.235058	0.790525	0.05	0.25	0.05	0.25	0.05	0.25	FALSE	FALSE	FALSE	FALSE	FALSE
CNVblock__MCCC1	CNVblock__	FALSE		0.732195	TRUE	0.629707	-0.201263	0.201263	142	TRUE			0.0121094	0.247697	mwu	0.0469764	0.365579	-0.288999	0.749013	0.0723692	0.439808	-0.27123	0.762441	0.05	0.25	0.05	0.25	0.05	0.25	TRUE	FALSE	FALSE	FALSE	TRUE
CNVblock__LAMP3	CNVblock__	FALSE		0.732195	TRUE	0.629707	-0.201263	0.201263	142	TRUE			0.0121094	0.247697	mwu	0.0469764	0.365579	-0.288999	0.749013	0.0723692	0.439808	-0.27123	0.762441	0.05	0.25	0.05	0.25	0.05	0.25	TRUE	FALSE	FALSE	FALSE	TRUE
CNVblock__MCF2L2	CNVblock__	FALSE		0.72765	TRUE	0.629707	-0.193488	0.193488	142	TRUE			0.0164908	0.26843	mwu	0.0600806	0.420599	-0.272476	0.761492	0.0917348	0.478206	-0.253701	0.775924	0.05	0.25	0.05	0.25	0.05	0.25	FALSE	FALSE	FALSE	FALSE	FALSE
CNVblock__B3GNT5	CNVblock__	FALSE		0.72765	TRUE	0.629707	-0.193488	0.193488	142	TRUE			0.0164908	0.26843	mwu	0.0600806	0.420599	-0.272476	0.761492	0.0917348	0.478206	-0.253701	0.775924	0.05	0.25	0.05	0.25	0.05	0.25	FALSE	FALSE	FALSE	FALSE	FALSE
CNVblock__KLHL6	CNVblock__	FALSE		0.725052	TRUE	0.629707	-0.227738	0.227738	142	TRUE			0.00465497	0.167594	mwu	0.020099	0.257989	-0.346479	0.707174	0.032122	0.298237	-0.330776	0.718366	0.05	0.25	0.05	0.25	0.05	0.25	TRUE	FALSE	FALSE	FALSE	TRUE
CNVblock__KLHL24	CNVblock__	FALSE		0.725052	TRUE	0.629707	-0.227738	0.227738	142	TRUE			0.00465497	0.167594	mwu	0.020099	0.257989	-0.346479	0.707174	0.032122	0.298237	-0.330776	0.718366	0.05	0.25	0.05	0.25	0.05	0.25	TRUE	FALSE	FALSE	FALSE	TRUE
CNVblock__YEATS2	CNVblock__	FALSE		0.725052	TRUE	0.629707	-0.227738	0.227738	142	TRUE			0.00465497	0.167594	mwu	0.020099	0.257989	-0.346479	0.707174	0.032122	0.298237	-0.330776	0.718366	0.05	0.25	0.05	0.25	0.05	0.25	TRUE	FALSE	FALSE	FALSE	TRUE
CNVblock__MAP6D1	CNVblock__	FALSE		0.725052	TRUE	0.629707	-0.227738	0.227738	142	TRUE			0.00465497	0.167594	mwu	0.020099	0.257989	-0.346479	0.707174	0.032122	0.298237	-0.330776	0.718366	0.05	0.25	0.05	0.25	0.05	0.25	TRUE	FALSE	FALSE	FALSE	TRUE
CNVblock__PARL	CNVblock__	FALSE		0.725052	TRUE	0.629707	-0.227738	0.227738	142	TRUE			0.00465497	0.167594	mwu	0.020099	0.257989	-0.346479	0.707174	0.032122	0.298237	-0.330776	0.718366	0.05	0.25	0.05	0.25	0.05	0.25	TRUE	FALSE	FALSE	FALSE	TRUE
CNVblock__ABCC5	CNVblock__	FALSE		0.725052	TRUE	0.629707	-0.227738	0.227738	142	TRUE			0.00465497	0.167594	mwu	0.020099	0.257989	-0.346479	0.707174	0.032122	0.298237	-0.330776	0.718366	0.05	0.25	0.05	0.25	0.05	0.25	TRUE	FALSE	FALSE	FALSE	TRUE
CNVblock__HTR3D	CNVblock__	FALSE		0.725052	TRUE	0.629707	-0.227738	0.227738	142	TRUE			0.00465497	0.167594	mwu	0.020099	0.257989	-0.346479	0.707174	0.032122	0.298237	-0.330776	0.718366	0.05	0.25	0.05	0.25	0.05	0.25	TRUE	FALSE	FALSE	FALSE	TRUE
CNVblock__HTR3C	CNVblock__	FALSE		0.725052	TRUE	0.629707	-0.227738	0.227738	142	TRUE			0.00465497	0.167594	mwu	0.020099	0.257989	-0.346479	0.707174	0.032122	0.298237	-0.330776	0.718366	0.05	0.25	0.05	0.25	0.05	0.25	TRUE	FALSE	FALSE	FALSE	TRUE
CNVblock__HTR3E	CNVblock__	FALSE		0.725052	TRUE	0.629707	-0.227738	0.227738	142	TRUE			0.00465497	0.167594	mwu	0.020099	0.257989	-0.346479	0.707174	0.032122	0.298237	-0.330776	0.718366	0.05	0.25	0.05	0.25	0.05	0.25	TRUE	FALSE	FALSE	FALSE	TRUE
CNVblock__EIF2B5	CNVblock__	FALSE		0.725052	TRUE	0.629707	-0.227738	0.227738	142	TRUE			0.00465497	0.167594	mwu	0.020099	0.257989	-0.346479	0.707174	0.032122	0.298237	-0.330776	0.718366	0.05	0.25	0.05	0.25	0.05	0.25	TRUE	FALSE	FALSE	FALSE	TRUE
CNVblock__DVL3	CNVblock__	FALSE		0.725052	TRUE	0.629707	-0.227738	0.227738	142	TRUE			0.00465497	0.167594	mwu	0.020099	0.257989	-0.346479	0.707174	0.032122	0.298237	-0.330776	0.718366	0.05	0.25	0.05	0.25	0.05	0.25	TRUE	FALSE	FALSE	FALSE	TRUE
CNVblock__AP2M1	CNVblock__	FALSE		0.725052	TRUE	0.629707	-0.227738	0.227738	142	TRUE			0.00465497	0.167594	mwu	0.020099	0.257989	-0.346479	0.707174	0.032122	0.298237	-0.330776	0.718366	0.05	0.25	0.05	0.25	0.05	0.25	TRUE	FALSE	FALSE	FALSE	TRUE
CNVblock__ABCF3	CNVblock__	FALSE		0.725052	TRUE	0.629707	-0.227738	0.227738	142	TRUE			0.00465497	0.167594	mwu	0.020099	0.257989	-0.346479	0.707174	0.032122	0.298237	-0.330776	0.718366	0.05	0.25	0.05	0.25	0.05	0.25	TRUE	FALSE	FALSE	FALSE	TRUE
CNVblock__VWA5B2	CNVblock__	FALSE		0.725052	TRUE	0.629707	-0.227738	0.227738	142	TRUE			0.00465497	0.167594	mwu	0.020099	0.257989	-0.346479	0.707174	0.032122	0.298237	-0.330776	0.718366	0.05	0.25	0.05	0.25	0.05	0.25	TRUE	FALSE	FALSE	FALSE	TRUE
CNVblock__ALG3	CNVblock__	FALSE		0.725052	TRUE	0.629707	-0.227738	0.227738	142	TRUE			0.00465497	0.167594	mwu	0.020099	0.257989	-0.346479	0.707174	0.032122	0.298237	-0.330776	0.718366	0.05	0.25	0.05	0.25	0.05	0.25	TRUE	FALSE	FALSE	FALSE	TRUE
CNVblock__EEF1AKMT4	CNVblock__	FALSE		0.725052	TRUE	0.629707	-0.227738	0.227738	142	TRUE			0.00465497	0.167594	mwu	0.020099	0.257989	-0.346479	0.707174	0.032122	0.298237	-0.330776	0.718366	0.05	0.25	0.05	0.25	0.05	0.25	TRUE	FALSE	FALSE	FALSE	TRUE
CNVblock__EEF1AKMT4-ECE2	CNVblock__	FALSE		0.725052	TRUE	0.629707	-0.227738	0.227738	142	TRUE			0.00465497	0.167594	mwu	0.020099	0.257989	-0.346479	0.707174	0.032122	0.298237	-0.330776	0.718366	0.05	0.25	0.05	0.25	0.05	0.25	TRUE	FALSE	FALSE	FALSE	TRUE
CNVblock__CAMK2N2	CNVblock__	FALSE		0.725052	TRUE	0.629707	-0.227738	0.227738	142	TRUE			0.00465497	0.167594	mwu	0.020099	0.257989	-0.346479	0.707174	0.032122	0.298237	-0.330776	0.718366	0.05	0.25	0.05	0.25	0.05	0.25	TRUE	FALSE	FALSE	FALSE	TRUE
CNVblock__ECE2	CNVblock__	FALSE		0.725052	TRUE	0.629707	-0.227738	0.227738	142	TRUE			0.00465497	0.167594	mwu	0.020099	0.257989	-0.346479	0.707174	0.032122	0.298237	-0.330776	0.718366	0.05	0.25	0.05	0.25	0.05	0.25	TRUE	FALSE	FALSE	FALSE	TRUE
CNVblock__PSMD2	CNVblock__	FALSE		0.725052	TRUE	0.629707	-0.227738	0.227738	142	TRUE			0.00465497	0.167594	mwu	0.020099	0.257989	-0.346479	0.707174	0.032122	0.298237	-0.330776	0.718366	0.05	0.25	0.05	0.25	0.05	0.25	TRUE	FALSE	FALSE	FALSE	TRUE
CNVblock__EIF4G1	CNVblock__	FALSE		0.725052	TRUE	0.629707	-0.227738	0.227738	142	TRUE			0.00465497	0.167594	mwu	0.020099	0.257989	-0.346479	0.707174	0.032122	0.298237	-0.330776	0.718366	0.05	0.25	0.05	0.25	0.05	0.25	TRUE	FALSE	FALSE	FALSE	TRUE
CNVblock__FAM131A	CNVblock__	FALSE		0.725052	TRUE	0.629707	-0.227738	0.227738	142	TRUE			0.00465497	0.167594	mwu	0.020099	0.257989	-0.346479	0.707174	0.032122	0.298237	-0.330776	0.718366	0.05	0.25	0.05	0.25	0.05	0.25	TRUE	FALSE	FALSE	FALSE	TRUE
CNVblock__CLCN2	CNVblock__	FALSE		0.725052	TRUE	0.629707	-0.227738	0.227738	142	TRUE			0.00465497	0.167594	mwu	0.020099	0.257989	-0.346479	0.707174	0.032122	0.298237	-0.330776	0.718366	0.05	0.25	0.05	0.25	0.05	0.25	TRUE	FALSE	FALSE	FALSE	TRUE
CNVblock__POLR2H	CNVblock__	FALSE		0.725052	TRUE	0.629707	-0.227738	0.227738	142	TRUE			0.00465497	0.167594	mwu	0.020099	0.257989	-0.346479	0.707174	0.032122	0.298237	-0.330776	0.718366	0.05	0.25	0.05	0.25	0.05	0.25	TRUE	FALSE	FALSE	FALSE	TRUE
CNVblock__THPO	CNVblock__	FALSE		0.728998	TRUE	0.629707	-0.218959	0.218959	142	TRUE			0.00659527	0.197479	mwu	0.0251598	0.288784	-0.332153	0.717377	0.0399608	0.33725	-0.315128	0.729695	0.05	0.25	0.05	0.25	0.05	0.25	TRUE	FALSE	FALSE	FALSE	TRUE
CNVblock__CHRD	CNVblock__	FALSE		0.728998	TRUE	0.629707	-0.218959	0.218959	142	TRUE			0.00659527	0.197479	mwu	0.0251598	0.288784	-0.332153	0.717377	0.0399608	0.33725	-0.315128	0.729695	0.05	0.25	0.05	0.25	0.05	0.25	TRUE	FALSE	FALSE	FALSE	TRUE
CNVblock__EPHB3	CNVblock__	FALSE		0.728998	TRUE	0.629707	-0.218959	0.218959	142	TRUE			0.00659527	0.197479	mwu	0.0251598	0.288784	-0.332153	0.717377	0.0399608	0.33725	-0.315128	0.729695	0.05	0.25	0.05	0.25	0.05	0.25	TRUE	FALSE	FALSE	FALSE	TRUE
CNVblock__MAGEF1	CNVblock__	FALSE		0.728998	TRUE	0.629707	-0.218959	0.218959	142	TRUE			0.00659527	0.197479	mwu	0.0251598	0.288784	-0.332153	0.717377	0.0399608	0.33725	-0.315128	0.729695	0.05	0.25	0.05	0.25	0.05	0.25	TRUE	FALSE	FALSE	FALSE	TRUE
CNVblock__VPS8	CNVblock__	FALSE		0.728998	TRUE	0.629707	-0.218959	0.218959	142	TRUE			0.00659527	0.197479	mwu	0.0251598	0.288784	-0.332153	0.717377	0.0399608	0.33725	-0.315128	0.729695	0.05	0.25	0.05	0.25	0.05	0.25	TRUE	FALSE	FALSE	FALSE	TRUE
CNVblock__C3orf70	CNVblock__	FALSE		0.728998	TRUE	0.629707	-0.218959	0.218959	142	TRUE			0.00659527	0.197479	mwu	0.0251598	0.288784	-0.332153	0.717377	0.0399608	0.33725	-0.315128	0.729695	0.05	0.25	0.05	0.25	0.05	0.25	TRUE	FALSE	FALSE	FALSE	TRUE
CNVblock__EHHADH	CNVblock__	FALSE		0.728998	TRUE	0.629707	-0.218959	0.218959	142	TRUE			0.00659527	0.197479	mwu	0.0251598	0.288784	-0.332153	0.717377	0.0399608	0.33725	-0.315128	0.729695	0.05	0.25	0.05	0.25	0.05	0.25	TRUE	FALSE	FALSE	FALSE	TRUE
CNVblock__MAP3K13	CNVblock__	FALSE					-0.225542	0.225542	142	TRUE			0.00549222	0.181864	mwu	0.0236678	0.287652	-0.334819	0.715468	0.037503	0.323586	-0.318317	0.727372	0.05	0.25	0.05	0.25	0.05	0.25	TRUE	FALSE	FALSE	FALSE	TRUE
CNVblock__TMEM41A	CNVblock__	FALSE					-0.233257	0.233257	142	TRUE			0.00386675	0.167594	mwu	0.0174896	0.254004	-0.35379	0.702022	0.0279215	0.286643	-0.338393	0.712915	0.05	0.25	0.05	0.25	0.05	0.25	TRUE	FALSE	FALSE	FALSE	TRUE
CNVblock__LIPH	CNVblock__	FALSE					-0.233257	0.233257	142	TRUE			0.00386675	0.167594	mwu	0.0174896	0.254004	-0.35379	0.702022	0.0279215	0.286643	-0.338393	0.712915	0.05	0.25	0.05	0.25	0.05	0.25	TRUE	FALSE	FALSE	FALSE	TRUE
CNVblock__SENP2	CNVblock__	FALSE					-0.233257	0.233257	142	TRUE			0.00386675	0.167594	mwu	0.0174896	0.254004	-0.35379	0.702022	0.0279215	0.286643	-0.338393	0.712915	0.05	0.25	0.05	0.25	0.05	0.25	TRUE	FALSE	FALSE	FALSE	TRUE
CNVblock__IGF2BP2	CNVblock__	FALSE					-0.233257	0.233257	142	TRUE			0.00386675	0.167594	mwu	0.0174896	0.254004	-0.35379	0.702022	0.0279215	0.286643	-0.338393	0.712915	0.05	0.25	0.05	0.25	0.05	0.25	TRUE	FALSE	FALSE	FALSE	TRUE
CNVblock__TRA2B	CNVblock__	FALSE					-0.252553	0.252553	142	TRUE			0.00189175	0.150157	mwu	0.00879442	0.213945	-0.391399	0.67611	0.0141657	0.217848	-0.378452	0.684921	0.05	0.25	0.05	0.25	0.05	0.25	TRUE	TRUE	TRUE	FALSE	TRUE
CNVblock__ETV5	CNVblock__	FALSE					-0.232795	0.232795	142	TRUE			0.0040988	0.167594	mwu	0.0167485	0.254004	-0.363393	0.695313	0.0270832	0.282508	-0.345869	0.707605	0.05	0.25	0.05	0.25	0.05	0.25	TRUE	FALSE	FALSE	FALSE	TRUE
CNVblock__DGKG	CNVblock__	FALSE		0.726001	TRUE	0.629707	-0.220813	0.220813	142	TRUE			0.00601912	0.192955	mwu	0.0182049	0.256634	-0.364163	0.694778	0.0296309	0.293779	-0.344534	0.708551	0.05	0.25	0.05	0.25	0.05	0.25	TRUE	FALSE	FALSE	FALSE	TRUE
CNVblock__CRYGS	CNVblock__	FALSE		0.705274	TRUE	0.629707	-0.215973	0.215973	142	TRUE			0.00760206	0.214396	mwu	0.0226078	0.279337	-0.356113	0.700393	0.0311672	0.298237	-0.348295	0.70589	0.05	0.25	0.05	0.25	0.05	0.25	TRUE	FALSE	FALSE	FALSE	TRUE
CNVblock__TBCCD1	CNVblock__	FALSE		0.705274	TRUE	0.629707	-0.215973	0.215973	142	TRUE			0.00760206	0.214396	mwu	0.0226078	0.279337	-0.356113	0.700393	0.0311672	0.298237	-0.348295	0.70589	0.05	0.25	0.05	0.25	0.05	0.25	TRUE	FALSE	FALSE	FALSE	TRUE
CNVblock__DNAJB11	CNVblock__	FALSE		0.705274	TRUE	0.629707	-0.215973	0.215973	142	TRUE			0.00760206	0.214396	mwu	0.0226078	0.279337	-0.356113	0.700393	0.0311672	0.298237	-0.348295	0.70589	0.05	0.25	0.05	0.25	0.05	0.25	TRUE	FALSE	FALSE	FALSE	TRUE
CNVblock__AHSG	CNVblock__	FALSE		0.705274	TRUE	0.629707	-0.215973	0.215973	142	TRUE			0.00760206	0.214396	mwu	0.0226078	0.279337	-0.356113	0.700393	0.0311672	0.298237	-0.348295	0.70589	0.05	0.25	0.05	0.25	0.05	0.25	TRUE	FALSE	FALSE	FALSE	TRUE
CNVblock__FETUB	CNVblock__	FALSE		0.705274	TRUE	0.629707	-0.215973	0.215973	142	TRUE			0.00760206	0.214396	mwu	0.0226078	0.279337	-0.356113	0.700393	0.0311672	0.298237	-0.348295	0.70589	0.05	0.25	0.05	0.25	0.05	0.25	TRUE	FALSE	FALSE	FALSE	TRUE
CNVblock__HRG	CNVblock__	FALSE		0.695685	TRUE	0.629707	-0.234643	0.234643	142	TRUE			0.00389819	0.167594	mwu	0.0146693	0.254004	-0.3894	0.677464	0.0201663	0.251628	-0.383315	0.681598	0.05	0.25	0.05	0.25	0.05	0.25	TRUE	FALSE	FALSE	FALSE	TRUE
CNVblock__KNG1	CNVblock__	FALSE		0.695685	TRUE	0.629707	-0.234643	0.234643	142	TRUE			0.00389819	0.167594	mwu	0.0146693	0.254004	-0.3894	0.677464	0.0201663	0.251628	-0.383315	0.681598	0.05	0.25	0.05	0.25	0.05	0.25	TRUE	FALSE	FALSE	FALSE	TRUE
CNVblock__EIF4A2	CNVblock__	FALSE		0.695685	TRUE	0.629707	-0.234643	0.234643	142	TRUE			0.00389819	0.167594	mwu	0.0146693	0.254004	-0.3894	0.677464	0.0201663	0.251628	-0.383315	0.681598	0.05	0.25	0.05	0.25	0.05	0.25	TRUE	FALSE	FALSE	FALSE	TRUE
CNVblock__RFC4	CNVblock__	FALSE		0.695685	TRUE	0.629707	-0.234643	0.234643	142	TRUE			0.00389819	0.167594	mwu	0.0146693	0.254004	-0.3894	0.677464	0.0201663	0.251628	-0.383315	0.681598	0.05	0.25	0.05	0.25	0.05	0.25	TRUE	FALSE	FALSE	FALSE	TRUE
CNVblock__ADIPOQ	CNVblock__	FALSE		0.695685	TRUE	0.629707	-0.234643	0.234643	142	TRUE			0.00389819	0.167594	mwu	0.0146693	0.254004	-0.3894	0.677464	0.0201663	0.251628	-0.383315	0.681598	0.05	0.25	0.05	0.25	0.05	0.25	TRUE	FALSE	FALSE	FALSE	TRUE
CNVblock__ST6GAL1	CNVblock__	FALSE		0.683648	TRUE	0.629707	-0.228272	0.228272	142	TRUE			0.00458358	0.167594	mwu	0.0177037	0.254004	-0.381639	0.682742	0.0244774	0.265341	-0.374381	0.687715	0.05	0.25	0.05	0.25	0.05	0.25	TRUE	FALSE	FALSE	FALSE	TRUE
CNVblock__RPL39L	CNVblock__	FALSE		0.683648	TRUE	0.629707	-0.228272	0.228272	142	TRUE			0.00458358	0.167594	mwu	0.0177037	0.254004	-0.381639	0.682742	0.0244774	0.265341	-0.374381	0.687715	0.05	0.25	0.05	0.25	0.05	0.25	TRUE	FALSE	FALSE	FALSE	TRUE
CNVblock__RTP1	CNVblock__	FALSE		0.683648	TRUE	0.629707	-0.228272	0.228272	142	TRUE			0.00458358	0.167594	mwu	0.0177037	0.254004	-0.381639	0.682742	0.0244774	0.265341	-0.374381	0.687715	0.05	0.25	0.05	0.25	0.05	0.25	TRUE	FALSE	FALSE	FALSE	TRUE
CNVblock__MASP1	CNVblock__	FALSE		0.683648	TRUE	0.629707	-0.228272	0.228272	142	TRUE			0.00458358	0.167594	mwu	0.0177037	0.254004	-0.381639	0.682742	0.0244774	0.265341	-0.374381	0.687715	0.05	0.25	0.05	0.25	0.05	0.25	TRUE	FALSE	FALSE	FALSE	TRUE
CNVblock__RTP4	CNVblock__	FALSE		0.683648	TRUE	0.629707	-0.228272	0.228272	142	TRUE			0.00458358	0.167594	mwu	0.0177037	0.254004	-0.381639	0.682742	0.0244774	0.265341	-0.374381	0.687715	0.05	0.25	0.05	0.25	0.05	0.25	TRUE	FALSE	FALSE	FALSE	TRUE
CNVblock__SST	CNVblock__	FALSE		0.683648	TRUE	0.629707	-0.228272	0.228272	142	TRUE			0.00458358	0.167594	mwu	0.0177037	0.254004	-0.381639	0.682742	0.0244774	0.265341	-0.374381	0.687715	0.05	0.25	0.05	0.25	0.05	0.25	TRUE	FALSE	FALSE	FALSE	TRUE
CNVblock__RTP2	CNVblock__	FALSE		0.683648	TRUE	0.629707	-0.228272	0.228272	142	TRUE			0.00458358	0.167594	mwu	0.0177037	0.254004	-0.381639	0.682742	0.0244774	0.265341	-0.374381	0.687715	0.05	0.25	0.05	0.25	0.05	0.25	TRUE	FALSE	FALSE	FALSE	TRUE
CNVblock__BCL6	CNVblock__	FALSE		0.69109	TRUE	0.629707	-0.218179	0.218179	142	TRUE			0.00835063	0.223845	mwu	0.0238834	0.288784	-0.355866	0.700566	0.0264382	0.276902	-0.364303	0.694681	0.05	0.25	0.05	0.25	0.05	0.25	TRUE	FALSE	FALSE	FALSE	TRUE
CNVblock__LPP	CNVblock__	FALSE		0.711817	TRUE	0.629707	-0.223002	0.223002	142	TRUE			0.00654392	0.197479	mwu	0.0183986	0.256634	-0.36453	0.694523	0.0200951	0.251628	-0.374747	0.687463	0.05	0.25	0.05	0.25	0.05	0.25	TRUE	FALSE	FALSE	FALSE	TRUE
CNVblock__TPRG1	CNVblock__	FALSE					-0.170425	0.170425	142	TRUE			0.0175288	0.278524	mwu	0.0806314	0.465862	-0.224525	0.798895	0.0919191	0.478206	-0.221881	0.801011	0.05	0.25	0.05	0.25	0.05	0.25	FALSE	FALSE	FALSE	FALSE	FALSE
CNVblock__TP63	CNVblock__	FALSE					-0.191584	0.191584	142	TRUE			0.0128504	0.255158	mwu	0.0409182	0.350654	-0.284894	0.752094	0.0457463	0.360298	-0.286826	0.750642	0.05	0.25	0.05	0.25	0.05	0.25	FALSE	FALSE	FALSE	FALSE	FALSE
CNVblock__P3H2	CNVblock__	FALSE		0.726201	TRUE	0.629707	-0.188307	0.188307	142	TRUE			0.0135583	0.257846	mwu	0.04226	0.356702	-0.289129	0.748916	0.0462184	0.361787	-0.292382	0.746483	0.05	0.25	0.05	0.25	0.05	0.25	FALSE	FALSE	FALSE	FALSE	FALSE
CNVblock__CLDN1	CNVblock__	FALSE		0.726201	TRUE	0.629707	-0.188307	0.188307	142	TRUE			0.0135583	0.257846	mwu	0.04226	0.356702	-0.289129	0.748916	0.0462184	0.361787	-0.292382	0.746483	0.05	0.25	0.05	0.25	0.05	0.25	FALSE	FALSE	FALSE	FALSE	FALSE
CNVblock__CLDN16	CNVblock__	FALSE		0.726201	TRUE	0.629707	-0.188307	0.188307	142	TRUE			0.0135583	0.257846	mwu	0.04226	0.356702	-0.289129	0.748916	0.0462184	0.361787	-0.292382	0.746483	0.05	0.25	0.05	0.25	0.05	0.25	FALSE	FALSE	FALSE	FALSE	FALSE
CNVblock__TMEM207	CNVblock__	FALSE		0.726201	TRUE	0.629707	-0.188307	0.188307	142	TRUE			0.0135583	0.257846	mwu	0.04226	0.356702	-0.289129	0.748916	0.0462184	0.361787	-0.292382	0.746483	0.05	0.25	0.05	0.25	0.05	0.25	FALSE	FALSE	FALSE	FALSE	FALSE
CNVblock__IL1RAP	CNVblock__	FALSE		0.705424	TRUE	0.629707	-0.157874	0.157874	142	TRUE			0.0343758	0.351833	mwu	0.0915777	0.486147	-0.243946	0.78353	0.102418	0.493401	-0.243404	0.783954	0.05	0.25	0.05	0.25	0.05	0.25	FALSE	FALSE	FALSE	FALSE	FALSE
CNVblock__GMNC	CNVblock__	FALSE		0.726201	TRUE	0.629707	-0.155132	0.155132	142	TRUE			0.0376324	0.354599	mwu	0.120696	0.550139	-0.2214	0.801396	0.135843	0.562863	-0.219602	0.802838	0.05	0.25	0.05	0.25	0.05	0.25	FALSE	FALSE	FALSE	FALSE	FALSE
CNVblock__OSTN	CNVblock__	FALSE		0.685696	TRUE	0.629707	-0.151233	0.151233	142	TRUE			0.0566504	0.413078	mwu	0.109757	0.528957	-0.244319	0.783238	0.124146	0.542486	-0.243489	0.783888	0.05	0.25	0.05	0.25	0.05	0.25	FALSE	FALSE	FALSE	FALSE	FALSE
CNVblock__UTS2B	CNVblock__	FALSE		0.685696	TRUE	0.629707	-0.151233	0.151233	142	TRUE			0.0566504	0.413078	mwu	0.109757	0.528957	-0.244319	0.783238	0.124146	0.542486	-0.243489	0.783888	0.05	0.25	0.05	0.25	0.05	0.25	FALSE	FALSE	FALSE	FALSE	FALSE
CNVblock__CCDC50	CNVblock__	FALSE		0.685696	TRUE	0.629707	-0.151233	0.151233	142	TRUE			0.0566504	0.413078	mwu	0.109757	0.528957	-0.244319	0.783238	0.124146	0.542486	-0.243489	0.783888	0.05	0.25	0.05	0.25	0.05	0.25	FALSE	FALSE	FALSE	FALSE	FALSE
CNVblock__FGF12	CNVblock__	FALSE		0.677055	TRUE	0.629707	-0.143968	0.143968	142	TRUE			0.0710534	0.453279	mwu	0.187158	0.631822	-0.193706	0.8239	0.214229	0.656738	-0.187993	0.828621	0.05	0.25	0.05	0.25	0.05	0.25	FALSE	FALSE	FALSE	FALSE	FALSE
CNVblock__MB21D2	CNVblock__	FALSE		0.6815	TRUE	0.629707	-0.151456	0.151456	142	TRUE			0.0596675	0.422285	mwu	0.152486	0.583259	-0.211599	0.80929	0.174382	0.618597	-0.207761	0.812401	0.05	0.25	0.05	0.25	0.05	0.25	FALSE	FALSE	FALSE	FALSE	FALSE
CNVblock__ATP13A5	CNVblock__	FALSE		0.69109	TRUE	0.629707	-0.167166	0.167166	142	TRUE			0.0387543	0.354599	mwu	0.105101	0.52074	-0.23847	0.787832	0.11938	0.534164	-0.237145	0.788877	0.05	0.25	0.05	0.25	0.05	0.25	FALSE	FALSE	FALSE	FALSE	FALSE
CNVblock__ATP13A4	CNVblock__	FALSE		0.714464	TRUE	0.629707	-0.164174	0.164174	142	TRUE			0.0418798	0.364938	mwu	0.119177	0.547756	-0.226135	0.79761	0.138156	0.566264	-0.2226	0.800435	0.05	0.25	0.05	0.25	0.05	0.25	FALSE	FALSE	FALSE	FALSE	FALSE
CNVblock__OPA1	CNVblock__	FALSE		0.728599	TRUE	0.629707	-0.15371	0.15371	142	TRUE			0.0577294	0.414467	mwu	0.178994	0.619293	-0.191681	0.825571	0.20786	0.650878	-0.186235	0.830078	0.05	0.25	0.05	0.25	0.05	0.25	FALSE	FALSE	FALSE	FALSE	FALSE
CNVblock__HES1	CNVblock__	FALSE					-0.199676	0.199676	142	TRUE			0.0144837	0.26588	mwu	0.049285	0.373571	-0.276476	0.758452	0.0646706	0.421365	-0.26761	0.765206	0.05	0.25	0.05	0.25	0.05	0.25	FALSE	FALSE	FALSE	FALSE	FALSE
CNVblock__CPN2	CNVblock__	FALSE					-0.189398	0.189398	142	TRUE			0.0188026	0.278524	mwu	0.0545242	0.392659	-0.26636	0.766164	0.0715898	0.439053	-0.256653	0.773637	0.05	0.25	0.05	0.25	0.05	0.25	FALSE	FALSE	FALSE	FALSE	FALSE
CNVblock__LRRC15	CNVblock__	FALSE					-0.189398	0.189398	142	TRUE			0.0188026	0.278524	mwu	0.0545242	0.392659	-0.26636	0.766164	0.0715898	0.439053	-0.256653	0.773637	0.05	0.25	0.05	0.25	0.05	0.25	FALSE	FALSE	FALSE	FALSE	FALSE
CNVblock__GP5	CNVblock__	FALSE					-0.189398	0.189398	142	TRUE			0.0188026	0.278524	mwu	0.0545242	0.392659	-0.26636	0.766164	0.0715898	0.439053	-0.256653	0.773637	0.05	0.25	0.05	0.25	0.05	0.25	FALSE	FALSE	FALSE	FALSE	FALSE
CNVblock__ATP13A3	CNVblock__	FALSE					-0.189398	0.189398	142	TRUE			0.0188026	0.278524	mwu	0.0545242	0.392659	-0.26636	0.766164	0.0715898	0.439053	-0.256653	0.773637	0.05	0.25	0.05	0.25	0.05	0.25	FALSE	FALSE	FALSE	FALSE	FALSE
CNVblock__TMEM44	CNVblock__	FALSE					-0.189398	0.189398	142	TRUE			0.0188026	0.278524	mwu	0.0545242	0.392659	-0.26636	0.766164	0.0715898	0.439053	-0.256653	0.773637	0.05	0.25	0.05	0.25	0.05	0.25	FALSE	FALSE	FALSE	FALSE	FALSE
CNVblock__LSG1	CNVblock__	FALSE					-0.189398	0.189398	142	TRUE			0.0188026	0.278524	mwu	0.0545242	0.392659	-0.26636	0.766164	0.0715898	0.439053	-0.256653	0.773637	0.05	0.25	0.05	0.25	0.05	0.25	FALSE	FALSE	FALSE	FALSE	FALSE
CNVblock__FAM43A	CNVblock__	FALSE					-0.189398	0.189398	142	TRUE			0.0188026	0.278524	mwu	0.0545242	0.392659	-0.26636	0.766164	0.0715898	0.439053	-0.256653	0.773637	0.05	0.25	0.05	0.25	0.05	0.25	FALSE	FALSE	FALSE	FALSE	FALSE
CNVblock__XXYLT1	CNVblock__	FALSE					-0.19117	0.19117	142	TRUE			0.0189792	0.278524	mwu	0.0619228	0.426142	-0.260556	0.770623	0.0811817	0.45716	-0.250317	0.778554	0.05	0.25	0.05	0.25	0.05	0.25	FALSE	FALSE	FALSE	FALSE	FALSE
CNVblock__ACAP2	CNVblock__	FALSE					-0.155177	0.155177	142	TRUE			0.0528149	0.403315	mwu	0.123238	0.554087	-0.20864	0.811687	0.15826	0.597497	-0.197061	0.82114	0.05	0.25	0.05	0.25	0.05	0.25	FALSE	FALSE	FALSE	FALSE	FALSE
CNVblock__PPP1R2	CNVblock__	FALSE					-0.155177	0.155177	142	TRUE			0.0528149	0.403315	mwu	0.123238	0.554087	-0.20864	0.811687	0.15826	0.597497	-0.197061	0.82114	0.05	0.25	0.05	0.25	0.05	0.25	FALSE	FALSE	FALSE	FALSE	FALSE
CNVblock__APOD	CNVblock__	FALSE					-0.163538	0.163538	142	TRUE			0.0402407	0.358618	mwu	0.104586	0.519901	-0.220349	0.802239	0.134976	0.562695	-0.209536	0.81096	0.05	0.25	0.05	0.25	0.05	0.25	FALSE	FALSE	FALSE	FALSE	FALSE
CNVblock__MUC20	CNVblock__	FALSE					-0.163538	0.163538	142	TRUE			0.0402407	0.358618	mwu	0.104586	0.519901	-0.220349	0.802239	0.134976	0.562695	-0.209536	0.81096	0.05	0.25	0.05	0.25	0.05	0.25	FALSE	FALSE	FALSE	FALSE	FALSE
CNVblock__MUC4	CNVblock__	FALSE					-0.163538	0.163538	142	TRUE			0.0402407	0.358618	mwu	0.104586	0.519901	-0.220349	0.802239	0.134976	0.562695	-0.209536	0.81096	0.05	0.25	0.05	0.25	0.05	0.25	FALSE	FALSE	FALSE	FALSE	FALSE
CNVblock__TNK2	CNVblock__	FALSE					-0.178796	0.178796	142	TRUE			0.0252526	0.322686	mwu	0.0767221	0.454285	-0.239498	0.787023	0.0995878	0.491916	-0.230228	0.794352	0.05	0.25	0.05	0.25	0.05	0.25	FALSE	FALSE	FALSE	FALSE	FALSE
CNVblock__TFRC	CNVblock__	FALSE					-0.212577	0.212577	142	TRUE			0.00805437	0.218821	mwu	0.035542	0.336079	-0.276271	0.758607	0.045325	0.358881	-0.271444	0.762278	0.05	0.25	0.05	0.25	0.05	0.25	TRUE	FALSE	FALSE	FALSE	TRUE
CNVblock__ZDHHC19	CNVblock__	FALSE					-0.203595	0.203595	142	TRUE			0.0110556	0.241991	mwu	0.0475685	0.366922	-0.259731	0.771259	0.0605868	0.408919	-0.25388	0.775785	0.05	0.25	0.05	0.25	0.05	0.25	TRUE	FALSE	FALSE	FALSE	TRUE
CNVblock__SLC51A	CNVblock__	FALSE					-0.203595	0.203595	142	TRUE			0.0110556	0.241991	mwu	0.0475685	0.366922	-0.259731	0.771259	0.0605868	0.408919	-0.25388	0.775785	0.05	0.25	0.05	0.25	0.05	0.25	TRUE	FALSE	FALSE	FALSE	TRUE
CNVblock__PCYT1A	CNVblock__	FALSE					-0.203595	0.203595	142	TRUE			0.0110556	0.241991	mwu	0.0475685	0.366922	-0.259731	0.771259	0.0605868	0.408919	-0.25388	0.775785	0.05	0.25	0.05	0.25	0.05	0.25	TRUE	FALSE	FALSE	FALSE	TRUE
CNVblock__TM4SF19	CNVblock__	FALSE					-0.203595	0.203595	142	TRUE			0.0110556	0.241991	mwu	0.0475685	0.366922	-0.259731	0.771259	0.0605868	0.408919	-0.25388	0.775785	0.05	0.25	0.05	0.25	0.05	0.25	TRUE	FALSE	FALSE	FALSE	TRUE
CNVblock__UBXN7	CNVblock__	FALSE					-0.203595	0.203595	142	TRUE			0.0110556	0.241991	mwu	0.0475685	0.366922	-0.259731	0.771259	0.0605868	0.408919	-0.25388	0.775785	0.05	0.25	0.05	0.25	0.05	0.25	TRUE	FALSE	FALSE	FALSE	TRUE
CNVblock__RNF168	CNVblock__	FALSE					-0.203595	0.203595	142	TRUE			0.0110556	0.241991	mwu	0.0475685	0.366922	-0.259731	0.771259	0.0605868	0.408919	-0.25388	0.775785	0.05	0.25	0.05	0.25	0.05	0.25	TRUE	FALSE	FALSE	FALSE	TRUE
CNVblock__SMCO1	CNVblock__	FALSE					-0.203595	0.203595	142	TRUE			0.0110556	0.241991	mwu	0.0475685	0.366922	-0.259731	0.771259	0.0605868	0.408919	-0.25388	0.775785	0.05	0.25	0.05	0.25	0.05	0.25	TRUE	FALSE	FALSE	FALSE	TRUE
CNVblock__WDR53	CNVblock__	FALSE					-0.203595	0.203595	142	TRUE			0.0110556	0.241991	mwu	0.0475685	0.366922	-0.259731	0.771259	0.0605868	0.408919	-0.25388	0.775785	0.05	0.25	0.05	0.25	0.05	0.25	TRUE	FALSE	FALSE	FALSE	TRUE
CNVblock__FBXO45	CNVblock__	FALSE					-0.203595	0.203595	142	TRUE			0.0110556	0.241991	mwu	0.0475685	0.366922	-0.259731	0.771259	0.0605868	0.408919	-0.25388	0.775785	0.05	0.25	0.05	0.25	0.05	0.25	TRUE	FALSE	FALSE	FALSE	TRUE
CNVblock__NRROS	CNVblock__	FALSE					-0.203595	0.203595	142	TRUE			0.0110556	0.241991	mwu	0.0475685	0.366922	-0.259731	0.771259	0.0605868	0.408919	-0.25388	0.775785	0.05	0.25	0.05	0.25	0.05	0.25	TRUE	FALSE	FALSE	FALSE	TRUE
CNVblock__PIGX	CNVblock__	FALSE					-0.203595	0.203595	142	TRUE			0.0110556	0.241991	mwu	0.0475685	0.366922	-0.259731	0.771259	0.0605868	0.408919	-0.25388	0.775785	0.05	0.25	0.05	0.25	0.05	0.25	TRUE	FALSE	FALSE	FALSE	TRUE
CNVblock__CEP19	CNVblock__	FALSE					-0.203595	0.203595	142	TRUE			0.0110556	0.241991	mwu	0.0475685	0.366922	-0.259731	0.771259	0.0605868	0.408919	-0.25388	0.775785	0.05	0.25	0.05	0.25	0.05	0.25	TRUE	FALSE	FALSE	FALSE	TRUE
CNVblock__PAK2	CNVblock__	FALSE					-0.187539	0.187539	142	TRUE			0.0189962	0.278524	mwu	0.0640085	0.429631	-0.241377	0.785546	0.0816217	0.45716	-0.234479	0.790983	0.05	0.25	0.05	0.25	0.05	0.25	FALSE	FALSE	FALSE	FALSE	FALSE
CNVblock__SENP5	CNVblock__	FALSE					-0.187539	0.187539	142	TRUE			0.0189962	0.278524	mwu	0.0640085	0.429631	-0.241377	0.785546	0.0816217	0.45716	-0.234479	0.790983	0.05	0.25	0.05	0.25	0.05	0.25	FALSE	FALSE	FALSE	FALSE	FALSE
CNVblock__NCBP2	CNVblock__	FALSE					-0.187539	0.187539	142	TRUE			0.0189962	0.278524	mwu	0.0640085	0.429631	-0.241377	0.785546	0.0816217	0.45716	-0.234479	0.790983	0.05	0.25	0.05	0.25	0.05	0.25	FALSE	FALSE	FALSE	FALSE	FALSE
CNVblock__PIGZ	CNVblock__	FALSE					-0.187539	0.187539	142	TRUE			0.0189962	0.278524	mwu	0.0640085	0.429631	-0.241377	0.785546	0.0816217	0.45716	-0.234479	0.790983	0.05	0.25	0.05	0.25	0.05	0.25	FALSE	FALSE	FALSE	FALSE	FALSE
CNVblock__MELTF	CNVblock__	FALSE					-0.187539	0.187539	142	TRUE			0.0189962	0.278524	mwu	0.0640085	0.429631	-0.241377	0.785546	0.0816217	0.45716	-0.234479	0.790983	0.05	0.25	0.05	0.25	0.05	0.25	FALSE	FALSE	FALSE	FALSE	FALSE
CNVblock__DLG1	CNVblock__	FALSE					-0.187539	0.187539	142	TRUE			0.0189962	0.278524	mwu	0.0640085	0.429631	-0.241377	0.785546	0.0816217	0.45716	-0.234479	0.790983	0.05	0.25	0.05	0.25	0.05	0.25	FALSE	FALSE	FALSE	FALSE	FALSE
CNVblock__BDH1	CNVblock__	FALSE					-0.187539	0.187539	142	TRUE			0.0189962	0.278524	mwu	0.0640085	0.429631	-0.241377	0.785546	0.0816217	0.45716	-0.234479	0.790983	0.05	0.25	0.05	0.25	0.05	0.25	FALSE	FALSE	FALSE	FALSE	FALSE
CNVblock__RUBCN	CNVblock__	FALSE					-0.187539	0.187539	142	TRUE			0.0189962	0.278524	mwu	0.0640085	0.429631	-0.241377	0.785546	0.0816217	0.45716	-0.234479	0.790983	0.05	0.25	0.05	0.25	0.05	0.25	FALSE	FALSE	FALSE	FALSE	FALSE
CNVblock__FYTTD1	CNVblock__	FALSE					-0.187539	0.187539	142	TRUE			0.0189962	0.278524	mwu	0.0640085	0.429631	-0.241377	0.785546	0.0816217	0.45716	-0.234479	0.790983	0.05	0.25	0.05	0.25	0.05	0.25	FALSE	FALSE	FALSE	FALSE	FALSE
CNVblock__LRCH3	CNVblock__	FALSE					-0.187539	0.187539	142	TRUE			0.0189962	0.278524	mwu	0.0640085	0.429631	-0.241377	0.785546	0.0816217	0.45716	-0.234479	0.790983	0.05	0.25	0.05	0.25	0.05	0.25	FALSE	FALSE	FALSE	FALSE	FALSE
CNVblock__IQCG	CNVblock__	FALSE					-0.187539	0.187539	142	TRUE			0.0189962	0.278524	mwu	0.0640085	0.429631	-0.241377	0.785546	0.0816217	0.45716	-0.234479	0.790983	0.05	0.25	0.05	0.25	0.05	0.25	FALSE	FALSE	FALSE	FALSE	FALSE
CNVblock__RPL35A	CNVblock__	FALSE					-0.187539	0.187539	142	TRUE			0.0189962	0.278524	mwu	0.0640085	0.429631	-0.241377	0.785546	0.0816217	0.45716	-0.234479	0.790983	0.05	0.25	0.05	0.25	0.05	0.25	FALSE	FALSE	FALSE	FALSE	FALSE
CNVblock__LMLN	CNVblock__	FALSE					-0.187539	0.187539	142	TRUE			0.0189962	0.278524	mwu	0.0640085	0.429631	-0.241377	0.785546	0.0816217	0.45716	-0.234479	0.790983	0.05	0.25	0.05	0.25	0.05	0.25	FALSE	FALSE	FALSE	FALSE	FALSE
CNVblock__ZNF595	CNVblock__	TRUE	variance_prefilter	0	FALSE	0.629707				FALSE														0.05	0.25	0.05	0.25	0.05	0.25	FALSE	FALSE	FALSE	FALSE	FALSE
CNVblock__ZNF718	CNVblock__	FALSE		0.695885	TRUE	0.629707	0.201674	0.201674	142	TRUE			0.0406789	0.358618	mwu	0.0171786	0.254004	0.320639	1.37801	0.0137882	0.217848	0.350909	1.42036	0.05	0.25	0.05	0.25	0.05	0.25	FALSE	FALSE	TRUE	FALSE	TRUE
CNVblock__ZNF732	CNVblock__	FALSE		0.695885	TRUE	0.629707	0.201674	0.201674	142	TRUE			0.0406789	0.358618	mwu	0.0171786	0.254004	0.320639	1.37801	0.0137882	0.217848	0.350909	1.42036	0.05	0.25	0.05	0.25	0.05	0.25	FALSE	FALSE	TRUE	FALSE	TRUE
CNVblock__ZNF141	CNVblock__	FALSE		0.695885	TRUE	0.629707	0.201674	0.201674	142	TRUE			0.0406789	0.358618	mwu	0.0171786	0.254004	0.320639	1.37801	0.0137882	0.217848	0.350909	1.42036	0.05	0.25	0.05	0.25	0.05	0.25	FALSE	FALSE	TRUE	FALSE	TRUE
CNVblock__ZNF721	CNVblock__	FALSE		0.695885	TRUE	0.629707	0.201674	0.201674	142	TRUE			0.0406789	0.358618	mwu	0.0171786	0.254004	0.320639	1.37801	0.0137882	0.217848	0.350909	1.42036	0.05	0.25	0.05	0.25	0.05	0.25	FALSE	FALSE	TRUE	FALSE	TRUE
CNVblock__PIGG	CNVblock__	FALSE		0.695885	TRUE	0.629707	0.201674	0.201674	142	TRUE			0.0406789	0.358618	mwu	0.0171786	0.254004	0.320639	1.37801	0.0137882	0.217848	0.350909	1.42036	0.05	0.25	0.05	0.25	0.05	0.25	FALSE	FALSE	TRUE	FALSE	TRUE
CNVblock__TMEM271	CNVblock__	FALSE		0.695885	TRUE	0.629707	0.201674	0.201674	142	TRUE			0.0406789	0.358618	mwu	0.0171786	0.254004	0.320639	1.37801	0.0137882	0.217848	0.350909	1.42036	0.05	0.25	0.05	0.25	0.05	0.25	FALSE	FALSE	TRUE	FALSE	TRUE
CNVblock__PDE6B	CNVblock__	FALSE		0.695885	TRUE	0.629707	0.201674	0.201674	142	TRUE			0.0406789	0.358618	mwu	0.0171786	0.254004	0.320639	1.37801	0.0137882	0.217848	0.350909	1.42036	0.05	0.25	0.05	0.25	0.05	0.25	FALSE	FALSE	TRUE	FALSE	TRUE
CNVblock__ATP5ME	CNVblock__	FALSE		0.695885	TRUE	0.629707	0.201674	0.201674	142	TRUE			0.0406789	0.358618	mwu	0.0171786	0.254004	0.320639	1.37801	0.0137882	0.217848	0.350909	1.42036	0.05	0.25	0.05	0.25	0.05	0.25	FALSE	FALSE	TRUE	FALSE	TRUE
CNVblock__MYL5	CNVblock__	FALSE		0.695885	TRUE	0.629707	0.201674	0.201674	142	TRUE			0.0406789	0.358618	mwu	0.0171786	0.254004	0.320639	1.37801	0.0137882	0.217848	0.350909	1.42036	0.05	0.25	0.05	0.25	0.05	0.25	FALSE	FALSE	TRUE	FALSE	TRUE
CNVblock__SLC49A3	CNVblock__	FALSE		0.695885	TRUE	0.629707	0.201674	0.201674	142	TRUE			0.0406789	0.358618	mwu	0.0171786	0.254004	0.320639	1.37801	0.0137882	0.217848	0.350909	1.42036	0.05	0.25	0.05	0.25	0.05	0.25	FALSE	FALSE	TRUE	FALSE	TRUE
CNVblock__PCGF3	CNVblock__	FALSE		0.695885	TRUE	0.629707	0.201674	0.201674	142	TRUE			0.0406789	0.358618	mwu	0.0171786	0.254004	0.320639	1.37801	0.0137882	0.217848	0.350909	1.42036	0.05	0.25	0.05	0.25	0.05	0.25	FALSE	FALSE	TRUE	FALSE	TRUE
CNVblock__CPLX1	CNVblock__	FALSE		0.695885	TRUE	0.629707	0.201674	0.201674	142	TRUE			0.0406789	0.358618	mwu	0.0171786	0.254004	0.320639	1.37801	0.0137882	0.217848	0.350909	1.42036	0.05	0.25	0.05	0.25	0.05	0.25	FALSE	FALSE	TRUE	FALSE	TRUE
CNVblock__GAK	CNVblock__	FALSE		0.695885	TRUE	0.629707	0.201674	0.201674	142	TRUE			0.0406789	0.358618	mwu	0.0171786	0.254004	0.320639	1.37801	0.0137882	0.217848	0.350909	1.42036	0.05	0.25	0.05	0.25	0.05	0.25	FALSE	FALSE	TRUE	FALSE	TRUE
CNVblock__TMEM175	CNVblock__	FALSE		0.695885	TRUE	0.629707	0.201674	0.201674	142	TRUE			0.0406789	0.358618	mwu	0.0171786	0.254004	0.320639	1.37801	0.0137882	0.217848	0.350909	1.42036	0.05	0.25	0.05	0.25	0.05	0.25	FALSE	FALSE	TRUE	FALSE	TRUE
CNVblock__DGKQ	CNVblock__	FALSE		0.695885	TRUE	0.629707	0.201674	0.201674	142	TRUE			0.0406789	0.358618	mwu	0.0171786	0.254004	0.320639	1.37801	0.0137882	0.217848	0.350909	1.42036	0.05	0.25	0.05	0.25	0.05	0.25	FALSE	FALSE	TRUE	FALSE	TRUE
CNVblock__SLC26A1	CNVblock__	FALSE		0.695885	TRUE	0.629707	0.201674	0.201674	142	TRUE			0.0406789	0.358618	mwu	0.0171786	0.254004	0.320639	1.37801	0.0137882	0.217848	0.350909	1.42036	0.05	0.25	0.05	0.25	0.05	0.25	FALSE	FALSE	TRUE	FALSE	TRUE
CNVblock__IDUA	CNVblock__	FALSE		0.695885	TRUE	0.629707	0.201674	0.201674	142	TRUE			0.0406789	0.358618	mwu	0.0171786	0.254004	0.320639	1.37801	0.0137882	0.217848	0.350909	1.42036	0.05	0.25	0.05	0.25	0.05	0.25	FALSE	FALSE	TRUE	FALSE	TRUE
CNVblock__FGFRL1	CNVblock__	FALSE		0.695885	TRUE	0.629707	0.201674	0.201674	142	TRUE			0.0406789	0.358618	mwu	0.0171786	0.254004	0.320639	1.37801	0.0137882	0.217848	0.350909	1.42036	0.05	0.25	0.05	0.25	0.05	0.25	FALSE	FALSE	TRUE	FALSE	TRUE
CNVblock__RNF212	CNVblock__	FALSE		0.697233	TRUE	0.629707	0.210062	0.210062	142	TRUE			0.0293199	0.331981	mwu	0.0142517	0.254004	0.329722	1.39058	0.01124	0.203888	0.360939	1.43468	0.05	0.25	0.05	0.25	0.05	0.25	FALSE	FALSE	TRUE	FALSE	TRUE
CNVblock__SPON2	CNVblock__	FALSE		0.697233	TRUE	0.629707	0.210062	0.210062	142	TRUE			0.0293199	0.331981	mwu	0.0142517	0.254004	0.329722	1.39058	0.01124	0.203888	0.360939	1.43468	0.05	0.25	0.05	0.25	0.05	0.25	FALSE	FALSE	TRUE	FALSE	TRUE
CNVblock__CTBP1	CNVblock__	FALSE		0.697233	TRUE	0.629707	0.210062	0.210062	142	TRUE			0.0293199	0.331981	mwu	0.0142517	0.254004	0.329722	1.39058	0.01124	0.203888	0.360939	1.43468	0.05	0.25	0.05	0.25	0.05	0.25	FALSE	FALSE	TRUE	FALSE	TRUE
CNVblock__MAEA	CNVblock__	FALSE		0.697233	TRUE	0.629707	0.210062	0.210062	142	TRUE			0.0293199	0.331981	mwu	0.0142517	0.254004	0.329722	1.39058	0.01124	0.203888	0.360939	1.43468	0.05	0.25	0.05	0.25	0.05	0.25	FALSE	FALSE	TRUE	FALSE	TRUE
CNVblock__UVSSA	CNVblock__	FALSE		0.697233	TRUE	0.629707	0.210062	0.210062	142	TRUE			0.0293199	0.331981	mwu	0.0142517	0.254004	0.329722	1.39058	0.01124	0.203888	0.360939	1.43468	0.05	0.25	0.05	0.25	0.05	0.25	FALSE	FALSE	TRUE	FALSE	TRUE
CNVblock__NKX1-1	CNVblock__	FALSE		0.697233	TRUE	0.629707	0.210062	0.210062	142	TRUE			0.0293199	0.331981	mwu	0.0142517	0.254004	0.329722	1.39058	0.01124	0.203888	0.360939	1.43468	0.05	0.25	0.05	0.25	0.05	0.25	FALSE	FALSE	TRUE	FALSE	TRUE
CNVblock__FAM53A	CNVblock__	FALSE		0.697233	TRUE	0.629707	0.210062	0.210062	142	TRUE			0.0293199	0.331981	mwu	0.0142517	0.254004	0.329722	1.39058	0.01124	0.203888	0.360939	1.43468	0.05	0.25	0.05	0.25	0.05	0.25	FALSE	FALSE	TRUE	FALSE	TRUE
CNVblock__SLBP	CNVblock__	FALSE		0.697233	TRUE	0.629707	0.210062	0.210062	142	TRUE			0.0293199	0.331981	mwu	0.0142517	0.254004	0.329722	1.39058	0.01124	0.203888	0.360939	1.43468	0.05	0.25	0.05	0.25	0.05	0.25	FALSE	FALSE	TRUE	FALSE	TRUE
CNVblock__TMEM129	CNVblock__	FALSE		0.697233	TRUE	0.629707	0.210062	0.210062	142	TRUE			0.0293199	0.331981	mwu	0.0142517	0.254004	0.329722	1.39058	0.01124	0.203888	0.360939	1.43468	0.05	0.25	0.05	0.25	0.05	0.25	FALSE	FALSE	TRUE	FALSE	TRUE
CNVblock__TACC3	CNVblock__	FALSE		0.697233	TRUE	0.629707	0.210062	0.210062	142	TRUE			0.0293199	0.331981	mwu	0.0142517	0.254004	0.329722	1.39058	0.01124	0.203888	0.360939	1.43468	0.05	0.25	0.05	0.25	0.05	0.25	FALSE	FALSE	TRUE	FALSE	TRUE
CNVblock__FGFR3	CNVblock__	FALSE		0.697233	TRUE	0.629707	0.210062	0.210062	142	TRUE			0.0293199	0.331981	mwu	0.0142517	0.254004	0.329722	1.39058	0.01124	0.203888	0.360939	1.43468	0.05	0.25	0.05	0.25	0.05	0.25	FALSE	FALSE	TRUE	FALSE	TRUE
CNVblock__LETM1	CNVblock__	FALSE		0.697233	TRUE	0.629707	0.210062	0.210062	142	TRUE			0.0293199	0.331981	mwu	0.0142517	0.254004	0.329722	1.39058	0.01124	0.203888	0.360939	1.43468	0.05	0.25	0.05	0.25	0.05	0.25	FALSE	FALSE	TRUE	FALSE	TRUE
CNVblock__NSD2	CNVblock__	FALSE		0.697233	TRUE	0.629707	0.210062	0.210062	142	TRUE			0.0293199	0.331981	mwu	0.0142517	0.254004	0.329722	1.39058	0.01124	0.203888	0.360939	1.43468	0.05	0.25	0.05	0.25	0.05	0.25	FALSE	FALSE	TRUE	FALSE	TRUE
CNVblock__NELFA	CNVblock__	FALSE		0.697233	TRUE	0.629707	0.210062	0.210062	142	TRUE			0.0293199	0.331981	mwu	0.0142517	0.254004	0.329722	1.39058	0.01124	0.203888	0.360939	1.43468	0.05	0.25	0.05	0.25	0.05	0.25	FALSE	FALSE	TRUE	FALSE	TRUE
CNVblock__C4orf48	CNVblock__	FALSE		0.697233	TRUE	0.629707	0.210062	0.210062	142	TRUE			0.0293199	0.331981	mwu	0.0142517	0.254004	0.329722	1.39058	0.01124	0.203888	0.360939	1.43468	0.05	0.25	0.05	0.25	0.05	0.25	FALSE	FALSE	TRUE	FALSE	TRUE
CNVblock__NAT8L	CNVblock__	FALSE		0.697233	TRUE	0.629707	0.210062	0.210062	142	TRUE			0.0293199	0.331981	mwu	0.0142517	0.254004	0.329722	1.39058	0.01124	0.203888	0.360939	1.43468	0.05	0.25	0.05	0.25	0.05	0.25	FALSE	FALSE	TRUE	FALSE	TRUE
CNVblock__POLN	CNVblock__	FALSE		0.697233	TRUE	0.629707	0.210062	0.210062	142	TRUE			0.0293199	0.331981	mwu	0.0142517	0.254004	0.329722	1.39058	0.01124	0.203888	0.360939	1.43468	0.05	0.25	0.05	0.25	0.05	0.25	FALSE	FALSE	TRUE	FALSE	TRUE
CNVblock__HAUS3	CNVblock__	FALSE		0.667516	TRUE	0.629707	0.205915	0.205915	142	TRUE			0.0293185	0.331981	mwu	0.0161411	0.254004	0.335132	1.39813	0.01124	0.203888	0.360939	1.43468	0.05	0.25	0.05	0.25	0.05	0.25	FALSE	FALSE	TRUE	FALSE	TRUE
CNVblock__MXD4	CNVblock__	FALSE		0.667516	TRUE	0.629707	0.205915	0.205915	142	TRUE			0.0293185	0.331981	mwu	0.0161411	0.254004	0.335132	1.39813	0.01124	0.203888	0.360939	1.43468	0.05	0.25	0.05	0.25	0.05	0.25	FALSE	FALSE	TRUE	FALSE	TRUE
CNVblock__ZFYVE28	CNVblock__	FALSE		0.667516	TRUE	0.629707	0.205915	0.205915	142	TRUE			0.0293185	0.331981	mwu	0.0161411	0.254004	0.335132	1.39813	0.01124	0.203888	0.360939	1.43468	0.05	0.25	0.05	0.25	0.05	0.25	FALSE	FALSE	TRUE	FALSE	TRUE
CNVblock__CFAP99	CNVblock__	FALSE		0.667516	TRUE	0.629707	0.205915	0.205915	142	TRUE			0.0293185	0.331981	mwu	0.0161411	0.254004	0.335132	1.39813	0.01124	0.203888	0.360939	1.43468	0.05	0.25	0.05	0.25	0.05	0.25	FALSE	FALSE	TRUE	FALSE	TRUE
CNVblock__RNF4	CNVblock__	FALSE		0.667516	TRUE	0.629707	0.205915	0.205915	142	TRUE			0.0293185	0.331981	mwu	0.0161411	0.254004	0.335132	1.39813	0.01124	0.203888	0.360939	1.43468	0.05	0.25	0.05	0.25	0.05	0.25	FALSE	FALSE	TRUE	FALSE	TRUE
CNVblock__FAM193A	CNVblock__	FALSE		0.671262	TRUE	0.629707	0.179824	0.179824	142	TRUE			0.0566317	0.413078	mwu	0.04674	0.364503	0.276448	1.31844	0.0366084	0.318759	0.297222	1.34611	0.05	0.25	0.05	0.25	0.05	0.25	FALSE	FALSE	FALSE	FALSE	FALSE
CNVblock__TNIP2	CNVblock__	FALSE		0.671262	TRUE	0.629707	0.179824	0.179824	142	TRUE			0.0566317	0.413078	mwu	0.04674	0.364503	0.276448	1.31844	0.0366084	0.318759	0.297222	1.34611	0.05	0.25	0.05	0.25	0.05	0.25	FALSE	FALSE	FALSE	FALSE	FALSE
CNVblock__SH3BP2	CNVblock__	FALSE		0.671262	TRUE	0.629707	0.179824	0.179824	142	TRUE			0.0566317	0.413078	mwu	0.04674	0.364503	0.276448	1.31844	0.0366084	0.318759	0.297222	1.34611	0.05	0.25	0.05	0.25	0.05	0.25	FALSE	FALSE	FALSE	FALSE	FALSE
CNVblock__ADD1	CNVblock__	FALSE		0.671262	TRUE	0.629707	0.179824	0.179824	142	TRUE			0.0566317	0.413078	mwu	0.04674	0.364503	0.276448	1.31844	0.0366084	0.318759	0.297222	1.34611	0.05	0.25	0.05	0.25	0.05	0.25	FALSE	FALSE	FALSE	FALSE	FALSE
CNVblock__MFSD10	CNVblock__	FALSE		0.671262	TRUE	0.629707	0.179824	0.179824	142	TRUE			0.0566317	0.413078	mwu	0.04674	0.364503	0.276448	1.31844	0.0366084	0.318759	0.297222	1.34611	0.05	0.25	0.05	0.25	0.05	0.25	FALSE	FALSE	FALSE	FALSE	FALSE
CNVblock__NOP14	CNVblock__	FALSE		0.671262	TRUE	0.629707	0.179824	0.179824	142	TRUE			0.0566317	0.413078	mwu	0.04674	0.364503	0.276448	1.31844	0.0366084	0.318759	0.297222	1.34611	0.05	0.25	0.05	0.25	0.05	0.25	FALSE	FALSE	FALSE	FALSE	FALSE
CNVblock__GRK4	CNVblock__	FALSE		0.655928	TRUE	0.629707	0.173063	0.173063	142	TRUE			0.0651447	0.433101	mwu	0.0609863	0.422611	0.261864	1.29935	0.0485994	0.371928	0.282337	1.32623	0.05	0.25	0.05	0.25	0.05	0.25	FALSE	FALSE	FALSE	FALSE	FALSE
CNVblock__HTT	CNVblock__	FALSE		0.677055	TRUE	0.629707	0.143968	0.143968	142	TRUE			0.1311	0.571879	mwu	0.106402	0.524388	0.223244	1.25013	0.0887121	0.478027	0.241839	1.27359	0.05	0.25	0.05	0.25	0.05	0.25	FALSE	FALSE	FALSE	FALSE	FALSE
CNVblock__MSANTD1	CNVblock__	FALSE		0.689492	TRUE	0.629707	0.151056	0.151056	142	TRUE			0.11371	0.538622	mwu	0.0946217	0.495585	0.229258	1.25767	0.0784658	0.453405	0.247939	1.28138	0.05	0.25	0.05	0.25	0.05	0.25	FALSE	FALSE	FALSE	FALSE	FALSE
CNVblock__RGS12	CNVblock__	FALSE		0.689492	TRUE	0.629707	0.151056	0.151056	142	TRUE			0.11371	0.538622	mwu	0.0946217	0.495585	0.229258	1.25767	0.0784658	0.453405	0.247939	1.28138	0.05	0.25	0.05	0.25	0.05	0.25	FALSE	FALSE	FALSE	FALSE	FALSE
CNVblock__HGFAC	CNVblock__	FALSE		0.706223	TRUE	0.629707	0.122721	0.122721	142	TRUE			0.18746	0.615089	mwu	0.108086	0.528691	0.234029	1.26368	0.0893406	0.478206	0.259427	1.29619	0.05	0.25	0.05	0.25	0.05	0.25	FALSE	FALSE	FALSE	FALSE	FALSE
CNVblock__DOK7	CNVblock__	FALSE		0.706223	TRUE	0.629707	0.122721	0.122721	142	TRUE			0.18746	0.615089	mwu	0.108086	0.528691	0.234029	1.26368	0.0893406	0.478206	0.259427	1.29619	0.05	0.25	0.05	0.25	0.05	0.25	FALSE	FALSE	FALSE	FALSE	FALSE
CNVblock__LRPAP1	CNVblock__	FALSE		0.640346	TRUE	0.629707	0.102009	0.102009	142	TRUE			0.230613	0.650106	mwu	0.183712	0.624919	0.199459	1.22074	0.15826	0.597497	0.223847	1.25088	0.05	0.25	0.05	0.25	0.05	0.25	FALSE	FALSE	FALSE	FALSE	FALSE
CNVblock__ADRA2C	CNVblock__	FALSE		0.669314	TRUE	0.629707	0.116569	0.116569	142	TRUE			0.177889	0.60557	mwu	0.08013	0.464348	0.258459	1.29493	0.0812637	0.45716	0.270352	1.31043	0.05	0.25	0.05	0.25	0.05	0.25	FALSE	FALSE	FALSE	FALSE	FALSE
CNVblock__OTOP1	CNVblock__	FALSE		0.662122	TRUE	0.629707	0.100073	0.100073	142	TRUE			0.248832	0.650871	mwu	0.130143	0.560505	0.225051	1.25239	0.134363	0.561399	0.233546	1.26307	0.05	0.25	0.05	0.25	0.05	0.25	FALSE	FALSE	FALSE	FALSE	FALSE
CNVblock__TMEM128	CNVblock__	FALSE		0.662122	TRUE	0.629707	0.100073	0.100073	142	TRUE			0.248832	0.650871	mwu	0.130143	0.560505	0.225051	1.25239	0.134363	0.561399	0.233546	1.26307	0.05	0.25	0.05	0.25	0.05	0.25	FALSE	FALSE	FALSE	FALSE	FALSE
CNVblock__LYAR	CNVblock__	FALSE		0.658675	TRUE	0.629707	0.10892	0.10892	142	TRUE			0.204616	0.628996	mwu	0.0995476	0.506391	0.246012	1.27891	0.101682	0.491916	0.256806	1.29279	0.05	0.25	0.05	0.25	0.05	0.25	FALSE	FALSE	FALSE	FALSE	FALSE
CNVblock__ZBTB49	CNVblock__	FALSE		0.658675	TRUE	0.629707	0.10892	0.10892	142	TRUE			0.204616	0.628996	mwu	0.0995476	0.506391	0.246012	1.27891	0.101682	0.491916	0.256806	1.29279	0.05	0.25	0.05	0.25	0.05	0.25	FALSE	FALSE	FALSE	FALSE	FALSE
CNVblock__NSG1	CNVblock__	FALSE		0.658675	TRUE	0.629707	0.10892	0.10892	142	TRUE			0.204616	0.628996	mwu	0.0995476	0.506391	0.246012	1.27891	0.101682	0.491916	0.256806	1.29279	0.05	0.25	0.05	0.25	0.05	0.25	FALSE	FALSE	FALSE	FALSE	FALSE
CNVblock__STX18	CNVblock__	FALSE		0.658675	TRUE	0.629707	0.10892	0.10892	142	TRUE			0.204616	0.628996	mwu	0.0995476	0.506391	0.246012	1.27891	0.101682	0.491916	0.256806	1.29279	0.05	0.25	0.05	0.25	0.05	0.25	FALSE	FALSE	FALSE	FALSE	FALSE
CNVblock__MSX1	CNVblock__	FALSE		0.658675	TRUE	0.629707	0.10892	0.10892	142	TRUE			0.204616	0.628996	mwu	0.0995476	0.506391	0.246012	1.27891	0.101682	0.491916	0.256806	1.29279	0.05	0.25	0.05	0.25	0.05	0.25	FALSE	FALSE	FALSE	FALSE	FALSE
CNVblock__CYTL1	CNVblock__	FALSE		0.665668	TRUE	0.629707	0.125428	0.125428	142	TRUE			0.143591	0.575452	mwu	0.0793003	0.46174	0.261029	1.29827	0.0802179	0.45716	0.273529	1.31459	0.05	0.25	0.05	0.25	0.05	0.25	FALSE	FALSE	FALSE	FALSE	FALSE
CNVblock__STK32B	CNVblock__	FALSE		0.665668	TRUE	0.629707	0.125428	0.125428	142	TRUE			0.143591	0.575452	mwu	0.0793003	0.46174	0.261029	1.29827	0.0802179	0.45716	0.273529	1.31459	0.05	0.25	0.05	0.25	0.05	0.25	FALSE	FALSE	FALSE	FALSE	FALSE
CNVblock__EVC2	CNVblock__	FALSE		0.665668	TRUE	0.629707	0.125428	0.125428	142	TRUE			0.143591	0.575452	mwu	0.0793003	0.46174	0.261029	1.29827	0.0802179	0.45716	0.273529	1.31459	0.05	0.25	0.05	0.25	0.05	0.25	FALSE	FALSE	FALSE	FALSE	FALSE
CNVblock__EVC	CNVblock__	FALSE		0.665668	TRUE	0.629707	0.125428	0.125428	142	TRUE			0.143591	0.575452	mwu	0.0793003	0.46174	0.261029	1.29827	0.0802179	0.45716	0.273529	1.31459	0.05	0.25	0.05	0.25	0.05	0.25	FALSE	FALSE	FALSE	FALSE	FALSE
CNVblock__CRMP1	CNVblock__	FALSE		0.665668	TRUE	0.629707	0.125428	0.125428	142	TRUE			0.143591	0.575452	mwu	0.0793003	0.46174	0.261029	1.29827	0.0802179	0.45716	0.273529	1.31459	0.05	0.25	0.05	0.25	0.05	0.25	FALSE	FALSE	FALSE	FALSE	FALSE
CNVblock__C4orf50	CNVblock__	FALSE		0.665668	TRUE	0.629707	0.125428	0.125428	142	TRUE			0.143591	0.575452	mwu	0.0793003	0.46174	0.261029	1.29827	0.0802179	0.45716	0.273529	1.31459	0.05	0.25	0.05	0.25	0.05	0.25	FALSE	FALSE	FALSE	FALSE	FALSE
CNVblock__JAKMIP1	CNVblock__	FALSE		0.665668	TRUE	0.629707	0.125428	0.125428	142	TRUE			0.143591	0.575452	mwu	0.0793003	0.46174	0.261029	1.29827	0.0802179	0.45716	0.273529	1.31459	0.05	0.25	0.05	0.25	0.05	0.25	FALSE	FALSE	FALSE	FALSE	FALSE
CNVblock__WFS1	CNVblock__	FALSE		0.722405	TRUE	0.629707	0.120402	0.120402	142	TRUE			0.195699	0.624612	mwu	0.0862146	0.475225	0.240325	1.27166	0.0873883	0.473656	0.249953	1.28397	0.05	0.25	0.05	0.25	0.05	0.25	FALSE	FALSE	FALSE	FALSE	FALSE
CNVblock__PPP2R2C	CNVblock__	FALSE		0.726051	TRUE	0.629707	0.111921	0.111921	142	TRUE			0.236751	0.650871	mwu	0.103608	0.517307	0.227868	1.25592	0.105638	0.498806	0.236404	1.26669	0.05	0.25	0.05	0.25	0.05	0.25	FALSE	FALSE	FALSE	FALSE	FALSE
CNVblock__MAN2B2	CNVblock__	FALSE		0.714414	TRUE	0.629707	0.12178	0.12178	142	TRUE			0.182306	0.608248	mwu	0.0847836	0.46934	0.244962	1.27757	0.0831435	0.461591	0.256177	1.29198	0.05	0.25	0.05	0.25	0.05	0.25	FALSE	FALSE	FALSE	FALSE	FALSE
CNVblock__MRFAP1	CNVblock__	FALSE		0.714414	TRUE	0.629707	0.12178	0.12178	142	TRUE			0.182306	0.608248	mwu	0.0847836	0.46934	0.244962	1.27757	0.0831435	0.461591	0.256177	1.29198	0.05	0.25	0.05	0.25	0.05	0.25	FALSE	FALSE	FALSE	FALSE	FALSE
CNVblock__S100P	CNVblock__	FALSE					0.102847	0.102847	142	TRUE			0.226242	0.64315	mwu	0.147265	0.574527	0.19245	1.21222	0.148111	0.576085	0.198328	1.21936	0.05	0.25	0.05	0.25	0.05	0.25	FALSE	FALSE	FALSE	FALSE	FALSE
CNVblock__MRFAP1L1	CNVblock__	FALSE					0.102847	0.102847	142	TRUE			0.226242	0.64315	mwu	0.147265	0.574527	0.19245	1.21222	0.148111	0.576085	0.198328	1.21936	0.05	0.25	0.05	0.25	0.05	0.25	FALSE	FALSE	FALSE	FALSE	FALSE
CNVblock__BLOC1S4	CNVblock__	FALSE					0.102847	0.102847	142	TRUE			0.226242	0.64315	mwu	0.147265	0.574527	0.19245	1.21222	0.148111	0.576085	0.198328	1.21936	0.05	0.25	0.05	0.25	0.05	0.25	FALSE	FALSE	FALSE	FALSE	FALSE
CNVblock__KIAA0232	CNVblock__	FALSE					0.102847	0.102847	142	TRUE			0.226242	0.64315	mwu	0.147265	0.574527	0.19245	1.21222	0.148111	0.576085	0.198328	1.21936	0.05	0.25	0.05	0.25	0.05	0.25	FALSE	FALSE	FALSE	FALSE	FALSE
CNVblock__TBC1D14	CNVblock__	FALSE					0.0937343	0.0937343	142	TRUE			0.255814	0.650871	mwu	0.160276	0.593066	0.185458	1.20377	0.162165	0.599627	0.190544	1.20991	0.05	0.25	0.05	0.25	0.05	0.25	FALSE	FALSE	FALSE	FALSE	FALSE
CNVblock__CCDC96	CNVblock__	FALSE					0.0937343	0.0937343	142	TRUE			0.255814	0.650871	mwu	0.160276	0.593066	0.185458	1.20377	0.162165	0.599627	0.190544	1.20991	0.05	0.25	0.05	0.25	0.05	0.25	FALSE	FALSE	FALSE	FALSE	FALSE
CNVblock__TADA2B	CNVblock__	FALSE					0.0937343	0.0937343	142	TRUE			0.255814	0.650871	mwu	0.160276	0.593066	0.185458	1.20377	0.162165	0.599627	0.190544	1.20991	0.05	0.25	0.05	0.25	0.05	0.25	FALSE	FALSE	FALSE	FALSE	FALSE
CNVblock__GRPEL1	CNVblock__	FALSE					0.0937343	0.0937343	142	TRUE			0.255814	0.650871	mwu	0.160276	0.593066	0.185458	1.20377	0.162165	0.599627	0.190544	1.20991	0.05	0.25	0.05	0.25	0.05	0.25	FALSE	FALSE	FALSE	FALSE	FALSE
CNVblock__SORCS2	CNVblock__	FALSE		0.720408	TRUE	0.629707	0.0715438	0.0715438	142	TRUE			0.350534	0.713376	mwu	0.271761	0.72288	0.151565	1.16365	0.28017	0.718077	0.154227	1.16676	0.05	0.25	0.05	0.25	0.05	0.25	FALSE	FALSE	FALSE	FALSE	FALSE
CNVblock__PSAPL1	CNVblock__	FALSE		0.720408	TRUE	0.629707	0.0715438	0.0715438	142	TRUE			0.350534	0.713376	mwu	0.271761	0.72288	0.151565	1.16365	0.28017	0.718077	0.154227	1.16676	0.05	0.25	0.05	0.25	0.05	0.25	FALSE	FALSE	FALSE	FALSE	FALSE
CNVblock__AFAP1	CNVblock__	FALSE		0.674458	TRUE	0.629707	0.0572131	0.0572131	142	TRUE			0.427876	0.733274	mwu	0.342573	0.746559	0.135273	1.14485	0.352159	0.747633	0.137474	1.14737	0.05	0.25	0.05	0.25	0.05	0.25	FALSE	FALSE	FALSE	FALSE	FALSE
CNVblock__ABLIM2	CNVblock__	FALSE		0.674458	TRUE	0.629707	0.0572131	0.0572131	142	TRUE			0.427876	0.733274	mwu	0.342573	0.746559	0.135273	1.14485	0.352159	0.747633	0.137474	1.14737	0.05	0.25	0.05	0.25	0.05	0.25	FALSE	FALSE	FALSE	FALSE	FALSE
CNVblock__SH3TC1	CNVblock__	FALSE		0.674458	TRUE	0.629707	0.0572131	0.0572131	142	TRUE			0.427876	0.733274	mwu	0.342573	0.746559	0.135273	1.14485	0.352159	0.747633	0.137474	1.14737	0.05	0.25	0.05	0.25	0.05	0.25	FALSE	FALSE	FALSE	FALSE	FALSE
CNVblock__HTRA3	CNVblock__	FALSE		0.674458	TRUE	0.629707	0.0572131	0.0572131	142	TRUE			0.427876	0.733274	mwu	0.342573	0.746559	0.135273	1.14485	0.352159	0.747633	0.137474	1.14737	0.05	0.25	0.05	0.25	0.05	0.25	FALSE	FALSE	FALSE	FALSE	FALSE
CNVblock__ACOX3	CNVblock__	FALSE		0.674458	TRUE	0.629707	0.0572131	0.0572131	142	TRUE			0.427876	0.733274	mwu	0.342573	0.746559	0.135273	1.14485	0.352159	0.747633	0.137474	1.14737	0.05	0.25	0.05	0.25	0.05	0.25	FALSE	FALSE	FALSE	FALSE	FALSE
CNVblock__TRMT44	CNVblock__	FALSE		0.674458	TRUE	0.629707	0.0572131	0.0572131	142	TRUE			0.427876	0.733274	mwu	0.342573	0.746559	0.135273	1.14485	0.352159	0.747633	0.137474	1.14737	0.05	0.25	0.05	0.25	0.05	0.25	FALSE	FALSE	FALSE	FALSE	FALSE
CNVblock__GPR78	CNVblock__	FALSE		0.674458	TRUE	0.629707	0.0572131	0.0572131	142	TRUE			0.427876	0.733274	mwu	0.342573	0.746559	0.135273	1.14485	0.352159	0.747633	0.137474	1.14737	0.05	0.25	0.05	0.25	0.05	0.25	FALSE	FALSE	FALSE	FALSE	FALSE
CNVblock__CPZ	CNVblock__	FALSE		0.674458	TRUE	0.629707	0.0572131	0.0572131	142	TRUE			0.427876	0.733274	mwu	0.342573	0.746559	0.135273	1.14485	0.352159	0.747633	0.137474	1.14737	0.05	0.25	0.05	0.25	0.05	0.25	FALSE	FALSE	FALSE	FALSE	FALSE
CNVblock__HMX1	CNVblock__	FALSE		0.671911	TRUE	0.629707	0.0658225	0.0658225	142	TRUE			0.363406	0.714264	mwu	0.281691	0.730317	0.153383	1.16577	0.296974	0.727612	0.154562	1.16715	0.05	0.25	0.05	0.25	0.05	0.25	FALSE	FALSE	FALSE	FALSE	FALSE
CNVblock__FAM90A26	CNVblock__	FALSE		0.662721	TRUE	0.629707	0.0838861	0.0838861	142	TRUE			0.255233	0.650871	mwu	0.193503	0.640301	0.18506	1.20329	0.202547	0.642805	0.188567	1.20752	0.05	0.25	0.05	0.25	0.05	0.25	FALSE	FALSE	FALSE	FALSE	FALSE
CNVblock__USP17L10	CNVblock__	FALSE		0.662721	TRUE	0.629707	0.0838861	0.0838861	142	TRUE			0.255233	0.650871	mwu	0.193503	0.640301	0.18506	1.20329	0.202547	0.642805	0.188567	1.20752	0.05	0.25	0.05	0.25	0.05	0.25	FALSE	FALSE	FALSE	FALSE	FALSE
CNVblock__USP17L11	CNVblock__	FALSE		0.662721	TRUE	0.629707	0.0838861	0.0838861	142	TRUE			0.255233	0.650871	mwu	0.193503	0.640301	0.18506	1.20329	0.202547	0.642805	0.188567	1.20752	0.05	0.25	0.05	0.25	0.05	0.25	FALSE	FALSE	FALSE	FALSE	FALSE
CNVblock__USP17L12	CNVblock__	FALSE		0.662721	TRUE	0.629707	0.0838861	0.0838861	142	TRUE			0.255233	0.650871	mwu	0.193503	0.640301	0.18506	1.20329	0.202547	0.642805	0.188567	1.20752	0.05	0.25	0.05	0.25	0.05	0.25	FALSE	FALSE	FALSE	FALSE	FALSE
CNVblock__USP17L13	CNVblock__	FALSE		0.662721	TRUE	0.629707	0.0838861	0.0838861	142	TRUE			0.255233	0.650871	mwu	0.193503	0.640301	0.18506	1.20329	0.202547	0.642805	0.188567	1.20752	0.05	0.25	0.05	0.25	0.05	0.25	FALSE	FALSE	FALSE	FALSE	FALSE
CNVblock__USP17L15	CNVblock__	FALSE		0.662721	TRUE	0.629707	0.0838861	0.0838861	142	TRUE			0.255233	0.650871	mwu	0.193503	0.640301	0.18506	1.20329	0.202547	0.642805	0.188567	1.20752	0.05	0.25	0.05	0.25	0.05	0.25	FALSE	FALSE	FALSE	FALSE	FALSE
CNVblock__USP17L17	CNVblock__	FALSE		0.662721	TRUE	0.629707	0.0838861	0.0838861	142	TRUE			0.255233	0.650871	mwu	0.193503	0.640301	0.18506	1.20329	0.202547	0.642805	0.188567	1.20752	0.05	0.25	0.05	0.25	0.05	0.25	FALSE	FALSE	FALSE	FALSE	FALSE
CNVblock__USP17L18	CNVblock__	FALSE		0.662721	TRUE	0.629707	0.0838861	0.0838861	142	TRUE			0.255233	0.650871	mwu	0.193503	0.640301	0.18506	1.20329	0.202547	0.642805	0.188567	1.20752	0.05	0.25	0.05	0.25	0.05	0.25	FALSE	FALSE	FALSE	FALSE	FALSE
CNVblock__USP17L19	CNVblock__	FALSE		0.662721	TRUE	0.629707	0.0838861	0.0838861	142	TRUE			0.255233	0.650871	mwu	0.193503	0.640301	0.18506	1.20329	0.202547	0.642805	0.188567	1.20752	0.05	0.25	0.05	0.25	0.05	0.25	FALSE	FALSE	FALSE	FALSE	FALSE
CNVblock__USP17L20	CNVblock__	FALSE		0.662721	TRUE	0.629707	0.0838861	0.0838861	142	TRUE			0.255233	0.650871	mwu	0.193503	0.640301	0.18506	1.20329	0.202547	0.642805	0.188567	1.20752	0.05	0.25	0.05	0.25	0.05	0.25	FALSE	FALSE	FALSE	FALSE	FALSE
CNVblock__USP17L21	CNVblock__	FALSE		0.662721	TRUE	0.629707	0.0838861	0.0838861	142	TRUE			0.255233	0.650871	mwu	0.193503	0.640301	0.18506	1.20329	0.202547	0.642805	0.188567	1.20752	0.05	0.25	0.05	0.25	0.05	0.25	FALSE	FALSE	FALSE	FALSE	FALSE
CNVblock__USP17L22	CNVblock__	FALSE		0.662721	TRUE	0.629707	0.0838861	0.0838861	142	TRUE			0.255233	0.650871	mwu	0.193503	0.640301	0.18506	1.20329	0.202547	0.642805	0.188567	1.20752	0.05	0.25	0.05	0.25	0.05	0.25	FALSE	FALSE	FALSE	FALSE	FALSE
CNVblock__USP17L24	CNVblock__	FALSE		0.662721	TRUE	0.629707	0.0838861	0.0838861	142	TRUE			0.255233	0.650871	mwu	0.193503	0.640301	0.18506	1.20329	0.202547	0.642805	0.188567	1.20752	0.05	0.25	0.05	0.25	0.05	0.25	FALSE	FALSE	FALSE	FALSE	FALSE
CNVblock__USP17L25	CNVblock__	FALSE		0.662721	TRUE	0.629707	0.0838861	0.0838861	142	TRUE			0.255233	0.650871	mwu	0.193503	0.640301	0.18506	1.20329	0.202547	0.642805	0.188567	1.20752	0.05	0.25	0.05	0.25	0.05	0.25	FALSE	FALSE	FALSE	FALSE	FALSE
CNVblock__USP17L26	CNVblock__	FALSE		0.662721	TRUE	0.629707	0.0838861	0.0838861	142	TRUE			0.255233	0.650871	mwu	0.193503	0.640301	0.18506	1.20329	0.202547	0.642805	0.188567	1.20752	0.05	0.25	0.05	0.25	0.05	0.25	FALSE	FALSE	FALSE	FALSE	FALSE
CNVblock__USP17L5	CNVblock__	FALSE		0.662721	TRUE	0.629707	0.0838861	0.0838861	142	TRUE			0.255233	0.650871	mwu	0.193503	0.640301	0.18506	1.20329	0.202547	0.642805	0.188567	1.20752	0.05	0.25	0.05	0.25	0.05	0.25	FALSE	FALSE	FALSE	FALSE	FALSE
CNVblock__USP17L27	CNVblock__	FALSE		0.662721	TRUE	0.629707	0.0838861	0.0838861	142	TRUE			0.255233	0.650871	mwu	0.193503	0.640301	0.18506	1.20329	0.202547	0.642805	0.188567	1.20752	0.05	0.25	0.05	0.25	0.05	0.25	FALSE	FALSE	FALSE	FALSE	FALSE
CNVblock__USP17L28	CNVblock__	FALSE		0.662721	TRUE	0.629707	0.0838861	0.0838861	142	TRUE			0.255233	0.650871	mwu	0.193503	0.640301	0.18506	1.20329	0.202547	0.642805	0.188567	1.20752	0.05	0.25	0.05	0.25	0.05	0.25	FALSE	FALSE	FALSE	FALSE	FALSE
CNVblock__USP17L29	CNVblock__	FALSE		0.662721	TRUE	0.629707	0.0838861	0.0838861	142	TRUE			0.255233	0.650871	mwu	0.193503	0.640301	0.18506	1.20329	0.202547	0.642805	0.188567	1.20752	0.05	0.25	0.05	0.25	0.05	0.25	FALSE	FALSE	FALSE	FALSE	FALSE
CNVblock__USP17L30	CNVblock__	FALSE		0.662721	TRUE	0.629707	0.0838861	0.0838861	142	TRUE			0.255233	0.650871	mwu	0.193503	0.640301	0.18506	1.20329	0.202547	0.642805	0.188567	1.20752	0.05	0.25	0.05	0.25	0.05	0.25	FALSE	FALSE	FALSE	FALSE	FALSE
CNVblock__DEFB131A	CNVblock__	FALSE		0.662721	TRUE	0.629707	0.0838861	0.0838861	142	TRUE			0.255233	0.650871	mwu	0.193503	0.640301	0.18506	1.20329	0.202547	0.642805	0.188567	1.20752	0.05	0.25	0.05	0.25	0.05	0.25	FALSE	FALSE	FALSE	FALSE	FALSE
CNVblock__SLC2A9	CNVblock__	FALSE		0.686095	TRUE	0.629707	0.0651385	0.0651385	142	TRUE			0.403223	0.733274	mwu	0.278849	0.728561	0.151801	1.16393	0.294997	0.725458	0.15259	1.16485	0.05	0.25	0.05	0.25	0.05	0.25	FALSE	FALSE	FALSE	FALSE	FALSE
CNVblock__DRD5	CNVblock__	FALSE		0.662721	TRUE	0.629707	0.0838861	0.0838861	142	TRUE			0.255233	0.650871	mwu	0.193503	0.640301	0.18506	1.20329	0.202547	0.642805	0.188567	1.20752	0.05	0.25	0.05	0.25	0.05	0.25	FALSE	FALSE	FALSE	FALSE	FALSE
CNVblock__WDR1	CNVblock__	FALSE		0.707622	TRUE	0.629707	0.0897015	0.0897015	142	TRUE			0.251287	0.650871	mwu	0.240056	0.697988	0.160161	1.1737	0.251604	0.695095	0.162048	1.17592	0.05	0.25	0.05	0.25	0.05	0.25	FALSE	FALSE	FALSE	FALSE	FALSE
CNVblock__ZNF518B	CNVblock__	FALSE		0.697832	TRUE	0.629707	0.107488	0.107488	142	TRUE			0.168984	0.594925	mwu	0.202052	0.653174	0.17523	1.19152	0.209868	0.652386	0.178582	1.19552	0.05	0.25	0.05	0.25	0.05	0.25	FALSE	FALSE	FALSE	FALSE	FALSE
CNVblock__CLNK	CNVblock__	FALSE		0.697832	TRUE	0.629707	0.107488	0.107488	142	TRUE			0.168984	0.594925	mwu	0.202052	0.653174	0.17523	1.19152	0.209868	0.652386	0.178582	1.19552	0.05	0.25	0.05	0.25	0.05	0.25	FALSE	FALSE	FALSE	FALSE	FALSE
CNVblock__HS3ST1	CNVblock__	FALSE		0.687644	TRUE	0.629707	0.0914754	0.0914754	142	TRUE			0.235017	0.650871	mwu	0.301613	0.738702	0.144299	1.15523	0.315527	0.732979	0.145604	1.15674	0.05	0.25	0.05	0.25	0.05	0.25	FALSE	FALSE	FALSE	FALSE	FALSE
CNVblock__RAB28	CNVblock__	FALSE		0.677055	TRUE	0.629707	0.0752505	0.0752505	142	TRUE			0.317724	0.689377	mwu	0.339462	0.745932	0.134359	1.1438	0.357046	0.747868	0.134621	1.1441	0.05	0.25	0.05	0.25	0.05	0.25	FALSE	FALSE	FALSE	FALSE	FALSE
CNVblock__NKX3-2	CNVblock__	FALSE		0.659275	TRUE	0.629707	0.0586038	0.0586038	142	TRUE			0.420128	0.733274	mwu	0.416894	0.767299	0.115856	1.12283	0.415871	0.76665	0.120185	1.12771	0.05	0.25	0.05	0.25	0.05	0.25	FALSE	FALSE	FALSE	FALSE	FALSE
CNVblock__BOD1L1	CNVblock__	FALSE		0.659275	TRUE	0.629707	0.0586038	0.0586038	142	TRUE			0.420128	0.733274	mwu	0.416894	0.767299	0.115856	1.12283	0.415871	0.76665	0.120185	1.12771	0.05	0.25	0.05	0.25	0.05	0.25	FALSE	FALSE	FALSE	FALSE	FALSE
CNVblock__CPEB2	CNVblock__	FALSE		0.650884	TRUE	0.629707	0.0935295	0.0935295	142	TRUE			0.275888	0.660863	mwu	0.138094	0.570845	0.231927	1.26103	0.13133	0.55308	0.24576	1.27859	0.05	0.25	0.05	0.25	0.05	0.25	FALSE	FALSE	FALSE	FALSE	FALSE
CNVblock__C1QTNF7	CNVblock__	FALSE		0.650884	TRUE	0.629707	0.0935295	0.0935295	142	TRUE			0.275888	0.660863	mwu	0.138094	0.570845	0.231927	1.26103	0.13133	0.55308	0.24576	1.27859	0.05	0.25	0.05	0.25	0.05	0.25	FALSE	FALSE	FALSE	FALSE	FALSE
CNVblock__CC2D2A	CNVblock__	FALSE		0.650884	TRUE	0.629707	0.0935295	0.0935295	142	TRUE			0.275888	0.660863	mwu	0.138094	0.570845	0.231927	1.26103	0.13133	0.55308	0.24576	1.27859	0.05	0.25	0.05	0.25	0.05	0.25	FALSE	FALSE	FALSE	FALSE	FALSE
CNVblock__FBXL5	CNVblock__	FALSE		0.641095	TRUE	0.629707	0.0768349	0.0768349	142	TRUE			0.369924	0.718953	mwu	0.222892	0.679607	0.192331	1.21207	0.201192	0.642805	0.208774	1.23217	0.05	0.25	0.05	0.25	0.05	0.25	FALSE	FALSE	FALSE	FALSE	FALSE
CNVblock__FAM200B	CNVblock__	TRUE	variance_prefilter	0.624763	FALSE	0.629707				FALSE														0.05	0.25	0.05	0.25	0.05	0.25	FALSE	FALSE	FALSE	FALSE	FALSE
CNVblock__BST1	CNVblock__	TRUE	variance_prefilter	0.624763	FALSE	0.629707				FALSE														0.05	0.25	0.05	0.25	0.05	0.25	FALSE	FALSE	FALSE	FALSE	FALSE
CNVblock__CD38	CNVblock__	TRUE	variance_prefilter	0.624763	FALSE	0.629707				FALSE														0.05	0.25	0.05	0.25	0.05	0.25	FALSE	FALSE	FALSE	FALSE	FALSE
CNVblock__FGFBP1	CNVblock__	TRUE	variance_prefilter	0.624763	FALSE	0.629707				FALSE														0.05	0.25	0.05	0.25	0.05	0.25	FALSE	FALSE	FALSE	FALSE	FALSE
CNVblock__FGFBP2	CNVblock__	TRUE	variance_prefilter	0.624763	FALSE	0.629707				FALSE														0.05	0.25	0.05	0.25	0.05	0.25	FALSE	FALSE	FALSE	FALSE	FALSE
CNVblock__PROM1	CNVblock__	TRUE	variance_prefilter	0.624763	FALSE	0.629707				FALSE														0.05	0.25	0.05	0.25	0.05	0.25	FALSE	FALSE	FALSE	FALSE	FALSE
CNVblock__TAPT1	CNVblock__	TRUE	variance_prefilter	0.624763	FALSE	0.629707				FALSE														0.05	0.25	0.05	0.25	0.05	0.25	FALSE	FALSE	FALSE	FALSE	FALSE
CNVblock__LDB2	CNVblock__	TRUE	variance_prefilter	0.612526	FALSE	0.629707				FALSE														0.05	0.25	0.05	0.25	0.05	0.25	FALSE	FALSE	FALSE	FALSE	FALSE
CNVblock__QDPR	CNVblock__	TRUE	variance_prefilter	0.584157	FALSE	0.629707				FALSE														0.05	0.25	0.05	0.25	0.05	0.25	FALSE	FALSE	FALSE	FALSE	FALSE
CNVblock__CLRN2	CNVblock__	TRUE	variance_prefilter	0.586805	FALSE	0.629707				FALSE														0.05	0.25	0.05	0.25	0.05	0.25	FALSE	FALSE	FALSE	FALSE	FALSE
CNVblock__LAP3	CNVblock__	TRUE	variance_prefilter	0.586805	FALSE	0.629707				FALSE														0.05	0.25	0.05	0.25	0.05	0.25	FALSE	FALSE	FALSE	FALSE	FALSE
CNVblock__MED28	CNVblock__	TRUE	variance_prefilter	0.586805	FALSE	0.629707				FALSE														0.05	0.25	0.05	0.25	0.05	0.25	FALSE	FALSE	FALSE	FALSE	FALSE
CNVblock__FAM184B	CNVblock__	TRUE	variance_prefilter	0.586805	FALSE	0.629707				FALSE														0.05	0.25	0.05	0.25	0.05	0.25	FALSE	FALSE	FALSE	FALSE	FALSE
CNVblock__DCAF16	CNVblock__	TRUE	variance_prefilter	0.586805	FALSE	0.629707				FALSE														0.05	0.25	0.05	0.25	0.05	0.25	FALSE	FALSE	FALSE	FALSE	FALSE
CNVblock__NCAPG	CNVblock__	TRUE	variance_prefilter	0.586805	FALSE	0.629707				FALSE														0.05	0.25	0.05	0.25	0.05	0.25	FALSE	FALSE	FALSE	FALSE	FALSE
CNVblock__LCORL	CNVblock__	TRUE	variance_prefilter	0.586805	FALSE	0.629707				FALSE														0.05	0.25	0.05	0.25	0.05	0.25	FALSE	FALSE	FALSE	FALSE	FALSE
CNVblock__SLIT2	CNVblock__	TRUE	variance_prefilter	0.624763	FALSE	0.629707				FALSE														0.05	0.25	0.05	0.25	0.05	0.25	FALSE	FALSE	FALSE	FALSE	FALSE
CNVblock__PACRGL	CNVblock__	TRUE	variance_prefilter	0.624763	FALSE	0.629707				FALSE														0.05	0.25	0.05	0.25	0.05	0.25	FALSE	FALSE	FALSE	FALSE	FALSE
CNVblock__KCNIP4	CNVblock__	TRUE	variance_prefilter	0.624763	FALSE	0.629707				FALSE														0.05	0.25	0.05	0.25	0.05	0.25	FALSE	FALSE	FALSE	FALSE	FALSE
CNVblock__ADGRA3	CNVblock__	TRUE	variance_prefilter	0.624763	FALSE	0.629707				FALSE														0.05	0.25	0.05	0.25	0.05	0.25	FALSE	FALSE	FALSE	FALSE	FALSE
CNVblock__GBA3	CNVblock__	TRUE	variance_prefilter	0.624763	FALSE	0.629707				FALSE														0.05	0.25	0.05	0.25	0.05	0.25	FALSE	FALSE	FALSE	FALSE	FALSE
CNVblock__PPARGC1A	CNVblock__	TRUE	variance_prefilter	0.610578	FALSE	0.629707				FALSE														0.05	0.25	0.05	0.25	0.05	0.25	FALSE	FALSE	FALSE	FALSE	FALSE
CNVblock__DHX15	CNVblock__	TRUE	variance_prefilter	0.61857	FALSE	0.629707				FALSE														0.05	0.25	0.05	0.25	0.05	0.25	FALSE	FALSE	FALSE	FALSE	FALSE
CNVblock__SOD3	CNVblock__	TRUE	variance_prefilter	0.61857	FALSE	0.629707				FALSE														0.05	0.25	0.05	0.25	0.05	0.25	FALSE	FALSE	FALSE	FALSE	FALSE
CNVblock__CCDC149	CNVblock__	TRUE	variance_prefilter	0.61857	FALSE	0.629707				FALSE														0.05	0.25	0.05	0.25	0.05	0.25	FALSE	FALSE	FALSE	FALSE	FALSE
CNVblock__LGI2	CNVblock__	TRUE	variance_prefilter	0.606133	FALSE	0.629707				FALSE														0.05	0.25	0.05	0.25	0.05	0.25	FALSE	FALSE	FALSE	FALSE	FALSE
CNVblock__SEPSECS	CNVblock__	TRUE	variance_prefilter	0.595145	FALSE	0.629707				FALSE														0.05	0.25	0.05	0.25	0.05	0.25	FALSE	FALSE	FALSE	FALSE	FALSE
CNVblock__PI4K2B	CNVblock__	TRUE	variance_prefilter	0.595145	FALSE	0.629707				FALSE														0.05	0.25	0.05	0.25	0.05	0.25	FALSE	FALSE	FALSE	FALSE	FALSE
CNVblock__ZCCHC4	CNVblock__	TRUE	variance_prefilter	0.595145	FALSE	0.629707				FALSE														0.05	0.25	0.05	0.25	0.05	0.25	FALSE	FALSE	FALSE	FALSE	FALSE
CNVblock__ANAPC4	CNVblock__	TRUE	variance_prefilter	0.595145	FALSE	0.629707				FALSE														0.05	0.25	0.05	0.25	0.05	0.25	FALSE	FALSE	FALSE	FALSE	FALSE
CNVblock__SLC34A2	CNVblock__	TRUE	variance_prefilter	0.599191	FALSE	0.629707				FALSE														0.05	0.25	0.05	0.25	0.05	0.25	FALSE	FALSE	FALSE	FALSE	FALSE
CNVblock__SEL1L3	CNVblock__	TRUE	variance_prefilter	0.599191	FALSE	0.629707				FALSE														0.05	0.25	0.05	0.25	0.05	0.25	FALSE	FALSE	FALSE	FALSE	FALSE
CNVblock__SMIM20	CNVblock__	TRUE	variance_prefilter	0.614524	FALSE	0.629707				FALSE														0.05	0.25	0.05	0.25	0.05	0.25	FALSE	FALSE	FALSE	FALSE	FALSE
CNVblock__RBPJ	CNVblock__	TRUE	variance_prefilter	0.599191	FALSE	0.629707				FALSE														0.05	0.25	0.05	0.25	0.05	0.25	FALSE	FALSE	FALSE	FALSE	FALSE
CNVblock__CCKAR	CNVblock__	TRUE	variance_prefilter	0.595145	FALSE	0.629707				FALSE														0.05	0.25	0.05	0.25	0.05	0.25	FALSE	FALSE	FALSE	FALSE	FALSE
CNVblock__TBC1D19	CNVblock__	TRUE	variance_prefilter	0.595145	FALSE	0.629707				FALSE														0.05	0.25	0.05	0.25	0.05	0.25	FALSE	FALSE	FALSE	FALSE	FALSE
CNVblock__STIM2	CNVblock__	TRUE	variance_prefilter	0.595145	FALSE	0.629707				FALSE														0.05	0.25	0.05	0.25	0.05	0.25	FALSE	FALSE	FALSE	FALSE	FALSE
CNVblock__PCDH7	CNVblock__	FALSE		0.655928	TRUE	0.629707	0.0683404	0.0683404	142	TRUE			0.529043	0.790363	mwu	0.48602	0.797389	0.100048	1.10522	0.457055	0.772957	0.111131	1.11754	0.05	0.25	0.05	0.25	0.05	0.25	FALSE	FALSE	FALSE	FALSE	FALSE
CNVblock__ARAP2	CNVblock__	FALSE		0.64574	TRUE	0.629707	0.051782	0.051782	142	TRUE			0.659418	0.850283	mwu	0.718772	0.889134	0.0516041	1.05296	0.695973	0.874867	0.0581954	1.05992	0.05	0.25	0.05	0.25	0.05	0.25	FALSE	FALSE	FALSE	FALSE	FALSE
CNVblock__DTHD1	CNVblock__	FALSE		0.64574	TRUE	0.629707	0.051782	0.051782	142	TRUE			0.659418	0.850283	mwu	0.718772	0.889134	0.0516041	1.05296	0.695973	0.874867	0.0581954	1.05992	0.05	0.25	0.05	0.25	0.05	0.25	FALSE	FALSE	FALSE	FALSE	FALSE
CNVblock__NWD2	CNVblock__	FALSE		0.661323	TRUE	0.629707	0.0514131	0.0514131	142	TRUE			0.685611	0.861339	mwu	0.773006	0.909055	0.0407157	1.04156	0.750656	0.902936	0.0465261	1.04763	0.05	0.25	0.05	0.25	0.05	0.25	FALSE	FALSE	FALSE	FALSE	FALSE
CNVblock__C4orf19	CNVblock__	FALSE		0.733993	TRUE	0.629707	0.0578648	0.0578648	142	TRUE			0.682079	0.860425	mwu	0.664657	0.864011	0.0592178	1.06101	0.642893	0.849607	0.0653074	1.06749	0.05	0.25	0.05	0.25	0.05	0.25	FALSE	FALSE	FALSE	FALSE	FALSE
CNVblock__RELL1	CNVblock__	FALSE					-0.0388448	0.0388448	142	TRUE			0.521384	0.786857	mwu	0.517382	0.807353	-0.0866529	0.916995	0.52614	0.804888	-0.0875347	0.916187	0.05	0.25	0.05	0.25	0.05	0.25	FALSE	FALSE	FALSE	FALSE	FALSE
CNVblock__PGM2	CNVblock__	FALSE					-0.0385411	0.0385411	142	TRUE			0.522159	0.787463	mwu	0.557964	0.821556	-0.0781602	0.924816	0.572902	0.824678	-0.0775242	0.925405	0.05	0.25	0.05	0.25	0.05	0.25	FALSE	FALSE	FALSE	FALSE	FALSE
CNVblock__TBC1D1	CNVblock__	FALSE					-0.0385411	0.0385411	142	TRUE			0.522159	0.787463	mwu	0.557964	0.821556	-0.0781602	0.924816	0.572902	0.824678	-0.0775242	0.925405	0.05	0.25	0.05	0.25	0.05	0.25	FALSE	FALSE	FALSE	FALSE	FALSE
CNVblock__KLF3	CNVblock__	FALSE					-0.0622093	0.0622093	142	TRUE			0.450501	0.75055	mwu	0.455614	0.781849	-0.0992693	0.905499	0.45276	0.771531	-0.103368	0.901795	0.05	0.25	0.05	0.25	0.05	0.25	FALSE	FALSE	FALSE	FALSE	FALSE
CNVblock__TLR10	CNVblock__	FALSE					-0.0536401	0.0536401	142	TRUE			0.511572	0.780465	mwu	0.497615	0.802036	-0.089585	0.914311	0.497168	0.792462	-0.0926979	0.911469	0.05	0.25	0.05	0.25	0.05	0.25	FALSE	FALSE	FALSE	FALSE	FALSE
CNVblock__TLR1	CNVblock__	FALSE					-0.0825627	0.0825627	142	TRUE			0.342908	0.709251	mwu	0.334994	0.745932	-0.122989	0.884273	0.334426	0.743645	-0.127117	0.880631	0.05	0.25	0.05	0.25	0.05	0.25	FALSE	FALSE	FALSE	FALSE	FALSE
CNVblock__TLR6	CNVblock__	FALSE					-0.0825627	0.0825627	142	TRUE			0.342908	0.709251	mwu	0.334994	0.745932	-0.122989	0.884273	0.334426	0.743645	-0.127117	0.880631	0.05	0.25	0.05	0.25	0.05	0.25	FALSE	FALSE	FALSE	FALSE	FALSE
CNVblock__FAM114A1	CNVblock__	FALSE					-0.0559884	0.0559884	142	TRUE			0.430638	0.733274	mwu	0.462033	0.786043	-0.0902266	0.913724	0.467391	0.781104	-0.0916292	0.912443	0.05	0.25	0.05	0.25	0.05	0.25	FALSE	FALSE	FALSE	FALSE	FALSE
CNVblock__TMEM156	CNVblock__	FALSE					-0.0392517	0.0392517	142	TRUE			0.592017	0.825575	mwu	0.600695	0.834765	-0.0620398	0.939846	0.610265	0.835605	-0.0618689	0.940006	0.05	0.25	0.05	0.25	0.05	0.25	FALSE	FALSE	FALSE	FALSE	FALSE
CNVblock__KLHL5	CNVblock__	FALSE					-0.0392517	0.0392517	142	TRUE			0.592017	0.825575	mwu	0.600695	0.834765	-0.0620398	0.939846	0.610265	0.835605	-0.0618689	0.940006	0.05	0.25	0.05	0.25	0.05	0.25	FALSE	FALSE	FALSE	FALSE	FALSE
CNVblock__WDR19	CNVblock__	FALSE					-0.0466792	0.0466792	142	TRUE			0.547673	0.797693	mwu	0.522223	0.807353	-0.0772098	0.925696	0.530082	0.806092	-0.0776522	0.925286	0.05	0.25	0.05	0.25	0.05	0.25	FALSE	FALSE	FALSE	FALSE	FALSE
CNVblock__RFC1	CNVblock__	FALSE					-0.0466792	0.0466792	142	TRUE			0.547673	0.797693	mwu	0.522223	0.807353	-0.0772098	0.925696	0.530082	0.806092	-0.0776522	0.925286	0.05	0.25	0.05	0.25	0.05	0.25	FALSE	FALSE	FALSE	FALSE	FALSE
CNVblock__KLB	CNVblock__	FALSE					-0.0530774	0.0530774	142	TRUE			0.527743	0.790212	mwu	0.484203	0.797052	-0.0834197	0.919965	0.491787	0.790156	-0.0840096	0.919422	0.05	0.25	0.05	0.25	0.05	0.25	FALSE	FALSE	FALSE	FALSE	FALSE
CNVblock__RPL9	CNVblock__	FALSE					-0.0530774	0.0530774	142	TRUE			0.527743	0.790212	mwu	0.484203	0.797052	-0.0834197	0.919965	0.491787	0.790156	-0.0840096	0.919422	0.05	0.25	0.05	0.25	0.05	0.25	FALSE	FALSE	FALSE	FALSE	FALSE
CNVblock__LIAS	CNVblock__	FALSE					-0.0530774	0.0530774	142	TRUE			0.527743	0.790212	mwu	0.484203	0.797052	-0.0834197	0.919965	0.491787	0.790156	-0.0840096	0.919422	0.05	0.25	0.05	0.25	0.05	0.25	FALSE	FALSE	FALSE	FALSE	FALSE
CNVblock__UGDH	CNVblock__	FALSE					-0.0530774	0.0530774	142	TRUE			0.527743	0.790212	mwu	0.484203	0.797052	-0.0834197	0.919965	0.491787	0.790156	-0.0840096	0.919422	0.05	0.25	0.05	0.25	0.05	0.25	FALSE	FALSE	FALSE	FALSE	FALSE
CNVblock__SMIM14	CNVblock__	FALSE					-0.0530774	0.0530774	142	TRUE			0.527743	0.790212	mwu	0.484203	0.797052	-0.0834197	0.919965	0.491787	0.790156	-0.0840096	0.919422	0.05	0.25	0.05	0.25	0.05	0.25	FALSE	FALSE	FALSE	FALSE	FALSE
CNVblock__UBE2K	CNVblock__	FALSE					-0.0605854	0.0605854	142	TRUE			0.469162	0.762503	mwu	0.447915	0.780026	-0.0910854	0.91294	0.45349	0.771531	-0.0922628	0.911865	0.05	0.25	0.05	0.25	0.05	0.25	FALSE	FALSE	FALSE	FALSE	FALSE
CNVblock__PDS5A	CNVblock__	FALSE					-0.0605854	0.0605854	142	TRUE			0.469162	0.762503	mwu	0.447915	0.780026	-0.0910854	0.91294	0.45349	0.771531	-0.0922628	0.911865	0.05	0.25	0.05	0.25	0.05	0.25	FALSE	FALSE	FALSE	FALSE	FALSE
CNVblock__N4BP2	CNVblock__	FALSE					-0.0605854	0.0605854	142	TRUE			0.469162	0.762503	mwu	0.447915	0.780026	-0.0910854	0.91294	0.45349	0.771531	-0.0922628	0.911865	0.05	0.25	0.05	0.25	0.05	0.25	FALSE	FALSE	FALSE	FALSE	FALSE
CNVblock__RHOH	CNVblock__	FALSE					-0.0466502	0.0466502	142	TRUE			0.582626	0.816826	mwu	0.504334	0.806414	-0.0811346	0.92207	0.513593	0.800274	-0.081356	0.921865	0.05	0.25	0.05	0.25	0.05	0.25	FALSE	FALSE	FALSE	FALSE	FALSE
CNVblock__CHRNA9	CNVblock__	FALSE					-0.0466502	0.0466502	142	TRUE			0.582626	0.816826	mwu	0.504334	0.806414	-0.0811346	0.92207	0.513593	0.800274	-0.081356	0.921865	0.05	0.25	0.05	0.25	0.05	0.25	FALSE	FALSE	FALSE	FALSE	FALSE
CNVblock__RBM47	CNVblock__	FALSE					-0.0324151	0.0324151	142	TRUE			0.708032	0.870458	mwu	0.631554	0.850618	-0.0584297	0.943245	0.644025	0.850347	-0.0576633	0.943968	0.05	0.25	0.05	0.25	0.05	0.25	FALSE	FALSE	FALSE	FALSE	FALSE
CNVblock__NSUN7	CNVblock__	FALSE					-0.0509836	0.0509836	142	TRUE			0.590468	0.824126	mwu	0.529786	0.808558	-0.0819792	0.921291	0.535828	0.807819	-0.0831714	0.920193	0.05	0.25	0.05	0.25	0.05	0.25	FALSE	FALSE	FALSE	FALSE	FALSE
CNVblock__APBB2	CNVblock__	FALSE					-0.0428812	0.0428812	142	TRUE			0.635495	0.840991	mwu	0.568036	0.822175	-0.0733967	0.929232	0.573776	0.824714	-0.0743976	0.928303	0.05	0.25	0.05	0.25	0.05	0.25	FALSE	FALSE	FALSE	FALSE	FALSE
CNVblock__UCHL1	CNVblock__	FALSE					-0.0203817	0.0203817	142	TRUE			0.693385	0.863762	mwu	0.729175	0.893231	-0.0455421	0.955479	0.721425	0.887077	-0.0483466	0.952803	0.05	0.25	0.05	0.25	0.05	0.25	FALSE	FALSE	FALSE	FALSE	FALSE
CNVblock__LIMCH1	CNVblock__	FALSE					-0.0365949	0.0365949	142	TRUE			0.611831	0.832897	mwu	0.503757	0.805899	-0.0872438	0.916454	0.489905	0.789212	-0.0930159	0.911179	0.05	0.25	0.05	0.25	0.05	0.25	FALSE	FALSE	FALSE	FALSE	FALSE
CNVblock__PHOX2B	CNVblock__	FALSE		0.648137	TRUE	0.629707	0.018053	0.018053	142	TRUE			0.916689	0.95443	mwu	0.86975	0.954798	-0.0237893	0.976491	0.849177	0.941602	-0.0288157	0.971595	0.05	0.25	0.05	0.25	0.05	0.25	FALSE	FALSE	FALSE	FALSE	FALSE
CNVblock__TMEM33	CNVblock__	FALSE		0.648137	TRUE	0.629707	0.018053	0.018053	142	TRUE			0.916689	0.95443	mwu	0.86975	0.954798	-0.0237893	0.976491	0.849177	0.941602	-0.0288157	0.971595	0.05	0.25	0.05	0.25	0.05	0.25	FALSE	FALSE	FALSE	FALSE	FALSE
CNVblock__DCAF4L1	CNVblock__	FALSE		0.648137	TRUE	0.629707	0.018053	0.018053	142	TRUE			0.916689	0.95443	mwu	0.86975	0.954798	-0.0237893	0.976491	0.849177	0.941602	-0.0288157	0.971595	0.05	0.25	0.05	0.25	0.05	0.25	FALSE	FALSE	FALSE	FALSE	FALSE
CNVblock__SLC30A9	CNVblock__	FALSE		0.648487	TRUE	0.629707	0.0267014	0.0267014	142	TRUE			0.820684	0.909536	mwu	0.936265	0.974824	-0.0115999	0.988467	0.91715	0.965332	-0.0157697	0.984354	0.05	0.25	0.05	0.25	0.05	0.25	FALSE	FALSE	FALSE	FALSE	FALSE
CNVblock__BEND4	CNVblock__	FALSE		0.662321	TRUE	0.629707	0.0525975	0.0525975	142	TRUE			0.567536	0.810301	mwu	0.891308	0.959542	0.0196046	1.0198	0.900639	0.960617	0.0186911	1.01887	0.05	0.25	0.05	0.25	0.05	0.25	FALSE	FALSE	FALSE	FALSE	FALSE
CNVblock__SHISA3	CNVblock__	FALSE		0.675507	TRUE	0.629707	0.0695229	0.0695229	142	TRUE			0.426983	0.733274	mwu	0.767244	0.906471	0.0421635	1.04307	0.76828	0.910758	0.0437285	1.0447	0.05	0.25	0.05	0.25	0.05	0.25	FALSE	FALSE	FALSE	FALSE	FALSE
CNVblock__ATP8A1	CNVblock__	FALSE		0.700679	TRUE	0.629707	0.102513	0.102513	142	TRUE			0.273448	0.657787	mwu	0.548449	0.817132	0.0840276	1.08766	0.536419	0.808336	0.0898824	1.09405	0.05	0.25	0.05	0.25	0.05	0.25	FALSE	FALSE	FALSE	FALSE	FALSE
CNVblock__GRXCR1	CNVblock__	FALSE		0.710069	TRUE	0.629707	0.0687549	0.0687549	142	TRUE			0.510306	0.780465	mwu	0.892228	0.960254	0.0188145	1.01899	0.889261	0.956794	0.02003	1.02023	0.05	0.25	0.05	0.25	0.05	0.25	FALSE	FALSE	FALSE	FALSE	FALSE
CNVblock__KCTD8	CNVblock__	FALSE		0.683049	TRUE	0.629707	0.0443254	0.0443254	142	TRUE			0.636792	0.841304	mwu	0.824798	0.929843	-0.0309906	0.969485	0.816546	0.928794	-0.0336478	0.966912	0.05	0.25	0.05	0.25	0.05	0.25	FALSE	FALSE	FALSE	FALSE	FALSE
CNVblock__YIPF7	CNVblock__	FALSE		0.687644	TRUE	0.629707	0.061944	0.061944	142	TRUE			0.552777	0.799839	mwu	0.982124	0.992055	0.0031553	1.00316	0.965428	0.994535	0.00634595	1.00637	0.05	0.25	0.05	0.25	0.05	0.25	FALSE	FALSE	FALSE	FALSE	FALSE
CNVblock__GUF1	CNVblock__	FALSE		0.687644	TRUE	0.629707	0.061944	0.061944	142	TRUE			0.552777	0.799839	mwu	0.982124	0.992055	0.0031553	1.00316	0.965428	0.994535	0.00634595	1.00637	0.05	0.25	0.05	0.25	0.05	0.25	FALSE	FALSE	FALSE	FALSE	FALSE
CNVblock__GNPDA2	CNVblock__	FALSE		0.687644	TRUE	0.629707	0.061944	0.061944	142	TRUE			0.552777	0.799839	mwu	0.982124	0.992055	0.0031553	1.00316	0.965428	0.994535	0.00634595	1.00637	0.05	0.25	0.05	0.25	0.05	0.25	FALSE	FALSE	FALSE	FALSE	FALSE
CNVblock__GABRG1	CNVblock__	FALSE	corr_prefilter	0.711268	TRUE	0.629707	0.00377715	0.00377715	142	FALSE														0.05	0.25	0.05	0.25	0.05	0.25	FALSE	FALSE	FALSE	FALSE	FALSE
CNVblock__GABRA2	CNVblock__	FALSE	corr_prefilter	0.711268	TRUE	0.629707	0.00377715	0.00377715	142	FALSE														0.05	0.25	0.05	0.25	0.05	0.25	FALSE	FALSE	FALSE	FALSE	FALSE
CNVblock__COX7B2	CNVblock__	FALSE	corr_prefilter	0.686445	TRUE	0.629707	-0.00384484	0.00384484	142	FALSE														0.05	0.25	0.05	0.25	0.05	0.25	FALSE	FALSE	FALSE	FALSE	FALSE
CNVblock__GABRA4	CNVblock__	FALSE	corr_prefilter	0.692638	TRUE	0.629707	-0.00358839	0.00358839	142	FALSE														0.05	0.25	0.05	0.25	0.05	0.25	FALSE	FALSE	FALSE	FALSE	FALSE
CNVblock__GABRB1	CNVblock__	FALSE	corr_prefilter	0.689641	TRUE	0.629707	-0.00311668	0.00311668	142	FALSE														0.05	0.25	0.05	0.25	0.05	0.25	FALSE	FALSE	FALSE	FALSE	FALSE
CNVblock__COMMD8	CNVblock__	FALSE		0.670862	TRUE	0.629707	-0.0199323	0.0199323	142	TRUE			0.816827	0.906848	mwu	0.414418	0.765962	-0.118484	0.888266	0.366173	0.750022	-0.137017	0.871955	0.05	0.25	0.05	0.25	0.05	0.25	FALSE	FALSE	FALSE	FALSE	FALSE
CNVblock__ATP10D	CNVblock__	FALSE		0.670862	TRUE	0.629707	-0.0199323	0.0199323	142	TRUE			0.816827	0.906848	mwu	0.414418	0.765962	-0.118484	0.888266	0.366173	0.750022	-0.137017	0.871955	0.05	0.25	0.05	0.25	0.05	0.25	FALSE	FALSE	FALSE	FALSE	FALSE
CNVblock__CORIN	CNVblock__	FALSE		0.678853	TRUE	0.629707	-0.0536446	0.0536446	142	TRUE			0.594059	0.82578	mwu	0.18038	0.620211	-0.195595	0.822345	0.147842	0.576085	-0.220284	0.802291	0.05	0.25	0.05	0.25	0.05	0.25	FALSE	FALSE	FALSE	FALSE	FALSE
CNVblock__NFXL1	CNVblock__	FALSE		0.651134	TRUE	0.629707	-0.0629167	0.0629167	142	TRUE			0.473039	0.763133	mwu	0.175789	0.616755	-0.201358	0.81762	0.103305	0.494161	-0.247441	0.780796	0.05	0.25	0.05	0.25	0.05	0.25	FALSE	FALSE	FALSE	FALSE	FALSE
CNVblock__NIPAL1	CNVblock__	FALSE		0.675857	TRUE	0.629707	-0.0356001	0.0356001	142	TRUE			0.659141	0.850283	mwu	0.358162	0.75215	-0.13658	0.872337	0.23794	0.681625	-0.179623	0.835585	0.05	0.25	0.05	0.25	0.05	0.25	FALSE	FALSE	FALSE	FALSE	FALSE
CNVblock__CNGA1	CNVblock__	FALSE		0.675857	TRUE	0.629707	-0.0356001	0.0356001	142	TRUE			0.659141	0.850283	mwu	0.358162	0.75215	-0.13658	0.872337	0.23794	0.681625	-0.179623	0.835585	0.05	0.25	0.05	0.25	0.05	0.25	FALSE	FALSE	FALSE	FALSE	FALSE
CNVblock__TXK	CNVblock__	FALSE		0.675857	TRUE	0.629707	-0.0356001	0.0356001	142	TRUE			0.659141	0.850283	mwu	0.358162	0.75215	-0.13658	0.872337	0.23794	0.681625	-0.179623	0.835585	0.05	0.25	0.05	0.25	0.05	0.25	FALSE	FALSE	FALSE	FALSE	FALSE
CNVblock__TEC	CNVblock__	FALSE		0.675857	TRUE	0.629707	-0.0356001	0.0356001	142	TRUE			0.659141	0.850283	mwu	0.358162	0.75215	-0.13658	0.872337	0.23794	0.681625	-0.179623	0.835585	0.05	0.25	0.05	0.25	0.05	0.25	FALSE	FALSE	FALSE	FALSE	FALSE
CNVblock__SLAIN2	CNVblock__	FALSE		0.715863	TRUE	0.629707	-0.0588283	0.0588283	142	TRUE			0.495161	0.774474	mwu	0.312474	0.745581	-0.146943	0.863343	0.209122	0.651111	-0.186754	0.829648	0.05	0.25	0.05	0.25	0.05	0.25	FALSE	FALSE	FALSE	FALSE	FALSE
CNVblock__SLC10A4	CNVblock__	FALSE		0.715863	TRUE	0.629707	-0.0588283	0.0588283	142	TRUE			0.495161	0.774474	mwu	0.312474	0.745581	-0.146943	0.863343	0.209122	0.651111	-0.186754	0.829648	0.05	0.25	0.05	0.25	0.05	0.25	FALSE	FALSE	FALSE	FALSE	FALSE
CNVblock__ZAR1	CNVblock__	FALSE		0.715863	TRUE	0.629707	-0.0588283	0.0588283	142	TRUE			0.495161	0.774474	mwu	0.312474	0.745581	-0.146943	0.863343	0.209122	0.651111	-0.186754	0.829648	0.05	0.25	0.05	0.25	0.05	0.25	FALSE	FALSE	FALSE	FALSE	FALSE
CNVblock__FRYL	CNVblock__	FALSE		0.715863	TRUE	0.629707	-0.0588283	0.0588283	142	TRUE			0.495161	0.774474	mwu	0.312474	0.745581	-0.146943	0.863343	0.209122	0.651111	-0.186754	0.829648	0.05	0.25	0.05	0.25	0.05	0.25	FALSE	FALSE	FALSE	FALSE	FALSE
CNVblock__OCIAD1	CNVblock__	FALSE		0.721606	TRUE	0.629707	-0.0839062	0.0839062	142	TRUE			0.384342	0.729643	mwu	0.200435	0.652202	-0.184215	0.831757	0.170646	0.610735	-0.205231	0.814459	0.05	0.25	0.05	0.25	0.05	0.25	FALSE	FALSE	FALSE	FALSE	FALSE
CNVblock__OCIAD2	CNVblock__	FALSE		0.721606	TRUE	0.629707	-0.0839062	0.0839062	142	TRUE			0.384342	0.729643	mwu	0.200435	0.652202	-0.184215	0.831757	0.170646	0.610735	-0.205231	0.814459	0.05	0.25	0.05	0.25	0.05	0.25	FALSE	FALSE	FALSE	FALSE	FALSE
CNVblock__CWH43	CNVblock__	FALSE		0.691839	TRUE	0.629707	-0.0689368	0.0689368	142	TRUE			0.462968	0.758128	mwu	0.289189	0.734869	-0.157559	0.854226	0.251241	0.695095	-0.17801	0.836934	0.05	0.25	0.05	0.25	0.05	0.25	FALSE	FALSE	FALSE	FALSE	FALSE
CNVblock__DCUN1D4	CNVblock__	FALSE		0.69968	TRUE	0.629707	-0.142811	0.142811	142	TRUE			0.137239	0.574052	mwu	0.0844912	0.468087	-0.256753	0.773559	0.0673118	0.429535	-0.288545	0.749353	0.05	0.25	0.05	0.25	0.05	0.25	FALSE	FALSE	FALSE	FALSE	FALSE
CNVblock__LRRC66	CNVblock__	FALSE		0.712267	TRUE	0.629707	-0.141308	0.141308	142	TRUE			0.144788	0.575452	mwu	0.102011	0.512408	-0.242247	0.784862	0.0833891	0.461843	-0.271707	0.762077	0.05	0.25	0.05	0.25	0.05	0.25	FALSE	FALSE	FALSE	FALSE	FALSE
CNVblock__SGCB	CNVblock__	FALSE		0.712267	TRUE	0.629707	-0.141308	0.141308	142	TRUE			0.144788	0.575452	mwu	0.102011	0.512408	-0.242247	0.784862	0.0833891	0.461843	-0.271707	0.762077	0.05	0.25	0.05	0.25	0.05	0.25	FALSE	FALSE	FALSE	FALSE	FALSE
CNVblock__SPATA18	CNVblock__	FALSE		0.712267	TRUE	0.629707	-0.141308	0.141308	142	TRUE			0.144788	0.575452	mwu	0.102011	0.512408	-0.242247	0.784862	0.0833891	0.461843	-0.271707	0.762077	0.05	0.25	0.05	0.25	0.05	0.25	FALSE	FALSE	FALSE	FALSE	FALSE
CNVblock__USP46	CNVblock__	FALSE		0.713865	TRUE	0.629707	-0.158116	0.158116	142	TRUE			0.0886633	0.502654	mwu	0.0780474	0.45908	-0.261074	0.770224	0.0610803	0.409646	-0.294166	0.745152	0.05	0.25	0.05	0.25	0.05	0.25	FALSE	FALSE	FALSE	FALSE	FALSE
CNVblock__ERVMER34-1	CNVblock__	FALSE		0.713865	TRUE	0.629707	-0.158116	0.158116	142	TRUE			0.0886633	0.502654	mwu	0.0780474	0.45908	-0.261074	0.770224	0.0610803	0.409646	-0.294166	0.745152	0.05	0.25	0.05	0.25	0.05	0.25	FALSE	FALSE	FALSE	FALSE	FALSE
CNVblock__RASL11B	CNVblock__	FALSE					-0.171426	0.171426	142	TRUE			0.0658697	0.435613	mwu	0.0585391	0.413558	-0.275212	0.759411	0.0455176	0.358896	-0.308031	0.734892	0.05	0.25	0.05	0.25	0.05	0.25	FALSE	FALSE	FALSE	FALSE	FALSE
CNVblock__SCFD2	CNVblock__	FALSE					-0.16246	0.16246	142	TRUE			0.0850502	0.494356	mwu	0.0744291	0.447561	-0.258115	0.772506	0.0455176	0.358896	-0.308031	0.734892	0.05	0.25	0.05	0.25	0.05	0.25	FALSE	FALSE	FALSE	FALSE	FALSE
CNVblock__FIP1L1	CNVblock__	FALSE					-0.16246	0.16246	142	TRUE			0.0850502	0.494356	mwu	0.0744291	0.447561	-0.258115	0.772506	0.0455176	0.358896	-0.308031	0.734892	0.05	0.25	0.05	0.25	0.05	0.25	FALSE	FALSE	FALSE	FALSE	FALSE
CNVblock__LNX1	CNVblock__	FALSE					-0.155065	0.155065	142	TRUE			0.105193	0.530869	mwu	0.0941467	0.495585	-0.24444	0.783143	0.0590878	0.405094	-0.29401	0.745269	0.05	0.25	0.05	0.25	0.05	0.25	FALSE	FALSE	FALSE	FALSE	FALSE
CNVblock__CHIC2	CNVblock__	FALSE					-0.155065	0.155065	142	TRUE			0.105193	0.530869	mwu	0.0941467	0.495585	-0.24444	0.783143	0.0590878	0.405094	-0.29401	0.745269	0.05	0.25	0.05	0.25	0.05	0.25	FALSE	FALSE	FALSE	FALSE	FALSE
CNVblock__GSX2	CNVblock__	FALSE					-0.155065	0.155065	142	TRUE			0.105193	0.530869	mwu	0.0941467	0.495585	-0.24444	0.783143	0.0590878	0.405094	-0.29401	0.745269	0.05	0.25	0.05	0.25	0.05	0.25	FALSE	FALSE	FALSE	FALSE	FALSE
CNVblock__PDGFRA	CNVblock__	FALSE					-0.155065	0.155065	142	TRUE			0.105193	0.530869	mwu	0.0941467	0.495585	-0.24444	0.783143	0.0590878	0.405094	-0.29401	0.745269	0.05	0.25	0.05	0.25	0.05	0.25	FALSE	FALSE	FALSE	FALSE	FALSE
CNVblock__KIT	CNVblock__	FALSE		0.715063	TRUE	0.629707	-0.141502	0.141502	142	TRUE			0.138188	0.574052	mwu	0.139596	0.572192	-0.221706	0.801151	0.0866823	0.472098	-0.272043	0.761822	0.05	0.25	0.05	0.25	0.05	0.25	FALSE	FALSE	FALSE	FALSE	FALSE
CNVblock__KDR	CNVblock__	FALSE		0.715063	TRUE	0.629707	-0.141502	0.141502	142	TRUE			0.138188	0.574052	mwu	0.139596	0.572192	-0.221706	0.801151	0.0866823	0.472098	-0.272043	0.761822	0.05	0.25	0.05	0.25	0.05	0.25	FALSE	FALSE	FALSE	FALSE	FALSE
CNVblock__SRD5A3	CNVblock__	FALSE		0.707422	TRUE	0.629707	-0.150549	0.150549	142	TRUE			0.109565	0.538225	mwu	0.11667	0.544536	-0.236534	0.789359	0.0701721	0.436176	-0.288656	0.74927	0.05	0.25	0.05	0.25	0.05	0.25	FALSE	FALSE	FALSE	FALSE	FALSE
CNVblock__TMEM165	CNVblock__	FALSE		0.707422	TRUE	0.629707	-0.150549	0.150549	142	TRUE			0.109565	0.538225	mwu	0.11667	0.544536	-0.236534	0.789359	0.0701721	0.436176	-0.288656	0.74927	0.05	0.25	0.05	0.25	0.05	0.25	FALSE	FALSE	FALSE	FALSE	FALSE
CNVblock__CLOCK	CNVblock__	FALSE		0.734392	TRUE	0.629707	-0.164022	0.164022	142	TRUE			0.0822795	0.491211	mwu	0.079288	0.46174	-0.257733	0.772802	0.0462525	0.361787	-0.309009	0.734174	0.05	0.25	0.05	0.25	0.05	0.25	FALSE	FALSE	FALSE	FALSE	FALSE
CNVblock__PDCL2	CNVblock__	FALSE		0.735791	TRUE	0.629707	-0.180577	0.180577	142	TRUE			0.0477384	0.39272	mwu	0.0614887	0.424115	-0.275015	0.759561	0.0340342	0.306184	-0.329303	0.719425	0.05	0.25	0.05	0.25	0.05	0.25	FALSE	FALSE	FALSE	FALSE	FALSE
CNVblock__NMU	CNVblock__	FALSE		0.735791	TRUE	0.629707	-0.180577	0.180577	142	TRUE			0.0477384	0.39272	mwu	0.0614887	0.424115	-0.275015	0.759561	0.0340342	0.306184	-0.329303	0.719425	0.05	0.25	0.05	0.25	0.05	0.25	FALSE	FALSE	FALSE	FALSE	FALSE
CNVblock__EXOC1L	CNVblock__	FALSE		0.708421	TRUE	0.629707	-0.201064	0.201064	142	TRUE			0.0310859	0.333948	mwu	0.0308156	0.316766	-0.317666	0.727846	0.0151878	0.223661	-0.37696	0.685943	0.05	0.25	0.05	0.25	0.05	0.25	FALSE	FALSE	TRUE	FALSE	TRUE
CNVblock__EXOC1	CNVblock__	FALSE		0.715863	TRUE	0.629707	-0.208487	0.208487	142	TRUE			0.0234912	0.31306	mwu	0.0213018	0.269014	-0.338508	0.712833	0.00988684	0.202953	-0.400144	0.670224	0.05	0.25	0.05	0.25	0.05	0.25	FALSE	FALSE	TRUE	FALSE	TRUE
CNVblock__CEP135	CNVblock__	FALSE		0.715863	TRUE	0.629707	-0.208487	0.208487	142	TRUE			0.0234912	0.31306	mwu	0.0213018	0.269014	-0.338508	0.712833	0.00988684	0.202953	-0.400144	0.670224	0.05	0.25	0.05	0.25	0.05	0.25	FALSE	FALSE	TRUE	FALSE	TRUE
CNVblock__AASDH	CNVblock__	FALSE		0.694836	TRUE	0.629707	-0.203259	0.203259	142	TRUE			0.025425	0.322686	mwu	0.0242588	0.288784	-0.334786	0.715491	0.0111862	0.203888	-0.397467	0.67202	0.05	0.25	0.05	0.25	0.05	0.25	FALSE	FALSE	TRUE	FALSE	TRUE
CNVblock__PPAT	CNVblock__	FALSE		0.694836	TRUE	0.629707	-0.203259	0.203259	142	TRUE			0.025425	0.322686	mwu	0.0242588	0.288784	-0.334786	0.715491	0.0111862	0.203888	-0.397467	0.67202	0.05	0.25	0.05	0.25	0.05	0.25	FALSE	FALSE	TRUE	FALSE	TRUE
CNVblock__PAICS	CNVblock__	FALSE		0.694836	TRUE	0.629707	-0.203259	0.203259	142	TRUE			0.025425	0.322686	mwu	0.0242588	0.288784	-0.334786	0.715491	0.0111862	0.203888	-0.397467	0.67202	0.05	0.25	0.05	0.25	0.05	0.25	FALSE	FALSE	TRUE	FALSE	TRUE
CNVblock__SRP72	CNVblock__	FALSE		0.694836	TRUE	0.629707	-0.203259	0.203259	142	TRUE			0.025425	0.322686	mwu	0.0242588	0.288784	-0.334786	0.715491	0.0111862	0.203888	-0.397467	0.67202	0.05	0.25	0.05	0.25	0.05	0.25	FALSE	FALSE	TRUE	FALSE	TRUE
CNVblock__ARL9	CNVblock__	FALSE		0.694836	TRUE	0.629707	-0.203259	0.203259	142	TRUE			0.025425	0.322686	mwu	0.0242588	0.288784	-0.334786	0.715491	0.0111862	0.203888	-0.397467	0.67202	0.05	0.25	0.05	0.25	0.05	0.25	FALSE	FALSE	TRUE	FALSE	TRUE
CNVblock__THEGL	CNVblock__	FALSE		0.694836	TRUE	0.629707	-0.203259	0.203259	142	TRUE			0.025425	0.322686	mwu	0.0242588	0.288784	-0.334786	0.715491	0.0111862	0.203888	-0.397467	0.67202	0.05	0.25	0.05	0.25	0.05	0.25	FALSE	FALSE	TRUE	FALSE	TRUE
CNVblock__HOPX	CNVblock__	FALSE		0.687893	TRUE	0.629707	-0.19588	0.19588	142	TRUE			0.0326293	0.341328	mwu	0.0325573	0.317958	-0.321205	0.725275	0.0154879	0.224568	-0.384147	0.681031	0.05	0.25	0.05	0.25	0.05	0.25	FALSE	FALSE	TRUE	FALSE	TRUE
CNVblock__SPINK2	CNVblock__	FALSE		0.687893	TRUE	0.629707	-0.19588	0.19588	142	TRUE			0.0326293	0.341328	mwu	0.0325573	0.317958	-0.321205	0.725275	0.0154879	0.224568	-0.384147	0.681031	0.05	0.25	0.05	0.25	0.05	0.25	FALSE	FALSE	TRUE	FALSE	TRUE
CNVblock__REST	CNVblock__	FALSE		0.687893	TRUE	0.629707	-0.19588	0.19588	142	TRUE			0.0326293	0.341328	mwu	0.0325573	0.317958	-0.321205	0.725275	0.0154879	0.224568	-0.384147	0.681031	0.05	0.25	0.05	0.25	0.05	0.25	FALSE	FALSE	TRUE	FALSE	TRUE
CNVblock__NOA1	CNVblock__	FALSE		0.687893	TRUE	0.629707	-0.19588	0.19588	142	TRUE			0.0326293	0.341328	mwu	0.0325573	0.317958	-0.321205	0.725275	0.0154879	0.224568	-0.384147	0.681031	0.05	0.25	0.05	0.25	0.05	0.25	FALSE	FALSE	TRUE	FALSE	TRUE
CNVblock__POLR2B	CNVblock__	FALSE		0.687893	TRUE	0.629707	-0.19588	0.19588	142	TRUE			0.0326293	0.341328	mwu	0.0325573	0.317958	-0.321205	0.725275	0.0154879	0.224568	-0.384147	0.681031	0.05	0.25	0.05	0.25	0.05	0.25	FALSE	FALSE	TRUE	FALSE	TRUE
CNVblock__IGFBP7	CNVblock__	FALSE		0.687893	TRUE	0.629707	-0.19588	0.19588	142	TRUE			0.0326293	0.341328	mwu	0.0325573	0.317958	-0.321205	0.725275	0.0154879	0.224568	-0.384147	0.681031	0.05	0.25	0.05	0.25	0.05	0.25	FALSE	FALSE	TRUE	FALSE	TRUE
CNVblock__ADGRL3	CNVblock__	TRUE	variance_prefilter	0.598791	FALSE	0.629707				FALSE														0.05	0.25	0.05	0.25	0.05	0.25	FALSE	FALSE	FALSE	FALSE	FALSE
CNVblock__TECRL	CNVblock__	TRUE	variance_prefilter	0.593947	FALSE	0.629707				FALSE														0.05	0.25	0.05	0.25	0.05	0.25	FALSE	FALSE	FALSE	FALSE	FALSE
CNVblock__EPHA5	CNVblock__	TRUE	variance_prefilter	0.608131	FALSE	0.629707				FALSE														0.05	0.25	0.05	0.25	0.05	0.25	FALSE	FALSE	FALSE	FALSE	FALSE
CNVblock__CENPC	CNVblock__	TRUE	variance_prefilter	0.581361	FALSE	0.629707				FALSE														0.05	0.25	0.05	0.25	0.05	0.25	FALSE	FALSE	FALSE	FALSE	FALSE
CNVblock__STAP1	CNVblock__	TRUE	variance_prefilter	0.581361	FALSE	0.629707				FALSE														0.05	0.25	0.05	0.25	0.05	0.25	FALSE	FALSE	FALSE	FALSE	FALSE
CNVblock__UBA6	CNVblock__	TRUE	variance_prefilter	0.581361	FALSE	0.629707				FALSE														0.05	0.25	0.05	0.25	0.05	0.25	FALSE	FALSE	FALSE	FALSE	FALSE
CNVblock__GNRHR	CNVblock__	TRUE	variance_prefilter	0.553191	FALSE	0.629707				FALSE														0.05	0.25	0.05	0.25	0.05	0.25	FALSE	FALSE	FALSE	FALSE	FALSE
CNVblock__TMPRSS11D	CNVblock__	TRUE	variance_prefilter	0.524623	FALSE	0.629707				FALSE														0.05	0.25	0.05	0.25	0.05	0.25	FALSE	FALSE	FALSE	FALSE	FALSE
CNVblock__TMPRSS11A	CNVblock__	TRUE	variance_prefilter	0.524623	FALSE	0.629707				FALSE														0.05	0.25	0.05	0.25	0.05	0.25	FALSE	FALSE	FALSE	FALSE	FALSE
CNVblock__TMPRSS11F	CNVblock__	TRUE	variance_prefilter	0.524623	FALSE	0.629707				FALSE														0.05	0.25	0.05	0.25	0.05	0.25	FALSE	FALSE	FALSE	FALSE	FALSE
CNVblock__TMPRSS11B	CNVblock__	TRUE	variance_prefilter	0.524623	FALSE	0.629707				FALSE														0.05	0.25	0.05	0.25	0.05	0.25	FALSE	FALSE	FALSE	FALSE	FALSE
CNVblock__YTHDC1	CNVblock__	TRUE	variance_prefilter	0.524623	FALSE	0.629707				FALSE														0.05	0.25	0.05	0.25	0.05	0.25	FALSE	FALSE	FALSE	FALSE	FALSE
CNVblock__TMPRSS11E	CNVblock__	TRUE	variance_prefilter	0.524623	FALSE	0.629707				FALSE														0.05	0.25	0.05	0.25	0.05	0.25	FALSE	FALSE	FALSE	FALSE	FALSE
CNVblock__UGT2B17	CNVblock__	TRUE	variance_prefilter	0.517681	FALSE	0.629707				FALSE														0.05	0.25	0.05	0.25	0.05	0.25	FALSE	FALSE	FALSE	FALSE	FALSE
CNVblock__UGT2B15	CNVblock__	TRUE	variance_prefilter	0.517681	FALSE	0.629707				FALSE														0.05	0.25	0.05	0.25	0.05	0.25	FALSE	FALSE	FALSE	FALSE	FALSE
CNVblock__UGT2B10	CNVblock__	TRUE	variance_prefilter	0.517681	FALSE	0.629707				FALSE														0.05	0.25	0.05	0.25	0.05	0.25	FALSE	FALSE	FALSE	FALSE	FALSE
CNVblock__UGT2A3	CNVblock__	TRUE	variance_prefilter	0.517681	FALSE	0.629707				FALSE														0.05	0.25	0.05	0.25	0.05	0.25	FALSE	FALSE	FALSE	FALSE	FALSE
CNVblock__UGT2B7	CNVblock__	TRUE	variance_prefilter	0.517681	FALSE	0.629707				FALSE														0.05	0.25	0.05	0.25	0.05	0.25	FALSE	FALSE	FALSE	FALSE	FALSE
CNVblock__UGT2B11	CNVblock__	TRUE	variance_prefilter	0.517681	FALSE	0.629707				FALSE														0.05	0.25	0.05	0.25	0.05	0.25	FALSE	FALSE	FALSE	FALSE	FALSE
CNVblock__UGT2B28	CNVblock__	TRUE	variance_prefilter	0.517681	FALSE	0.629707				FALSE														0.05	0.25	0.05	0.25	0.05	0.25	FALSE	FALSE	FALSE	FALSE	FALSE
CNVblock__UGT2B4	CNVblock__	TRUE	variance_prefilter	0.524623	FALSE	0.629707				FALSE														0.05	0.25	0.05	0.25	0.05	0.25	FALSE	FALSE	FALSE	FALSE	FALSE
CNVblock__UGT2A1	CNVblock__	TRUE	variance_prefilter	0.531465	FALSE	0.629707				FALSE														0.05	0.25	0.05	0.25	0.05	0.25	FALSE	FALSE	FALSE	FALSE	FALSE
CNVblock__UGT2A2	CNVblock__	TRUE	variance_prefilter	0.531465	FALSE	0.629707				FALSE														0.05	0.25	0.05	0.25	0.05	0.25	FALSE	FALSE	FALSE	FALSE	FALSE
CNVblock__SULT1B1	CNVblock__	TRUE	variance_prefilter	0.531465	FALSE	0.629707				FALSE														0.05	0.25	0.05	0.25	0.05	0.25	FALSE	FALSE	FALSE	FALSE	FALSE
CNVblock__SULT1E1	CNVblock__	TRUE	variance_prefilter	0.531465	FALSE	0.629707				FALSE														0.05	0.25	0.05	0.25	0.05	0.25	FALSE	FALSE	FALSE	FALSE	FALSE
CNVblock__CSN1S1	CNVblock__	TRUE	variance_prefilter	0.531465	FALSE	0.629707				FALSE														0.05	0.25	0.05	0.25	0.05	0.25	FALSE	FALSE	FALSE	FALSE	FALSE
CNVblock__CSN2	CNVblock__	TRUE	variance_prefilter	0.552392	FALSE	0.629707				FALSE														0.05	0.25	0.05	0.25	0.05	0.25	FALSE	FALSE	FALSE	FALSE	FALSE
CNVblock__STATH	CNVblock__	TRUE	variance_prefilter	0.552392	FALSE	0.629707				FALSE														0.05	0.25	0.05	0.25	0.05	0.25	FALSE	FALSE	FALSE	FALSE	FALSE
CNVblock__HTN3	CNVblock__	TRUE	variance_prefilter	0.552392	FALSE	0.629707				FALSE														0.05	0.25	0.05	0.25	0.05	0.25	FALSE	FALSE	FALSE	FALSE	FALSE
CNVblock__HTN1	CNVblock__	TRUE	variance_prefilter	0.552392	FALSE	0.629707				FALSE														0.05	0.25	0.05	0.25	0.05	0.25	FALSE	FALSE	FALSE	FALSE	FALSE
CNVblock__PRR27	CNVblock__	TRUE	variance_prefilter	0.552392	FALSE	0.629707				FALSE														0.05	0.25	0.05	0.25	0.05	0.25	FALSE	FALSE	FALSE	FALSE	FALSE
CNVblock__ODAM	CNVblock__	TRUE	variance_prefilter	0.552392	FALSE	0.629707				FALSE														0.05	0.25	0.05	0.25	0.05	0.25	FALSE	FALSE	FALSE	FALSE	FALSE
CNVblock__FDCSP	CNVblock__	TRUE	variance_prefilter	0.552392	FALSE	0.629707				FALSE														0.05	0.25	0.05	0.25	0.05	0.25	FALSE	FALSE	FALSE	FALSE	FALSE
CNVblock__CSN3	CNVblock__	TRUE	variance_prefilter	0.552392	FALSE	0.629707				FALSE														0.05	0.25	0.05	0.25	0.05	0.25	FALSE	FALSE	FALSE	FALSE	FALSE
CNVblock__CABS1	CNVblock__	TRUE	variance_prefilter	0.552392	FALSE	0.629707				FALSE														0.05	0.25	0.05	0.25	0.05	0.25	FALSE	FALSE	FALSE	FALSE	FALSE
CNVblock__SMR3A	CNVblock__	TRUE	variance_prefilter	0.552392	FALSE	0.629707				FALSE														0.05	0.25	0.05	0.25	0.05	0.25	FALSE	FALSE	FALSE	FALSE	FALSE
CNVblock__SMR3B	CNVblock__	TRUE	variance_prefilter	0.552392	FALSE	0.629707				FALSE														0.05	0.25	0.05	0.25	0.05	0.25	FALSE	FALSE	FALSE	FALSE	FALSE
CNVblock__OPRPN	CNVblock__	TRUE	variance_prefilter	0.552392	FALSE	0.629707				FALSE														0.05	0.25	0.05	0.25	0.05	0.25	FALSE	FALSE	FALSE	FALSE	FALSE
CNVblock__MUC7	CNVblock__	TRUE	variance_prefilter	0.552392	FALSE	0.629707				FALSE														0.05	0.25	0.05	0.25	0.05	0.25	FALSE	FALSE	FALSE	FALSE	FALSE
CNVblock__AMTN	CNVblock__	TRUE	variance_prefilter	0.579762	FALSE	0.629707				FALSE														0.05	0.25	0.05	0.25	0.05	0.25	FALSE	FALSE	FALSE	FALSE	FALSE
CNVblock__AMBN	CNVblock__	TRUE	variance_prefilter	0.579762	FALSE	0.629707				FALSE														0.05	0.25	0.05	0.25	0.05	0.25	FALSE	FALSE	FALSE	FALSE	FALSE
CNVblock__ENAM	CNVblock__	TRUE	variance_prefilter	0.60039	FALSE	0.629707				FALSE														0.05	0.25	0.05	0.25	0.05	0.25	FALSE	FALSE	FALSE	FALSE	FALSE
CNVblock__JCHAIN	CNVblock__	TRUE	variance_prefilter	0.60039	FALSE	0.629707				FALSE														0.05	0.25	0.05	0.25	0.05	0.25	FALSE	FALSE	FALSE	FALSE	FALSE
CNVblock__UTP3	CNVblock__	TRUE	variance_prefilter	0.606733	FALSE	0.629707				FALSE														0.05	0.25	0.05	0.25	0.05	0.25	FALSE	FALSE	FALSE	FALSE	FALSE
CNVblock__RUFY3	CNVblock__	TRUE	variance_prefilter	0.606733	FALSE	0.629707				FALSE														0.05	0.25	0.05	0.25	0.05	0.25	FALSE	FALSE	FALSE	FALSE	FALSE
CNVblock__GRSF1	CNVblock__	TRUE	variance_prefilter	0.606733	FALSE	0.629707				FALSE														0.05	0.25	0.05	0.25	0.05	0.25	FALSE	FALSE	FALSE	FALSE	FALSE
CNVblock__MOB1B	CNVblock__	TRUE	variance_prefilter	0.606733	FALSE	0.629707				FALSE														0.05	0.25	0.05	0.25	0.05	0.25	FALSE	FALSE	FALSE	FALSE	FALSE
CNVblock__DCK	CNVblock__	TRUE	variance_prefilter	0.606733	FALSE	0.629707				FALSE														0.05	0.25	0.05	0.25	0.05	0.25	FALSE	FALSE	FALSE	FALSE	FALSE
CNVblock__SLC4A4	CNVblock__	TRUE	variance_prefilter	0.606733	FALSE	0.629707				FALSE														0.05	0.25	0.05	0.25	0.05	0.25	FALSE	FALSE	FALSE	FALSE	FALSE
CNVblock__GC	CNVblock__	TRUE	variance_prefilter	0.606733	FALSE	0.629707				FALSE														0.05	0.25	0.05	0.25	0.05	0.25	FALSE	FALSE	FALSE	FALSE	FALSE
CNVblock__NPFFR2	CNVblock__	TRUE	variance_prefilter	0.606733	FALSE	0.629707				FALSE														0.05	0.25	0.05	0.25	0.05	0.25	FALSE	FALSE	FALSE	FALSE	FALSE
CNVblock__ADAMTS3	CNVblock__	TRUE	variance_prefilter	0.62716	FALSE	0.629707				FALSE														0.05	0.25	0.05	0.25	0.05	0.25	FALSE	FALSE	FALSE	FALSE	FALSE
CNVblock__COX18	CNVblock__	FALSE		0.69089	TRUE	0.629707	-0.210785	0.210785	142	TRUE			0.0179633	0.278524	mwu	0.0115817	0.236471	-0.388788	0.677878	0.00908252	0.193111	-0.427142	0.652371	0.05	0.25	0.05	0.25	0.05	0.25	FALSE	TRUE	TRUE	FALSE	TRUE
CNVblock__ANKRD17	CNVblock__	FALSE		0.69089	TRUE	0.629707	-0.210785	0.210785	142	TRUE			0.0179633	0.278524	mwu	0.0115817	0.236471	-0.388788	0.677878	0.00908252	0.193111	-0.427142	0.652371	0.05	0.25	0.05	0.25	0.05	0.25	FALSE	TRUE	TRUE	FALSE	TRUE
CNVblock__ALB	CNVblock__	FALSE		0.69089	TRUE	0.629707	-0.210785	0.210785	142	TRUE			0.0179633	0.278524	mwu	0.0115817	0.236471	-0.388788	0.677878	0.00908252	0.193111	-0.427142	0.652371	0.05	0.25	0.05	0.25	0.05	0.25	FALSE	TRUE	TRUE	FALSE	TRUE
CNVblock__AFP	CNVblock__	FALSE		0.69089	TRUE	0.629707	-0.210785	0.210785	142	TRUE			0.0179633	0.278524	mwu	0.0115817	0.236471	-0.388788	0.677878	0.00908252	0.193111	-0.427142	0.652371	0.05	0.25	0.05	0.25	0.05	0.25	FALSE	TRUE	TRUE	FALSE	TRUE
CNVblock__AFM	CNVblock__	FALSE		0.69089	TRUE	0.629707	-0.210785	0.210785	142	TRUE			0.0179633	0.278524	mwu	0.0115817	0.236471	-0.388788	0.677878	0.00908252	0.193111	-0.427142	0.652371	0.05	0.25	0.05	0.25	0.05	0.25	FALSE	TRUE	TRUE	FALSE	TRUE
CNVblock__RASSF6	CNVblock__	FALSE		0.69089	TRUE	0.629707	-0.210785	0.210785	142	TRUE			0.0179633	0.278524	mwu	0.0115817	0.236471	-0.388788	0.677878	0.00908252	0.193111	-0.427142	0.652371	0.05	0.25	0.05	0.25	0.05	0.25	FALSE	TRUE	TRUE	FALSE	TRUE
CNVblock__CXCL8	CNVblock__	FALSE		0.69089	TRUE	0.629707	-0.210785	0.210785	142	TRUE			0.0179633	0.278524	mwu	0.0115817	0.236471	-0.388788	0.677878	0.00908252	0.193111	-0.427142	0.652371	0.05	0.25	0.05	0.25	0.05	0.25	FALSE	TRUE	TRUE	FALSE	TRUE
CNVblock__CXCL6	CNVblock__	FALSE		0.69089	TRUE	0.629707	-0.210785	0.210785	142	TRUE			0.0179633	0.278524	mwu	0.0115817	0.236471	-0.388788	0.677878	0.00908252	0.193111	-0.427142	0.652371	0.05	0.25	0.05	0.25	0.05	0.25	FALSE	TRUE	TRUE	FALSE	TRUE
CNVblock__CXCL1	CNVblock__	FALSE		0.69089	TRUE	0.629707	-0.210785	0.210785	142	TRUE			0.0179633	0.278524	mwu	0.0115817	0.236471	-0.388788	0.677878	0.00908252	0.193111	-0.427142	0.652371	0.05	0.25	0.05	0.25	0.05	0.25	FALSE	TRUE	TRUE	FALSE	TRUE
CNVblock__PF4	CNVblock__	FALSE		0.69089	TRUE	0.629707	-0.210785	0.210785	142	TRUE			0.0179633	0.278524	mwu	0.0115817	0.236471	-0.388788	0.677878	0.00908252	0.193111	-0.427142	0.652371	0.05	0.25	0.05	0.25	0.05	0.25	FALSE	TRUE	TRUE	FALSE	TRUE
CNVblock__PPBP	CNVblock__	FALSE		0.69089	TRUE	0.629707	-0.210785	0.210785	142	TRUE			0.0179633	0.278524	mwu	0.0115817	0.236471	-0.388788	0.677878	0.00908252	0.193111	-0.427142	0.652371	0.05	0.25	0.05	0.25	0.05	0.25	FALSE	TRUE	TRUE	FALSE	TRUE
CNVblock__CXCL5	CNVblock__	FALSE		0.69089	TRUE	0.629707	-0.210785	0.210785	142	TRUE			0.0179633	0.278524	mwu	0.0115817	0.236471	-0.388788	0.677878	0.00908252	0.193111	-0.427142	0.652371	0.05	0.25	0.05	0.25	0.05	0.25	FALSE	TRUE	TRUE	FALSE	TRUE
CNVblock__CXCL3	CNVblock__	FALSE		0.69089	TRUE	0.629707	-0.210785	0.210785	142	TRUE			0.0179633	0.278524	mwu	0.0115817	0.236471	-0.388788	0.677878	0.00908252	0.193111	-0.427142	0.652371	0.05	0.25	0.05	0.25	0.05	0.25	FALSE	TRUE	TRUE	FALSE	TRUE
CNVblock__CXCL2	CNVblock__	FALSE		0.665318	TRUE	0.629707	-0.197711	0.197711	142	TRUE			0.0255908	0.322686	mwu	0.0142568	0.254004	-0.381417	0.682893	0.0113211	0.204688	-0.419338	0.657482	0.05	0.25	0.05	0.25	0.05	0.25	FALSE	FALSE	TRUE	FALSE	TRUE
CNVblock__MTHFD2L	CNVblock__	FALSE		0.685246	TRUE	0.629707	-0.203233	0.203233	142	TRUE			0.0235976	0.313461	mwu	0.0135872	0.254004	-0.382629	0.682066	0.0107858	0.203888	-0.420452	0.65675	0.05	0.25	0.05	0.25	0.05	0.25	FALSE	FALSE	TRUE	FALSE	TRUE
CNVblock__EPGN	CNVblock__	FALSE		0.679503	TRUE	0.629707	-0.195637	0.195637	142	TRUE			0.0307438	0.332047	mwu	0.0166196	0.254004	-0.373899	0.688046	0.0132977	0.217848	-0.41126	0.662814	0.05	0.25	0.05	0.25	0.05	0.25	FALSE	FALSE	TRUE	FALSE	TRUE
CNVblock__EREG	CNVblock__	FALSE		0.679503	TRUE	0.629707	-0.195637	0.195637	142	TRUE			0.0307438	0.332047	mwu	0.0166196	0.254004	-0.373899	0.688046	0.0132977	0.217848	-0.41126	0.662814	0.05	0.25	0.05	0.25	0.05	0.25	FALSE	FALSE	TRUE	FALSE	TRUE
CNVblock__AREG	CNVblock__	FALSE		0.679503	TRUE	0.629707	-0.195637	0.195637	142	TRUE			0.0307438	0.332047	mwu	0.0166196	0.254004	-0.373899	0.688046	0.0132977	0.217848	-0.41126	0.662814	0.05	0.25	0.05	0.25	0.05	0.25	FALSE	FALSE	TRUE	FALSE	TRUE
CNVblock__BTC	CNVblock__	FALSE		0.679503	TRUE	0.629707	-0.195637	0.195637	142	TRUE			0.0307438	0.332047	mwu	0.0166196	0.254004	-0.373899	0.688046	0.0132977	0.217848	-0.41126	0.662814	0.05	0.25	0.05	0.25	0.05	0.25	FALSE	FALSE	TRUE	FALSE	TRUE
CNVblock__PARM1	CNVblock__	TRUE	variance_prefilter	0.62716	FALSE	0.629707				FALSE														0.05	0.25	0.05	0.25	0.05	0.25	FALSE	FALSE	FALSE	FALSE	FALSE
CNVblock__RCHY1	CNVblock__	TRUE	variance_prefilter	0.62716	FALSE	0.629707				FALSE														0.05	0.25	0.05	0.25	0.05	0.25	FALSE	FALSE	FALSE	FALSE	FALSE
CNVblock__THAP6	CNVblock__	TRUE	variance_prefilter	0.62716	FALSE	0.629707				FALSE														0.05	0.25	0.05	0.25	0.05	0.25	FALSE	FALSE	FALSE	FALSE	FALSE
CNVblock__ODAPH	CNVblock__	TRUE	variance_prefilter	0.62716	FALSE	0.629707				FALSE														0.05	0.25	0.05	0.25	0.05	0.25	FALSE	FALSE	FALSE	FALSE	FALSE
CNVblock__CDKL2	CNVblock__	TRUE	variance_prefilter	0.62716	FALSE	0.629707				FALSE														0.05	0.25	0.05	0.25	0.05	0.25	FALSE	FALSE	FALSE	FALSE	FALSE
CNVblock__G3BP2	CNVblock__	TRUE	variance_prefilter	0.62716	FALSE	0.629707				FALSE														0.05	0.25	0.05	0.25	0.05	0.25	FALSE	FALSE	FALSE	FALSE	FALSE
CNVblock__USO1	CNVblock__	TRUE	variance_prefilter	0.62716	FALSE	0.629707				FALSE														0.05	0.25	0.05	0.25	0.05	0.25	FALSE	FALSE	FALSE	FALSE	FALSE
CNVblock__PPEF2	CNVblock__	TRUE	variance_prefilter	0.62716	FALSE	0.629707				FALSE														0.05	0.25	0.05	0.25	0.05	0.25	FALSE	FALSE	FALSE	FALSE	FALSE
CNVblock__NAAA	CNVblock__	TRUE	variance_prefilter	0.62716	FALSE	0.629707				FALSE														0.05	0.25	0.05	0.25	0.05	0.25	FALSE	FALSE	FALSE	FALSE	FALSE
CNVblock__SDAD1	CNVblock__	TRUE	variance_prefilter	0.62716	FALSE	0.629707				FALSE														0.05	0.25	0.05	0.25	0.05	0.25	FALSE	FALSE	FALSE	FALSE	FALSE
CNVblock__CXCL9	CNVblock__	TRUE	variance_prefilter	0.62716	FALSE	0.629707				FALSE														0.05	0.25	0.05	0.25	0.05	0.25	FALSE	FALSE	FALSE	FALSE	FALSE
CNVblock__ART3	CNVblock__	TRUE	variance_prefilter	0.62716	FALSE	0.629707				FALSE														0.05	0.25	0.05	0.25	0.05	0.25	FALSE	FALSE	FALSE	FALSE	FALSE
CNVblock__CXCL10	CNVblock__	TRUE	variance_prefilter	0.62716	FALSE	0.629707				FALSE														0.05	0.25	0.05	0.25	0.05	0.25	FALSE	FALSE	FALSE	FALSE	FALSE
CNVblock__CXCL11	CNVblock__	TRUE	variance_prefilter	0.62716	FALSE	0.629707				FALSE														0.05	0.25	0.05	0.25	0.05	0.25	FALSE	FALSE	FALSE	FALSE	FALSE
CNVblock__NUP54	CNVblock__	TRUE	variance_prefilter	0.62716	FALSE	0.629707				FALSE														0.05	0.25	0.05	0.25	0.05	0.25	FALSE	FALSE	FALSE	FALSE	FALSE
CNVblock__SCARB2	CNVblock__	TRUE	variance_prefilter	0.62716	FALSE	0.629707				FALSE														0.05	0.25	0.05	0.25	0.05	0.25	FALSE	FALSE	FALSE	FALSE	FALSE
CNVblock__FAM47E	CNVblock__	TRUE	variance_prefilter	0.62716	FALSE	0.629707				FALSE														0.05	0.25	0.05	0.25	0.05	0.25	FALSE	FALSE	FALSE	FALSE	FALSE
CNVblock__FAM47E-STBD1	CNVblock__	TRUE	variance_prefilter	0.62716	FALSE	0.629707				FALSE														0.05	0.25	0.05	0.25	0.05	0.25	FALSE	FALSE	FALSE	FALSE	FALSE
CNVblock__STBD1	CNVblock__	TRUE	variance_prefilter	0.62716	FALSE	0.629707				FALSE														0.05	0.25	0.05	0.25	0.05	0.25	FALSE	FALSE	FALSE	FALSE	FALSE
CNVblock__CCDC158	CNVblock__	TRUE	variance_prefilter	0.62716	FALSE	0.629707				FALSE														0.05	0.25	0.05	0.25	0.05	0.25	FALSE	FALSE	FALSE	FALSE	FALSE
CNVblock__SHROOM3	CNVblock__	TRUE	variance_prefilter	0.62716	FALSE	0.629707				FALSE														0.05	0.25	0.05	0.25	0.05	0.25	FALSE	FALSE	FALSE	FALSE	FALSE
CNVblock__SOWAHB	CNVblock__	FALSE		0.653531	TRUE	0.629707	-0.182247	0.182247	142	TRUE			0.0428826	0.370238	mwu	0.0253642	0.290011	-0.356435	0.700168	0.0192248	0.248594	-0.393994	0.674358	0.05	0.25	0.05	0.25	0.05	0.25	FALSE	FALSE	TRUE	FALSE	TRUE
CNVblock__CCNI	CNVblock__	FALSE		0.647488	TRUE	0.629707	-0.174435	0.174435	142	TRUE			0.0548293	0.409212	mwu	0.0317203	0.317005	-0.345291	0.708015	0.024347	0.265341	-0.382214	0.682349	0.05	0.25	0.05	0.25	0.05	0.25	FALSE	FALSE	FALSE	FALSE	FALSE
CNVblock__CCNG2	CNVblock__	FALSE		0.644141	TRUE	0.629707	-0.149089	0.149089	142	TRUE			0.0998902	0.517885	mwu	0.0873197	0.476165	-0.274499	0.759953	0.0720302	0.439808	-0.303724	0.738064	0.05	0.25	0.05	0.25	0.05	0.25	FALSE	FALSE	FALSE	FALSE	FALSE
CNVblock__CXCL13	CNVblock__	TRUE	variance_prefilter	0.616572	FALSE	0.629707				FALSE														0.05	0.25	0.05	0.25	0.05	0.25	FALSE	FALSE	FALSE	FALSE	FALSE
CNVblock__CNOT6L	CNVblock__	TRUE	variance_prefilter	0.616572	FALSE	0.629707				FALSE														0.05	0.25	0.05	0.25	0.05	0.25	FALSE	FALSE	FALSE	FALSE	FALSE
CNVblock__MRPL1	CNVblock__	TRUE	variance_prefilter	0.616572	FALSE	0.629707				FALSE														0.05	0.25	0.05	0.25	0.05	0.25	FALSE	FALSE	FALSE	FALSE	FALSE
CNVblock__FRAS1	CNVblock__	TRUE	variance_prefilter	0.616971	FALSE	0.629707				FALSE														0.05	0.25	0.05	0.25	0.05	0.25	FALSE	FALSE	FALSE	FALSE	FALSE
CNVblock__ANXA3	CNVblock__	TRUE	variance_prefilter	0.595545	FALSE	0.629707				FALSE														0.05	0.25	0.05	0.25	0.05	0.25	FALSE	FALSE	FALSE	FALSE	FALSE
CNVblock__BMP2K	CNVblock__	TRUE	variance_prefilter	0.595545	FALSE	0.629707				FALSE														0.05	0.25	0.05	0.25	0.05	0.25	FALSE	FALSE	FALSE	FALSE	FALSE
CNVblock__PAQR3	CNVblock__	TRUE	variance_prefilter	0.595545	FALSE	0.629707				FALSE														0.05	0.25	0.05	0.25	0.05	0.25	FALSE	FALSE	FALSE	FALSE	FALSE
CNVblock__NAA11	CNVblock__	TRUE	variance_prefilter	0.579762	FALSE	0.629707				FALSE														0.05	0.25	0.05	0.25	0.05	0.25	FALSE	FALSE	FALSE	FALSE	FALSE
CNVblock__GK2	CNVblock__	TRUE	variance_prefilter	0.579762	FALSE	0.629707				FALSE														0.05	0.25	0.05	0.25	0.05	0.25	FALSE	FALSE	FALSE	FALSE	FALSE
CNVblock__ANTXR2	CNVblock__	TRUE	variance_prefilter	0.579762	FALSE	0.629707				FALSE														0.05	0.25	0.05	0.25	0.05	0.25	FALSE	FALSE	FALSE	FALSE	FALSE
CNVblock__PRDM8	CNVblock__	TRUE	variance_prefilter	0.579762	FALSE	0.629707				FALSE														0.05	0.25	0.05	0.25	0.05	0.25	FALSE	FALSE	FALSE	FALSE	FALSE
CNVblock__FGF5	CNVblock__	TRUE	variance_prefilter	0.579762	FALSE	0.629707				FALSE														0.05	0.25	0.05	0.25	0.05	0.25	FALSE	FALSE	FALSE	FALSE	FALSE
CNVblock__CFAP299	CNVblock__	TRUE	variance_prefilter	0.579762	FALSE	0.629707				FALSE														0.05	0.25	0.05	0.25	0.05	0.25	FALSE	FALSE	FALSE	FALSE	FALSE
CNVblock__BMP3	CNVblock__	TRUE	variance_prefilter	0.579762	FALSE	0.629707				FALSE														0.05	0.25	0.05	0.25	0.05	0.25	FALSE	FALSE	FALSE	FALSE	FALSE
CNVblock__PRKG2	CNVblock__	TRUE	variance_prefilter	0.549995	FALSE	0.629707				FALSE														0.05	0.25	0.05	0.25	0.05	0.25	FALSE	FALSE	FALSE	FALSE	FALSE
CNVblock__RASGEF1B	CNVblock__	TRUE	variance_prefilter	0.513685	FALSE	0.629707				FALSE														0.05	0.25	0.05	0.25	0.05	0.25	FALSE	FALSE	FALSE	FALSE	FALSE
CNVblock__HNRNPD	CNVblock__	TRUE	variance_prefilter	0.513685	FALSE	0.629707				FALSE														0.05	0.25	0.05	0.25	0.05	0.25	FALSE	FALSE	FALSE	FALSE	FALSE
CNVblock__HNRNPDL	CNVblock__	TRUE	variance_prefilter	0.519828	FALSE	0.629707				FALSE														0.05	0.25	0.05	0.25	0.05	0.25	FALSE	FALSE	FALSE	FALSE	FALSE
CNVblock__ENOPH1	CNVblock__	TRUE	variance_prefilter	0.519828	FALSE	0.629707				FALSE														0.05	0.25	0.05	0.25	0.05	0.25	FALSE	FALSE	FALSE	FALSE	FALSE
CNVblock__TMEM150C	CNVblock__	TRUE	variance_prefilter	0.519828	FALSE	0.629707				FALSE														0.05	0.25	0.05	0.25	0.05	0.25	FALSE	FALSE	FALSE	FALSE	FALSE
CNVblock__SCD5	CNVblock__	TRUE	variance_prefilter	0.519828	FALSE	0.629707				FALSE														0.05	0.25	0.05	0.25	0.05	0.25	FALSE	FALSE	FALSE	FALSE	FALSE
CNVblock__SEC31A	CNVblock__	TRUE	variance_prefilter	0.542054	FALSE	0.629707				FALSE														0.05	0.25	0.05	0.25	0.05	0.25	FALSE	FALSE	FALSE	FALSE	FALSE
CNVblock__THAP9	CNVblock__	TRUE	variance_prefilter	0.542054	FALSE	0.629707				FALSE														0.05	0.25	0.05	0.25	0.05	0.25	FALSE	FALSE	FALSE	FALSE	FALSE
CNVblock__LIN54	CNVblock__	TRUE	variance_prefilter	0.542054	FALSE	0.629707				FALSE														0.05	0.25	0.05	0.25	0.05	0.25	FALSE	FALSE	FALSE	FALSE	FALSE
CNVblock__COPS4	CNVblock__	TRUE	variance_prefilter	0.535811	FALSE	0.629707				FALSE														0.05	0.25	0.05	0.25	0.05	0.25	FALSE	FALSE	FALSE	FALSE	FALSE
CNVblock__PLAC8	CNVblock__	TRUE	variance_prefilter	0.535811	FALSE	0.629707				FALSE														0.05	0.25	0.05	0.25	0.05	0.25	FALSE	FALSE	FALSE	FALSE	FALSE
CNVblock__COQ2	CNVblock__	TRUE	variance_prefilter	0.535811	FALSE	0.629707				FALSE														0.05	0.25	0.05	0.25	0.05	0.25	FALSE	FALSE	FALSE	FALSE	FALSE
CNVblock__HPSE	CNVblock__	TRUE	variance_prefilter	0.535811	FALSE	0.629707				FALSE														0.05	0.25	0.05	0.25	0.05	0.25	FALSE	FALSE	FALSE	FALSE	FALSE
CNVblock__HELQ	CNVblock__	TRUE	variance_prefilter	0.527869	FALSE	0.629707				FALSE														0.05	0.25	0.05	0.25	0.05	0.25	FALSE	FALSE	FALSE	FALSE	FALSE
CNVblock__MRPS18C	CNVblock__	TRUE	variance_prefilter	0.527869	FALSE	0.629707				FALSE														0.05	0.25	0.05	0.25	0.05	0.25	FALSE	FALSE	FALSE	FALSE	FALSE
CNVblock__ABRAXAS1	CNVblock__	TRUE	variance_prefilter	0.527869	FALSE	0.629707				FALSE														0.05	0.25	0.05	0.25	0.05	0.25	FALSE	FALSE	FALSE	FALSE	FALSE
CNVblock__GPAT3	CNVblock__	TRUE	variance_prefilter	0.527869	FALSE	0.629707				FALSE														0.05	0.25	0.05	0.25	0.05	0.25	FALSE	FALSE	FALSE	FALSE	FALSE
CNVblock__NKX6-1	CNVblock__	TRUE	variance_prefilter	0.523474	FALSE	0.629707				FALSE														0.05	0.25	0.05	0.25	0.05	0.25	FALSE	FALSE	FALSE	FALSE	FALSE
CNVblock__CDS1	CNVblock__	TRUE	variance_prefilter	0.523474	FALSE	0.629707				FALSE														0.05	0.25	0.05	0.25	0.05	0.25	FALSE	FALSE	FALSE	FALSE	FALSE
CNVblock__WDFY3	CNVblock__	TRUE	variance_prefilter	0.517631	FALSE	0.629707				FALSE														0.05	0.25	0.05	0.25	0.05	0.25	FALSE	FALSE	FALSE	FALSE	FALSE
CNVblock__ARHGAP24	CNVblock__	TRUE	variance_prefilter	0.50929	FALSE	0.629707				FALSE														0.05	0.25	0.05	0.25	0.05	0.25	FALSE	FALSE	FALSE	FALSE	FALSE
CNVblock__MAPK10	CNVblock__	TRUE	variance_prefilter	0.503446	FALSE	0.629707				FALSE														0.05	0.25	0.05	0.25	0.05	0.25	FALSE	FALSE	FALSE	FALSE	FALSE
CNVblock__PTPN13	CNVblock__	TRUE	variance_prefilter	0.534013	FALSE	0.629707				FALSE														0.05	0.25	0.05	0.25	0.05	0.25	FALSE	FALSE	FALSE	FALSE	FALSE
CNVblock__SLC10A6	CNVblock__	TRUE	variance_prefilter	0.534013	FALSE	0.629707				FALSE														0.05	0.25	0.05	0.25	0.05	0.25	FALSE	FALSE	FALSE	FALSE	FALSE
CNVblock__C4orf36	CNVblock__	TRUE	variance_prefilter	0.534013	FALSE	0.629707				FALSE														0.05	0.25	0.05	0.25	0.05	0.25	FALSE	FALSE	FALSE	FALSE	FALSE
CNVblock__AFF1	CNVblock__	TRUE	variance_prefilter	0.534013	FALSE	0.629707				FALSE														0.05	0.25	0.05	0.25	0.05	0.25	FALSE	FALSE	FALSE	FALSE	FALSE
CNVblock__KLHL8	CNVblock__	TRUE	variance_prefilter	0.534013	FALSE	0.629707				FALSE														0.05	0.25	0.05	0.25	0.05	0.25	FALSE	FALSE	FALSE	FALSE	FALSE
CNVblock__HSD17B13	CNVblock__	TRUE	variance_prefilter	0.534013	FALSE	0.629707				FALSE														0.05	0.25	0.05	0.25	0.05	0.25	FALSE	FALSE	FALSE	FALSE	FALSE
CNVblock__HSD17B11	CNVblock__	TRUE	variance_prefilter	0.534013	FALSE	0.629707				FALSE														0.05	0.25	0.05	0.25	0.05	0.25	FALSE	FALSE	FALSE	FALSE	FALSE
CNVblock__NUDT9	CNVblock__	TRUE	variance_prefilter	0.564179	FALSE	0.629707				FALSE														0.05	0.25	0.05	0.25	0.05	0.25	FALSE	FALSE	FALSE	FALSE	FALSE
CNVblock__SPARCL1	CNVblock__	TRUE	variance_prefilter	0.564179	FALSE	0.629707				FALSE														0.05	0.25	0.05	0.25	0.05	0.25	FALSE	FALSE	FALSE	FALSE	FALSE
CNVblock__DSPP	CNVblock__	TRUE	variance_prefilter	0.564179	FALSE	0.629707				FALSE														0.05	0.25	0.05	0.25	0.05	0.25	FALSE	FALSE	FALSE	FALSE	FALSE
CNVblock__DMP1	CNVblock__	TRUE	variance_prefilter	0.564179	FALSE	0.629707				FALSE														0.05	0.25	0.05	0.25	0.05	0.25	FALSE	FALSE	FALSE	FALSE	FALSE
CNVblock__IBSP	CNVblock__	TRUE	variance_prefilter	0.564179	FALSE	0.629707				FALSE														0.05	0.25	0.05	0.25	0.05	0.25	FALSE	FALSE	FALSE	FALSE	FALSE
CNVblock__MEPE	CNVblock__	TRUE	variance_prefilter	0.564179	FALSE	0.629707				FALSE														0.05	0.25	0.05	0.25	0.05	0.25	FALSE	FALSE	FALSE	FALSE	FALSE
CNVblock__SPP1	CNVblock__	TRUE	variance_prefilter	0.593947	FALSE	0.629707				FALSE														0.05	0.25	0.05	0.25	0.05	0.25	FALSE	FALSE	FALSE	FALSE	FALSE
CNVblock__PKD2	CNVblock__	TRUE	variance_prefilter	0.593947	FALSE	0.629707				FALSE														0.05	0.25	0.05	0.25	0.05	0.25	FALSE	FALSE	FALSE	FALSE	FALSE
CNVblock__ABCG2	CNVblock__	TRUE	variance_prefilter	0.593947	FALSE	0.629707				FALSE														0.05	0.25	0.05	0.25	0.05	0.25	FALSE	FALSE	FALSE	FALSE	FALSE
CNVblock__PPM1K	CNVblock__	TRUE	variance_prefilter	0.593947	FALSE	0.629707				FALSE														0.05	0.25	0.05	0.25	0.05	0.25	FALSE	FALSE	FALSE	FALSE	FALSE
CNVblock__HERC6	CNVblock__	TRUE	variance_prefilter	0.593947	FALSE	0.629707				FALSE														0.05	0.25	0.05	0.25	0.05	0.25	FALSE	FALSE	FALSE	FALSE	FALSE
CNVblock__HERC5	CNVblock__	TRUE	variance_prefilter	0.593947	FALSE	0.629707				FALSE														0.05	0.25	0.05	0.25	0.05	0.25	FALSE	FALSE	FALSE	FALSE	FALSE
CNVblock__PYURF	CNVblock__	TRUE	variance_prefilter	0.593947	FALSE	0.629707				FALSE														0.05	0.25	0.05	0.25	0.05	0.25	FALSE	FALSE	FALSE	FALSE	FALSE
CNVblock__HERC3	CNVblock__	TRUE	variance_prefilter	0.593947	FALSE	0.629707				FALSE														0.05	0.25	0.05	0.25	0.05	0.25	FALSE	FALSE	FALSE	FALSE	FALSE
CNVblock__NAP1L5	CNVblock__	TRUE	variance_prefilter	0.593947	FALSE	0.629707				FALSE														0.05	0.25	0.05	0.25	0.05	0.25	FALSE	FALSE	FALSE	FALSE	FALSE
CNVblock__FAM13A	CNVblock__	TRUE	variance_prefilter	0.564179	FALSE	0.629707				FALSE														0.05	0.25	0.05	0.25	0.05	0.25	FALSE	FALSE	FALSE	FALSE	FALSE
CNVblock__TIGD2	CNVblock__	TRUE	variance_prefilter	0.564179	FALSE	0.629707				FALSE														0.05	0.25	0.05	0.25	0.05	0.25	FALSE	FALSE	FALSE	FALSE	FALSE
CNVblock__GPRIN3	CNVblock__	TRUE	variance_prefilter	0.564179	FALSE	0.629707				FALSE														0.05	0.25	0.05	0.25	0.05	0.25	FALSE	FALSE	FALSE	FALSE	FALSE
CNVblock__SNCA	CNVblock__	TRUE	variance_prefilter	0.525872	FALSE	0.629707				FALSE														0.05	0.25	0.05	0.25	0.05	0.25	FALSE	FALSE	FALSE	FALSE	FALSE
CNVblock__MMRN1	CNVblock__	TRUE	variance_prefilter	0.525872	FALSE	0.629707				FALSE														0.05	0.25	0.05	0.25	0.05	0.25	FALSE	FALSE	FALSE	FALSE	FALSE
CNVblock__CCSER1	CNVblock__	TRUE	variance_prefilter	0.517631	FALSE	0.629707				FALSE														0.05	0.25	0.05	0.25	0.05	0.25	FALSE	FALSE	FALSE	FALSE	FALSE
CNVblock__GRID2	CNVblock__	TRUE	variance_prefilter	0.549046	FALSE	0.629707				FALSE														0.05	0.25	0.05	0.25	0.05	0.25	FALSE	FALSE	FALSE	FALSE	FALSE
CNVblock__ATOH1	CNVblock__	TRUE	variance_prefilter	0.549046	FALSE	0.629707				FALSE														0.05	0.25	0.05	0.25	0.05	0.25	FALSE	FALSE	FALSE	FALSE	FALSE
CNVblock__SMARCAD1	CNVblock__	TRUE	variance_prefilter	0.580212	FALSE	0.629707				FALSE														0.05	0.25	0.05	0.25	0.05	0.25	FALSE	FALSE	FALSE	FALSE	FALSE
CNVblock__HPGDS	CNVblock__	TRUE	variance_prefilter	0.580212	FALSE	0.629707				FALSE														0.05	0.25	0.05	0.25	0.05	0.25	FALSE	FALSE	FALSE	FALSE	FALSE
CNVblock__PDLIM5	CNVblock__	TRUE	variance_prefilter	0.604935	FALSE	0.629707				FALSE														0.05	0.25	0.05	0.25	0.05	0.25	FALSE	FALSE	FALSE	FALSE	FALSE
CNVblock__BMPR1B	CNVblock__	TRUE	variance_prefilter	0.604935	FALSE	0.629707				FALSE														0.05	0.25	0.05	0.25	0.05	0.25	FALSE	FALSE	FALSE	FALSE	FALSE
CNVblock__UNC5C	CNVblock__	TRUE	variance_prefilter	0.574218	FALSE	0.629707				FALSE														0.05	0.25	0.05	0.25	0.05	0.25	FALSE	FALSE	FALSE	FALSE	FALSE
CNVblock__PDHA2	CNVblock__	TRUE	variance_prefilter	0.574218	FALSE	0.629707				FALSE														0.05	0.25	0.05	0.25	0.05	0.25	FALSE	FALSE	FALSE	FALSE	FALSE
CNVblock__STPG2	CNVblock__	TRUE	variance_prefilter	0.529218	FALSE	0.629707				FALSE														0.05	0.25	0.05	0.25	0.05	0.25	FALSE	FALSE	FALSE	FALSE	FALSE
CNVblock__RAP1GDS1	CNVblock__	TRUE	variance_prefilter	0.551843	FALSE	0.629707				FALSE														0.05	0.25	0.05	0.25	0.05	0.25	FALSE	FALSE	FALSE	FALSE	FALSE
CNVblock__TSPAN5	CNVblock__	TRUE	variance_prefilter	0.551843	FALSE	0.629707				FALSE														0.05	0.25	0.05	0.25	0.05	0.25	FALSE	FALSE	FALSE	FALSE	FALSE
CNVblock__EIF4E	CNVblock__	TRUE	variance_prefilter	0.551843	FALSE	0.629707				FALSE														0.05	0.25	0.05	0.25	0.05	0.25	FALSE	FALSE	FALSE	FALSE	FALSE
CNVblock__METAP1	CNVblock__	TRUE	variance_prefilter	0.551843	FALSE	0.629707				FALSE														0.05	0.25	0.05	0.25	0.05	0.25	FALSE	FALSE	FALSE	FALSE	FALSE
CNVblock__ADH5	CNVblock__	TRUE	variance_prefilter	0.551843	FALSE	0.629707				FALSE														0.05	0.25	0.05	0.25	0.05	0.25	FALSE	FALSE	FALSE	FALSE	FALSE
CNVblock__ADH4	CNVblock__	TRUE	variance_prefilter	0.551843	FALSE	0.629707				FALSE														0.05	0.25	0.05	0.25	0.05	0.25	FALSE	FALSE	FALSE	FALSE	FALSE
CNVblock__ADH6	CNVblock__	TRUE	variance_prefilter	0.551843	FALSE	0.629707				FALSE														0.05	0.25	0.05	0.25	0.05	0.25	FALSE	FALSE	FALSE	FALSE	FALSE
CNVblock__ADH1A	CNVblock__	TRUE	variance_prefilter	0.560184	FALSE	0.629707				FALSE														0.05	0.25	0.05	0.25	0.05	0.25	FALSE	FALSE	FALSE	FALSE	FALSE
CNVblock__ADH1B	CNVblock__	TRUE	variance_prefilter	0.560184	FALSE	0.629707				FALSE														0.05	0.25	0.05	0.25	0.05	0.25	FALSE	FALSE	FALSE	FALSE	FALSE
CNVblock__ADH1C	CNVblock__	TRUE	variance_prefilter	0.560184	FALSE	0.629707				FALSE														0.05	0.25	0.05	0.25	0.05	0.25	FALSE	FALSE	FALSE	FALSE	FALSE
CNVblock__ADH7	CNVblock__	TRUE	variance_prefilter	0.560184	FALSE	0.629707				FALSE														0.05	0.25	0.05	0.25	0.05	0.25	FALSE	FALSE	FALSE	FALSE	FALSE
CNVblock__C4orf17	CNVblock__	TRUE	variance_prefilter	0.560184	FALSE	0.629707				FALSE														0.05	0.25	0.05	0.25	0.05	0.25	FALSE	FALSE	FALSE	FALSE	FALSE
CNVblock__TRMT10A	CNVblock__	TRUE	variance_prefilter	0.560184	FALSE	0.629707				FALSE														0.05	0.25	0.05	0.25	0.05	0.25	FALSE	FALSE	FALSE	FALSE	FALSE
CNVblock__MTTP	CNVblock__	TRUE	variance_prefilter	0.560184	FALSE	0.629707				FALSE														0.05	0.25	0.05	0.25	0.05	0.25	FALSE	FALSE	FALSE	FALSE	FALSE
CNVblock__C4orf54	CNVblock__	TRUE	variance_prefilter	0.560184	FALSE	0.629707				FALSE														0.05	0.25	0.05	0.25	0.05	0.25	FALSE	FALSE	FALSE	FALSE	FALSE
CNVblock__DAPP1	CNVblock__	TRUE	variance_prefilter	0.591599	FALSE	0.629707				FALSE														0.05	0.25	0.05	0.25	0.05	0.25	FALSE	FALSE	FALSE	FALSE	FALSE
CNVblock__LAMTOR3	CNVblock__	TRUE	variance_prefilter	0.591599	FALSE	0.629707				FALSE														0.05	0.25	0.05	0.25	0.05	0.25	FALSE	FALSE	FALSE	FALSE	FALSE
CNVblock__DNAJB14	CNVblock__	TRUE	variance_prefilter	0.591599	FALSE	0.629707				FALSE														0.05	0.25	0.05	0.25	0.05	0.25	FALSE	FALSE	FALSE	FALSE	FALSE
CNVblock__DDIT4L	CNVblock__	TRUE	variance_prefilter	0.591599	FALSE	0.629707				FALSE														0.05	0.25	0.05	0.25	0.05	0.25	FALSE	FALSE	FALSE	FALSE	FALSE
CNVblock__EMCN	CNVblock__	TRUE	variance_prefilter	0.591599	FALSE	0.629707				FALSE														0.05	0.25	0.05	0.25	0.05	0.25	FALSE	FALSE	FALSE	FALSE	FALSE
CNVblock__PPP3CA	CNVblock__	TRUE	variance_prefilter	0.604935	FALSE	0.629707				FALSE														0.05	0.25	0.05	0.25	0.05	0.25	FALSE	FALSE	FALSE	FALSE	FALSE
CNVblock__BANK1	CNVblock__	TRUE	variance_prefilter	0.576566	FALSE	0.629707				FALSE														0.05	0.25	0.05	0.25	0.05	0.25	FALSE	FALSE	FALSE	FALSE	FALSE
CNVblock__SLC39A8	CNVblock__	TRUE	variance_prefilter	0.576566	FALSE	0.629707				FALSE														0.05	0.25	0.05	0.25	0.05	0.25	FALSE	FALSE	FALSE	FALSE	FALSE
CNVblock__NFKB1	CNVblock__	TRUE	variance_prefilter	0.570423	FALSE	0.629707				FALSE														0.05	0.25	0.05	0.25	0.05	0.25	FALSE	FALSE	FALSE	FALSE	FALSE
CNVblock__MANBA	CNVblock__	TRUE	variance_prefilter	0.543652	FALSE	0.629707				FALSE														0.05	0.25	0.05	0.25	0.05	0.25	FALSE	FALSE	FALSE	FALSE	FALSE
CNVblock__UBE2D3	CNVblock__	TRUE	variance_prefilter	0.543652	FALSE	0.629707				FALSE														0.05	0.25	0.05	0.25	0.05	0.25	FALSE	FALSE	FALSE	FALSE	FALSE
CNVblock__CISD2	CNVblock__	TRUE	variance_prefilter	0.543652	FALSE	0.629707				FALSE														0.05	0.25	0.05	0.25	0.05	0.25	FALSE	FALSE	FALSE	FALSE	FALSE
CNVblock__SLC9B1	CNVblock__	TRUE	variance_prefilter	0.543652	FALSE	0.629707				FALSE														0.05	0.25	0.05	0.25	0.05	0.25	FALSE	FALSE	FALSE	FALSE	FALSE
CNVblock__SLC9B2	CNVblock__	TRUE	variance_prefilter	0.543652	FALSE	0.629707				FALSE														0.05	0.25	0.05	0.25	0.05	0.25	FALSE	FALSE	FALSE	FALSE	FALSE
CNVblock__BDH2	CNVblock__	TRUE	variance_prefilter	0.543652	FALSE	0.629707				FALSE														0.05	0.25	0.05	0.25	0.05	0.25	FALSE	FALSE	FALSE	FALSE	FALSE
CNVblock__CENPE	CNVblock__	TRUE	variance_prefilter	0.543652	FALSE	0.629707				FALSE														0.05	0.25	0.05	0.25	0.05	0.25	FALSE	FALSE	FALSE	FALSE	FALSE
CNVblock__TACR3	CNVblock__	TRUE	variance_prefilter	0.543652	FALSE	0.629707				FALSE														0.05	0.25	0.05	0.25	0.05	0.25	FALSE	FALSE	FALSE	FALSE	FALSE
CNVblock__CXXC4	CNVblock__	TRUE	variance_prefilter	0.559035	FALSE	0.629707				FALSE														0.05	0.25	0.05	0.25	0.05	0.25	FALSE	FALSE	FALSE	FALSE	FALSE
CNVblock__TET2	CNVblock__	TRUE	variance_prefilter	0.559035	FALSE	0.629707				FALSE														0.05	0.25	0.05	0.25	0.05	0.25	FALSE	FALSE	FALSE	FALSE	FALSE
CNVblock__PPA2	CNVblock__	TRUE	variance_prefilter	0.566577	FALSE	0.629707				FALSE														0.05	0.25	0.05	0.25	0.05	0.25	FALSE	FALSE	FALSE	FALSE	FALSE
CNVblock__ARHGEF38	CNVblock__	TRUE	variance_prefilter	0.595545	FALSE	0.629707				FALSE														0.05	0.25	0.05	0.25	0.05	0.25	FALSE	FALSE	FALSE	FALSE	FALSE
CNVblock__INTS12	CNVblock__	TRUE	variance_prefilter	0.595545	FALSE	0.629707				FALSE														0.05	0.25	0.05	0.25	0.05	0.25	FALSE	FALSE	FALSE	FALSE	FALSE
CNVblock__GSTCD	CNVblock__	TRUE	variance_prefilter	0.595545	FALSE	0.629707				FALSE														0.05	0.25	0.05	0.25	0.05	0.25	FALSE	FALSE	FALSE	FALSE	FALSE
CNVblock__NPNT	CNVblock__	TRUE	variance_prefilter	0.595545	FALSE	0.629707				FALSE														0.05	0.25	0.05	0.25	0.05	0.25	FALSE	FALSE	FALSE	FALSE	FALSE
CNVblock__TBCK	CNVblock__	TRUE	variance_prefilter	0.595545	FALSE	0.629707				FALSE														0.05	0.25	0.05	0.25	0.05	0.25	FALSE	FALSE	FALSE	FALSE	FALSE
CNVblock__AIMP1	CNVblock__	TRUE	variance_prefilter	0.566577	FALSE	0.629707				FALSE														0.05	0.25	0.05	0.25	0.05	0.25	FALSE	FALSE	FALSE	FALSE	FALSE
CNVblock__GIMD1	CNVblock__	TRUE	variance_prefilter	0.566577	FALSE	0.629707				FALSE														0.05	0.25	0.05	0.25	0.05	0.25	FALSE	FALSE	FALSE	FALSE	FALSE
CNVblock__DKK2	CNVblock__	TRUE	variance_prefilter	0.537209	FALSE	0.629707				FALSE														0.05	0.25	0.05	0.25	0.05	0.25	FALSE	FALSE	FALSE	FALSE	FALSE
CNVblock__PAPSS1	CNVblock__	TRUE	variance_prefilter	0.537209	FALSE	0.629707				FALSE														0.05	0.25	0.05	0.25	0.05	0.25	FALSE	FALSE	FALSE	FALSE	FALSE
CNVblock__SGMS2	CNVblock__	TRUE	variance_prefilter	0.537209	FALSE	0.629707				FALSE														0.05	0.25	0.05	0.25	0.05	0.25	FALSE	FALSE	FALSE	FALSE	FALSE
CNVblock__CYP2U1	CNVblock__	TRUE	variance_prefilter	0.537209	FALSE	0.629707				FALSE														0.05	0.25	0.05	0.25	0.05	0.25	FALSE	FALSE	FALSE	FALSE	FALSE
CNVblock__HADH	CNVblock__	TRUE	variance_prefilter	0.537209	FALSE	0.629707				FALSE														0.05	0.25	0.05	0.25	0.05	0.25	FALSE	FALSE	FALSE	FALSE	FALSE
CNVblock__LEF1	CNVblock__	TRUE	variance_prefilter	0.537209	FALSE	0.629707				FALSE														0.05	0.25	0.05	0.25	0.05	0.25	FALSE	FALSE	FALSE	FALSE	FALSE
CNVblock__RPL34	CNVblock__	TRUE	variance_prefilter	0.566577	FALSE	0.629707				FALSE														0.05	0.25	0.05	0.25	0.05	0.25	FALSE	FALSE	FALSE	FALSE	FALSE
CNVblock__OSTC	CNVblock__	TRUE	variance_prefilter	0.566577	FALSE	0.629707				FALSE														0.05	0.25	0.05	0.25	0.05	0.25	FALSE	FALSE	FALSE	FALSE	FALSE
CNVblock__ETNPPL	CNVblock__	TRUE	variance_prefilter	0.566577	FALSE	0.629707				FALSE														0.05	0.25	0.05	0.25	0.05	0.25	FALSE	FALSE	FALSE	FALSE	FALSE
CNVblock__COL25A1	CNVblock__	TRUE	variance_prefilter	0.559035	FALSE	0.629707				FALSE														0.05	0.25	0.05	0.25	0.05	0.25	FALSE	FALSE	FALSE	FALSE	FALSE
CNVblock__SEC24B	CNVblock__	TRUE	variance_prefilter	0.565578	FALSE	0.629707				FALSE														0.05	0.25	0.05	0.25	0.05	0.25	FALSE	FALSE	FALSE	FALSE	FALSE
CNVblock__MCUB	CNVblock__	TRUE	variance_prefilter	0.565578	FALSE	0.629707				FALSE														0.05	0.25	0.05	0.25	0.05	0.25	FALSE	FALSE	FALSE	FALSE	FALSE
CNVblock__CASP6	CNVblock__	TRUE	variance_prefilter	0.565578	FALSE	0.629707				FALSE														0.05	0.25	0.05	0.25	0.05	0.25	FALSE	FALSE	FALSE	FALSE	FALSE
CNVblock__PLA2G12A	CNVblock__	TRUE	variance_prefilter	0.565578	FALSE	0.629707				FALSE														0.05	0.25	0.05	0.25	0.05	0.25	FALSE	FALSE	FALSE	FALSE	FALSE
CNVblock__CFI	CNVblock__	TRUE	variance_prefilter	0.565578	FALSE	0.629707				FALSE														0.05	0.25	0.05	0.25	0.05	0.25	FALSE	FALSE	FALSE	FALSE	FALSE
CNVblock__GAR1	CNVblock__	TRUE	variance_prefilter	0.565578	FALSE	0.629707				FALSE														0.05	0.25	0.05	0.25	0.05	0.25	FALSE	FALSE	FALSE	FALSE	FALSE
CNVblock__RRH	CNVblock__	TRUE	variance_prefilter	0.565578	FALSE	0.629707				FALSE														0.05	0.25	0.05	0.25	0.05	0.25	FALSE	FALSE	FALSE	FALSE	FALSE
CNVblock__LRIT3	CNVblock__	TRUE	variance_prefilter	0.565578	FALSE	0.629707				FALSE														0.05	0.25	0.05	0.25	0.05	0.25	FALSE	FALSE	FALSE	FALSE	FALSE
CNVblock__EGF	CNVblock__	TRUE	variance_prefilter	0.565578	FALSE	0.629707				FALSE														0.05	0.25	0.05	0.25	0.05	0.25	FALSE	FALSE	FALSE	FALSE	FALSE
CNVblock__ELOVL6	CNVblock__	TRUE	variance_prefilter	0.557836	FALSE	0.629707				FALSE														0.05	0.25	0.05	0.25	0.05	0.25	FALSE	FALSE	FALSE	FALSE	FALSE
CNVblock__ENPEP	CNVblock__	TRUE	variance_prefilter	0.570423	FALSE	0.629707				FALSE														0.05	0.25	0.05	0.25	0.05	0.25	FALSE	FALSE	FALSE	FALSE	FALSE
CNVblock__PITX2	CNVblock__	TRUE	variance_prefilter	0.570423	FALSE	0.629707				FALSE														0.05	0.25	0.05	0.25	0.05	0.25	FALSE	FALSE	FALSE	FALSE	FALSE
CNVblock__FAM241A	CNVblock__	TRUE	variance_prefilter	0.60913	FALSE	0.629707				FALSE														0.05	0.25	0.05	0.25	0.05	0.25	FALSE	FALSE	FALSE	FALSE	FALSE
CNVblock__AP1AR	CNVblock__	TRUE	variance_prefilter	0.60913	FALSE	0.629707				FALSE														0.05	0.25	0.05	0.25	0.05	0.25	FALSE	FALSE	FALSE	FALSE	FALSE
CNVblock__TIFA	CNVblock__	TRUE	variance_prefilter	0.60913	FALSE	0.629707				FALSE														0.05	0.25	0.05	0.25	0.05	0.25	FALSE	FALSE	FALSE	FALSE	FALSE
CNVblock__ALPK1	CNVblock__	TRUE	variance_prefilter	0.60913	FALSE	0.629707				FALSE														0.05	0.25	0.05	0.25	0.05	0.25	FALSE	FALSE	FALSE	FALSE	FALSE
CNVblock__NEUROG2	CNVblock__	TRUE	variance_prefilter	0.602387	FALSE	0.629707				FALSE														0.05	0.25	0.05	0.25	0.05	0.25	FALSE	FALSE	FALSE	FALSE	FALSE
CNVblock__ZGRF1	CNVblock__	TRUE	variance_prefilter	0.602387	FALSE	0.629707				FALSE														0.05	0.25	0.05	0.25	0.05	0.25	FALSE	FALSE	FALSE	FALSE	FALSE
CNVblock__LARP7	CNVblock__	TRUE	variance_prefilter	0.602387	FALSE	0.629707				FALSE														0.05	0.25	0.05	0.25	0.05	0.25	FALSE	FALSE	FALSE	FALSE	FALSE
CNVblock__ANK2	CNVblock__	TRUE	variance_prefilter	0.624113	FALSE	0.629707				FALSE														0.05	0.25	0.05	0.25	0.05	0.25	FALSE	FALSE	FALSE	FALSE	FALSE
CNVblock__CAMK2D	CNVblock__	FALSE		0.64534	TRUE	0.629707	-0.237428	0.237428	142	TRUE			0.0148461	0.26588	mwu	0.00343357	0.15055	-0.427056	0.652427	0.00464787	0.154587	-0.434519	0.647576	0.05	0.25	0.05	0.25	0.05	0.25	FALSE	TRUE	TRUE	FALSE	TRUE
CNVblock__ARSJ	CNVblock__	TRUE	variance_prefilter	0.609929	FALSE	0.629707				FALSE														0.05	0.25	0.05	0.25	0.05	0.25	FALSE	FALSE	FALSE	FALSE	FALSE
CNVblock__UGT8	CNVblock__	TRUE	variance_prefilter	0.609929	FALSE	0.629707				FALSE														0.05	0.25	0.05	0.25	0.05	0.25	FALSE	FALSE	FALSE	FALSE	FALSE
CNVblock__NDST4	CNVblock__	TRUE	variance_prefilter	0.588603	FALSE	0.629707				FALSE														0.05	0.25	0.05	0.25	0.05	0.25	FALSE	FALSE	FALSE	FALSE	FALSE
CNVblock__TRAM1L1	CNVblock__	TRUE	variance_prefilter	0.588603	FALSE	0.629707				FALSE														0.05	0.25	0.05	0.25	0.05	0.25	FALSE	FALSE	FALSE	FALSE	FALSE
CNVblock__NDST3	CNVblock__	TRUE	variance_prefilter	0.602787	FALSE	0.629707				FALSE														0.05	0.25	0.05	0.25	0.05	0.25	FALSE	FALSE	FALSE	FALSE	FALSE
CNVblock__PRSS12	CNVblock__	TRUE	variance_prefilter	0.602787	FALSE	0.629707				FALSE														0.05	0.25	0.05	0.25	0.05	0.25	FALSE	FALSE	FALSE	FALSE	FALSE
CNVblock__METTL14	CNVblock__	TRUE	variance_prefilter	0.581361	FALSE	0.629707				FALSE														0.05	0.25	0.05	0.25	0.05	0.25	FALSE	FALSE	FALSE	FALSE	FALSE
CNVblock__SEC24D	CNVblock__	TRUE	variance_prefilter	0.581361	FALSE	0.629707				FALSE														0.05	0.25	0.05	0.25	0.05	0.25	FALSE	FALSE	FALSE	FALSE	FALSE
CNVblock__SYNPO2	CNVblock__	TRUE	variance_prefilter	0.581361	FALSE	0.629707				FALSE														0.05	0.25	0.05	0.25	0.05	0.25	FALSE	FALSE	FALSE	FALSE	FALSE
CNVblock__MYOZ2	CNVblock__	TRUE	variance_prefilter	0.581361	FALSE	0.629707				FALSE														0.05	0.25	0.05	0.25	0.05	0.25	FALSE	FALSE	FALSE	FALSE	FALSE
CNVblock__USP53	CNVblock__	TRUE	variance_prefilter	0.581361	FALSE	0.629707				FALSE														0.05	0.25	0.05	0.25	0.05	0.25	FALSE	FALSE	FALSE	FALSE	FALSE
CNVblock__C4orf3	CNVblock__	TRUE	variance_prefilter	0.581361	FALSE	0.629707				FALSE														0.05	0.25	0.05	0.25	0.05	0.25	FALSE	FALSE	FALSE	FALSE	FALSE
CNVblock__FABP2	CNVblock__	TRUE	variance_prefilter	0.581361	FALSE	0.629707				FALSE														0.05	0.25	0.05	0.25	0.05	0.25	FALSE	FALSE	FALSE	FALSE	FALSE
CNVblock__PDE5A	CNVblock__	TRUE	variance_prefilter	0.609929	FALSE	0.629707				FALSE														0.05	0.25	0.05	0.25	0.05	0.25	FALSE	FALSE	FALSE	FALSE	FALSE
CNVblock__MAD2L1	CNVblock__	TRUE	variance_prefilter	0.609729	FALSE	0.629707				FALSE														0.05	0.25	0.05	0.25	0.05	0.25	FALSE	FALSE	FALSE	FALSE	FALSE
CNVblock__PRDM5	CNVblock__	TRUE	variance_prefilter	0.573219	FALSE	0.629707				FALSE														0.05	0.25	0.05	0.25	0.05	0.25	FALSE	FALSE	FALSE	FALSE	FALSE
CNVblock__NDNF	CNVblock__	TRUE	variance_prefilter	0.573219	FALSE	0.629707				FALSE														0.05	0.25	0.05	0.25	0.05	0.25	FALSE	FALSE	FALSE	FALSE	FALSE
CNVblock__TNIP3	CNVblock__	TRUE	variance_prefilter	0.573219	FALSE	0.629707				FALSE														0.05	0.25	0.05	0.25	0.05	0.25	FALSE	FALSE	FALSE	FALSE	FALSE
CNVblock__QRFPR	CNVblock__	TRUE	variance_prefilter	0.573219	FALSE	0.629707				FALSE														0.05	0.25	0.05	0.25	0.05	0.25	FALSE	FALSE	FALSE	FALSE	FALSE
CNVblock__ANXA5	CNVblock__	TRUE	variance_prefilter	0.602387	FALSE	0.629707				FALSE														0.05	0.25	0.05	0.25	0.05	0.25	FALSE	FALSE	FALSE	FALSE	FALSE
CNVblock__EXOSC9	CNVblock__	TRUE	variance_prefilter	0.574418	FALSE	0.629707				FALSE														0.05	0.25	0.05	0.25	0.05	0.25	FALSE	FALSE	FALSE	FALSE	FALSE
CNVblock__CCNA2	CNVblock__	TRUE	variance_prefilter	0.574418	FALSE	0.629707				FALSE														0.05	0.25	0.05	0.25	0.05	0.25	FALSE	FALSE	FALSE	FALSE	FALSE
CNVblock__BBS7	CNVblock__	TRUE	variance_prefilter	0.574418	FALSE	0.629707				FALSE														0.05	0.25	0.05	0.25	0.05	0.25	FALSE	FALSE	FALSE	FALSE	FALSE
CNVblock__TRPC3	CNVblock__	TRUE	variance_prefilter	0.574418	FALSE	0.629707				FALSE														0.05	0.25	0.05	0.25	0.05	0.25	FALSE	FALSE	FALSE	FALSE	FALSE
CNVblock__ADAD1	CNVblock__	TRUE	variance_prefilter	0.609929	FALSE	0.629707				FALSE														0.05	0.25	0.05	0.25	0.05	0.25	FALSE	FALSE	FALSE	FALSE	FALSE
CNVblock__IL2	CNVblock__	TRUE	variance_prefilter	0.609929	FALSE	0.629707				FALSE														0.05	0.25	0.05	0.25	0.05	0.25	FALSE	FALSE	FALSE	FALSE	FALSE
CNVblock__IL21	CNVblock__	FALSE		0.631156	TRUE	0.629707	-0.204495	0.204495	142	TRUE			0.0313272	0.335516	mwu	0.0093564	0.222874	-0.397065	0.67229	0.00927257	0.19575	-0.413875	0.661084	0.05	0.25	0.05	0.25	0.05	0.25	FALSE	TRUE	TRUE	FALSE	TRUE
CNVblock__BBS12	CNVblock__	FALSE		0.631156	TRUE	0.629707	-0.204495	0.204495	142	TRUE			0.0313272	0.335516	mwu	0.0093564	0.222874	-0.397065	0.67229	0.00927257	0.19575	-0.413875	0.661084	0.05	0.25	0.05	0.25	0.05	0.25	FALSE	TRUE	TRUE	FALSE	TRUE
CNVblock__FGF2	CNVblock__	TRUE	variance_prefilter	0.609929	FALSE	0.629707				FALSE														0.05	0.25	0.05	0.25	0.05	0.25	FALSE	FALSE	FALSE	FALSE	FALSE
CNVblock__NUDT6	CNVblock__	TRUE	variance_prefilter	0.609929	FALSE	0.629707				FALSE														0.05	0.25	0.05	0.25	0.05	0.25	FALSE	FALSE	FALSE	FALSE	FALSE
CNVblock__SPATA5	CNVblock__	TRUE	variance_prefilter	0.609929	FALSE	0.629707				FALSE														0.05	0.25	0.05	0.25	0.05	0.25	FALSE	FALSE	FALSE	FALSE	FALSE
CNVblock__SPRY1	CNVblock__	FALSE		0.638098	TRUE	0.629707	-0.177209	0.177209	142	TRUE			0.0524082	0.403315	mwu	0.0233812	0.285318	-0.336068	0.714574	0.011012	0.203888	-0.410005	0.663647	0.05	0.25	0.05	0.25	0.05	0.25	FALSE	FALSE	TRUE	FALSE	TRUE
CNVblock__ANKRD50	CNVblock__	FALSE		0.638098	TRUE	0.629707	-0.177209	0.177209	142	TRUE			0.0524082	0.403315	mwu	0.0233812	0.285318	-0.336068	0.714574	0.011012	0.203888	-0.410005	0.663647	0.05	0.25	0.05	0.25	0.05	0.25	FALSE	FALSE	TRUE	FALSE	TRUE
CNVblock__FAT4	CNVblock__	TRUE	variance_prefilter	0.579762	FALSE	0.629707				FALSE														0.05	0.25	0.05	0.25	0.05	0.25	FALSE	FALSE	FALSE	FALSE	FALSE
CNVblock__INTU	CNVblock__	FALSE		0.683898	TRUE	0.629707	-0.146376	0.146376	142	TRUE			0.0561565	0.411609	mwu	0.0831305	0.466812	-0.242639	0.784555	0.0488189	0.372457	-0.293218	0.745859	0.05	0.25	0.05	0.25	0.05	0.25	FALSE	FALSE	FALSE	FALSE	FALSE
CNVblock__SLC25A31	CNVblock__	FALSE		0.683898	TRUE	0.629707	-0.146376	0.146376	142	TRUE			0.0561565	0.411609	mwu	0.0831305	0.466812	-0.242639	0.784555	0.0488189	0.372457	-0.293218	0.745859	0.05	0.25	0.05	0.25	0.05	0.25	FALSE	FALSE	FALSE	FALSE	FALSE
CNVblock__HSPA4L	CNVblock__	FALSE		0.683898	TRUE	0.629707	-0.146376	0.146376	142	TRUE			0.0561565	0.411609	mwu	0.0831305	0.466812	-0.242639	0.784555	0.0488189	0.372457	-0.293218	0.745859	0.05	0.25	0.05	0.25	0.05	0.25	FALSE	FALSE	FALSE	FALSE	FALSE
CNVblock__PLK4	CNVblock__	FALSE		0.683898	TRUE	0.629707	-0.146376	0.146376	142	TRUE			0.0561565	0.411609	mwu	0.0831305	0.466812	-0.242639	0.784555	0.0488189	0.372457	-0.293218	0.745859	0.05	0.25	0.05	0.25	0.05	0.25	FALSE	FALSE	FALSE	FALSE	FALSE
CNVblock__MFSD8	CNVblock__	FALSE		0.683898	TRUE	0.629707	-0.146376	0.146376	142	TRUE			0.0561565	0.411609	mwu	0.0831305	0.466812	-0.242639	0.784555	0.0488189	0.372457	-0.293218	0.745859	0.05	0.25	0.05	0.25	0.05	0.25	FALSE	FALSE	FALSE	FALSE	FALSE
CNVblock__ABHD18	CNVblock__	FALSE		0.683898	TRUE	0.629707	-0.146376	0.146376	142	TRUE			0.0561565	0.411609	mwu	0.0831305	0.466812	-0.242639	0.784555	0.0488189	0.372457	-0.293218	0.745859	0.05	0.25	0.05	0.25	0.05	0.25	FALSE	FALSE	FALSE	FALSE	FALSE
CNVblock__LARP1B	CNVblock__	FALSE		0.657127	TRUE	0.629707	-0.16652	0.16652	142	TRUE			0.0351117	0.3532	mwu	0.038432	0.345168	-0.302901	0.738672	0.0191714	0.248594	-0.368658	0.691662	0.05	0.25	0.05	0.25	0.05	0.25	FALSE	FALSE	TRUE	FALSE	TRUE
CNVblock__PGRMC2	CNVblock__	FALSE		0.635101	TRUE	0.629707	-0.178377	0.178377	142	TRUE			0.0323008	0.341328	mwu	0.0290196	0.311531	-0.321597	0.724991	0.0143688	0.217848	-0.388843	0.67784	0.05	0.25	0.05	0.25	0.05	0.25	FALSE	FALSE	TRUE	FALSE	TRUE
CNVblock__JADE1	CNVblock__	FALSE		0.642943	TRUE	0.629707	-0.168347	0.168347	142	TRUE			0.0459728	0.383279	mwu	0.0351001	0.334908	-0.308429	0.7346	0.0181303	0.241228	-0.372513	0.689	0.05	0.25	0.05	0.25	0.05	0.25	FALSE	FALSE	TRUE	FALSE	TRUE
CNVblock__SCLT1	CNVblock__	FALSE		0.642943	TRUE	0.629707	-0.168347	0.168347	142	TRUE			0.0459728	0.383279	mwu	0.0351001	0.334908	-0.308429	0.7346	0.0181303	0.241228	-0.372513	0.689	0.05	0.25	0.05	0.25	0.05	0.25	FALSE	FALSE	TRUE	FALSE	TRUE
CNVblock__C4orf33	CNVblock__	FALSE		0.642943	TRUE	0.629707	-0.168347	0.168347	142	TRUE			0.0459728	0.383279	mwu	0.0351001	0.334908	-0.308429	0.7346	0.0181303	0.241228	-0.372513	0.689	0.05	0.25	0.05	0.25	0.05	0.25	FALSE	FALSE	TRUE	FALSE	TRUE
CNVblock__PCDH10	CNVblock__	FALSE		0.679503	TRUE	0.629707	-0.113035	0.113035	142	TRUE			0.162302	0.587317	mwu	0.165952	0.602182	-0.195566	0.822369	0.11161	0.517388	-0.238164	0.788073	0.05	0.25	0.05	0.25	0.05	0.25	FALSE	FALSE	FALSE	FALSE	FALSE
CNVblock__PABPC4L	CNVblock__	FALSE		0.679503	TRUE	0.629707	-0.113035	0.113035	142	TRUE			0.162302	0.587317	mwu	0.165952	0.602182	-0.195566	0.822369	0.11161	0.517388	-0.238164	0.788073	0.05	0.25	0.05	0.25	0.05	0.25	FALSE	FALSE	FALSE	FALSE	FALSE
CNVblock__PCDH18	CNVblock__	FALSE		0.683898	TRUE	0.629707	-0.112189	0.112189	142	TRUE			0.155289	0.580755	mwu	0.124699	0.557541	-0.220394	0.802203	0.0807375	0.45716	-0.267577	0.765231	0.05	0.25	0.05	0.25	0.05	0.25	FALSE	FALSE	FALSE	FALSE	FALSE
CNVblock__SLC7A11	CNVblock__	FALSE		0.661672	TRUE	0.629707	-0.105491	0.105491	142	TRUE			0.161553	0.586718	mwu	0.130216	0.560505	-0.218284	0.803897	0.0845711	0.46569	-0.265578	0.766762	0.05	0.25	0.05	0.25	0.05	0.25	FALSE	FALSE	FALSE	FALSE	FALSE
CNVblock__NOCT	CNVblock__	FALSE		0.658326	TRUE	0.629707	-0.131279	0.131279	142	TRUE			0.112099	0.538225	mwu	0.0703086	0.436354	-0.262047	0.769475	0.0419693	0.346334	-0.316798	0.728478	0.05	0.25	0.05	0.25	0.05	0.25	FALSE	FALSE	FALSE	FALSE	FALSE
CNVblock__ELF2	CNVblock__	FALSE		0.658326	TRUE	0.629707	-0.131279	0.131279	142	TRUE			0.112099	0.538225	mwu	0.0703086	0.436354	-0.262047	0.769475	0.0419693	0.346334	-0.316798	0.728478	0.05	0.25	0.05	0.25	0.05	0.25	FALSE	FALSE	FALSE	FALSE	FALSE
CNVblock__MGARP	CNVblock__	FALSE		0.658326	TRUE	0.629707	-0.131279	0.131279	142	TRUE			0.112099	0.538225	mwu	0.0703086	0.436354	-0.262047	0.769475	0.0419693	0.346334	-0.316798	0.728478	0.05	0.25	0.05	0.25	0.05	0.25	FALSE	FALSE	FALSE	FALSE	FALSE
CNVblock__NDUFC1	CNVblock__	FALSE		0.658326	TRUE	0.629707	-0.131279	0.131279	142	TRUE			0.112099	0.538225	mwu	0.0703086	0.436354	-0.262047	0.769475	0.0419693	0.346334	-0.316798	0.728478	0.05	0.25	0.05	0.25	0.05	0.25	FALSE	FALSE	FALSE	FALSE	FALSE
CNVblock__NAA15	CNVblock__	FALSE		0.685496	TRUE	0.629707	-0.111818	0.111818	142	TRUE			0.16099	0.586718	mwu	0.136542	0.570845	-0.206153	0.813709	0.0926037	0.478206	-0.247504	0.780747	0.05	0.25	0.05	0.25	0.05	0.25	FALSE	FALSE	FALSE	FALSE	FALSE
CNVblock__RAB33B	CNVblock__	FALSE		0.677655	TRUE	0.629707	-0.103998	0.103998	142	TRUE			0.196052	0.624784	mwu	0.169155	0.608062	-0.1924	0.824977	0.117664	0.531526	-0.232875	0.792253	0.05	0.25	0.05	0.25	0.05	0.25	FALSE	FALSE	FALSE	FALSE	FALSE
CNVblock__SETD7	CNVblock__	FALSE		0.677655	TRUE	0.629707	-0.103998	0.103998	142	TRUE			0.196052	0.624784	mwu	0.169155	0.608062	-0.1924	0.824977	0.117664	0.531526	-0.232875	0.792253	0.05	0.25	0.05	0.25	0.05	0.25	FALSE	FALSE	FALSE	FALSE	FALSE
CNVblock__MGST2	CNVblock__	FALSE		0.680052	TRUE	0.629707	-0.137615	0.137615	142	TRUE			0.10736	0.533789	mwu	0.0830397	0.466812	-0.245078	0.782644	0.117664	0.531526	-0.232875	0.792253	0.05	0.25	0.05	0.25	0.05	0.25	FALSE	FALSE	FALSE	FALSE	FALSE
CNVblock__MAML3	CNVblock__	FALSE		0.680052	TRUE	0.629707	-0.137615	0.137615	142	TRUE			0.10736	0.533789	mwu	0.0830397	0.466812	-0.245078	0.782644	0.117664	0.531526	-0.232875	0.792253	0.05	0.25	0.05	0.25	0.05	0.25	FALSE	FALSE	FALSE	FALSE	FALSE
CNVblock__SCOC	CNVblock__	FALSE		0.680052	TRUE	0.629707	-0.137615	0.137615	142	TRUE			0.10736	0.533789	mwu	0.0830397	0.466812	-0.245078	0.782644	0.117664	0.531526	-0.232875	0.792253	0.05	0.25	0.05	0.25	0.05	0.25	FALSE	FALSE	FALSE	FALSE	FALSE
CNVblock__CLGN	CNVblock__	FALSE		0.680052	TRUE	0.629707	-0.137615	0.137615	142	TRUE			0.10736	0.533789	mwu	0.0830397	0.466812	-0.245078	0.782644	0.117664	0.531526	-0.232875	0.792253	0.05	0.25	0.05	0.25	0.05	0.25	FALSE	FALSE	FALSE	FALSE	FALSE
CNVblock__MGAT4D	CNVblock__	FALSE		0.680052	TRUE	0.629707	-0.137615	0.137615	142	TRUE			0.10736	0.533789	mwu	0.0830397	0.466812	-0.245078	0.782644	0.117664	0.531526	-0.232875	0.792253	0.05	0.25	0.05	0.25	0.05	0.25	FALSE	FALSE	FALSE	FALSE	FALSE
CNVblock__ELMOD2	CNVblock__	FALSE		0.680052	TRUE	0.629707	-0.137615	0.137615	142	TRUE			0.10736	0.533789	mwu	0.0830397	0.466812	-0.245078	0.782644	0.117664	0.531526	-0.232875	0.792253	0.05	0.25	0.05	0.25	0.05	0.25	FALSE	FALSE	FALSE	FALSE	FALSE
CNVblock__UCP1	CNVblock__	FALSE		0.680052	TRUE	0.629707	-0.137615	0.137615	142	TRUE			0.10736	0.533789	mwu	0.0830397	0.466812	-0.245078	0.782644	0.117664	0.531526	-0.232875	0.792253	0.05	0.25	0.05	0.25	0.05	0.25	FALSE	FALSE	FALSE	FALSE	FALSE
CNVblock__TBC1D9	CNVblock__	FALSE		0.680851	TRUE	0.629707	-0.171314	0.171314	142	TRUE			0.0539151	0.40553	mwu	0.0275913	0.305147	-0.322176	0.724571	0.040409	0.339308	-0.316605	0.728619	0.05	0.25	0.05	0.25	0.05	0.25	FALSE	FALSE	FALSE	FALSE	FALSE
CNVblock__RNF150	CNVblock__	FALSE		0.73679	TRUE	0.629707	-0.164219	0.164219	142	TRUE			0.0601202	0.422576	mwu	0.0416238	0.353945	-0.292614	0.74631	0.0608627	0.409352	-0.283596	0.75307	0.05	0.25	0.05	0.25	0.05	0.25	FALSE	FALSE	FALSE	FALSE	FALSE
CNVblock__ZNF330	CNVblock__	FALSE		0.73679	TRUE	0.629707	-0.164219	0.164219	142	TRUE			0.0601202	0.422576	mwu	0.0416238	0.353945	-0.292614	0.74631	0.0608627	0.409352	-0.283596	0.75307	0.05	0.25	0.05	0.25	0.05	0.25	FALSE	FALSE	FALSE	FALSE	FALSE
CNVblock__IL15	CNVblock__	FALSE		0.73679	TRUE	0.629707	-0.164219	0.164219	142	TRUE			0.0601202	0.422576	mwu	0.0416238	0.353945	-0.292614	0.74631	0.0608627	0.409352	-0.283596	0.75307	0.05	0.25	0.05	0.25	0.05	0.25	FALSE	FALSE	FALSE	FALSE	FALSE
CNVblock__INPP4B	CNVblock__	FALSE					-0.144853	0.144853	142	TRUE			0.0876359	0.500479	mwu	0.0786643	0.461579	-0.251788	0.777409	0.113385	0.522681	-0.238388	0.787897	0.05	0.25	0.05	0.25	0.05	0.25	FALSE	FALSE	FALSE	FALSE	FALSE
CNVblock__USP38	CNVblock__	FALSE					-0.150802	0.150802	142	TRUE			0.0829462	0.491211	mwu	0.0732086	0.444128	-0.254823	0.775054	0.10533	0.498064	-0.242026	0.785036	0.05	0.25	0.05	0.25	0.05	0.25	FALSE	FALSE	FALSE	FALSE	FALSE
CNVblock__GAB1	CNVblock__	FALSE					-0.150802	0.150802	142	TRUE			0.0829462	0.491211	mwu	0.0732086	0.444128	-0.254823	0.775054	0.10533	0.498064	-0.242026	0.785036	0.05	0.25	0.05	0.25	0.05	0.25	FALSE	FALSE	FALSE	FALSE	FALSE
CNVblock__SMARCA5	CNVblock__	FALSE					-0.150802	0.150802	142	TRUE			0.0829462	0.491211	mwu	0.0732086	0.444128	-0.254823	0.775054	0.10533	0.498064	-0.242026	0.785036	0.05	0.25	0.05	0.25	0.05	0.25	FALSE	FALSE	FALSE	FALSE	FALSE
CNVblock__FREM3	CNVblock__	FALSE					-0.150802	0.150802	142	TRUE			0.0829462	0.491211	mwu	0.0732086	0.444128	-0.254823	0.775054	0.10533	0.498064	-0.242026	0.785036	0.05	0.25	0.05	0.25	0.05	0.25	FALSE	FALSE	FALSE	FALSE	FALSE
CNVblock__GYPE	CNVblock__	FALSE					-0.150802	0.150802	142	TRUE			0.0829462	0.491211	mwu	0.0732086	0.444128	-0.254823	0.775054	0.10533	0.498064	-0.242026	0.785036	0.05	0.25	0.05	0.25	0.05	0.25	FALSE	FALSE	FALSE	FALSE	FALSE
CNVblock__GYPB	CNVblock__	FALSE					-0.150802	0.150802	142	TRUE			0.0829462	0.491211	mwu	0.0732086	0.444128	-0.254823	0.775054	0.10533	0.498064	-0.242026	0.785036	0.05	0.25	0.05	0.25	0.05	0.25	FALSE	FALSE	FALSE	FALSE	FALSE
CNVblock__GYPA	CNVblock__	FALSE					-0.150802	0.150802	142	TRUE			0.0829462	0.491211	mwu	0.0732086	0.444128	-0.254823	0.775054	0.10533	0.498064	-0.242026	0.785036	0.05	0.25	0.05	0.25	0.05	0.25	FALSE	FALSE	FALSE	FALSE	FALSE
CNVblock__HHIP	CNVblock__	FALSE					-0.150802	0.150802	142	TRUE			0.0829462	0.491211	mwu	0.0732086	0.444128	-0.254823	0.775054	0.10533	0.498064	-0.242026	0.785036	0.05	0.25	0.05	0.25	0.05	0.25	FALSE	FALSE	FALSE	FALSE	FALSE
CNVblock__ANAPC10	CNVblock__	FALSE					-0.132382	0.132382	142	TRUE			0.117292	0.544052	mwu	0.124752	0.557541	-0.216908	0.805004	0.176158	0.623349	-0.200404	0.8184	0.05	0.25	0.05	0.25	0.05	0.25	FALSE	FALSE	FALSE	FALSE	FALSE
CNVblock__ABCE1	CNVblock__	FALSE					-0.132382	0.132382	142	TRUE			0.117292	0.544052	mwu	0.151979	0.58222	-0.204896	0.814732	0.214412	0.657165	-0.186473	0.829881	0.05	0.25	0.05	0.25	0.05	0.25	FALSE	FALSE	FALSE	FALSE	FALSE
CNVblock__OTUD4	CNVblock__	FALSE					-0.145507	0.145507	142	TRUE			0.0904107	0.507413	mwu	0.118055	0.546584	-0.219995	0.802522	0.168358	0.60835	-0.20337	0.815976	0.05	0.25	0.05	0.25	0.05	0.25	FALSE	FALSE	FALSE	FALSE	FALSE
CNVblock__SMAD1	CNVblock__	FALSE					-0.145507	0.145507	142	TRUE			0.0904107	0.507413	mwu	0.118055	0.546584	-0.219995	0.802522	0.168358	0.60835	-0.20337	0.815976	0.05	0.25	0.05	0.25	0.05	0.25	FALSE	FALSE	FALSE	FALSE	FALSE
CNVblock__MMAA	CNVblock__	FALSE					-0.130127	0.130127	142	TRUE			0.14391	0.575452	mwu	0.152797	0.583539	-0.20092	0.817978	0.214023	0.656379	-0.183013	0.832757	0.05	0.25	0.05	0.25	0.05	0.25	FALSE	FALSE	FALSE	FALSE	FALSE
CNVblock__C4orf51	CNVblock__	FALSE					-0.130127	0.130127	142	TRUE			0.14391	0.575452	mwu	0.152797	0.583539	-0.20092	0.817978	0.214023	0.656379	-0.183013	0.832757	0.05	0.25	0.05	0.25	0.05	0.25	FALSE	FALSE	FALSE	FALSE	FALSE
CNVblock__ZNF827	CNVblock__	FALSE					-0.137403	0.137403	142	TRUE			0.115116	0.539281	mwu	0.140424	0.572365	-0.206226	0.813649	0.194925	0.64119	-0.19004	0.826926	0.05	0.25	0.05	0.25	0.05	0.25	FALSE	FALSE	FALSE	FALSE	FALSE
CNVblock__LSM6	CNVblock__	FALSE					-0.124299	0.124299	142	TRUE			0.146229	0.575452	mwu	0.169401	0.608062	-0.194644	0.823127	0.232902	0.679237	-0.177231	0.837586	0.05	0.25	0.05	0.25	0.05	0.25	FALSE	FALSE	FALSE	FALSE	FALSE
CNVblock__REELD1	CNVblock__	FALSE					-0.124299	0.124299	142	TRUE			0.146229	0.575452	mwu	0.169401	0.608062	-0.194644	0.823127	0.232902	0.679237	-0.177231	0.837586	0.05	0.25	0.05	0.25	0.05	0.25	FALSE	FALSE	FALSE	FALSE	FALSE
CNVblock__SLC10A7	CNVblock__	FALSE					-0.124299	0.124299	142	TRUE			0.146229	0.575452	mwu	0.169401	0.608062	-0.194644	0.823127	0.232902	0.679237	-0.177231	0.837586	0.05	0.25	0.05	0.25	0.05	0.25	FALSE	FALSE	FALSE	FALSE	FALSE
CNVblock__POU4F2	CNVblock__	FALSE					-0.13411	0.13411	142	TRUE			0.140375	0.575452	mwu	0.121069	0.550139	-0.219249	0.803122	0.167656	0.606728	-0.204883	0.814743	0.05	0.25	0.05	0.25	0.05	0.25	FALSE	FALSE	FALSE	FALSE	FALSE
CNVblock__TTC29	CNVblock__	FALSE					-0.13411	0.13411	142	TRUE			0.140375	0.575452	mwu	0.121069	0.550139	-0.219249	0.803122	0.167656	0.606728	-0.204883	0.814743	0.05	0.25	0.05	0.25	0.05	0.25	FALSE	FALSE	FALSE	FALSE	FALSE
CNVblock__EDNRA	CNVblock__	FALSE					-0.102999	0.102999	142	TRUE			0.242151	0.650871	mwu	0.22933	0.689753	-0.167195	0.846034	0.167656	0.606728	-0.204883	0.814743	0.05	0.25	0.05	0.25	0.05	0.25	FALSE	FALSE	FALSE	FALSE	FALSE
CNVblock__TMEM184C	CNVblock__	FALSE					-0.0890637	0.0890637	142	TRUE			0.296193	0.674386	mwu	0.322221	0.745581	-0.141528	0.868031	0.243634	0.688752	-0.178093	0.836865	0.05	0.25	0.05	0.25	0.05	0.25	FALSE	FALSE	FALSE	FALSE	FALSE
CNVblock__PRMT9	CNVblock__	FALSE					-0.0890637	0.0890637	142	TRUE			0.296193	0.674386	mwu	0.322221	0.745581	-0.141528	0.868031	0.243634	0.688752	-0.178093	0.836865	0.05	0.25	0.05	0.25	0.05	0.25	FALSE	FALSE	FALSE	FALSE	FALSE
CNVblock__ARHGAP10	CNVblock__	FALSE					-0.0659595	0.0659595	142	TRUE			0.388624	0.733132	mwu	0.501203	0.803221	-0.0944429	0.90988	0.404618	0.762794	-0.123961	0.883414	0.05	0.25	0.05	0.25	0.05	0.25	FALSE	FALSE	FALSE	FALSE	FALSE
CNVblock__NR3C2	CNVblock__	FALSE					-0.0712932	0.0712932	142	TRUE			0.352093	0.713539	mwu	0.434753	0.774919	-0.103191	0.901955	0.34993	0.747633	-0.130004	0.878092	0.05	0.25	0.05	0.25	0.05	0.25	FALSE	FALSE	FALSE	FALSE	FALSE
CNVblock__IQCM	CNVblock__	FALSE					-0.0712932	0.0712932	142	TRUE			0.352093	0.713539	mwu	0.375768	0.756075	-0.11687	0.889701	0.298505	0.729439	-0.144486	0.865467	0.05	0.25	0.05	0.25	0.05	0.25	FALSE	FALSE	FALSE	FALSE	FALSE
CNVblock__DCLK2	CNVblock__	FALSE					-0.0712932	0.0712932	142	TRUE			0.352093	0.713539	mwu	0.375768	0.756075	-0.11687	0.889701	0.298505	0.729439	-0.144486	0.865467	0.05	0.25	0.05	0.25	0.05	0.25	FALSE	FALSE	FALSE	FALSE	FALSE
CNVblock__LRBA	CNVblock__	FALSE					-0.0891417	0.0891417	142	TRUE			0.26998	0.656266	mwu	0.276132	0.727497	-0.144977	0.865042	0.20931	0.651195	-0.176593	0.838121	0.05	0.25	0.05	0.25	0.05	0.25	FALSE	FALSE	FALSE	FALSE	FALSE
CNVblock__MAB21L2	CNVblock__	FALSE					-0.0639361	0.0639361	142	TRUE			0.406292	0.733274	mwu	0.484375	0.797052	-0.0926829	0.911483	0.3963	0.757142	-0.118393	0.888347	0.05	0.25	0.05	0.25	0.05	0.25	FALSE	FALSE	FALSE	FALSE	FALSE
CNVblock__RPS3A	CNVblock__	FALSE					-0.0749763	0.0749763	142	TRUE			0.324759	0.696485	mwu	0.31188	0.745581	-0.136105	0.872751	0.239922	0.685864	-0.167206	0.846025	0.05	0.25	0.05	0.25	0.05	0.25	FALSE	FALSE	FALSE	FALSE	FALSE
CNVblock__SH3D19	CNVblock__	FALSE					-0.0591155	0.0591155	142	TRUE			0.359449	0.714264	mwu	0.503469	0.805551	-0.0889461	0.914895	0.411274	0.766055	-0.114864	0.891487	0.05	0.25	0.05	0.25	0.05	0.25	FALSE	FALSE	FALSE	FALSE	FALSE
CNVblock__PRSS48	CNVblock__	FALSE					-0.0591155	0.0591155	142	TRUE			0.359449	0.714264	mwu	0.503469	0.805551	-0.0889461	0.914895	0.411274	0.766055	-0.114864	0.891487	0.05	0.25	0.05	0.25	0.05	0.25	FALSE	FALSE	FALSE	FALSE	FALSE
CNVblock__GATB	CNVblock__	FALSE					-0.0838089	0.0838089	142	TRUE			0.194657	0.624612	mwu	0.338225	0.745932	-0.127106	0.880641	0.261371	0.706402	-0.157093	0.854625	0.05	0.25	0.05	0.25	0.05	0.25	FALSE	FALSE	FALSE	FALSE	FALSE
CNVblock__FBXW7	CNVblock__	FALSE					-0.0597634	0.0597634	142	TRUE			0.278202	0.664024	mwu	0.548189	0.817132	-0.0791914	0.923863	0.451797	0.771531	-0.104142	0.901097	0.05	0.25	0.05	0.25	0.05	0.25	FALSE	FALSE	FALSE	FALSE	FALSE
CNVblock__TMEM154	CNVblock__	FALSE					-0.0597634	0.0597634	142	TRUE			0.278202	0.664024	mwu	0.548189	0.817132	-0.0791914	0.923863	0.451797	0.771531	-0.104142	0.901097	0.05	0.25	0.05	0.25	0.05	0.25	FALSE	FALSE	FALSE	FALSE	FALSE
CNVblock__TIGD4	CNVblock__	FALSE					-0.0597634	0.0597634	142	TRUE			0.278202	0.664024	mwu	0.548189	0.817132	-0.0791914	0.923863	0.451797	0.771531	-0.104142	0.901097	0.05	0.25	0.05	0.25	0.05	0.25	FALSE	FALSE	FALSE	FALSE	FALSE
CNVblock__ARFIP1	CNVblock__	FALSE					-0.0597634	0.0597634	142	TRUE			0.278202	0.664024	mwu	0.548189	0.817132	-0.0791914	0.923863	0.451797	0.771531	-0.104142	0.901097	0.05	0.25	0.05	0.25	0.05	0.25	FALSE	FALSE	FALSE	FALSE	FALSE
CNVblock__FHDC1	CNVblock__	FALSE					-0.0515943	0.0515943	142	TRUE			0.345318	0.710858	mwu	0.626477	0.846924	-0.0639444	0.938057	0.526288	0.805032	-0.0873275	0.916377	0.05	0.25	0.05	0.25	0.05	0.25	FALSE	FALSE	FALSE	FALSE	FALSE
CNVblock__TRIM2	CNVblock__	FALSE					-0.0593465	0.0593465	142	TRUE			0.264799	0.65598	mwu	0.532812	0.809913	-0.0829505	0.920397	0.425227	0.76665	-0.111535	0.89446	0.05	0.25	0.05	0.25	0.05	0.25	FALSE	FALSE	FALSE	FALSE	FALSE
CNVblock__MND1	CNVblock__	FALSE		0.732195	TRUE	0.629707	-0.085624	0.085624	142	TRUE			0.164666	0.587484	mwu	0.470403	0.789998	-0.0986801	0.906033	0.362764	0.749535	-0.131303	0.876952	0.05	0.25	0.05	0.25	0.05	0.25	FALSE	FALSE	FALSE	FALSE	FALSE
CNVblock__TMEM131L	CNVblock__	FALSE		0.732195	TRUE	0.629707	-0.085624	0.085624	142	TRUE			0.164666	0.587484	mwu	0.470403	0.789998	-0.0986801	0.906033	0.362764	0.749535	-0.131303	0.876952	0.05	0.25	0.05	0.25	0.05	0.25	FALSE	FALSE	FALSE	FALSE	FALSE
CNVblock__TLR2	CNVblock__	FALSE		0.726801	TRUE	0.629707	-0.0695937	0.0695937	142	TRUE			0.248618	0.650871	mwu	0.594126	0.831475	-0.0732371	0.92938	0.473858	0.783707	-0.103884	0.90133	0.05	0.25	0.05	0.25	0.05	0.25	FALSE	FALSE	FALSE	FALSE	FALSE
CNVblock__RNF175	CNVblock__	FALSE		0.726801	TRUE	0.629707	-0.0695937	0.0695937	142	TRUE			0.248618	0.650871	mwu	0.594126	0.831475	-0.0732371	0.92938	0.473858	0.783707	-0.103884	0.90133	0.05	0.25	0.05	0.25	0.05	0.25	FALSE	FALSE	FALSE	FALSE	FALSE
CNVblock__SFRP2	CNVblock__	FALSE		0.726801	TRUE	0.629707	-0.0695937	0.0695937	142	TRUE			0.248618	0.650871	mwu	0.594126	0.831475	-0.0732371	0.92938	0.473858	0.783707	-0.103884	0.90133	0.05	0.25	0.05	0.25	0.05	0.25	FALSE	FALSE	FALSE	FALSE	FALSE
CNVblock__DCHS2	CNVblock__	FALSE		0.722455	TRUE	0.629707	-0.0613701	0.0613701	142	TRUE			0.306107	0.67707	mwu	0.687798	0.874707	-0.0551993	0.946297	0.562617	0.818695	-0.0838438	0.919575	0.05	0.25	0.05	0.25	0.05	0.25	FALSE	FALSE	FALSE	FALSE	FALSE
CNVblock__PLRG1	CNVblock__	FALSE		0.722455	TRUE	0.629707	-0.0613701	0.0613701	142	TRUE			0.306107	0.67707	mwu	0.687798	0.874707	-0.0551993	0.946297	0.562617	0.818695	-0.0838438	0.919575	0.05	0.25	0.05	0.25	0.05	0.25	FALSE	FALSE	FALSE	FALSE	FALSE
CNVblock__FGB	CNVblock__	FALSE		0.722455	TRUE	0.629707	-0.0613701	0.0613701	142	TRUE			0.306107	0.67707	mwu	0.687798	0.874707	-0.0551993	0.946297	0.562617	0.818695	-0.0838438	0.919575	0.05	0.25	0.05	0.25	0.05	0.25	FALSE	FALSE	FALSE	FALSE	FALSE
CNVblock__FGA	CNVblock__	FALSE		0.726801	TRUE	0.629707	-0.0530126	0.0530126	142	TRUE			0.378971	0.727238	mwu	0.753611	0.901253	-0.0429545	0.957955	0.625863	0.84345	-0.0703043	0.93211	0.05	0.25	0.05	0.25	0.05	0.25	FALSE	FALSE	FALSE	FALSE	FALSE
CNVblock__FGG	CNVblock__	FALSE		0.726801	TRUE	0.629707	-0.0530126	0.0530126	142	TRUE			0.378971	0.727238	mwu	0.753611	0.901253	-0.0429545	0.957955	0.625863	0.84345	-0.0703043	0.93211	0.05	0.25	0.05	0.25	0.05	0.25	FALSE	FALSE	FALSE	FALSE	FALSE
CNVblock__LRAT	CNVblock__	FALSE		0.726801	TRUE	0.629707	-0.0530126	0.0530126	142	TRUE			0.378971	0.727238	mwu	0.753611	0.901253	-0.0429545	0.957955	0.625863	0.84345	-0.0703043	0.93211	0.05	0.25	0.05	0.25	0.05	0.25	FALSE	FALSE	FALSE	FALSE	FALSE
CNVblock__RBM46	CNVblock__	FALSE		0.726801	TRUE	0.629707	-0.0530126	0.0530126	142	TRUE			0.378971	0.727238	mwu	0.753611	0.901253	-0.0429545	0.957955	0.625863	0.84345	-0.0703043	0.93211	0.05	0.25	0.05	0.25	0.05	0.25	FALSE	FALSE	FALSE	FALSE	FALSE
CNVblock__NPY2R	CNVblock__	FALSE		0.692638	TRUE	0.629707	-0.0715285	0.0715285	142	TRUE			0.307984	0.678714	mwu	0.573265	0.824205	-0.0775244	0.925404	0.453487	0.771531	-0.108975	0.896753	0.05	0.25	0.05	0.25	0.05	0.25	FALSE	FALSE	FALSE	FALSE	FALSE
CNVblock__MAP9	CNVblock__	FALSE		0.692638	TRUE	0.629707	-0.0715285	0.0715285	142	TRUE			0.307984	0.678714	mwu	0.573265	0.824205	-0.0775244	0.925404	0.453487	0.771531	-0.108975	0.896753	0.05	0.25	0.05	0.25	0.05	0.25	FALSE	FALSE	FALSE	FALSE	FALSE
CNVblock__GUCY1A1	CNVblock__	FALSE		0.688493	TRUE	0.629707	-0.0801416	0.0801416	142	TRUE			0.243246	0.650871	mwu	0.507851	0.807353	-0.0914606	0.912597	0.393795	0.756439	-0.124456	0.882977	0.05	0.25	0.05	0.25	0.05	0.25	FALSE	FALSE	FALSE	FALSE	FALSE
CNVblock__GUCY1B1	CNVblock__	FALSE		0.688493	TRUE	0.629707	-0.0801416	0.0801416	142	TRUE			0.243246	0.650871	mwu	0.507851	0.807353	-0.0914606	0.912597	0.393795	0.756439	-0.124456	0.882977	0.05	0.25	0.05	0.25	0.05	0.25	FALSE	FALSE	FALSE	FALSE	FALSE
CNVblock__ASIC5	CNVblock__	FALSE		0.688493	TRUE	0.629707	-0.0801416	0.0801416	142	TRUE			0.243246	0.650871	mwu	0.507851	0.807353	-0.0914606	0.912597	0.393795	0.756439	-0.124456	0.882977	0.05	0.25	0.05	0.25	0.05	0.25	FALSE	FALSE	FALSE	FALSE	FALSE
CNVblock__TDO2	CNVblock__	FALSE		0.688493	TRUE	0.629707	-0.0801416	0.0801416	142	TRUE			0.243246	0.650871	mwu	0.507851	0.807353	-0.0914606	0.912597	0.393795	0.756439	-0.124456	0.882977	0.05	0.25	0.05	0.25	0.05	0.25	FALSE	FALSE	FALSE	FALSE	FALSE
CNVblock__CTSO	CNVblock__	FALSE		0.688493	TRUE	0.629707	-0.0801416	0.0801416	142	TRUE			0.243246	0.650871	mwu	0.507851	0.807353	-0.0914606	0.912597	0.393795	0.756439	-0.124456	0.882977	0.05	0.25	0.05	0.25	0.05	0.25	FALSE	FALSE	FALSE	FALSE	FALSE
CNVblock__PDGFC	CNVblock__	FALSE		0.692638	TRUE	0.629707	-0.0715285	0.0715285	142	TRUE			0.307984	0.678714	mwu	0.573265	0.824205	-0.0775244	0.925404	0.48039	0.783719	-0.101393	0.903578	0.05	0.25	0.05	0.25	0.05	0.25	FALSE	FALSE	FALSE	FALSE	FALSE
CNVblock__GLRB	CNVblock__	FALSE		0.692638	TRUE	0.629707	-0.0715285	0.0715285	142	TRUE			0.307984	0.678714	mwu	0.573265	0.824205	-0.0775244	0.925404	0.48039	0.783719	-0.101393	0.903578	0.05	0.25	0.05	0.25	0.05	0.25	FALSE	FALSE	FALSE	FALSE	FALSE
CNVblock__GRIA2	CNVblock__	FALSE		0.692638	TRUE	0.629707	-0.0715285	0.0715285	142	TRUE			0.307984	0.678714	mwu	0.573265	0.824205	-0.0775244	0.925404	0.48039	0.783719	-0.101393	0.903578	0.05	0.25	0.05	0.25	0.05	0.25	FALSE	FALSE	FALSE	FALSE	FALSE
CNVblock__TMEM144	CNVblock__	FALSE		0.692638	TRUE	0.629707	-0.0715285	0.0715285	142	TRUE			0.307984	0.678714	mwu	0.573265	0.824205	-0.0775244	0.925404	0.48039	0.783719	-0.101393	0.903578	0.05	0.25	0.05	0.25	0.05	0.25	FALSE	FALSE	FALSE	FALSE	FALSE
CNVblock__RXFP1	CNVblock__	FALSE		0.708221	TRUE	0.629707	-0.0376161	0.0376161	142	TRUE			0.564526	0.808362	mwu	0.783871	0.913231	-0.0369371	0.963737	0.686515	0.869449	-0.0565568	0.945013	0.05	0.25	0.05	0.25	0.05	0.25	FALSE	FALSE	FALSE	FALSE	FALSE
CNVblock__C4orf46	CNVblock__	FALSE		0.708221	TRUE	0.629707	-0.0376161	0.0376161	142	TRUE			0.564526	0.808362	mwu	0.783871	0.913231	-0.0369371	0.963737	0.686515	0.869449	-0.0565568	0.945013	0.05	0.25	0.05	0.25	0.05	0.25	FALSE	FALSE	FALSE	FALSE	FALSE
CNVblock__ETFDH	CNVblock__	FALSE		0.708221	TRUE	0.629707	-0.0376161	0.0376161	142	TRUE			0.564526	0.808362	mwu	0.783871	0.913231	-0.0369371	0.963737	0.686515	0.869449	-0.0565568	0.945013	0.05	0.25	0.05	0.25	0.05	0.25	FALSE	FALSE	FALSE	FALSE	FALSE
CNVblock__PPID	CNVblock__	FALSE		0.708221	TRUE	0.629707	-0.0376161	0.0376161	142	TRUE			0.564526	0.808362	mwu	0.783871	0.913231	-0.0369371	0.963737	0.686515	0.869449	-0.0565568	0.945013	0.05	0.25	0.05	0.25	0.05	0.25	FALSE	FALSE	FALSE	FALSE	FALSE
CNVblock__FNIP2	CNVblock__	FALSE		0.708221	TRUE	0.629707	-0.0376161	0.0376161	142	TRUE			0.564526	0.808362	mwu	0.783871	0.913231	-0.0369371	0.963737	0.686515	0.869449	-0.0565568	0.945013	0.05	0.25	0.05	0.25	0.05	0.25	FALSE	FALSE	FALSE	FALSE	FALSE
CNVblock__C4orf45	CNVblock__	FALSE		0.708221	TRUE	0.629707	-0.0376161	0.0376161	142	TRUE			0.564526	0.808362	mwu	0.783871	0.913231	-0.0369371	0.963737	0.686515	0.869449	-0.0565568	0.945013	0.05	0.25	0.05	0.25	0.05	0.25	FALSE	FALSE	FALSE	FALSE	FALSE
CNVblock__RAPGEF2	CNVblock__	FALSE		0.704675	TRUE	0.629707	-0.0801647	0.0801647	142	TRUE			0.324647	0.696358	mwu	0.438972	0.777568	-0.103943	0.901277	0.359058	0.748565	-0.128506	0.879408	0.05	0.25	0.05	0.25	0.05	0.25	FALSE	FALSE	FALSE	FALSE	FALSE
CNVblock__FSTL5	CNVblock__	FALSE					-0.0297992	0.0297992	142	TRUE			0.739521	0.886631	mwu	0.792605	0.916332	-0.0343852	0.966199	0.693847	0.873331	-0.0535351	0.947873	0.05	0.25	0.05	0.25	0.05	0.25	FALSE	FALSE	FALSE	FALSE	FALSE
CNVblock__NAF1	CNVblock__	FALSE					-0.0299298	0.0299298	142	TRUE			0.749643	0.890496	mwu	0.702243	0.880707	-0.0492219	0.95197	0.60829	0.835311	-0.0686527	0.933651	0.05	0.25	0.05	0.25	0.05	0.25	FALSE	FALSE	FALSE	FALSE	FALSE
CNVblock__NPY1R	CNVblock__	FALSE					-0.0299298	0.0299298	142	TRUE			0.749643	0.890496	mwu	0.702243	0.880707	-0.0492219	0.95197	0.60829	0.835311	-0.0686527	0.933651	0.05	0.25	0.05	0.25	0.05	0.25	FALSE	FALSE	FALSE	FALSE	FALSE
CNVblock__NPY5R	CNVblock__	FALSE					-0.0299298	0.0299298	142	TRUE			0.749643	0.890496	mwu	0.702243	0.880707	-0.0492219	0.95197	0.60829	0.835311	-0.0686527	0.933651	0.05	0.25	0.05	0.25	0.05	0.25	FALSE	FALSE	FALSE	FALSE	FALSE
CNVblock__TKTL2	CNVblock__	FALSE					-0.0299298	0.0299298	142	TRUE			0.749643	0.890496	mwu	0.702243	0.880707	-0.0492219	0.95197	0.60829	0.835311	-0.0686527	0.933651	0.05	0.25	0.05	0.25	0.05	0.25	FALSE	FALSE	FALSE	FALSE	FALSE
CNVblock__TMA16	CNVblock__	FALSE					-0.0299298	0.0299298	142	TRUE			0.749643	0.890496	mwu	0.702243	0.880707	-0.0492219	0.95197	0.60829	0.835311	-0.0686527	0.933651	0.05	0.25	0.05	0.25	0.05	0.25	FALSE	FALSE	FALSE	FALSE	FALSE
CNVblock__SMIM31	CNVblock__	FALSE					-0.021634	0.021634	142	TRUE			0.794826	0.897072	mwu	0.787459	0.914294	-0.0340963	0.966478	0.69318	0.873055	-0.051819	0.949501	0.05	0.25	0.05	0.25	0.05	0.25	FALSE	FALSE	FALSE	FALSE	FALSE
CNVblock__APELA	CNVblock__	FALSE					-0.021634	0.021634	142	TRUE			0.794826	0.897072	mwu	0.787459	0.914294	-0.0340963	0.966478	0.69318	0.873055	-0.051819	0.949501	0.05	0.25	0.05	0.25	0.05	0.25	FALSE	FALSE	FALSE	FALSE	FALSE
CNVblock__TRIM61	CNVblock__	FALSE					-0.021634	0.021634	142	TRUE			0.794826	0.897072	mwu	0.787459	0.914294	-0.0340963	0.966478	0.69318	0.873055	-0.051819	0.949501	0.05	0.25	0.05	0.25	0.05	0.25	FALSE	FALSE	FALSE	FALSE	FALSE
CNVblock__TRIM60	CNVblock__	FALSE					-0.021634	0.021634	142	TRUE			0.794826	0.897072	mwu	0.787459	0.914294	-0.0340963	0.966478	0.69318	0.873055	-0.051819	0.949501	0.05	0.25	0.05	0.25	0.05	0.25	FALSE	FALSE	FALSE	FALSE	FALSE
CNVblock__TMEM192	CNVblock__	FALSE					-0.021634	0.021634	142	TRUE			0.794826	0.897072	mwu	0.787459	0.914294	-0.0340963	0.966478	0.69318	0.873055	-0.051819	0.949501	0.05	0.25	0.05	0.25	0.05	0.25	FALSE	FALSE	FALSE	FALSE	FALSE
CNVblock__KLHL2	CNVblock__	FALSE					-0.021634	0.021634	142	TRUE			0.794826	0.897072	mwu	0.787459	0.914294	-0.0340963	0.966478	0.69318	0.873055	-0.051819	0.949501	0.05	0.25	0.05	0.25	0.05	0.25	FALSE	FALSE	FALSE	FALSE	FALSE
CNVblock__MSMO1	CNVblock__	FALSE					-0.021634	0.021634	142	TRUE			0.794826	0.897072	mwu	0.787459	0.914294	-0.0340963	0.966478	0.69318	0.873055	-0.051819	0.949501	0.05	0.25	0.05	0.25	0.05	0.25	FALSE	FALSE	FALSE	FALSE	FALSE
CNVblock__CPE	CNVblock__	FALSE					-0.021634	0.021634	142	TRUE			0.794826	0.897072	mwu	0.787459	0.914294	-0.0340963	0.966478	0.69318	0.873055	-0.051819	0.949501	0.05	0.25	0.05	0.25	0.05	0.25	FALSE	FALSE	FALSE	FALSE	FALSE
CNVblock__TLL1	CNVblock__	FALSE					-0.021634	0.021634	142	TRUE			0.794826	0.897072	mwu	0.787459	0.914294	-0.0340963	0.966478	0.69318	0.873055	-0.051819	0.949501	0.05	0.25	0.05	0.25	0.05	0.25	FALSE	FALSE	FALSE	FALSE	FALSE
CNVblock__SPOCK3	CNVblock__	FALSE					-0.021634	0.021634	142	TRUE			0.794826	0.897072	mwu	0.787459	0.914294	-0.0340963	0.966478	0.69318	0.873055	-0.051819	0.949501	0.05	0.25	0.05	0.25	0.05	0.25	FALSE	FALSE	FALSE	FALSE	FALSE
CNVblock__ANXA10	CNVblock__	FALSE					-0.0296499	0.0296499	142	TRUE			0.689737	0.862815	mwu	0.741269	0.897218	-0.0418303	0.959033	0.648663	0.852077	-0.0599585	0.941804	0.05	0.25	0.05	0.25	0.05	0.25	FALSE	FALSE	FALSE	FALSE	FALSE
CNVblock__DDX60	CNVblock__	FALSE					-0.0296499	0.0296499	142	TRUE			0.689737	0.862815	mwu	0.741269	0.897218	-0.0418303	0.959033	0.648663	0.852077	-0.0599585	0.941804	0.05	0.25	0.05	0.25	0.05	0.25	FALSE	FALSE	FALSE	FALSE	FALSE
CNVblock__DDX60L	CNVblock__	FALSE					-0.0670709	0.0670709	142	TRUE			0.40918	0.733274	mwu	0.499441	0.802214	-0.0825887	0.92073	0.422572	0.76665	-0.101789	0.90322	0.05	0.25	0.05	0.25	0.05	0.25	FALSE	FALSE	FALSE	FALSE	FALSE
CNVblock__PALLD	CNVblock__	FALSE					-0.0670709	0.0670709	142	TRUE			0.40918	0.733274	mwu	0.499441	0.802214	-0.0825887	0.92073	0.422572	0.76665	-0.101789	0.90322	0.05	0.25	0.05	0.25	0.05	0.25	FALSE	FALSE	FALSE	FALSE	FALSE
CNVblock__CBR4	CNVblock__	FALSE					-0.0670709	0.0670709	142	TRUE			0.40918	0.733274	mwu	0.499441	0.802214	-0.0825887	0.92073	0.422572	0.76665	-0.101789	0.90322	0.05	0.25	0.05	0.25	0.05	0.25	FALSE	FALSE	FALSE	FALSE	FALSE
CNVblock__SH3RF1	CNVblock__	FALSE					-0.0670709	0.0670709	142	TRUE			0.40918	0.733274	mwu	0.499441	0.802214	-0.0825887	0.92073	0.422572	0.76665	-0.101789	0.90322	0.05	0.25	0.05	0.25	0.05	0.25	FALSE	FALSE	FALSE	FALSE	FALSE
CNVblock__NEK1	CNVblock__	FALSE					-0.0903674	0.0903674	142	TRUE			0.274367	0.658566	mwu	0.413626	0.765711	-0.0996021	0.905198	0.34096	0.744637	-0.120551	0.886432	0.05	0.25	0.05	0.25	0.05	0.25	FALSE	FALSE	FALSE	FALSE	FALSE
CNVblock__CLCN3	CNVblock__	FALSE					-0.0972666	0.0972666	142	TRUE			0.251673	0.650871	mwu	0.379581	0.757327	-0.106227	0.899221	0.309614	0.72993	-0.12763	0.880179	0.05	0.25	0.05	0.25	0.05	0.25	FALSE	FALSE	FALSE	FALSE	FALSE
CNVblock__HPF1	CNVblock__	FALSE					-0.0972666	0.0972666	142	TRUE			0.251673	0.650871	mwu	0.379581	0.757327	-0.106227	0.899221	0.309614	0.72993	-0.12763	0.880179	0.05	0.25	0.05	0.25	0.05	0.25	FALSE	FALSE	FALSE	FALSE	FALSE
CNVblock__MFAP3L	CNVblock__	FALSE					-0.0615716	0.0615716	142	TRUE			0.462657	0.757717	mwu	0.595832	0.83291	-0.0661192	0.936019	0.503281	0.794791	-0.0867475	0.916909	0.05	0.25	0.05	0.25	0.05	0.25	FALSE	FALSE	FALSE	FALSE	FALSE
CNVblock__AADAT	CNVblock__	FALSE					-0.069575	0.069575	142	TRUE			0.391728	0.733274	mwu	0.530705	0.808984	-0.0782089	0.924771	0.442188	0.771266	-0.0997463	0.905067	0.05	0.25	0.05	0.25	0.05	0.25	FALSE	FALSE	FALSE	FALSE	FALSE
CNVblock__GALNTL6	CNVblock__	FALSE		0.736989	TRUE	0.629707	-0.0229597	0.0229597	142	TRUE			0.786981	0.893233	mwu	0.819566	0.928025	-0.029083	0.971336	0.716391	0.886142	-0.0481721	0.95297	0.05	0.25	0.05	0.25	0.05	0.25	FALSE	FALSE	FALSE	FALSE	FALSE
CNVblock__GALNT7	CNVblock__	FALSE		0.719608	TRUE	0.629707	-0.0396643	0.0396643	142	TRUE			0.638602	0.842746	mwu	0.641169	0.857346	-0.0606483	0.941154	0.541193	0.81026	-0.0828188	0.920518	0.05	0.25	0.05	0.25	0.05	0.25	FALSE	FALSE	FALSE	FALSE	FALSE
CNVblock__HMGB2	CNVblock__	FALSE		0.719608	TRUE	0.629707	-0.0396643	0.0396643	142	TRUE			0.638602	0.842746	mwu	0.641169	0.857346	-0.0606483	0.941154	0.541193	0.81026	-0.0828188	0.920518	0.05	0.25	0.05	0.25	0.05	0.25	FALSE	FALSE	FALSE	FALSE	FALSE
CNVblock__SAP30	CNVblock__	FALSE		0.719608	TRUE	0.629707	-0.0396643	0.0396643	142	TRUE			0.638602	0.842746	mwu	0.641169	0.857346	-0.0606483	0.941154	0.541193	0.81026	-0.0828188	0.920518	0.05	0.25	0.05	0.25	0.05	0.25	FALSE	FALSE	FALSE	FALSE	FALSE
CNVblock__SCRG1	CNVblock__	FALSE		0.719608	TRUE	0.629707	-0.0396643	0.0396643	142	TRUE			0.638602	0.842746	mwu	0.641169	0.857346	-0.0606483	0.941154	0.541193	0.81026	-0.0828188	0.920518	0.05	0.25	0.05	0.25	0.05	0.25	FALSE	FALSE	FALSE	FALSE	FALSE
CNVblock__HAND2	CNVblock__	FALSE		0.721257	TRUE	0.629707	-0.0314138	0.0314138	142	TRUE			0.74003	0.887015	mwu	0.697889	0.879946	-0.0504477	0.950804	0.594956	0.830097	-0.0719698	0.930559	0.05	0.25	0.05	0.25	0.05	0.25	FALSE	FALSE	FALSE	FALSE	FALSE
CNVblock__FBXO8	CNVblock__	FALSE		0.721257	TRUE	0.629707	-0.0314138	0.0314138	142	TRUE			0.74003	0.887015	mwu	0.697889	0.879946	-0.0504477	0.950804	0.594956	0.830097	-0.0719698	0.930559	0.05	0.25	0.05	0.25	0.05	0.25	FALSE	FALSE	FALSE	FALSE	FALSE
CNVblock__CEP44	CNVblock__	FALSE		0.721257	TRUE	0.629707	-0.0314138	0.0314138	142	TRUE			0.74003	0.887015	mwu	0.697889	0.879946	-0.0504477	0.950804	0.594956	0.830097	-0.0719698	0.930559	0.05	0.25	0.05	0.25	0.05	0.25	FALSE	FALSE	FALSE	FALSE	FALSE
CNVblock__HPGD	CNVblock__	FALSE		0.722805	TRUE	0.629707	-0.0231839	0.0231839	142	TRUE			0.845495	0.922858	mwu	0.786426	0.913951	-0.0351277	0.965482	0.681248	0.867807	-0.0554734	0.946037	0.05	0.25	0.05	0.25	0.05	0.25	FALSE	FALSE	FALSE	FALSE	FALSE
CNVblock__GLRA3	CNVblock__	FALSE		0.722805	TRUE	0.629707	-0.0231839	0.0231839	142	TRUE			0.845495	0.922858	mwu	0.786426	0.913951	-0.0351277	0.965482	0.681248	0.867807	-0.0554734	0.946037	0.05	0.25	0.05	0.25	0.05	0.25	FALSE	FALSE	FALSE	FALSE	FALSE
CNVblock__ADAM29	CNVblock__	FALSE		0.722805	TRUE	0.629707	-0.0231839	0.0231839	142	TRUE			0.845495	0.922858	mwu	0.786426	0.913951	-0.0351277	0.965482	0.681248	0.867807	-0.0554734	0.946037	0.05	0.25	0.05	0.25	0.05	0.25	FALSE	FALSE	FALSE	FALSE	FALSE
CNVblock__GPM6A	CNVblock__	FALSE		0.722805	TRUE	0.629707	-0.0231839	0.0231839	142	TRUE			0.845495	0.922858	mwu	0.786426	0.913951	-0.0351277	0.965482	0.681248	0.867807	-0.0554734	0.946037	0.05	0.25	0.05	0.25	0.05	0.25	FALSE	FALSE	FALSE	FALSE	FALSE
CNVblock__WDR17	CNVblock__	FALSE	corr_prefilter	0.683049	TRUE	0.629707	-0.00698607	0.00698607	142	FALSE														0.05	0.25	0.05	0.25	0.05	0.25	FALSE	FALSE	FALSE	FALSE	FALSE
CNVblock__SPATA4	CNVblock__	FALSE	corr_prefilter	0.683049	TRUE	0.629707	-0.00698607	0.00698607	142	FALSE														0.05	0.25	0.05	0.25	0.05	0.25	FALSE	FALSE	FALSE	FALSE	FALSE
CNVblock__ASB5	CNVblock__	FALSE	corr_prefilter	0.683049	TRUE	0.629707	-0.00698607	0.00698607	142	FALSE														0.05	0.25	0.05	0.25	0.05	0.25	FALSE	FALSE	FALSE	FALSE	FALSE
CNVblock__SPCS3	CNVblock__	FALSE	corr_prefilter	0.683049	TRUE	0.629707	-0.00698607	0.00698607	142	FALSE														0.05	0.25	0.05	0.25	0.05	0.25	FALSE	FALSE	FALSE	FALSE	FALSE
CNVblock__VEGFC	CNVblock__	FALSE					-0.0385411	0.0385411	142	TRUE			0.769187	0.890496	mwu	0.68187	0.87223	-0.051946	0.94938	0.583991	0.827903	-0.0722604	0.930289	0.05	0.25	0.05	0.25	0.05	0.25	FALSE	FALSE	FALSE	FALSE	FALSE
CNVblock__NEIL3	CNVblock__	FALSE					-0.0465764	0.0465764	142	TRUE			0.667122	0.856685	mwu	0.627176	0.847486	-0.0616587	0.940204	0.532196	0.806667	-0.0825873	0.920731	0.05	0.25	0.05	0.25	0.05	0.25	FALSE	FALSE	FALSE	FALSE	FALSE
CNVblock__AGA	CNVblock__	FALSE		0.738438	TRUE	0.629707	-0.0806275	0.0806275	142	TRUE			0.465998	0.761406	mwu	0.460562	0.785382	-0.0949492	0.909419	0.370696	0.751714	-0.120259	0.886691	0.05	0.25	0.05	0.25	0.05	0.25	FALSE	FALSE	FALSE	FALSE	FALSE
CNVblock__TENM3	CNVblock__	FALSE					-0.0724523	0.0724523	142	TRUE			0.45299	0.751019	mwu	0.500806	0.802759	-0.0873562	0.916351	0.40498	0.762794	-0.112684	0.893433	0.05	0.25	0.05	0.25	0.05	0.25	FALSE	FALSE	FALSE	FALSE	FALSE
CNVblock__DCTD	CNVblock__	FALSE					-0.0724523	0.0724523	142	TRUE			0.45299	0.751019	mwu	0.500806	0.802759	-0.0873562	0.916351	0.40498	0.762794	-0.112684	0.893433	0.05	0.25	0.05	0.25	0.05	0.25	FALSE	FALSE	FALSE	FALSE	FALSE
CNVblock__WWC2	CNVblock__	FALSE					-0.0724523	0.0724523	142	TRUE			0.45299	0.751019	mwu	0.500806	0.802759	-0.0873562	0.916351	0.40498	0.762794	-0.112684	0.893433	0.05	0.25	0.05	0.25	0.05	0.25	FALSE	FALSE	FALSE	FALSE	FALSE
CNVblock__CLDN22	CNVblock__	FALSE					-0.0724523	0.0724523	142	TRUE			0.45299	0.751019	mwu	0.500806	0.802759	-0.0873562	0.916351	0.40498	0.762794	-0.112684	0.893433	0.05	0.25	0.05	0.25	0.05	0.25	FALSE	FALSE	FALSE	FALSE	FALSE
CNVblock__CDKN2AIP	CNVblock__	FALSE		0.738438	TRUE	0.629707	-0.0641777	0.0641777	142	TRUE			0.529779	0.790468	mwu	0.567181	0.822175	-0.0742447	0.928444	0.466275	0.779942	-0.0985067	0.90619	0.05	0.25	0.05	0.25	0.05	0.25	FALSE	FALSE	FALSE	FALSE	FALSE
CNVblock__ING2	CNVblock__	FALSE		0.738438	TRUE	0.629707	-0.0641777	0.0641777	142	TRUE			0.529779	0.790468	mwu	0.567181	0.822175	-0.0742447	0.928444	0.466275	0.779942	-0.0985067	0.90619	0.05	0.25	0.05	0.25	0.05	0.25	FALSE	FALSE	FALSE	FALSE	FALSE
CNVblock__RWDD4	CNVblock__	FALSE		0.736989	TRUE	0.629707	-0.0723577	0.0723577	142	TRUE			0.443474	0.744352	mwu	0.533197	0.809913	-0.0808695	0.922314	0.434723	0.768418	-0.105636	0.899753	0.05	0.25	0.05	0.25	0.05	0.25	FALSE	FALSE	FALSE	FALSE	FALSE
CNVblock__TRAPPC11	CNVblock__	FALSE		0.736989	TRUE	0.629707	-0.0723577	0.0723577	142	TRUE			0.443474	0.744352	mwu	0.533197	0.809913	-0.0808695	0.922314	0.434723	0.768418	-0.105636	0.899753	0.05	0.25	0.05	0.25	0.05	0.25	FALSE	FALSE	FALSE	FALSE	FALSE
CNVblock__STOX2	CNVblock__	FALSE					-0.0790493	0.0790493	142	TRUE			0.440784	0.742271	mwu	0.51693	0.807353	-0.0836129	0.919787	0.420183	0.76665	-0.108351	0.897313	0.05	0.25	0.05	0.25	0.05	0.25	FALSE	FALSE	FALSE	FALSE	FALSE
CNVblock__ENPP6	CNVblock__	FALSE					-0.0790493	0.0790493	142	TRUE			0.440784	0.742271	mwu	0.51693	0.807353	-0.0836129	0.919787	0.420183	0.76665	-0.108351	0.897313	0.05	0.25	0.05	0.25	0.05	0.25	FALSE	FALSE	FALSE	FALSE	FALSE
CNVblock__IRF2	CNVblock__	FALSE					-0.124377	0.124377	142	TRUE			0.143906	0.575452	mwu	0.275549	0.727497	-0.136868	0.872085	0.210533	0.653224	-0.163494	0.849172	0.05	0.25	0.05	0.25	0.05	0.25	FALSE	FALSE	FALSE	FALSE	FALSE
CNVblock__CASP3	CNVblock__	FALSE					-0.124377	0.124377	142	TRUE			0.143906	0.575452	mwu	0.275549	0.727497	-0.136868	0.872085	0.210533	0.653224	-0.163494	0.849172	0.05	0.25	0.05	0.25	0.05	0.25	FALSE	FALSE	FALSE	FALSE	FALSE
CNVblock__PRIMPOL	CNVblock__	FALSE					-0.124377	0.124377	142	TRUE			0.143906	0.575452	mwu	0.275549	0.727497	-0.136868	0.872085	0.210533	0.653224	-0.163494	0.849172	0.05	0.25	0.05	0.25	0.05	0.25	FALSE	FALSE	FALSE	FALSE	FALSE
CNVblock__CENPU	CNVblock__	FALSE					-0.124377	0.124377	142	TRUE			0.143906	0.575452	mwu	0.275549	0.727497	-0.136868	0.872085	0.210533	0.653224	-0.163494	0.849172	0.05	0.25	0.05	0.25	0.05	0.25	FALSE	FALSE	FALSE	FALSE	FALSE
CNVblock__ACSL1	CNVblock__	FALSE					-0.111468	0.111468	142	TRUE			0.171493	0.599013	mwu	0.296903	0.738014	-0.131981	0.876358	0.22845	0.672987	-0.158564	0.853369	0.05	0.25	0.05	0.25	0.05	0.25	FALSE	FALSE	FALSE	FALSE	FALSE
CNVblock__HELT	CNVblock__	FALSE					-0.111468	0.111468	142	TRUE			0.171493	0.599013	mwu	0.296903	0.738014	-0.131981	0.876358	0.22845	0.672987	-0.158564	0.853369	0.05	0.25	0.05	0.25	0.05	0.25	FALSE	FALSE	FALSE	FALSE	FALSE
CNVblock__SLC25A4	CNVblock__	FALSE					-0.103368	0.103368	142	TRUE			0.21077	0.62929	mwu	0.350518	0.749454	-0.118175	0.88854	0.275079	0.71522	-0.143666	0.866177	0.05	0.25	0.05	0.25	0.05	0.25	FALSE	FALSE	FALSE	FALSE	FALSE
CNVblock__CFAP97	CNVblock__	FALSE					-0.103368	0.103368	142	TRUE			0.21077	0.62929	mwu	0.350518	0.749454	-0.118175	0.88854	0.275079	0.71522	-0.143666	0.866177	0.05	0.25	0.05	0.25	0.05	0.25	FALSE	FALSE	FALSE	FALSE	FALSE
CNVblock__SNX25	CNVblock__	FALSE					-0.103368	0.103368	142	TRUE			0.21077	0.62929	mwu	0.350518	0.749454	-0.118175	0.88854	0.275079	0.71522	-0.143666	0.866177	0.05	0.25	0.05	0.25	0.05	0.25	FALSE	FALSE	FALSE	FALSE	FALSE
CNVblock__LRP2BP	CNVblock__	FALSE					-0.103368	0.103368	142	TRUE			0.21077	0.62929	mwu	0.350518	0.749454	-0.118175	0.88854	0.275079	0.71522	-0.143666	0.866177	0.05	0.25	0.05	0.25	0.05	0.25	FALSE	FALSE	FALSE	FALSE	FALSE
CNVblock__ANKRD37	CNVblock__	FALSE					-0.103368	0.103368	142	TRUE			0.21077	0.62929	mwu	0.350518	0.749454	-0.118175	0.88854	0.275079	0.71522	-0.143666	0.866177	0.05	0.25	0.05	0.25	0.05	0.25	FALSE	FALSE	FALSE	FALSE	FALSE
CNVblock__UFSP2	CNVblock__	FALSE					-0.103368	0.103368	142	TRUE			0.21077	0.62929	mwu	0.350518	0.749454	-0.118175	0.88854	0.275079	0.71522	-0.143666	0.866177	0.05	0.25	0.05	0.25	0.05	0.25	FALSE	FALSE	FALSE	FALSE	FALSE
CNVblock__C4orf47	CNVblock__	FALSE					-0.103368	0.103368	142	TRUE			0.21077	0.62929	mwu	0.350518	0.749454	-0.118175	0.88854	0.275079	0.71522	-0.143666	0.866177	0.05	0.25	0.05	0.25	0.05	0.25	FALSE	FALSE	FALSE	FALSE	FALSE
CNVblock__CCDC110	CNVblock__	FALSE					-0.0862912	0.0862912	142	TRUE			0.293178	0.67201	mwu	0.449024	0.78111	-0.0946686	0.909674	0.36313	0.749664	-0.118138	0.888574	0.05	0.25	0.05	0.25	0.05	0.25	FALSE	FALSE	FALSE	FALSE	FALSE
CNVblock__PDLIM3	CNVblock__	FALSE					-0.0862912	0.0862912	142	TRUE			0.293178	0.67201	mwu	0.449024	0.78111	-0.0946686	0.909674	0.36313	0.749664	-0.118138	0.888574	0.05	0.25	0.05	0.25	0.05	0.25	FALSE	FALSE	FALSE	FALSE	FALSE
CNVblock__SORBS2	CNVblock__	FALSE					-0.0709248	0.0709248	142	TRUE			0.413437	0.733274	mwu	0.504181	0.806342	-0.0839364	0.91949	0.414487	0.76665	-0.106568	0.898914	0.05	0.25	0.05	0.25	0.05	0.25	FALSE	FALSE	FALSE	FALSE	FALSE
CNVblock__TLR3	CNVblock__	FALSE					-0.0775637	0.0775637	142	TRUE			0.410854	0.733274	mwu	0.535243	0.810829	-0.0781467	0.924829	0.441985	0.771266	-0.100734	0.904174	0.05	0.25	0.05	0.25	0.05	0.25	FALSE	FALSE	FALSE	FALSE	FALSE
CNVblock__FAM149A	CNVblock__	FALSE					-0.0702738	0.0702738	142	TRUE			0.46676	0.761767	mwu	0.587424	0.828466	-0.0690202	0.933308	0.489096	0.789212	-0.0915086	0.912554	0.05	0.25	0.05	0.25	0.05	0.25	FALSE	FALSE	FALSE	FALSE	FALSE
CNVblock__CYP4V2	CNVblock__	FALSE					-0.0702738	0.0702738	142	TRUE			0.46676	0.761767	mwu	0.587424	0.828466	-0.0690202	0.933308	0.489096	0.789212	-0.0915086	0.912554	0.05	0.25	0.05	0.25	0.05	0.25	FALSE	FALSE	FALSE	FALSE	FALSE
CNVblock__KLKB1	CNVblock__	FALSE					-0.0702738	0.0702738	142	TRUE			0.46676	0.761767	mwu	0.587424	0.828466	-0.0690202	0.933308	0.489096	0.789212	-0.0915086	0.912554	0.05	0.25	0.05	0.25	0.05	0.25	FALSE	FALSE	FALSE	FALSE	FALSE
CNVblock__F11	CNVblock__	FALSE					-0.0702738	0.0702738	142	TRUE			0.46676	0.761767	mwu	0.587424	0.828466	-0.0690202	0.933308	0.489096	0.789212	-0.0915086	0.912554	0.05	0.25	0.05	0.25	0.05	0.25	FALSE	FALSE	FALSE	FALSE	FALSE
CNVblock__MTNR1A	CNVblock__	FALSE					-0.0702738	0.0702738	142	TRUE			0.46676	0.761767	mwu	0.587424	0.828466	-0.0690202	0.933308	0.489096	0.789212	-0.0915086	0.912554	0.05	0.25	0.05	0.25	0.05	0.25	FALSE	FALSE	FALSE	FALSE	FALSE
CNVblock__FAT1	CNVblock__	FALSE		0.736989	TRUE	0.629707	-0.0558917	0.0558917	142	TRUE			0.530117	0.790876	mwu	0.624456	0.845562	-0.0628578	0.939077	0.523761	0.803151	-0.0851697	0.918356	0.05	0.25	0.05	0.25	0.05	0.25	FALSE	FALSE	FALSE	FALSE	FALSE
CNVblock__ZFP42	CNVblock__	FALSE					-0.0388448	0.0388448	142	TRUE			0.698569	0.866087	mwu	0.776811	0.909848	-0.0358989	0.964738	0.669491	0.862291	-0.0561963	0.945354	0.05	0.25	0.05	0.25	0.05	0.25	FALSE	FALSE	FALSE	FALSE	FALSE
CNVblock__TRIML2	CNVblock__	FALSE					-0.0388448	0.0388448	142	TRUE			0.698569	0.866087	mwu	0.776811	0.909848	-0.0358989	0.964738	0.669491	0.862291	-0.0561963	0.945354	0.05	0.25	0.05	0.25	0.05	0.25	FALSE	FALSE	FALSE	FALSE	FALSE
CNVblock__TRIML1	CNVblock__	FALSE					-0.0388448	0.0388448	142	TRUE			0.698569	0.866087	mwu	0.776811	0.909848	-0.0358989	0.964738	0.669491	0.862291	-0.0561963	0.945354	0.05	0.25	0.05	0.25	0.05	0.25	FALSE	FALSE	FALSE	FALSE	FALSE
CNVblock__FRG1	CNVblock__	TRUE	variance_prefilter	0	FALSE	0.629707				FALSE														0.05	0.25	0.05	0.25	0.05	0.25	FALSE	FALSE	FALSE	FALSE	FALSE
CNVblock__FRG2	CNVblock__	TRUE	variance_prefilter	0	FALSE	0.629707				FALSE														0.05	0.25	0.05	0.25	0.05	0.25	FALSE	FALSE	FALSE	FALSE	FALSE
CNVblock__DUX4	CNVblock__	TRUE	variance_prefilter	0	FALSE	0.629707				FALSE														0.05	0.25	0.05	0.25	0.05	0.25	FALSE	FALSE	FALSE	FALSE	FALSE
CNVblock__PLEKHG4B	CNVblock__	FALSE					0.0205287	0.0205287	142	TRUE			0.777988	0.892664	mwu	0.815735	0.926933	0.0249328	1.02525	0.78669	0.919744	0.0301736	1.03063	0.05	0.25	0.05	0.25	0.05	0.25	FALSE	FALSE	FALSE	FALSE	FALSE
CNVblock__LRRC14B	CNVblock__	FALSE					0.0205287	0.0205287	142	TRUE			0.777988	0.892664	mwu	0.815735	0.926933	0.0249328	1.02525	0.78669	0.919744	0.0301736	1.03063	0.05	0.25	0.05	0.25	0.05	0.25	FALSE	FALSE	FALSE	FALSE	FALSE
CNVblock__CCDC127	CNVblock__	FALSE					0.0205287	0.0205287	142	TRUE			0.777988	0.892664	mwu	0.815735	0.926933	0.0249328	1.02525	0.78669	0.919744	0.0301736	1.03063	0.05	0.25	0.05	0.25	0.05	0.25	FALSE	FALSE	FALSE	FALSE	FALSE
CNVblock__SDHA	CNVblock__	FALSE					0.0205287	0.0205287	142	TRUE			0.777988	0.892664	mwu	0.815735	0.926933	0.0249328	1.02525	0.78669	0.919744	0.0301736	1.03063	0.05	0.25	0.05	0.25	0.05	0.25	FALSE	FALSE	FALSE	FALSE	FALSE
CNVblock__PDCD6	CNVblock__	FALSE					0.0205287	0.0205287	142	TRUE			0.777988	0.892664	mwu	0.815735	0.926933	0.0249328	1.02525	0.78669	0.919744	0.0301736	1.03063	0.05	0.25	0.05	0.25	0.05	0.25	FALSE	FALSE	FALSE	FALSE	FALSE
CNVblock__AHRR	CNVblock__	FALSE					0.0205287	0.0205287	142	TRUE			0.777988	0.892664	mwu	0.815735	0.926933	0.0249328	1.02525	0.78669	0.919744	0.0301736	1.03063	0.05	0.25	0.05	0.25	0.05	0.25	FALSE	FALSE	FALSE	FALSE	FALSE
CNVblock__EXOC3	CNVblock__	FALSE					0.0205287	0.0205287	142	TRUE			0.777988	0.892664	mwu	0.815735	0.926933	0.0249328	1.02525	0.78669	0.919744	0.0301736	1.03063	0.05	0.25	0.05	0.25	0.05	0.25	FALSE	FALSE	FALSE	FALSE	FALSE
CNVblock__SLC9A3	CNVblock__	FALSE					0.0205287	0.0205287	142	TRUE			0.777988	0.892664	mwu	0.815735	0.926933	0.0249328	1.02525	0.78669	0.919744	0.0301736	1.03063	0.05	0.25	0.05	0.25	0.05	0.25	FALSE	FALSE	FALSE	FALSE	FALSE
CNVblock__CEP72	CNVblock__	FALSE					0.0205287	0.0205287	142	TRUE			0.777988	0.892664	mwu	0.815735	0.926933	0.0249328	1.02525	0.78669	0.919744	0.0301736	1.03063	0.05	0.25	0.05	0.25	0.05	0.25	FALSE	FALSE	FALSE	FALSE	FALSE
CNVblock__TPPP	CNVblock__	FALSE					0.0205287	0.0205287	142	TRUE			0.777988	0.892664	mwu	0.815735	0.926933	0.0249328	1.02525	0.78669	0.919744	0.0301736	1.03063	0.05	0.25	0.05	0.25	0.05	0.25	FALSE	FALSE	FALSE	FALSE	FALSE
CNVblock__ZDHHC11B	CNVblock__	FALSE					0.0205287	0.0205287	142	TRUE			0.777988	0.892664	mwu	0.815735	0.926933	0.0249328	1.02525	0.78669	0.919744	0.0301736	1.03063	0.05	0.25	0.05	0.25	0.05	0.25	FALSE	FALSE	FALSE	FALSE	FALSE
CNVblock__ZDHHC11	CNVblock__	FALSE					0.0205287	0.0205287	142	TRUE			0.777988	0.892664	mwu	0.815735	0.926933	0.0249328	1.02525	0.78669	0.919744	0.0301736	1.03063	0.05	0.25	0.05	0.25	0.05	0.25	FALSE	FALSE	FALSE	FALSE	FALSE
CNVblock__BRD9	CNVblock__	FALSE					0.0205287	0.0205287	142	TRUE			0.777988	0.892664	mwu	0.815735	0.926933	0.0249328	1.02525	0.78669	0.919744	0.0301736	1.03063	0.05	0.25	0.05	0.25	0.05	0.25	FALSE	FALSE	FALSE	FALSE	FALSE
CNVblock__TRIP13	CNVblock__	FALSE					0.0205287	0.0205287	142	TRUE			0.777988	0.892664	mwu	0.815735	0.926933	0.0249328	1.02525	0.78669	0.919744	0.0301736	1.03063	0.05	0.25	0.05	0.25	0.05	0.25	FALSE	FALSE	FALSE	FALSE	FALSE
CNVblock__NKD2	CNVblock__	FALSE					0.0205287	0.0205287	142	TRUE			0.777988	0.892664	mwu	0.815735	0.926933	0.0249328	1.02525	0.78669	0.919744	0.0301736	1.03063	0.05	0.25	0.05	0.25	0.05	0.25	FALSE	FALSE	FALSE	FALSE	FALSE
CNVblock__SLC12A7	CNVblock__	FALSE					0.0205287	0.0205287	142	TRUE			0.777988	0.892664	mwu	0.815735	0.926933	0.0249328	1.02525	0.78669	0.919744	0.0301736	1.03063	0.05	0.25	0.05	0.25	0.05	0.25	FALSE	FALSE	FALSE	FALSE	FALSE
CNVblock__SLC6A19	CNVblock__	FALSE					0.0261289	0.0261289	142	TRUE			0.762451	0.890496	mwu	0.76223	0.905088	0.0317192	1.03223	0.733546	0.894381	0.0371096	1.03781	0.05	0.25	0.05	0.25	0.05	0.25	FALSE	FALSE	FALSE	FALSE	FALSE
CNVblock__SLC6A18	CNVblock__	FALSE					0.0261289	0.0261289	142	TRUE			0.762451	0.890496	mwu	0.76223	0.905088	0.0317192	1.03223	0.733546	0.894381	0.0371096	1.03781	0.05	0.25	0.05	0.25	0.05	0.25	FALSE	FALSE	FALSE	FALSE	FALSE
CNVblock__TERT	CNVblock__	FALSE					0.0261289	0.0261289	142	TRUE			0.762451	0.890496	mwu	0.76223	0.905088	0.0317192	1.03223	0.733546	0.894381	0.0371096	1.03781	0.05	0.25	0.05	0.25	0.05	0.25	FALSE	FALSE	FALSE	FALSE	FALSE
CNVblock__CLPTM1L	CNVblock__	FALSE					0.0322942	0.0322942	142	TRUE			0.703795	0.868283	mwu	0.711234	0.8863	0.0388808	1.03965	0.733546	0.894381	0.0371096	1.03781	0.05	0.25	0.05	0.25	0.05	0.25	FALSE	FALSE	FALSE	FALSE	FALSE
CNVblock__SLC6A3	CNVblock__	FALSE					0.0322942	0.0322942	142	TRUE			0.703795	0.868283	mwu	0.711234	0.8863	0.0388808	1.03965	0.733546	0.894381	0.0371096	1.03781	0.05	0.25	0.05	0.25	0.05	0.25	FALSE	FALSE	FALSE	FALSE	FALSE
CNVblock__LPCAT1	CNVblock__	FALSE					0.0380728	0.0380728	142	TRUE			0.672288	0.857341	mwu	0.685364	0.873851	0.0422893	1.0432	0.705731	0.879855	0.0408747	1.04172	0.05	0.25	0.05	0.25	0.05	0.25	FALSE	FALSE	FALSE	FALSE	FALSE
CNVblock__MRPL36	CNVblock__	FALSE					0.0719638	0.0719638	142	TRUE			0.421016	0.733274	mwu	0.44136	0.777568	0.0768727	1.0799	0.454222	0.771531	0.0771783	1.08023	0.05	0.25	0.05	0.25	0.05	0.25	FALSE	FALSE	FALSE	FALSE	FALSE
CNVblock__NDUFS6	CNVblock__	FALSE					0.0719638	0.0719638	142	TRUE			0.421016	0.733274	mwu	0.44136	0.777568	0.0768727	1.0799	0.454222	0.771531	0.0771783	1.08023	0.05	0.25	0.05	0.25	0.05	0.25	FALSE	FALSE	FALSE	FALSE	FALSE
CNVblock__IRX4	CNVblock__	FALSE					0.0604932	0.0604932	142	TRUE			0.495217	0.774474	mwu	0.500201	0.802499	0.0679667	1.07033	0.518076	0.801441	0.0673124	1.06963	0.05	0.25	0.05	0.25	0.05	0.25	FALSE	FALSE	FALSE	FALSE	FALSE
CNVblock__IRX2	CNVblock__	FALSE					0.0485581	0.0485581	142	TRUE			0.607922	0.832169	mwu	0.620102	0.844724	0.0500706	1.05135	0.643921	0.850347	0.0482506	1.04943	0.05	0.25	0.05	0.25	0.05	0.25	FALSE	FALSE	FALSE	FALSE	FALSE
CNVblock__IRX1	CNVblock__	FALSE					0.0365145	0.0365145	142	TRUE			0.707703	0.87013	mwu	0.782934	0.913231	0.02785	1.02824	0.8149	0.928316	0.0244684	1.02477	0.05	0.25	0.05	0.25	0.05	0.25	FALSE	FALSE	FALSE	FALSE	FALSE
CNVblock__ADAMTS16	CNVblock__	FALSE					0.0449898	0.0449898	142	TRUE			0.579951	0.815256	mwu	0.752747	0.901253	0.0332785	1.03384	0.759728	0.90596	0.0335085	1.03408	0.05	0.25	0.05	0.25	0.05	0.25	FALSE	FALSE	FALSE	FALSE	FALSE
CNVblock__ICE1	CNVblock__	FALSE					0.0449898	0.0449898	142	TRUE			0.579951	0.815256	mwu	0.752747	0.901253	0.0332785	1.03384	0.759728	0.90596	0.0335085	1.03408	0.05	0.25	0.05	0.25	0.05	0.25	FALSE	FALSE	FALSE	FALSE	FALSE
CNVblock__MED10	CNVblock__	FALSE					0.0257592	0.0257592	142	TRUE			0.804137	0.902534	mwu	0.970281	0.988639	-0.00396392	0.996044	0.954069	0.987502	-0.0063639	0.993656	0.05	0.25	0.05	0.25	0.05	0.25	FALSE	FALSE	FALSE	FALSE	FALSE
CNVblock__UBE2QL1	CNVblock__	FALSE					0.0257592	0.0257592	142	TRUE			0.804137	0.902534	mwu	0.970281	0.988639	-0.00396392	0.996044	0.954069	0.987502	-0.0063639	0.993656	0.05	0.25	0.05	0.25	0.05	0.25	FALSE	FALSE	FALSE	FALSE	FALSE
CNVblock__NSUN2	CNVblock__	FALSE					0.0196454	0.0196454	142	TRUE			0.878069	0.937843	mwu	0.916428	0.96821	-0.0112189	0.988844	0.898919	0.959612	-0.0141137	0.985985	0.05	0.25	0.05	0.25	0.05	0.25	FALSE	FALSE	FALSE	FALSE	FALSE
CNVblock__SRD5A1	CNVblock__	FALSE					0.0199503	0.0199503	142	TRUE			0.910707	0.951196	mwu	0.908583	0.965715	-0.012285	0.98779	0.903404	0.962466	-0.0134501	0.98664	0.05	0.25	0.05	0.25	0.05	0.25	FALSE	FALSE	FALSE	FALSE	FALSE
CNVblock__TENT4A	CNVblock__	FALSE					0.0199503	0.0199503	142	TRUE			0.910707	0.951196	mwu	0.908583	0.965715	-0.012285	0.98779	0.903404	0.962466	-0.0134501	0.98664	0.05	0.25	0.05	0.25	0.05	0.25	FALSE	FALSE	FALSE	FALSE	FALSE
CNVblock__ADCY2	CNVblock__	FALSE	corr_prefilter				0.00763209	0.00763209	142	FALSE														0.05	0.25	0.05	0.25	0.05	0.25	FALSE	FALSE	FALSE	FALSE	FALSE
CNVblock__MTRR	CNVblock__	FALSE					0.0204374	0.0204374	142	TRUE			0.856003	0.925303	mwu	0.953805	0.983748	-0.00615595	0.993863	0.952127	0.986648	-0.00661343	0.993408	0.05	0.25	0.05	0.25	0.05	0.25	FALSE	FALSE	FALSE	FALSE	FALSE
CNVblock__FASTKD3	CNVblock__	FALSE					0.0204374	0.0204374	142	TRUE			0.856003	0.925303	mwu	0.953805	0.983748	-0.00615595	0.993863	0.952127	0.986648	-0.00661343	0.993408	0.05	0.25	0.05	0.25	0.05	0.25	FALSE	FALSE	FALSE	FALSE	FALSE
CNVblock__SEMA5A	CNVblock__	FALSE					0.0332806	0.0332806	142	TRUE			0.708646	0.870892	mwu	0.892047	0.960129	0.014407	1.01451	0.888009	0.956319	0.01549	1.01561	0.05	0.25	0.05	0.25	0.05	0.25	FALSE	FALSE	FALSE	FALSE	FALSE
CNVblock__TAS2R1	CNVblock__	FALSE					0.0332806	0.0332806	142	TRUE			0.708646	0.870892	mwu	0.892047	0.960129	0.014407	1.01451	0.888009	0.956319	0.01549	1.01561	0.05	0.25	0.05	0.25	0.05	0.25	FALSE	FALSE	FALSE	FALSE	FALSE
CNVblock__CCT5	CNVblock__	FALSE	corr_prefilter				0.0033344	0.0033344	142	FALSE														0.05	0.25	0.05	0.25	0.05	0.25	FALSE	FALSE	FALSE	FALSE	FALSE
CNVblock__CMBL	CNVblock__	FALSE	corr_prefilter				0.0033344	0.0033344	142	FALSE														0.05	0.25	0.05	0.25	0.05	0.25	FALSE	FALSE	FALSE	FALSE	FALSE
CNVblock__ROPN1L	CNVblock__	FALSE	corr_prefilter				0.0033344	0.0033344	142	FALSE														0.05	0.25	0.05	0.25	0.05	0.25	FALSE	FALSE	FALSE	FALSE	FALSE
CNVblock__ANKRD33B	CNVblock__	FALSE	corr_prefilter				0.0033344	0.0033344	142	FALSE														0.05	0.25	0.05	0.25	0.05	0.25	FALSE	FALSE	FALSE	FALSE	FALSE
CNVblock__DAP	CNVblock__	FALSE	corr_prefilter				0.0033344	0.0033344	142	FALSE														0.05	0.25	0.05	0.25	0.05	0.25	FALSE	FALSE	FALSE	FALSE	FALSE
CNVblock__CTNND2	CNVblock__	FALSE					-0.0230858	0.0230858	142	TRUE			0.863156	0.928046	mwu	0.661398	0.863798	-0.0486938	0.952473	0.692247	0.873055	-0.0454611	0.955557	0.05	0.25	0.05	0.25	0.05	0.25	FALSE	FALSE	FALSE	FALSE	FALSE
CNVblock__DNAH5	CNVblock__	FALSE					0.0179603	0.0179603	142	TRUE			0.676351	0.859438	mwu	0.972967	0.990338	-0.00400497	0.996003	0.974585	0.996821	0.0039092	1.00392	0.05	0.25	0.05	0.25	0.05	0.25	FALSE	FALSE	FALSE	FALSE	FALSE
CNVblock__TRIO	CNVblock__	FALSE					0.032114	0.032114	142	TRUE			0.586254	0.820033	mwu	0.882841	0.956781	0.0172114	1.01736	0.826288	0.93254	0.0266102	1.02697	0.05	0.25	0.05	0.25	0.05	0.25	FALSE	FALSE	FALSE	FALSE	FALSE
CNVblock__OTULINL	CNVblock__	FALSE					0.032114	0.032114	142	TRUE			0.586254	0.820033	mwu	0.882841	0.956781	0.0172114	1.01736	0.826288	0.93254	0.0266102	1.02697	0.05	0.25	0.05	0.25	0.05	0.25	FALSE	FALSE	FALSE	FALSE	FALSE
CNVblock__OTULIN	CNVblock__	FALSE					0.032114	0.032114	142	TRUE			0.586254	0.820033	mwu	0.882841	0.956781	0.0172114	1.01736	0.826288	0.93254	0.0266102	1.02697	0.05	0.25	0.05	0.25	0.05	0.25	FALSE	FALSE	FALSE	FALSE	FALSE
CNVblock__ANKH	CNVblock__	FALSE					0.032114	0.032114	142	TRUE			0.586254	0.820033	mwu	0.882841	0.956781	0.0172114	1.01736	0.826288	0.93254	0.0266102	1.02697	0.05	0.25	0.05	0.25	0.05	0.25	FALSE	FALSE	FALSE	FALSE	FALSE
CNVblock__FBXL7	CNVblock__	FALSE	corr_prefilter				0.00510532	0.00510532	142	FALSE														0.05	0.25	0.05	0.25	0.05	0.25	FALSE	FALSE	FALSE	FALSE	FALSE
CNVblock__ZNF622	CNVblock__	FALSE	corr_prefilter				-0.00859421	0.00859421	142	FALSE														0.05	0.25	0.05	0.25	0.05	0.25	FALSE	FALSE	FALSE	FALSE	FALSE
CNVblock__RETREG1	CNVblock__	FALSE	corr_prefilter				-0.00859421	0.00859421	142	FALSE														0.05	0.25	0.05	0.25	0.05	0.25	FALSE	FALSE	FALSE	FALSE	FALSE
CNVblock__MYO10	CNVblock__	FALSE					-0.0156905	0.0156905	142	TRUE			0.989274	0.992761	mwu	0.648696	0.862762	-0.0571491	0.944453	0.719424	0.887077	-0.0468105	0.954268	0.05	0.25	0.05	0.25	0.05	0.25	FALSE	FALSE	FALSE	FALSE	FALSE
CNVblock__BASP1	CNVblock__	FALSE					-0.0227155	0.0227155	142	TRUE			0.930596	0.960673	mwu	0.593153	0.830817	-0.0669895	0.935205	0.660133	0.85615	-0.0573061	0.944305	0.05	0.25	0.05	0.25	0.05	0.25	FALSE	FALSE	FALSE	FALSE	FALSE
CNVblock__LINC02218	CNVblock__	FALSE					-0.037235	0.037235	142	TRUE			0.78608	0.893233	mwu	0.530322	0.808731	-0.0785483	0.924457	0.588491	0.829176	-0.0703523	0.932065	0.05	0.25	0.05	0.25	0.05	0.25	FALSE	FALSE	FALSE	FALSE	FALSE
CNVblock__TAF11L11	CNVblock__	FALSE					-0.0383512	0.0383512	142	TRUE			0.743653	0.889313	mwu	0.584037	0.827326	-0.0697196	0.932655	0.644954	0.850591	-0.0610035	0.94082	0.05	0.25	0.05	0.25	0.05	0.25	FALSE	FALSE	FALSE	FALSE	FALSE
CNVblock__TAF11L12	CNVblock__	FALSE					-0.0383512	0.0383512	142	TRUE			0.743653	0.889313	mwu	0.584037	0.827326	-0.0697196	0.932655	0.644954	0.850591	-0.0610035	0.94082	0.05	0.25	0.05	0.25	0.05	0.25	FALSE	FALSE	FALSE	FALSE	FALSE
CNVblock__CDH18	CNVblock__	FALSE					-0.0230513	0.0230513	142	TRUE			0.935705	0.961039	mwu	0.780072	0.911744	-0.0353299	0.965287	0.960673	0.991772	-0.00653275	0.993489	0.05	0.25	0.05	0.25	0.05	0.25	FALSE	FALSE	FALSE	FALSE	FALSE
CNVblock__CDH12	CNVblock__	FALSE					-0.0619019	0.0619019	142	TRUE			0.642728	0.845574	mwu	0.460462	0.785382	-0.0970231	0.907535	0.607907	0.835311	-0.0715097	0.930987	0.05	0.25	0.05	0.25	0.05	0.25	FALSE	FALSE	FALSE	FALSE	FALSE
CNVblock__PRDM9	CNVblock__	FALSE					-0.0826352	0.0826352	142	TRUE			0.48855	0.770522	mwu	0.374009	0.755541	-0.114207	0.892073	0.495203	0.791282	-0.0929394	0.911249	0.05	0.25	0.05	0.25	0.05	0.25	FALSE	FALSE	FALSE	FALSE	FALSE
CNVblock__CDH10	CNVblock__	FALSE					-0.0820113	0.0820113	142	TRUE			0.446714	0.748049	mwu	0.371776	0.754744	-0.11394	0.892311	0.491306	0.789914	-0.0930315	0.911165	0.05	0.25	0.05	0.25	0.05	0.25	FALSE	FALSE	FALSE	FALSE	FALSE
CNVblock__CDH9	CNVblock__	FALSE	corr_prefilter				-0.00270868	0.00270868	142	FALSE														0.05	0.25	0.05	0.25	0.05	0.25	FALSE	FALSE	FALSE	FALSE	FALSE
CNVblock__CDH6	CNVblock__	FALSE					0.107061	0.107061	142	TRUE			0.150248	0.575452	mwu	0.16281	0.597396	0.17486	1.19108	0.119954	0.534164	0.200766	1.22234	0.05	0.25	0.05	0.25	0.05	0.25	FALSE	FALSE	FALSE	FALSE	FALSE
CNVblock__DROSHA	CNVblock__	FALSE					0.127653	0.127653	142	TRUE			0.0892906	0.503037	mwu	0.105771	0.522146	0.20003	1.22144	0.0790743	0.455328	0.222829	1.24961	0.05	0.25	0.05	0.25	0.05	0.25	FALSE	FALSE	FALSE	FALSE	FALSE
CNVblock__C5orf22	CNVblock__	FALSE					0.127653	0.127653	142	TRUE			0.0892906	0.503037	mwu	0.105771	0.522146	0.20003	1.22144	0.0790743	0.455328	0.222829	1.24961	0.05	0.25	0.05	0.25	0.05	0.25	FALSE	FALSE	FALSE	FALSE	FALSE
CNVblock__PDZD2	CNVblock__	FALSE					0.128453	0.128453	142	TRUE			0.0883603	0.502293	mwu	0.100813	0.509867	0.20353	1.22572	0.0748694	0.445165	0.226725	1.25449	0.05	0.25	0.05	0.25	0.05	0.25	FALSE	FALSE	FALSE	FALSE	FALSE
CNVblock__GOLPH3	CNVblock__	FALSE					0.122028	0.122028	142	TRUE			0.104095	0.527521	mwu	0.108535	0.528957	0.199962	1.22136	0.0811738	0.45716	0.223065	1.2499	0.05	0.25	0.05	0.25	0.05	0.25	FALSE	FALSE	FALSE	FALSE	FALSE
CNVblock__MTMR12	CNVblock__	FALSE					0.122028	0.122028	142	TRUE			0.104095	0.527521	mwu	0.108535	0.528957	0.199962	1.22136	0.0811738	0.45716	0.223065	1.2499	0.05	0.25	0.05	0.25	0.05	0.25	FALSE	FALSE	FALSE	FALSE	FALSE
CNVblock__ZFR	CNVblock__	FALSE					0.122028	0.122028	142	TRUE			0.104095	0.527521	mwu	0.108535	0.528957	0.199962	1.22136	0.0811738	0.45716	0.223065	1.2499	0.05	0.25	0.05	0.25	0.05	0.25	FALSE	FALSE	FALSE	FALSE	FALSE
CNVblock__SUB1	CNVblock__	FALSE					0.122028	0.122028	142	TRUE			0.104095	0.527521	mwu	0.108535	0.528957	0.199962	1.22136	0.0811738	0.45716	0.223065	1.2499	0.05	0.25	0.05	0.25	0.05	0.25	FALSE	FALSE	FALSE	FALSE	FALSE
CNVblock__NPR3	CNVblock__	FALSE					0.128453	0.128453	142	TRUE			0.0883603	0.502293	mwu	0.10058	0.509028	0.203643	1.22586	0.0746783	0.445165	0.226841	1.25463	0.05	0.25	0.05	0.25	0.05	0.25	FALSE	FALSE	FALSE	FALSE	FALSE
CNVblock__ADAMTS12	CNVblock__	FALSE					0.129034	0.129034	142	TRUE			0.0909228	0.507413	mwu	0.0988114	0.50524	0.207795	1.23096	0.0727473	0.441114	0.232151	1.26131	0.05	0.25	0.05	0.25	0.05	0.25	FALSE	FALSE	FALSE	FALSE	FALSE
CNVblock__RXFP3	CNVblock__	FALSE					0.123482	0.123482	142	TRUE			0.0947306	0.511189	mwu	0.11541	0.540984	0.201469	1.2232	0.0853658	0.468158	0.226236	1.25387	0.05	0.25	0.05	0.25	0.05	0.25	FALSE	FALSE	FALSE	FALSE	FALSE
CNVblock__SLC45A2	CNVblock__	FALSE					0.123482	0.123482	142	TRUE			0.0947306	0.511189	mwu	0.11541	0.540984	0.201469	1.2232	0.0853658	0.468158	0.226236	1.25387	0.05	0.25	0.05	0.25	0.05	0.25	FALSE	FALSE	FALSE	FALSE	FALSE
CNVblock__AMACR	CNVblock__	FALSE					0.123482	0.123482	142	TRUE			0.0947306	0.511189	mwu	0.11541	0.540984	0.201469	1.2232	0.0853658	0.468158	0.226236	1.25387	0.05	0.25	0.05	0.25	0.05	0.25	FALSE	FALSE	FALSE	FALSE	FALSE
CNVblock__C1QTNF3-AMACR	CNVblock__	FALSE					0.123482	0.123482	142	TRUE			0.0947306	0.511189	mwu	0.11541	0.540984	0.201469	1.2232	0.0853658	0.468158	0.226236	1.25387	0.05	0.25	0.05	0.25	0.05	0.25	FALSE	FALSE	FALSE	FALSE	FALSE
CNVblock__C1QTNF3	CNVblock__	FALSE					0.123482	0.123482	142	TRUE			0.0947306	0.511189	mwu	0.11541	0.540984	0.201469	1.2232	0.0853658	0.468158	0.226236	1.25387	0.05	0.25	0.05	0.25	0.05	0.25	FALSE	FALSE	FALSE	FALSE	FALSE
CNVblock__RAI14	CNVblock__	FALSE					0.0881912	0.0881912	142	TRUE			0.189521	0.618112	mwu	0.205583	0.657441	0.16512	1.17953	0.128603	0.548434	0.206448	1.2293	0.05	0.25	0.05	0.25	0.05	0.25	FALSE	FALSE	FALSE	FALSE	FALSE
CNVblock__TTC23L	CNVblock__	FALSE					0.0881912	0.0881912	142	TRUE			0.189521	0.618112	mwu	0.205583	0.657441	0.16512	1.17953	0.128603	0.548434	0.206448	1.2293	0.05	0.25	0.05	0.25	0.05	0.25	FALSE	FALSE	FALSE	FALSE	FALSE
CNVblock__RAD1	CNVblock__	FALSE					0.0881912	0.0881912	142	TRUE			0.189521	0.618112	mwu	0.205583	0.657441	0.16512	1.17953	0.128603	0.548434	0.206448	1.2293	0.05	0.25	0.05	0.25	0.05	0.25	FALSE	FALSE	FALSE	FALSE	FALSE
CNVblock__BRIX1	CNVblock__	FALSE					0.0881912	0.0881912	142	TRUE			0.189521	0.618112	mwu	0.205583	0.657441	0.16512	1.17953	0.128603	0.548434	0.206448	1.2293	0.05	0.25	0.05	0.25	0.05	0.25	FALSE	FALSE	FALSE	FALSE	FALSE
CNVblock__DNAJC21	CNVblock__	FALSE					0.0881912	0.0881912	142	TRUE			0.189521	0.618112	mwu	0.205583	0.657441	0.16512	1.17953	0.128603	0.548434	0.206448	1.2293	0.05	0.25	0.05	0.25	0.05	0.25	FALSE	FALSE	FALSE	FALSE	FALSE
CNVblock__AGXT2	CNVblock__	FALSE					0.0881912	0.0881912	142	TRUE			0.189521	0.618112	mwu	0.205583	0.657441	0.16512	1.17953	0.128603	0.548434	0.206448	1.2293	0.05	0.25	0.05	0.25	0.05	0.25	FALSE	FALSE	FALSE	FALSE	FALSE
CNVblock__PRLR	CNVblock__	FALSE					0.0578769	0.0578769	142	TRUE			0.346716	0.710858	mwu	0.388965	0.760461	0.112145	1.11867	0.243721	0.688752	0.160016	1.17353	0.05	0.25	0.05	0.25	0.05	0.25	FALSE	FALSE	FALSE	FALSE	FALSE
CNVblock__SPEF2	CNVblock__	FALSE					0.0578769	0.0578769	142	TRUE			0.346716	0.710858	mwu	0.388965	0.760461	0.112145	1.11867	0.243721	0.688752	0.160016	1.17353	0.05	0.25	0.05	0.25	0.05	0.25	FALSE	FALSE	FALSE	FALSE	FALSE
CNVblock__IL7R	CNVblock__	FALSE					0.0578769	0.0578769	142	TRUE			0.346716	0.710858	mwu	0.388965	0.760461	0.112145	1.11867	0.243721	0.688752	0.160016	1.17353	0.05	0.25	0.05	0.25	0.05	0.25	FALSE	FALSE	FALSE	FALSE	FALSE
CNVblock__CAPSL	CNVblock__	FALSE					0.0578769	0.0578769	142	TRUE			0.346716	0.710858	mwu	0.388965	0.760461	0.112145	1.11867	0.243721	0.688752	0.160016	1.17353	0.05	0.25	0.05	0.25	0.05	0.25	FALSE	FALSE	FALSE	FALSE	FALSE
CNVblock__UGT3A1	CNVblock__	FALSE					0.0578769	0.0578769	142	TRUE			0.346716	0.710858	mwu	0.388965	0.760461	0.112145	1.11867	0.243721	0.688752	0.160016	1.17353	0.05	0.25	0.05	0.25	0.05	0.25	FALSE	FALSE	FALSE	FALSE	FALSE
CNVblock__UGT3A2	CNVblock__	FALSE					0.050362	0.050362	142	TRUE			0.406819	0.733274	mwu	0.406128	0.761621	0.108207	1.11428	0.257767	0.700537	0.155466	1.1682	0.05	0.25	0.05	0.25	0.05	0.25	FALSE	FALSE	FALSE	FALSE	FALSE
CNVblock__LMBRD2	CNVblock__	FALSE					0.050362	0.050362	142	TRUE			0.406819	0.733274	mwu	0.406128	0.761621	0.108207	1.11428	0.257767	0.700537	0.155466	1.1682	0.05	0.25	0.05	0.25	0.05	0.25	FALSE	FALSE	FALSE	FALSE	FALSE
CNVblock__SKP2	CNVblock__	FALSE					0.050362	0.050362	142	TRUE			0.406819	0.733274	mwu	0.406128	0.761621	0.108207	1.11428	0.257767	0.700537	0.155466	1.1682	0.05	0.25	0.05	0.25	0.05	0.25	FALSE	FALSE	FALSE	FALSE	FALSE
CNVblock__NADK2	CNVblock__	FALSE					0.050362	0.050362	142	TRUE			0.406819	0.733274	mwu	0.406128	0.761621	0.108207	1.11428	0.257767	0.700537	0.155466	1.1682	0.05	0.25	0.05	0.25	0.05	0.25	FALSE	FALSE	FALSE	FALSE	FALSE
CNVblock__RANBP3L	CNVblock__	FALSE					0.050362	0.050362	142	TRUE			0.406819	0.733274	mwu	0.406128	0.761621	0.108207	1.11428	0.257767	0.700537	0.155466	1.1682	0.05	0.25	0.05	0.25	0.05	0.25	FALSE	FALSE	FALSE	FALSE	FALSE
CNVblock__SLC1A3	CNVblock__	FALSE					0.050362	0.050362	142	TRUE			0.406819	0.733274	mwu	0.406128	0.761621	0.108207	1.11428	0.257767	0.700537	0.155466	1.1682	0.05	0.25	0.05	0.25	0.05	0.25	FALSE	FALSE	FALSE	FALSE	FALSE
CNVblock__NIPBL	CNVblock__	FALSE					0.0659395	0.0659395	142	TRUE			0.298345	0.676221	mwu	0.307005	0.740932	0.134765	1.14427	0.184369	0.628162	0.18457	1.2027	0.05	0.25	0.05	0.25	0.05	0.25	FALSE	FALSE	FALSE	FALSE	FALSE
CNVblock__CPLANE1	CNVblock__	FALSE					0.0659395	0.0659395	142	TRUE			0.298345	0.676221	mwu	0.307005	0.740932	0.134765	1.14427	0.184369	0.628162	0.18457	1.2027	0.05	0.25	0.05	0.25	0.05	0.25	FALSE	FALSE	FALSE	FALSE	FALSE
CNVblock__NUP155	CNVblock__	FALSE					0.0977503	0.0977503	142	TRUE			0.173994	0.604463	mwu	0.13512	0.570845	0.201235	1.22291	0.101443	0.491916	0.226948	1.25477	0.05	0.25	0.05	0.25	0.05	0.25	FALSE	FALSE	FALSE	FALSE	FALSE
CNVblock__WDR70	CNVblock__	FALSE					0.0977503	0.0977503	142	TRUE			0.173994	0.604463	mwu	0.13512	0.570845	0.201235	1.22291	0.101443	0.491916	0.226948	1.25477	0.05	0.25	0.05	0.25	0.05	0.25	FALSE	FALSE	FALSE	FALSE	FALSE
CNVblock__GDNF	CNVblock__	FALSE					0.106582	0.106582	142	TRUE			0.15619	0.582167	mwu	0.117983	0.546584	0.212325	1.23655	0.0869466	0.472585	0.239277	1.27033	0.05	0.25	0.05	0.25	0.05	0.25	FALSE	FALSE	FALSE	FALSE	FALSE
CNVblock__EGFLAM	CNVblock__	FALSE					0.106582	0.106582	142	TRUE			0.15619	0.582167	mwu	0.117983	0.546584	0.212325	1.23655	0.0869466	0.472585	0.239277	1.27033	0.05	0.25	0.05	0.25	0.05	0.25	FALSE	FALSE	FALSE	FALSE	FALSE
CNVblock__LIFR	CNVblock__	FALSE					0.106582	0.106582	142	TRUE			0.15619	0.582167	mwu	0.117983	0.546584	0.212325	1.23655	0.0869466	0.472585	0.239277	1.27033	0.05	0.25	0.05	0.25	0.05	0.25	FALSE	FALSE	FALSE	FALSE	FALSE
CNVblock__OSMR	CNVblock__	FALSE					0.125406	0.125406	142	TRUE			0.116667	0.542182	mwu	0.0790613	0.46174	0.240952	1.27246	0.0548603	0.39085	0.270597	1.31075	0.05	0.25	0.05	0.25	0.05	0.25	FALSE	FALSE	FALSE	FALSE	FALSE
CNVblock__RICTOR	CNVblock__	FALSE					0.125406	0.125406	142	TRUE			0.116667	0.542182	mwu	0.0790613	0.46174	0.240952	1.27246	0.0548603	0.39085	0.270597	1.31075	0.05	0.25	0.05	0.25	0.05	0.25	FALSE	FALSE	FALSE	FALSE	FALSE
CNVblock__FYB1	CNVblock__	FALSE					0.116401	0.116401	142	TRUE			0.148429	0.575452	mwu	0.100061	0.507092	0.225616	1.25309	0.0712382	0.439053	0.254343	1.28961	0.05	0.25	0.05	0.25	0.05	0.25	FALSE	FALSE	FALSE	FALSE	FALSE
CNVblock__C9	CNVblock__	FALSE					0.139919	0.139919	142	TRUE			0.083865	0.492825	mwu	0.039401	0.347457	0.279779	1.32284	0.0253961	0.270564	0.311299	1.3652	0.05	0.25	0.05	0.25	0.05	0.25	FALSE	FALSE	FALSE	FALSE	FALSE
CNVblock__DAB2	CNVblock__	FALSE					0.139919	0.139919	142	TRUE			0.083865	0.492825	mwu	0.039401	0.347457	0.279779	1.32284	0.0253961	0.270564	0.311299	1.3652	0.05	0.25	0.05	0.25	0.05	0.25	FALSE	FALSE	FALSE	FALSE	FALSE
CNVblock__TTC33	CNVblock__	FALSE					0.136973	0.136973	142	TRUE			0.0871479	0.49925	mwu	0.0542716	0.392659	0.253291	1.28826	0.0372676	0.322393	0.280676	1.32402	0.05	0.25	0.05	0.25	0.05	0.25	FALSE	FALSE	FALSE	FALSE	FALSE
CNVblock__PTGER4	CNVblock__	FALSE					0.136973	0.136973	142	TRUE			0.0871479	0.49925	mwu	0.0542716	0.392659	0.253291	1.28826	0.0372676	0.322393	0.280676	1.32402	0.05	0.25	0.05	0.25	0.05	0.25	FALSE	FALSE	FALSE	FALSE	FALSE
CNVblock__PRKAA1	CNVblock__	FALSE					0.111837	0.111837	142	TRUE			0.138384	0.574052	mwu	0.0973268	0.500923	0.218246	1.24389	0.07145	0.439053	0.243469	1.27567	0.05	0.25	0.05	0.25	0.05	0.25	FALSE	FALSE	FALSE	FALSE	FALSE
CNVblock__RPL37	CNVblock__	FALSE					0.111837	0.111837	142	TRUE			0.138384	0.574052	mwu	0.0973268	0.500923	0.218246	1.24389	0.07145	0.439053	0.243469	1.27567	0.05	0.25	0.05	0.25	0.05	0.25	FALSE	FALSE	FALSE	FALSE	FALSE
CNVblock__CARD6	CNVblock__	FALSE					0.111837	0.111837	142	TRUE			0.138384	0.574052	mwu	0.0973268	0.500923	0.218246	1.24389	0.07145	0.439053	0.243469	1.27567	0.05	0.25	0.05	0.25	0.05	0.25	FALSE	FALSE	FALSE	FALSE	FALSE
CNVblock__C7	CNVblock__	FALSE					0.119572	0.119572	142	TRUE			0.111161	0.538225	mwu	0.0734478	0.444128	0.235389	1.2654	0.0523592	0.389069	0.261537	1.29893	0.05	0.25	0.05	0.25	0.05	0.25	FALSE	FALSE	FALSE	FALSE	FALSE
CNVblock__MROH2B	CNVblock__	FALSE					0.111989	0.111989	142	TRUE			0.140165	0.575452	mwu	0.0946063	0.495585	0.220336	1.2465	0.0690976	0.43288	0.245763	1.2786	0.05	0.25	0.05	0.25	0.05	0.25	FALSE	FALSE	FALSE	FALSE	FALSE
CNVblock__C6	CNVblock__	FALSE					0.119764	0.119764	142	TRUE			0.112414	0.538225	mwu	0.0792073	0.46174	0.230959	1.25981	0.0568979	0.398372	0.256828	1.29282	0.05	0.25	0.05	0.25	0.05	0.25	FALSE	FALSE	FALSE	FALSE	FALSE
CNVblock__PLCXD3	CNVblock__	FALSE					0.118772	0.118772	142	TRUE			0.131173	0.571879	mwu	0.075186	0.449724	0.233541	1.26306	0.053697	0.389069	0.259489	1.29627	0.05	0.25	0.05	0.25	0.05	0.25	FALSE	FALSE	FALSE	FALSE	FALSE
CNVblock__OXCT1	CNVblock__	FALSE					0.102552	0.102552	142	TRUE			0.179996	0.607805	mwu	0.119994	0.548965	0.201352	1.22305	0.10048	0.491916	0.221872	1.24841	0.05	0.25	0.05	0.25	0.05	0.25	FALSE	FALSE	FALSE	FALSE	FALSE
CNVblock__FBXO4	CNVblock__	FALSE					0.102552	0.102552	142	TRUE			0.179996	0.607805	mwu	0.119994	0.548965	0.201352	1.22305	0.10048	0.491916	0.221872	1.24841	0.05	0.25	0.05	0.25	0.05	0.25	FALSE	FALSE	FALSE	FALSE	FALSE
CNVblock__GHR	CNVblock__	FALSE					0.102552	0.102552	142	TRUE			0.179996	0.607805	mwu	0.119994	0.548965	0.201352	1.22305	0.10048	0.491916	0.221872	1.24841	0.05	0.25	0.05	0.25	0.05	0.25	FALSE	FALSE	FALSE	FALSE	FALSE
CNVblock__CCDC152	CNVblock__	FALSE					0.103522	0.103522	142	TRUE			0.158346	0.583289	mwu	0.136964	0.570845	0.193185	1.21311	0.115844	0.528218	0.213208	1.23764	0.05	0.25	0.05	0.25	0.05	0.25	FALSE	FALSE	FALSE	FALSE	FALSE
CNVblock__SELENOP	CNVblock__	FALSE					0.103522	0.103522	142	TRUE			0.158346	0.583289	mwu	0.136964	0.570845	0.193185	1.21311	0.115844	0.528218	0.213208	1.23764	0.05	0.25	0.05	0.25	0.05	0.25	FALSE	FALSE	FALSE	FALSE	FALSE
CNVblock__ANXA2R	CNVblock__	FALSE					0.095841	0.095841	142	TRUE			0.194155	0.624612	mwu	0.168203	0.606629	0.179234	1.1963	0.144939	0.572744	0.197895	1.21883	0.05	0.25	0.05	0.25	0.05	0.25	FALSE	FALSE	FALSE	FALSE	FALSE
CNVblock__ZNF131	CNVblock__	FALSE					0.095841	0.095841	142	TRUE			0.194155	0.624612	mwu	0.168203	0.606629	0.179234	1.1963	0.144939	0.572744	0.197895	1.21883	0.05	0.25	0.05	0.25	0.05	0.25	FALSE	FALSE	FALSE	FALSE	FALSE
CNVblock__NIM1K	CNVblock__	FALSE					0.095841	0.095841	142	TRUE			0.194155	0.624612	mwu	0.168203	0.606629	0.179234	1.1963	0.144939	0.572744	0.197895	1.21883	0.05	0.25	0.05	0.25	0.05	0.25	FALSE	FALSE	FALSE	FALSE	FALSE
CNVblock__HMGCS1	CNVblock__	FALSE					0.095841	0.095841	142	TRUE			0.194155	0.624612	mwu	0.168203	0.606629	0.179234	1.1963	0.144939	0.572744	0.197895	1.21883	0.05	0.25	0.05	0.25	0.05	0.25	FALSE	FALSE	FALSE	FALSE	FALSE
CNVblock__CCL28	CNVblock__	FALSE					0.0787513	0.0787513	142	TRUE			0.24978	0.650871	mwu	0.252716	0.706476	0.14876	1.16039	0.225628	0.672216	0.164595	1.17892	0.05	0.25	0.05	0.25	0.05	0.25	FALSE	FALSE	FALSE	FALSE	FALSE
CNVblock__TMEM267	CNVblock__	FALSE					0.0787513	0.0787513	142	TRUE			0.24978	0.650871	mwu	0.252716	0.706476	0.14876	1.16039	0.225628	0.672216	0.164595	1.17892	0.05	0.25	0.05	0.25	0.05	0.25	FALSE	FALSE	FALSE	FALSE	FALSE
CNVblock__C5orf34	CNVblock__	FALSE					0.0787513	0.0787513	142	TRUE			0.24978	0.650871	mwu	0.252716	0.706476	0.14876	1.16039	0.225628	0.672216	0.164595	1.17892	0.05	0.25	0.05	0.25	0.05	0.25	FALSE	FALSE	FALSE	FALSE	FALSE
CNVblock__PAIP1	CNVblock__	FALSE					0.0787513	0.0787513	142	TRUE			0.24978	0.650871	mwu	0.252716	0.706476	0.14876	1.16039	0.225628	0.672216	0.164595	1.17892	0.05	0.25	0.05	0.25	0.05	0.25	FALSE	FALSE	FALSE	FALSE	FALSE
CNVblock__NNT	CNVblock__	FALSE					0.0787513	0.0787513	142	TRUE			0.24978	0.650871	mwu	0.252716	0.706476	0.14876	1.16039	0.225628	0.672216	0.164595	1.17892	0.05	0.25	0.05	0.25	0.05	0.25	FALSE	FALSE	FALSE	FALSE	FALSE
CNVblock__FGF10	CNVblock__	FALSE					0.0559612	0.0559612	142	TRUE			0.407408	0.733274	mwu	0.333698	0.745932	0.125901	1.13417	0.307272	0.72993	0.139292	1.14946	0.05	0.25	0.05	0.25	0.05	0.25	FALSE	FALSE	FALSE	FALSE	FALSE
CNVblock__MRPS30	CNVblock__	FALSE					0.106888	0.106888	142	TRUE			0.153861	0.577689	mwu	0.122712	0.552723	0.196179	1.21674	0.125258	0.544802	0.204336	1.22671	0.05	0.25	0.05	0.25	0.05	0.25	FALSE	FALSE	FALSE	FALSE	FALSE
CNVblock__HCN1	CNVblock__	FALSE					0.109364	0.109364	142	TRUE			0.148711	0.575452	mwu	0.115076	0.540441	0.205695	1.22838	0.116305	0.529251	0.216205	1.24136	0.05	0.25	0.05	0.25	0.05	0.25	FALSE	FALSE	FALSE	FALSE	FALSE
CNVblock__EMB	CNVblock__	FALSE					0.0599283	0.0599283	142	TRUE			0.54333	0.796201	mwu	0.31921	0.745581	0.143172	1.15393	0.244231	0.688752	0.179106	1.19615	0.05	0.25	0.05	0.25	0.05	0.25	FALSE	FALSE	FALSE	FALSE	FALSE
CNVblock__PARP8	CNVblock__	FALSE					0.042747	0.042747	142	TRUE			0.70681	0.869412	mwu	0.44048	0.777568	0.108529	1.11464	0.329423	0.74017	0.148856	1.16051	0.05	0.25	0.05	0.25	0.05	0.25	FALSE	FALSE	FALSE	FALSE	FALSE
CNVblock__ISL1	CNVblock__	FALSE		0.69069	TRUE	0.629707	0.034497	0.034497	142	TRUE			0.644632	0.847444	mwu	0.71626	0.888477	0.0519892	1.05336	0.612134	0.835605	0.0778919	1.08101	0.05	0.25	0.05	0.25	0.05	0.25	FALSE	FALSE	FALSE	FALSE	FALSE
CNVblock__ITGA1	CNVblock__	FALSE		0.719059	TRUE	0.629707	0.0338097	0.0338097	142	TRUE			0.731515	0.881867	mwu	0.718604	0.889134	0.0507	1.05201	0.616546	0.838268	0.075357	1.07827	0.05	0.25	0.05	0.25	0.05	0.25	FALSE	FALSE	FALSE	FALSE	FALSE
CNVblock__PELO	CNVblock__	FALSE		0.719059	TRUE	0.629707	0.0338097	0.0338097	142	TRUE			0.731515	0.881867	mwu	0.718604	0.889134	0.0507	1.05201	0.616546	0.838268	0.075357	1.07827	0.05	0.25	0.05	0.25	0.05	0.25	FALSE	FALSE	FALSE	FALSE	FALSE
CNVblock__ITGA2	CNVblock__	FALSE		0.719059	TRUE	0.629707	0.0338097	0.0338097	142	TRUE			0.731515	0.881867	mwu	0.718604	0.889134	0.0507	1.05201	0.616546	0.838268	0.075357	1.07827	0.05	0.25	0.05	0.25	0.05	0.25	FALSE	FALSE	FALSE	FALSE	FALSE
CNVblock__MOCS2	CNVblock__	FALSE		0.719059	TRUE	0.629707	0.0338097	0.0338097	142	TRUE			0.731515	0.881867	mwu	0.718604	0.889134	0.0507	1.05201	0.616546	0.838268	0.075357	1.07827	0.05	0.25	0.05	0.25	0.05	0.25	FALSE	FALSE	FALSE	FALSE	FALSE
CNVblock__FST	CNVblock__	FALSE		0.719059	TRUE	0.629707	0.0338097	0.0338097	142	TRUE			0.731515	0.881867	mwu	0.718604	0.889134	0.0507	1.05201	0.616546	0.838268	0.075357	1.07827	0.05	0.25	0.05	0.25	0.05	0.25	FALSE	FALSE	FALSE	FALSE	FALSE
CNVblock__NDUFS4	CNVblock__	FALSE		0.733843	TRUE	0.629707	0.0497363	0.0497363	142	TRUE			0.593167	0.825633	mwu	0.545803	0.817132	0.0834162	1.08699	0.44773	0.771531	0.111904	1.1184	0.05	0.25	0.05	0.25	0.05	0.25	FALSE	FALSE	FALSE	FALSE	FALSE
CNVblock__ARL15	CNVblock__	FALSE	corr_prefilter	0.677255	TRUE	0.629707	0.00846746	0.00846746	142	FALSE														0.05	0.25	0.05	0.25	0.05	0.25	FALSE	FALSE	FALSE	FALSE	FALSE
CNVblock__SNX18	CNVblock__	FALSE		0.719858	TRUE	0.629707	-0.0333216	0.0333216	142	TRUE			0.702809	0.867858	mwu	0.695213	0.877741	-0.0539913	0.94744	0.750819	0.902936	-0.0465418	0.954525	0.05	0.25	0.05	0.25	0.05	0.25	FALSE	FALSE	FALSE	FALSE	FALSE
CNVblock__ESM1	CNVblock__	FALSE		0.733843	TRUE	0.629707	-0.0167337	0.0167337	142	TRUE			0.855127	0.925303	mwu	0.80225	0.920325	-0.0341991	0.966379	0.86348	0.949049	-0.0249583	0.975351	0.05	0.25	0.05	0.25	0.05	0.25	FALSE	FALSE	FALSE	FALSE	FALSE
CNVblock__GZMK	CNVblock__	FALSE		0.733843	TRUE	0.629707	-0.0167337	0.0167337	142	TRUE			0.855127	0.925303	mwu	0.80225	0.920325	-0.0341991	0.966379	0.86348	0.949049	-0.0249583	0.975351	0.05	0.25	0.05	0.25	0.05	0.25	FALSE	FALSE	FALSE	FALSE	FALSE
CNVblock__GZMA	CNVblock__	FALSE		0.733843	TRUE	0.629707	-0.0167337	0.0167337	142	TRUE			0.855127	0.925303	mwu	0.80225	0.920325	-0.0341991	0.966379	0.86348	0.949049	-0.0249583	0.975351	0.05	0.25	0.05	0.25	0.05	0.25	FALSE	FALSE	FALSE	FALSE	FALSE
CNVblock__CDC20B	CNVblock__	FALSE		0.733843	TRUE	0.629707	-0.0167337	0.0167337	142	TRUE			0.855127	0.925303	mwu	0.80225	0.920325	-0.0341991	0.966379	0.86348	0.949049	-0.0249583	0.975351	0.05	0.25	0.05	0.25	0.05	0.25	FALSE	FALSE	FALSE	FALSE	FALSE
CNVblock__GPX8	CNVblock__	FALSE		0.733843	TRUE	0.629707	-0.0167337	0.0167337	142	TRUE			0.855127	0.925303	mwu	0.80225	0.920325	-0.0341991	0.966379	0.86348	0.949049	-0.0249583	0.975351	0.05	0.25	0.05	0.25	0.05	0.25	FALSE	FALSE	FALSE	FALSE	FALSE
CNVblock__MCIDAS	CNVblock__	FALSE		0.733843	TRUE	0.629707	-0.0167337	0.0167337	142	TRUE			0.855127	0.925303	mwu	0.80225	0.920325	-0.0341991	0.966379	0.86348	0.949049	-0.0249583	0.975351	0.05	0.25	0.05	0.25	0.05	0.25	FALSE	FALSE	FALSE	FALSE	FALSE
CNVblock__CCNO	CNVblock__	FALSE		0.733843	TRUE	0.629707	-0.0167337	0.0167337	142	TRUE			0.855127	0.925303	mwu	0.80225	0.920325	-0.0341991	0.966379	0.86348	0.949049	-0.0249583	0.975351	0.05	0.25	0.05	0.25	0.05	0.25	FALSE	FALSE	FALSE	FALSE	FALSE
CNVblock__DHX29	CNVblock__	FALSE		0.733993	TRUE	0.629707	-0.0248656	0.0248656	142	TRUE			0.756063	0.890496	mwu	0.729038	0.893136	-0.0472813	0.953819	0.785417	0.919744	-0.0394869	0.961283	0.05	0.25	0.05	0.25	0.05	0.25	FALSE	FALSE	FALSE	FALSE	FALSE
CNVblock__MTREX	CNVblock__	FALSE		0.733843	TRUE	0.629707	-0.0167337	0.0167337	142	TRUE			0.855127	0.925303	mwu	0.80225	0.920325	-0.0341991	0.966379	0.86348	0.949049	-0.0249583	0.975351	0.05	0.25	0.05	0.25	0.05	0.25	FALSE	FALSE	FALSE	FALSE	FALSE
CNVblock__PLPP1	CNVblock__	FALSE		0.733843	TRUE	0.629707	-0.0167337	0.0167337	142	TRUE			0.855127	0.925303	mwu	0.80225	0.920325	-0.0341991	0.966379	0.86348	0.949049	-0.0249583	0.975351	0.05	0.25	0.05	0.25	0.05	0.25	FALSE	FALSE	FALSE	FALSE	FALSE
CNVblock__SLC38A9	CNVblock__	FALSE	corr_prefilter	0.733993	TRUE	0.629707	-0.008366	0.008366	142	FALSE														0.05	0.25	0.05	0.25	0.05	0.25	FALSE	FALSE	FALSE	FALSE	FALSE
CNVblock__DDX4	CNVblock__	FALSE		0.69104	TRUE	0.629707	-0.0258662	0.0258662	142	TRUE			0.870118	0.931404	mwu	0.691634	0.876274	-0.0553096	0.946192	0.749716	0.902368	-0.0474423	0.953666	0.05	0.25	0.05	0.25	0.05	0.25	FALSE	FALSE	FALSE	FALSE	FALSE
CNVblock__IL31RA	CNVblock__	FALSE		0.69104	TRUE	0.629707	-0.0258662	0.0258662	142	TRUE			0.870118	0.931404	mwu	0.691634	0.876274	-0.0553096	0.946192	0.749716	0.902368	-0.0474423	0.953666	0.05	0.25	0.05	0.25	0.05	0.25	FALSE	FALSE	FALSE	FALSE	FALSE
CNVblock__IL6ST	CNVblock__	FALSE		0.69104	TRUE	0.629707	-0.0258662	0.0258662	142	TRUE			0.870118	0.931404	mwu	0.691634	0.876274	-0.0553096	0.946192	0.749716	0.902368	-0.0474423	0.953666	0.05	0.25	0.05	0.25	0.05	0.25	FALSE	FALSE	FALSE	FALSE	FALSE
CNVblock__ANKRD55	CNVblock__	FALSE		0.705474	TRUE	0.629707	-0.0338966	0.0338966	142	TRUE			0.80338	0.902167	mwu	0.607544	0.839553	-0.0703799	0.93204	0.657631	0.854699	-0.0645701	0.93747	0.05	0.25	0.05	0.25	0.05	0.25	FALSE	FALSE	FALSE	FALSE	FALSE
CNVblock__MAP3K1	CNVblock__	FALSE	corr_prefilter	0.629757	TRUE	0.629707	-0.00125442	0.00125442	142	FALSE														0.05	0.25	0.05	0.25	0.05	0.25	FALSE	FALSE	FALSE	FALSE	FALSE
CNVblock__SETD9	CNVblock__	FALSE		0.640495	TRUE	0.629707	0.0248773	0.0248773	142	TRUE			0.735292	0.883368	mwu	0.799448	0.919523	0.0367677	1.03745	0.732013	0.893567	0.0525647	1.05397	0.05	0.25	0.05	0.25	0.05	0.25	FALSE	FALSE	FALSE	FALSE	FALSE
CNVblock__MIER3	CNVblock__	FALSE		0.640495	TRUE	0.629707	0.0248773	0.0248773	142	TRUE			0.735292	0.883368	mwu	0.799448	0.919523	0.0367677	1.03745	0.732013	0.893567	0.0525647	1.05397	0.05	0.25	0.05	0.25	0.05	0.25	FALSE	FALSE	FALSE	FALSE	FALSE
CNVblock__GPBP1	CNVblock__	FALSE		0.640495	TRUE	0.629707	0.0248773	0.0248773	142	TRUE			0.735292	0.883368	mwu	0.799448	0.919523	0.0367677	1.03745	0.732013	0.893567	0.0525647	1.05397	0.05	0.25	0.05	0.25	0.05	0.25	FALSE	FALSE	FALSE	FALSE	FALSE
CNVblock__ACTBL2	CNVblock__	TRUE	variance_prefilter	0.623514	FALSE	0.629707				FALSE														0.05	0.25	0.05	0.25	0.05	0.25	FALSE	FALSE	FALSE	FALSE	FALSE
CNVblock__PLK2	CNVblock__	TRUE	variance_prefilter	0.61857	FALSE	0.629707				FALSE														0.05	0.25	0.05	0.25	0.05	0.25	FALSE	FALSE	FALSE	FALSE	FALSE
CNVblock__GAPT	CNVblock__	TRUE	variance_prefilter	0.616722	FALSE	0.629707				FALSE														0.05	0.25	0.05	0.25	0.05	0.25	FALSE	FALSE	FALSE	FALSE	FALSE
CNVblock__RAB3C	CNVblock__	TRUE	variance_prefilter	0.610578	FALSE	0.629707				FALSE														0.05	0.25	0.05	0.25	0.05	0.25	FALSE	FALSE	FALSE	FALSE	FALSE
CNVblock__PDE4D	CNVblock__	TRUE	variance_prefilter	0.594146	FALSE	0.629707				FALSE														0.05	0.25	0.05	0.25	0.05	0.25	FALSE	FALSE	FALSE	FALSE	FALSE
CNVblock__DEPDC1B	CNVblock__	TRUE	variance_prefilter	0.555789	FALSE	0.629707				FALSE														0.05	0.25	0.05	0.25	0.05	0.25	FALSE	FALSE	FALSE	FALSE	FALSE
CNVblock__ELOVL7	CNVblock__	TRUE	variance_prefilter	0.555789	FALSE	0.629707				FALSE														0.05	0.25	0.05	0.25	0.05	0.25	FALSE	FALSE	FALSE	FALSE	FALSE
CNVblock__ERCC8	CNVblock__	TRUE	variance_prefilter	0.555789	FALSE	0.629707				FALSE														0.05	0.25	0.05	0.25	0.05	0.25	FALSE	FALSE	FALSE	FALSE	FALSE
CNVblock__NDUFAF2	CNVblock__	TRUE	variance_prefilter	0.555789	FALSE	0.629707				FALSE														0.05	0.25	0.05	0.25	0.05	0.25	FALSE	FALSE	FALSE	FALSE	FALSE
CNVblock__SMIM15	CNVblock__	TRUE	variance_prefilter	0.564379	FALSE	0.629707				FALSE														0.05	0.25	0.05	0.25	0.05	0.25	FALSE	FALSE	FALSE	FALSE	FALSE
CNVblock__ZSWIM6	CNVblock__	TRUE	variance_prefilter	0.564379	FALSE	0.629707				FALSE														0.05	0.25	0.05	0.25	0.05	0.25	FALSE	FALSE	FALSE	FALSE	FALSE
CNVblock__KIF2A	CNVblock__	TRUE	variance_prefilter	0.558386	FALSE	0.629707				FALSE														0.05	0.25	0.05	0.25	0.05	0.25	FALSE	FALSE	FALSE	FALSE	FALSE
CNVblock__DIMT1	CNVblock__	TRUE	variance_prefilter	0.558386	FALSE	0.629707				FALSE														0.05	0.25	0.05	0.25	0.05	0.25	FALSE	FALSE	FALSE	FALSE	FALSE
CNVblock__IPO11	CNVblock__	TRUE	variance_prefilter	0.550195	FALSE	0.629707				FALSE														0.05	0.25	0.05	0.25	0.05	0.25	FALSE	FALSE	FALSE	FALSE	FALSE
CNVblock__LRRC70	CNVblock__	TRUE	variance_prefilter	0.553042	FALSE	0.629707				FALSE														0.05	0.25	0.05	0.25	0.05	0.25	FALSE	FALSE	FALSE	FALSE	FALSE
CNVblock__HTR1A	CNVblock__	TRUE	variance_prefilter	0.564379	FALSE	0.629707				FALSE														0.05	0.25	0.05	0.25	0.05	0.25	FALSE	FALSE	FALSE	FALSE	FALSE
CNVblock__RNF180	CNVblock__	TRUE	variance_prefilter	0.567226	FALSE	0.629707				FALSE														0.05	0.25	0.05	0.25	0.05	0.25	FALSE	FALSE	FALSE	FALSE	FALSE
CNVblock__RGS7BP	CNVblock__	TRUE	variance_prefilter	0.567226	FALSE	0.629707				FALSE														0.05	0.25	0.05	0.25	0.05	0.25	FALSE	FALSE	FALSE	FALSE	FALSE
CNVblock__SHISAL2B	CNVblock__	TRUE	variance_prefilter	0.567226	FALSE	0.629707				FALSE														0.05	0.25	0.05	0.25	0.05	0.25	FALSE	FALSE	FALSE	FALSE	FALSE
CNVblock__SREK1IP1	CNVblock__	TRUE	variance_prefilter	0.577615	FALSE	0.629707				FALSE														0.05	0.25	0.05	0.25	0.05	0.25	FALSE	FALSE	FALSE	FALSE	FALSE
CNVblock__CWC27	CNVblock__	TRUE	variance_prefilter	0.577615	FALSE	0.629707				FALSE														0.05	0.25	0.05	0.25	0.05	0.25	FALSE	FALSE	FALSE	FALSE	FALSE
CNVblock__ADAMTS6	CNVblock__	TRUE	variance_prefilter	0.577615	FALSE	0.629707				FALSE														0.05	0.25	0.05	0.25	0.05	0.25	FALSE	FALSE	FALSE	FALSE	FALSE
CNVblock__CENPK	CNVblock__	TRUE	variance_prefilter	0.577615	FALSE	0.629707				FALSE														0.05	0.25	0.05	0.25	0.05	0.25	FALSE	FALSE	FALSE	FALSE	FALSE
CNVblock__PPWD1	CNVblock__	TRUE	variance_prefilter	0.577615	FALSE	0.629707				FALSE														0.05	0.25	0.05	0.25	0.05	0.25	FALSE	FALSE	FALSE	FALSE	FALSE
CNVblock__TRIM23	CNVblock__	TRUE	variance_prefilter	0.577615	FALSE	0.629707				FALSE														0.05	0.25	0.05	0.25	0.05	0.25	FALSE	FALSE	FALSE	FALSE	FALSE
CNVblock__TRAPPC13	CNVblock__	TRUE	variance_prefilter	0.577615	FALSE	0.629707				FALSE														0.05	0.25	0.05	0.25	0.05	0.25	FALSE	FALSE	FALSE	FALSE	FALSE
CNVblock__SHLD3	CNVblock__	TRUE	variance_prefilter	0.577615	FALSE	0.629707				FALSE														0.05	0.25	0.05	0.25	0.05	0.25	FALSE	FALSE	FALSE	FALSE	FALSE
CNVblock__SGTB	CNVblock__	TRUE	variance_prefilter	0.577615	FALSE	0.629707				FALSE														0.05	0.25	0.05	0.25	0.05	0.25	FALSE	FALSE	FALSE	FALSE	FALSE
CNVblock__NLN	CNVblock__	TRUE	variance_prefilter	0.577615	FALSE	0.629707				FALSE														0.05	0.25	0.05	0.25	0.05	0.25	FALSE	FALSE	FALSE	FALSE	FALSE
CNVblock__ERBIN	CNVblock__	TRUE	variance_prefilter	0.568025	FALSE	0.629707				FALSE														0.05	0.25	0.05	0.25	0.05	0.25	FALSE	FALSE	FALSE	FALSE	FALSE
CNVblock__SREK1	CNVblock__	TRUE	variance_prefilter	0.577615	FALSE	0.629707				FALSE														0.05	0.25	0.05	0.25	0.05	0.25	FALSE	FALSE	FALSE	FALSE	FALSE
CNVblock__MAST4	CNVblock__	TRUE	variance_prefilter	0.578564	FALSE	0.629707				FALSE														0.05	0.25	0.05	0.25	0.05	0.25	FALSE	FALSE	FALSE	FALSE	FALSE
CNVblock__CD180	CNVblock__	TRUE	variance_prefilter	0.603986	FALSE	0.629707				FALSE														0.05	0.25	0.05	0.25	0.05	0.25	FALSE	FALSE	FALSE	FALSE	FALSE
CNVblock__PIK3R1	CNVblock__	TRUE	variance_prefilter	0.606932	FALSE	0.629707				FALSE														0.05	0.25	0.05	0.25	0.05	0.25	FALSE	FALSE	FALSE	FALSE	FALSE
CNVblock__SLC30A5	CNVblock__	TRUE	variance_prefilter	0.606932	FALSE	0.629707				FALSE														0.05	0.25	0.05	0.25	0.05	0.25	FALSE	FALSE	FALSE	FALSE	FALSE
CNVblock__CCNB1	CNVblock__	TRUE	variance_prefilter	0.606932	FALSE	0.629707				FALSE														0.05	0.25	0.05	0.25	0.05	0.25	FALSE	FALSE	FALSE	FALSE	FALSE
CNVblock__CENPH	CNVblock__	TRUE	variance_prefilter	0.606932	FALSE	0.629707				FALSE														0.05	0.25	0.05	0.25	0.05	0.25	FALSE	FALSE	FALSE	FALSE	FALSE
CNVblock__MRPS36	CNVblock__	TRUE	variance_prefilter	0.606932	FALSE	0.629707				FALSE														0.05	0.25	0.05	0.25	0.05	0.25	FALSE	FALSE	FALSE	FALSE	FALSE
CNVblock__CDK7	CNVblock__	TRUE	variance_prefilter	0.606932	FALSE	0.629707				FALSE														0.05	0.25	0.05	0.25	0.05	0.25	FALSE	FALSE	FALSE	FALSE	FALSE
CNVblock__CCDC125	CNVblock__	TRUE	variance_prefilter	0.606932	FALSE	0.629707				FALSE														0.05	0.25	0.05	0.25	0.05	0.25	FALSE	FALSE	FALSE	FALSE	FALSE
CNVblock__AK6	CNVblock__	TRUE	variance_prefilter	0.606932	FALSE	0.629707				FALSE														0.05	0.25	0.05	0.25	0.05	0.25	FALSE	FALSE	FALSE	FALSE	FALSE
CNVblock__TAF9	CNVblock__	TRUE	variance_prefilter	0.606932	FALSE	0.629707				FALSE														0.05	0.25	0.05	0.25	0.05	0.25	FALSE	FALSE	FALSE	FALSE	FALSE
CNVblock__RAD17	CNVblock__	TRUE	variance_prefilter	0.598342	FALSE	0.629707				FALSE														0.05	0.25	0.05	0.25	0.05	0.25	FALSE	FALSE	FALSE	FALSE	FALSE
CNVblock__MARVELD2	CNVblock__	TRUE	variance_prefilter	0.598342	FALSE	0.629707				FALSE														0.05	0.25	0.05	0.25	0.05	0.25	FALSE	FALSE	FALSE	FALSE	FALSE
CNVblock__OCLN	CNVblock__	TRUE	variance_prefilter	0.598342	FALSE	0.629707				FALSE														0.05	0.25	0.05	0.25	0.05	0.25	FALSE	FALSE	FALSE	FALSE	FALSE
CNVblock__GTF2H2C	CNVblock__	TRUE	variance_prefilter	0.600989	FALSE	0.629707				FALSE														0.05	0.25	0.05	0.25	0.05	0.25	FALSE	FALSE	FALSE	FALSE	FALSE
CNVblock__SERF1B	CNVblock__	TRUE	variance_prefilter	0.600989	FALSE	0.629707				FALSE														0.05	0.25	0.05	0.25	0.05	0.25	FALSE	FALSE	FALSE	FALSE	FALSE
CNVblock__SMN2	CNVblock__	TRUE	variance_prefilter	0.600989	FALSE	0.629707				FALSE														0.05	0.25	0.05	0.25	0.05	0.25	FALSE	FALSE	FALSE	FALSE	FALSE
CNVblock__SERF1A	CNVblock__	TRUE	variance_prefilter	0.600989	FALSE	0.629707				FALSE														0.05	0.25	0.05	0.25	0.05	0.25	FALSE	FALSE	FALSE	FALSE	FALSE
CNVblock__SMN1	CNVblock__	TRUE	variance_prefilter	0.600989	FALSE	0.629707				FALSE														0.05	0.25	0.05	0.25	0.05	0.25	FALSE	FALSE	FALSE	FALSE	FALSE
CNVblock__NAIP	CNVblock__	TRUE	variance_prefilter	0.600989	FALSE	0.629707				FALSE														0.05	0.25	0.05	0.25	0.05	0.25	FALSE	FALSE	FALSE	FALSE	FALSE
CNVblock__GTF2H2	CNVblock__	TRUE	variance_prefilter	0.600989	FALSE	0.629707				FALSE														0.05	0.25	0.05	0.25	0.05	0.25	FALSE	FALSE	FALSE	FALSE	FALSE
CNVblock__BDP1	CNVblock__	TRUE	variance_prefilter	0.617721	FALSE	0.629707				FALSE														0.05	0.25	0.05	0.25	0.05	0.25	FALSE	FALSE	FALSE	FALSE	FALSE
CNVblock__MCCC2	CNVblock__	TRUE	variance_prefilter	0.617721	FALSE	0.629707				FALSE														0.05	0.25	0.05	0.25	0.05	0.25	FALSE	FALSE	FALSE	FALSE	FALSE
CNVblock__CARTPT	CNVblock__	TRUE	variance_prefilter	0.617721	FALSE	0.629707				FALSE														0.05	0.25	0.05	0.25	0.05	0.25	FALSE	FALSE	FALSE	FALSE	FALSE
CNVblock__MAP1B	CNVblock__	TRUE	variance_prefilter	0.617721	FALSE	0.629707				FALSE														0.05	0.25	0.05	0.25	0.05	0.25	FALSE	FALSE	FALSE	FALSE	FALSE
CNVblock__MRPS27	CNVblock__	TRUE	variance_prefilter	0.620168	FALSE	0.629707				FALSE														0.05	0.25	0.05	0.25	0.05	0.25	FALSE	FALSE	FALSE	FALSE	FALSE
CNVblock__PTCD2	CNVblock__	TRUE	variance_prefilter	0.620168	FALSE	0.629707				FALSE														0.05	0.25	0.05	0.25	0.05	0.25	FALSE	FALSE	FALSE	FALSE	FALSE
CNVblock__ZNF366	CNVblock__	TRUE	variance_prefilter	0.591799	FALSE	0.629707				FALSE														0.05	0.25	0.05	0.25	0.05	0.25	FALSE	FALSE	FALSE	FALSE	FALSE
CNVblock__TNPO1	CNVblock__	TRUE	variance_prefilter	0.589352	FALSE	0.629707				FALSE														0.05	0.25	0.05	0.25	0.05	0.25	FALSE	FALSE	FALSE	FALSE	FALSE
CNVblock__FCHO2	CNVblock__	TRUE	variance_prefilter	0.589352	FALSE	0.629707				FALSE														0.05	0.25	0.05	0.25	0.05	0.25	FALSE	FALSE	FALSE	FALSE	FALSE
CNVblock__TMEM171	CNVblock__	TRUE	variance_prefilter	0.579962	FALSE	0.629707				FALSE														0.05	0.25	0.05	0.25	0.05	0.25	FALSE	FALSE	FALSE	FALSE	FALSE
CNVblock__TMEM174	CNVblock__	TRUE	variance_prefilter	0.579962	FALSE	0.629707				FALSE														0.05	0.25	0.05	0.25	0.05	0.25	FALSE	FALSE	FALSE	FALSE	FALSE
CNVblock__FOXD1	CNVblock__	TRUE	variance_prefilter	0.568025	FALSE	0.629707				FALSE														0.05	0.25	0.05	0.25	0.05	0.25	FALSE	FALSE	FALSE	FALSE	FALSE
CNVblock__BTF3	CNVblock__	TRUE	variance_prefilter	0.568025	FALSE	0.629707				FALSE														0.05	0.25	0.05	0.25	0.05	0.25	FALSE	FALSE	FALSE	FALSE	FALSE
CNVblock__ANKRA2	CNVblock__	TRUE	variance_prefilter	0.568025	FALSE	0.629707				FALSE														0.05	0.25	0.05	0.25	0.05	0.25	FALSE	FALSE	FALSE	FALSE	FALSE
CNVblock__UTP15	CNVblock__	TRUE	variance_prefilter	0.568025	FALSE	0.629707				FALSE														0.05	0.25	0.05	0.25	0.05	0.25	FALSE	FALSE	FALSE	FALSE	FALSE
CNVblock__ARHGEF28	CNVblock__	TRUE	variance_prefilter	0.568025	FALSE	0.629707				FALSE														0.05	0.25	0.05	0.25	0.05	0.25	FALSE	FALSE	FALSE	FALSE	FALSE
CNVblock__ENC1	CNVblock__	TRUE	variance_prefilter	0.622515	FALSE	0.629707				FALSE														0.05	0.25	0.05	0.25	0.05	0.25	FALSE	FALSE	FALSE	FALSE	FALSE
CNVblock__HEXB	CNVblock__	TRUE	variance_prefilter	0.622515	FALSE	0.629707				FALSE														0.05	0.25	0.05	0.25	0.05	0.25	FALSE	FALSE	FALSE	FALSE	FALSE
CNVblock__GFM2	CNVblock__	TRUE	variance_prefilter	0.605983	FALSE	0.629707				FALSE														0.05	0.25	0.05	0.25	0.05	0.25	FALSE	FALSE	FALSE	FALSE	FALSE
CNVblock__NSA2	CNVblock__	TRUE	variance_prefilter	0.605983	FALSE	0.629707				FALSE														0.05	0.25	0.05	0.25	0.05	0.25	FALSE	FALSE	FALSE	FALSE	FALSE
CNVblock__FAM169A	CNVblock__	TRUE	variance_prefilter	0.605983	FALSE	0.629707				FALSE														0.05	0.25	0.05	0.25	0.05	0.25	FALSE	FALSE	FALSE	FALSE	FALSE
CNVblock__GCNT4	CNVblock__	TRUE	variance_prefilter	0.605983	FALSE	0.629707				FALSE														0.05	0.25	0.05	0.25	0.05	0.25	FALSE	FALSE	FALSE	FALSE	FALSE
CNVblock__ANKRD31	CNVblock__	TRUE	variance_prefilter	0.605983	FALSE	0.629707				FALSE														0.05	0.25	0.05	0.25	0.05	0.25	FALSE	FALSE	FALSE	FALSE	FALSE
CNVblock__HMGCR	CNVblock__	TRUE	variance_prefilter	0.605983	FALSE	0.629707				FALSE														0.05	0.25	0.05	0.25	0.05	0.25	FALSE	FALSE	FALSE	FALSE	FALSE
CNVblock__POLK	CNVblock__	TRUE	variance_prefilter	0.558436	FALSE	0.629707				FALSE														0.05	0.25	0.05	0.25	0.05	0.25	FALSE	FALSE	FALSE	FALSE	FALSE
CNVblock__ANKDD1B	CNVblock__	TRUE	variance_prefilter	0.558436	FALSE	0.629707				FALSE														0.05	0.25	0.05	0.25	0.05	0.25	FALSE	FALSE	FALSE	FALSE	FALSE
CNVblock__POC5	CNVblock__	TRUE	variance_prefilter	0.558436	FALSE	0.629707				FALSE														0.05	0.25	0.05	0.25	0.05	0.25	FALSE	FALSE	FALSE	FALSE	FALSE
CNVblock__SV2C	CNVblock__	TRUE	variance_prefilter	0.558436	FALSE	0.629707				FALSE														0.05	0.25	0.05	0.25	0.05	0.25	FALSE	FALSE	FALSE	FALSE	FALSE
CNVblock__IQGAP2	CNVblock__	TRUE	variance_prefilter	0.577615	FALSE	0.629707				FALSE														0.05	0.25	0.05	0.25	0.05	0.25	FALSE	FALSE	FALSE	FALSE	FALSE
CNVblock__F2RL2	CNVblock__	TRUE	variance_prefilter	0.577615	FALSE	0.629707				FALSE														0.05	0.25	0.05	0.25	0.05	0.25	FALSE	FALSE	FALSE	FALSE	FALSE
CNVblock__F2R	CNVblock__	TRUE	variance_prefilter	0.577615	FALSE	0.629707				FALSE														0.05	0.25	0.05	0.25	0.05	0.25	FALSE	FALSE	FALSE	FALSE	FALSE
CNVblock__F2RL1	CNVblock__	TRUE	variance_prefilter	0.577615	FALSE	0.629707				FALSE														0.05	0.25	0.05	0.25	0.05	0.25	FALSE	FALSE	FALSE	FALSE	FALSE
CNVblock__S100Z	CNVblock__	TRUE	variance_prefilter	0.577615	FALSE	0.629707				FALSE														0.05	0.25	0.05	0.25	0.05	0.25	FALSE	FALSE	FALSE	FALSE	FALSE
CNVblock__CRHBP	CNVblock__	TRUE	variance_prefilter	0.586805	FALSE	0.629707				FALSE														0.05	0.25	0.05	0.25	0.05	0.25	FALSE	FALSE	FALSE	FALSE	FALSE
CNVblock__AGGF1	CNVblock__	TRUE	variance_prefilter	0.586805	FALSE	0.629707				FALSE														0.05	0.25	0.05	0.25	0.05	0.25	FALSE	FALSE	FALSE	FALSE	FALSE
CNVblock__ZBED3	CNVblock__	TRUE	variance_prefilter	0.586805	FALSE	0.629707				FALSE														0.05	0.25	0.05	0.25	0.05	0.25	FALSE	FALSE	FALSE	FALSE	FALSE
CNVblock__PDE8B	CNVblock__	TRUE	variance_prefilter	0.586805	FALSE	0.629707				FALSE														0.05	0.25	0.05	0.25	0.05	0.25	FALSE	FALSE	FALSE	FALSE	FALSE
CNVblock__WDR41	CNVblock__	TRUE	variance_prefilter	0.586805	FALSE	0.629707				FALSE														0.05	0.25	0.05	0.25	0.05	0.25	FALSE	FALSE	FALSE	FALSE	FALSE
CNVblock__OTP	CNVblock__	TRUE	variance_prefilter	0.577615	FALSE	0.629707				FALSE														0.05	0.25	0.05	0.25	0.05	0.25	FALSE	FALSE	FALSE	FALSE	FALSE
CNVblock__TBCA	CNVblock__	TRUE	variance_prefilter	0.62691	FALSE	0.629707				FALSE														0.05	0.25	0.05	0.25	0.05	0.25	FALSE	FALSE	FALSE	FALSE	FALSE
CNVblock__AP3B1	CNVblock__	FALSE		0.657327	TRUE	0.629707	0.0847207	0.0847207	142	TRUE			0.336314	0.705079	mwu	0.337892	0.745932	0.133456	1.14277	0.299427	0.72993	0.148723	1.16035	0.05	0.25	0.05	0.25	0.05	0.25	FALSE	FALSE	FALSE	FALSE	FALSE
CNVblock__SCAMP1	CNVblock__	FALSE		0.657327	TRUE	0.629707	0.0847207	0.0847207	142	TRUE			0.336314	0.705079	mwu	0.337892	0.745932	0.133456	1.14277	0.299427	0.72993	0.148723	1.16035	0.05	0.25	0.05	0.25	0.05	0.25	FALSE	FALSE	FALSE	FALSE	FALSE
CNVblock__LHFPL2	CNVblock__	FALSE		0.657327	TRUE	0.629707	0.0847207	0.0847207	142	TRUE			0.336314	0.705079	mwu	0.337892	0.745932	0.133456	1.14277	0.299427	0.72993	0.148723	1.16035	0.05	0.25	0.05	0.25	0.05	0.25	FALSE	FALSE	FALSE	FALSE	FALSE
CNVblock__ARSB	CNVblock__	FALSE		0.675307	TRUE	0.629707	0.101029	0.101029	142	TRUE			0.247049	0.650871	mwu	0.229603	0.690294	0.166605	1.18129	0.197828	0.64119	0.183583	1.20151	0.05	0.25	0.05	0.25	0.05	0.25	FALSE	FALSE	FALSE	FALSE	FALSE
CNVblock__DMGDH	CNVblock__	TRUE	variance_prefilter	0.628958	FALSE	0.629707				FALSE														0.05	0.25	0.05	0.25	0.05	0.25	FALSE	FALSE	FALSE	FALSE	FALSE
CNVblock__BHMT2	CNVblock__	TRUE	variance_prefilter	0.628958	FALSE	0.629707				FALSE														0.05	0.25	0.05	0.25	0.05	0.25	FALSE	FALSE	FALSE	FALSE	FALSE
CNVblock__BHMT	CNVblock__	TRUE	variance_prefilter	0.628958	FALSE	0.629707				FALSE														0.05	0.25	0.05	0.25	0.05	0.25	FALSE	FALSE	FALSE	FALSE	FALSE
CNVblock__JMY	CNVblock__	TRUE	variance_prefilter	0.61857	FALSE	0.629707				FALSE														0.05	0.25	0.05	0.25	0.05	0.25	FALSE	FALSE	FALSE	FALSE	FALSE
CNVblock__HOMER1	CNVblock__	TRUE	variance_prefilter	0.61857	FALSE	0.629707				FALSE														0.05	0.25	0.05	0.25	0.05	0.25	FALSE	FALSE	FALSE	FALSE	FALSE
CNVblock__TENT2	CNVblock__	TRUE	variance_prefilter	0.606133	FALSE	0.629707				FALSE														0.05	0.25	0.05	0.25	0.05	0.25	FALSE	FALSE	FALSE	FALSE	FALSE
CNVblock__CMYA5	CNVblock__	TRUE	variance_prefilter	0.606133	FALSE	0.629707				FALSE														0.05	0.25	0.05	0.25	0.05	0.25	FALSE	FALSE	FALSE	FALSE	FALSE
CNVblock__MTX3	CNVblock__	TRUE	variance_prefilter	0.606133	FALSE	0.629707				FALSE														0.05	0.25	0.05	0.25	0.05	0.25	FALSE	FALSE	FALSE	FALSE	FALSE
CNVblock__THBS4	CNVblock__	TRUE	variance_prefilter	0.606133	FALSE	0.629707				FALSE														0.05	0.25	0.05	0.25	0.05	0.25	FALSE	FALSE	FALSE	FALSE	FALSE
CNVblock__SERINC5	CNVblock__	TRUE	variance_prefilter	0.606133	FALSE	0.629707				FALSE														0.05	0.25	0.05	0.25	0.05	0.25	FALSE	FALSE	FALSE	FALSE	FALSE
CNVblock__SPZ1	CNVblock__	TRUE	variance_prefilter	0.606133	FALSE	0.629707				FALSE														0.05	0.25	0.05	0.25	0.05	0.25	FALSE	FALSE	FALSE	FALSE	FALSE
CNVblock__ZFYVE16	CNVblock__	TRUE	variance_prefilter	0.606133	FALSE	0.629707				FALSE														0.05	0.25	0.05	0.25	0.05	0.25	FALSE	FALSE	FALSE	FALSE	FALSE
CNVblock__FAM151B	CNVblock__	TRUE	variance_prefilter	0.606133	FALSE	0.629707				FALSE														0.05	0.25	0.05	0.25	0.05	0.25	FALSE	FALSE	FALSE	FALSE	FALSE
CNVblock__ANKRD34B	CNVblock__	TRUE	variance_prefilter	0.606133	FALSE	0.629707				FALSE														0.05	0.25	0.05	0.25	0.05	0.25	FALSE	FALSE	FALSE	FALSE	FALSE
CNVblock__DHFR	CNVblock__	TRUE	variance_prefilter	0.606133	FALSE	0.629707				FALSE														0.05	0.25	0.05	0.25	0.05	0.25	FALSE	FALSE	FALSE	FALSE	FALSE
CNVblock__MSH3	CNVblock__	TRUE	variance_prefilter	0.606133	FALSE	0.629707				FALSE														0.05	0.25	0.05	0.25	0.05	0.25	FALSE	FALSE	FALSE	FALSE	FALSE
CNVblock__RASGRF2	CNVblock__	TRUE	variance_prefilter	0.576016	FALSE	0.629707				FALSE														0.05	0.25	0.05	0.25	0.05	0.25	FALSE	FALSE	FALSE	FALSE	FALSE
CNVblock__CKMT2	CNVblock__	TRUE	variance_prefilter	0.577764	FALSE	0.629707				FALSE														0.05	0.25	0.05	0.25	0.05	0.25	FALSE	FALSE	FALSE	FALSE	FALSE
CNVblock__ZCCHC9	CNVblock__	TRUE	variance_prefilter	0.577764	FALSE	0.629707				FALSE														0.05	0.25	0.05	0.25	0.05	0.25	FALSE	FALSE	FALSE	FALSE	FALSE
CNVblock__ACOT12	CNVblock__	TRUE	variance_prefilter	0.577764	FALSE	0.629707				FALSE														0.05	0.25	0.05	0.25	0.05	0.25	FALSE	FALSE	FALSE	FALSE	FALSE
CNVblock__SSBP2	CNVblock__	TRUE	variance_prefilter	0.566777	FALSE	0.629707				FALSE														0.05	0.25	0.05	0.25	0.05	0.25	FALSE	FALSE	FALSE	FALSE	FALSE
CNVblock__ATG10	CNVblock__	TRUE	variance_prefilter	0.568225	FALSE	0.629707				FALSE														0.05	0.25	0.05	0.25	0.05	0.25	FALSE	FALSE	FALSE	FALSE	FALSE
CNVblock__RPS23	CNVblock__	TRUE	variance_prefilter	0.568225	FALSE	0.629707				FALSE														0.05	0.25	0.05	0.25	0.05	0.25	FALSE	FALSE	FALSE	FALSE	FALSE
CNVblock__TMEM167A	CNVblock__	TRUE	variance_prefilter	0.568225	FALSE	0.629707				FALSE														0.05	0.25	0.05	0.25	0.05	0.25	FALSE	FALSE	FALSE	FALSE	FALSE
CNVblock__XRCC4	CNVblock__	TRUE	variance_prefilter	0.568225	FALSE	0.629707				FALSE														0.05	0.25	0.05	0.25	0.05	0.25	FALSE	FALSE	FALSE	FALSE	FALSE
CNVblock__VCAN	CNVblock__	TRUE	variance_prefilter	0.568225	FALSE	0.629707				FALSE														0.05	0.25	0.05	0.25	0.05	0.25	FALSE	FALSE	FALSE	FALSE	FALSE
CNVblock__HAPLN1	CNVblock__	TRUE	variance_prefilter	0.568225	FALSE	0.629707				FALSE														0.05	0.25	0.05	0.25	0.05	0.25	FALSE	FALSE	FALSE	FALSE	FALSE
CNVblock__EDIL3	CNVblock__	TRUE	variance_prefilter	0.549396	FALSE	0.629707				FALSE														0.05	0.25	0.05	0.25	0.05	0.25	FALSE	FALSE	FALSE	FALSE	FALSE
CNVblock__COX7C	CNVblock__	TRUE	variance_prefilter	0.549396	FALSE	0.629707				FALSE														0.05	0.25	0.05	0.25	0.05	0.25	FALSE	FALSE	FALSE	FALSE	FALSE
CNVblock__RASA1	CNVblock__	TRUE	variance_prefilter	0.547648	FALSE	0.629707				FALSE														0.05	0.25	0.05	0.25	0.05	0.25	FALSE	FALSE	FALSE	FALSE	FALSE
CNVblock__CCNH	CNVblock__	TRUE	variance_prefilter	0.547648	FALSE	0.629707				FALSE														0.05	0.25	0.05	0.25	0.05	0.25	FALSE	FALSE	FALSE	FALSE	FALSE
CNVblock__TMEM161B	CNVblock__	TRUE	variance_prefilter	0.5458	FALSE	0.629707				FALSE														0.05	0.25	0.05	0.25	0.05	0.25	FALSE	FALSE	FALSE	FALSE	FALSE
CNVblock__MEF2C	CNVblock__	TRUE	variance_prefilter	0.5458	FALSE	0.629707				FALSE														0.05	0.25	0.05	0.25	0.05	0.25	FALSE	FALSE	FALSE	FALSE	FALSE
CNVblock__CETN3	CNVblock__	TRUE	variance_prefilter	0.555988	FALSE	0.629707				FALSE														0.05	0.25	0.05	0.25	0.05	0.25	FALSE	FALSE	FALSE	FALSE	FALSE
CNVblock__MBLAC2	CNVblock__	TRUE	variance_prefilter	0.555988	FALSE	0.629707				FALSE														0.05	0.25	0.05	0.25	0.05	0.25	FALSE	FALSE	FALSE	FALSE	FALSE
CNVblock__POLR3G	CNVblock__	TRUE	variance_prefilter	0.555988	FALSE	0.629707				FALSE														0.05	0.25	0.05	0.25	0.05	0.25	FALSE	FALSE	FALSE	FALSE	FALSE
CNVblock__LYSMD3	CNVblock__	TRUE	variance_prefilter	0.555988	FALSE	0.629707				FALSE														0.05	0.25	0.05	0.25	0.05	0.25	FALSE	FALSE	FALSE	FALSE	FALSE
CNVblock__ADGRV1	CNVblock__	TRUE	variance_prefilter	0.558036	FALSE	0.629707				FALSE														0.05	0.25	0.05	0.25	0.05	0.25	FALSE	FALSE	FALSE	FALSE	FALSE
CNVblock__ARRDC3	CNVblock__	TRUE	variance_prefilter	0.576016	FALSE	0.629707				FALSE														0.05	0.25	0.05	0.25	0.05	0.25	FALSE	FALSE	FALSE	FALSE	FALSE
CNVblock__NR2F1	CNVblock__	TRUE	variance_prefilter	0.591949	FALSE	0.629707				FALSE														0.05	0.25	0.05	0.25	0.05	0.25	FALSE	FALSE	FALSE	FALSE	FALSE
CNVblock__FAM172A	CNVblock__	TRUE	variance_prefilter	0.591949	FALSE	0.629707				FALSE														0.05	0.25	0.05	0.25	0.05	0.25	FALSE	FALSE	FALSE	FALSE	FALSE
CNVblock__POU5F2	CNVblock__	TRUE	variance_prefilter	0.591949	FALSE	0.629707				FALSE														0.05	0.25	0.05	0.25	0.05	0.25	FALSE	FALSE	FALSE	FALSE	FALSE
CNVblock__KIAA0825	CNVblock__	TRUE	variance_prefilter	0.591949	FALSE	0.629707				FALSE														0.05	0.25	0.05	0.25	0.05	0.25	FALSE	FALSE	FALSE	FALSE	FALSE
CNVblock__SLF1	CNVblock__	TRUE	variance_prefilter	0.580961	FALSE	0.629707				FALSE														0.05	0.25	0.05	0.25	0.05	0.25	FALSE	FALSE	FALSE	FALSE	FALSE
CNVblock__MCTP1	CNVblock__	TRUE	variance_prefilter	0.580961	FALSE	0.629707				FALSE														0.05	0.25	0.05	0.25	0.05	0.25	FALSE	FALSE	FALSE	FALSE	FALSE
CNVblock__FAM81B	CNVblock__	TRUE	variance_prefilter	0.580961	FALSE	0.629707				FALSE														0.05	0.25	0.05	0.25	0.05	0.25	FALSE	FALSE	FALSE	FALSE	FALSE
CNVblock__ARSK	CNVblock__	TRUE	variance_prefilter	0.628708	FALSE	0.629707				FALSE														0.05	0.25	0.05	0.25	0.05	0.25	FALSE	FALSE	FALSE	FALSE	FALSE
CNVblock__GPR150	CNVblock__	TRUE	variance_prefilter	0.628708	FALSE	0.629707				FALSE														0.05	0.25	0.05	0.25	0.05	0.25	FALSE	FALSE	FALSE	FALSE	FALSE
CNVblock__RFESD	CNVblock__	TRUE	variance_prefilter	0.628708	FALSE	0.629707				FALSE														0.05	0.25	0.05	0.25	0.05	0.25	FALSE	FALSE	FALSE	FALSE	FALSE
CNVblock__SPATA9	CNVblock__	TRUE	variance_prefilter	0.628708	FALSE	0.629707				FALSE														0.05	0.25	0.05	0.25	0.05	0.25	FALSE	FALSE	FALSE	FALSE	FALSE
CNVblock__RHOBTB3	CNVblock__	TRUE	variance_prefilter	0.628708	FALSE	0.629707				FALSE														0.05	0.25	0.05	0.25	0.05	0.25	FALSE	FALSE	FALSE	FALSE	FALSE
CNVblock__GLRX	CNVblock__	TRUE	variance_prefilter	0.628708	FALSE	0.629707				FALSE														0.05	0.25	0.05	0.25	0.05	0.25	FALSE	FALSE	FALSE	FALSE	FALSE
CNVblock__ELL2	CNVblock__	TRUE	variance_prefilter	0.616522	FALSE	0.629707				FALSE														0.05	0.25	0.05	0.25	0.05	0.25	FALSE	FALSE	FALSE	FALSE	FALSE
CNVblock__PCSK1	CNVblock__	TRUE	variance_prefilter	0.616522	FALSE	0.629707				FALSE														0.05	0.25	0.05	0.25	0.05	0.25	FALSE	FALSE	FALSE	FALSE	FALSE
CNVblock__CAST	CNVblock__	FALSE		0.661323	TRUE	0.629707	0.0340306	0.0340306	142	TRUE			0.702039	0.867314	mwu	0.696994	0.879243	0.0575125	1.0592	0.645717	0.850899	0.0704311	1.07297	0.05	0.25	0.05	0.25	0.05	0.25	FALSE	FALSE	FALSE	FALSE	FALSE
CNVblock__ERAP1	CNVblock__	FALSE		0.648137	TRUE	0.629707	0.0170638	0.0170638	142	TRUE			0.850464	0.924429	mwu	0.899804	0.962453	0.0188562	1.01904	0.849346	0.941602	0.0295525	1.02999	0.05	0.25	0.05	0.25	0.05	0.25	FALSE	FALSE	FALSE	FALSE	FALSE
CNVblock__ERAP2	CNVblock__	FALSE		0.648137	TRUE	0.629707	0.0170638	0.0170638	142	TRUE			0.850464	0.924429	mwu	0.899804	0.962453	0.0188562	1.01904	0.849346	0.941602	0.0295525	1.02999	0.05	0.25	0.05	0.25	0.05	0.25	FALSE	FALSE	FALSE	FALSE	FALSE
CNVblock__LNPEP	CNVblock__	FALSE		0.648137	TRUE	0.629707	0.0170638	0.0170638	142	TRUE			0.850464	0.924429	mwu	0.899804	0.962453	0.0188562	1.01904	0.849346	0.941602	0.0295525	1.02999	0.05	0.25	0.05	0.25	0.05	0.25	FALSE	FALSE	FALSE	FALSE	FALSE
CNVblock__LIX1	CNVblock__	FALSE		0.648137	TRUE	0.629707	0.0170638	0.0170638	142	TRUE			0.850464	0.924429	mwu	0.899804	0.962453	0.0188562	1.01904	0.849346	0.941602	0.0295525	1.02999	0.05	0.25	0.05	0.25	0.05	0.25	FALSE	FALSE	FALSE	FALSE	FALSE
CNVblock__RIOK2	CNVblock__	FALSE		0.648137	TRUE	0.629707	0.0170638	0.0170638	142	TRUE			0.850464	0.924429	mwu	0.899804	0.962453	0.0188562	1.01904	0.849346	0.941602	0.0295525	1.02999	0.05	0.25	0.05	0.25	0.05	0.25	FALSE	FALSE	FALSE	FALSE	FALSE
CNVblock__RGMB	CNVblock__	FALSE		0.676506	TRUE	0.629707	0.0167022	0.0167022	142	TRUE			0.863387	0.928152	mwu	0.805964	0.922964	0.0358985	1.03655	0.784244	0.919744	0.0417302	1.04261	0.05	0.25	0.05	0.25	0.05	0.25	FALSE	FALSE	FALSE	FALSE	FALSE
CNVblock__CHD1	CNVblock__	FALSE		0.676506	TRUE	0.629707	0.0167022	0.0167022	142	TRUE			0.863387	0.928152	mwu	0.805964	0.922964	0.0358985	1.03655	0.784244	0.919744	0.0417302	1.04261	0.05	0.25	0.05	0.25	0.05	0.25	FALSE	FALSE	FALSE	FALSE	FALSE
CNVblock__FAM174A	CNVblock__	FALSE	corr_prefilter	0.661323	TRUE	0.629707	-0.000734473	0.000734473	142	FALSE														0.05	0.25	0.05	0.25	0.05	0.25	FALSE	FALSE	FALSE	FALSE	FALSE
CNVblock__ST8SIA4	CNVblock__	FALSE	corr_prefilter	0.661323	TRUE	0.629707	-0.000734473	0.000734473	142	FALSE														0.05	0.25	0.05	0.25	0.05	0.25	FALSE	FALSE	FALSE	FALSE	FALSE
CNVblock__SLCO4C1	CNVblock__	FALSE		0.676056	TRUE	0.629707	-0.00920138	0.00920138	142	TRUE			0.898858	0.946403	mwu	0.977981	0.991356	-0.00399988	0.996008	0.991639	0.996821	-0.00158351	0.998418	0.05	0.25	0.05	0.25	0.05	0.25	FALSE	FALSE	FALSE	FALSE	FALSE
CNVblock__SLCO6A1	CNVblock__	FALSE		0.676056	TRUE	0.629707	-0.00920138	0.00920138	142	TRUE			0.898858	0.946403	mwu	0.977981	0.991356	-0.00399988	0.996008	0.991639	0.996821	-0.00158351	0.998418	0.05	0.25	0.05	0.25	0.05	0.25	FALSE	FALSE	FALSE	FALSE	FALSE
CNVblock__PAM	CNVblock__	FALSE		0.719409	TRUE	0.629707	-0.0253511	0.0253511	142	TRUE			0.82929	0.913478	mwu	0.850184	0.947762	-0.026434	0.973912	0.860604	0.947706	-0.0256013	0.974724	0.05	0.25	0.05	0.25	0.05	0.25	FALSE	FALSE	FALSE	FALSE	FALSE
CNVblock__GIN1	CNVblock__	FALSE		0.719658	TRUE	0.629707	-0.0335609	0.0335609	142	TRUE			0.731599	0.881867	mwu	0.774035	0.909848	-0.0401619	0.960634	0.753413	0.904753	-0.0459082	0.95513	0.05	0.25	0.05	0.25	0.05	0.25	FALSE	FALSE	FALSE	FALSE	FALSE
CNVblock__PPIP5K2	CNVblock__	FALSE		0.719658	TRUE	0.629707	-0.0335609	0.0335609	142	TRUE			0.731599	0.881867	mwu	0.774035	0.909848	-0.0401619	0.960634	0.753413	0.904753	-0.0459082	0.95513	0.05	0.25	0.05	0.25	0.05	0.25	FALSE	FALSE	FALSE	FALSE	FALSE
CNVblock__NUDT12	CNVblock__	FALSE		0.734043	TRUE	0.629707	-0.016499	0.016499	142	TRUE			0.899088	0.946575	mwu	0.949608	0.982184	-0.00880897	0.99123	0.934825	0.977787	-0.0118984	0.988172	0.05	0.25	0.05	0.25	0.05	0.25	FALSE	FALSE	FALSE	FALSE	FALSE
CNVblock__EFNA5	CNVblock__	FALSE		0.733243	TRUE	0.629707	-0.0490591	0.0490591	142	TRUE			0.595728	0.826337	mwu	0.671259	0.867363	-0.0593739	0.942354	0.645354	0.850754	-0.0674545	0.93477	0.05	0.25	0.05	0.25	0.05	0.25	FALSE	FALSE	FALSE	FALSE	FALSE
CNVblock__FBXL17	CNVblock__	FALSE		0.733243	TRUE	0.629707	-0.0490591	0.0490591	142	TRUE			0.595728	0.826337	mwu	0.671259	0.867363	-0.0593739	0.942354	0.645354	0.850754	-0.0674545	0.93477	0.05	0.25	0.05	0.25	0.05	0.25	FALSE	FALSE	FALSE	FALSE	FALSE
CNVblock__FER	CNVblock__	FALSE		0.71861	TRUE	0.629707	-0.0577763	0.0577763	142	TRUE			0.548388	0.797753	mwu	0.560582	0.821737	-0.0827751	0.920558	0.562298	0.818695	-0.0856903	0.917878	0.05	0.25	0.05	0.25	0.05	0.25	FALSE	FALSE	FALSE	FALSE	FALSE
CNVblock__PJA2	CNVblock__	FALSE		0.71861	TRUE	0.629707	-0.0577763	0.0577763	142	TRUE			0.548388	0.797753	mwu	0.560582	0.821737	-0.0827751	0.920558	0.562298	0.818695	-0.0856903	0.917878	0.05	0.25	0.05	0.25	0.05	0.25	FALSE	FALSE	FALSE	FALSE	FALSE
CNVblock__MAN2A1	CNVblock__	FALSE		0.71861	TRUE	0.629707	-0.0577763	0.0577763	142	TRUE			0.548388	0.797753	mwu	0.560582	0.821737	-0.0827751	0.920558	0.562298	0.818695	-0.0856903	0.917878	0.05	0.25	0.05	0.25	0.05	0.25	FALSE	FALSE	FALSE	FALSE	FALSE
CNVblock__TMEM232	CNVblock__	FALSE		0.71861	TRUE	0.629707	-0.0577763	0.0577763	142	TRUE			0.548388	0.797753	mwu	0.560582	0.821737	-0.0827751	0.920558	0.562298	0.818695	-0.0856903	0.917878	0.05	0.25	0.05	0.25	0.05	0.25	FALSE	FALSE	FALSE	FALSE	FALSE
CNVblock__SLC25A46	CNVblock__	FALSE		0.719059	TRUE	0.629707	-0.0495406	0.0495406	142	TRUE			0.635351	0.840991	mwu	0.625226	0.845882	-0.0694867	0.932873	0.628625	0.84541	-0.0715092	0.930988	0.05	0.25	0.05	0.25	0.05	0.25	FALSE	FALSE	FALSE	FALSE	FALSE
CNVblock__TSLP	CNVblock__	FALSE		0.71861	TRUE	0.629707	-0.0577763	0.0577763	142	TRUE			0.548388	0.797753	mwu	0.590736	0.8288	-0.0764937	0.926359	0.591842	0.830097	-0.0792841	0.923777	0.05	0.25	0.05	0.25	0.05	0.25	FALSE	FALSE	FALSE	FALSE	FALSE
CNVblock__WDR36	CNVblock__	FALSE		0.71861	TRUE	0.629707	-0.0577763	0.0577763	142	TRUE			0.548388	0.797753	mwu	0.590736	0.8288	-0.0764937	0.926359	0.591842	0.830097	-0.0792841	0.923777	0.05	0.25	0.05	0.25	0.05	0.25	FALSE	FALSE	FALSE	FALSE	FALSE
CNVblock__CAMK4	CNVblock__	FALSE		0.71861	TRUE	0.629707	-0.0577763	0.0577763	142	TRUE			0.548388	0.797753	mwu	0.590736	0.8288	-0.0764937	0.926359	0.591842	0.830097	-0.0792841	0.923777	0.05	0.25	0.05	0.25	0.05	0.25	FALSE	FALSE	FALSE	FALSE	FALSE
CNVblock__STARD4	CNVblock__	FALSE		0.71861	TRUE	0.629707	-0.0577763	0.0577763	142	TRUE			0.548388	0.797753	mwu	0.590736	0.8288	-0.0764937	0.926359	0.591842	0.830097	-0.0792841	0.923777	0.05	0.25	0.05	0.25	0.05	0.25	FALSE	FALSE	FALSE	FALSE	FALSE
CNVblock__NREP	CNVblock__	FALSE		0.71861	TRUE	0.629707	-0.0577763	0.0577763	142	TRUE			0.548388	0.797753	mwu	0.590736	0.8288	-0.0764937	0.926359	0.591842	0.830097	-0.0792841	0.923777	0.05	0.25	0.05	0.25	0.05	0.25	FALSE	FALSE	FALSE	FALSE	FALSE
CNVblock__EPB41L4A	CNVblock__	FALSE		0.732245	TRUE	0.629707	-0.0158213	0.0158213	142	TRUE			0.904412	0.950331	mwu	0.994733	0.997283	0.000925819	1.00093	0.980201	0.996821	0.00361106	1.00362	0.05	0.25	0.05	0.25	0.05	0.25	FALSE	FALSE	FALSE	FALSE	FALSE
CNVblock__APC	CNVblock__	FALSE		0.732245	TRUE	0.629707	-0.0158213	0.0158213	142	TRUE			0.904412	0.950331	mwu	0.994733	0.997283	0.000925819	1.00093	0.980201	0.996821	0.00361106	1.00362	0.05	0.25	0.05	0.25	0.05	0.25	FALSE	FALSE	FALSE	FALSE	FALSE
CNVblock__SRP19	CNVblock__	FALSE	corr_prefilter	0.731595	TRUE	0.629707	-0.00744862	0.00744862	142	FALSE														0.05	0.25	0.05	0.25	0.05	0.25	FALSE	FALSE	FALSE	FALSE	FALSE
CNVblock__REEP5	CNVblock__	FALSE	corr_prefilter	0.731595	TRUE	0.629707	-0.00744862	0.00744862	142	FALSE														0.05	0.25	0.05	0.25	0.05	0.25	FALSE	FALSE	FALSE	FALSE	FALSE
CNVblock__DCP2	CNVblock__	FALSE	corr_prefilter	0.731595	TRUE	0.629707	-0.00744862	0.00744862	142	FALSE														0.05	0.25	0.05	0.25	0.05	0.25	FALSE	FALSE	FALSE	FALSE	FALSE
CNVblock__MCC	CNVblock__	FALSE		0.733243	TRUE	0.629707	-0.032551	0.032551	142	TRUE			0.782223	0.893233	mwu	0.834923	0.936343	-0.029225	0.971198	0.843709	0.939759	-0.028685	0.971722	0.05	0.25	0.05	0.25	0.05	0.25	FALSE	FALSE	FALSE	FALSE	FALSE
CNVblock__TSSK1B	CNVblock__	FALSE		0.733243	TRUE	0.629707	-0.032551	0.032551	142	TRUE			0.782223	0.893233	mwu	0.834923	0.936343	-0.029225	0.971198	0.843709	0.939759	-0.028685	0.971722	0.05	0.25	0.05	0.25	0.05	0.25	FALSE	FALSE	FALSE	FALSE	FALSE
CNVblock__YTHDC2	CNVblock__	FALSE		0.733243	TRUE	0.629707	-0.032551	0.032551	142	TRUE			0.782223	0.893233	mwu	0.834923	0.936343	-0.029225	0.971198	0.843709	0.939759	-0.028685	0.971722	0.05	0.25	0.05	0.25	0.05	0.25	FALSE	FALSE	FALSE	FALSE	FALSE
CNVblock__KCNN2	CNVblock__	FALSE	corr_prefilter	0.691439	TRUE	0.629707	-0.00861959	0.00861959	142	FALSE														0.05	0.25	0.05	0.25	0.05	0.25	FALSE	FALSE	FALSE	FALSE	FALSE
CNVblock__TRIM36	CNVblock__	FALSE	corr_prefilter	0.69129	TRUE	0.629707	-0.000239459	0.000239459	142	FALSE														0.05	0.25	0.05	0.25	0.05	0.25	FALSE	FALSE	FALSE	FALSE	FALSE
CNVblock__PGGT1B	CNVblock__	FALSE	corr_prefilter	0.69129	TRUE	0.629707	-0.000239459	0.000239459	142	FALSE														0.05	0.25	0.05	0.25	0.05	0.25	FALSE	FALSE	FALSE	FALSE	FALSE
CNVblock__CCDC112	CNVblock__	FALSE	corr_prefilter	0.69129	TRUE	0.629707	-0.000239459	0.000239459	142	FALSE														0.05	0.25	0.05	0.25	0.05	0.25	FALSE	FALSE	FALSE	FALSE	FALSE
CNVblock__FEM1C	CNVblock__	FALSE	corr_prefilter	0.69129	TRUE	0.629707	-0.000239459	0.000239459	142	FALSE														0.05	0.25	0.05	0.25	0.05	0.25	FALSE	FALSE	FALSE	FALSE	FALSE
CNVblock__TMED7-TICAM2	CNVblock__	FALSE	corr_prefilter	0.69129	TRUE	0.629707	-0.000239459	0.000239459	142	FALSE														0.05	0.25	0.05	0.25	0.05	0.25	FALSE	FALSE	FALSE	FALSE	FALSE
CNVblock__TICAM2	CNVblock__	FALSE	corr_prefilter	0.69129	TRUE	0.629707	-0.000239459	0.000239459	142	FALSE														0.05	0.25	0.05	0.25	0.05	0.25	FALSE	FALSE	FALSE	FALSE	FALSE
CNVblock__TMED7	CNVblock__	FALSE	corr_prefilter	0.69129	TRUE	0.629707	-0.000239459	0.000239459	142	FALSE														0.05	0.25	0.05	0.25	0.05	0.25	FALSE	FALSE	FALSE	FALSE	FALSE
CNVblock__CDO1	CNVblock__	FALSE	corr_prefilter	0.69129	TRUE	0.629707	-0.000239459	0.000239459	142	FALSE														0.05	0.25	0.05	0.25	0.05	0.25	FALSE	FALSE	FALSE	FALSE	FALSE
CNVblock__ATG12	CNVblock__	FALSE	corr_prefilter	0.69129	TRUE	0.629707	-0.000239459	0.000239459	142	FALSE														0.05	0.25	0.05	0.25	0.05	0.25	FALSE	FALSE	FALSE	FALSE	FALSE
CNVblock__AP3S1	CNVblock__	FALSE	corr_prefilter	0.69129	TRUE	0.629707	-0.000239459	0.000239459	142	FALSE														0.05	0.25	0.05	0.25	0.05	0.25	FALSE	FALSE	FALSE	FALSE	FALSE
CNVblock__LVRN	CNVblock__	FALSE	corr_prefilter	0.69129	TRUE	0.629707	-0.000239459	0.000239459	142	FALSE														0.05	0.25	0.05	0.25	0.05	0.25	FALSE	FALSE	FALSE	FALSE	FALSE
CNVblock__ARL14EPL	CNVblock__	FALSE	corr_prefilter	0.69129	TRUE	0.629707	-0.000239459	0.000239459	142	FALSE														0.05	0.25	0.05	0.25	0.05	0.25	FALSE	FALSE	FALSE	FALSE	FALSE
CNVblock__COMMD10	CNVblock__	FALSE	corr_prefilter	0.69129	TRUE	0.629707	-0.000239459	0.000239459	142	FALSE														0.05	0.25	0.05	0.25	0.05	0.25	FALSE	FALSE	FALSE	FALSE	FALSE
CNVblock__SEMA6A	CNVblock__	FALSE	corr_prefilter	0.69129	TRUE	0.629707	-0.000239459	0.000239459	142	FALSE														0.05	0.25	0.05	0.25	0.05	0.25	FALSE	FALSE	FALSE	FALSE	FALSE
CNVblock__DTWD2	CNVblock__	FALSE		0.71861	TRUE	0.629707	-0.0244257	0.0244257	142	TRUE			0.813388	0.906074	mwu	0.969063	0.98794	0.00545548	1.00547	0.924764	0.969855	0.0137686	1.01386	0.05	0.25	0.05	0.25	0.05	0.25	FALSE	FALSE	FALSE	FALSE	FALSE
CNVblock__DMXL1	CNVblock__	FALSE		0.732245	TRUE	0.629707	-0.0158213	0.0158213	142	TRUE			0.886001	0.943168	mwu	0.895555	0.96133	0.0183542	1.01852	0.850079	0.942166	0.0273813	1.02776	0.05	0.25	0.05	0.25	0.05	0.25	FALSE	FALSE	FALSE	FALSE	FALSE
CNVblock__TNFAIP8	CNVblock__	FALSE					-0.031242	0.031242	142	TRUE			0.809486	0.904621	mwu	0.909184	0.965715	-0.0151739	0.984941	0.946859	0.98538	-0.00915833	0.990883	0.05	0.25	0.05	0.25	0.05	0.25	FALSE	FALSE	FALSE	FALSE	FALSE
CNVblock__HSD17B4	CNVblock__	FALSE					-0.031242	0.031242	142	TRUE			0.809486	0.904621	mwu	0.909184	0.965715	-0.0151739	0.984941	0.946859	0.98538	-0.00915833	0.990883	0.05	0.25	0.05	0.25	0.05	0.25	FALSE	FALSE	FALSE	FALSE	FALSE
CNVblock__FAM170A	CNVblock__	FALSE					-0.031242	0.031242	142	TRUE			0.809486	0.904621	mwu	0.909184	0.965715	-0.0151739	0.984941	0.946859	0.98538	-0.00915833	0.990883	0.05	0.25	0.05	0.25	0.05	0.25	FALSE	FALSE	FALSE	FALSE	FALSE
CNVblock__PRR16	CNVblock__	FALSE		0.71806	TRUE	0.629707	-0.0159768	0.0159768	142	TRUE			0.935834	0.961039	mwu	0.960059	0.985676	0.00684532	1.00687	0.921387	0.967886	0.0139403	1.01404	0.05	0.25	0.05	0.25	0.05	0.25	FALSE	FALSE	FALSE	FALSE	FALSE
CNVblock__SRFBP1	CNVblock__	FALSE		0.71806	TRUE	0.629707	-0.0159768	0.0159768	142	TRUE			0.935834	0.961039	mwu	0.960059	0.985676	0.00684532	1.00687	0.921387	0.967886	0.0139403	1.01404	0.05	0.25	0.05	0.25	0.05	0.25	FALSE	FALSE	FALSE	FALSE	FALSE
CNVblock__LOX	CNVblock__	FALSE		0.71806	TRUE	0.629707	-0.0159768	0.0159768	142	TRUE			0.935834	0.961039	mwu	0.960059	0.985676	0.00684532	1.00687	0.921387	0.967886	0.0139403	1.01404	0.05	0.25	0.05	0.25	0.05	0.25	FALSE	FALSE	FALSE	FALSE	FALSE
CNVblock__ZNF474	CNVblock__	FALSE		0.71806	TRUE	0.629707	-0.0159768	0.0159768	142	TRUE			0.935834	0.961039	mwu	0.960059	0.985676	0.00684532	1.00687	0.921387	0.967886	0.0139403	1.01404	0.05	0.25	0.05	0.25	0.05	0.25	FALSE	FALSE	FALSE	FALSE	FALSE
CNVblock__SNCAIP	CNVblock__	FALSE	corr_prefilter	0.730846	TRUE	0.629707	0.000931554	0.000931554	142	FALSE														0.05	0.25	0.05	0.25	0.05	0.25	FALSE	FALSE	FALSE	FALSE	FALSE
CNVblock__SNX2	CNVblock__	FALSE	corr_prefilter	0.730846	TRUE	0.629707	0.000931554	0.000931554	142	FALSE														0.05	0.25	0.05	0.25	0.05	0.25	FALSE	FALSE	FALSE	FALSE	FALSE
CNVblock__SNX24	CNVblock__	FALSE		0.689691	TRUE	0.629707	0.0177405	0.0177405	142	TRUE			0.812161	0.906074	mwu	0.561829	0.821737	0.0840046	1.08763	0.516459	0.801212	0.0974595	1.10237	0.05	0.25	0.05	0.25	0.05	0.25	FALSE	FALSE	FALSE	FALSE	FALSE
CNVblock__PPIC	CNVblock__	FALSE		0.689691	TRUE	0.629707	0.0177405	0.0177405	142	TRUE			0.812161	0.906074	mwu	0.561829	0.821737	0.0840046	1.08763	0.516459	0.801212	0.0974595	1.10237	0.05	0.25	0.05	0.25	0.05	0.25	FALSE	FALSE	FALSE	FALSE	FALSE
CNVblock__PRDM6	CNVblock__	FALSE		0.689691	TRUE	0.629707	0.0177405	0.0177405	142	TRUE			0.812161	0.906074	mwu	0.561829	0.821737	0.0840046	1.08763	0.516459	0.801212	0.0974595	1.10237	0.05	0.25	0.05	0.25	0.05	0.25	FALSE	FALSE	FALSE	FALSE	FALSE
CNVblock__CEP120	CNVblock__	FALSE		0.689042	TRUE	0.629707	0.00935412	0.00935412	142	TRUE			0.910515	0.951196	mwu	0.614673	0.841143	0.0729299	1.07566	0.567755	0.822655	0.0859126	1.08971	0.05	0.25	0.05	0.25	0.05	0.25	FALSE	FALSE	FALSE	FALSE	FALSE
CNVblock__CSNK1G3	CNVblock__	FALSE	corr_prefilter	0.701628	TRUE	0.629707	-0.00736833	0.00736833	142	FALSE														0.05	0.25	0.05	0.25	0.05	0.25	FALSE	FALSE	FALSE	FALSE	FALSE
CNVblock__ZNF608	CNVblock__	FALSE		0.689042	TRUE	0.629707	-0.0247045	0.0247045	142	TRUE			0.742779	0.888419	mwu	0.941906	0.97721	0.0103771	1.01043	0.899366	0.959612	0.0186841	1.01886	0.05	0.25	0.05	0.25	0.05	0.25	FALSE	FALSE	FALSE	FALSE	FALSE
CNVblock__GRAMD2B	CNVblock__	FALSE		0.689042	TRUE	0.629707	-0.0247045	0.0247045	142	TRUE			0.742779	0.888419	mwu	0.941906	0.97721	0.0103771	1.01043	0.899366	0.959612	0.0186841	1.01886	0.05	0.25	0.05	0.25	0.05	0.25	FALSE	FALSE	FALSE	FALSE	FALSE
CNVblock__ALDH7A1	CNVblock__	FALSE		0.647688	TRUE	0.629707	-0.0432929	0.0432929	142	TRUE			0.661604	0.851152	mwu	0.969869	0.988381	-0.00557912	0.994436	0.99197	0.996821	0.00154514	1.00155	0.05	0.25	0.05	0.25	0.05	0.25	FALSE	FALSE	FALSE	FALSE	FALSE
CNVblock__PHAX	CNVblock__	FALSE		0.647688	TRUE	0.629707	-0.0432929	0.0432929	142	TRUE			0.661604	0.851152	mwu	0.969869	0.988381	-0.00557912	0.994436	0.99197	0.996821	0.00154514	1.00155	0.05	0.25	0.05	0.25	0.05	0.25	FALSE	FALSE	FALSE	FALSE	FALSE
CNVblock__TEX43	CNVblock__	TRUE	variance_prefilter	0.605933	FALSE	0.629707				FALSE														0.05	0.25	0.05	0.25	0.05	0.25	FALSE	FALSE	FALSE	FALSE	FALSE
CNVblock__LMNB1	CNVblock__	TRUE	variance_prefilter	0.605933	FALSE	0.629707				FALSE														0.05	0.25	0.05	0.25	0.05	0.25	FALSE	FALSE	FALSE	FALSE	FALSE
CNVblock__C5orf63	CNVblock__	TRUE	variance_prefilter	0.605933	FALSE	0.629707				FALSE														0.05	0.25	0.05	0.25	0.05	0.25	FALSE	FALSE	FALSE	FALSE	FALSE
CNVblock__MEGF10	CNVblock__	TRUE	variance_prefilter	0.605584	FALSE	0.629707				FALSE														0.05	0.25	0.05	0.25	0.05	0.25	FALSE	FALSE	FALSE	FALSE	FALSE
CNVblock__PRRC1	CNVblock__	TRUE	variance_prefilter	0.605584	FALSE	0.629707				FALSE														0.05	0.25	0.05	0.25	0.05	0.25	FALSE	FALSE	FALSE	FALSE	FALSE
CNVblock__CTXN3	CNVblock__	TRUE	variance_prefilter	0.605584	FALSE	0.629707				FALSE														0.05	0.25	0.05	0.25	0.05	0.25	FALSE	FALSE	FALSE	FALSE	FALSE
CNVblock__CCDC192	CNVblock__	TRUE	variance_prefilter	0.605584	FALSE	0.629707				FALSE														0.05	0.25	0.05	0.25	0.05	0.25	FALSE	FALSE	FALSE	FALSE	FALSE
CNVblock__SLC12A2	CNVblock__	TRUE	variance_prefilter	0.591999	FALSE	0.629707				FALSE														0.05	0.25	0.05	0.25	0.05	0.25	FALSE	FALSE	FALSE	FALSE	FALSE
CNVblock__FBN2	CNVblock__	TRUE	variance_prefilter	0.577964	FALSE	0.629707				FALSE														0.05	0.25	0.05	0.25	0.05	0.25	FALSE	FALSE	FALSE	FALSE	FALSE
CNVblock__SLC27A6	CNVblock__	TRUE	variance_prefilter	0.577964	FALSE	0.629707				FALSE														0.05	0.25	0.05	0.25	0.05	0.25	FALSE	FALSE	FALSE	FALSE	FALSE
CNVblock__ISOC1	CNVblock__	TRUE	variance_prefilter	0.56338	FALSE	0.629707				FALSE														0.05	0.25	0.05	0.25	0.05	0.25	FALSE	FALSE	FALSE	FALSE	FALSE
CNVblock__ADAMTS19	CNVblock__	TRUE	variance_prefilter	0.577215	FALSE	0.629707				FALSE														0.05	0.25	0.05	0.25	0.05	0.25	FALSE	FALSE	FALSE	FALSE	FALSE
CNVblock__CHSY3	CNVblock__	TRUE	variance_prefilter	0.577565	FALSE	0.629707				FALSE														0.05	0.25	0.05	0.25	0.05	0.25	FALSE	FALSE	FALSE	FALSE	FALSE
CNVblock__HINT1	CNVblock__	TRUE	variance_prefilter	0.577814	FALSE	0.629707				FALSE														0.05	0.25	0.05	0.25	0.05	0.25	FALSE	FALSE	FALSE	FALSE	FALSE
CNVblock__LYRM7	CNVblock__	TRUE	variance_prefilter	0.577814	FALSE	0.629707				FALSE														0.05	0.25	0.05	0.25	0.05	0.25	FALSE	FALSE	FALSE	FALSE	FALSE
CNVblock__CDC42SE2	CNVblock__	TRUE	variance_prefilter	0.577814	FALSE	0.629707				FALSE														0.05	0.25	0.05	0.25	0.05	0.25	FALSE	FALSE	FALSE	FALSE	FALSE
CNVblock__RAPGEF6	CNVblock__	TRUE	variance_prefilter	0.577814	FALSE	0.629707				FALSE														0.05	0.25	0.05	0.25	0.05	0.25	FALSE	FALSE	FALSE	FALSE	FALSE
CNVblock__FNIP1	CNVblock__	TRUE	variance_prefilter	0.56383	FALSE	0.629707				FALSE														0.05	0.25	0.05	0.25	0.05	0.25	FALSE	FALSE	FALSE	FALSE	FALSE
CNVblock__MEIKIN	CNVblock__	TRUE	variance_prefilter	0.577964	FALSE	0.629707				FALSE														0.05	0.25	0.05	0.25	0.05	0.25	FALSE	FALSE	FALSE	FALSE	FALSE
CNVblock__ACSL6	CNVblock__	TRUE	variance_prefilter	0.578014	FALSE	0.629707				FALSE														0.05	0.25	0.05	0.25	0.05	0.25	FALSE	FALSE	FALSE	FALSE	FALSE
CNVblock__IL3	CNVblock__	TRUE	variance_prefilter	0.578014	FALSE	0.629707				FALSE														0.05	0.25	0.05	0.25	0.05	0.25	FALSE	FALSE	FALSE	FALSE	FALSE
CNVblock__CSF2	CNVblock__	TRUE	variance_prefilter	0.577964	FALSE	0.629707				FALSE														0.05	0.25	0.05	0.25	0.05	0.25	FALSE	FALSE	FALSE	FALSE	FALSE
CNVblock__P4HA2	CNVblock__	TRUE	variance_prefilter	0.577215	FALSE	0.629707				FALSE														0.05	0.25	0.05	0.25	0.05	0.25	FALSE	FALSE	FALSE	FALSE	FALSE
CNVblock__PDLIM4	CNVblock__	TRUE	variance_prefilter	0.577215	FALSE	0.629707				FALSE														0.05	0.25	0.05	0.25	0.05	0.25	FALSE	FALSE	FALSE	FALSE	FALSE
CNVblock__SLC22A4	CNVblock__	TRUE	variance_prefilter	0.577215	FALSE	0.629707				FALSE														0.05	0.25	0.05	0.25	0.05	0.25	FALSE	FALSE	FALSE	FALSE	FALSE
CNVblock__SLC22A5	CNVblock__	TRUE	variance_prefilter	0.577215	FALSE	0.629707				FALSE														0.05	0.25	0.05	0.25	0.05	0.25	FALSE	FALSE	FALSE	FALSE	FALSE
CNVblock__IRF1	CNVblock__	TRUE	variance_prefilter	0.577215	FALSE	0.629707				FALSE														0.05	0.25	0.05	0.25	0.05	0.25	FALSE	FALSE	FALSE	FALSE	FALSE
CNVblock__IL5	CNVblock__	TRUE	variance_prefilter	0.577215	FALSE	0.629707				FALSE														0.05	0.25	0.05	0.25	0.05	0.25	FALSE	FALSE	FALSE	FALSE	FALSE
CNVblock__RAD50	CNVblock__	TRUE	variance_prefilter	0.577215	FALSE	0.629707				FALSE														0.05	0.25	0.05	0.25	0.05	0.25	FALSE	FALSE	FALSE	FALSE	FALSE
CNVblock__IL13	CNVblock__	TRUE	variance_prefilter	0.577215	FALSE	0.629707				FALSE														0.05	0.25	0.05	0.25	0.05	0.25	FALSE	FALSE	FALSE	FALSE	FALSE
CNVblock__IL4	CNVblock__	TRUE	variance_prefilter	0.577215	FALSE	0.629707				FALSE														0.05	0.25	0.05	0.25	0.05	0.25	FALSE	FALSE	FALSE	FALSE	FALSE
CNVblock__KIF3A	CNVblock__	TRUE	variance_prefilter	0.577215	FALSE	0.629707				FALSE														0.05	0.25	0.05	0.25	0.05	0.25	FALSE	FALSE	FALSE	FALSE	FALSE
CNVblock__CCNI2	CNVblock__	TRUE	variance_prefilter	0.577215	FALSE	0.629707				FALSE														0.05	0.25	0.05	0.25	0.05	0.25	FALSE	FALSE	FALSE	FALSE	FALSE
CNVblock__SOWAHA	CNVblock__	TRUE	variance_prefilter	0.577215	FALSE	0.629707				FALSE														0.05	0.25	0.05	0.25	0.05	0.25	FALSE	FALSE	FALSE	FALSE	FALSE
CNVblock__SHROOM1	CNVblock__	TRUE	variance_prefilter	0.577215	FALSE	0.629707				FALSE														0.05	0.25	0.05	0.25	0.05	0.25	FALSE	FALSE	FALSE	FALSE	FALSE
CNVblock__GDF9	CNVblock__	TRUE	variance_prefilter	0.577215	FALSE	0.629707				FALSE														0.05	0.25	0.05	0.25	0.05	0.25	FALSE	FALSE	FALSE	FALSE	FALSE
CNVblock__UQCRQ	CNVblock__	TRUE	variance_prefilter	0.577215	FALSE	0.629707				FALSE														0.05	0.25	0.05	0.25	0.05	0.25	FALSE	FALSE	FALSE	FALSE	FALSE
CNVblock__LEAP2	CNVblock__	TRUE	variance_prefilter	0.577215	FALSE	0.629707				FALSE														0.05	0.25	0.05	0.25	0.05	0.25	FALSE	FALSE	FALSE	FALSE	FALSE
CNVblock__AFF4	CNVblock__	TRUE	variance_prefilter	0.577215	FALSE	0.629707				FALSE														0.05	0.25	0.05	0.25	0.05	0.25	FALSE	FALSE	FALSE	FALSE	FALSE
CNVblock__ZCCHC10	CNVblock__	TRUE	variance_prefilter	0.577215	FALSE	0.629707				FALSE														0.05	0.25	0.05	0.25	0.05	0.25	FALSE	FALSE	FALSE	FALSE	FALSE
CNVblock__HSPA4	CNVblock__	TRUE	variance_prefilter	0.577215	FALSE	0.629707				FALSE														0.05	0.25	0.05	0.25	0.05	0.25	FALSE	FALSE	FALSE	FALSE	FALSE
CNVblock__FSTL4	CNVblock__	TRUE	variance_prefilter	0.577964	FALSE	0.629707				FALSE														0.05	0.25	0.05	0.25	0.05	0.25	FALSE	FALSE	FALSE	FALSE	FALSE
CNVblock__C5orf15	CNVblock__	TRUE	variance_prefilter	0.577964	FALSE	0.629707				FALSE														0.05	0.25	0.05	0.25	0.05	0.25	FALSE	FALSE	FALSE	FALSE	FALSE
CNVblock__VDAC1	CNVblock__	TRUE	variance_prefilter	0.577964	FALSE	0.629707				FALSE														0.05	0.25	0.05	0.25	0.05	0.25	FALSE	FALSE	FALSE	FALSE	FALSE
CNVblock__TCF7	CNVblock__	FALSE	corr_prefilter	0.661872	TRUE	0.629707	-0.00807584	0.00807584	142	FALSE														0.05	0.25	0.05	0.25	0.05	0.25	FALSE	FALSE	FALSE	FALSE	FALSE
CNVblock__SKP1	CNVblock__	FALSE	corr_prefilter	0.661872	TRUE	0.629707	-0.00807584	0.00807584	142	FALSE														0.05	0.25	0.05	0.25	0.05	0.25	FALSE	FALSE	FALSE	FALSE	FALSE
CNVblock__PPP2CA	CNVblock__	FALSE	corr_prefilter	0.661872	TRUE	0.629707	-0.00807584	0.00807584	142	FALSE														0.05	0.25	0.05	0.25	0.05	0.25	FALSE	FALSE	FALSE	FALSE	FALSE
CNVblock__CDKL3	CNVblock__	FALSE	corr_prefilter	0.661872	TRUE	0.629707	-0.00807584	0.00807584	142	FALSE														0.05	0.25	0.05	0.25	0.05	0.25	FALSE	FALSE	FALSE	FALSE	FALSE
CNVblock__UBE2B	CNVblock__	FALSE	corr_prefilter	0.661872	TRUE	0.629707	-0.00807584	0.00807584	142	FALSE														0.05	0.25	0.05	0.25	0.05	0.25	FALSE	FALSE	FALSE	FALSE	FALSE
CNVblock__CDKN2AIPNL	CNVblock__	FALSE	corr_prefilter	0.661872	TRUE	0.629707	-0.00807584	0.00807584	142	FALSE														0.05	0.25	0.05	0.25	0.05	0.25	FALSE	FALSE	FALSE	FALSE	FALSE
CNVblock__JADE2	CNVblock__	FALSE	corr_prefilter	0.661872	TRUE	0.629707	-0.00807584	0.00807584	142	FALSE														0.05	0.25	0.05	0.25	0.05	0.25	FALSE	FALSE	FALSE	FALSE	FALSE
CNVblock__SAR1B	CNVblock__	FALSE	corr_prefilter	0.661872	TRUE	0.629707	-0.00807584	0.00807584	142	FALSE														0.05	0.25	0.05	0.25	0.05	0.25	FALSE	FALSE	FALSE	FALSE	FALSE
CNVblock__SEC24A	CNVblock__	FALSE	corr_prefilter	0.661872	TRUE	0.629707	-0.00807584	0.00807584	142	FALSE														0.05	0.25	0.05	0.25	0.05	0.25	FALSE	FALSE	FALSE	FALSE	FALSE
CNVblock__CAMLG	CNVblock__	FALSE	corr_prefilter	0.661872	TRUE	0.629707	-0.00807584	0.00807584	142	FALSE														0.05	0.25	0.05	0.25	0.05	0.25	FALSE	FALSE	FALSE	FALSE	FALSE
CNVblock__DDX46	CNVblock__	FALSE	corr_prefilter	0.661872	TRUE	0.629707	-0.00807584	0.00807584	142	FALSE														0.05	0.25	0.05	0.25	0.05	0.25	FALSE	FALSE	FALSE	FALSE	FALSE
CNVblock__C5orf24	CNVblock__	FALSE	corr_prefilter	0.661872	TRUE	0.629707	-0.00807584	0.00807584	142	FALSE														0.05	0.25	0.05	0.25	0.05	0.25	FALSE	FALSE	FALSE	FALSE	FALSE
CNVblock__TXNDC15	CNVblock__	FALSE	corr_prefilter	0.661872	TRUE	0.629707	-0.00807584	0.00807584	142	FALSE														0.05	0.25	0.05	0.25	0.05	0.25	FALSE	FALSE	FALSE	FALSE	FALSE
CNVblock__PCBD2	CNVblock__	FALSE	corr_prefilter	0.676855	TRUE	0.629707	0.00895395	0.00895395	142	FALSE														0.05	0.25	0.05	0.25	0.05	0.25	FALSE	FALSE	FALSE	FALSE	FALSE
CNVblock__CATSPER3	CNVblock__	FALSE	corr_prefilter	0.676855	TRUE	0.629707	0.00895395	0.00895395	142	FALSE														0.05	0.25	0.05	0.25	0.05	0.25	FALSE	FALSE	FALSE	FALSE	FALSE
CNVblock__PITX1	CNVblock__	FALSE		0.668864	TRUE	0.629707	-0.0275087	0.0275087	142	TRUE			0.773721	0.892579	mwu	0.961464	0.986008	-0.00707344	0.992952	0.948904	0.985818	-0.00973064	0.990317	0.05	0.25	0.05	0.25	0.05	0.25	FALSE	FALSE	FALSE	FALSE	FALSE
CNVblock__DCANP1	CNVblock__	FALSE		0.659275	TRUE	0.629707	0.0237848	0.0237848	142	TRUE			0.724669	0.877798	mwu	0.578104	0.827326	0.0838034	1.08742	0.517787	0.801441	0.100394	1.10561	0.05	0.25	0.05	0.25	0.05	0.25	FALSE	FALSE	FALSE	FALSE	FALSE
CNVblock__TIFAB	CNVblock__	FALSE		0.659275	TRUE	0.629707	0.0237848	0.0237848	142	TRUE			0.724669	0.877798	mwu	0.578104	0.827326	0.0838034	1.08742	0.517787	0.801441	0.100394	1.10561	0.05	0.25	0.05	0.25	0.05	0.25	FALSE	FALSE	FALSE	FALSE	FALSE
CNVblock__NEUROG1	CNVblock__	FALSE	corr_prefilter	0.653132	TRUE	0.629707	-0.0027099	0.0027099	142	FALSE														0.05	0.25	0.05	0.25	0.05	0.25	FALSE	FALSE	FALSE	FALSE	FALSE
CNVblock__CXCL14	CNVblock__	FALSE		0.662721	TRUE	0.629707	0.0144294	0.0144294	142	TRUE			0.794204	0.897072	mwu	0.658721	0.862831	0.0659631	1.06819	0.596654	0.830279	0.0814699	1.08488	0.05	0.25	0.05	0.25	0.05	0.25	FALSE	FALSE	FALSE	FALSE	FALSE
CNVblock__SLC25A48	CNVblock__	FALSE		0.662721	TRUE	0.629707	0.0144294	0.0144294	142	TRUE			0.794204	0.897072	mwu	0.658721	0.862831	0.0659631	1.06819	0.596654	0.830279	0.0814699	1.08488	0.05	0.25	0.05	0.25	0.05	0.25	FALSE	FALSE	FALSE	FALSE	FALSE
CNVblock__IL9	CNVblock__	FALSE		0.662721	TRUE	0.629707	0.0144294	0.0144294	142	TRUE			0.794204	0.897072	mwu	0.658721	0.862831	0.0659631	1.06819	0.596654	0.830279	0.0814699	1.08488	0.05	0.25	0.05	0.25	0.05	0.25	FALSE	FALSE	FALSE	FALSE	FALSE
CNVblock__LECT2	CNVblock__	FALSE		0.662721	TRUE	0.629707	0.0144294	0.0144294	142	TRUE			0.794204	0.897072	mwu	0.658721	0.862831	0.0659631	1.06819	0.596654	0.830279	0.0814699	1.08488	0.05	0.25	0.05	0.25	0.05	0.25	FALSE	FALSE	FALSE	FALSE	FALSE
CNVblock__TGFBI	CNVblock__	FALSE		0.662721	TRUE	0.629707	0.0144294	0.0144294	142	TRUE			0.794204	0.897072	mwu	0.658721	0.862831	0.0659631	1.06819	0.596654	0.830279	0.0814699	1.08488	0.05	0.25	0.05	0.25	0.05	0.25	FALSE	FALSE	FALSE	FALSE	FALSE
CNVblock__SMAD5	CNVblock__	FALSE		0.712017	TRUE	0.629707	-0.0108536	0.0108536	142	TRUE			0.955973	0.972095	mwu	0.877888	0.956781	0.0216685	1.02191	0.596654	0.830279	0.0814699	1.08488	0.05	0.25	0.05	0.25	0.05	0.25	FALSE	FALSE	FALSE	FALSE	FALSE
CNVblock__SMIM32	CNVblock__	FALSE		0.712017	TRUE	0.629707	-0.0108536	0.0108536	142	TRUE			0.955973	0.972095	mwu	0.877888	0.956781	0.0216685	1.02191	0.596654	0.830279	0.0814699	1.08488	0.05	0.25	0.05	0.25	0.05	0.25	FALSE	FALSE	FALSE	FALSE	FALSE
CNVblock__TRPC7	CNVblock__	FALSE		0.712017	TRUE	0.629707	-0.0108536	0.0108536	142	TRUE			0.955973	0.972095	mwu	0.877888	0.956781	0.0216685	1.02191	0.596654	0.830279	0.0814699	1.08488	0.05	0.25	0.05	0.25	0.05	0.25	FALSE	FALSE	FALSE	FALSE	FALSE
CNVblock__SPOCK1	CNVblock__	FALSE	corr_prefilter	0.695685	TRUE	0.629707	-0.00262571	0.00262571	142	FALSE														0.05	0.25	0.05	0.25	0.05	0.25	FALSE	FALSE	FALSE	FALSE	FALSE
CNVblock__KLHL3	CNVblock__	TRUE	variance_prefilter	0.606133	FALSE	0.629707				FALSE														0.05	0.25	0.05	0.25	0.05	0.25	FALSE	FALSE	FALSE	FALSE	FALSE
CNVblock__HNRNPA0	CNVblock__	TRUE	variance_prefilter	0.577215	FALSE	0.629707				FALSE														0.05	0.25	0.05	0.25	0.05	0.25	FALSE	FALSE	FALSE	FALSE	FALSE
CNVblock__MYOT	CNVblock__	TRUE	variance_prefilter	0.575567	FALSE	0.629707				FALSE														0.05	0.25	0.05	0.25	0.05	0.25	FALSE	FALSE	FALSE	FALSE	FALSE
CNVblock__PKD2L2	CNVblock__	TRUE	variance_prefilter	0.575567	FALSE	0.629707				FALSE														0.05	0.25	0.05	0.25	0.05	0.25	FALSE	FALSE	FALSE	FALSE	FALSE
CNVblock__FAM13B	CNVblock__	TRUE	variance_prefilter	0.575567	FALSE	0.629707				FALSE														0.05	0.25	0.05	0.25	0.05	0.25	FALSE	FALSE	FALSE	FALSE	FALSE
CNVblock__WNT8A	CNVblock__	TRUE	variance_prefilter	0.575567	FALSE	0.629707				FALSE														0.05	0.25	0.05	0.25	0.05	0.25	FALSE	FALSE	FALSE	FALSE	FALSE
CNVblock__NME5	CNVblock__	TRUE	variance_prefilter	0.560633	FALSE	0.629707				FALSE														0.05	0.25	0.05	0.25	0.05	0.25	FALSE	FALSE	FALSE	FALSE	FALSE
CNVblock__BRD8	CNVblock__	TRUE	variance_prefilter	0.560633	FALSE	0.629707				FALSE														0.05	0.25	0.05	0.25	0.05	0.25	FALSE	FALSE	FALSE	FALSE	FALSE
CNVblock__KIF20A	CNVblock__	TRUE	variance_prefilter	0.560633	FALSE	0.629707				FALSE														0.05	0.25	0.05	0.25	0.05	0.25	FALSE	FALSE	FALSE	FALSE	FALSE
CNVblock__CDC23	CNVblock__	TRUE	variance_prefilter	0.560633	FALSE	0.629707				FALSE														0.05	0.25	0.05	0.25	0.05	0.25	FALSE	FALSE	FALSE	FALSE	FALSE
CNVblock__GFRA3	CNVblock__	TRUE	variance_prefilter	0.560633	FALSE	0.629707				FALSE														0.05	0.25	0.05	0.25	0.05	0.25	FALSE	FALSE	FALSE	FALSE	FALSE
CNVblock__CDC25C	CNVblock__	TRUE	variance_prefilter	0.560633	FALSE	0.629707				FALSE														0.05	0.25	0.05	0.25	0.05	0.25	FALSE	FALSE	FALSE	FALSE	FALSE
CNVblock__FAM53C	CNVblock__	TRUE	variance_prefilter	0.573969	FALSE	0.629707				FALSE														0.05	0.25	0.05	0.25	0.05	0.25	FALSE	FALSE	FALSE	FALSE	FALSE
CNVblock__KDM3B	CNVblock__	TRUE	variance_prefilter	0.597942	FALSE	0.629707				FALSE														0.05	0.25	0.05	0.25	0.05	0.25	FALSE	FALSE	FALSE	FALSE	FALSE
CNVblock__REEP2	CNVblock__	FALSE		0.637699	TRUE	0.629707	-0.11319	0.11319	142	TRUE			0.215933	0.63095	mwu	0.339363	0.745932	-0.139582	0.869721	0.562221	0.818695	-0.0899539	0.913973	0.05	0.25	0.05	0.25	0.05	0.25	FALSE	FALSE	FALSE	FALSE	FALSE
CNVblock__EGR1	CNVblock__	FALSE		0.637699	TRUE	0.629707	-0.11319	0.11319	142	TRUE			0.215933	0.63095	mwu	0.339363	0.745932	-0.139582	0.869721	0.562221	0.818695	-0.0899539	0.913973	0.05	0.25	0.05	0.25	0.05	0.25	FALSE	FALSE	FALSE	FALSE	FALSE
CNVblock__ETF1	CNVblock__	FALSE		0.637699	TRUE	0.629707	-0.11319	0.11319	142	TRUE			0.215933	0.63095	mwu	0.339363	0.745932	-0.139582	0.869721	0.562221	0.818695	-0.0899539	0.913973	0.05	0.25	0.05	0.25	0.05	0.25	FALSE	FALSE	FALSE	FALSE	FALSE
CNVblock__HSPA9	CNVblock__	TRUE	variance_prefilter	0.620318	FALSE	0.629707				FALSE														0.05	0.25	0.05	0.25	0.05	0.25	FALSE	FALSE	FALSE	FALSE	FALSE
CNVblock__CTNNA1	CNVblock__	TRUE	variance_prefilter	0.620318	FALSE	0.629707				FALSE														0.05	0.25	0.05	0.25	0.05	0.25	FALSE	FALSE	FALSE	FALSE	FALSE
CNVblock__LRRTM2	CNVblock__	TRUE	variance_prefilter	0.620318	FALSE	0.629707				FALSE														0.05	0.25	0.05	0.25	0.05	0.25	FALSE	FALSE	FALSE	FALSE	FALSE
CNVblock__SIL1	CNVblock__	TRUE	variance_prefilter	0.614774	FALSE	0.629707				FALSE														0.05	0.25	0.05	0.25	0.05	0.25	FALSE	FALSE	FALSE	FALSE	FALSE
CNVblock__MATR3	CNVblock__	TRUE	variance_prefilter	0.577764	FALSE	0.629707				FALSE														0.05	0.25	0.05	0.25	0.05	0.25	FALSE	FALSE	FALSE	FALSE	FALSE
CNVblock__PAIP2	CNVblock__	TRUE	variance_prefilter	0.566777	FALSE	0.629707				FALSE														0.05	0.25	0.05	0.25	0.05	0.25	FALSE	FALSE	FALSE	FALSE	FALSE
CNVblock__SLC23A1	CNVblock__	TRUE	variance_prefilter	0.566777	FALSE	0.629707				FALSE														0.05	0.25	0.05	0.25	0.05	0.25	FALSE	FALSE	FALSE	FALSE	FALSE
CNVblock__MZB1	CNVblock__	TRUE	variance_prefilter	0.566777	FALSE	0.629707				FALSE														0.05	0.25	0.05	0.25	0.05	0.25	FALSE	FALSE	FALSE	FALSE	FALSE
CNVblock__PROB1	CNVblock__	TRUE	variance_prefilter	0.566777	FALSE	0.629707				FALSE														0.05	0.25	0.05	0.25	0.05	0.25	FALSE	FALSE	FALSE	FALSE	FALSE
CNVblock__SPATA24	CNVblock__	TRUE	variance_prefilter	0.566777	FALSE	0.629707				FALSE														0.05	0.25	0.05	0.25	0.05	0.25	FALSE	FALSE	FALSE	FALSE	FALSE
CNVblock__DNAJC18	CNVblock__	TRUE	variance_prefilter	0.566777	FALSE	0.629707				FALSE														0.05	0.25	0.05	0.25	0.05	0.25	FALSE	FALSE	FALSE	FALSE	FALSE
CNVblock__ECSCR	CNVblock__	TRUE	variance_prefilter	0.566777	FALSE	0.629707				FALSE														0.05	0.25	0.05	0.25	0.05	0.25	FALSE	FALSE	FALSE	FALSE	FALSE
CNVblock__SMIM33	CNVblock__	TRUE	variance_prefilter	0.566777	FALSE	0.629707				FALSE														0.05	0.25	0.05	0.25	0.05	0.25	FALSE	FALSE	FALSE	FALSE	FALSE
CNVblock__UBE2D2	CNVblock__	TRUE	variance_prefilter	0.566777	FALSE	0.629707				FALSE														0.05	0.25	0.05	0.25	0.05	0.25	FALSE	FALSE	FALSE	FALSE	FALSE
CNVblock__CXXC5	CNVblock__	TRUE	variance_prefilter	0.566777	FALSE	0.629707				FALSE														0.05	0.25	0.05	0.25	0.05	0.25	FALSE	FALSE	FALSE	FALSE	FALSE
CNVblock__PSD2	CNVblock__	TRUE	variance_prefilter	0.566777	FALSE	0.629707				FALSE														0.05	0.25	0.05	0.25	0.05	0.25	FALSE	FALSE	FALSE	FALSE	FALSE
CNVblock__NRG2	CNVblock__	TRUE	variance_prefilter	0.566777	FALSE	0.629707				FALSE														0.05	0.25	0.05	0.25	0.05	0.25	FALSE	FALSE	FALSE	FALSE	FALSE
CNVblock__PURA	CNVblock__	TRUE	variance_prefilter	0.52702	FALSE	0.629707				FALSE														0.05	0.25	0.05	0.25	0.05	0.25	FALSE	FALSE	FALSE	FALSE	FALSE
CNVblock__IGIP	CNVblock__	TRUE	variance_prefilter	0.52702	FALSE	0.629707				FALSE														0.05	0.25	0.05	0.25	0.05	0.25	FALSE	FALSE	FALSE	FALSE	FALSE
CNVblock__CYSTM1	CNVblock__	TRUE	variance_prefilter	0.514085	FALSE	0.629707				FALSE														0.05	0.25	0.05	0.25	0.05	0.25	FALSE	FALSE	FALSE	FALSE	FALSE
CNVblock__PFDN1	CNVblock__	TRUE	variance_prefilter	0.514085	FALSE	0.629707				FALSE														0.05	0.25	0.05	0.25	0.05	0.25	FALSE	FALSE	FALSE	FALSE	FALSE
CNVblock__HBEGF	CNVblock__	TRUE	variance_prefilter	0.514085	FALSE	0.629707				FALSE														0.05	0.25	0.05	0.25	0.05	0.25	FALSE	FALSE	FALSE	FALSE	FALSE
CNVblock__SLC4A9	CNVblock__	TRUE	variance_prefilter	0.514085	FALSE	0.629707				FALSE														0.05	0.25	0.05	0.25	0.05	0.25	FALSE	FALSE	FALSE	FALSE	FALSE
CNVblock__ANKHD1	CNVblock__	TRUE	variance_prefilter	0.514085	FALSE	0.629707				FALSE														0.05	0.25	0.05	0.25	0.05	0.25	FALSE	FALSE	FALSE	FALSE	FALSE
CNVblock__ANKHD1-EIF4EBP3	CNVblock__	TRUE	variance_prefilter	0.514085	FALSE	0.629707				FALSE														0.05	0.25	0.05	0.25	0.05	0.25	FALSE	FALSE	FALSE	FALSE	FALSE
CNVblock__SRA1	CNVblock__	TRUE	variance_prefilter	0.514085	FALSE	0.629707				FALSE														0.05	0.25	0.05	0.25	0.05	0.25	FALSE	FALSE	FALSE	FALSE	FALSE
CNVblock__EIF4EBP3	CNVblock__	TRUE	variance_prefilter	0.514085	FALSE	0.629707				FALSE														0.05	0.25	0.05	0.25	0.05	0.25	FALSE	FALSE	FALSE	FALSE	FALSE
CNVblock__APBB3	CNVblock__	TRUE	variance_prefilter	0.514085	FALSE	0.629707				FALSE														0.05	0.25	0.05	0.25	0.05	0.25	FALSE	FALSE	FALSE	FALSE	FALSE
CNVblock__SLC35A4	CNVblock__	TRUE	variance_prefilter	0.514085	FALSE	0.629707				FALSE														0.05	0.25	0.05	0.25	0.05	0.25	FALSE	FALSE	FALSE	FALSE	FALSE
CNVblock__CD14	CNVblock__	TRUE	variance_prefilter	0.514085	FALSE	0.629707				FALSE														0.05	0.25	0.05	0.25	0.05	0.25	FALSE	FALSE	FALSE	FALSE	FALSE
CNVblock__NDUFA2	CNVblock__	TRUE	variance_prefilter	0.514085	FALSE	0.629707				FALSE														0.05	0.25	0.05	0.25	0.05	0.25	FALSE	FALSE	FALSE	FALSE	FALSE
CNVblock__TMCO6	CNVblock__	TRUE	variance_prefilter	0.514085	FALSE	0.629707				FALSE														0.05	0.25	0.05	0.25	0.05	0.25	FALSE	FALSE	FALSE	FALSE	FALSE
CNVblock__IK	CNVblock__	TRUE	variance_prefilter	0.514085	FALSE	0.629707				FALSE														0.05	0.25	0.05	0.25	0.05	0.25	FALSE	FALSE	FALSE	FALSE	FALSE
CNVblock__WDR55	CNVblock__	TRUE	variance_prefilter	0.514085	FALSE	0.629707				FALSE														0.05	0.25	0.05	0.25	0.05	0.25	FALSE	FALSE	FALSE	FALSE	FALSE
CNVblock__DND1	CNVblock__	TRUE	variance_prefilter	0.514085	FALSE	0.629707				FALSE														0.05	0.25	0.05	0.25	0.05	0.25	FALSE	FALSE	FALSE	FALSE	FALSE
CNVblock__HARS2	CNVblock__	TRUE	variance_prefilter	0.514085	FALSE	0.629707				FALSE														0.05	0.25	0.05	0.25	0.05	0.25	FALSE	FALSE	FALSE	FALSE	FALSE
CNVblock__ZMAT2	CNVblock__	TRUE	variance_prefilter	0.514085	FALSE	0.629707				FALSE														0.05	0.25	0.05	0.25	0.05	0.25	FALSE	FALSE	FALSE	FALSE	FALSE
CNVblock__PCDHA1	CNVblock__	TRUE	variance_prefilter	0.503047	FALSE	0.629707				FALSE														0.05	0.25	0.05	0.25	0.05	0.25	FALSE	FALSE	FALSE	FALSE	FALSE
CNVblock__PCDHA2	CNVblock__	TRUE	variance_prefilter	0.503047	FALSE	0.629707				FALSE														0.05	0.25	0.05	0.25	0.05	0.25	FALSE	FALSE	FALSE	FALSE	FALSE
CNVblock__PCDHA3	CNVblock__	TRUE	variance_prefilter	0.503047	FALSE	0.629707				FALSE														0.05	0.25	0.05	0.25	0.05	0.25	FALSE	FALSE	FALSE	FALSE	FALSE
CNVblock__PCDHA4	CNVblock__	TRUE	variance_prefilter	0.503047	FALSE	0.629707				FALSE														0.05	0.25	0.05	0.25	0.05	0.25	FALSE	FALSE	FALSE	FALSE	FALSE
CNVblock__PCDHA5	CNVblock__	TRUE	variance_prefilter	0.503047	FALSE	0.629707				FALSE														0.05	0.25	0.05	0.25	0.05	0.25	FALSE	FALSE	FALSE	FALSE	FALSE
CNVblock__PCDHA6	CNVblock__	TRUE	variance_prefilter	0.503047	FALSE	0.629707				FALSE														0.05	0.25	0.05	0.25	0.05	0.25	FALSE	FALSE	FALSE	FALSE	FALSE
CNVblock__PCDHA7	CNVblock__	TRUE	variance_prefilter	0.503047	FALSE	0.629707				FALSE														0.05	0.25	0.05	0.25	0.05	0.25	FALSE	FALSE	FALSE	FALSE	FALSE
CNVblock__PCDHA8	CNVblock__	TRUE	variance_prefilter	0.503047	FALSE	0.629707				FALSE														0.05	0.25	0.05	0.25	0.05	0.25	FALSE	FALSE	FALSE	FALSE	FALSE
CNVblock__PCDHA9	CNVblock__	TRUE	variance_prefilter	0.503047	FALSE	0.629707				FALSE														0.05	0.25	0.05	0.25	0.05	0.25	FALSE	FALSE	FALSE	FALSE	FALSE
CNVblock__PCDHA10	CNVblock__	TRUE	variance_prefilter	0.503047	FALSE	0.629707				FALSE														0.05	0.25	0.05	0.25	0.05	0.25	FALSE	FALSE	FALSE	FALSE	FALSE
CNVblock__PCDHA11	CNVblock__	TRUE	variance_prefilter	0.503047	FALSE	0.629707				FALSE														0.05	0.25	0.05	0.25	0.05	0.25	FALSE	FALSE	FALSE	FALSE	FALSE
CNVblock__PCDHA12	CNVblock__	TRUE	variance_prefilter	0.503047	FALSE	0.629707				FALSE														0.05	0.25	0.05	0.25	0.05	0.25	FALSE	FALSE	FALSE	FALSE	FALSE
CNVblock__PCDHA13	CNVblock__	TRUE	variance_prefilter	0.503047	FALSE	0.629707				FALSE														0.05	0.25	0.05	0.25	0.05	0.25	FALSE	FALSE	FALSE	FALSE	FALSE
CNVblock__PCDHAC1	CNVblock__	TRUE	variance_prefilter	0.503047	FALSE	0.629707				FALSE														0.05	0.25	0.05	0.25	0.05	0.25	FALSE	FALSE	FALSE	FALSE	FALSE
CNVblock__PCDHAC2	CNVblock__	TRUE	variance_prefilter	0.503047	FALSE	0.629707				FALSE														0.05	0.25	0.05	0.25	0.05	0.25	FALSE	FALSE	FALSE	FALSE	FALSE
CNVblock__PCDHB1	CNVblock__	TRUE	variance_prefilter	0.485716	FALSE	0.629707				FALSE														0.05	0.25	0.05	0.25	0.05	0.25	FALSE	FALSE	FALSE	FALSE	FALSE
CNVblock__PCDHB2	CNVblock__	TRUE	variance_prefilter	0.485716	FALSE	0.629707				FALSE														0.05	0.25	0.05	0.25	0.05	0.25	FALSE	FALSE	FALSE	FALSE	FALSE
CNVblock__PCDHB3	CNVblock__	TRUE	variance_prefilter	0.485716	FALSE	0.629707				FALSE														0.05	0.25	0.05	0.25	0.05	0.25	FALSE	FALSE	FALSE	FALSE	FALSE
CNVblock__PCDHB4	CNVblock__	TRUE	variance_prefilter	0.485716	FALSE	0.629707				FALSE														0.05	0.25	0.05	0.25	0.05	0.25	FALSE	FALSE	FALSE	FALSE	FALSE
CNVblock__PCDHB5	CNVblock__	TRUE	variance_prefilter	0.485716	FALSE	0.629707				FALSE														0.05	0.25	0.05	0.25	0.05	0.25	FALSE	FALSE	FALSE	FALSE	FALSE
CNVblock__PCDHB6	CNVblock__	TRUE	variance_prefilter	0.485716	FALSE	0.629707				FALSE														0.05	0.25	0.05	0.25	0.05	0.25	FALSE	FALSE	FALSE	FALSE	FALSE
CNVblock__PCDHB7	CNVblock__	TRUE	variance_prefilter	0.485716	FALSE	0.629707				FALSE														0.05	0.25	0.05	0.25	0.05	0.25	FALSE	FALSE	FALSE	FALSE	FALSE
CNVblock__PCDHB8	CNVblock__	TRUE	variance_prefilter	0.485716	FALSE	0.629707				FALSE														0.05	0.25	0.05	0.25	0.05	0.25	FALSE	FALSE	FALSE	FALSE	FALSE
CNVblock__PCDHB16	CNVblock__	TRUE	variance_prefilter	0.485716	FALSE	0.629707				FALSE														0.05	0.25	0.05	0.25	0.05	0.25	FALSE	FALSE	FALSE	FALSE	FALSE
CNVblock__PCDHB9	CNVblock__	TRUE	variance_prefilter	0.485716	FALSE	0.629707				FALSE														0.05	0.25	0.05	0.25	0.05	0.25	FALSE	FALSE	FALSE	FALSE	FALSE
CNVblock__PCDHB10	CNVblock__	TRUE	variance_prefilter	0.485716	FALSE	0.629707				FALSE														0.05	0.25	0.05	0.25	0.05	0.25	FALSE	FALSE	FALSE	FALSE	FALSE
CNVblock__PCDHB11	CNVblock__	TRUE	variance_prefilter	0.485716	FALSE	0.629707				FALSE														0.05	0.25	0.05	0.25	0.05	0.25	FALSE	FALSE	FALSE	FALSE	FALSE
CNVblock__PCDHB12	CNVblock__	TRUE	variance_prefilter	0.485716	FALSE	0.629707				FALSE														0.05	0.25	0.05	0.25	0.05	0.25	FALSE	FALSE	FALSE	FALSE	FALSE
CNVblock__PCDHB13	CNVblock__	TRUE	variance_prefilter	0.485716	FALSE	0.629707				FALSE														0.05	0.25	0.05	0.25	0.05	0.25	FALSE	FALSE	FALSE	FALSE	FALSE
CNVblock__PCDHB14	CNVblock__	TRUE	variance_prefilter	0.485716	FALSE	0.629707				FALSE														0.05	0.25	0.05	0.25	0.05	0.25	FALSE	FALSE	FALSE	FALSE	FALSE
CNVblock__PCDHB15	CNVblock__	TRUE	variance_prefilter	0.485716	FALSE	0.629707				FALSE														0.05	0.25	0.05	0.25	0.05	0.25	FALSE	FALSE	FALSE	FALSE	FALSE
CNVblock__TAF7	CNVblock__	TRUE	variance_prefilter	0.485716	FALSE	0.629707				FALSE														0.05	0.25	0.05	0.25	0.05	0.25	FALSE	FALSE	FALSE	FALSE	FALSE
CNVblock__SLC25A2	CNVblock__	TRUE	variance_prefilter	0.485716	FALSE	0.629707				FALSE														0.05	0.25	0.05	0.25	0.05	0.25	FALSE	FALSE	FALSE	FALSE	FALSE
CNVblock__PCDHGA1	CNVblock__	TRUE	variance_prefilter	0.485716	FALSE	0.629707				FALSE														0.05	0.25	0.05	0.25	0.05	0.25	FALSE	FALSE	FALSE	FALSE	FALSE
CNVblock__PCDHGA2	CNVblock__	TRUE	variance_prefilter	0.485716	FALSE	0.629707				FALSE														0.05	0.25	0.05	0.25	0.05	0.25	FALSE	FALSE	FALSE	FALSE	FALSE
CNVblock__PCDHGA3	CNVblock__	TRUE	variance_prefilter	0.485716	FALSE	0.629707				FALSE														0.05	0.25	0.05	0.25	0.05	0.25	FALSE	FALSE	FALSE	FALSE	FALSE
CNVblock__PCDHGB1	CNVblock__	TRUE	variance_prefilter	0.485716	FALSE	0.629707				FALSE														0.05	0.25	0.05	0.25	0.05	0.25	FALSE	FALSE	FALSE	FALSE	FALSE
CNVblock__PCDHGA4	CNVblock__	TRUE	variance_prefilter	0.485716	FALSE	0.629707				FALSE														0.05	0.25	0.05	0.25	0.05	0.25	FALSE	FALSE	FALSE	FALSE	FALSE
CNVblock__PCDHGB2	CNVblock__	TRUE	variance_prefilter	0.485716	FALSE	0.629707				FALSE														0.05	0.25	0.05	0.25	0.05	0.25	FALSE	FALSE	FALSE	FALSE	FALSE
CNVblock__PCDHGA5	CNVblock__	TRUE	variance_prefilter	0.485716	FALSE	0.629707				FALSE														0.05	0.25	0.05	0.25	0.05	0.25	FALSE	FALSE	FALSE	FALSE	FALSE
CNVblock__PCDHGB3	CNVblock__	TRUE	variance_prefilter	0.485716	FALSE	0.629707				FALSE														0.05	0.25	0.05	0.25	0.05	0.25	FALSE	FALSE	FALSE	FALSE	FALSE
CNVblock__PCDHGA6	CNVblock__	TRUE	variance_prefilter	0.485716	FALSE	0.629707				FALSE														0.05	0.25	0.05	0.25	0.05	0.25	FALSE	FALSE	FALSE	FALSE	FALSE
CNVblock__PCDHGA7	CNVblock__	TRUE	variance_prefilter	0.485716	FALSE	0.629707				FALSE														0.05	0.25	0.05	0.25	0.05	0.25	FALSE	FALSE	FALSE	FALSE	FALSE
CNVblock__PCDHGB4	CNVblock__	TRUE	variance_prefilter	0.485716	FALSE	0.629707				FALSE														0.05	0.25	0.05	0.25	0.05	0.25	FALSE	FALSE	FALSE	FALSE	FALSE
CNVblock__PCDHGA8	CNVblock__	TRUE	variance_prefilter	0.485716	FALSE	0.629707				FALSE														0.05	0.25	0.05	0.25	0.05	0.25	FALSE	FALSE	FALSE	FALSE	FALSE
CNVblock__PCDHGB5	CNVblock__	TRUE	variance_prefilter	0.485716	FALSE	0.629707				FALSE														0.05	0.25	0.05	0.25	0.05	0.25	FALSE	FALSE	FALSE	FALSE	FALSE
CNVblock__PCDHGA9	CNVblock__	TRUE	variance_prefilter	0.485716	FALSE	0.629707				FALSE														0.05	0.25	0.05	0.25	0.05	0.25	FALSE	FALSE	FALSE	FALSE	FALSE
CNVblock__PCDHGB6	CNVblock__	TRUE	variance_prefilter	0.485716	FALSE	0.629707				FALSE														0.05	0.25	0.05	0.25	0.05	0.25	FALSE	FALSE	FALSE	FALSE	FALSE
CNVblock__PCDHGA10	CNVblock__	TRUE	variance_prefilter	0.485716	FALSE	0.629707				FALSE														0.05	0.25	0.05	0.25	0.05	0.25	FALSE	FALSE	FALSE	FALSE	FALSE
CNVblock__PCDHGB7	CNVblock__	TRUE	variance_prefilter	0.485716	FALSE	0.629707				FALSE														0.05	0.25	0.05	0.25	0.05	0.25	FALSE	FALSE	FALSE	FALSE	FALSE
CNVblock__PCDHGA11	CNVblock__	TRUE	variance_prefilter	0.485716	FALSE	0.629707				FALSE														0.05	0.25	0.05	0.25	0.05	0.25	FALSE	FALSE	FALSE	FALSE	FALSE
CNVblock__PCDHGA12	CNVblock__	TRUE	variance_prefilter	0.485716	FALSE	0.629707				FALSE														0.05	0.25	0.05	0.25	0.05	0.25	FALSE	FALSE	FALSE	FALSE	FALSE
CNVblock__PCDHGC3	CNVblock__	TRUE	variance_prefilter	0.485716	FALSE	0.629707				FALSE														0.05	0.25	0.05	0.25	0.05	0.25	FALSE	FALSE	FALSE	FALSE	FALSE
CNVblock__PCDHGC4	CNVblock__	TRUE	variance_prefilter	0.485716	FALSE	0.629707				FALSE														0.05	0.25	0.05	0.25	0.05	0.25	FALSE	FALSE	FALSE	FALSE	FALSE
CNVblock__PCDHGC5	CNVblock__	TRUE	variance_prefilter	0.485716	FALSE	0.629707				FALSE														0.05	0.25	0.05	0.25	0.05	0.25	FALSE	FALSE	FALSE	FALSE	FALSE
CNVblock__DIAPH1	CNVblock__	TRUE	variance_prefilter	0.485716	FALSE	0.629707				FALSE														0.05	0.25	0.05	0.25	0.05	0.25	FALSE	FALSE	FALSE	FALSE	FALSE
CNVblock__HDAC3	CNVblock__	TRUE	variance_prefilter	0.485716	FALSE	0.629707				FALSE														0.05	0.25	0.05	0.25	0.05	0.25	FALSE	FALSE	FALSE	FALSE	FALSE
CNVblock__RELL2	CNVblock__	TRUE	variance_prefilter	0.485716	FALSE	0.629707				FALSE														0.05	0.25	0.05	0.25	0.05	0.25	FALSE	FALSE	FALSE	FALSE	FALSE
CNVblock__FCHSD1	CNVblock__	TRUE	variance_prefilter	0.485716	FALSE	0.629707				FALSE														0.05	0.25	0.05	0.25	0.05	0.25	FALSE	FALSE	FALSE	FALSE	FALSE
CNVblock__ARAP3	CNVblock__	TRUE	variance_prefilter	0.485716	FALSE	0.629707				FALSE														0.05	0.25	0.05	0.25	0.05	0.25	FALSE	FALSE	FALSE	FALSE	FALSE
CNVblock__PCDH1	CNVblock__	TRUE	variance_prefilter	0.485716	FALSE	0.629707				FALSE														0.05	0.25	0.05	0.25	0.05	0.25	FALSE	FALSE	FALSE	FALSE	FALSE
CNVblock__DELE1	CNVblock__	TRUE	variance_prefilter	0.485716	FALSE	0.629707				FALSE														0.05	0.25	0.05	0.25	0.05	0.25	FALSE	FALSE	FALSE	FALSE	FALSE
CNVblock__PCDH12	CNVblock__	TRUE	variance_prefilter	0.485716	FALSE	0.629707				FALSE														0.05	0.25	0.05	0.25	0.05	0.25	FALSE	FALSE	FALSE	FALSE	FALSE
CNVblock__RNF14	CNVblock__	TRUE	variance_prefilter	0.485716	FALSE	0.629707				FALSE														0.05	0.25	0.05	0.25	0.05	0.25	FALSE	FALSE	FALSE	FALSE	FALSE
CNVblock__GNPDA1	CNVblock__	TRUE	variance_prefilter	0.485716	FALSE	0.629707				FALSE														0.05	0.25	0.05	0.25	0.05	0.25	FALSE	FALSE	FALSE	FALSE	FALSE
CNVblock__NDFIP1	CNVblock__	TRUE	variance_prefilter	0.485716	FALSE	0.629707				FALSE														0.05	0.25	0.05	0.25	0.05	0.25	FALSE	FALSE	FALSE	FALSE	FALSE
CNVblock__SPRY4	CNVblock__	TRUE	variance_prefilter	0.485716	FALSE	0.629707				FALSE														0.05	0.25	0.05	0.25	0.05	0.25	FALSE	FALSE	FALSE	FALSE	FALSE
CNVblock__FGF1	CNVblock__	TRUE	variance_prefilter	0.47268	FALSE	0.629707				FALSE														0.05	0.25	0.05	0.25	0.05	0.25	FALSE	FALSE	FALSE	FALSE	FALSE
CNVblock__ARHGAP26	CNVblock__	TRUE	variance_prefilter	0.47268	FALSE	0.629707				FALSE														0.05	0.25	0.05	0.25	0.05	0.25	FALSE	FALSE	FALSE	FALSE	FALSE
CNVblock__NR3C1	CNVblock__	TRUE	variance_prefilter	0.471531	FALSE	0.629707				FALSE														0.05	0.25	0.05	0.25	0.05	0.25	FALSE	FALSE	FALSE	FALSE	FALSE
CNVblock__HMHB1	CNVblock__	TRUE	variance_prefilter	0.478274	FALSE	0.629707				FALSE														0.05	0.25	0.05	0.25	0.05	0.25	FALSE	FALSE	FALSE	FALSE	FALSE
CNVblock__YIPF5	CNVblock__	TRUE	variance_prefilter	0.478274	FALSE	0.629707				FALSE														0.05	0.25	0.05	0.25	0.05	0.25	FALSE	FALSE	FALSE	FALSE	FALSE
CNVblock__KCTD16	CNVblock__	TRUE	variance_prefilter	0.478524	FALSE	0.629707				FALSE														0.05	0.25	0.05	0.25	0.05	0.25	FALSE	FALSE	FALSE	FALSE	FALSE
CNVblock__PRELID2	CNVblock__	TRUE	variance_prefilter	0.477475	FALSE	0.629707				FALSE														0.05	0.25	0.05	0.25	0.05	0.25	FALSE	FALSE	FALSE	FALSE	FALSE
CNVblock__GRXCR2	CNVblock__	TRUE	variance_prefilter	0.476925	FALSE	0.629707				FALSE														0.05	0.25	0.05	0.25	0.05	0.25	FALSE	FALSE	FALSE	FALSE	FALSE
CNVblock__SH3RF2	CNVblock__	TRUE	variance_prefilter	0.476925	FALSE	0.629707				FALSE														0.05	0.25	0.05	0.25	0.05	0.25	FALSE	FALSE	FALSE	FALSE	FALSE
CNVblock__PLAC8L1	CNVblock__	TRUE	variance_prefilter	0.476925	FALSE	0.629707				FALSE														0.05	0.25	0.05	0.25	0.05	0.25	FALSE	FALSE	FALSE	FALSE	FALSE
CNVblock__RBM27	CNVblock__	TRUE	variance_prefilter	0.462092	FALSE	0.629707				FALSE														0.05	0.25	0.05	0.25	0.05	0.25	FALSE	FALSE	FALSE	FALSE	FALSE
CNVblock__POU4F3	CNVblock__	TRUE	variance_prefilter	0.462092	FALSE	0.629707				FALSE														0.05	0.25	0.05	0.25	0.05	0.25	FALSE	FALSE	FALSE	FALSE	FALSE
CNVblock__TCERG1	CNVblock__	TRUE	variance_prefilter	0.462092	FALSE	0.629707				FALSE														0.05	0.25	0.05	0.25	0.05	0.25	FALSE	FALSE	FALSE	FALSE	FALSE
CNVblock__GPR151	CNVblock__	TRUE	variance_prefilter	0.462092	FALSE	0.629707				FALSE														0.05	0.25	0.05	0.25	0.05	0.25	FALSE	FALSE	FALSE	FALSE	FALSE
CNVblock__PPP2R2B	CNVblock__	TRUE	variance_prefilter	0.462092	FALSE	0.629707				FALSE														0.05	0.25	0.05	0.25	0.05	0.25	FALSE	FALSE	FALSE	FALSE	FALSE
CNVblock__STK32A	CNVblock__	TRUE	variance_prefilter	0.477475	FALSE	0.629707				FALSE														0.05	0.25	0.05	0.25	0.05	0.25	FALSE	FALSE	FALSE	FALSE	FALSE
CNVblock__DPYSL3	CNVblock__	TRUE	variance_prefilter	0.476925	FALSE	0.629707				FALSE														0.05	0.25	0.05	0.25	0.05	0.25	FALSE	FALSE	FALSE	FALSE	FALSE
CNVblock__JAKMIP2	CNVblock__	TRUE	variance_prefilter	0.476925	FALSE	0.629707				FALSE														0.05	0.25	0.05	0.25	0.05	0.25	FALSE	FALSE	FALSE	FALSE	FALSE
CNVblock__SPINK1	CNVblock__	TRUE	variance_prefilter	0.476925	FALSE	0.629707				FALSE														0.05	0.25	0.05	0.25	0.05	0.25	FALSE	FALSE	FALSE	FALSE	FALSE
CNVblock__SCGB3A2	CNVblock__	TRUE	variance_prefilter	0.476276	FALSE	0.629707				FALSE														0.05	0.25	0.05	0.25	0.05	0.25	FALSE	FALSE	FALSE	FALSE	FALSE
CNVblock__C5orf46	CNVblock__	TRUE	variance_prefilter	0.476276	FALSE	0.629707				FALSE														0.05	0.25	0.05	0.25	0.05	0.25	FALSE	FALSE	FALSE	FALSE	FALSE
CNVblock__SPINK5	CNVblock__	TRUE	variance_prefilter	0.533014	FALSE	0.629707				FALSE														0.05	0.25	0.05	0.25	0.05	0.25	FALSE	FALSE	FALSE	FALSE	FALSE
CNVblock__SPINK14	CNVblock__	TRUE	variance_prefilter	0.533014	FALSE	0.629707				FALSE														0.05	0.25	0.05	0.25	0.05	0.25	FALSE	FALSE	FALSE	FALSE	FALSE
CNVblock__SPINK6	CNVblock__	TRUE	variance_prefilter	0.533014	FALSE	0.629707				FALSE														0.05	0.25	0.05	0.25	0.05	0.25	FALSE	FALSE	FALSE	FALSE	FALSE
CNVblock__MARCOL	CNVblock__	TRUE	variance_prefilter	0.533014	FALSE	0.629707				FALSE														0.05	0.25	0.05	0.25	0.05	0.25	FALSE	FALSE	FALSE	FALSE	FALSE
CNVblock__SPINK13	CNVblock__	TRUE	variance_prefilter	0.533014	FALSE	0.629707				FALSE														0.05	0.25	0.05	0.25	0.05	0.25	FALSE	FALSE	FALSE	FALSE	FALSE
CNVblock__SPINK7	CNVblock__	TRUE	variance_prefilter	0.533014	FALSE	0.629707				FALSE														0.05	0.25	0.05	0.25	0.05	0.25	FALSE	FALSE	FALSE	FALSE	FALSE
CNVblock__SPINK9	CNVblock__	TRUE	variance_prefilter	0.533014	FALSE	0.629707				FALSE														0.05	0.25	0.05	0.25	0.05	0.25	FALSE	FALSE	FALSE	FALSE	FALSE
CNVblock__FBXO38	CNVblock__	TRUE	variance_prefilter	0.533014	FALSE	0.629707				FALSE														0.05	0.25	0.05	0.25	0.05	0.25	FALSE	FALSE	FALSE	FALSE	FALSE
CNVblock__HTR4	CNVblock__	TRUE	variance_prefilter	0.546449	FALSE	0.629707				FALSE														0.05	0.25	0.05	0.25	0.05	0.25	FALSE	FALSE	FALSE	FALSE	FALSE
CNVblock__ADRB2	CNVblock__	TRUE	variance_prefilter	0.546449	FALSE	0.629707				FALSE														0.05	0.25	0.05	0.25	0.05	0.25	FALSE	FALSE	FALSE	FALSE	FALSE
CNVblock__SH3TC2	CNVblock__	TRUE	variance_prefilter	0.546449	FALSE	0.629707				FALSE														0.05	0.25	0.05	0.25	0.05	0.25	FALSE	FALSE	FALSE	FALSE	FALSE
CNVblock__ABLIM3	CNVblock__	TRUE	variance_prefilter	0.546449	FALSE	0.629707				FALSE														0.05	0.25	0.05	0.25	0.05	0.25	FALSE	FALSE	FALSE	FALSE	FALSE
CNVblock__AFAP1L1	CNVblock__	TRUE	variance_prefilter	0.546449	FALSE	0.629707				FALSE														0.05	0.25	0.05	0.25	0.05	0.25	FALSE	FALSE	FALSE	FALSE	FALSE
CNVblock__GRPEL2	CNVblock__	TRUE	variance_prefilter	0.558835	FALSE	0.629707				FALSE														0.05	0.25	0.05	0.25	0.05	0.25	FALSE	FALSE	FALSE	FALSE	FALSE
CNVblock__PCYOX1L	CNVblock__	TRUE	variance_prefilter	0.558835	FALSE	0.629707				FALSE														0.05	0.25	0.05	0.25	0.05	0.25	FALSE	FALSE	FALSE	FALSE	FALSE
CNVblock__IL17B	CNVblock__	TRUE	variance_prefilter	0.558835	FALSE	0.629707				FALSE														0.05	0.25	0.05	0.25	0.05	0.25	FALSE	FALSE	FALSE	FALSE	FALSE
CNVblock__CSNK1A1	CNVblock__	TRUE	variance_prefilter	0.595145	FALSE	0.629707				FALSE														0.05	0.25	0.05	0.25	0.05	0.25	FALSE	FALSE	FALSE	FALSE	FALSE
CNVblock__ARHGEF37	CNVblock__	TRUE	variance_prefilter	0.595145	FALSE	0.629707				FALSE														0.05	0.25	0.05	0.25	0.05	0.25	FALSE	FALSE	FALSE	FALSE	FALSE
CNVblock__PPARGC1B	CNVblock__	TRUE	variance_prefilter	0.595145	FALSE	0.629707				FALSE														0.05	0.25	0.05	0.25	0.05	0.25	FALSE	FALSE	FALSE	FALSE	FALSE
CNVblock__PDE6A	CNVblock__	TRUE	variance_prefilter	0.595145	FALSE	0.629707				FALSE														0.05	0.25	0.05	0.25	0.05	0.25	FALSE	FALSE	FALSE	FALSE	FALSE
CNVblock__SLC26A2	CNVblock__	TRUE	variance_prefilter	0.595145	FALSE	0.629707				FALSE														0.05	0.25	0.05	0.25	0.05	0.25	FALSE	FALSE	FALSE	FALSE	FALSE
CNVblock__TIGD6	CNVblock__	TRUE	variance_prefilter	0.595145	FALSE	0.629707				FALSE														0.05	0.25	0.05	0.25	0.05	0.25	FALSE	FALSE	FALSE	FALSE	FALSE
CNVblock__HMGXB3	CNVblock__	TRUE	variance_prefilter	0.595145	FALSE	0.629707				FALSE														0.05	0.25	0.05	0.25	0.05	0.25	FALSE	FALSE	FALSE	FALSE	FALSE
CNVblock__CSF1R	CNVblock__	TRUE	variance_prefilter	0.595145	FALSE	0.629707				FALSE														0.05	0.25	0.05	0.25	0.05	0.25	FALSE	FALSE	FALSE	FALSE	FALSE
CNVblock__PDGFRB	CNVblock__	TRUE	variance_prefilter	0.595145	FALSE	0.629707				FALSE														0.05	0.25	0.05	0.25	0.05	0.25	FALSE	FALSE	FALSE	FALSE	FALSE
CNVblock__CDX1	CNVblock__	TRUE	variance_prefilter	0.595145	FALSE	0.629707				FALSE														0.05	0.25	0.05	0.25	0.05	0.25	FALSE	FALSE	FALSE	FALSE	FALSE
CNVblock__SLC6A7	CNVblock__	TRUE	variance_prefilter	0.595145	FALSE	0.629707				FALSE														0.05	0.25	0.05	0.25	0.05	0.25	FALSE	FALSE	FALSE	FALSE	FALSE
CNVblock__CAMK2A	CNVblock__	FALSE	corr_prefilter	0.634502	TRUE	0.629707	-0.00674852	0.00674852	142	FALSE														0.05	0.25	0.05	0.25	0.05	0.25	FALSE	FALSE	FALSE	FALSE	FALSE
CNVblock__ARSI	CNVblock__	FALSE	corr_prefilter	0.634502	TRUE	0.629707	-0.00674852	0.00674852	142	FALSE														0.05	0.25	0.05	0.25	0.05	0.25	FALSE	FALSE	FALSE	FALSE	FALSE
CNVblock__TCOF1	CNVblock__	FALSE	corr_prefilter	0.634502	TRUE	0.629707	-0.00674852	0.00674852	142	FALSE														0.05	0.25	0.05	0.25	0.05	0.25	FALSE	FALSE	FALSE	FALSE	FALSE
CNVblock__CD74	CNVblock__	FALSE	corr_prefilter	0.634502	TRUE	0.629707	-0.00674852	0.00674852	142	FALSE														0.05	0.25	0.05	0.25	0.05	0.25	FALSE	FALSE	FALSE	FALSE	FALSE
CNVblock__RPS14	CNVblock__	FALSE	corr_prefilter	0.634502	TRUE	0.629707	-0.00674852	0.00674852	142	FALSE														0.05	0.25	0.05	0.25	0.05	0.25	FALSE	FALSE	FALSE	FALSE	FALSE
CNVblock__NDST1	CNVblock__	FALSE	corr_prefilter	0.634502	TRUE	0.629707	-0.00674852	0.00674852	142	FALSE														0.05	0.25	0.05	0.25	0.05	0.25	FALSE	FALSE	FALSE	FALSE	FALSE
CNVblock__SYNPO	CNVblock__	FALSE	corr_prefilter	0.634502	TRUE	0.629707	-0.00674852	0.00674852	142	FALSE														0.05	0.25	0.05	0.25	0.05	0.25	FALSE	FALSE	FALSE	FALSE	FALSE
CNVblock__MYOZ3	CNVblock__	FALSE	corr_prefilter	0.634502	TRUE	0.629707	-0.00674852	0.00674852	142	FALSE														0.05	0.25	0.05	0.25	0.05	0.25	FALSE	FALSE	FALSE	FALSE	FALSE
CNVblock__RBM22	CNVblock__	FALSE	corr_prefilter	0.634502	TRUE	0.629707	-0.00674852	0.00674852	142	FALSE														0.05	0.25	0.05	0.25	0.05	0.25	FALSE	FALSE	FALSE	FALSE	FALSE
CNVblock__DCTN4	CNVblock__	TRUE	variance_prefilter	0.596594	FALSE	0.629707				FALSE														0.05	0.25	0.05	0.25	0.05	0.25	FALSE	FALSE	FALSE	FALSE	FALSE
CNVblock__SMIM3	CNVblock__	TRUE	variance_prefilter	0.596594	FALSE	0.629707				FALSE														0.05	0.25	0.05	0.25	0.05	0.25	FALSE	FALSE	FALSE	FALSE	FALSE
CNVblock__IRGM	CNVblock__	TRUE	variance_prefilter	0.596594	FALSE	0.629707				FALSE														0.05	0.25	0.05	0.25	0.05	0.25	FALSE	FALSE	FALSE	FALSE	FALSE
CNVblock__ZNF300	CNVblock__	TRUE	variance_prefilter	0.596594	FALSE	0.629707				FALSE														0.05	0.25	0.05	0.25	0.05	0.25	FALSE	FALSE	FALSE	FALSE	FALSE
CNVblock__GPX3	CNVblock__	TRUE	variance_prefilter	0.596594	FALSE	0.629707				FALSE														0.05	0.25	0.05	0.25	0.05	0.25	FALSE	FALSE	FALSE	FALSE	FALSE
CNVblock__TNIP1	CNVblock__	TRUE	variance_prefilter	0.596594	FALSE	0.629707				FALSE														0.05	0.25	0.05	0.25	0.05	0.25	FALSE	FALSE	FALSE	FALSE	FALSE
CNVblock__ANXA6	CNVblock__	TRUE	variance_prefilter	0.596594	FALSE	0.629707				FALSE														0.05	0.25	0.05	0.25	0.05	0.25	FALSE	FALSE	FALSE	FALSE	FALSE
CNVblock__CCDC69	CNVblock__	TRUE	variance_prefilter	0.596594	FALSE	0.629707				FALSE														0.05	0.25	0.05	0.25	0.05	0.25	FALSE	FALSE	FALSE	FALSE	FALSE
CNVblock__GM2A	CNVblock__	TRUE	variance_prefilter	0.596594	FALSE	0.629707				FALSE														0.05	0.25	0.05	0.25	0.05	0.25	FALSE	FALSE	FALSE	FALSE	FALSE
CNVblock__SLC36A3	CNVblock__	TRUE	variance_prefilter	0.596594	FALSE	0.629707				FALSE														0.05	0.25	0.05	0.25	0.05	0.25	FALSE	FALSE	FALSE	FALSE	FALSE
CNVblock__SLC36A2	CNVblock__	TRUE	variance_prefilter	0.596594	FALSE	0.629707				FALSE														0.05	0.25	0.05	0.25	0.05	0.25	FALSE	FALSE	FALSE	FALSE	FALSE
CNVblock__SLC36A1	CNVblock__	TRUE	variance_prefilter	0.596594	FALSE	0.629707				FALSE														0.05	0.25	0.05	0.25	0.05	0.25	FALSE	FALSE	FALSE	FALSE	FALSE
CNVblock__FAT2	CNVblock__	TRUE	variance_prefilter	0.596594	FALSE	0.629707				FALSE														0.05	0.25	0.05	0.25	0.05	0.25	FALSE	FALSE	FALSE	FALSE	FALSE
CNVblock__SPARC	CNVblock__	TRUE	variance_prefilter	0.596594	FALSE	0.629707				FALSE														0.05	0.25	0.05	0.25	0.05	0.25	FALSE	FALSE	FALSE	FALSE	FALSE
CNVblock__ATOX1	CNVblock__	TRUE	variance_prefilter	0.595145	FALSE	0.629707				FALSE														0.05	0.25	0.05	0.25	0.05	0.25	FALSE	FALSE	FALSE	FALSE	FALSE
CNVblock__G3BP1	CNVblock__	TRUE	variance_prefilter	0.569573	FALSE	0.629707				FALSE														0.05	0.25	0.05	0.25	0.05	0.25	FALSE	FALSE	FALSE	FALSE	FALSE
CNVblock__GLRA1	CNVblock__	TRUE	variance_prefilter	0.588153	FALSE	0.629707				FALSE														0.05	0.25	0.05	0.25	0.05	0.25	FALSE	FALSE	FALSE	FALSE	FALSE
CNVblock__NMUR2	CNVblock__	TRUE	variance_prefilter	0.588153	FALSE	0.629707				FALSE														0.05	0.25	0.05	0.25	0.05	0.25	FALSE	FALSE	FALSE	FALSE	FALSE
CNVblock__GRIA1	CNVblock__	TRUE	variance_prefilter	0.588153	FALSE	0.629707				FALSE														0.05	0.25	0.05	0.25	0.05	0.25	FALSE	FALSE	FALSE	FALSE	FALSE
CNVblock__FAM114A2	CNVblock__	TRUE	variance_prefilter	0.556638	FALSE	0.629707				FALSE														0.05	0.25	0.05	0.25	0.05	0.25	FALSE	FALSE	FALSE	FALSE	FALSE
CNVblock__MFAP3	CNVblock__	TRUE	variance_prefilter	0.556638	FALSE	0.629707				FALSE														0.05	0.25	0.05	0.25	0.05	0.25	FALSE	FALSE	FALSE	FALSE	FALSE
CNVblock__GALNT10	CNVblock__	TRUE	variance_prefilter	0.556638	FALSE	0.629707				FALSE														0.05	0.25	0.05	0.25	0.05	0.25	FALSE	FALSE	FALSE	FALSE	FALSE
CNVblock__SAP30L	CNVblock__	TRUE	variance_prefilter	0.556638	FALSE	0.629707				FALSE														0.05	0.25	0.05	0.25	0.05	0.25	FALSE	FALSE	FALSE	FALSE	FALSE
CNVblock__HAND1	CNVblock__	TRUE	variance_prefilter	0.556638	FALSE	0.629707				FALSE														0.05	0.25	0.05	0.25	0.05	0.25	FALSE	FALSE	FALSE	FALSE	FALSE
CNVblock__LARP1	CNVblock__	TRUE	variance_prefilter	0.556638	FALSE	0.629707				FALSE														0.05	0.25	0.05	0.25	0.05	0.25	FALSE	FALSE	FALSE	FALSE	FALSE
CNVblock__FAXDC2	CNVblock__	TRUE	variance_prefilter	0.556638	FALSE	0.629707				FALSE														0.05	0.25	0.05	0.25	0.05	0.25	FALSE	FALSE	FALSE	FALSE	FALSE
CNVblock__CNOT8	CNVblock__	TRUE	variance_prefilter	0.556638	FALSE	0.629707				FALSE														0.05	0.25	0.05	0.25	0.05	0.25	FALSE	FALSE	FALSE	FALSE	FALSE
CNVblock__GEMIN5	CNVblock__	TRUE	variance_prefilter	0.556638	FALSE	0.629707				FALSE														0.05	0.25	0.05	0.25	0.05	0.25	FALSE	FALSE	FALSE	FALSE	FALSE
CNVblock__MRPL22	CNVblock__	TRUE	variance_prefilter	0.556638	FALSE	0.629707				FALSE														0.05	0.25	0.05	0.25	0.05	0.25	FALSE	FALSE	FALSE	FALSE	FALSE
CNVblock__KIF4B	CNVblock__	TRUE	variance_prefilter	0.516282	FALSE	0.629707				FALSE														0.05	0.25	0.05	0.25	0.05	0.25	FALSE	FALSE	FALSE	FALSE	FALSE
CNVblock__SGCD	CNVblock__	TRUE	variance_prefilter	0.532265	FALSE	0.629707				FALSE														0.05	0.25	0.05	0.25	0.05	0.25	FALSE	FALSE	FALSE	FALSE	FALSE
CNVblock__PPP1R2B	CNVblock__	TRUE	variance_prefilter	0.532265	FALSE	0.629707				FALSE														0.05	0.25	0.05	0.25	0.05	0.25	FALSE	FALSE	FALSE	FALSE	FALSE
CNVblock__TIMD4	CNVblock__	TRUE	variance_prefilter	0.532265	FALSE	0.629707				FALSE														0.05	0.25	0.05	0.25	0.05	0.25	FALSE	FALSE	FALSE	FALSE	FALSE
CNVblock__HAVCR1	CNVblock__	TRUE	variance_prefilter	0.532265	FALSE	0.629707				FALSE														0.05	0.25	0.05	0.25	0.05	0.25	FALSE	FALSE	FALSE	FALSE	FALSE
CNVblock__HAVCR2	CNVblock__	TRUE	variance_prefilter	0.532265	FALSE	0.629707				FALSE														0.05	0.25	0.05	0.25	0.05	0.25	FALSE	FALSE	FALSE	FALSE	FALSE
CNVblock__MED7	CNVblock__	TRUE	variance_prefilter	0.532265	FALSE	0.629707				FALSE														0.05	0.25	0.05	0.25	0.05	0.25	FALSE	FALSE	FALSE	FALSE	FALSE
CNVblock__ITK	CNVblock__	TRUE	variance_prefilter	0.532265	FALSE	0.629707				FALSE														0.05	0.25	0.05	0.25	0.05	0.25	FALSE	FALSE	FALSE	FALSE	FALSE
CNVblock__CYFIP2	CNVblock__	TRUE	variance_prefilter	0.532265	FALSE	0.629707				FALSE														0.05	0.25	0.05	0.25	0.05	0.25	FALSE	FALSE	FALSE	FALSE	FALSE
CNVblock__FNDC9	CNVblock__	TRUE	variance_prefilter	0.532265	FALSE	0.629707				FALSE														0.05	0.25	0.05	0.25	0.05	0.25	FALSE	FALSE	FALSE	FALSE	FALSE
CNVblock__ADAM19	CNVblock__	TRUE	variance_prefilter	0.532265	FALSE	0.629707				FALSE														0.05	0.25	0.05	0.25	0.05	0.25	FALSE	FALSE	FALSE	FALSE	FALSE
CNVblock__NIPAL4	CNVblock__	TRUE	variance_prefilter	0.532265	FALSE	0.629707				FALSE														0.05	0.25	0.05	0.25	0.05	0.25	FALSE	FALSE	FALSE	FALSE	FALSE
CNVblock__SOX30	CNVblock__	TRUE	variance_prefilter	0.532265	FALSE	0.629707				FALSE														0.05	0.25	0.05	0.25	0.05	0.25	FALSE	FALSE	FALSE	FALSE	FALSE
CNVblock__C5orf52	CNVblock__	TRUE	variance_prefilter	0.532265	FALSE	0.629707				FALSE														0.05	0.25	0.05	0.25	0.05	0.25	FALSE	FALSE	FALSE	FALSE	FALSE
CNVblock__THG1L	CNVblock__	TRUE	variance_prefilter	0.532265	FALSE	0.629707				FALSE														0.05	0.25	0.05	0.25	0.05	0.25	FALSE	FALSE	FALSE	FALSE	FALSE
CNVblock__LSM11	CNVblock__	TRUE	variance_prefilter	0.532265	FALSE	0.629707				FALSE														0.05	0.25	0.05	0.25	0.05	0.25	FALSE	FALSE	FALSE	FALSE	FALSE
CNVblock__CLINT1	CNVblock__	TRUE	variance_prefilter	0.532265	FALSE	0.629707				FALSE														0.05	0.25	0.05	0.25	0.05	0.25	FALSE	FALSE	FALSE	FALSE	FALSE
CNVblock__EBF1	CNVblock__	TRUE	variance_prefilter	0.532265	FALSE	0.629707				FALSE														0.05	0.25	0.05	0.25	0.05	0.25	FALSE	FALSE	FALSE	FALSE	FALSE
CNVblock__RNF145	CNVblock__	TRUE	variance_prefilter	0.532265	FALSE	0.629707				FALSE														0.05	0.25	0.05	0.25	0.05	0.25	FALSE	FALSE	FALSE	FALSE	FALSE
CNVblock__UBLCP1	CNVblock__	TRUE	variance_prefilter	0.532265	FALSE	0.629707				FALSE														0.05	0.25	0.05	0.25	0.05	0.25	FALSE	FALSE	FALSE	FALSE	FALSE
CNVblock__IL12B	CNVblock__	TRUE	variance_prefilter	0.533014	FALSE	0.629707				FALSE														0.05	0.25	0.05	0.25	0.05	0.25	FALSE	FALSE	FALSE	FALSE	FALSE
CNVblock__ADRA1B	CNVblock__	TRUE	variance_prefilter	0.5456	FALSE	0.629707				FALSE														0.05	0.25	0.05	0.25	0.05	0.25	FALSE	FALSE	FALSE	FALSE	FALSE
CNVblock__TTC1	CNVblock__	TRUE	variance_prefilter	0.5456	FALSE	0.629707				FALSE														0.05	0.25	0.05	0.25	0.05	0.25	FALSE	FALSE	FALSE	FALSE	FALSE
CNVblock__PWWP2A	CNVblock__	TRUE	variance_prefilter	0.5456	FALSE	0.629707				FALSE														0.05	0.25	0.05	0.25	0.05	0.25	FALSE	FALSE	FALSE	FALSE	FALSE
CNVblock__FABP6	CNVblock__	TRUE	variance_prefilter	0.5456	FALSE	0.629707				FALSE														0.05	0.25	0.05	0.25	0.05	0.25	FALSE	FALSE	FALSE	FALSE	FALSE
CNVblock__CCNJL	CNVblock__	TRUE	variance_prefilter	0.5456	FALSE	0.629707				FALSE														0.05	0.25	0.05	0.25	0.05	0.25	FALSE	FALSE	FALSE	FALSE	FALSE
CNVblock__C1QTNF2	CNVblock__	TRUE	variance_prefilter	0.5456	FALSE	0.629707				FALSE														0.05	0.25	0.05	0.25	0.05	0.25	FALSE	FALSE	FALSE	FALSE	FALSE
CNVblock__SLU7	CNVblock__	TRUE	variance_prefilter	0.5456	FALSE	0.629707				FALSE														0.05	0.25	0.05	0.25	0.05	0.25	FALSE	FALSE	FALSE	FALSE	FALSE
CNVblock__PTTG1	CNVblock__	TRUE	variance_prefilter	0.5456	FALSE	0.629707				FALSE														0.05	0.25	0.05	0.25	0.05	0.25	FALSE	FALSE	FALSE	FALSE	FALSE
CNVblock__ATP10B	CNVblock__	TRUE	variance_prefilter	0.5456	FALSE	0.629707				FALSE														0.05	0.25	0.05	0.25	0.05	0.25	FALSE	FALSE	FALSE	FALSE	FALSE
CNVblock__GABRB2	CNVblock__	TRUE	variance_prefilter	0.5456	FALSE	0.629707				FALSE														0.05	0.25	0.05	0.25	0.05	0.25	FALSE	FALSE	FALSE	FALSE	FALSE
CNVblock__GABRA6	CNVblock__	TRUE	variance_prefilter	0.528269	FALSE	0.629707				FALSE														0.05	0.25	0.05	0.25	0.05	0.25	FALSE	FALSE	FALSE	FALSE	FALSE
CNVblock__GABRA1	CNVblock__	TRUE	variance_prefilter	0.528269	FALSE	0.629707				FALSE														0.05	0.25	0.05	0.25	0.05	0.25	FALSE	FALSE	FALSE	FALSE	FALSE
CNVblock__GABRG2	CNVblock__	TRUE	variance_prefilter	0.528269	FALSE	0.629707				FALSE														0.05	0.25	0.05	0.25	0.05	0.25	FALSE	FALSE	FALSE	FALSE	FALSE
CNVblock__CCNG1	CNVblock__	TRUE	variance_prefilter	0.539856	FALSE	0.629707				FALSE														0.05	0.25	0.05	0.25	0.05	0.25	FALSE	FALSE	FALSE	FALSE	FALSE
CNVblock__NUDCD2	CNVblock__	TRUE	variance_prefilter	0.539856	FALSE	0.629707				FALSE														0.05	0.25	0.05	0.25	0.05	0.25	FALSE	FALSE	FALSE	FALSE	FALSE
CNVblock__HMMR	CNVblock__	TRUE	variance_prefilter	0.539856	FALSE	0.629707				FALSE														0.05	0.25	0.05	0.25	0.05	0.25	FALSE	FALSE	FALSE	FALSE	FALSE
CNVblock__MAT2B	CNVblock__	TRUE	variance_prefilter	0.539856	FALSE	0.629707				FALSE														0.05	0.25	0.05	0.25	0.05	0.25	FALSE	FALSE	FALSE	FALSE	FALSE
CNVblock__TENM2	CNVblock__	TRUE	variance_prefilter	0.585006	FALSE	0.629707				FALSE														0.05	0.25	0.05	0.25	0.05	0.25	FALSE	FALSE	FALSE	FALSE	FALSE
CNVblock__WWC1	CNVblock__	TRUE	variance_prefilter	0.585006	FALSE	0.629707				FALSE														0.05	0.25	0.05	0.25	0.05	0.25	FALSE	FALSE	FALSE	FALSE	FALSE
CNVblock__FBLL1	CNVblock__	TRUE	variance_prefilter	0.585006	FALSE	0.629707				FALSE														0.05	0.25	0.05	0.25	0.05	0.25	FALSE	FALSE	FALSE	FALSE	FALSE
CNVblock__PANK3	CNVblock__	TRUE	variance_prefilter	0.585006	FALSE	0.629707				FALSE														0.05	0.25	0.05	0.25	0.05	0.25	FALSE	FALSE	FALSE	FALSE	FALSE
CNVblock__SLIT3	CNVblock__	TRUE	variance_prefilter	0.588153	FALSE	0.629707				FALSE														0.05	0.25	0.05	0.25	0.05	0.25	FALSE	FALSE	FALSE	FALSE	FALSE
CNVblock__SPDL1	CNVblock__	TRUE	variance_prefilter	0.568225	FALSE	0.629707				FALSE														0.05	0.25	0.05	0.25	0.05	0.25	FALSE	FALSE	FALSE	FALSE	FALSE
CNVblock__DOCK2	CNVblock__	TRUE	variance_prefilter	0.620318	FALSE	0.629707				FALSE														0.05	0.25	0.05	0.25	0.05	0.25	FALSE	FALSE	FALSE	FALSE	FALSE
CNVblock__INSYN2B	CNVblock__	TRUE	variance_prefilter	0.620318	FALSE	0.629707				FALSE														0.05	0.25	0.05	0.25	0.05	0.25	FALSE	FALSE	FALSE	FALSE	FALSE
CNVblock__FOXI1	CNVblock__	TRUE	variance_prefilter	0.620318	FALSE	0.629707				FALSE														0.05	0.25	0.05	0.25	0.05	0.25	FALSE	FALSE	FALSE	FALSE	FALSE
CNVblock__C5orf58	CNVblock__	TRUE	variance_prefilter	0.620318	FALSE	0.629707				FALSE														0.05	0.25	0.05	0.25	0.05	0.25	FALSE	FALSE	FALSE	FALSE	FALSE
CNVblock__LCP2	CNVblock__	TRUE	variance_prefilter	0.620318	FALSE	0.629707				FALSE														0.05	0.25	0.05	0.25	0.05	0.25	FALSE	FALSE	FALSE	FALSE	FALSE
CNVblock__KCNIP1	CNVblock__	TRUE	variance_prefilter	0.621966	FALSE	0.629707				FALSE														0.05	0.25	0.05	0.25	0.05	0.25	FALSE	FALSE	FALSE	FALSE	FALSE
CNVblock__KCNMB1	CNVblock__	TRUE	variance_prefilter	0.621966	FALSE	0.629707				FALSE														0.05	0.25	0.05	0.25	0.05	0.25	FALSE	FALSE	FALSE	FALSE	FALSE
CNVblock__GABRP	CNVblock__	TRUE	variance_prefilter	0.602537	FALSE	0.629707				FALSE														0.05	0.25	0.05	0.25	0.05	0.25	FALSE	FALSE	FALSE	FALSE	FALSE
CNVblock__RANBP17	CNVblock__	TRUE	variance_prefilter	0.602537	FALSE	0.629707				FALSE														0.05	0.25	0.05	0.25	0.05	0.25	FALSE	FALSE	FALSE	FALSE	FALSE
CNVblock__TLX3	CNVblock__	TRUE	variance_prefilter	0.602537	FALSE	0.629707				FALSE														0.05	0.25	0.05	0.25	0.05	0.25	FALSE	FALSE	FALSE	FALSE	FALSE
CNVblock__NPM1	CNVblock__	TRUE	variance_prefilter	0.602537	FALSE	0.629707				FALSE														0.05	0.25	0.05	0.25	0.05	0.25	FALSE	FALSE	FALSE	FALSE	FALSE
CNVblock__FGF18	CNVblock__	TRUE	variance_prefilter	0.602537	FALSE	0.629707				FALSE														0.05	0.25	0.05	0.25	0.05	0.25	FALSE	FALSE	FALSE	FALSE	FALSE
CNVblock__SMIM23	CNVblock__	TRUE	variance_prefilter	0.602537	FALSE	0.629707				FALSE														0.05	0.25	0.05	0.25	0.05	0.25	FALSE	FALSE	FALSE	FALSE	FALSE
CNVblock__FBXW11	CNVblock__	FALSE		0.717011	TRUE	0.629707	-0.0221017	0.0221017	142	TRUE			0.736149	0.884008	mwu	0.989438	0.994785	0.00197603	1.00198	0.743613	0.898239	0.050166	1.05145	0.05	0.25	0.05	0.25	0.05	0.25	FALSE	FALSE	FALSE	FALSE	FALSE
CNVblock__STK10	CNVblock__	FALSE		0.714464	TRUE	0.629707	-0.0136615	0.0136615	142	TRUE			0.845793	0.922858	mwu	0.87532	0.956781	0.0233496	1.02362	0.633729	0.845735	0.0727548	1.07547	0.05	0.25	0.05	0.25	0.05	0.25	FALSE	FALSE	FALSE	FALSE	FALSE
CNVblock__EFCAB9	CNVblock__	FALSE		0.714464	TRUE	0.629707	-0.0136615	0.0136615	142	TRUE			0.845793	0.922858	mwu	0.87532	0.956781	0.0233496	1.02362	0.633729	0.845735	0.0727548	1.07547	0.05	0.25	0.05	0.25	0.05	0.25	FALSE	FALSE	FALSE	FALSE	FALSE
CNVblock__UBTD2	CNVblock__	FALSE		0.714464	TRUE	0.629707	-0.0136615	0.0136615	142	TRUE			0.845793	0.922858	mwu	0.87532	0.956781	0.0233496	1.02362	0.633729	0.845735	0.0727548	1.07547	0.05	0.25	0.05	0.25	0.05	0.25	FALSE	FALSE	FALSE	FALSE	FALSE
CNVblock__SH3PXD2B	CNVblock__	FALSE		0.714464	TRUE	0.629707	-0.0136615	0.0136615	142	TRUE			0.845793	0.922858	mwu	0.87532	0.956781	0.0233496	1.02362	0.633729	0.845735	0.0727548	1.07547	0.05	0.25	0.05	0.25	0.05	0.25	FALSE	FALSE	FALSE	FALSE	FALSE
CNVblock__NEURL1B	CNVblock__	FALSE	corr_prefilter	0.694886	TRUE	0.629707	0.00334374	0.00334374	142	FALSE														0.05	0.25	0.05	0.25	0.05	0.25	FALSE	FALSE	FALSE	FALSE	FALSE
CNVblock__DUSP1	CNVblock__	FALSE	corr_prefilter	0.694886	TRUE	0.629707	0.00334374	0.00334374	142	FALSE														0.05	0.25	0.05	0.25	0.05	0.25	FALSE	FALSE	FALSE	FALSE	FALSE
CNVblock__ERGIC1	CNVblock__	FALSE	corr_prefilter	0.694886	TRUE	0.629707	0.00334374	0.00334374	142	FALSE														0.05	0.25	0.05	0.25	0.05	0.25	FALSE	FALSE	FALSE	FALSE	FALSE
CNVblock__RPL26L1	CNVblock__	FALSE	corr_prefilter	0.694886	TRUE	0.629707	0.00334374	0.00334374	142	FALSE														0.05	0.25	0.05	0.25	0.05	0.25	FALSE	FALSE	FALSE	FALSE	FALSE
CNVblock__ATP6V0E1	CNVblock__	FALSE	corr_prefilter	0.694886	TRUE	0.629707	0.00334374	0.00334374	142	FALSE														0.05	0.25	0.05	0.25	0.05	0.25	FALSE	FALSE	FALSE	FALSE	FALSE
CNVblock__CREBRF	CNVblock__	FALSE	corr_prefilter	0.694886	TRUE	0.629707	0.00334374	0.00334374	142	FALSE														0.05	0.25	0.05	0.25	0.05	0.25	FALSE	FALSE	FALSE	FALSE	FALSE
CNVblock__BNIP1	CNVblock__	FALSE		0.714464	TRUE	0.629707	-0.0136615	0.0136615	142	TRUE			0.845793	0.922858	mwu	0.859697	0.948667	0.0262396	1.02659	0.619354	0.839667	0.0756527	1.07859	0.05	0.25	0.05	0.25	0.05	0.25	FALSE	FALSE	FALSE	FALSE	FALSE
CNVblock__NKX2-5	CNVblock__	FALSE		0.714464	TRUE	0.629707	-0.0136615	0.0136615	142	TRUE			0.845793	0.922858	mwu	0.859697	0.948667	0.0262396	1.02659	0.619354	0.839667	0.0756527	1.07859	0.05	0.25	0.05	0.25	0.05	0.25	FALSE	FALSE	FALSE	FALSE	FALSE
CNVblock__STC2	CNVblock__	FALSE	corr_prefilter	0.733643	TRUE	0.629707	0.00278933	0.00278933	142	FALSE														0.05	0.25	0.05	0.25	0.05	0.25	FALSE	FALSE	FALSE	FALSE	FALSE
CNVblock__BOD1	CNVblock__	FALSE	corr_prefilter	0.733643	TRUE	0.629707	0.00278933	0.00278933	142	FALSE														0.05	0.25	0.05	0.25	0.05	0.25	FALSE	FALSE	FALSE	FALSE	FALSE
CNVblock__CPEB4	CNVblock__	FALSE	corr_prefilter	0.733643	TRUE	0.629707	0.00278933	0.00278933	142	FALSE														0.05	0.25	0.05	0.25	0.05	0.25	FALSE	FALSE	FALSE	FALSE	FALSE
CNVblock__C5orf47	CNVblock__	FALSE		0.697832	TRUE	0.629707	0.027885	0.027885	142	TRUE			0.832106	0.916007	mwu	0.58865	0.8288	0.0798233	1.0831	0.380565	0.751714	0.132794	1.14201	0.05	0.25	0.05	0.25	0.05	0.25	FALSE	FALSE	FALSE	FALSE	FALSE
CNVblock__NSG2	CNVblock__	FALSE					0.0177342	0.0177342	142	TRUE			0.969883	0.981969	mwu	0.76685	0.906438	0.042067	1.04296	0.5443	0.810413	0.0886111	1.09266	0.05	0.25	0.05	0.25	0.05	0.25	FALSE	FALSE	FALSE	FALSE	FALSE
CNVblock__MSX2	CNVblock__	FALSE					0.0177342	0.0177342	142	TRUE			0.969883	0.981969	mwu	0.76265	0.905088	0.0428751	1.04381	0.540241	0.81026	0.0895656	1.0937	0.05	0.25	0.05	0.25	0.05	0.25	FALSE	FALSE	FALSE	FALSE	FALSE
CNVblock__DRD1	CNVblock__	FALSE					0.0177342	0.0177342	142	TRUE			0.969883	0.981969	mwu	0.76265	0.905088	0.0428751	1.04381	0.540241	0.81026	0.0895656	1.0937	0.05	0.25	0.05	0.25	0.05	0.25	FALSE	FALSE	FALSE	FALSE	FALSE
CNVblock__SFXN1	CNVblock__	FALSE					0.0177342	0.0177342	142	TRUE			0.969883	0.981969	mwu	0.76265	0.905088	0.0428751	1.04381	0.540241	0.81026	0.0895656	1.0937	0.05	0.25	0.05	0.25	0.05	0.25	FALSE	FALSE	FALSE	FALSE	FALSE
CNVblock__HRH2	CNVblock__	FALSE					0.0256694	0.0256694	142	TRUE			0.874939	0.935284	mwu	0.700853	0.880599	0.0544093	1.05592	0.486398	0.786985	0.101451	1.10678	0.05	0.25	0.05	0.25	0.05	0.25	FALSE	FALSE	FALSE	FALSE	FALSE
CNVblock__CPLX2	CNVblock__	FALSE					0.0256694	0.0256694	142	TRUE			0.874939	0.935284	mwu	0.700853	0.880599	0.0544093	1.05592	0.486398	0.786985	0.101451	1.10678	0.05	0.25	0.05	0.25	0.05	0.25	FALSE	FALSE	FALSE	FALSE	FALSE
CNVblock__THOC3	CNVblock__	FALSE					0.033877	0.033877	142	TRUE			0.769406	0.890496	mwu	0.639824	0.856028	0.0662716	1.06852	0.432349	0.766958	0.114368	1.12116	0.05	0.25	0.05	0.25	0.05	0.25	FALSE	FALSE	FALSE	FALSE	FALSE
CNVblock__SIMC1	CNVblock__	FALSE	corr_prefilter				0.00315605	0.00315605	142	FALSE														0.05	0.25	0.05	0.25	0.05	0.25	FALSE	FALSE	FALSE	FALSE	FALSE
CNVblock__KIAA1191	CNVblock__	FALSE	corr_prefilter				0.00315605	0.00315605	142	FALSE														0.05	0.25	0.05	0.25	0.05	0.25	FALSE	FALSE	FALSE	FALSE	FALSE
CNVblock__ARL10	CNVblock__	FALSE	corr_prefilter				0.00315605	0.00315605	142	FALSE														0.05	0.25	0.05	0.25	0.05	0.25	FALSE	FALSE	FALSE	FALSE	FALSE
CNVblock__NOP16	CNVblock__	FALSE	corr_prefilter				0.00315605	0.00315605	142	FALSE														0.05	0.25	0.05	0.25	0.05	0.25	FALSE	FALSE	FALSE	FALSE	FALSE
CNVblock__HIGD2A	CNVblock__	FALSE	corr_prefilter				0.00315605	0.00315605	142	FALSE														0.05	0.25	0.05	0.25	0.05	0.25	FALSE	FALSE	FALSE	FALSE	FALSE
CNVblock__CLTB	CNVblock__	FALSE	corr_prefilter				0.00315605	0.00315605	142	FALSE														0.05	0.25	0.05	0.25	0.05	0.25	FALSE	FALSE	FALSE	FALSE	FALSE
CNVblock__FAF2	CNVblock__	FALSE	corr_prefilter				0.00315605	0.00315605	142	FALSE														0.05	0.25	0.05	0.25	0.05	0.25	FALSE	FALSE	FALSE	FALSE	FALSE
CNVblock__RNF44	CNVblock__	FALSE	corr_prefilter				0.00315605	0.00315605	142	FALSE														0.05	0.25	0.05	0.25	0.05	0.25	FALSE	FALSE	FALSE	FALSE	FALSE
CNVblock__CDHR2	CNVblock__	FALSE	corr_prefilter				0.00315605	0.00315605	142	FALSE														0.05	0.25	0.05	0.25	0.05	0.25	FALSE	FALSE	FALSE	FALSE	FALSE
CNVblock__GPRIN1	CNVblock__	FALSE	corr_prefilter				0.00315605	0.00315605	142	FALSE														0.05	0.25	0.05	0.25	0.05	0.25	FALSE	FALSE	FALSE	FALSE	FALSE
CNVblock__SNCB	CNVblock__	FALSE	corr_prefilter				0.00315605	0.00315605	142	FALSE														0.05	0.25	0.05	0.25	0.05	0.25	FALSE	FALSE	FALSE	FALSE	FALSE
CNVblock__EIF4E1B	CNVblock__	FALSE	corr_prefilter				0.00315605	0.00315605	142	FALSE														0.05	0.25	0.05	0.25	0.05	0.25	FALSE	FALSE	FALSE	FALSE	FALSE
CNVblock__TSPAN17	CNVblock__	FALSE	corr_prefilter				0.00315605	0.00315605	142	FALSE														0.05	0.25	0.05	0.25	0.05	0.25	FALSE	FALSE	FALSE	FALSE	FALSE
CNVblock__UNC5A	CNVblock__	FALSE	corr_prefilter				0.00315605	0.00315605	142	FALSE														0.05	0.25	0.05	0.25	0.05	0.25	FALSE	FALSE	FALSE	FALSE	FALSE
CNVblock__HK3	CNVblock__	FALSE	corr_prefilter				0.00315605	0.00315605	142	FALSE														0.05	0.25	0.05	0.25	0.05	0.25	FALSE	FALSE	FALSE	FALSE	FALSE
CNVblock__UIMC1	CNVblock__	FALSE	corr_prefilter				0.00429588	0.00429588	142	FALSE														0.05	0.25	0.05	0.25	0.05	0.25	FALSE	FALSE	FALSE	FALSE	FALSE
CNVblock__ZNF346	CNVblock__	FALSE	corr_prefilter				0.00450346	0.00450346	142	FALSE														0.05	0.25	0.05	0.25	0.05	0.25	FALSE	FALSE	FALSE	FALSE	FALSE
CNVblock__FGFR4	CNVblock__	FALSE	corr_prefilter				0.00450346	0.00450346	142	FALSE														0.05	0.25	0.05	0.25	0.05	0.25	FALSE	FALSE	FALSE	FALSE	FALSE
CNVblock__NSD1	CNVblock__	FALSE					0.0210189	0.0210189	142	TRUE			0.853936	0.925303	mwu	0.723309	0.891078	0.0501196	1.0514	0.601002	0.832937	0.0754203	1.07834	0.05	0.25	0.05	0.25	0.05	0.25	FALSE	FALSE	FALSE	FALSE	FALSE
CNVblock__RAB24	CNVblock__	FALSE					0.0210189	0.0210189	142	TRUE			0.853936	0.925303	mwu	0.723309	0.891078	0.0501196	1.0514	0.601002	0.832937	0.0754203	1.07834	0.05	0.25	0.05	0.25	0.05	0.25	FALSE	FALSE	FALSE	FALSE	FALSE
CNVblock__MXD3	CNVblock__	FALSE					0.0210189	0.0210189	142	TRUE			0.853936	0.925303	mwu	0.723309	0.891078	0.0501196	1.0514	0.601002	0.832937	0.0754203	1.07834	0.05	0.25	0.05	0.25	0.05	0.25	FALSE	FALSE	FALSE	FALSE	FALSE
CNVblock__PRELID1	CNVblock__	FALSE					0.0210189	0.0210189	142	TRUE			0.853936	0.925303	mwu	0.723309	0.891078	0.0501196	1.0514	0.601002	0.832937	0.0754203	1.07834	0.05	0.25	0.05	0.25	0.05	0.25	FALSE	FALSE	FALSE	FALSE	FALSE
CNVblock__LMAN2	CNVblock__	FALSE					0.0210189	0.0210189	142	TRUE			0.853936	0.925303	mwu	0.723309	0.891078	0.0501196	1.0514	0.601002	0.832937	0.0754203	1.07834	0.05	0.25	0.05	0.25	0.05	0.25	FALSE	FALSE	FALSE	FALSE	FALSE
CNVblock__RGS14	CNVblock__	FALSE	corr_prefilter				0.00450346	0.00450346	142	FALSE														0.05	0.25	0.05	0.25	0.05	0.25	FALSE	FALSE	FALSE	FALSE	FALSE
CNVblock__SLC34A1	CNVblock__	FALSE	corr_prefilter				0.00450346	0.00450346	142	FALSE														0.05	0.25	0.05	0.25	0.05	0.25	FALSE	FALSE	FALSE	FALSE	FALSE
CNVblock__F12	CNVblock__	FALSE	corr_prefilter				0.00450346	0.00450346	142	FALSE														0.05	0.25	0.05	0.25	0.05	0.25	FALSE	FALSE	FALSE	FALSE	FALSE
CNVblock__GRK6	CNVblock__	FALSE	corr_prefilter				0.00450346	0.00450346	142	FALSE														0.05	0.25	0.05	0.25	0.05	0.25	FALSE	FALSE	FALSE	FALSE	FALSE
CNVblock__PRR7	CNVblock__	FALSE	corr_prefilter				0.00450346	0.00450346	142	FALSE														0.05	0.25	0.05	0.25	0.05	0.25	FALSE	FALSE	FALSE	FALSE	FALSE
CNVblock__DBN1	CNVblock__	FALSE	corr_prefilter				0.00450346	0.00450346	142	FALSE														0.05	0.25	0.05	0.25	0.05	0.25	FALSE	FALSE	FALSE	FALSE	FALSE
CNVblock__PDLIM7	CNVblock__	FALSE	corr_prefilter				0.00450346	0.00450346	142	FALSE														0.05	0.25	0.05	0.25	0.05	0.25	FALSE	FALSE	FALSE	FALSE	FALSE
CNVblock__DOK3	CNVblock__	FALSE	corr_prefilter				0.00450346	0.00450346	142	FALSE														0.05	0.25	0.05	0.25	0.05	0.25	FALSE	FALSE	FALSE	FALSE	FALSE
CNVblock__DDX41	CNVblock__	FALSE	corr_prefilter				0.00450346	0.00450346	142	FALSE														0.05	0.25	0.05	0.25	0.05	0.25	FALSE	FALSE	FALSE	FALSE	FALSE
CNVblock__FAM193B	CNVblock__	FALSE	corr_prefilter				0.00450346	0.00450346	142	FALSE														0.05	0.25	0.05	0.25	0.05	0.25	FALSE	FALSE	FALSE	FALSE	FALSE
CNVblock__TMED9	CNVblock__	FALSE					0.0124664	0.0124664	142	TRUE			0.934598	0.961039	mwu	0.789953	0.914974	0.0376806	1.0384	0.535118	0.807157	0.0900774	1.09426	0.05	0.25	0.05	0.25	0.05	0.25	FALSE	FALSE	FALSE	FALSE	FALSE
CNVblock__B4GALT7	CNVblock__	FALSE					0.0124664	0.0124664	142	TRUE			0.934598	0.961039	mwu	0.789953	0.914974	0.0376806	1.0384	0.535118	0.807157	0.0900774	1.09426	0.05	0.25	0.05	0.25	0.05	0.25	FALSE	FALSE	FALSE	FALSE	FALSE
CNVblock__FAM153A	CNVblock__	FALSE					0.0124664	0.0124664	142	TRUE			0.934598	0.961039	mwu	0.789953	0.914974	0.0376806	1.0384	0.535118	0.807157	0.0900774	1.09426	0.05	0.25	0.05	0.25	0.05	0.25	FALSE	FALSE	FALSE	FALSE	FALSE
CNVblock__PROP1	CNVblock__	FALSE					0.0124664	0.0124664	142	TRUE			0.934598	0.961039	mwu	0.789953	0.914974	0.0376806	1.0384	0.535118	0.807157	0.0900774	1.09426	0.05	0.25	0.05	0.25	0.05	0.25	FALSE	FALSE	FALSE	FALSE	FALSE
CNVblock__N4BP3	CNVblock__	FALSE					0.0124664	0.0124664	142	TRUE			0.934598	0.961039	mwu	0.789953	0.914974	0.0376806	1.0384	0.535118	0.807157	0.0900774	1.09426	0.05	0.25	0.05	0.25	0.05	0.25	FALSE	FALSE	FALSE	FALSE	FALSE
CNVblock__RMND5B	CNVblock__	FALSE					0.0124664	0.0124664	142	TRUE			0.934598	0.961039	mwu	0.789953	0.914974	0.0376806	1.0384	0.535118	0.807157	0.0900774	1.09426	0.05	0.25	0.05	0.25	0.05	0.25	FALSE	FALSE	FALSE	FALSE	FALSE
CNVblock__NHP2	CNVblock__	FALSE	corr_prefilter				-0.00386982	0.00386982	142	FALSE														0.05	0.25	0.05	0.25	0.05	0.25	FALSE	FALSE	FALSE	FALSE	FALSE
CNVblock__GMCL2	CNVblock__	FALSE	corr_prefilter				-0.00386982	0.00386982	142	FALSE														0.05	0.25	0.05	0.25	0.05	0.25	FALSE	FALSE	FALSE	FALSE	FALSE
CNVblock__HNRNPAB	CNVblock__	FALSE	corr_prefilter				-0.00386982	0.00386982	142	FALSE														0.05	0.25	0.05	0.25	0.05	0.25	FALSE	FALSE	FALSE	FALSE	FALSE
CNVblock__PHYKPL	CNVblock__	FALSE					0.0118996	0.0118996	142	TRUE			0.978809	0.987117	mwu	0.762017	0.905088	0.0420828	1.04298	0.518662	0.801441	0.0921113	1.09649	0.05	0.25	0.05	0.25	0.05	0.25	FALSE	FALSE	FALSE	FALSE	FALSE
CNVblock__COL23A1	CNVblock__	FALSE					0.0118996	0.0118996	142	TRUE			0.978809	0.987117	mwu	0.762017	0.905088	0.0420828	1.04298	0.518662	0.801441	0.0921113	1.09649	0.05	0.25	0.05	0.25	0.05	0.25	FALSE	FALSE	FALSE	FALSE	FALSE
CNVblock__CLK4	CNVblock__	FALSE					0.0118996	0.0118996	142	TRUE			0.978809	0.987117	mwu	0.762017	0.905088	0.0420828	1.04298	0.518662	0.801441	0.0921113	1.09649	0.05	0.25	0.05	0.25	0.05	0.25	FALSE	FALSE	FALSE	FALSE	FALSE
CNVblock__ZNF354A	CNVblock__	FALSE					0.0118996	0.0118996	142	TRUE			0.978809	0.987117	mwu	0.762017	0.905088	0.0420828	1.04298	0.518662	0.801441	0.0921113	1.09649	0.05	0.25	0.05	0.25	0.05	0.25	FALSE	FALSE	FALSE	FALSE	FALSE
CNVblock__ZNF354B	CNVblock__	FALSE					0.0118996	0.0118996	142	TRUE			0.978809	0.987117	mwu	0.762017	0.905088	0.0420828	1.04298	0.518662	0.801441	0.0921113	1.09649	0.05	0.25	0.05	0.25	0.05	0.25	FALSE	FALSE	FALSE	FALSE	FALSE
CNVblock__ZFP2	CNVblock__	FALSE					0.0118996	0.0118996	142	TRUE			0.978809	0.987117	mwu	0.762017	0.905088	0.0420828	1.04298	0.518662	0.801441	0.0921113	1.09649	0.05	0.25	0.05	0.25	0.05	0.25	FALSE	FALSE	FALSE	FALSE	FALSE
CNVblock__ZNF454	CNVblock__	FALSE					0.0118996	0.0118996	142	TRUE			0.978809	0.987117	mwu	0.762017	0.905088	0.0420828	1.04298	0.518662	0.801441	0.0921113	1.09649	0.05	0.25	0.05	0.25	0.05	0.25	FALSE	FALSE	FALSE	FALSE	FALSE
CNVblock__GRM6	CNVblock__	FALSE					0.0118996	0.0118996	142	TRUE			0.978809	0.987117	mwu	0.762017	0.905088	0.0420828	1.04298	0.518662	0.801441	0.0921113	1.09649	0.05	0.25	0.05	0.25	0.05	0.25	FALSE	FALSE	FALSE	FALSE	FALSE
CNVblock__ZNF879	CNVblock__	FALSE					0.0118996	0.0118996	142	TRUE			0.978809	0.987117	mwu	0.762017	0.905088	0.0420828	1.04298	0.518662	0.801441	0.0921113	1.09649	0.05	0.25	0.05	0.25	0.05	0.25	FALSE	FALSE	FALSE	FALSE	FALSE
CNVblock__ZNF354C	CNVblock__	FALSE					0.0118996	0.0118996	142	TRUE			0.978809	0.987117	mwu	0.762017	0.905088	0.0420828	1.04298	0.518662	0.801441	0.0921113	1.09649	0.05	0.25	0.05	0.25	0.05	0.25	FALSE	FALSE	FALSE	FALSE	FALSE
CNVblock__ADAMTS2	CNVblock__	FALSE	corr_prefilter				-0.0038	0.0038	142	FALSE														0.05	0.25	0.05	0.25	0.05	0.25	FALSE	FALSE	FALSE	FALSE	FALSE
CNVblock__RUFY1	CNVblock__	FALSE					-0.0115478	0.0115478	142	TRUE			0.892779	0.944281	mwu	0.951303	0.982912	-0.00843118	0.991604	0.790705	0.920448	0.0375818	1.0383	0.05	0.25	0.05	0.25	0.05	0.25	FALSE	FALSE	FALSE	FALSE	FALSE
CNVblock__HNRNPH1	CNVblock__	FALSE					-0.0115478	0.0115478	142	TRUE			0.892779	0.944281	mwu	0.951303	0.982912	-0.00843118	0.991604	0.790705	0.920448	0.0375818	1.0383	0.05	0.25	0.05	0.25	0.05	0.25	FALSE	FALSE	FALSE	FALSE	FALSE
CNVblock__CBY3	CNVblock__	FALSE					-0.0115478	0.0115478	142	TRUE			0.892779	0.944281	mwu	0.951303	0.982912	-0.00843118	0.991604	0.790705	0.920448	0.0375818	1.0383	0.05	0.25	0.05	0.25	0.05	0.25	FALSE	FALSE	FALSE	FALSE	FALSE
CNVblock__CANX	CNVblock__	FALSE					-0.0115478	0.0115478	142	TRUE			0.892779	0.944281	mwu	0.951303	0.982912	-0.00843118	0.991604	0.790705	0.920448	0.0375818	1.0383	0.05	0.25	0.05	0.25	0.05	0.25	FALSE	FALSE	FALSE	FALSE	FALSE
CNVblock__MAML1	CNVblock__	FALSE					-0.0115478	0.0115478	142	TRUE			0.892779	0.944281	mwu	0.951303	0.982912	-0.00843118	0.991604	0.790705	0.920448	0.0375818	1.0383	0.05	0.25	0.05	0.25	0.05	0.25	FALSE	FALSE	FALSE	FALSE	FALSE
CNVblock__LTC4S	CNVblock__	FALSE					-0.0115478	0.0115478	142	TRUE			0.892779	0.944281	mwu	0.951303	0.982912	-0.00843118	0.991604	0.790705	0.920448	0.0375818	1.0383	0.05	0.25	0.05	0.25	0.05	0.25	FALSE	FALSE	FALSE	FALSE	FALSE
CNVblock__MGAT4B	CNVblock__	FALSE					-0.0115478	0.0115478	142	TRUE			0.892779	0.944281	mwu	0.951303	0.982912	-0.00843118	0.991604	0.790705	0.920448	0.0375818	1.0383	0.05	0.25	0.05	0.25	0.05	0.25	FALSE	FALSE	FALSE	FALSE	FALSE
CNVblock__SQSTM1	CNVblock__	FALSE					-0.0115478	0.0115478	142	TRUE			0.892779	0.944281	mwu	0.951303	0.982912	-0.00843118	0.991604	0.790705	0.920448	0.0375818	1.0383	0.05	0.25	0.05	0.25	0.05	0.25	FALSE	FALSE	FALSE	FALSE	FALSE
CNVblock__MRNIP	CNVblock__	FALSE					-0.0115478	0.0115478	142	TRUE			0.892779	0.944281	mwu	0.951303	0.982912	-0.00843118	0.991604	0.790705	0.920448	0.0375818	1.0383	0.05	0.25	0.05	0.25	0.05	0.25	FALSE	FALSE	FALSE	FALSE	FALSE
CNVblock__TBC1D9B	CNVblock__	FALSE					-0.0115478	0.0115478	142	TRUE			0.892779	0.944281	mwu	0.951303	0.982912	-0.00843118	0.991604	0.790705	0.920448	0.0375818	1.0383	0.05	0.25	0.05	0.25	0.05	0.25	FALSE	FALSE	FALSE	FALSE	FALSE
CNVblock__RNF130	CNVblock__	FALSE	corr_prefilter				0.00450346	0.00450346	142	FALSE														0.05	0.25	0.05	0.25	0.05	0.25	FALSE	FALSE	FALSE	FALSE	FALSE
CNVblock__RASGEF1C	CNVblock__	FALSE	corr_prefilter				0.00450346	0.00450346	142	FALSE														0.05	0.25	0.05	0.25	0.05	0.25	FALSE	FALSE	FALSE	FALSE	FALSE
CNVblock__MAPK9	CNVblock__	FALSE	corr_prefilter				0.00450346	0.00450346	142	FALSE														0.05	0.25	0.05	0.25	0.05	0.25	FALSE	FALSE	FALSE	FALSE	FALSE
CNVblock__GFPT2	CNVblock__	FALSE	corr_prefilter				0.00450346	0.00450346	142	FALSE														0.05	0.25	0.05	0.25	0.05	0.25	FALSE	FALSE	FALSE	FALSE	FALSE
CNVblock__CNOT6	CNVblock__	FALSE	corr_prefilter				0.00450346	0.00450346	142	FALSE														0.05	0.25	0.05	0.25	0.05	0.25	FALSE	FALSE	FALSE	FALSE	FALSE
CNVblock__SCGB3A1	CNVblock__	FALSE	corr_prefilter				0.00450346	0.00450346	142	FALSE														0.05	0.25	0.05	0.25	0.05	0.25	FALSE	FALSE	FALSE	FALSE	FALSE
CNVblock__FLT4	CNVblock__	FALSE	corr_prefilter				0.00450346	0.00450346	142	FALSE														0.05	0.25	0.05	0.25	0.05	0.25	FALSE	FALSE	FALSE	FALSE	FALSE
CNVblock__OR2Y1	CNVblock__	FALSE	corr_prefilter				0.00450346	0.00450346	142	FALSE														0.05	0.25	0.05	0.25	0.05	0.25	FALSE	FALSE	FALSE	FALSE	FALSE
CNVblock__MGAT1	CNVblock__	FALSE	corr_prefilter				0.00450346	0.00450346	142	FALSE														0.05	0.25	0.05	0.25	0.05	0.25	FALSE	FALSE	FALSE	FALSE	FALSE
CNVblock__ZFP62	CNVblock__	FALSE	corr_prefilter				0.00450346	0.00450346	142	FALSE														0.05	0.25	0.05	0.25	0.05	0.25	FALSE	FALSE	FALSE	FALSE	FALSE
CNVblock__BTNL8	CNVblock__	FALSE	corr_prefilter				0.00450346	0.00450346	142	FALSE														0.05	0.25	0.05	0.25	0.05	0.25	FALSE	FALSE	FALSE	FALSE	FALSE
CNVblock__BTNL3	CNVblock__	FALSE	corr_prefilter				0.00450346	0.00450346	142	FALSE														0.05	0.25	0.05	0.25	0.05	0.25	FALSE	FALSE	FALSE	FALSE	FALSE
CNVblock__BTNL9	CNVblock__	FALSE	corr_prefilter				0.00450346	0.00450346	142	FALSE														0.05	0.25	0.05	0.25	0.05	0.25	FALSE	FALSE	FALSE	FALSE	FALSE
CNVblock__OR2V1	CNVblock__	FALSE	corr_prefilter				0.00450346	0.00450346	142	FALSE														0.05	0.25	0.05	0.25	0.05	0.25	FALSE	FALSE	FALSE	FALSE	FALSE
CNVblock__OR2V2	CNVblock__	FALSE	corr_prefilter				0.00450346	0.00450346	142	FALSE														0.05	0.25	0.05	0.25	0.05	0.25	FALSE	FALSE	FALSE	FALSE	FALSE
CNVblock__TRIM7	CNVblock__	FALSE	corr_prefilter				0.00450346	0.00450346	142	FALSE														0.05	0.25	0.05	0.25	0.05	0.25	FALSE	FALSE	FALSE	FALSE	FALSE
CNVblock__TRIM41	CNVblock__	FALSE	corr_prefilter				0.00450346	0.00450346	142	FALSE														0.05	0.25	0.05	0.25	0.05	0.25	FALSE	FALSE	FALSE	FALSE	FALSE
CNVblock__RACK1	CNVblock__	FALSE	corr_prefilter				0.00450346	0.00450346	142	FALSE														0.05	0.25	0.05	0.25	0.05	0.25	FALSE	FALSE	FALSE	FALSE	FALSE
CNVblock__TRIM52	CNVblock__	TRUE	variance_prefilter	0	FALSE	0.629707				FALSE														0.05	0.25	0.05	0.25	0.05	0.25	FALSE	FALSE	FALSE	FALSE	FALSE
CNVblock__DUSP22	CNVblock__	FALSE					0.0676802	0.0676802	142	TRUE			0.394664	0.733274	mwu	0.668223	0.86635	0.0457052	1.04677	0.614498	0.837015	0.0547781	1.05631	0.05	0.25	0.05	0.25	0.05	0.25	FALSE	FALSE	FALSE	FALSE	FALSE
CNVblock__IRF4	CNVblock__	FALSE					0.0676802	0.0676802	142	TRUE			0.394664	0.733274	mwu	0.668223	0.86635	0.0457052	1.04677	0.614498	0.837015	0.0547781	1.05631	0.05	0.25	0.05	0.25	0.05	0.25	FALSE	FALSE	FALSE	FALSE	FALSE
CNVblock__EXOC2	CNVblock__	FALSE					0.0676802	0.0676802	142	TRUE			0.394664	0.733274	mwu	0.668223	0.86635	0.0457052	1.04677	0.614498	0.837015	0.0547781	1.05631	0.05	0.25	0.05	0.25	0.05	0.25	FALSE	FALSE	FALSE	FALSE	FALSE
CNVblock__HUS1B	CNVblock__	FALSE					0.0676802	0.0676802	142	TRUE			0.394664	0.733274	mwu	0.668223	0.86635	0.0457052	1.04677	0.614498	0.837015	0.0547781	1.05631	0.05	0.25	0.05	0.25	0.05	0.25	FALSE	FALSE	FALSE	FALSE	FALSE
CNVblock__FOXQ1	CNVblock__	FALSE					0.0484079	0.0484079	142	TRUE			0.530914	0.791053	mwu	0.842328	0.941886	0.021033	1.02126	0.781097	0.91836	0.0299835	1.03044	0.05	0.25	0.05	0.25	0.05	0.25	FALSE	FALSE	FALSE	FALSE	FALSE
CNVblock__FOXF2	CNVblock__	FALSE					0.0484079	0.0484079	142	TRUE			0.530914	0.791053	mwu	0.842328	0.941886	0.021033	1.02126	0.781097	0.91836	0.0299835	1.03044	0.05	0.25	0.05	0.25	0.05	0.25	FALSE	FALSE	FALSE	FALSE	FALSE
CNVblock__FOXC1	CNVblock__	FALSE					0.0362539	0.0362539	142	TRUE			0.637933	0.842258	mwu	0.980056	0.992055	0.00269955	1.0027	0.916365	0.965272	0.0115994	1.01167	0.05	0.25	0.05	0.25	0.05	0.25	FALSE	FALSE	FALSE	FALSE	FALSE
CNVblock__GMDS	CNVblock__	FALSE					0.0230778	0.0230778	142	TRUE			0.859786	0.927398	mwu	0.887011	0.95726	-0.01445	0.985654	0.951761	0.986423	-0.00630914	0.993711	0.05	0.25	0.05	0.25	0.05	0.25	FALSE	FALSE	FALSE	FALSE	FALSE
CNVblock__MYLK4	CNVblock__	FALSE					0.0171422	0.0171422	142	TRUE			0.942364	0.965484	mwu	0.858293	0.947762	-0.018242	0.981923	0.92391	0.96914	-0.0100175	0.990032	0.05	0.25	0.05	0.25	0.05	0.25	FALSE	FALSE	FALSE	FALSE	FALSE
CNVblock__WRNIP1	CNVblock__	FALSE					0.0171422	0.0171422	142	TRUE			0.942364	0.965484	mwu	0.858293	0.947762	-0.018242	0.981923	0.92391	0.96914	-0.0100175	0.990032	0.05	0.25	0.05	0.25	0.05	0.25	FALSE	FALSE	FALSE	FALSE	FALSE
CNVblock__SERPINB1	CNVblock__	FALSE					0.0171422	0.0171422	142	TRUE			0.942364	0.965484	mwu	0.858293	0.947762	-0.018242	0.981923	0.92391	0.96914	-0.0100175	0.990032	0.05	0.25	0.05	0.25	0.05	0.25	FALSE	FALSE	FALSE	FALSE	FALSE
CNVblock__SERPINB9	CNVblock__	FALSE					0.0171422	0.0171422	142	TRUE			0.942364	0.965484	mwu	0.858293	0.947762	-0.018242	0.981923	0.92391	0.96914	-0.0100175	0.990032	0.05	0.25	0.05	0.25	0.05	0.25	FALSE	FALSE	FALSE	FALSE	FALSE
CNVblock__SERPINB6	CNVblock__	FALSE	corr_prefilter				-0.00141088	0.00141088	142	FALSE														0.05	0.25	0.05	0.25	0.05	0.25	FALSE	FALSE	FALSE	FALSE	FALSE
CNVblock__NQO2	CNVblock__	FALSE	corr_prefilter				-0.00141088	0.00141088	142	FALSE														0.05	0.25	0.05	0.25	0.05	0.25	FALSE	FALSE	FALSE	FALSE	FALSE
CNVblock__RIPK1	CNVblock__	FALSE	corr_prefilter				-0.00141088	0.00141088	142	FALSE														0.05	0.25	0.05	0.25	0.05	0.25	FALSE	FALSE	FALSE	FALSE	FALSE
CNVblock__BPHL	CNVblock__	FALSE	corr_prefilter				-0.00141088	0.00141088	142	FALSE														0.05	0.25	0.05	0.25	0.05	0.25	FALSE	FALSE	FALSE	FALSE	FALSE
CNVblock__TUBB2A	CNVblock__	FALSE	corr_prefilter				-0.00141088	0.00141088	142	FALSE														0.05	0.25	0.05	0.25	0.05	0.25	FALSE	FALSE	FALSE	FALSE	FALSE
CNVblock__TUBB2B	CNVblock__	FALSE	corr_prefilter				-0.00141088	0.00141088	142	FALSE														0.05	0.25	0.05	0.25	0.05	0.25	FALSE	FALSE	FALSE	FALSE	FALSE
CNVblock__PSMG4	CNVblock__	FALSE	corr_prefilter				-0.00141088	0.00141088	142	FALSE														0.05	0.25	0.05	0.25	0.05	0.25	FALSE	FALSE	FALSE	FALSE	FALSE
CNVblock__SLC22A23	CNVblock__	FALSE	corr_prefilter				-0.00141088	0.00141088	142	FALSE														0.05	0.25	0.05	0.25	0.05	0.25	FALSE	FALSE	FALSE	FALSE	FALSE
CNVblock__PXDC1	CNVblock__	FALSE					0.0112117	0.0112117	142	TRUE			0.988135	0.992761	mwu	0.799334	0.919523	-0.0258407	0.97449	0.899001	0.959612	-0.013186	0.986901	0.05	0.25	0.05	0.25	0.05	0.25	FALSE	FALSE	FALSE	FALSE	FALSE
CNVblock__FAM50B	CNVblock__	FALSE					-0.019297	0.019297	142	TRUE			0.675768	0.859086	mwu	0.543598	0.815507	-0.0608488	0.940966	0.573782	0.824714	-0.0576255	0.944003	0.05	0.25	0.05	0.25	0.05	0.25	FALSE	FALSE	FALSE	FALSE	FALSE
CNVblock__PRPF4B	CNVblock__	FALSE					-0.0383266	0.0383266	142	TRUE			0.51225	0.780465	mwu	0.445833	0.778616	-0.0768052	0.92607	0.470134	0.781575	-0.0744324	0.92827	0.05	0.25	0.05	0.25	0.05	0.25	FALSE	FALSE	FALSE	FALSE	FALSE
CNVblock__FAM217A	CNVblock__	FALSE					-0.0383266	0.0383266	142	TRUE			0.51225	0.780465	mwu	0.445833	0.778616	-0.0768052	0.92607	0.470134	0.781575	-0.0744324	0.92827	0.05	0.25	0.05	0.25	0.05	0.25	FALSE	FALSE	FALSE	FALSE	FALSE
CNVblock__ECI2	CNVblock__	FALSE					-0.0439168	0.0439168	142	TRUE			0.504036	0.778006	mwu	0.487074	0.797826	-0.0678192	0.934429	0.511356	0.798968	-0.0654934	0.936605	0.05	0.25	0.05	0.25	0.05	0.25	FALSE	FALSE	FALSE	FALSE	FALSE
CNVblock__CDYL	CNVblock__	FALSE					-0.0260442	0.0260442	142	TRUE			0.606996	0.832169	mwu	0.597514	0.833293	-0.052163	0.949174	0.646047	0.850899	-0.0466131	0.954457	0.05	0.25	0.05	0.25	0.05	0.25	FALSE	FALSE	FALSE	FALSE	FALSE
CNVblock__RPP40	CNVblock__	FALSE					-0.0260442	0.0260442	142	TRUE			0.606996	0.832169	mwu	0.597514	0.833293	-0.052163	0.949174	0.646047	0.850899	-0.0466131	0.954457	0.05	0.25	0.05	0.25	0.05	0.25	FALSE	FALSE	FALSE	FALSE	FALSE
CNVblock__PPP1R3G	CNVblock__	FALSE					-0.0260442	0.0260442	142	TRUE			0.606996	0.832169	mwu	0.597514	0.833293	-0.052163	0.949174	0.646047	0.850899	-0.0466131	0.954457	0.05	0.25	0.05	0.25	0.05	0.25	FALSE	FALSE	FALSE	FALSE	FALSE
CNVblock__LYRM4	CNVblock__	FALSE					-0.0260442	0.0260442	142	TRUE			0.606996	0.832169	mwu	0.597514	0.833293	-0.052163	0.949174	0.646047	0.850899	-0.0466131	0.954457	0.05	0.25	0.05	0.25	0.05	0.25	FALSE	FALSE	FALSE	FALSE	FALSE
CNVblock__FARS2	CNVblock__	FALSE					-0.0260442	0.0260442	142	TRUE			0.606996	0.832169	mwu	0.642539	0.858258	-0.0462293	0.954823	0.693175	0.873055	-0.0403877	0.960417	0.05	0.25	0.05	0.25	0.05	0.25	FALSE	FALSE	FALSE	FALSE	FALSE
CNVblock__NRN1	CNVblock__	FALSE					-0.0385433	0.0385433	142	TRUE			0.484156	0.768439	mwu	0.548991	0.817132	-0.0598554	0.941901	0.595862	0.830196	-0.0544499	0.947006	0.05	0.25	0.05	0.25	0.05	0.25	FALSE	FALSE	FALSE	FALSE	FALSE
CNVblock__F13A1	CNVblock__	FALSE					-0.0385433	0.0385433	142	TRUE			0.484156	0.768439	mwu	0.548991	0.817132	-0.0598554	0.941901	0.595862	0.830196	-0.0544499	0.947006	0.05	0.25	0.05	0.25	0.05	0.25	FALSE	FALSE	FALSE	FALSE	FALSE
CNVblock__LY86	CNVblock__	FALSE					-0.0193214	0.0193214	142	TRUE			0.651229	0.848644	mwu	0.701212	0.880707	-0.0383681	0.962359	0.757387	0.90596	-0.031734	0.968764	0.05	0.25	0.05	0.25	0.05	0.25	FALSE	FALSE	FALSE	FALSE	FALSE
CNVblock__RREB1	CNVblock__	FALSE					-0.0369724	0.0369724	142	TRUE			0.494881	0.774474	mwu	0.519321	0.807353	-0.0630864	0.938862	0.569165	0.823976	-0.05718	0.944424	0.05	0.25	0.05	0.25	0.05	0.25	FALSE	FALSE	FALSE	FALSE	FALSE
CNVblock__SSR1	CNVblock__	FALSE					-0.0369724	0.0369724	142	TRUE			0.494881	0.774474	mwu	0.519321	0.807353	-0.0630864	0.938862	0.569165	0.823976	-0.05718	0.944424	0.05	0.25	0.05	0.25	0.05	0.25	FALSE	FALSE	FALSE	FALSE	FALSE
CNVblock__CAGE1	CNVblock__	FALSE					-0.0369724	0.0369724	142	TRUE			0.494881	0.774474	mwu	0.519321	0.807353	-0.0630864	0.938862	0.569165	0.823976	-0.05718	0.944424	0.05	0.25	0.05	0.25	0.05	0.25	FALSE	FALSE	FALSE	FALSE	FALSE
CNVblock__RIOK1	CNVblock__	FALSE					-0.018229	0.018229	142	TRUE			0.644287	0.847071	mwu	0.691752	0.876274	-0.039027	0.961725	0.751564	0.903628	-0.031964	0.968541	0.05	0.25	0.05	0.25	0.05	0.25	FALSE	FALSE	FALSE	FALSE	FALSE
CNVblock__DSP	CNVblock__	FALSE					-0.0121515	0.0121515	142	TRUE			0.71728	0.875612	mwu	0.738864	0.897218	-0.0328616	0.967673	0.800184	0.922348	-0.0255918	0.974733	0.05	0.25	0.05	0.25	0.05	0.25	FALSE	FALSE	FALSE	FALSE	FALSE
CNVblock__SNRNP48	CNVblock__	FALSE	corr_prefilter				0.000349153	0.000349153	142	FALSE														0.05	0.25	0.05	0.25	0.05	0.25	FALSE	FALSE	FALSE	FALSE	FALSE
CNVblock__BMP6	CNVblock__	FALSE	corr_prefilter				-0.0059348	0.0059348	142	FALSE														0.05	0.25	0.05	0.25	0.05	0.25	FALSE	FALSE	FALSE	FALSE	FALSE
CNVblock__TXNDC5	CNVblock__	FALSE	corr_prefilter				-0.0059348	0.0059348	142	FALSE														0.05	0.25	0.05	0.25	0.05	0.25	FALSE	FALSE	FALSE	FALSE	FALSE
CNVblock__BLOC1S5-TXNDC5	CNVblock__	FALSE	corr_prefilter				-0.0059348	0.0059348	142	FALSE														0.05	0.25	0.05	0.25	0.05	0.25	FALSE	FALSE	FALSE	FALSE	FALSE
CNVblock__BLOC1S5	CNVblock__	FALSE	corr_prefilter				-0.0059348	0.0059348	142	FALSE														0.05	0.25	0.05	0.25	0.05	0.25	FALSE	FALSE	FALSE	FALSE	FALSE
CNVblock__EEF1E1-BLOC1S5	CNVblock__	FALSE	corr_prefilter				-0.0059348	0.0059348	142	FALSE														0.05	0.25	0.05	0.25	0.05	0.25	FALSE	FALSE	FALSE	FALSE	FALSE
CNVblock__EEF1E1	CNVblock__	FALSE	corr_prefilter				-0.0059348	0.0059348	142	FALSE														0.05	0.25	0.05	0.25	0.05	0.25	FALSE	FALSE	FALSE	FALSE	FALSE
CNVblock__SLC35B3	CNVblock__	FALSE	corr_prefilter				-0.00579371	0.00579371	142	FALSE														0.05	0.25	0.05	0.25	0.05	0.25	FALSE	FALSE	FALSE	FALSE	FALSE
CNVblock__TFAP2A	CNVblock__	FALSE					-0.0243153	0.0243153	142	TRUE			0.717968	0.875612	mwu	0.668763	0.86635	-0.0449813	0.956015	0.744544	0.898239	-0.0352033	0.965409	0.05	0.25	0.05	0.25	0.05	0.25	FALSE	FALSE	FALSE	FALSE	FALSE
CNVblock__GCNT2	CNVblock__	FALSE					-0.0243153	0.0243153	142	TRUE			0.717968	0.875612	mwu	0.668763	0.86635	-0.0449813	0.956015	0.744544	0.898239	-0.0352033	0.965409	0.05	0.25	0.05	0.25	0.05	0.25	FALSE	FALSE	FALSE	FALSE	FALSE
CNVblock__C6orf52	CNVblock__	FALSE					-0.0243153	0.0243153	142	TRUE			0.717968	0.875612	mwu	0.668763	0.86635	-0.0449813	0.956015	0.744544	0.898239	-0.0352033	0.965409	0.05	0.25	0.05	0.25	0.05	0.25	FALSE	FALSE	FALSE	FALSE	FALSE
CNVblock__PAK1IP1	CNVblock__	FALSE					-0.0243153	0.0243153	142	TRUE			0.717968	0.875612	mwu	0.668763	0.86635	-0.0449813	0.956015	0.744544	0.898239	-0.0352033	0.965409	0.05	0.25	0.05	0.25	0.05	0.25	FALSE	FALSE	FALSE	FALSE	FALSE
CNVblock__TMEM14C	CNVblock__	FALSE					-0.0243153	0.0243153	142	TRUE			0.717968	0.875612	mwu	0.668763	0.86635	-0.0449813	0.956015	0.744544	0.898239	-0.0352033	0.965409	0.05	0.25	0.05	0.25	0.05	0.25	FALSE	FALSE	FALSE	FALSE	FALSE
CNVblock__TMEM14B	CNVblock__	FALSE					-0.0243153	0.0243153	142	TRUE			0.717968	0.875612	mwu	0.668763	0.86635	-0.0449813	0.956015	0.744544	0.898239	-0.0352033	0.965409	0.05	0.25	0.05	0.25	0.05	0.25	FALSE	FALSE	FALSE	FALSE	FALSE
CNVblock__MAK	CNVblock__	FALSE					-0.0243153	0.0243153	142	TRUE			0.717968	0.875612	mwu	0.668763	0.86635	-0.0449813	0.956015	0.744544	0.898239	-0.0352033	0.965409	0.05	0.25	0.05	0.25	0.05	0.25	FALSE	FALSE	FALSE	FALSE	FALSE
CNVblock__GCM2	CNVblock__	FALSE					-0.0243153	0.0243153	142	TRUE			0.717968	0.875612	mwu	0.668763	0.86635	-0.0449813	0.956015	0.744544	0.898239	-0.0352033	0.965409	0.05	0.25	0.05	0.25	0.05	0.25	FALSE	FALSE	FALSE	FALSE	FALSE
CNVblock__SYCP2L	CNVblock__	FALSE					-0.0243153	0.0243153	142	TRUE			0.717968	0.875612	mwu	0.668763	0.86635	-0.0449813	0.956015	0.744544	0.898239	-0.0352033	0.965409	0.05	0.25	0.05	0.25	0.05	0.25	FALSE	FALSE	FALSE	FALSE	FALSE
CNVblock__ELOVL2	CNVblock__	FALSE					-0.0243153	0.0243153	142	TRUE			0.717968	0.875612	mwu	0.668763	0.86635	-0.0449813	0.956015	0.744544	0.898239	-0.0352033	0.965409	0.05	0.25	0.05	0.25	0.05	0.25	FALSE	FALSE	FALSE	FALSE	FALSE
CNVblock__SMIM13	CNVblock__	FALSE					-0.0243153	0.0243153	142	TRUE			0.717968	0.875612	mwu	0.668763	0.86635	-0.0449813	0.956015	0.744544	0.898239	-0.0352033	0.965409	0.05	0.25	0.05	0.25	0.05	0.25	FALSE	FALSE	FALSE	FALSE	FALSE
CNVblock__ERVFRD-1	CNVblock__	FALSE					-0.0243153	0.0243153	142	TRUE			0.717968	0.875612	mwu	0.668763	0.86635	-0.0449813	0.956015	0.744544	0.898239	-0.0352033	0.965409	0.05	0.25	0.05	0.25	0.05	0.25	FALSE	FALSE	FALSE	FALSE	FALSE
CNVblock__NEDD9	CNVblock__	FALSE					-0.0305556	0.0305556	142	TRUE			0.664314	0.853702	mwu	0.641814	0.857753	-0.0486987	0.952468	0.714868	0.884701	-0.0392933	0.961469	0.05	0.25	0.05	0.25	0.05	0.25	FALSE	FALSE	FALSE	FALSE	FALSE
CNVblock__TMEM170B	CNVblock__	FALSE					-0.0305556	0.0305556	142	TRUE			0.664314	0.853702	mwu	0.641814	0.857753	-0.0486987	0.952468	0.714868	0.884701	-0.0392933	0.961469	0.05	0.25	0.05	0.25	0.05	0.25	FALSE	FALSE	FALSE	FALSE	FALSE
CNVblock__ADTRP	CNVblock__	FALSE					-0.0305556	0.0305556	142	TRUE			0.664314	0.853702	mwu	0.641814	0.857753	-0.0486987	0.952468	0.714868	0.884701	-0.0392933	0.961469	0.05	0.25	0.05	0.25	0.05	0.25	FALSE	FALSE	FALSE	FALSE	FALSE
CNVblock__HIVEP1	CNVblock__	FALSE					-0.0178097	0.0178097	142	TRUE			0.728663	0.88044	mwu	0.735028	0.895897	-0.0360668	0.964576	0.714868	0.884701	-0.0392933	0.961469	0.05	0.25	0.05	0.25	0.05	0.25	FALSE	FALSE	FALSE	FALSE	FALSE
CNVblock__EDN1	CNVblock__	FALSE					0.0091712	0.0091712	142	TRUE			0.912834	0.952495	mwu	0.99897	0.999501	-0.000140504	0.99986	0.978227	0.996821	-0.00299909	0.997005	0.05	0.25	0.05	0.25	0.05	0.25	FALSE	FALSE	FALSE	FALSE	FALSE
CNVblock__PHACTR1	CNVblock__	FALSE	corr_prefilter				0.00250323	0.00250323	142	FALSE														0.05	0.25	0.05	0.25	0.05	0.25	FALSE	FALSE	FALSE	FALSE	FALSE
CNVblock__TBC1D7	CNVblock__	FALSE	corr_prefilter				0.00250323	0.00250323	142	FALSE														0.05	0.25	0.05	0.25	0.05	0.25	FALSE	FALSE	FALSE	FALSE	FALSE
CNVblock__GFOD1	CNVblock__	FALSE					-0.0248397	0.0248397	142	TRUE			0.593849	0.82578	mwu	0.724371	0.891078	-0.0385538	0.96218	0.702152	0.876851	-0.0422107	0.958668	0.05	0.25	0.05	0.25	0.05	0.25	FALSE	FALSE	FALSE	FALSE	FALSE
CNVblock__SIRT5	CNVblock__	FALSE					-0.031526	0.031526	142	TRUE			0.550713	0.798514	mwu	0.660461	0.863039	-0.0478064	0.953318	0.63881	0.847102	-0.0515624	0.949744	0.05	0.25	0.05	0.25	0.05	0.25	FALSE	FALSE	FALSE	FALSE	FALSE
CNVblock__NOL7	CNVblock__	FALSE					-0.031526	0.031526	142	TRUE			0.550713	0.798514	mwu	0.660461	0.863039	-0.0478064	0.953318	0.63881	0.847102	-0.0515624	0.949744	0.05	0.25	0.05	0.25	0.05	0.25	FALSE	FALSE	FALSE	FALSE	FALSE
CNVblock__RANBP9	CNVblock__	FALSE					-0.031526	0.031526	142	TRUE			0.550713	0.798514	mwu	0.660461	0.863039	-0.0478064	0.953318	0.63881	0.847102	-0.0515624	0.949744	0.05	0.25	0.05	0.25	0.05	0.25	FALSE	FALSE	FALSE	FALSE	FALSE
CNVblock__MCUR1	CNVblock__	FALSE					-0.0182303	0.0182303	142	TRUE			0.676831	0.859894	mwu	0.774411	0.909848	-0.0314628	0.969027	0.750782	0.902936	-0.0352065	0.965406	0.05	0.25	0.05	0.25	0.05	0.25	FALSE	FALSE	FALSE	FALSE	FALSE
CNVblock__RNF182	CNVblock__	FALSE					-0.0182303	0.0182303	142	TRUE			0.676831	0.859894	mwu	0.774411	0.909848	-0.0314628	0.969027	0.750782	0.902936	-0.0352065	0.965406	0.05	0.25	0.05	0.25	0.05	0.25	FALSE	FALSE	FALSE	FALSE	FALSE
CNVblock__CD83	CNVblock__	FALSE					-0.0323834	0.0323834	142	TRUE			0.615991	0.83624	mwu	0.614059	0.840803	-0.0574274	0.94419	0.590957	0.830097	-0.0618153	0.940057	0.05	0.25	0.05	0.25	0.05	0.25	FALSE	FALSE	FALSE	FALSE	FALSE
CNVblock__JARID2	CNVblock__	FALSE					-0.0254839	0.0254839	142	TRUE			0.693243	0.863669	mwu	0.631357	0.850603	-0.0546241	0.946841	0.592896	0.830097	-0.0615459	0.94031	0.05	0.25	0.05	0.25	0.05	0.25	FALSE	FALSE	FALSE	FALSE	FALSE
CNVblock__DTNBP1	CNVblock__	FALSE					-0.0254839	0.0254839	142	TRUE			0.693243	0.863669	mwu	0.631357	0.850603	-0.0546241	0.946841	0.592896	0.830097	-0.0615459	0.94031	0.05	0.25	0.05	0.25	0.05	0.25	FALSE	FALSE	FALSE	FALSE	FALSE
CNVblock__MYLIP	CNVblock__	FALSE	corr_prefilter				0.00275835	0.00275835	142	FALSE														0.05	0.25	0.05	0.25	0.05	0.25	FALSE	FALSE	FALSE	FALSE	FALSE
CNVblock__GMPR	CNVblock__	FALSE	corr_prefilter				0.00275835	0.00275835	142	FALSE														0.05	0.25	0.05	0.25	0.05	0.25	FALSE	FALSE	FALSE	FALSE	FALSE
CNVblock__ATXN1	CNVblock__	FALSE					-0.0109883	0.0109883	142	TRUE			0.80118	0.900659	mwu	0.831033	0.933883	-0.0242587	0.976033	0.792606	0.920448	-0.0302189	0.970233	0.05	0.25	0.05	0.25	0.05	0.25	FALSE	FALSE	FALSE	FALSE	FALSE
CNVblock__STMND1	CNVblock__	FALSE					-0.0245109	0.0245109	142	TRUE			0.646089	0.847605	mwu	0.709441	0.88562	-0.0421326	0.958743	0.673645	0.864121	-0.0481048	0.953034	0.05	0.25	0.05	0.25	0.05	0.25	FALSE	FALSE	FALSE	FALSE	FALSE
CNVblock__RBM24	CNVblock__	FALSE					-0.0245109	0.0245109	142	TRUE			0.646089	0.847605	mwu	0.709441	0.88562	-0.0421326	0.958743	0.673645	0.864121	-0.0481048	0.953034	0.05	0.25	0.05	0.25	0.05	0.25	FALSE	FALSE	FALSE	FALSE	FALSE
CNVblock__CAP2	CNVblock__	FALSE					-0.0245109	0.0245109	142	TRUE			0.646089	0.847605	mwu	0.709441	0.88562	-0.0421326	0.958743	0.673645	0.864121	-0.0481048	0.953034	0.05	0.25	0.05	0.25	0.05	0.25	FALSE	FALSE	FALSE	FALSE	FALSE
CNVblock__FAM8A1	CNVblock__	FALSE					-0.0396788	0.0396788	142	TRUE			0.519981	0.785682	mwu	0.469613	0.789893	-0.0887219	0.9151	0.43929	0.769806	-0.0959378	0.908521	0.05	0.25	0.05	0.25	0.05	0.25	FALSE	FALSE	FALSE	FALSE	FALSE
CNVblock__NUP153	CNVblock__	FALSE					-0.0396788	0.0396788	142	TRUE			0.519981	0.785682	mwu	0.469613	0.789893	-0.0887219	0.9151	0.43929	0.769806	-0.0959378	0.908521	0.05	0.25	0.05	0.25	0.05	0.25	FALSE	FALSE	FALSE	FALSE	FALSE
CNVblock__KIF13A	CNVblock__	FALSE					-0.0396788	0.0396788	142	TRUE			0.519981	0.785682	mwu	0.469613	0.789893	-0.0887219	0.9151	0.43929	0.769806	-0.0959378	0.908521	0.05	0.25	0.05	0.25	0.05	0.25	FALSE	FALSE	FALSE	FALSE	FALSE
CNVblock__NHLRC1	CNVblock__	FALSE					-0.0323474	0.0323474	142	TRUE			0.57623	0.815235	mwu	0.524743	0.807353	-0.0781198	0.924854	0.492609	0.791049	-0.0852154	0.918314	0.05	0.25	0.05	0.25	0.05	0.25	FALSE	FALSE	FALSE	FALSE	FALSE
CNVblock__TPMT	CNVblock__	FALSE					-0.0323474	0.0323474	142	TRUE			0.57623	0.815235	mwu	0.524743	0.807353	-0.0781198	0.924854	0.492609	0.791049	-0.0852154	0.918314	0.05	0.25	0.05	0.25	0.05	0.25	FALSE	FALSE	FALSE	FALSE	FALSE
CNVblock__KDM1B	CNVblock__	FALSE					-0.0249857	0.0249857	142	TRUE			0.635041	0.840991	mwu	0.575111	0.825218	-0.0689559	0.933368	0.492609	0.791049	-0.0852154	0.918314	0.05	0.25	0.05	0.25	0.05	0.25	FALSE	FALSE	FALSE	FALSE	FALSE
CNVblock__DEK	CNVblock__	FALSE					-0.0249857	0.0249857	142	TRUE			0.635041	0.840991	mwu	0.575111	0.825218	-0.0689559	0.933368	0.492609	0.791049	-0.0852154	0.918314	0.05	0.25	0.05	0.25	0.05	0.25	FALSE	FALSE	FALSE	FALSE	FALSE
CNVblock__RNF144B	CNVblock__	FALSE					-0.0561875	0.0561875	142	TRUE			0.469434	0.762686	mwu	0.44614	0.778668	-0.0969136	0.907634	0.370967	0.751714	-0.115057	0.891316	0.05	0.25	0.05	0.25	0.05	0.25	FALSE	FALSE	FALSE	FALSE	FALSE
CNVblock__ID4	CNVblock__	FALSE					-0.0550104	0.0550104	142	TRUE			0.473322	0.763445	mwu	0.526402	0.807353	-0.0795767	0.923507	0.452159	0.771531	-0.0954481	0.908966	0.05	0.25	0.05	0.25	0.05	0.25	FALSE	FALSE	FALSE	FALSE	FALSE
CNVblock__MBOAT1	CNVblock__	FALSE					-0.0629887	0.0629887	142	TRUE			0.419563	0.733274	mwu	0.499325	0.802214	-0.0854916	0.918061	0.425756	0.76665	-0.101896	0.903124	0.05	0.25	0.05	0.25	0.05	0.25	FALSE	FALSE	FALSE	FALSE	FALSE
CNVblock__E2F3	CNVblock__	FALSE					-0.0700904	0.0700904	142	TRUE			0.371502	0.720329	mwu	0.483563	0.797052	-0.0884609	0.915339	0.411086	0.765898	-0.104908	0.900407	0.05	0.25	0.05	0.25	0.05	0.25	FALSE	FALSE	FALSE	FALSE	FALSE
CNVblock__CDKAL1	CNVblock__	FALSE					-0.0847656	0.0847656	142	TRUE			0.276045	0.661127	mwu	0.390687	0.760887	-0.108005	0.897623	0.327908	0.738263	-0.124377	0.883047	0.05	0.25	0.05	0.25	0.05	0.25	FALSE	FALSE	FALSE	FALSE	FALSE
CNVblock__SOX4	CNVblock__	FALSE					-0.0932142	0.0932142	142	TRUE			0.247822	0.650871	mwu	0.360121	0.75215	-0.116303	0.890205	0.300004	0.72993	-0.133116	0.875363	0.05	0.25	0.05	0.25	0.05	0.25	FALSE	FALSE	FALSE	FALSE	FALSE
CNVblock__PRL	CNVblock__	FALSE					-0.0561087	0.0561087	142	TRUE			0.443573	0.744352	mwu	0.473521	0.790479	-0.0883557	0.915435	0.398276	0.757703	-0.105064	0.900267	0.05	0.25	0.05	0.25	0.05	0.25	FALSE	FALSE	FALSE	FALSE	FALSE
CNVblock__HDGFL1	CNVblock__	FALSE					-0.0339306	0.0339306	142	TRUE			0.626983	0.84049	mwu	0.642091	0.857795	-0.0581724	0.943487	0.551717	0.813778	-0.0752202	0.927539	0.05	0.25	0.05	0.25	0.05	0.25	FALSE	FALSE	FALSE	FALSE	FALSE
CNVblock__NRSN1	CNVblock__	FALSE					-0.0359928	0.0359928	142	TRUE			0.633617	0.840945	mwu	0.590765	0.8288	-0.0692863	0.93306	0.498677	0.793301	-0.0881466	0.915627	0.05	0.25	0.05	0.25	0.05	0.25	FALSE	FALSE	FALSE	FALSE	FALSE
CNVblock__DCDC2	CNVblock__	FALSE					-0.0359928	0.0359928	142	TRUE			0.633617	0.840945	mwu	0.590765	0.8288	-0.0692863	0.93306	0.498677	0.793301	-0.0881466	0.915627	0.05	0.25	0.05	0.25	0.05	0.25	FALSE	FALSE	FALSE	FALSE	FALSE
CNVblock__MRS2	CNVblock__	FALSE					-0.0281108	0.0281108	142	TRUE			0.720457	0.877395	mwu	0.623437	0.844724	-0.0632054	0.938751	0.530013	0.806092	-0.0817595	0.921494	0.05	0.25	0.05	0.25	0.05	0.25	FALSE	FALSE	FALSE	FALSE	FALSE
CNVblock__GPLD1	CNVblock__	FALSE					-0.0281108	0.0281108	142	TRUE			0.720457	0.877395	mwu	0.623437	0.844724	-0.0632054	0.938751	0.530013	0.806092	-0.0817595	0.921494	0.05	0.25	0.05	0.25	0.05	0.25	FALSE	FALSE	FALSE	FALSE	FALSE
CNVblock__ALDH5A1	CNVblock__	FALSE					-0.0281108	0.0281108	142	TRUE			0.720457	0.877395	mwu	0.623437	0.844724	-0.0632054	0.938751	0.530013	0.806092	-0.0817595	0.921494	0.05	0.25	0.05	0.25	0.05	0.25	FALSE	FALSE	FALSE	FALSE	FALSE
CNVblock__KIAA0319	CNVblock__	FALSE					-0.0281108	0.0281108	142	TRUE			0.720457	0.877395	mwu	0.623437	0.844724	-0.0632054	0.938751	0.530013	0.806092	-0.0817595	0.921494	0.05	0.25	0.05	0.25	0.05	0.25	FALSE	FALSE	FALSE	FALSE	FALSE
CNVblock__TDP2	CNVblock__	FALSE					-0.0281108	0.0281108	142	TRUE			0.720457	0.877395	mwu	0.623437	0.844724	-0.0632054	0.938751	0.530013	0.806092	-0.0817595	0.921494	0.05	0.25	0.05	0.25	0.05	0.25	FALSE	FALSE	FALSE	FALSE	FALSE
CNVblock__ACOT13	CNVblock__	FALSE					-0.0276542	0.0276542	142	TRUE			0.684421	0.861339	mwu	0.636921	0.853897	-0.0607415	0.941066	0.545368	0.810413	-0.0786394	0.924373	0.05	0.25	0.05	0.25	0.05	0.25	FALSE	FALSE	FALSE	FALSE	FALSE
CNVblock__C6orf62	CNVblock__	FALSE					-0.0276542	0.0276542	142	TRUE			0.684421	0.861339	mwu	0.636921	0.853897	-0.0607415	0.941066	0.545368	0.810413	-0.0786394	0.924373	0.05	0.25	0.05	0.25	0.05	0.25	FALSE	FALSE	FALSE	FALSE	FALSE
CNVblock__GMNN	CNVblock__	FALSE					-0.0276542	0.0276542	142	TRUE			0.684421	0.861339	mwu	0.636921	0.853897	-0.0607415	0.941066	0.545368	0.810413	-0.0786394	0.924373	0.05	0.25	0.05	0.25	0.05	0.25	FALSE	FALSE	FALSE	FALSE	FALSE
CNVblock__ARMH2	CNVblock__	FALSE					-0.0276542	0.0276542	142	TRUE			0.684421	0.861339	mwu	0.636921	0.853897	-0.0607415	0.941066	0.545368	0.810413	-0.0786394	0.924373	0.05	0.25	0.05	0.25	0.05	0.25	FALSE	FALSE	FALSE	FALSE	FALSE
CNVblock__RIPOR2	CNVblock__	FALSE					-0.0115478	0.0115478	142	TRUE			0.827348	0.911852	mwu	0.71051	0.88562	-0.0475895	0.953525	0.617629	0.838589	-0.0646591	0.937387	0.05	0.25	0.05	0.25	0.05	0.25	FALSE	FALSE	FALSE	FALSE	FALSE
CNVblock__CARMIL1	CNVblock__	FALSE					-0.035444	0.035444	142	TRUE			0.608598	0.832169	mwu	0.621277	0.844724	-0.0638262	0.938168	0.531272	0.806667	-0.0816995	0.921549	0.05	0.25	0.05	0.25	0.05	0.25	FALSE	FALSE	FALSE	FALSE	FALSE
CNVblock__SCGN	CNVblock__	FALSE					-0.0280681	0.0280681	142	TRUE			0.688877	0.86265	mwu	0.680084	0.871145	-0.0538376	0.947586	0.598295	0.832091	-0.0694666	0.932891	0.05	0.25	0.05	0.25	0.05	0.25	FALSE	FALSE	FALSE	FALSE	FALSE
CNVblock__SLC17A4	CNVblock__	FALSE					-0.0199034	0.0199034	142	TRUE			0.768613	0.890496	mwu	0.741397	0.897218	-0.0431904	0.957729	0.656339	0.85416	-0.0588104	0.942886	0.05	0.25	0.05	0.25	0.05	0.25	FALSE	FALSE	FALSE	FALSE	FALSE
CNVblock__SLC17A1	CNVblock__	FALSE					-0.0199034	0.0199034	142	TRUE			0.768613	0.890496	mwu	0.741397	0.897218	-0.0431904	0.957729	0.656339	0.85416	-0.0588104	0.942886	0.05	0.25	0.05	0.25	0.05	0.25	FALSE	FALSE	FALSE	FALSE	FALSE
CNVblock__SLC17A3	CNVblock__	FALSE					-0.0199034	0.0199034	142	TRUE			0.768613	0.890496	mwu	0.741397	0.897218	-0.0431904	0.957729	0.656339	0.85416	-0.0588104	0.942886	0.05	0.25	0.05	0.25	0.05	0.25	FALSE	FALSE	FALSE	FALSE	FALSE
CNVblock__SLC17A2	CNVblock__	FALSE					-0.0199034	0.0199034	142	TRUE			0.768613	0.890496	mwu	0.741397	0.897218	-0.0431904	0.957729	0.656339	0.85416	-0.0588104	0.942886	0.05	0.25	0.05	0.25	0.05	0.25	FALSE	FALSE	FALSE	FALSE	FALSE
CNVblock__TRIM38	CNVblock__	FALSE					-0.011698	0.011698	142	TRUE			0.850777	0.924574	mwu	0.840305	0.94096	-0.0264092	0.973936	0.751862	0.903767	-0.0418563	0.959008	0.05	0.25	0.05	0.25	0.05	0.25	FALSE	FALSE	FALSE	FALSE	FALSE
CNVblock__HFE	CNVblock__	FALSE					-0.011698	0.011698	142	TRUE			0.850777	0.924574	mwu	0.840305	0.94096	-0.0264092	0.973936	0.751862	0.903767	-0.0418563	0.959008	0.05	0.25	0.05	0.25	0.05	0.25	FALSE	FALSE	FALSE	FALSE	FALSE
CNVblock__BTN3A2	CNVblock__	FALSE					0.0122924	0.0122924	142	TRUE			0.93971	0.963586	mwu	0.968418	0.987437	-0.00520473	0.994809	0.878851	0.954287	-0.0202381	0.979965	0.05	0.25	0.05	0.25	0.05	0.25	FALSE	FALSE	FALSE	FALSE	FALSE
CNVblock__BTN2A2	CNVblock__	FALSE					0.0122924	0.0122924	142	TRUE			0.93971	0.963586	mwu	0.968418	0.987437	-0.00520473	0.994809	0.878851	0.954287	-0.0202381	0.979965	0.05	0.25	0.05	0.25	0.05	0.25	FALSE	FALSE	FALSE	FALSE	FALSE
CNVblock__BTN3A1	CNVblock__	FALSE					0.0122924	0.0122924	142	TRUE			0.93971	0.963586	mwu	0.968418	0.987437	-0.00520473	0.994809	0.878851	0.954287	-0.0202381	0.979965	0.05	0.25	0.05	0.25	0.05	0.25	FALSE	FALSE	FALSE	FALSE	FALSE
CNVblock__BTN3A3	CNVblock__	FALSE					0.0122924	0.0122924	142	TRUE			0.93971	0.963586	mwu	0.968418	0.987437	-0.00520473	0.994809	0.878851	0.954287	-0.0202381	0.979965	0.05	0.25	0.05	0.25	0.05	0.25	FALSE	FALSE	FALSE	FALSE	FALSE
CNVblock__BTN2A1	CNVblock__	FALSE					0.0122924	0.0122924	142	TRUE			0.93971	0.963586	mwu	0.968418	0.987437	-0.00520473	0.994809	0.878851	0.954287	-0.0202381	0.979965	0.05	0.25	0.05	0.25	0.05	0.25	FALSE	FALSE	FALSE	FALSE	FALSE
CNVblock__BTN1A1	CNVblock__	FALSE					0.0122924	0.0122924	142	TRUE			0.93971	0.963586	mwu	0.968418	0.987437	-0.00520473	0.994809	0.878851	0.954287	-0.0202381	0.979965	0.05	0.25	0.05	0.25	0.05	0.25	FALSE	FALSE	FALSE	FALSE	FALSE
CNVblock__HMGN4	CNVblock__	FALSE					0.0122924	0.0122924	142	TRUE			0.93971	0.963586	mwu	0.968418	0.987437	-0.00520473	0.994809	0.878851	0.954287	-0.0202381	0.979965	0.05	0.25	0.05	0.25	0.05	0.25	FALSE	FALSE	FALSE	FALSE	FALSE
CNVblock__ABT1	CNVblock__	FALSE	corr_prefilter				-0.00462019	0.00462019	142	FALSE														0.05	0.25	0.05	0.25	0.05	0.25	FALSE	FALSE	FALSE	FALSE	FALSE
CNVblock__ZNF322	CNVblock__	FALSE	corr_prefilter				-0.00462019	0.00462019	142	FALSE														0.05	0.25	0.05	0.25	0.05	0.25	FALSE	FALSE	FALSE	FALSE	FALSE
CNVblock__PRSS16	CNVblock__	FALSE	corr_prefilter	0.731645	TRUE	0.629707	0.00349142	0.00349142	142	FALSE														0.05	0.25	0.05	0.25	0.05	0.25	FALSE	FALSE	FALSE	FALSE	FALSE
CNVblock__POM121L2	CNVblock__	FALSE	corr_prefilter	0.731645	TRUE	0.629707	0.00349142	0.00349142	142	FALSE														0.05	0.25	0.05	0.25	0.05	0.25	FALSE	FALSE	FALSE	FALSE	FALSE
CNVblock__ZNF391	CNVblock__	FALSE	corr_prefilter	0.731645	TRUE	0.629707	0.00349142	0.00349142	142	FALSE														0.05	0.25	0.05	0.25	0.05	0.25	FALSE	FALSE	FALSE	FALSE	FALSE
CNVblock__ZNF184	CNVblock__	FALSE	corr_prefilter	0.731645	TRUE	0.629707	0.00349142	0.00349142	142	FALSE														0.05	0.25	0.05	0.25	0.05	0.25	FALSE	FALSE	FALSE	FALSE	FALSE
CNVblock__OR2B2	CNVblock__	FALSE	corr_prefilter	0.731645	TRUE	0.629707	0.00349142	0.00349142	142	FALSE														0.05	0.25	0.05	0.25	0.05	0.25	FALSE	FALSE	FALSE	FALSE	FALSE
CNVblock__ZNF165	CNVblock__	FALSE		0.726001	TRUE	0.629707	0.0280397	0.0280397	142	TRUE			0.680951	0.860425	mwu	0.880855	0.956781	0.0201335	1.02034	0.926089	0.970357	0.0126672	1.01275	0.05	0.25	0.05	0.25	0.05	0.25	FALSE	FALSE	FALSE	FALSE	FALSE
CNVblock__ZSCAN16	CNVblock__	FALSE		0.726001	TRUE	0.629707	0.0280397	0.0280397	142	TRUE			0.680951	0.860425	mwu	0.880855	0.956781	0.0201335	1.02034	0.926089	0.970357	0.0126672	1.01275	0.05	0.25	0.05	0.25	0.05	0.25	FALSE	FALSE	FALSE	FALSE	FALSE
CNVblock__ZKSCAN8	CNVblock__	FALSE		0.726001	TRUE	0.629707	0.0280397	0.0280397	142	TRUE			0.680951	0.860425	mwu	0.880855	0.956781	0.0201335	1.02034	0.926089	0.970357	0.0126672	1.01275	0.05	0.25	0.05	0.25	0.05	0.25	FALSE	FALSE	FALSE	FALSE	FALSE
CNVblock__ZSCAN9	CNVblock__	FALSE		0.728648	TRUE	0.629707	0.0195921	0.0195921	142	TRUE			0.767173	0.890496	mwu	0.940638	0.976561	0.00998348	1.01003	0.988747	0.996821	0.00192211	1.00192	0.05	0.25	0.05	0.25	0.05	0.25	FALSE	FALSE	FALSE	FALSE	FALSE
CNVblock__ZKSCAN4	CNVblock__	FALSE		0.728648	TRUE	0.629707	0.0195921	0.0195921	142	TRUE			0.767173	0.890496	mwu	0.940638	0.976561	0.00998348	1.01003	0.988747	0.996821	0.00192211	1.00192	0.05	0.25	0.05	0.25	0.05	0.25	FALSE	FALSE	FALSE	FALSE	FALSE
CNVblock__NKAPL	CNVblock__	FALSE		0.728648	TRUE	0.629707	0.0195921	0.0195921	142	TRUE			0.767173	0.890496	mwu	0.940638	0.976561	0.00998348	1.01003	0.988747	0.996821	0.00192211	1.00192	0.05	0.25	0.05	0.25	0.05	0.25	FALSE	FALSE	FALSE	FALSE	FALSE
CNVblock__ZSCAN26	CNVblock__	FALSE		0.728648	TRUE	0.629707	0.0195921	0.0195921	142	TRUE			0.767173	0.890496	mwu	0.940638	0.976561	0.00998348	1.01003	0.988747	0.996821	0.00192211	1.00192	0.05	0.25	0.05	0.25	0.05	0.25	FALSE	FALSE	FALSE	FALSE	FALSE
CNVblock__PGBD1	CNVblock__	FALSE		0.728648	TRUE	0.629707	0.0195921	0.0195921	142	TRUE			0.767173	0.890496	mwu	0.940638	0.976561	0.00998348	1.01003	0.988747	0.996821	0.00192211	1.00192	0.05	0.25	0.05	0.25	0.05	0.25	FALSE	FALSE	FALSE	FALSE	FALSE
CNVblock__ZSCAN31	CNVblock__	FALSE		0.728648	TRUE	0.629707	0.0195921	0.0195921	142	TRUE			0.767173	0.890496	mwu	0.940638	0.976561	0.00998348	1.01003	0.988747	0.996821	0.00192211	1.00192	0.05	0.25	0.05	0.25	0.05	0.25	FALSE	FALSE	FALSE	FALSE	FALSE
CNVblock__ZKSCAN3	CNVblock__	FALSE		0.728648	TRUE	0.629707	0.0195921	0.0195921	142	TRUE			0.767173	0.890496	mwu	0.940638	0.976561	0.00998348	1.01003	0.988747	0.996821	0.00192211	1.00192	0.05	0.25	0.05	0.25	0.05	0.25	FALSE	FALSE	FALSE	FALSE	FALSE
CNVblock__ZSCAN12	CNVblock__	FALSE		0.728648	TRUE	0.629707	0.0195921	0.0195921	142	TRUE			0.767173	0.890496	mwu	0.940638	0.976561	0.00998348	1.01003	0.988747	0.996821	0.00192211	1.00192	0.05	0.25	0.05	0.25	0.05	0.25	FALSE	FALSE	FALSE	FALSE	FALSE
CNVblock__ZSCAN23	CNVblock__	FALSE					0.0274422	0.0274422	142	TRUE			0.718375	0.875829	mwu	0.868329	0.95366	0.0219071	1.02215	0.915024	0.964538	0.0143282	1.01443	0.05	0.25	0.05	0.25	0.05	0.25	FALSE	FALSE	FALSE	FALSE	FALSE
CNVblock__GPX6	CNVblock__	FALSE					0.0274422	0.0274422	142	TRUE			0.718375	0.875829	mwu	0.868329	0.95366	0.0219071	1.02215	0.915024	0.964538	0.0143282	1.01443	0.05	0.25	0.05	0.25	0.05	0.25	FALSE	FALSE	FALSE	FALSE	FALSE
CNVblock__GPX5	CNVblock__	FALSE					0.0274422	0.0274422	142	TRUE			0.718375	0.875829	mwu	0.868329	0.95366	0.0219071	1.02215	0.915024	0.964538	0.0143282	1.01443	0.05	0.25	0.05	0.25	0.05	0.25	FALSE	FALSE	FALSE	FALSE	FALSE
CNVblock__TRIM27	CNVblock__	FALSE		0.73599	TRUE	0.629707	0.0438618	0.0438618	142	TRUE			0.570064	0.811438	mwu	0.748	0.899321	0.0427462	1.04367	0.794256	0.920839	0.0352665	1.0359	0.05	0.25	0.05	0.25	0.05	0.25	FALSE	FALSE	FALSE	FALSE	FALSE
CNVblock__ZNF311	CNVblock__	FALSE		0.73599	TRUE	0.629707	0.0438618	0.0438618	142	TRUE			0.570064	0.811438	mwu	0.748	0.899321	0.0427462	1.04367	0.794256	0.920839	0.0352665	1.0359	0.05	0.25	0.05	0.25	0.05	0.25	FALSE	FALSE	FALSE	FALSE	FALSE
CNVblock__OR2W1	CNVblock__	FALSE		0.73599	TRUE	0.629707	0.0438618	0.0438618	142	TRUE			0.570064	0.811438	mwu	0.748	0.899321	0.0427462	1.04367	0.794256	0.920839	0.0352665	1.0359	0.05	0.25	0.05	0.25	0.05	0.25	FALSE	FALSE	FALSE	FALSE	FALSE
CNVblock__OR2B3	CNVblock__	FALSE		0.73599	TRUE	0.629707	0.0438618	0.0438618	142	TRUE			0.570064	0.811438	mwu	0.748	0.899321	0.0427462	1.04367	0.794256	0.920839	0.0352665	1.0359	0.05	0.25	0.05	0.25	0.05	0.25	FALSE	FALSE	FALSE	FALSE	FALSE
CNVblock__OR2J1	CNVblock__	FALSE		0.73599	TRUE	0.629707	0.0438618	0.0438618	142	TRUE			0.570064	0.811438	mwu	0.748	0.899321	0.0427462	1.04367	0.794256	0.920839	0.0352665	1.0359	0.05	0.25	0.05	0.25	0.05	0.25	FALSE	FALSE	FALSE	FALSE	FALSE
CNVblock__OR2J3	CNVblock__	FALSE		0.73599	TRUE	0.629707	0.0438618	0.0438618	142	TRUE			0.570064	0.811438	mwu	0.748	0.899321	0.0427462	1.04367	0.794256	0.920839	0.0352665	1.0359	0.05	0.25	0.05	0.25	0.05	0.25	FALSE	FALSE	FALSE	FALSE	FALSE
CNVblock__OR2J2	CNVblock__	FALSE		0.726201	TRUE	0.629707	0.0605107	0.0605107	142	TRUE			0.437717	0.738785	mwu	0.570471	0.823995	0.0763652	1.07936	0.610929	0.835605	0.0696505	1.07213	0.05	0.25	0.05	0.25	0.05	0.25	FALSE	FALSE	FALSE	FALSE	FALSE
CNVblock__OR14J1	CNVblock__	FALSE		0.724054	TRUE	0.629707	0.0524111	0.0524111	142	TRUE			0.512052	0.780465	mwu	0.654771	0.862831	0.0603537	1.06221	0.698632	0.875365	0.053142	1.05458	0.05	0.25	0.05	0.25	0.05	0.25	FALSE	FALSE	FALSE	FALSE	FALSE
CNVblock__OR5V1	CNVblock__	FALSE		0.724054	TRUE	0.629707	0.0524111	0.0524111	142	TRUE			0.512052	0.780465	mwu	0.654771	0.862831	0.0603537	1.06221	0.698632	0.875365	0.053142	1.05458	0.05	0.25	0.05	0.25	0.05	0.25	FALSE	FALSE	FALSE	FALSE	FALSE
CNVblock__OR12D3	CNVblock__	FALSE		0.724054	TRUE	0.629707	0.0524111	0.0524111	142	TRUE			0.512052	0.780465	mwu	0.654771	0.862831	0.0603537	1.06221	0.698632	0.875365	0.053142	1.05458	0.05	0.25	0.05	0.25	0.05	0.25	FALSE	FALSE	FALSE	FALSE	FALSE
CNVblock__OR12D2	CNVblock__	FALSE		0.724054	TRUE	0.629707	0.0524111	0.0524111	142	TRUE			0.512052	0.780465	mwu	0.654771	0.862831	0.0603537	1.06221	0.698632	0.875365	0.053142	1.05458	0.05	0.25	0.05	0.25	0.05	0.25	FALSE	FALSE	FALSE	FALSE	FALSE
CNVblock__OR12D1	CNVblock__	FALSE		0.724054	TRUE	0.629707	0.0524111	0.0524111	142	TRUE			0.512052	0.780465	mwu	0.654771	0.862831	0.0603537	1.06221	0.698632	0.875365	0.053142	1.05458	0.05	0.25	0.05	0.25	0.05	0.25	FALSE	FALSE	FALSE	FALSE	FALSE
CNVblock__OR11A1	CNVblock__	FALSE		0.724054	TRUE	0.629707	0.0524111	0.0524111	142	TRUE			0.512052	0.780465	mwu	0.654771	0.862831	0.0603537	1.06221	0.698632	0.875365	0.053142	1.05458	0.05	0.25	0.05	0.25	0.05	0.25	FALSE	FALSE	FALSE	FALSE	FALSE
CNVblock__OR10C1	CNVblock__	FALSE		0.724054	TRUE	0.629707	0.0524111	0.0524111	142	TRUE			0.512052	0.780465	mwu	0.654771	0.862831	0.0603537	1.06221	0.698632	0.875365	0.053142	1.05458	0.05	0.25	0.05	0.25	0.05	0.25	FALSE	FALSE	FALSE	FALSE	FALSE
CNVblock__OR2H1	CNVblock__	FALSE		0.724054	TRUE	0.629707	0.0524111	0.0524111	142	TRUE			0.512052	0.780465	mwu	0.654771	0.862831	0.0603537	1.06221	0.698632	0.875365	0.053142	1.05458	0.05	0.25	0.05	0.25	0.05	0.25	FALSE	FALSE	FALSE	FALSE	FALSE
CNVblock__MAS1L	CNVblock__	FALSE		0.686095	TRUE	0.629707	0.0201905	0.0201905	142	TRUE			0.70618	0.869321	mwu	0.967941	0.987437	-0.0056726	0.994343	0.913572	0.964089	-0.015615	0.984506	0.05	0.25	0.05	0.25	0.05	0.25	FALSE	FALSE	FALSE	FALSE	FALSE
CNVblock__OR2I1P	CNVblock__	FALSE		0.686095	TRUE	0.629707	0.0201905	0.0201905	142	TRUE			0.70618	0.869321	mwu	0.967941	0.987437	-0.0056726	0.994343	0.913572	0.964089	-0.015615	0.984506	0.05	0.25	0.05	0.25	0.05	0.25	FALSE	FALSE	FALSE	FALSE	FALSE
CNVblock__UBD	CNVblock__	FALSE		0.686095	TRUE	0.629707	0.0201905	0.0201905	142	TRUE			0.70618	0.869321	mwu	0.967941	0.987437	-0.0056726	0.994343	0.913572	0.964089	-0.015615	0.984506	0.05	0.25	0.05	0.25	0.05	0.25	FALSE	FALSE	FALSE	FALSE	FALSE
CNVblock__GABBR1	CNVblock__	FALSE		0.686095	TRUE	0.629707	0.0201905	0.0201905	142	TRUE			0.70618	0.869321	mwu	0.967941	0.987437	-0.0056726	0.994343	0.913572	0.964089	-0.015615	0.984506	0.05	0.25	0.05	0.25	0.05	0.25	FALSE	FALSE	FALSE	FALSE	FALSE
CNVblock__OR2H2	CNVblock__	FALSE		0.686095	TRUE	0.629707	0.0201905	0.0201905	142	TRUE			0.70618	0.869321	mwu	0.967941	0.987437	-0.0056726	0.994343	0.913572	0.964089	-0.015615	0.984506	0.05	0.25	0.05	0.25	0.05	0.25	FALSE	FALSE	FALSE	FALSE	FALSE
CNVblock__MOG	CNVblock__	FALSE		0.686095	TRUE	0.629707	0.0201905	0.0201905	142	TRUE			0.70618	0.869321	mwu	0.967941	0.987437	-0.0056726	0.994343	0.913572	0.964089	-0.015615	0.984506	0.05	0.25	0.05	0.25	0.05	0.25	FALSE	FALSE	FALSE	FALSE	FALSE
CNVblock__ZFP57	CNVblock__	FALSE		0.676905	TRUE	0.629707	0.0372664	0.0372664	142	TRUE			0.558518	0.805248	mwu	0.84121	0.941442	0.0284832	1.02889	0.925023	0.969855	0.0137315	1.01383	0.05	0.25	0.05	0.25	0.05	0.25	FALSE	FALSE	FALSE	FALSE	FALSE
CNVblock__HLA-F	CNVblock__	FALSE		0.676905	TRUE	0.629707	0.0372664	0.0372664	142	TRUE			0.558518	0.805248	mwu	0.84121	0.941442	0.0284832	1.02889	0.925023	0.969855	0.0137315	1.01383	0.05	0.25	0.05	0.25	0.05	0.25	FALSE	FALSE	FALSE	FALSE	FALSE
CNVblock__HLA-G	CNVblock__	FALSE		0.676905	TRUE	0.629707	0.0372664	0.0372664	142	TRUE			0.558518	0.805248	mwu	0.84121	0.941442	0.0284832	1.02889	0.925023	0.969855	0.0137315	1.01383	0.05	0.25	0.05	0.25	0.05	0.25	FALSE	FALSE	FALSE	FALSE	FALSE
CNVblock__HLA-A	CNVblock__	FALSE		0.667316	TRUE	0.629707	0.0545938	0.0545938	142	TRUE			0.427241	0.733274	mwu	0.686206	0.873851	0.0577725	1.05947	0.765149	0.908654	0.0438066	1.04478	0.05	0.25	0.05	0.25	0.05	0.25	FALSE	FALSE	FALSE	FALSE	FALSE
CNVblock__PPP1R11	CNVblock__	FALSE		0.650884	TRUE	0.629707	0.0641627	0.0641627	142	TRUE			0.379355	0.727238	mwu	0.602179	0.835429	0.0747513	1.07762	0.676024	0.865827	0.0614665	1.06339	0.05	0.25	0.05	0.25	0.05	0.25	FALSE	FALSE	FALSE	FALSE	FALSE
CNVblock__RNF39	CNVblock__	FALSE		0.650884	TRUE	0.629707	0.0641627	0.0641627	142	TRUE			0.379355	0.727238	mwu	0.602179	0.835429	0.0747513	1.07762	0.676024	0.865827	0.0614665	1.06339	0.05	0.25	0.05	0.25	0.05	0.25	FALSE	FALSE	FALSE	FALSE	FALSE
CNVblock__TRIM31	CNVblock__	FALSE		0.660274	TRUE	0.629707	0.0465535	0.0465535	142	TRUE			0.504569	0.778006	mwu	0.684252	0.873851	0.0581161	1.05984	0.762829	0.906773	0.0442485	1.04524	0.05	0.25	0.05	0.25	0.05	0.25	FALSE	FALSE	FALSE	FALSE	FALSE
CNVblock__TRIM40	CNVblock__	FALSE		0.660274	TRUE	0.629707	0.0465535	0.0465535	142	TRUE			0.504569	0.778006	mwu	0.684252	0.873851	0.0581161	1.05984	0.762829	0.906773	0.0442485	1.04524	0.05	0.25	0.05	0.25	0.05	0.25	FALSE	FALSE	FALSE	FALSE	FALSE
CNVblock__TRIM10	CNVblock__	FALSE		0.660274	TRUE	0.629707	0.0465535	0.0465535	142	TRUE			0.504569	0.778006	mwu	0.684252	0.873851	0.0581161	1.05984	0.762829	0.906773	0.0442485	1.04524	0.05	0.25	0.05	0.25	0.05	0.25	FALSE	FALSE	FALSE	FALSE	FALSE
CNVblock__TRIM15	CNVblock__	FALSE		0.671911	TRUE	0.629707	0.0204025	0.0204025	142	TRUE			0.734766	0.883241	mwu	0.908326	0.965715	0.0164286	1.01656	0.978143	0.996821	0.00400302	1.00401	0.05	0.25	0.05	0.25	0.05	0.25	FALSE	FALSE	FALSE	FALSE	FALSE
CNVblock__TRIM26	CNVblock__	FALSE		0.671911	TRUE	0.629707	0.0204025	0.0204025	142	TRUE			0.734766	0.883241	mwu	0.908326	0.965715	0.0164286	1.01656	0.978143	0.996821	0.00400302	1.00401	0.05	0.25	0.05	0.25	0.05	0.25	FALSE	FALSE	FALSE	FALSE	FALSE
CNVblock__TRIM39	CNVblock__	FALSE	corr_prefilter	0.694886	TRUE	0.629707	0.00334374	0.00334374	142	FALSE														0.05	0.25	0.05	0.25	0.05	0.25	FALSE	FALSE	FALSE	FALSE	FALSE
CNVblock__TRIM39-RPP21	CNVblock__	FALSE	corr_prefilter	0.694886	TRUE	0.629707	0.00334374	0.00334374	142	FALSE														0.05	0.25	0.05	0.25	0.05	0.25	FALSE	FALSE	FALSE	FALSE	FALSE
CNVblock__RPP21	CNVblock__	FALSE	corr_prefilter	0.694886	TRUE	0.629707	0.00334374	0.00334374	142	FALSE														0.05	0.25	0.05	0.25	0.05	0.25	FALSE	FALSE	FALSE	FALSE	FALSE
CNVblock__HLA-E	CNVblock__	FALSE	corr_prefilter	0.677854	TRUE	0.629707	-0.00507823	0.00507823	142	FALSE														0.05	0.25	0.05	0.25	0.05	0.25	FALSE	FALSE	FALSE	FALSE	FALSE
CNVblock__GNL1	CNVblock__	FALSE		0.661672	TRUE	0.629707	-0.0881134	0.0881134	142	TRUE			0.301918	0.67707	mwu	0.221561	0.676935	-0.178382	0.836623	0.209239	0.651111	-0.186651	0.829733	0.05	0.25	0.05	0.25	0.05	0.25	FALSE	FALSE	FALSE	FALSE	FALSE
CNVblock__PRR3	CNVblock__	FALSE		0.661672	TRUE	0.629707	-0.0881134	0.0881134	142	TRUE			0.301918	0.67707	mwu	0.221561	0.676935	-0.178382	0.836623	0.209239	0.651111	-0.186651	0.829733	0.05	0.25	0.05	0.25	0.05	0.25	FALSE	FALSE	FALSE	FALSE	FALSE
CNVblock__ABCF1	CNVblock__	FALSE		0.661672	TRUE	0.629707	-0.0881134	0.0881134	142	TRUE			0.301918	0.67707	mwu	0.221561	0.676935	-0.178382	0.836623	0.209239	0.651111	-0.186651	0.829733	0.05	0.25	0.05	0.25	0.05	0.25	FALSE	FALSE	FALSE	FALSE	FALSE
CNVblock__PPP1R10	CNVblock__	FALSE		0.661672	TRUE	0.629707	-0.0881134	0.0881134	142	TRUE			0.301918	0.67707	mwu	0.221561	0.676935	-0.178382	0.836623	0.209239	0.651111	-0.186651	0.829733	0.05	0.25	0.05	0.25	0.05	0.25	FALSE	FALSE	FALSE	FALSE	FALSE
CNVblock__MRPS18B	CNVblock__	FALSE		0.661672	TRUE	0.629707	-0.0881134	0.0881134	142	TRUE			0.301918	0.67707	mwu	0.221561	0.676935	-0.178382	0.836623	0.209239	0.651111	-0.186651	0.829733	0.05	0.25	0.05	0.25	0.05	0.25	FALSE	FALSE	FALSE	FALSE	FALSE
CNVblock__ATAT1	CNVblock__	FALSE		0.661672	TRUE	0.629707	-0.0881134	0.0881134	142	TRUE			0.301918	0.67707	mwu	0.221561	0.676935	-0.178382	0.836623	0.209239	0.651111	-0.186651	0.829733	0.05	0.25	0.05	0.25	0.05	0.25	FALSE	FALSE	FALSE	FALSE	FALSE
CNVblock__C6orf136	CNVblock__	FALSE		0.661672	TRUE	0.629707	-0.0881134	0.0881134	142	TRUE			0.301918	0.67707	mwu	0.221561	0.676935	-0.178382	0.836623	0.209239	0.651111	-0.186651	0.829733	0.05	0.25	0.05	0.25	0.05	0.25	FALSE	FALSE	FALSE	FALSE	FALSE
CNVblock__DHX16	CNVblock__	FALSE		0.661672	TRUE	0.629707	-0.0881134	0.0881134	142	TRUE			0.301918	0.67707	mwu	0.221561	0.676935	-0.178382	0.836623	0.209239	0.651111	-0.186651	0.829733	0.05	0.25	0.05	0.25	0.05	0.25	FALSE	FALSE	FALSE	FALSE	FALSE
CNVblock__PPP1R18	CNVblock__	FALSE		0.661672	TRUE	0.629707	-0.0881134	0.0881134	142	TRUE			0.301918	0.67707	mwu	0.221561	0.676935	-0.178382	0.836623	0.209239	0.651111	-0.186651	0.829733	0.05	0.25	0.05	0.25	0.05	0.25	FALSE	FALSE	FALSE	FALSE	FALSE
CNVblock__NRM	CNVblock__	FALSE		0.661672	TRUE	0.629707	-0.0881134	0.0881134	142	TRUE			0.301918	0.67707	mwu	0.221561	0.676935	-0.178382	0.836623	0.209239	0.651111	-0.186651	0.829733	0.05	0.25	0.05	0.25	0.05	0.25	FALSE	FALSE	FALSE	FALSE	FALSE
CNVblock__MDC1	CNVblock__	FALSE		0.669713	TRUE	0.629707	-0.0960978	0.0960978	142	TRUE			0.258027	0.650871	mwu	0.188691	0.632118	-0.19028	0.826728	0.177389	0.623399	-0.198914	0.81962	0.05	0.25	0.05	0.25	0.05	0.25	FALSE	FALSE	FALSE	FALSE	FALSE
CNVblock__TUBB	CNVblock__	FALSE		0.669713	TRUE	0.629707	-0.0960978	0.0960978	142	TRUE			0.258027	0.650871	mwu	0.188691	0.632118	-0.19028	0.826728	0.177389	0.623399	-0.198914	0.81962	0.05	0.25	0.05	0.25	0.05	0.25	FALSE	FALSE	FALSE	FALSE	FALSE
CNVblock__FLOT1	CNVblock__	FALSE		0.669713	TRUE	0.629707	-0.0960978	0.0960978	142	TRUE			0.258027	0.650871	mwu	0.188691	0.632118	-0.19028	0.826728	0.177389	0.623399	-0.198914	0.81962	0.05	0.25	0.05	0.25	0.05	0.25	FALSE	FALSE	FALSE	FALSE	FALSE
CNVblock__IER3	CNVblock__	FALSE		0.669713	TRUE	0.629707	-0.0960978	0.0960978	142	TRUE			0.258027	0.650871	mwu	0.188691	0.632118	-0.19028	0.826728	0.177389	0.623399	-0.198914	0.81962	0.05	0.25	0.05	0.25	0.05	0.25	FALSE	FALSE	FALSE	FALSE	FALSE
CNVblock__DDR1	CNVblock__	FALSE		0.669713	TRUE	0.629707	-0.0960978	0.0960978	142	TRUE			0.258027	0.650871	mwu	0.188691	0.632118	-0.19028	0.826728	0.177389	0.623399	-0.198914	0.81962	0.05	0.25	0.05	0.25	0.05	0.25	FALSE	FALSE	FALSE	FALSE	FALSE
CNVblock__GTF2H4	CNVblock__	FALSE		0.669713	TRUE	0.629707	-0.0960978	0.0960978	142	TRUE			0.258027	0.650871	mwu	0.188691	0.632118	-0.19028	0.826728	0.177389	0.623399	-0.198914	0.81962	0.05	0.25	0.05	0.25	0.05	0.25	FALSE	FALSE	FALSE	FALSE	FALSE
CNVblock__VARS2	CNVblock__	FALSE		0.669713	TRUE	0.629707	-0.0960978	0.0960978	142	TRUE			0.258027	0.650871	mwu	0.188691	0.632118	-0.19028	0.826728	0.177389	0.623399	-0.198914	0.81962	0.05	0.25	0.05	0.25	0.05	0.25	FALSE	FALSE	FALSE	FALSE	FALSE
CNVblock__SFTA2	CNVblock__	FALSE		0.669713	TRUE	0.629707	-0.0960978	0.0960978	142	TRUE			0.258027	0.650871	mwu	0.188691	0.632118	-0.19028	0.826728	0.177389	0.623399	-0.198914	0.81962	0.05	0.25	0.05	0.25	0.05	0.25	FALSE	FALSE	FALSE	FALSE	FALSE
CNVblock__MUCL3	CNVblock__	FALSE		0.669713	TRUE	0.629707	-0.0960978	0.0960978	142	TRUE			0.258027	0.650871	mwu	0.188691	0.632118	-0.19028	0.826728	0.177389	0.623399	-0.198914	0.81962	0.05	0.25	0.05	0.25	0.05	0.25	FALSE	FALSE	FALSE	FALSE	FALSE
CNVblock__MUC21	CNVblock__	FALSE		0.669713	TRUE	0.629707	-0.0960978	0.0960978	142	TRUE			0.258027	0.650871	mwu	0.188691	0.632118	-0.19028	0.826728	0.177389	0.623399	-0.198914	0.81962	0.05	0.25	0.05	0.25	0.05	0.25	FALSE	FALSE	FALSE	FALSE	FALSE
CNVblock__MUC22	CNVblock__	FALSE		0.669713	TRUE	0.629707	-0.0960978	0.0960978	142	TRUE			0.258027	0.650871	mwu	0.188691	0.632118	-0.19028	0.826728	0.177389	0.623399	-0.198914	0.81962	0.05	0.25	0.05	0.25	0.05	0.25	FALSE	FALSE	FALSE	FALSE	FALSE
CNVblock__HCG22	CNVblock__	FALSE		0.677655	TRUE	0.629707	-0.103998	0.103998	142	TRUE			0.218771	0.634275	mwu	0.179041	0.619293	-0.193981	0.823674	0.167746	0.606728	-0.202854	0.816398	0.05	0.25	0.05	0.25	0.05	0.25	FALSE	FALSE	FALSE	FALSE	FALSE
CNVblock__C6orf15	CNVblock__	FALSE		0.677655	TRUE	0.629707	-0.103998	0.103998	142	TRUE			0.218771	0.634275	mwu	0.179041	0.619293	-0.193981	0.823674	0.167746	0.606728	-0.202854	0.816398	0.05	0.25	0.05	0.25	0.05	0.25	FALSE	FALSE	FALSE	FALSE	FALSE
CNVblock__PSORS1C1	CNVblock__	FALSE		0.677655	TRUE	0.629707	-0.103998	0.103998	142	TRUE			0.218771	0.634275	mwu	0.179041	0.619293	-0.193981	0.823674	0.167746	0.606728	-0.202854	0.816398	0.05	0.25	0.05	0.25	0.05	0.25	FALSE	FALSE	FALSE	FALSE	FALSE
CNVblock__CDSN	CNVblock__	FALSE		0.677655	TRUE	0.629707	-0.103998	0.103998	142	TRUE			0.218771	0.634275	mwu	0.179041	0.619293	-0.193981	0.823674	0.167746	0.606728	-0.202854	0.816398	0.05	0.25	0.05	0.25	0.05	0.25	FALSE	FALSE	FALSE	FALSE	FALSE
CNVblock__PSORS1C2	CNVblock__	FALSE		0.677655	TRUE	0.629707	-0.103998	0.103998	142	TRUE			0.218771	0.634275	mwu	0.179041	0.619293	-0.193981	0.823674	0.167746	0.606728	-0.202854	0.816398	0.05	0.25	0.05	0.25	0.05	0.25	FALSE	FALSE	FALSE	FALSE	FALSE
CNVblock__CCHCR1	CNVblock__	FALSE		0.677655	TRUE	0.629707	-0.103998	0.103998	142	TRUE			0.218771	0.634275	mwu	0.179041	0.619293	-0.193981	0.823674	0.167746	0.606728	-0.202854	0.816398	0.05	0.25	0.05	0.25	0.05	0.25	FALSE	FALSE	FALSE	FALSE	FALSE
CNVblock__TCF19	CNVblock__	FALSE		0.677655	TRUE	0.629707	-0.103998	0.103998	142	TRUE			0.218771	0.634275	mwu	0.179041	0.619293	-0.193981	0.823674	0.167746	0.606728	-0.202854	0.816398	0.05	0.25	0.05	0.25	0.05	0.25	FALSE	FALSE	FALSE	FALSE	FALSE
CNVblock__POU5F1	CNVblock__	FALSE		0.677655	TRUE	0.629707	-0.103998	0.103998	142	TRUE			0.218771	0.634275	mwu	0.179041	0.619293	-0.193981	0.823674	0.167746	0.606728	-0.202854	0.816398	0.05	0.25	0.05	0.25	0.05	0.25	FALSE	FALSE	FALSE	FALSE	FALSE
CNVblock__HLA-C	CNVblock__	FALSE		0.677655	TRUE	0.629707	-0.103998	0.103998	142	TRUE			0.218771	0.634275	mwu	0.179041	0.619293	-0.193981	0.823674	0.167746	0.606728	-0.202854	0.816398	0.05	0.25	0.05	0.25	0.05	0.25	FALSE	FALSE	FALSE	FALSE	FALSE
CNVblock__HLA-B	CNVblock__	FALSE		0.677655	TRUE	0.629707	-0.103998	0.103998	142	TRUE			0.218771	0.634275	mwu	0.179041	0.619293	-0.193981	0.823674	0.167746	0.606728	-0.202854	0.816398	0.05	0.25	0.05	0.25	0.05	0.25	FALSE	FALSE	FALSE	FALSE	FALSE
CNVblock__MICA	CNVblock__	FALSE		0.669713	TRUE	0.629707	-0.113371	0.113371	142	TRUE			0.182087	0.607805	mwu	0.138433	0.571255	-0.214163	0.807217	0.12843	0.548434	-0.223773	0.799497	0.05	0.25	0.05	0.25	0.05	0.25	FALSE	FALSE	FALSE	FALSE	FALSE
CNVblock__MICB	CNVblock__	FALSE		0.677655	TRUE	0.629707	-0.12117	0.12117	142	TRUE			0.151867	0.575452	mwu	0.110603	0.528957	-0.228251	0.795924	0.101692	0.491916	-0.238424	0.787869	0.05	0.25	0.05	0.25	0.05	0.25	FALSE	FALSE	FALSE	FALSE	FALSE
CNVblock__MCCD1	CNVblock__	FALSE		0.677655	TRUE	0.629707	-0.12117	0.12117	142	TRUE			0.151867	0.575452	mwu	0.110603	0.528957	-0.228251	0.795924	0.101692	0.491916	-0.238424	0.787869	0.05	0.25	0.05	0.25	0.05	0.25	FALSE	FALSE	FALSE	FALSE	FALSE
CNVblock__DDX39B	CNVblock__	FALSE		0.677655	TRUE	0.629707	-0.12117	0.12117	142	TRUE			0.151867	0.575452	mwu	0.110603	0.528957	-0.228251	0.795924	0.101692	0.491916	-0.238424	0.787869	0.05	0.25	0.05	0.25	0.05	0.25	FALSE	FALSE	FALSE	FALSE	FALSE
CNVblock__ATP6V1G2-DDX39B	CNVblock__	FALSE		0.677655	TRUE	0.629707	-0.12117	0.12117	142	TRUE			0.151867	0.575452	mwu	0.110603	0.528957	-0.228251	0.795924	0.101692	0.491916	-0.238424	0.787869	0.05	0.25	0.05	0.25	0.05	0.25	FALSE	FALSE	FALSE	FALSE	FALSE
CNVblock__ATP6V1G2	CNVblock__	FALSE		0.677655	TRUE	0.629707	-0.12117	0.12117	142	TRUE			0.151867	0.575452	mwu	0.110603	0.528957	-0.228251	0.795924	0.101692	0.491916	-0.238424	0.787869	0.05	0.25	0.05	0.25	0.05	0.25	FALSE	FALSE	FALSE	FALSE	FALSE
CNVblock__NFKBIL1	CNVblock__	FALSE		0.677655	TRUE	0.629707	-0.12117	0.12117	142	TRUE			0.151867	0.575452	mwu	0.110603	0.528957	-0.228251	0.795924	0.101692	0.491916	-0.238424	0.787869	0.05	0.25	0.05	0.25	0.05	0.25	FALSE	FALSE	FALSE	FALSE	FALSE
CNVblock__LTA	CNVblock__	FALSE		0.677655	TRUE	0.629707	-0.12117	0.12117	142	TRUE			0.151867	0.575452	mwu	0.110603	0.528957	-0.228251	0.795924	0.101692	0.491916	-0.238424	0.787869	0.05	0.25	0.05	0.25	0.05	0.25	FALSE	FALSE	FALSE	FALSE	FALSE
CNVblock__TNF	CNVblock__	FALSE		0.677655	TRUE	0.629707	-0.12117	0.12117	142	TRUE			0.151867	0.575452	mwu	0.110603	0.528957	-0.228251	0.795924	0.101692	0.491916	-0.238424	0.787869	0.05	0.25	0.05	0.25	0.05	0.25	FALSE	FALSE	FALSE	FALSE	FALSE
CNVblock__LTB	CNVblock__	FALSE		0.677655	TRUE	0.629707	-0.12117	0.12117	142	TRUE			0.151867	0.575452	mwu	0.110603	0.528957	-0.228251	0.795924	0.101692	0.491916	-0.238424	0.787869	0.05	0.25	0.05	0.25	0.05	0.25	FALSE	FALSE	FALSE	FALSE	FALSE
CNVblock__LST1	CNVblock__	FALSE		0.677655	TRUE	0.629707	-0.12117	0.12117	142	TRUE			0.151867	0.575452	mwu	0.110603	0.528957	-0.228251	0.795924	0.101692	0.491916	-0.238424	0.787869	0.05	0.25	0.05	0.25	0.05	0.25	FALSE	FALSE	FALSE	FALSE	FALSE
CNVblock__NCR3	CNVblock__	FALSE		0.677655	TRUE	0.629707	-0.12117	0.12117	142	TRUE			0.151867	0.575452	mwu	0.110603	0.528957	-0.228251	0.795924	0.101692	0.491916	-0.238424	0.787869	0.05	0.25	0.05	0.25	0.05	0.25	FALSE	FALSE	FALSE	FALSE	FALSE
CNVblock__AIF1	CNVblock__	FALSE		0.677655	TRUE	0.629707	-0.12117	0.12117	142	TRUE			0.151867	0.575452	mwu	0.110603	0.528957	-0.228251	0.795924	0.101692	0.491916	-0.238424	0.787869	0.05	0.25	0.05	0.25	0.05	0.25	FALSE	FALSE	FALSE	FALSE	FALSE
CNVblock__PRRC2A	CNVblock__	FALSE		0.677655	TRUE	0.629707	-0.12117	0.12117	142	TRUE			0.151867	0.575452	mwu	0.110603	0.528957	-0.228251	0.795924	0.101692	0.491916	-0.238424	0.787869	0.05	0.25	0.05	0.25	0.05	0.25	FALSE	FALSE	FALSE	FALSE	FALSE
CNVblock__BAG6	CNVblock__	FALSE		0.677655	TRUE	0.629707	-0.12117	0.12117	142	TRUE			0.151867	0.575452	mwu	0.110603	0.528957	-0.228251	0.795924	0.101692	0.491916	-0.238424	0.787869	0.05	0.25	0.05	0.25	0.05	0.25	FALSE	FALSE	FALSE	FALSE	FALSE
CNVblock__APOM	CNVblock__	FALSE		0.677655	TRUE	0.629707	-0.12117	0.12117	142	TRUE			0.151867	0.575452	mwu	0.110603	0.528957	-0.228251	0.795924	0.101692	0.491916	-0.238424	0.787869	0.05	0.25	0.05	0.25	0.05	0.25	FALSE	FALSE	FALSE	FALSE	FALSE
CNVblock__C6orf47	CNVblock__	FALSE		0.677655	TRUE	0.629707	-0.12117	0.12117	142	TRUE			0.151867	0.575452	mwu	0.110603	0.528957	-0.228251	0.795924	0.101692	0.491916	-0.238424	0.787869	0.05	0.25	0.05	0.25	0.05	0.25	FALSE	FALSE	FALSE	FALSE	FALSE
CNVblock__GPANK1	CNVblock__	FALSE		0.677655	TRUE	0.629707	-0.12117	0.12117	142	TRUE			0.151867	0.575452	mwu	0.110603	0.528957	-0.228251	0.795924	0.101692	0.491916	-0.238424	0.787869	0.05	0.25	0.05	0.25	0.05	0.25	FALSE	FALSE	FALSE	FALSE	FALSE
CNVblock__CSNK2B	CNVblock__	FALSE		0.677655	TRUE	0.629707	-0.12117	0.12117	142	TRUE			0.151867	0.575452	mwu	0.110603	0.528957	-0.228251	0.795924	0.101692	0.491916	-0.238424	0.787869	0.05	0.25	0.05	0.25	0.05	0.25	FALSE	FALSE	FALSE	FALSE	FALSE
CNVblock__LY6G5B	CNVblock__	FALSE		0.677655	TRUE	0.629707	-0.12117	0.12117	142	TRUE			0.151867	0.575452	mwu	0.110603	0.528957	-0.228251	0.795924	0.101692	0.491916	-0.238424	0.787869	0.05	0.25	0.05	0.25	0.05	0.25	FALSE	FALSE	FALSE	FALSE	FALSE
CNVblock__LY6G5C	CNVblock__	FALSE		0.677655	TRUE	0.629707	-0.12117	0.12117	142	TRUE			0.151867	0.575452	mwu	0.110603	0.528957	-0.228251	0.795924	0.101692	0.491916	-0.238424	0.787869	0.05	0.25	0.05	0.25	0.05	0.25	FALSE	FALSE	FALSE	FALSE	FALSE
CNVblock__ABHD16A	CNVblock__	FALSE		0.677655	TRUE	0.629707	-0.12117	0.12117	142	TRUE			0.151867	0.575452	mwu	0.110603	0.528957	-0.228251	0.795924	0.101692	0.491916	-0.238424	0.787869	0.05	0.25	0.05	0.25	0.05	0.25	FALSE	FALSE	FALSE	FALSE	FALSE
CNVblock__LY6G6F	CNVblock__	FALSE		0.677655	TRUE	0.629707	-0.12117	0.12117	142	TRUE			0.151867	0.575452	mwu	0.110603	0.528957	-0.228251	0.795924	0.101692	0.491916	-0.238424	0.787869	0.05	0.25	0.05	0.25	0.05	0.25	FALSE	FALSE	FALSE	FALSE	FALSE
CNVblock__LY6G6F-LY6G6D	CNVblock__	FALSE		0.677655	TRUE	0.629707	-0.12117	0.12117	142	TRUE			0.151867	0.575452	mwu	0.110603	0.528957	-0.228251	0.795924	0.101692	0.491916	-0.238424	0.787869	0.05	0.25	0.05	0.25	0.05	0.25	FALSE	FALSE	FALSE	FALSE	FALSE
CNVblock__LY6G6D	CNVblock__	FALSE		0.677655	TRUE	0.629707	-0.12117	0.12117	142	TRUE			0.151867	0.575452	mwu	0.110603	0.528957	-0.228251	0.795924	0.101692	0.491916	-0.238424	0.787869	0.05	0.25	0.05	0.25	0.05	0.25	FALSE	FALSE	FALSE	FALSE	FALSE
CNVblock__MPIG6B	CNVblock__	FALSE		0.677655	TRUE	0.629707	-0.12117	0.12117	142	TRUE			0.151867	0.575452	mwu	0.110603	0.528957	-0.228251	0.795924	0.101692	0.491916	-0.238424	0.787869	0.05	0.25	0.05	0.25	0.05	0.25	FALSE	FALSE	FALSE	FALSE	FALSE
CNVblock__LY6G6C	CNVblock__	FALSE		0.677655	TRUE	0.629707	-0.12117	0.12117	142	TRUE			0.151867	0.575452	mwu	0.110603	0.528957	-0.228251	0.795924	0.101692	0.491916	-0.238424	0.787869	0.05	0.25	0.05	0.25	0.05	0.25	FALSE	FALSE	FALSE	FALSE	FALSE
CNVblock__DDAH2	CNVblock__	FALSE		0.677655	TRUE	0.629707	-0.12117	0.12117	142	TRUE			0.151867	0.575452	mwu	0.110603	0.528957	-0.228251	0.795924	0.101692	0.491916	-0.238424	0.787869	0.05	0.25	0.05	0.25	0.05	0.25	FALSE	FALSE	FALSE	FALSE	FALSE
CNVblock__CLIC1	CNVblock__	FALSE		0.677655	TRUE	0.629707	-0.12117	0.12117	142	TRUE			0.151867	0.575452	mwu	0.110603	0.528957	-0.228251	0.795924	0.101692	0.491916	-0.238424	0.787869	0.05	0.25	0.05	0.25	0.05	0.25	FALSE	FALSE	FALSE	FALSE	FALSE
CNVblock__MSH5	CNVblock__	FALSE		0.677655	TRUE	0.629707	-0.12117	0.12117	142	TRUE			0.151867	0.575452	mwu	0.110603	0.528957	-0.228251	0.795924	0.101692	0.491916	-0.238424	0.787869	0.05	0.25	0.05	0.25	0.05	0.25	FALSE	FALSE	FALSE	FALSE	FALSE
CNVblock__MSH5-SAPCD1	CNVblock__	FALSE		0.677655	TRUE	0.629707	-0.12117	0.12117	142	TRUE			0.151867	0.575452	mwu	0.110603	0.528957	-0.228251	0.795924	0.101692	0.491916	-0.238424	0.787869	0.05	0.25	0.05	0.25	0.05	0.25	FALSE	FALSE	FALSE	FALSE	FALSE
CNVblock__SAPCD1	CNVblock__	FALSE		0.677655	TRUE	0.629707	-0.12117	0.12117	142	TRUE			0.151867	0.575452	mwu	0.110603	0.528957	-0.228251	0.795924	0.101692	0.491916	-0.238424	0.787869	0.05	0.25	0.05	0.25	0.05	0.25	FALSE	FALSE	FALSE	FALSE	FALSE
CNVblock__VWA7	CNVblock__	FALSE		0.677655	TRUE	0.629707	-0.12117	0.12117	142	TRUE			0.151867	0.575452	mwu	0.110603	0.528957	-0.228251	0.795924	0.101692	0.491916	-0.238424	0.787869	0.05	0.25	0.05	0.25	0.05	0.25	FALSE	FALSE	FALSE	FALSE	FALSE
CNVblock__LSM2	CNVblock__	FALSE		0.677655	TRUE	0.629707	-0.12117	0.12117	142	TRUE			0.151867	0.575452	mwu	0.110603	0.528957	-0.228251	0.795924	0.101692	0.491916	-0.238424	0.787869	0.05	0.25	0.05	0.25	0.05	0.25	FALSE	FALSE	FALSE	FALSE	FALSE
CNVblock__HSPA1L	CNVblock__	FALSE		0.677655	TRUE	0.629707	-0.12117	0.12117	142	TRUE			0.151867	0.575452	mwu	0.110603	0.528957	-0.228251	0.795924	0.101692	0.491916	-0.238424	0.787869	0.05	0.25	0.05	0.25	0.05	0.25	FALSE	FALSE	FALSE	FALSE	FALSE
CNVblock__HSPA1A	CNVblock__	FALSE		0.677655	TRUE	0.629707	-0.12117	0.12117	142	TRUE			0.151867	0.575452	mwu	0.110603	0.528957	-0.228251	0.795924	0.101692	0.491916	-0.238424	0.787869	0.05	0.25	0.05	0.25	0.05	0.25	FALSE	FALSE	FALSE	FALSE	FALSE
CNVblock__HSPA1B	CNVblock__	FALSE		0.677655	TRUE	0.629707	-0.12117	0.12117	142	TRUE			0.151867	0.575452	mwu	0.110603	0.528957	-0.228251	0.795924	0.101692	0.491916	-0.238424	0.787869	0.05	0.25	0.05	0.25	0.05	0.25	FALSE	FALSE	FALSE	FALSE	FALSE
CNVblock__NEU1	CNVblock__	FALSE		0.677655	TRUE	0.629707	-0.12117	0.12117	142	TRUE			0.151867	0.575452	mwu	0.110603	0.528957	-0.228251	0.795924	0.101692	0.491916	-0.238424	0.787869	0.05	0.25	0.05	0.25	0.05	0.25	FALSE	FALSE	FALSE	FALSE	FALSE
CNVblock__SLC44A4	CNVblock__	FALSE		0.677655	TRUE	0.629707	-0.12117	0.12117	142	TRUE			0.151867	0.575452	mwu	0.110603	0.528957	-0.228251	0.795924	0.101692	0.491916	-0.238424	0.787869	0.05	0.25	0.05	0.25	0.05	0.25	FALSE	FALSE	FALSE	FALSE	FALSE
CNVblock__EHMT2	CNVblock__	FALSE		0.669713	TRUE	0.629707	-0.113371	0.113371	142	TRUE			0.182087	0.607805	mwu	0.130379	0.560505	-0.217975	0.804146	0.120476	0.534164	-0.227837	0.796254	0.05	0.25	0.05	0.25	0.05	0.25	FALSE	FALSE	FALSE	FALSE	FALSE
CNVblock__C2	CNVblock__	FALSE		0.669713	TRUE	0.629707	-0.113371	0.113371	142	TRUE			0.182087	0.607805	mwu	0.130379	0.560505	-0.217975	0.804146	0.120476	0.534164	-0.227837	0.796254	0.05	0.25	0.05	0.25	0.05	0.25	FALSE	FALSE	FALSE	FALSE	FALSE
CNVblock__ZBTB12	CNVblock__	FALSE		0.669713	TRUE	0.629707	-0.113371	0.113371	142	TRUE			0.182087	0.607805	mwu	0.130379	0.560505	-0.217975	0.804146	0.120476	0.534164	-0.227837	0.796254	0.05	0.25	0.05	0.25	0.05	0.25	FALSE	FALSE	FALSE	FALSE	FALSE
CNVblock__CFB	CNVblock__	FALSE		0.669713	TRUE	0.629707	-0.113371	0.113371	142	TRUE			0.182087	0.607805	mwu	0.130379	0.560505	-0.217975	0.804146	0.120476	0.534164	-0.227837	0.796254	0.05	0.25	0.05	0.25	0.05	0.25	FALSE	FALSE	FALSE	FALSE	FALSE
CNVblock__NELFE	CNVblock__	FALSE		0.669713	TRUE	0.629707	-0.113371	0.113371	142	TRUE			0.182087	0.607805	mwu	0.130379	0.560505	-0.217975	0.804146	0.120476	0.534164	-0.227837	0.796254	0.05	0.25	0.05	0.25	0.05	0.25	FALSE	FALSE	FALSE	FALSE	FALSE
CNVblock__DXO	CNVblock__	FALSE		0.669713	TRUE	0.629707	-0.113371	0.113371	142	TRUE			0.182087	0.607805	mwu	0.130379	0.560505	-0.217975	0.804146	0.120476	0.534164	-0.227837	0.796254	0.05	0.25	0.05	0.25	0.05	0.25	FALSE	FALSE	FALSE	FALSE	FALSE
CNVblock__STK19	CNVblock__	FALSE		0.669713	TRUE	0.629707	-0.113371	0.113371	142	TRUE			0.182087	0.607805	mwu	0.130379	0.560505	-0.217975	0.804146	0.120476	0.534164	-0.227837	0.796254	0.05	0.25	0.05	0.25	0.05	0.25	FALSE	FALSE	FALSE	FALSE	FALSE
CNVblock__C4A	CNVblock__	FALSE		0.669713	TRUE	0.629707	-0.113371	0.113371	142	TRUE			0.182087	0.607805	mwu	0.130379	0.560505	-0.217975	0.804146	0.120476	0.534164	-0.227837	0.796254	0.05	0.25	0.05	0.25	0.05	0.25	FALSE	FALSE	FALSE	FALSE	FALSE
CNVblock__C4B	CNVblock__	FALSE		0.669713	TRUE	0.629707	-0.113371	0.113371	142	TRUE			0.182087	0.607805	mwu	0.130379	0.560505	-0.217975	0.804146	0.120476	0.534164	-0.227837	0.796254	0.05	0.25	0.05	0.25	0.05	0.25	FALSE	FALSE	FALSE	FALSE	FALSE
CNVblock__CYP21A2	CNVblock__	FALSE		0.669713	TRUE	0.629707	-0.113371	0.113371	142	TRUE			0.182087	0.607805	mwu	0.130379	0.560505	-0.217975	0.804146	0.120476	0.534164	-0.227837	0.796254	0.05	0.25	0.05	0.25	0.05	0.25	FALSE	FALSE	FALSE	FALSE	FALSE
CNVblock__TNXB	CNVblock__	FALSE		0.669713	TRUE	0.629707	-0.113371	0.113371	142	TRUE			0.182087	0.607805	mwu	0.130379	0.560505	-0.217975	0.804146	0.120476	0.534164	-0.227837	0.796254	0.05	0.25	0.05	0.25	0.05	0.25	FALSE	FALSE	FALSE	FALSE	FALSE
CNVblock__ATF6B	CNVblock__	FALSE		0.669713	TRUE	0.629707	-0.113371	0.113371	142	TRUE			0.182087	0.607805	mwu	0.130379	0.560505	-0.217975	0.804146	0.120476	0.534164	-0.227837	0.796254	0.05	0.25	0.05	0.25	0.05	0.25	FALSE	FALSE	FALSE	FALSE	FALSE
CNVblock__FKBPL	CNVblock__	FALSE		0.669713	TRUE	0.629707	-0.113371	0.113371	142	TRUE			0.182087	0.607805	mwu	0.130379	0.560505	-0.217975	0.804146	0.120476	0.534164	-0.227837	0.796254	0.05	0.25	0.05	0.25	0.05	0.25	FALSE	FALSE	FALSE	FALSE	FALSE
CNVblock__PRRT1	CNVblock__	FALSE		0.669713	TRUE	0.629707	-0.113371	0.113371	142	TRUE			0.182087	0.607805	mwu	0.130379	0.560505	-0.217975	0.804146	0.120476	0.534164	-0.227837	0.796254	0.05	0.25	0.05	0.25	0.05	0.25	FALSE	FALSE	FALSE	FALSE	FALSE
CNVblock__PPT2	CNVblock__	FALSE		0.669713	TRUE	0.629707	-0.113371	0.113371	142	TRUE			0.182087	0.607805	mwu	0.130379	0.560505	-0.217975	0.804146	0.120476	0.534164	-0.227837	0.796254	0.05	0.25	0.05	0.25	0.05	0.25	FALSE	FALSE	FALSE	FALSE	FALSE
CNVblock__PPT2-EGFL8	CNVblock__	FALSE		0.669713	TRUE	0.629707	-0.113371	0.113371	142	TRUE			0.182087	0.607805	mwu	0.130379	0.560505	-0.217975	0.804146	0.120476	0.534164	-0.227837	0.796254	0.05	0.25	0.05	0.25	0.05	0.25	FALSE	FALSE	FALSE	FALSE	FALSE
CNVblock__EGFL8	CNVblock__	FALSE		0.669713	TRUE	0.629707	-0.113371	0.113371	142	TRUE			0.182087	0.607805	mwu	0.130379	0.560505	-0.217975	0.804146	0.120476	0.534164	-0.227837	0.796254	0.05	0.25	0.05	0.25	0.05	0.25	FALSE	FALSE	FALSE	FALSE	FALSE
CNVblock__AGPAT1	CNVblock__	FALSE		0.669713	TRUE	0.629707	-0.113371	0.113371	142	TRUE			0.182087	0.607805	mwu	0.130379	0.560505	-0.217975	0.804146	0.120476	0.534164	-0.227837	0.796254	0.05	0.25	0.05	0.25	0.05	0.25	FALSE	FALSE	FALSE	FALSE	FALSE
CNVblock__RNF5	CNVblock__	FALSE		0.669713	TRUE	0.629707	-0.113371	0.113371	142	TRUE			0.182087	0.607805	mwu	0.130379	0.560505	-0.217975	0.804146	0.120476	0.534164	-0.227837	0.796254	0.05	0.25	0.05	0.25	0.05	0.25	FALSE	FALSE	FALSE	FALSE	FALSE
CNVblock__AGER	CNVblock__	FALSE		0.669713	TRUE	0.629707	-0.113371	0.113371	142	TRUE			0.182087	0.607805	mwu	0.130379	0.560505	-0.217975	0.804146	0.120476	0.534164	-0.227837	0.796254	0.05	0.25	0.05	0.25	0.05	0.25	FALSE	FALSE	FALSE	FALSE	FALSE
CNVblock__PBX2	CNVblock__	FALSE		0.669713	TRUE	0.629707	-0.113371	0.113371	142	TRUE			0.182087	0.607805	mwu	0.130379	0.560505	-0.217975	0.804146	0.120476	0.534164	-0.227837	0.796254	0.05	0.25	0.05	0.25	0.05	0.25	FALSE	FALSE	FALSE	FALSE	FALSE
CNVblock__GPSM3	CNVblock__	FALSE		0.669713	TRUE	0.629707	-0.113371	0.113371	142	TRUE			0.182087	0.607805	mwu	0.130379	0.560505	-0.217975	0.804146	0.120476	0.534164	-0.227837	0.796254	0.05	0.25	0.05	0.25	0.05	0.25	FALSE	FALSE	FALSE	FALSE	FALSE
CNVblock__NOTCH4	CNVblock__	FALSE		0.667716	TRUE	0.629707	-0.0964851	0.0964851	142	TRUE			0.264306	0.65598	mwu	0.177897	0.619293	-0.194507	0.823241	0.165846	0.606137	-0.203594	0.815794	0.05	0.25	0.05	0.25	0.05	0.25	FALSE	FALSE	FALSE	FALSE	FALSE
CNVblock__BTNL2	CNVblock__	FALSE		0.667716	TRUE	0.629707	-0.0964851	0.0964851	142	TRUE			0.264306	0.65598	mwu	0.177897	0.619293	-0.194507	0.823241	0.165846	0.606137	-0.203594	0.815794	0.05	0.25	0.05	0.25	0.05	0.25	FALSE	FALSE	FALSE	FALSE	FALSE
CNVblock__HLA-DRA	CNVblock__	FALSE		0.667716	TRUE	0.629707	-0.0964851	0.0964851	142	TRUE			0.264306	0.65598	mwu	0.177897	0.619293	-0.194507	0.823241	0.165846	0.606137	-0.203594	0.815794	0.05	0.25	0.05	0.25	0.05	0.25	FALSE	FALSE	FALSE	FALSE	FALSE
CNVblock__HLA-DRB5	CNVblock__	FALSE		0.665318	TRUE	0.629707	-0.0795727	0.0795727	142	TRUE			0.369108	0.717764	mwu	0.199551	0.650325	-0.185414	0.83076	0.187502	0.632468	-0.193853	0.823779	0.05	0.25	0.05	0.25	0.05	0.25	FALSE	FALSE	FALSE	FALSE	FALSE
CNVblock__HLA-DRB1	CNVblock__	FALSE		0.665318	TRUE	0.629707	-0.0795727	0.0795727	142	TRUE			0.369108	0.717764	mwu	0.199551	0.650325	-0.185414	0.83076	0.187502	0.632468	-0.193853	0.823779	0.05	0.25	0.05	0.25	0.05	0.25	FALSE	FALSE	FALSE	FALSE	FALSE
CNVblock__HLA-DQA1	CNVblock__	FALSE		0.659475	TRUE	0.629707	-0.0885053	0.0885053	142	TRUE			0.308896	0.679553	mwu	0.187444	0.632118	-0.190833	0.82627	0.175332	0.621314	-0.199697	0.818979	0.05	0.25	0.05	0.25	0.05	0.25	FALSE	FALSE	FALSE	FALSE	FALSE
CNVblock__HLA-DQB1	CNVblock__	FALSE		0.656877	TRUE	0.629707	-0.0714845	0.0714845	142	TRUE			0.42415	0.733274	mwu	0.277303	0.727497	-0.157372	0.854386	0.263089	0.707157	-0.164852	0.848019	0.05	0.25	0.05	0.25	0.05	0.25	FALSE	FALSE	FALSE	FALSE	FALSE
CNVblock__HLA-DQA2	CNVblock__	FALSE		0.653881	TRUE	0.629707	-0.0893755	0.0893755	142	TRUE			0.316712	0.688141	mwu	0.175028	0.616527	-0.196988	0.8212	0.163426	0.60105	-0.205721	0.81406	0.05	0.25	0.05	0.25	0.05	0.25	FALSE	FALSE	FALSE	FALSE	FALSE
CNVblock__HLA-DQB2	CNVblock__	FALSE		0.653881	TRUE	0.629707	-0.0893755	0.0893755	142	TRUE			0.316712	0.688141	mwu	0.175028	0.616527	-0.196988	0.8212	0.163426	0.60105	-0.205721	0.81406	0.05	0.25	0.05	0.25	0.05	0.25	FALSE	FALSE	FALSE	FALSE	FALSE
CNVblock__HLA-DOB	CNVblock__	FALSE		0.665318	TRUE	0.629707	-0.0969029	0.0969029	142	TRUE			0.26411	0.65598	mwu	0.137439	0.570845	-0.214469	0.80697	0.126865	0.54588	-0.224233	0.799129	0.05	0.25	0.05	0.25	0.05	0.25	FALSE	FALSE	FALSE	FALSE	FALSE
CNVblock__TAP2	CNVblock__	FALSE		0.665318	TRUE	0.629707	-0.0969029	0.0969029	142	TRUE			0.26411	0.65598	mwu	0.137439	0.570845	-0.214469	0.80697	0.126865	0.54588	-0.224233	0.799129	0.05	0.25	0.05	0.25	0.05	0.25	FALSE	FALSE	FALSE	FALSE	FALSE
CNVblock__PSMB8	CNVblock__	FALSE		0.665318	TRUE	0.629707	-0.0969029	0.0969029	142	TRUE			0.26411	0.65598	mwu	0.137439	0.570845	-0.214469	0.80697	0.126865	0.54588	-0.224233	0.799129	0.05	0.25	0.05	0.25	0.05	0.25	FALSE	FALSE	FALSE	FALSE	FALSE
CNVblock__PSMB9	CNVblock__	FALSE		0.665318	TRUE	0.629707	-0.0969029	0.0969029	142	TRUE			0.26411	0.65598	mwu	0.137439	0.570845	-0.214469	0.80697	0.126865	0.54588	-0.224233	0.799129	0.05	0.25	0.05	0.25	0.05	0.25	FALSE	FALSE	FALSE	FALSE	FALSE
CNVblock__TAP1	CNVblock__	FALSE		0.665318	TRUE	0.629707	-0.0969029	0.0969029	142	TRUE			0.26411	0.65598	mwu	0.137439	0.570845	-0.214469	0.80697	0.126865	0.54588	-0.224233	0.799129	0.05	0.25	0.05	0.25	0.05	0.25	FALSE	FALSE	FALSE	FALSE	FALSE
CNVblock__HLA-DMB	CNVblock__	FALSE		0.665318	TRUE	0.629707	-0.0969029	0.0969029	142	TRUE			0.26411	0.65598	mwu	0.137439	0.570845	-0.214469	0.80697	0.126865	0.54588	-0.224233	0.799129	0.05	0.25	0.05	0.25	0.05	0.25	FALSE	FALSE	FALSE	FALSE	FALSE
CNVblock__HLA-DMA	CNVblock__	FALSE		0.665318	TRUE	0.629707	-0.0969029	0.0969029	142	TRUE			0.26411	0.65598	mwu	0.137439	0.570845	-0.214469	0.80697	0.126865	0.54588	-0.224233	0.799129	0.05	0.25	0.05	0.25	0.05	0.25	FALSE	FALSE	FALSE	FALSE	FALSE
CNVblock__BRD2	CNVblock__	FALSE		0.665318	TRUE	0.629707	-0.0969029	0.0969029	142	TRUE			0.26411	0.65598	mwu	0.137439	0.570845	-0.214469	0.80697	0.126865	0.54588	-0.224233	0.799129	0.05	0.25	0.05	0.25	0.05	0.25	FALSE	FALSE	FALSE	FALSE	FALSE
CNVblock__HLA-DOA	CNVblock__	FALSE		0.665318	TRUE	0.629707	-0.0969029	0.0969029	142	TRUE			0.26411	0.65598	mwu	0.137439	0.570845	-0.214469	0.80697	0.126865	0.54588	-0.224233	0.799129	0.05	0.25	0.05	0.25	0.05	0.25	FALSE	FALSE	FALSE	FALSE	FALSE
CNVblock__HLA-DPA1	CNVblock__	FALSE		0.665318	TRUE	0.629707	-0.0969029	0.0969029	142	TRUE			0.26411	0.65598	mwu	0.137439	0.570845	-0.214469	0.80697	0.126865	0.54588	-0.224233	0.799129	0.05	0.25	0.05	0.25	0.05	0.25	FALSE	FALSE	FALSE	FALSE	FALSE
CNVblock__HLA-DPB1	CNVblock__	FALSE		0.665318	TRUE	0.629707	-0.0969029	0.0969029	142	TRUE			0.26411	0.65598	mwu	0.137439	0.570845	-0.214469	0.80697	0.126865	0.54588	-0.224233	0.799129	0.05	0.25	0.05	0.25	0.05	0.25	FALSE	FALSE	FALSE	FALSE	FALSE
CNVblock__COL11A2	CNVblock__	FALSE		0.665318	TRUE	0.629707	-0.0969029	0.0969029	142	TRUE			0.26411	0.65598	mwu	0.137439	0.570845	-0.214469	0.80697	0.126865	0.54588	-0.224233	0.799129	0.05	0.25	0.05	0.25	0.05	0.25	FALSE	FALSE	FALSE	FALSE	FALSE
CNVblock__RXRB	CNVblock__	FALSE		0.665318	TRUE	0.629707	-0.0969029	0.0969029	142	TRUE			0.26411	0.65598	mwu	0.137439	0.570845	-0.214469	0.80697	0.126865	0.54588	-0.224233	0.799129	0.05	0.25	0.05	0.25	0.05	0.25	FALSE	FALSE	FALSE	FALSE	FALSE
CNVblock__SLC39A7	CNVblock__	FALSE		0.665318	TRUE	0.629707	-0.0969029	0.0969029	142	TRUE			0.26411	0.65598	mwu	0.137439	0.570845	-0.214469	0.80697	0.126865	0.54588	-0.224233	0.799129	0.05	0.25	0.05	0.25	0.05	0.25	FALSE	FALSE	FALSE	FALSE	FALSE
CNVblock__HSD17B8	CNVblock__	FALSE		0.665318	TRUE	0.629707	-0.0969029	0.0969029	142	TRUE			0.26411	0.65598	mwu	0.137439	0.570845	-0.214469	0.80697	0.126865	0.54588	-0.224233	0.799129	0.05	0.25	0.05	0.25	0.05	0.25	FALSE	FALSE	FALSE	FALSE	FALSE
CNVblock__RING1	CNVblock__	FALSE		0.665318	TRUE	0.629707	-0.0969029	0.0969029	142	TRUE			0.26411	0.65598	mwu	0.137439	0.570845	-0.214469	0.80697	0.126865	0.54588	-0.224233	0.799129	0.05	0.25	0.05	0.25	0.05	0.25	FALSE	FALSE	FALSE	FALSE	FALSE
CNVblock__VPS52	CNVblock__	FALSE		0.665318	TRUE	0.629707	-0.0969029	0.0969029	142	TRUE			0.26411	0.65598	mwu	0.137439	0.570845	-0.214469	0.80697	0.126865	0.54588	-0.224233	0.799129	0.05	0.25	0.05	0.25	0.05	0.25	FALSE	FALSE	FALSE	FALSE	FALSE
CNVblock__RPS18	CNVblock__	FALSE		0.665318	TRUE	0.629707	-0.0969029	0.0969029	142	TRUE			0.26411	0.65598	mwu	0.137439	0.570845	-0.214469	0.80697	0.126865	0.54588	-0.224233	0.799129	0.05	0.25	0.05	0.25	0.05	0.25	FALSE	FALSE	FALSE	FALSE	FALSE
CNVblock__B3GALT4	CNVblock__	FALSE		0.665318	TRUE	0.629707	-0.0969029	0.0969029	142	TRUE			0.26411	0.65598	mwu	0.137439	0.570845	-0.214469	0.80697	0.126865	0.54588	-0.224233	0.799129	0.05	0.25	0.05	0.25	0.05	0.25	FALSE	FALSE	FALSE	FALSE	FALSE
CNVblock__WDR46	CNVblock__	FALSE		0.665318	TRUE	0.629707	-0.0969029	0.0969029	142	TRUE			0.26411	0.65598	mwu	0.137439	0.570845	-0.214469	0.80697	0.126865	0.54588	-0.224233	0.799129	0.05	0.25	0.05	0.25	0.05	0.25	FALSE	FALSE	FALSE	FALSE	FALSE
CNVblock__PFDN6	CNVblock__	FALSE		0.665318	TRUE	0.629707	-0.0969029	0.0969029	142	TRUE			0.26411	0.65598	mwu	0.137439	0.570845	-0.214469	0.80697	0.126865	0.54588	-0.224233	0.799129	0.05	0.25	0.05	0.25	0.05	0.25	FALSE	FALSE	FALSE	FALSE	FALSE
CNVblock__RGL2	CNVblock__	FALSE		0.665318	TRUE	0.629707	-0.0969029	0.0969029	142	TRUE			0.26411	0.65598	mwu	0.137439	0.570845	-0.214469	0.80697	0.126865	0.54588	-0.224233	0.799129	0.05	0.25	0.05	0.25	0.05	0.25	FALSE	FALSE	FALSE	FALSE	FALSE
CNVblock__TAPBP	CNVblock__	FALSE		0.665318	TRUE	0.629707	-0.0969029	0.0969029	142	TRUE			0.26411	0.65598	mwu	0.137439	0.570845	-0.214469	0.80697	0.126865	0.54588	-0.224233	0.799129	0.05	0.25	0.05	0.25	0.05	0.25	FALSE	FALSE	FALSE	FALSE	FALSE
CNVblock__ZBTB22	CNVblock__	FALSE		0.665318	TRUE	0.629707	-0.0969029	0.0969029	142	TRUE			0.26411	0.65598	mwu	0.137439	0.570845	-0.214469	0.80697	0.126865	0.54588	-0.224233	0.799129	0.05	0.25	0.05	0.25	0.05	0.25	FALSE	FALSE	FALSE	FALSE	FALSE
CNVblock__DAXX	CNVblock__	FALSE		0.665318	TRUE	0.629707	-0.0969029	0.0969029	142	TRUE			0.26411	0.65598	mwu	0.137439	0.570845	-0.214469	0.80697	0.126865	0.54588	-0.224233	0.799129	0.05	0.25	0.05	0.25	0.05	0.25	FALSE	FALSE	FALSE	FALSE	FALSE
CNVblock__KIFC1	CNVblock__	FALSE		0.665318	TRUE	0.629707	-0.0969029	0.0969029	142	TRUE			0.26411	0.65598	mwu	0.137439	0.570845	-0.214469	0.80697	0.126865	0.54588	-0.224233	0.799129	0.05	0.25	0.05	0.25	0.05	0.25	FALSE	FALSE	FALSE	FALSE	FALSE
CNVblock__PHF1	CNVblock__	FALSE		0.665318	TRUE	0.629707	-0.0969029	0.0969029	142	TRUE			0.26411	0.65598	mwu	0.137439	0.570845	-0.214469	0.80697	0.126865	0.54588	-0.224233	0.799129	0.05	0.25	0.05	0.25	0.05	0.25	FALSE	FALSE	FALSE	FALSE	FALSE
CNVblock__CUTA	CNVblock__	FALSE		0.665318	TRUE	0.629707	-0.0969029	0.0969029	142	TRUE			0.26411	0.65598	mwu	0.137439	0.570845	-0.214469	0.80697	0.126865	0.54588	-0.224233	0.799129	0.05	0.25	0.05	0.25	0.05	0.25	FALSE	FALSE	FALSE	FALSE	FALSE
CNVblock__SYNGAP1	CNVblock__	FALSE		0.665318	TRUE	0.629707	-0.0969029	0.0969029	142	TRUE			0.26411	0.65598	mwu	0.137439	0.570845	-0.214469	0.80697	0.126865	0.54588	-0.224233	0.799129	0.05	0.25	0.05	0.25	0.05	0.25	FALSE	FALSE	FALSE	FALSE	FALSE
CNVblock__ZBTB9	CNVblock__	FALSE		0.665318	TRUE	0.629707	-0.0969029	0.0969029	142	TRUE			0.26411	0.65598	mwu	0.137439	0.570845	-0.214469	0.80697	0.126865	0.54588	-0.224233	0.799129	0.05	0.25	0.05	0.25	0.05	0.25	FALSE	FALSE	FALSE	FALSE	FALSE
CNVblock__BAK1	CNVblock__	FALSE		0.662521	TRUE	0.629707	-0.0799851	0.0799851	142	TRUE			0.36771	0.717127	mwu	0.192792	0.640301	-0.188465	0.82823	0.179849	0.628162	-0.19734	0.820912	0.05	0.25	0.05	0.25	0.05	0.25	FALSE	FALSE	FALSE	FALSE	FALSE
CNVblock__ITPR3	CNVblock__	FALSE		0.659325	TRUE	0.629707	-0.0630151	0.0630151	142	TRUE			0.493557	0.774474	mwu	0.29571	0.737612	-0.151782	0.859175	0.280375	0.718188	-0.159192	0.852833	0.05	0.25	0.05	0.25	0.05	0.25	FALSE	FALSE	FALSE	FALSE	FALSE
CNVblock__UQCC2	CNVblock__	FALSE		0.659325	TRUE	0.629707	-0.0630151	0.0630151	142	TRUE			0.493557	0.774474	mwu	0.29571	0.737612	-0.151782	0.859175	0.280375	0.718188	-0.159192	0.852833	0.05	0.25	0.05	0.25	0.05	0.25	FALSE	FALSE	FALSE	FALSE	FALSE
CNVblock__IP6K3	CNVblock__	FALSE		0.659325	TRUE	0.629707	-0.0630151	0.0630151	142	TRUE			0.493557	0.774474	mwu	0.29571	0.737612	-0.151782	0.859175	0.280375	0.718188	-0.159192	0.852833	0.05	0.25	0.05	0.25	0.05	0.25	FALSE	FALSE	FALSE	FALSE	FALSE
CNVblock__LEMD2	CNVblock__	FALSE		0.668065	TRUE	0.629707	-0.071127	0.071127	142	TRUE			0.434486	0.735051	mwu	0.262122	0.713238	-0.161676	0.850717	0.248027	0.693543	-0.16922	0.844323	0.05	0.25	0.05	0.25	0.05	0.25	FALSE	FALSE	FALSE	FALSE	FALSE
CNVblock__MLN	CNVblock__	FALSE		0.668065	TRUE	0.629707	-0.071127	0.071127	142	TRUE			0.434486	0.735051	mwu	0.262122	0.713238	-0.161676	0.850717	0.248027	0.693543	-0.16922	0.844323	0.05	0.25	0.05	0.25	0.05	0.25	FALSE	FALSE	FALSE	FALSE	FALSE
CNVblock__GRM4	CNVblock__	FALSE		0.684097	TRUE	0.629707	-0.0450136	0.0450136	142	TRUE			0.6097	0.832169	mwu	0.472436	0.789998	-0.100813	0.904102	0.456256	0.772537	-0.105975	0.899447	0.05	0.25	0.05	0.25	0.05	0.25	FALSE	FALSE	FALSE	FALSE	FALSE
CNVblock__HMGA1	CNVblock__	FALSE		0.685246	TRUE	0.629707	-0.0529128	0.0529128	142	TRUE			0.55791	0.805031	mwu	0.363587	0.75215	-0.129867	0.878212	0.337795	0.743749	-0.138926	0.870293	0.05	0.25	0.05	0.25	0.05	0.25	FALSE	FALSE	FALSE	FALSE	FALSE
CNVblock__SMIM29	CNVblock__	FALSE		0.679503	TRUE	0.629707	-0.0615894	0.0615894	142	TRUE			0.483562	0.768439	mwu	0.315082	0.745581	-0.144381	0.865558	0.29125	0.724824	-0.153841	0.857408	0.05	0.25	0.05	0.25	0.05	0.25	FALSE	FALSE	FALSE	FALSE	FALSE
CNVblock__NUDT3	CNVblock__	FALSE		0.679503	TRUE	0.629707	-0.0615894	0.0615894	142	TRUE			0.483562	0.768439	mwu	0.315082	0.745581	-0.144381	0.865558	0.29125	0.724824	-0.153841	0.857408	0.05	0.25	0.05	0.25	0.05	0.25	FALSE	FALSE	FALSE	FALSE	FALSE
CNVblock__RPS10-NUDT3	CNVblock__	FALSE		0.679503	TRUE	0.629707	-0.0615894	0.0615894	142	TRUE			0.483562	0.768439	mwu	0.315082	0.745581	-0.144381	0.865558	0.29125	0.724824	-0.153841	0.857408	0.05	0.25	0.05	0.25	0.05	0.25	FALSE	FALSE	FALSE	FALSE	FALSE
CNVblock__RPS10	CNVblock__	FALSE		0.679503	TRUE	0.629707	-0.0615894	0.0615894	142	TRUE			0.483562	0.768439	mwu	0.315082	0.745581	-0.144381	0.865558	0.29125	0.724824	-0.153841	0.857408	0.05	0.25	0.05	0.25	0.05	0.25	FALSE	FALSE	FALSE	FALSE	FALSE
CNVblock__PACSIN1	CNVblock__	FALSE		0.679503	TRUE	0.629707	-0.0615894	0.0615894	142	TRUE			0.483562	0.768439	mwu	0.315082	0.745581	-0.144381	0.865558	0.29125	0.724824	-0.153841	0.857408	0.05	0.25	0.05	0.25	0.05	0.25	FALSE	FALSE	FALSE	FALSE	FALSE
CNVblock__SPDEF	CNVblock__	FALSE		0.6819	TRUE	0.629707	-0.0783581	0.0783581	142	TRUE			0.361712	0.714264	mwu	0.27031	0.721214	-0.158225	0.853658	0.247059	0.692045	-0.168536	0.844901	0.05	0.25	0.05	0.25	0.05	0.25	FALSE	FALSE	FALSE	FALSE	FALSE
CNVblock__SNRPC	CNVblock__	FALSE		0.6819	TRUE	0.629707	-0.0783581	0.0783581	142	TRUE			0.361712	0.714264	mwu	0.27031	0.721214	-0.158225	0.853658	0.247059	0.692045	-0.168536	0.844901	0.05	0.25	0.05	0.25	0.05	0.25	FALSE	FALSE	FALSE	FALSE	FALSE
CNVblock__TAF11	CNVblock__	FALSE		0.675857	TRUE	0.629707	-0.0527947	0.0527947	142	TRUE			0.540659	0.795057	mwu	0.47146	0.789998	-0.104224	0.901024	0.426872	0.76665	-0.117033	0.889556	0.05	0.25	0.05	0.25	0.05	0.25	FALSE	FALSE	FALSE	FALSE	FALSE
CNVblock__ANKS1A	CNVblock__	FALSE		0.675857	TRUE	0.629707	-0.0527947	0.0527947	142	TRUE			0.540659	0.795057	mwu	0.47146	0.789998	-0.104224	0.901024	0.426872	0.76665	-0.117033	0.889556	0.05	0.25	0.05	0.25	0.05	0.25	FALSE	FALSE	FALSE	FALSE	FALSE
CNVblock__TCP11	CNVblock__	FALSE		0.675857	TRUE	0.629707	-0.0527947	0.0527947	142	TRUE			0.540659	0.795057	mwu	0.47146	0.789998	-0.104224	0.901024	0.426872	0.76665	-0.117033	0.889556	0.05	0.25	0.05	0.25	0.05	0.25	FALSE	FALSE	FALSE	FALSE	FALSE
CNVblock__SCUBE3	CNVblock__	FALSE		0.675857	TRUE	0.629707	-0.0527947	0.0527947	142	TRUE			0.540659	0.795057	mwu	0.47146	0.789998	-0.104224	0.901024	0.426872	0.76665	-0.117033	0.889556	0.05	0.25	0.05	0.25	0.05	0.25	FALSE	FALSE	FALSE	FALSE	FALSE
CNVblock__ZNF76	CNVblock__	FALSE		0.675857	TRUE	0.629707	-0.0527947	0.0527947	142	TRUE			0.540659	0.795057	mwu	0.47146	0.789998	-0.104224	0.901024	0.426872	0.76665	-0.117033	0.889556	0.05	0.25	0.05	0.25	0.05	0.25	FALSE	FALSE	FALSE	FALSE	FALSE
CNVblock__DEF6	CNVblock__	FALSE		0.675857	TRUE	0.629707	-0.0527947	0.0527947	142	TRUE			0.540659	0.795057	mwu	0.47146	0.789998	-0.104224	0.901024	0.426872	0.76665	-0.117033	0.889556	0.05	0.25	0.05	0.25	0.05	0.25	FALSE	FALSE	FALSE	FALSE	FALSE
CNVblock__PPARD	CNVblock__	FALSE		0.6819	TRUE	0.629707	-0.0612399	0.0612399	142	TRUE			0.475685	0.764802	mwu	0.418658	0.768549	-0.11676	0.889799	0.37718	0.751714	-0.129631	0.878419	0.05	0.25	0.05	0.25	0.05	0.25	FALSE	FALSE	FALSE	FALSE	FALSE
CNVblock__FANCE	CNVblock__	FALSE		0.675857	TRUE	0.629707	-0.0527947	0.0527947	142	TRUE			0.540659	0.795057	mwu	0.446554	0.778963	-0.109808	0.896006	0.308806	0.72993	-0.149577	0.861072	0.05	0.25	0.05	0.25	0.05	0.25	FALSE	FALSE	FALSE	FALSE	FALSE
CNVblock__RPL10A	CNVblock__	FALSE		0.683898	TRUE	0.629707	-0.0438164	0.0438164	142	TRUE			0.610101	0.832169	mwu	0.52643	0.807353	-0.0912192	0.912818	0.37484	0.751714	-0.130216	0.877906	0.05	0.25	0.05	0.25	0.05	0.25	FALSE	FALSE	FALSE	FALSE	FALSE
CNVblock__TEAD3	CNVblock__	FALSE		0.683898	TRUE	0.629707	-0.0438164	0.0438164	142	TRUE			0.610101	0.832169	mwu	0.52643	0.807353	-0.0912192	0.912818	0.37484	0.751714	-0.130216	0.877906	0.05	0.25	0.05	0.25	0.05	0.25	FALSE	FALSE	FALSE	FALSE	FALSE
CNVblock__TULP1	CNVblock__	FALSE		0.683898	TRUE	0.629707	-0.0438164	0.0438164	142	TRUE			0.610101	0.832169	mwu	0.52643	0.807353	-0.0912192	0.912818	0.37484	0.751714	-0.130216	0.877906	0.05	0.25	0.05	0.25	0.05	0.25	FALSE	FALSE	FALSE	FALSE	FALSE
CNVblock__FKBP5	CNVblock__	FALSE		0.683898	TRUE	0.629707	-0.0438164	0.0438164	142	TRUE			0.610101	0.832169	mwu	0.52643	0.807353	-0.0912192	0.912818	0.37484	0.751714	-0.130216	0.877906	0.05	0.25	0.05	0.25	0.05	0.25	FALSE	FALSE	FALSE	FALSE	FALSE
CNVblock__ARMC12	CNVblock__	FALSE		0.683898	TRUE	0.629707	-0.0438164	0.0438164	142	TRUE			0.610101	0.832169	mwu	0.52643	0.807353	-0.0912192	0.912818	0.37484	0.751714	-0.130216	0.877906	0.05	0.25	0.05	0.25	0.05	0.25	FALSE	FALSE	FALSE	FALSE	FALSE
CNVblock__CLPSL2	CNVblock__	FALSE		0.683898	TRUE	0.629707	-0.0438164	0.0438164	142	TRUE			0.610101	0.832169	mwu	0.52643	0.807353	-0.0912192	0.912818	0.37484	0.751714	-0.130216	0.877906	0.05	0.25	0.05	0.25	0.05	0.25	FALSE	FALSE	FALSE	FALSE	FALSE
CNVblock__CLPSL1	CNVblock__	FALSE		0.683898	TRUE	0.629707	-0.0438164	0.0438164	142	TRUE			0.610101	0.832169	mwu	0.52643	0.807353	-0.0912192	0.912818	0.37484	0.751714	-0.130216	0.877906	0.05	0.25	0.05	0.25	0.05	0.25	FALSE	FALSE	FALSE	FALSE	FALSE
CNVblock__CLPS	CNVblock__	FALSE		0.683898	TRUE	0.629707	-0.0438164	0.0438164	142	TRUE			0.610101	0.832169	mwu	0.52643	0.807353	-0.0912192	0.912818	0.37484	0.751714	-0.130216	0.877906	0.05	0.25	0.05	0.25	0.05	0.25	FALSE	FALSE	FALSE	FALSE	FALSE
CNVblock__LHFPL5	CNVblock__	FALSE		0.683898	TRUE	0.629707	-0.0438164	0.0438164	142	TRUE			0.610101	0.832169	mwu	0.52643	0.807353	-0.0912192	0.912818	0.37484	0.751714	-0.130216	0.877906	0.05	0.25	0.05	0.25	0.05	0.25	FALSE	FALSE	FALSE	FALSE	FALSE
CNVblock__SRPK1	CNVblock__	FALSE		0.683898	TRUE	0.629707	-0.0438164	0.0438164	142	TRUE			0.610101	0.832169	mwu	0.52643	0.807353	-0.0912192	0.912818	0.37484	0.751714	-0.130216	0.877906	0.05	0.25	0.05	0.25	0.05	0.25	FALSE	FALSE	FALSE	FALSE	FALSE
CNVblock__SLC26A8	CNVblock__	FALSE		0.683898	TRUE	0.629707	-0.0438164	0.0438164	142	TRUE			0.610101	0.832169	mwu	0.52643	0.807353	-0.0912192	0.912818	0.37484	0.751714	-0.130216	0.877906	0.05	0.25	0.05	0.25	0.05	0.25	FALSE	FALSE	FALSE	FALSE	FALSE
CNVblock__MAPK14	CNVblock__	FALSE		0.683898	TRUE	0.629707	-0.0438164	0.0438164	142	TRUE			0.610101	0.832169	mwu	0.52643	0.807353	-0.0912192	0.912818	0.37484	0.751714	-0.130216	0.877906	0.05	0.25	0.05	0.25	0.05	0.25	FALSE	FALSE	FALSE	FALSE	FALSE
CNVblock__MAPK13	CNVblock__	FALSE		0.683898	TRUE	0.629707	-0.0438164	0.0438164	142	TRUE			0.610101	0.832169	mwu	0.52643	0.807353	-0.0912192	0.912818	0.37484	0.751714	-0.130216	0.877906	0.05	0.25	0.05	0.25	0.05	0.25	FALSE	FALSE	FALSE	FALSE	FALSE
CNVblock__BRPF3	CNVblock__	FALSE		0.683898	TRUE	0.629707	-0.0438164	0.0438164	142	TRUE			0.610101	0.832169	mwu	0.52643	0.807353	-0.0912192	0.912818	0.37484	0.751714	-0.130216	0.877906	0.05	0.25	0.05	0.25	0.05	0.25	FALSE	FALSE	FALSE	FALSE	FALSE
CNVblock__PNPLA1	CNVblock__	FALSE		0.683898	TRUE	0.629707	-0.0438164	0.0438164	142	TRUE			0.610101	0.832169	mwu	0.52643	0.807353	-0.0912192	0.912818	0.37484	0.751714	-0.130216	0.877906	0.05	0.25	0.05	0.25	0.05	0.25	FALSE	FALSE	FALSE	FALSE	FALSE
CNVblock__ETV7	CNVblock__	FALSE		0.685496	TRUE	0.629707	-0.0605981	0.0605981	142	TRUE			0.471914	0.762854	mwu	0.41487	0.765962	-0.117237	0.889375	0.37484	0.751714	-0.130216	0.877906	0.05	0.25	0.05	0.25	0.05	0.25	FALSE	FALSE	FALSE	FALSE	FALSE
CNVblock__PXT1	CNVblock__	FALSE		0.685496	TRUE	0.629707	-0.0605981	0.0605981	142	TRUE			0.471914	0.762854	mwu	0.41487	0.765962	-0.117237	0.889375	0.37484	0.751714	-0.130216	0.877906	0.05	0.25	0.05	0.25	0.05	0.25	FALSE	FALSE	FALSE	FALSE	FALSE
CNVblock__KCTD20	CNVblock__	FALSE		0.691839	TRUE	0.629707	-0.0519419	0.0519419	142	TRUE			0.542488	0.795833	mwu	0.434849	0.774919	-0.112079	0.893974	0.394626	0.756439	-0.124669	0.882789	0.05	0.25	0.05	0.25	0.05	0.25	FALSE	FALSE	FALSE	FALSE	FALSE
CNVblock__STK38	CNVblock__	FALSE		0.691839	TRUE	0.629707	-0.0519419	0.0519419	142	TRUE			0.542488	0.795833	mwu	0.434849	0.774919	-0.112079	0.893974	0.394626	0.756439	-0.124669	0.882789	0.05	0.25	0.05	0.25	0.05	0.25	FALSE	FALSE	FALSE	FALSE	FALSE
CNVblock__SRSF3	CNVblock__	FALSE		0.691839	TRUE	0.629707	-0.0519419	0.0519419	142	TRUE			0.542488	0.795833	mwu	0.434849	0.774919	-0.112079	0.893974	0.394626	0.756439	-0.124669	0.882789	0.05	0.25	0.05	0.25	0.05	0.25	FALSE	FALSE	FALSE	FALSE	FALSE
CNVblock__CDKN1A	CNVblock__	FALSE		0.698082	TRUE	0.629707	-0.043369	0.043369	142	TRUE			0.617885	0.837151	mwu	0.518122	0.807353	-0.0920644	0.912046	0.475582	0.783707	-0.103668	0.901525	0.05	0.25	0.05	0.25	0.05	0.25	FALSE	FALSE	FALSE	FALSE	FALSE
CNVblock__RAB44	CNVblock__	FALSE		0.691839	TRUE	0.629707	-0.0519419	0.0519419	142	TRUE			0.542488	0.795833	mwu	0.409964	0.762743	-0.117794	0.888879	0.37022	0.751564	-0.130716	0.877467	0.05	0.25	0.05	0.25	0.05	0.25	FALSE	FALSE	FALSE	FALSE	FALSE
CNVblock__CPNE5	CNVblock__	FALSE		0.691839	TRUE	0.629707	-0.0519419	0.0519419	142	TRUE			0.542488	0.795833	mwu	0.409964	0.762743	-0.117794	0.888879	0.37022	0.751564	-0.130716	0.877467	0.05	0.25	0.05	0.25	0.05	0.25	FALSE	FALSE	FALSE	FALSE	FALSE
CNVblock__PPIL1	CNVblock__	FALSE		0.691839	TRUE	0.629707	-0.0519419	0.0519419	142	TRUE			0.542488	0.795833	mwu	0.409964	0.762743	-0.117794	0.888879	0.37022	0.751564	-0.130716	0.877467	0.05	0.25	0.05	0.25	0.05	0.25	FALSE	FALSE	FALSE	FALSE	FALSE
CNVblock__C6orf89	CNVblock__	FALSE		0.691839	TRUE	0.629707	-0.0519419	0.0519419	142	TRUE			0.542488	0.795833	mwu	0.409964	0.762743	-0.117794	0.888879	0.37022	0.751564	-0.130716	0.877467	0.05	0.25	0.05	0.25	0.05	0.25	FALSE	FALSE	FALSE	FALSE	FALSE
CNVblock__PI16	CNVblock__	FALSE		0.691839	TRUE	0.629707	-0.0519419	0.0519419	142	TRUE			0.542488	0.795833	mwu	0.409964	0.762743	-0.117794	0.888879	0.37022	0.751564	-0.130716	0.877467	0.05	0.25	0.05	0.25	0.05	0.25	FALSE	FALSE	FALSE	FALSE	FALSE
CNVblock__MTCH1	CNVblock__	FALSE		0.691839	TRUE	0.629707	-0.0519419	0.0519419	142	TRUE			0.542488	0.795833	mwu	0.409964	0.762743	-0.117794	0.888879	0.37022	0.751564	-0.130716	0.877467	0.05	0.25	0.05	0.25	0.05	0.25	FALSE	FALSE	FALSE	FALSE	FALSE
CNVblock__FGD2	CNVblock__	FALSE		0.691839	TRUE	0.629707	-0.0519419	0.0519419	142	TRUE			0.542488	0.795833	mwu	0.409964	0.762743	-0.117794	0.888879	0.37022	0.751564	-0.130716	0.877467	0.05	0.25	0.05	0.25	0.05	0.25	FALSE	FALSE	FALSE	FALSE	FALSE
CNVblock__PIM1	CNVblock__	FALSE		0.691839	TRUE	0.629707	-0.0519419	0.0519419	142	TRUE			0.542488	0.795833	mwu	0.409964	0.762743	-0.117794	0.888879	0.37022	0.751564	-0.130716	0.877467	0.05	0.25	0.05	0.25	0.05	0.25	FALSE	FALSE	FALSE	FALSE	FALSE
CNVblock__TMEM217	CNVblock__	FALSE		0.691839	TRUE	0.629707	-0.0519419	0.0519419	142	TRUE			0.542488	0.795833	mwu	0.409964	0.762743	-0.117794	0.888879	0.37022	0.751564	-0.130716	0.877467	0.05	0.25	0.05	0.25	0.05	0.25	FALSE	FALSE	FALSE	FALSE	FALSE
CNVblock__TBC1D22B	CNVblock__	FALSE		0.683898	TRUE	0.629707	-0.0438164	0.0438164	142	TRUE			0.610101	0.832169	mwu	0.443209	0.777568	-0.110158	0.895693	0.400955	0.761143	-0.12314	0.88414	0.05	0.25	0.05	0.25	0.05	0.25	FALSE	FALSE	FALSE	FALSE	FALSE
CNVblock__RNF8	CNVblock__	FALSE		0.668065	TRUE	0.629707	-0.071127	0.071127	142	TRUE			0.419369	0.733274	mwu	0.354825	0.75215	-0.134877	0.873824	0.312165	0.73096	-0.150342	0.860413	0.05	0.25	0.05	0.25	0.05	0.25	FALSE	FALSE	FALSE	FALSE	FALSE
CNVblock__CMTR1	CNVblock__	FALSE		0.698282	TRUE	0.629707	-0.0783865	0.0783865	142	TRUE			0.340466	0.708851	mwu	0.285263	0.734352	-0.152464	0.85859	0.244364	0.688752	-0.169663	0.843949	0.05	0.25	0.05	0.25	0.05	0.25	FALSE	FALSE	FALSE	FALSE	FALSE
CNVblock__CCDC167	CNVblock__	FALSE		0.694636	TRUE	0.629707	-0.0876695	0.0876695	142	TRUE			0.292605	0.67201	mwu	0.230038	0.690626	-0.172437	0.841611	0.193891	0.64119	-0.190687	0.826391	0.05	0.25	0.05	0.25	0.05	0.25	FALSE	FALSE	FALSE	FALSE	FALSE
CNVblock__MDGA1	CNVblock__	FALSE		0.699281	TRUE	0.629707	-0.0790448	0.0790448	142	TRUE			0.350477	0.713376	mwu	0.273679	0.726163	-0.156487	0.855143	0.233312	0.679707	-0.174092	0.840219	0.05	0.25	0.05	0.25	0.05	0.25	FALSE	FALSE	FALSE	FALSE	FALSE
CNVblock__ZFAND3	CNVblock__	FALSE		0.699281	TRUE	0.629707	-0.0790448	0.0790448	142	TRUE			0.350477	0.713376	mwu	0.273679	0.726163	-0.156487	0.855143	0.233312	0.679707	-0.174092	0.840219	0.05	0.25	0.05	0.25	0.05	0.25	FALSE	FALSE	FALSE	FALSE	FALSE
CNVblock__BTBD9	CNVblock__	FALSE					-0.101791	0.101791	142	TRUE			0.232238	0.650686	mwu	0.147953	0.576151	-0.200296	0.818488	0.121644	0.535031	-0.218652	0.803601	0.05	0.25	0.05	0.25	0.05	0.25	FALSE	FALSE	FALSE	FALSE	FALSE
CNVblock__GLO1	CNVblock__	FALSE					-0.0845121	0.0845121	142	TRUE			0.317019	0.688701	mwu	0.215972	0.669212	-0.167743	0.845571	0.18195	0.628162	-0.184611	0.831428	0.05	0.25	0.05	0.25	0.05	0.25	FALSE	FALSE	FALSE	FALSE	FALSE
CNVblock__DNAH8	CNVblock__	FALSE					-0.0523467	0.0523467	142	TRUE			0.5412	0.795567	mwu	0.372354	0.755148	-0.119242	0.887593	0.323273	0.735555	-0.134794	0.873896	0.05	0.25	0.05	0.25	0.05	0.25	FALSE	FALSE	FALSE	FALSE	FALSE
CNVblock__GLP1R	CNVblock__	FALSE					-0.0127128	0.0127128	142	TRUE			0.890079	0.944281	mwu	0.812062	0.926367	-0.0283166	0.972081	0.745646	0.898694	-0.039347	0.961417	0.05	0.25	0.05	0.25	0.05	0.25	FALSE	FALSE	FALSE	FALSE	FALSE
CNVblock__SAYSD1	CNVblock__	FALSE	corr_prefilter				0.00182976	0.00182976	142	FALSE														0.05	0.25	0.05	0.25	0.05	0.25	FALSE	FALSE	FALSE	FALSE	FALSE
CNVblock__KCNK5	CNVblock__	FALSE					0.00909054	0.00909054	142	TRUE			0.987967	0.992761	mwu	0.990123	0.994836	0.00140813	1.00141	0.947825	0.985498	-0.00756808	0.99246	0.05	0.25	0.05	0.25	0.05	0.25	FALSE	FALSE	FALSE	FALSE	FALSE
CNVblock__KCNK17	CNVblock__	FALSE					0.0162646	0.0162646	142	TRUE			0.927883	0.959633	mwu	0.916621	0.96821	0.0120371	1.01211	0.978261	0.996821	0.00318715	1.00319	0.05	0.25	0.05	0.25	0.05	0.25	FALSE	FALSE	FALSE	FALSE	FALSE
CNVblock__KCNK16	CNVblock__	FALSE					0.0162646	0.0162646	142	TRUE			0.927883	0.959633	mwu	0.916621	0.96821	0.0120371	1.01211	0.978261	0.996821	0.00318715	1.00319	0.05	0.25	0.05	0.25	0.05	0.25	FALSE	FALSE	FALSE	FALSE	FALSE
CNVblock__KIF6	CNVblock__	FALSE					0.0162646	0.0162646	142	TRUE			0.927883	0.959633	mwu	0.916621	0.96821	0.0120371	1.01211	0.978261	0.996821	0.00318715	1.00319	0.05	0.25	0.05	0.25	0.05	0.25	FALSE	FALSE	FALSE	FALSE	FALSE
CNVblock__DAAM2	CNVblock__	FALSE					0.0412717	0.0412717	142	TRUE			0.625644	0.84049	mwu	0.769675	0.908492	0.0327561	1.0333	0.857119	0.946169	0.0206908	1.02091	0.05	0.25	0.05	0.25	0.05	0.25	FALSE	FALSE	FALSE	FALSE	FALSE
CNVblock__MOCS1	CNVblock__	FALSE					0.0412717	0.0412717	142	TRUE			0.625644	0.84049	mwu	0.769675	0.908492	0.0327561	1.0333	0.857119	0.946169	0.0206908	1.02091	0.05	0.25	0.05	0.25	0.05	0.25	FALSE	FALSE	FALSE	FALSE	FALSE
CNVblock__LRFN2	CNVblock__	FALSE					0.0342242	0.0342242	142	TRUE			0.673623	0.858172	mwu	0.814458	0.926933	0.0260022	1.02634	0.902162	0.961375	0.0139819	1.01408	0.05	0.25	0.05	0.25	0.05	0.25	FALSE	FALSE	FALSE	FALSE	FALSE
CNVblock__UNC5CL	CNVblock__	FALSE	corr_prefilter				-0.00593826	0.00593826	142	FALSE														0.05	0.25	0.05	0.25	0.05	0.25	FALSE	FALSE	FALSE	FALSE	FALSE
CNVblock__OARD1	CNVblock__	FALSE	corr_prefilter				-0.00593826	0.00593826	142	FALSE														0.05	0.25	0.05	0.25	0.05	0.25	FALSE	FALSE	FALSE	FALSE	FALSE
CNVblock__TSPO2	CNVblock__	FALSE	corr_prefilter				-0.00593826	0.00593826	142	FALSE														0.05	0.25	0.05	0.25	0.05	0.25	FALSE	FALSE	FALSE	FALSE	FALSE
CNVblock__APOBEC2	CNVblock__	FALSE	corr_prefilter				-0.00593826	0.00593826	142	FALSE														0.05	0.25	0.05	0.25	0.05	0.25	FALSE	FALSE	FALSE	FALSE	FALSE
CNVblock__NFYA	CNVblock__	FALSE	corr_prefilter				-0.00593826	0.00593826	142	FALSE														0.05	0.25	0.05	0.25	0.05	0.25	FALSE	FALSE	FALSE	FALSE	FALSE
CNVblock__TREML1	CNVblock__	FALSE	corr_prefilter				0.00118833	0.00118833	142	FALSE														0.05	0.25	0.05	0.25	0.05	0.25	FALSE	FALSE	FALSE	FALSE	FALSE
CNVblock__TREM2	CNVblock__	FALSE	corr_prefilter				0.00118833	0.00118833	142	FALSE														0.05	0.25	0.05	0.25	0.05	0.25	FALSE	FALSE	FALSE	FALSE	FALSE
CNVblock__TREML2	CNVblock__	FALSE	corr_prefilter				0.00118833	0.00118833	142	FALSE														0.05	0.25	0.05	0.25	0.05	0.25	FALSE	FALSE	FALSE	FALSE	FALSE
CNVblock__TREML4	CNVblock__	FALSE	corr_prefilter				-0.00570717	0.00570717	142	FALSE														0.05	0.25	0.05	0.25	0.05	0.25	FALSE	FALSE	FALSE	FALSE	FALSE
CNVblock__TREM1	CNVblock__	FALSE	corr_prefilter				-0.00491853	0.00491853	142	FALSE														0.05	0.25	0.05	0.25	0.05	0.25	FALSE	FALSE	FALSE	FALSE	FALSE
CNVblock__NCR2	CNVblock__	FALSE					-0.0118169	0.0118169	142	TRUE			0.789856	0.895051	mwu	0.809851	0.925416	-0.0270579	0.973305	0.73752	0.895951	-0.0383381	0.962387	0.05	0.25	0.05	0.25	0.05	0.25	FALSE	FALSE	FALSE	FALSE	FALSE
CNVblock__FOXP4	CNVblock__	FALSE					-0.0250036	0.0250036	142	TRUE			0.679993	0.860425	mwu	0.753265	0.901253	-0.0376397	0.96306	0.68756	0.869801	-0.0490111	0.952171	0.05	0.25	0.05	0.25	0.05	0.25	FALSE	FALSE	FALSE	FALSE	FALSE
CNVblock__MDFI	CNVblock__	FALSE					-0.0250036	0.0250036	142	TRUE			0.679993	0.860425	mwu	0.753265	0.901253	-0.0376397	0.96306	0.68756	0.869801	-0.0490111	0.952171	0.05	0.25	0.05	0.25	0.05	0.25	FALSE	FALSE	FALSE	FALSE	FALSE
CNVblock__TFEB	CNVblock__	FALSE					-0.00985823	0.00985823	142	TRUE			0.746757	0.890496	mwu	0.753279	0.901253	-0.0397092	0.961069	0.689954	0.871724	-0.0514292	0.949871	0.05	0.25	0.05	0.25	0.05	0.25	FALSE	FALSE	FALSE	FALSE	FALSE
CNVblock__PGC	CNVblock__	FALSE					-0.00985823	0.00985823	142	TRUE			0.746757	0.890496	mwu	0.753279	0.901253	-0.0397092	0.961069	0.689954	0.871724	-0.0514292	0.949871	0.05	0.25	0.05	0.25	0.05	0.25	FALSE	FALSE	FALSE	FALSE	FALSE
CNVblock__FRS3	CNVblock__	FALSE					-0.0331844	0.0331844	142	TRUE			0.562093	0.806683	mwu	0.566884	0.822175	-0.072364	0.930192	0.508916	0.7968	-0.0851078	0.918413	0.05	0.25	0.05	0.25	0.05	0.25	FALSE	FALSE	FALSE	FALSE	FALSE
CNVblock__PRICKLE4	CNVblock__	FALSE					-0.0331844	0.0331844	142	TRUE			0.562093	0.806683	mwu	0.566884	0.822175	-0.072364	0.930192	0.508916	0.7968	-0.0851078	0.918413	0.05	0.25	0.05	0.25	0.05	0.25	FALSE	FALSE	FALSE	FALSE	FALSE
CNVblock__TOMM6	CNVblock__	FALSE					-0.0331844	0.0331844	142	TRUE			0.562093	0.806683	mwu	0.566884	0.822175	-0.072364	0.930192	0.508916	0.7968	-0.0851078	0.918413	0.05	0.25	0.05	0.25	0.05	0.25	FALSE	FALSE	FALSE	FALSE	FALSE
CNVblock__USP49	CNVblock__	FALSE					-0.0331844	0.0331844	142	TRUE			0.562093	0.806683	mwu	0.566884	0.822175	-0.072364	0.930192	0.508916	0.7968	-0.0851078	0.918413	0.05	0.25	0.05	0.25	0.05	0.25	FALSE	FALSE	FALSE	FALSE	FALSE
CNVblock__MED20	CNVblock__	FALSE					-0.0331844	0.0331844	142	TRUE			0.562093	0.806683	mwu	0.566884	0.822175	-0.072364	0.930192	0.508916	0.7968	-0.0851078	0.918413	0.05	0.25	0.05	0.25	0.05	0.25	FALSE	FALSE	FALSE	FALSE	FALSE
CNVblock__BYSL	CNVblock__	FALSE					-0.0331844	0.0331844	142	TRUE			0.562093	0.806683	mwu	0.566884	0.822175	-0.072364	0.930192	0.508916	0.7968	-0.0851078	0.918413	0.05	0.25	0.05	0.25	0.05	0.25	FALSE	FALSE	FALSE	FALSE	FALSE
CNVblock__CCND3	CNVblock__	FALSE					-0.0331844	0.0331844	142	TRUE			0.562093	0.806683	mwu	0.566884	0.822175	-0.072364	0.930192	0.508916	0.7968	-0.0851078	0.918413	0.05	0.25	0.05	0.25	0.05	0.25	FALSE	FALSE	FALSE	FALSE	FALSE
CNVblock__TAF8	CNVblock__	FALSE					-0.0331844	0.0331844	142	TRUE			0.562093	0.806683	mwu	0.566884	0.822175	-0.072364	0.930192	0.508916	0.7968	-0.0851078	0.918413	0.05	0.25	0.05	0.25	0.05	0.25	FALSE	FALSE	FALSE	FALSE	FALSE
CNVblock__C6orf132	CNVblock__	FALSE					-0.0331844	0.0331844	142	TRUE			0.562093	0.806683	mwu	0.566884	0.822175	-0.072364	0.930192	0.508916	0.7968	-0.0851078	0.918413	0.05	0.25	0.05	0.25	0.05	0.25	FALSE	FALSE	FALSE	FALSE	FALSE
CNVblock__GUCA1A	CNVblock__	FALSE					-0.0331844	0.0331844	142	TRUE			0.562093	0.806683	mwu	0.566884	0.822175	-0.072364	0.930192	0.508916	0.7968	-0.0851078	0.918413	0.05	0.25	0.05	0.25	0.05	0.25	FALSE	FALSE	FALSE	FALSE	FALSE
CNVblock__GUCA1B	CNVblock__	FALSE					-0.0331844	0.0331844	142	TRUE			0.562093	0.806683	mwu	0.566884	0.822175	-0.072364	0.930192	0.508916	0.7968	-0.0851078	0.918413	0.05	0.25	0.05	0.25	0.05	0.25	FALSE	FALSE	FALSE	FALSE	FALSE
CNVblock__MRPS10	CNVblock__	FALSE					-0.0331844	0.0331844	142	TRUE			0.562093	0.806683	mwu	0.566884	0.822175	-0.072364	0.930192	0.508916	0.7968	-0.0851078	0.918413	0.05	0.25	0.05	0.25	0.05	0.25	FALSE	FALSE	FALSE	FALSE	FALSE
CNVblock__TRERF1	CNVblock__	FALSE					-0.0331844	0.0331844	142	TRUE			0.562093	0.806683	mwu	0.566884	0.822175	-0.072364	0.930192	0.508916	0.7968	-0.0851078	0.918413	0.05	0.25	0.05	0.25	0.05	0.25	FALSE	FALSE	FALSE	FALSE	FALSE
CNVblock__UBR2	CNVblock__	FALSE					-0.0255798	0.0255798	142	TRUE			0.623162	0.84049	mwu	0.644432	0.859551	-0.0589894	0.942717	0.583727	0.827903	-0.0714502	0.931043	0.05	0.25	0.05	0.25	0.05	0.25	FALSE	FALSE	FALSE	FALSE	FALSE
CNVblock__PRPH2	CNVblock__	FALSE					-0.0255798	0.0255798	142	TRUE			0.623162	0.84049	mwu	0.644432	0.859551	-0.0589894	0.942717	0.583727	0.827903	-0.0714502	0.931043	0.05	0.25	0.05	0.25	0.05	0.25	FALSE	FALSE	FALSE	FALSE	FALSE
CNVblock__TBCC	CNVblock__	FALSE					-0.0255798	0.0255798	142	TRUE			0.623162	0.84049	mwu	0.644432	0.859551	-0.0589894	0.942717	0.583727	0.827903	-0.0714502	0.931043	0.05	0.25	0.05	0.25	0.05	0.25	FALSE	FALSE	FALSE	FALSE	FALSE
CNVblock__BICRAL	CNVblock__	FALSE					-0.0255798	0.0255798	142	TRUE			0.623162	0.84049	mwu	0.644432	0.859551	-0.0589894	0.942717	0.583727	0.827903	-0.0714502	0.931043	0.05	0.25	0.05	0.25	0.05	0.25	FALSE	FALSE	FALSE	FALSE	FALSE
CNVblock__RPL7L1	CNVblock__	FALSE					-0.0337813	0.0337813	142	TRUE			0.579078	0.815235	mwu	0.574455	0.824757	-0.0729281	0.929668	0.515099	0.800865	-0.0862858	0.917332	0.05	0.25	0.05	0.25	0.05	0.25	FALSE	FALSE	FALSE	FALSE	FALSE
CNVblock__PTCRA	CNVblock__	FALSE					-0.0418122	0.0418122	142	TRUE			0.509101	0.780465	mwu	0.511124	0.807353	-0.0855609	0.917997	0.454238	0.771531	-0.0994291	0.905354	0.05	0.25	0.05	0.25	0.05	0.25	FALSE	FALSE	FALSE	FALSE	FALSE
CNVblock__CNPY3	CNVblock__	FALSE					-0.0418122	0.0418122	142	TRUE			0.509101	0.780465	mwu	0.511124	0.807353	-0.0855609	0.917997	0.454238	0.771531	-0.0994291	0.905354	0.05	0.25	0.05	0.25	0.05	0.25	FALSE	FALSE	FALSE	FALSE	FALSE
CNVblock__GNMT	CNVblock__	FALSE					-0.0418122	0.0418122	142	TRUE			0.509101	0.780465	mwu	0.511124	0.807353	-0.0855609	0.917997	0.454238	0.771531	-0.0994291	0.905354	0.05	0.25	0.05	0.25	0.05	0.25	FALSE	FALSE	FALSE	FALSE	FALSE
CNVblock__PEX6	CNVblock__	FALSE					-0.0418122	0.0418122	142	TRUE			0.509101	0.780465	mwu	0.511124	0.807353	-0.0855609	0.917997	0.454238	0.771531	-0.0994291	0.905354	0.05	0.25	0.05	0.25	0.05	0.25	FALSE	FALSE	FALSE	FALSE	FALSE
CNVblock__PPP2R5D	CNVblock__	FALSE					-0.0418122	0.0418122	142	TRUE			0.509101	0.780465	mwu	0.511124	0.807353	-0.0855609	0.917997	0.454238	0.771531	-0.0994291	0.905354	0.05	0.25	0.05	0.25	0.05	0.25	FALSE	FALSE	FALSE	FALSE	FALSE
CNVblock__MEA1	CNVblock__	FALSE					-0.0570126	0.0570126	142	TRUE			0.4025	0.733274	mwu	0.417802	0.767356	-0.103916	0.901301	0.367202	0.750022	-0.117911	0.888776	0.05	0.25	0.05	0.25	0.05	0.25	FALSE	FALSE	FALSE	FALSE	FALSE
CNVblock__KLHDC3	CNVblock__	FALSE					-0.0570126	0.0570126	142	TRUE			0.4025	0.733274	mwu	0.417802	0.767356	-0.103916	0.901301	0.367202	0.750022	-0.117911	0.888776	0.05	0.25	0.05	0.25	0.05	0.25	FALSE	FALSE	FALSE	FALSE	FALSE
CNVblock__RRP36	CNVblock__	FALSE					-0.0570126	0.0570126	142	TRUE			0.4025	0.733274	mwu	0.417802	0.767356	-0.103916	0.901301	0.367202	0.750022	-0.117911	0.888776	0.05	0.25	0.05	0.25	0.05	0.25	FALSE	FALSE	FALSE	FALSE	FALSE
CNVblock__CUL7	CNVblock__	FALSE					-0.0570126	0.0570126	142	TRUE			0.4025	0.733274	mwu	0.417802	0.767356	-0.103916	0.901301	0.367202	0.750022	-0.117911	0.888776	0.05	0.25	0.05	0.25	0.05	0.25	FALSE	FALSE	FALSE	FALSE	FALSE
CNVblock__KLC4	CNVblock__	FALSE					-0.0570126	0.0570126	142	TRUE			0.4025	0.733274	mwu	0.417802	0.767356	-0.103916	0.901301	0.367202	0.750022	-0.117911	0.888776	0.05	0.25	0.05	0.25	0.05	0.25	FALSE	FALSE	FALSE	FALSE	FALSE
CNVblock__MRPL2	CNVblock__	FALSE					-0.0570126	0.0570126	142	TRUE			0.4025	0.733274	mwu	0.417802	0.767356	-0.103916	0.901301	0.367202	0.750022	-0.117911	0.888776	0.05	0.25	0.05	0.25	0.05	0.25	FALSE	FALSE	FALSE	FALSE	FALSE
CNVblock__PTK7	CNVblock__	FALSE					-0.0570126	0.0570126	142	TRUE			0.4025	0.733274	mwu	0.417802	0.767356	-0.103916	0.901301	0.367202	0.750022	-0.117911	0.888776	0.05	0.25	0.05	0.25	0.05	0.25	FALSE	FALSE	FALSE	FALSE	FALSE
CNVblock__SRF	CNVblock__	FALSE					-0.0570126	0.0570126	142	TRUE			0.4025	0.733274	mwu	0.417802	0.767356	-0.103916	0.901301	0.367202	0.750022	-0.117911	0.888776	0.05	0.25	0.05	0.25	0.05	0.25	FALSE	FALSE	FALSE	FALSE	FALSE
CNVblock__CUL9	CNVblock__	FALSE					-0.0570126	0.0570126	142	TRUE			0.4025	0.733274	mwu	0.417802	0.767356	-0.103916	0.901301	0.367202	0.750022	-0.117911	0.888776	0.05	0.25	0.05	0.25	0.05	0.25	FALSE	FALSE	FALSE	FALSE	FALSE
CNVblock__DNPH1	CNVblock__	FALSE					-0.0654105	0.0654105	142	TRUE			0.347974	0.710858	mwu	0.357986	0.75215	-0.11786	0.888821	0.31094	0.72993	-0.13239	0.875999	0.05	0.25	0.05	0.25	0.05	0.25	FALSE	FALSE	FALSE	FALSE	FALSE
CNVblock__TTBK1	CNVblock__	FALSE					-0.0654105	0.0654105	142	TRUE			0.347974	0.710858	mwu	0.357986	0.75215	-0.11786	0.888821	0.31094	0.72993	-0.13239	0.875999	0.05	0.25	0.05	0.25	0.05	0.25	FALSE	FALSE	FALSE	FALSE	FALSE
CNVblock__SLC22A7	CNVblock__	FALSE					-0.0654105	0.0654105	142	TRUE			0.347974	0.710858	mwu	0.357986	0.75215	-0.11786	0.888821	0.31094	0.72993	-0.13239	0.875999	0.05	0.25	0.05	0.25	0.05	0.25	FALSE	FALSE	FALSE	FALSE	FALSE
CNVblock__CRIP3	CNVblock__	FALSE					-0.0654105	0.0654105	142	TRUE			0.347974	0.710858	mwu	0.357986	0.75215	-0.11786	0.888821	0.31094	0.72993	-0.13239	0.875999	0.05	0.25	0.05	0.25	0.05	0.25	FALSE	FALSE	FALSE	FALSE	FALSE
CNVblock__ZNF318	CNVblock__	FALSE					-0.0654105	0.0654105	142	TRUE			0.347974	0.710858	mwu	0.357986	0.75215	-0.11786	0.888821	0.31094	0.72993	-0.13239	0.875999	0.05	0.25	0.05	0.25	0.05	0.25	FALSE	FALSE	FALSE	FALSE	FALSE
CNVblock__ABCC10	CNVblock__	FALSE					-0.0654105	0.0654105	142	TRUE			0.347974	0.710858	mwu	0.357986	0.75215	-0.11786	0.888821	0.31094	0.72993	-0.13239	0.875999	0.05	0.25	0.05	0.25	0.05	0.25	FALSE	FALSE	FALSE	FALSE	FALSE
CNVblock__DLK2	CNVblock__	FALSE					-0.0654105	0.0654105	142	TRUE			0.347974	0.710858	mwu	0.357986	0.75215	-0.11786	0.888821	0.31094	0.72993	-0.13239	0.875999	0.05	0.25	0.05	0.25	0.05	0.25	FALSE	FALSE	FALSE	FALSE	FALSE
CNVblock__TJAP1	CNVblock__	FALSE					-0.0656725	0.0656725	142	TRUE			0.34273	0.709251	mwu	0.376039	0.756075	-0.114027	0.892234	0.328019	0.738263	-0.128426	0.879479	0.05	0.25	0.05	0.25	0.05	0.25	FALSE	FALSE	FALSE	FALSE	FALSE
CNVblock__LRRC73	CNVblock__	FALSE					-0.0656725	0.0656725	142	TRUE			0.34273	0.709251	mwu	0.376039	0.756075	-0.114027	0.892234	0.328019	0.738263	-0.128426	0.879479	0.05	0.25	0.05	0.25	0.05	0.25	FALSE	FALSE	FALSE	FALSE	FALSE
CNVblock__POLR1C	CNVblock__	FALSE					-0.0656725	0.0656725	142	TRUE			0.34273	0.709251	mwu	0.376039	0.756075	-0.114027	0.892234	0.328019	0.738263	-0.128426	0.879479	0.05	0.25	0.05	0.25	0.05	0.25	FALSE	FALSE	FALSE	FALSE	FALSE
CNVblock__YIPF3	CNVblock__	FALSE					-0.0656725	0.0656725	142	TRUE			0.34273	0.709251	mwu	0.376039	0.756075	-0.114027	0.892234	0.328019	0.738263	-0.128426	0.879479	0.05	0.25	0.05	0.25	0.05	0.25	FALSE	FALSE	FALSE	FALSE	FALSE
CNVblock__XPO5	CNVblock__	FALSE					-0.0656725	0.0656725	142	TRUE			0.34273	0.709251	mwu	0.376039	0.756075	-0.114027	0.892234	0.328019	0.738263	-0.128426	0.879479	0.05	0.25	0.05	0.25	0.05	0.25	FALSE	FALSE	FALSE	FALSE	FALSE
CNVblock__POLH	CNVblock__	FALSE					-0.0656725	0.0656725	142	TRUE			0.34273	0.709251	mwu	0.376039	0.756075	-0.114027	0.892234	0.328019	0.738263	-0.128426	0.879479	0.05	0.25	0.05	0.25	0.05	0.25	FALSE	FALSE	FALSE	FALSE	FALSE
CNVblock__GTPBP2	CNVblock__	FALSE					-0.0656725	0.0656725	142	TRUE			0.34273	0.709251	mwu	0.376039	0.756075	-0.114027	0.892234	0.328019	0.738263	-0.128426	0.879479	0.05	0.25	0.05	0.25	0.05	0.25	FALSE	FALSE	FALSE	FALSE	FALSE
CNVblock__MAD2L1BP	CNVblock__	FALSE					-0.0656725	0.0656725	142	TRUE			0.34273	0.709251	mwu	0.376039	0.756075	-0.114027	0.892234	0.328019	0.738263	-0.128426	0.879479	0.05	0.25	0.05	0.25	0.05	0.25	FALSE	FALSE	FALSE	FALSE	FALSE
CNVblock__RSPH9	CNVblock__	FALSE					-0.0656725	0.0656725	142	TRUE			0.34273	0.709251	mwu	0.376039	0.756075	-0.114027	0.892234	0.328019	0.738263	-0.128426	0.879479	0.05	0.25	0.05	0.25	0.05	0.25	FALSE	FALSE	FALSE	FALSE	FALSE
CNVblock__MRPS18A	CNVblock__	FALSE					-0.0656725	0.0656725	142	TRUE			0.34273	0.709251	mwu	0.376039	0.756075	-0.114027	0.892234	0.328019	0.738263	-0.128426	0.879479	0.05	0.25	0.05	0.25	0.05	0.25	FALSE	FALSE	FALSE	FALSE	FALSE
CNVblock__VEGFA	CNVblock__	FALSE					-0.058205	0.058205	142	TRUE			0.399845	0.733274	mwu	0.478723	0.795386	-0.0917846	0.912302	0.422329	0.76665	-0.106019	0.899407	0.05	0.25	0.05	0.25	0.05	0.25	FALSE	FALSE	FALSE	FALSE	FALSE
CNVblock__MRPL14	CNVblock__	FALSE					-0.0667411	0.0667411	142	TRUE			0.346505	0.710858	mwu	0.433056	0.773785	-0.101944	0.90308	0.377721	0.751714	-0.116916	0.88966	0.05	0.25	0.05	0.25	0.05	0.25	FALSE	FALSE	FALSE	FALSE	FALSE
CNVblock__TMEM63B	CNVblock__	FALSE					-0.0667411	0.0667411	142	TRUE			0.346505	0.710858	mwu	0.433056	0.773785	-0.101944	0.90308	0.377721	0.751714	-0.116916	0.88966	0.05	0.25	0.05	0.25	0.05	0.25	FALSE	FALSE	FALSE	FALSE	FALSE
CNVblock__CAPN11	CNVblock__	FALSE					-0.0667411	0.0667411	142	TRUE			0.346505	0.710858	mwu	0.433056	0.773785	-0.101944	0.90308	0.377721	0.751714	-0.116916	0.88966	0.05	0.25	0.05	0.25	0.05	0.25	FALSE	FALSE	FALSE	FALSE	FALSE
CNVblock__MYMX	CNVblock__	FALSE					-0.0667411	0.0667411	142	TRUE			0.346505	0.710858	mwu	0.433056	0.773785	-0.101944	0.90308	0.377721	0.751714	-0.116916	0.88966	0.05	0.25	0.05	0.25	0.05	0.25	FALSE	FALSE	FALSE	FALSE	FALSE
CNVblock__SLC29A1	CNVblock__	FALSE					-0.0667411	0.0667411	142	TRUE			0.346505	0.710858	mwu	0.433056	0.773785	-0.101944	0.90308	0.377721	0.751714	-0.116916	0.88966	0.05	0.25	0.05	0.25	0.05	0.25	FALSE	FALSE	FALSE	FALSE	FALSE
CNVblock__HSP90AB1	CNVblock__	FALSE					-0.0509228	0.0509228	142	TRUE			0.458648	0.754951	mwu	0.583026	0.827326	-0.0720628	0.930472	0.520552	0.801538	-0.0860393	0.917558	0.05	0.25	0.05	0.25	0.05	0.25	FALSE	FALSE	FALSE	FALSE	FALSE
CNVblock__SLC35B2	CNVblock__	FALSE					-0.0589483	0.0589483	142	TRUE			0.399221	0.733274	mwu	0.518929	0.807353	-0.0844472	0.91902	0.454446	0.771531	-0.100075	0.904769	0.05	0.25	0.05	0.25	0.05	0.25	FALSE	FALSE	FALSE	FALSE	FALSE
CNVblock__NFKBIE	CNVblock__	FALSE					-0.0589483	0.0589483	142	TRUE			0.399221	0.733274	mwu	0.518929	0.807353	-0.0844472	0.91902	0.454446	0.771531	-0.100075	0.904769	0.05	0.25	0.05	0.25	0.05	0.25	FALSE	FALSE	FALSE	FALSE	FALSE
CNVblock__TMEM151B	CNVblock__	FALSE					-0.0589483	0.0589483	142	TRUE			0.399221	0.733274	mwu	0.518929	0.807353	-0.0844472	0.91902	0.454446	0.771531	-0.100075	0.904769	0.05	0.25	0.05	0.25	0.05	0.25	FALSE	FALSE	FALSE	FALSE	FALSE
CNVblock__TCTE1	CNVblock__	FALSE					-0.0589483	0.0589483	142	TRUE			0.399221	0.733274	mwu	0.518929	0.807353	-0.0844472	0.91902	0.454446	0.771531	-0.100075	0.904769	0.05	0.25	0.05	0.25	0.05	0.25	FALSE	FALSE	FALSE	FALSE	FALSE
CNVblock__AARS2	CNVblock__	FALSE					-0.0589483	0.0589483	142	TRUE			0.399221	0.733274	mwu	0.518929	0.807353	-0.0844472	0.91902	0.454446	0.771531	-0.100075	0.904769	0.05	0.25	0.05	0.25	0.05	0.25	FALSE	FALSE	FALSE	FALSE	FALSE
CNVblock__SPATS1	CNVblock__	FALSE					-0.0589483	0.0589483	142	TRUE			0.399221	0.733274	mwu	0.518929	0.807353	-0.0844472	0.91902	0.454446	0.771531	-0.100075	0.904769	0.05	0.25	0.05	0.25	0.05	0.25	FALSE	FALSE	FALSE	FALSE	FALSE
CNVblock__CDC5L	CNVblock__	FALSE					-0.0589483	0.0589483	142	TRUE			0.399221	0.733274	mwu	0.518929	0.807353	-0.0844472	0.91902	0.454446	0.771531	-0.100075	0.904769	0.05	0.25	0.05	0.25	0.05	0.25	FALSE	FALSE	FALSE	FALSE	FALSE
CNVblock__SUPT3H	CNVblock__	FALSE					-0.0717605	0.0717605	142	TRUE			0.384022	0.729232	mwu	0.373366	0.755148	-0.112953	0.893193	0.318198	0.733559	-0.12901	0.878965	0.05	0.25	0.05	0.25	0.05	0.25	FALSE	FALSE	FALSE	FALSE	FALSE
CNVblock__RUNX2	CNVblock__	FALSE					-0.0728362	0.0728362	142	TRUE			0.379057	0.727238	mwu	0.412605	0.765215	-0.10575	0.899649	0.361097	0.748565	-0.120274	0.886677	0.05	0.25	0.05	0.25	0.05	0.25	FALSE	FALSE	FALSE	FALSE	FALSE
CNVblock__CLIC5	CNVblock__	FALSE					-0.0834983	0.0834983	142	TRUE			0.332727	0.705079	mwu	0.303552	0.740932	-0.134889	0.873813	0.283759	0.719294	-0.144595	0.865373	0.05	0.25	0.05	0.25	0.05	0.25	FALSE	FALSE	FALSE	FALSE	FALSE
CNVblock__ENPP4	CNVblock__	FALSE					-0.0834983	0.0834983	142	TRUE			0.332727	0.705079	mwu	0.303552	0.740932	-0.134889	0.873813	0.283759	0.719294	-0.144595	0.865373	0.05	0.25	0.05	0.25	0.05	0.25	FALSE	FALSE	FALSE	FALSE	FALSE
CNVblock__ENPP5	CNVblock__	FALSE					-0.0834983	0.0834983	142	TRUE			0.332727	0.705079	mwu	0.303552	0.740932	-0.134889	0.873813	0.283759	0.719294	-0.144595	0.865373	0.05	0.25	0.05	0.25	0.05	0.25	FALSE	FALSE	FALSE	FALSE	FALSE
CNVblock__RCAN2	CNVblock__	FALSE					-0.0921583	0.0921583	142	TRUE			0.289958	0.670939	mwu	0.286424	0.734869	-0.141201	0.868315	0.266309	0.70912	-0.151469	0.859445	0.05	0.25	0.05	0.25	0.05	0.25	FALSE	FALSE	FALSE	FALSE	FALSE
CNVblock__CYP39A1	CNVblock__	FALSE					-0.101742	0.101742	142	TRUE			0.238789	0.650871	mwu	0.24578	0.697988	-0.155302	0.856157	0.226665	0.672577	-0.166295	0.846796	0.05	0.25	0.05	0.25	0.05	0.25	FALSE	FALSE	FALSE	FALSE	FALSE
CNVblock__SLC25A27	CNVblock__	FALSE					-0.101742	0.101742	142	TRUE			0.238789	0.650871	mwu	0.24578	0.697988	-0.155302	0.856157	0.226665	0.672577	-0.166295	0.846796	0.05	0.25	0.05	0.25	0.05	0.25	FALSE	FALSE	FALSE	FALSE	FALSE
CNVblock__TDRD6	CNVblock__	FALSE					-0.101742	0.101742	142	TRUE			0.238789	0.650871	mwu	0.24578	0.697988	-0.155302	0.856157	0.226665	0.672577	-0.166295	0.846796	0.05	0.25	0.05	0.25	0.05	0.25	FALSE	FALSE	FALSE	FALSE	FALSE
CNVblock__PLA2G7	CNVblock__	FALSE					-0.101742	0.101742	142	TRUE			0.238789	0.650871	mwu	0.24578	0.697988	-0.155302	0.856157	0.226665	0.672577	-0.166295	0.846796	0.05	0.25	0.05	0.25	0.05	0.25	FALSE	FALSE	FALSE	FALSE	FALSE
CNVblock__ANKRD66	CNVblock__	FALSE					-0.101742	0.101742	142	TRUE			0.238789	0.650871	mwu	0.24578	0.697988	-0.155302	0.856157	0.226665	0.672577	-0.166295	0.846796	0.05	0.25	0.05	0.25	0.05	0.25	FALSE	FALSE	FALSE	FALSE	FALSE
CNVblock__MEP1A	CNVblock__	FALSE					-0.101742	0.101742	142	TRUE			0.238789	0.650871	mwu	0.24578	0.697988	-0.155302	0.856157	0.226665	0.672577	-0.166295	0.846796	0.05	0.25	0.05	0.25	0.05	0.25	FALSE	FALSE	FALSE	FALSE	FALSE
CNVblock__ADGRF5	CNVblock__	FALSE					-0.101742	0.101742	142	TRUE			0.238789	0.650871	mwu	0.24578	0.697988	-0.155302	0.856157	0.226665	0.672577	-0.166295	0.846796	0.05	0.25	0.05	0.25	0.05	0.25	FALSE	FALSE	FALSE	FALSE	FALSE
CNVblock__ADGRF1	CNVblock__	FALSE					-0.101742	0.101742	142	TRUE			0.238789	0.650871	mwu	0.24578	0.697988	-0.155302	0.856157	0.226665	0.672577	-0.166295	0.846796	0.05	0.25	0.05	0.25	0.05	0.25	FALSE	FALSE	FALSE	FALSE	FALSE
CNVblock__TNFRSF21	CNVblock__	FALSE					-0.101539	0.101539	142	TRUE			0.248316	0.650871	mwu	0.207335	0.660731	-0.169125	0.844403	0.188507	0.633778	-0.18113	0.834327	0.05	0.25	0.05	0.25	0.05	0.25	FALSE	FALSE	FALSE	FALSE	FALSE
CNVblock__CD2AP	CNVblock__	FALSE					-0.101539	0.101539	142	TRUE			0.248316	0.650871	mwu	0.207335	0.660731	-0.169125	0.844403	0.188507	0.633778	-0.18113	0.834327	0.05	0.25	0.05	0.25	0.05	0.25	FALSE	FALSE	FALSE	FALSE	FALSE
CNVblock__ADGRF4	CNVblock__	FALSE					-0.0952173	0.0952173	142	TRUE			0.296408	0.674386	mwu	0.222915	0.679607	-0.164686	0.84816	0.203464	0.643854	-0.176534	0.83817	0.05	0.25	0.05	0.25	0.05	0.25	FALSE	FALSE	FALSE	FALSE	FALSE
CNVblock__OPN5	CNVblock__	FALSE					-0.103308	0.103308	142	TRUE			0.25005	0.650871	mwu	0.197534	0.646604	-0.17403	0.840272	0.17852	0.62501	-0.186573	0.829798	0.05	0.25	0.05	0.25	0.05	0.25	FALSE	FALSE	FALSE	FALSE	FALSE
CNVblock__PTCHD4	CNVblock__	FALSE					-0.0961203	0.0961203	142	TRUE			0.280593	0.665677	mwu	0.222089	0.678267	-0.166339	0.846759	0.201453	0.642805	-0.178799	0.836274	0.05	0.25	0.05	0.25	0.05	0.25	FALSE	FALSE	FALSE	FALSE	FALSE
CNVblock__CENPQ	CNVblock__	FALSE					-0.0621355	0.0621355	142	TRUE			0.497789	0.776134	mwu	0.399098	0.760887	-0.114109	0.892161	0.377027	0.751714	-0.123057	0.884213	0.05	0.25	0.05	0.25	0.05	0.25	FALSE	FALSE	FALSE	FALSE	FALSE
CNVblock__GLYATL3	CNVblock__	FALSE					-0.0621355	0.0621355	142	TRUE			0.497789	0.776134	mwu	0.399098	0.760887	-0.114109	0.892161	0.377027	0.751714	-0.123057	0.884213	0.05	0.25	0.05	0.25	0.05	0.25	FALSE	FALSE	FALSE	FALSE	FALSE
CNVblock__C6orf141	CNVblock__	FALSE					-0.0621355	0.0621355	142	TRUE			0.497789	0.776134	mwu	0.399098	0.760887	-0.114109	0.892161	0.377027	0.751714	-0.123057	0.884213	0.05	0.25	0.05	0.25	0.05	0.25	FALSE	FALSE	FALSE	FALSE	FALSE
CNVblock__RHAG	CNVblock__	FALSE					-0.0621355	0.0621355	142	TRUE			0.497789	0.776134	mwu	0.399098	0.760887	-0.114109	0.892161	0.377027	0.751714	-0.123057	0.884213	0.05	0.25	0.05	0.25	0.05	0.25	FALSE	FALSE	FALSE	FALSE	FALSE
CNVblock__CRISP2	CNVblock__	FALSE					-0.0621355	0.0621355	142	TRUE			0.497789	0.776134	mwu	0.399098	0.760887	-0.114109	0.892161	0.377027	0.751714	-0.123057	0.884213	0.05	0.25	0.05	0.25	0.05	0.25	FALSE	FALSE	FALSE	FALSE	FALSE
CNVblock__CRISP3	CNVblock__	FALSE					-0.0621355	0.0621355	142	TRUE			0.497789	0.776134	mwu	0.399098	0.760887	-0.114109	0.892161	0.377027	0.751714	-0.123057	0.884213	0.05	0.25	0.05	0.25	0.05	0.25	FALSE	FALSE	FALSE	FALSE	FALSE
CNVblock__PGK2	CNVblock__	FALSE					-0.0621355	0.0621355	142	TRUE			0.497789	0.776134	mwu	0.399098	0.760887	-0.114109	0.892161	0.377027	0.751714	-0.123057	0.884213	0.05	0.25	0.05	0.25	0.05	0.25	FALSE	FALSE	FALSE	FALSE	FALSE
CNVblock__CRISP1	CNVblock__	FALSE					-0.0621355	0.0621355	142	TRUE			0.497789	0.776134	mwu	0.399098	0.760887	-0.114109	0.892161	0.377027	0.751714	-0.123057	0.884213	0.05	0.25	0.05	0.25	0.05	0.25	FALSE	FALSE	FALSE	FALSE	FALSE
CNVblock__DEFB114	CNVblock__	FALSE					-0.0621355	0.0621355	142	TRUE			0.497789	0.776134	mwu	0.399098	0.760887	-0.114109	0.892161	0.377027	0.751714	-0.123057	0.884213	0.05	0.25	0.05	0.25	0.05	0.25	FALSE	FALSE	FALSE	FALSE	FALSE
CNVblock__DEFB110	CNVblock__	FALSE					-0.0621355	0.0621355	142	TRUE			0.497789	0.776134	mwu	0.399098	0.760887	-0.114109	0.892161	0.377027	0.751714	-0.123057	0.884213	0.05	0.25	0.05	0.25	0.05	0.25	FALSE	FALSE	FALSE	FALSE	FALSE
CNVblock__DEFB112	CNVblock__	FALSE					-0.0621355	0.0621355	142	TRUE			0.497789	0.776134	mwu	0.399098	0.760887	-0.114109	0.892161	0.377027	0.751714	-0.123057	0.884213	0.05	0.25	0.05	0.25	0.05	0.25	FALSE	FALSE	FALSE	FALSE	FALSE
CNVblock__TFAP2D	CNVblock__	FALSE					-0.0615716	0.0615716	142	TRUE			0.470608	0.762854	mwu	0.426915	0.771395	-0.105624	0.899763	0.406028	0.762794	-0.113593	0.892621	0.05	0.25	0.05	0.25	0.05	0.25	FALSE	FALSE	FALSE	FALSE	FALSE
CNVblock__TFAP2B	CNVblock__	FALSE					-0.0615716	0.0615716	142	TRUE			0.470608	0.762854	mwu	0.426915	0.771395	-0.105624	0.899763	0.406028	0.762794	-0.113593	0.892621	0.05	0.25	0.05	0.25	0.05	0.25	FALSE	FALSE	FALSE	FALSE	FALSE
CNVblock__PKHD1	CNVblock__	FALSE					-0.046148	0.046148	142	TRUE			0.59831	0.826337	mwu	0.575304	0.825218	-0.0755903	0.927196	0.554929	0.813817	-0.0820339	0.921241	0.05	0.25	0.05	0.25	0.05	0.25	FALSE	FALSE	FALSE	FALSE	FALSE
CNVblock__IL17A	CNVblock__	FALSE					-0.046148	0.046148	142	TRUE			0.59831	0.826337	mwu	0.575304	0.825218	-0.0755903	0.927196	0.554929	0.813817	-0.0820339	0.921241	0.05	0.25	0.05	0.25	0.05	0.25	FALSE	FALSE	FALSE	FALSE	FALSE
CNVblock__IL17F	CNVblock__	FALSE					-0.046148	0.046148	142	TRUE			0.59831	0.826337	mwu	0.575304	0.825218	-0.0755903	0.927196	0.554929	0.813817	-0.0820339	0.921241	0.05	0.25	0.05	0.25	0.05	0.25	FALSE	FALSE	FALSE	FALSE	FALSE
CNVblock__MCM3	CNVblock__	FALSE					-0.046148	0.046148	142	TRUE			0.59831	0.826337	mwu	0.575304	0.825218	-0.0755903	0.927196	0.554929	0.813817	-0.0820339	0.921241	0.05	0.25	0.05	0.25	0.05	0.25	FALSE	FALSE	FALSE	FALSE	FALSE
CNVblock__PAQR8	CNVblock__	FALSE					-0.0299339	0.0299339	142	TRUE			0.767524	0.890496	mwu	0.6779	0.87052	-0.0561813	0.945368	0.659844	0.856023	-0.0613842	0.940462	0.05	0.25	0.05	0.25	0.05	0.25	FALSE	FALSE	FALSE	FALSE	FALSE
CNVblock__EFHC1	CNVblock__	FALSE	corr_prefilter				-0.00546542	0.00546542	142	FALSE														0.05	0.25	0.05	0.25	0.05	0.25	FALSE	FALSE	FALSE	FALSE	FALSE
CNVblock__TRAM2	CNVblock__	FALSE	corr_prefilter				-0.00546542	0.00546542	142	FALSE														0.05	0.25	0.05	0.25	0.05	0.25	FALSE	FALSE	FALSE	FALSE	FALSE
CNVblock__TMEM14A	CNVblock__	FALSE					-0.013333	0.013333	142	TRUE			0.913502	0.952699	mwu	0.897887	0.961953	-0.0173218	0.982827	0.884874	0.955145	-0.0201878	0.980015	0.05	0.25	0.05	0.25	0.05	0.25	FALSE	FALSE	FALSE	FALSE	FALSE
CNVblock__GSTA2	CNVblock__	FALSE					-0.013333	0.013333	142	TRUE			0.913502	0.952699	mwu	0.897887	0.961953	-0.0173218	0.982827	0.884874	0.955145	-0.0201878	0.980015	0.05	0.25	0.05	0.25	0.05	0.25	FALSE	FALSE	FALSE	FALSE	FALSE
CNVblock__GSTA1	CNVblock__	FALSE					-0.013333	0.013333	142	TRUE			0.913502	0.952699	mwu	0.897887	0.961953	-0.0173218	0.982827	0.884874	0.955145	-0.0201878	0.980015	0.05	0.25	0.05	0.25	0.05	0.25	FALSE	FALSE	FALSE	FALSE	FALSE
CNVblock__GSTA5	CNVblock__	FALSE					-0.013333	0.013333	142	TRUE			0.913502	0.952699	mwu	0.897887	0.961953	-0.0173218	0.982827	0.884874	0.955145	-0.0201878	0.980015	0.05	0.25	0.05	0.25	0.05	0.25	FALSE	FALSE	FALSE	FALSE	FALSE
CNVblock__GSTA3	CNVblock__	FALSE					-0.013333	0.013333	142	TRUE			0.913502	0.952699	mwu	0.897887	0.961953	-0.0173218	0.982827	0.884874	0.955145	-0.0201878	0.980015	0.05	0.25	0.05	0.25	0.05	0.25	FALSE	FALSE	FALSE	FALSE	FALSE
CNVblock__GSTA4	CNVblock__	FALSE					-0.013333	0.013333	142	TRUE			0.913502	0.952699	mwu	0.897887	0.961953	-0.0173218	0.982827	0.884874	0.955145	-0.0201878	0.980015	0.05	0.25	0.05	0.25	0.05	0.25	FALSE	FALSE	FALSE	FALSE	FALSE
CNVblock__FBXO9	CNVblock__	FALSE					-0.013333	0.013333	142	TRUE			0.913502	0.952699	mwu	0.897887	0.961953	-0.0173218	0.982827	0.884874	0.955145	-0.0201878	0.980015	0.05	0.25	0.05	0.25	0.05	0.25	FALSE	FALSE	FALSE	FALSE	FALSE
CNVblock__GCM1	CNVblock__	FALSE	corr_prefilter				-0.0059998	0.0059998	142	FALSE														0.05	0.25	0.05	0.25	0.05	0.25	FALSE	FALSE	FALSE	FALSE	FALSE
CNVblock__ELOVL5	CNVblock__	FALSE		0.726201	TRUE	0.629707	0.0107471	0.0107471	142	TRUE			0.868092	0.930155	mwu	0.937171	0.974824	0.0110464	1.01111	0.804493	0.924628	0.0358402	1.03649	0.05	0.25	0.05	0.25	0.05	0.25	FALSE	FALSE	FALSE	FALSE	FALSE
CNVblock__GCLC	CNVblock__	FALSE		0.726201	TRUE	0.629707	0.0107471	0.0107471	142	TRUE			0.868092	0.930155	mwu	0.937171	0.974824	0.0110464	1.01111	0.804493	0.924628	0.0358402	1.03649	0.05	0.25	0.05	0.25	0.05	0.25	FALSE	FALSE	FALSE	FALSE	FALSE
CNVblock__KLHL31	CNVblock__	FALSE		0.726201	TRUE	0.629707	0.0107471	0.0107471	142	TRUE			0.868092	0.930155	mwu	0.937171	0.974824	0.0110464	1.01111	0.804493	0.924628	0.0358402	1.03649	0.05	0.25	0.05	0.25	0.05	0.25	FALSE	FALSE	FALSE	FALSE	FALSE
CNVblock__LRRC1	CNVblock__	FALSE		0.716012	TRUE	0.629707	0.010588	0.010588	142	TRUE			0.897215	0.945877	mwu	0.900436	0.962453	0.0176789	1.01784	0.911166	0.964089	0.016119	1.01625	0.05	0.25	0.05	0.25	0.05	0.25	FALSE	FALSE	FALSE	FALSE	FALSE
CNVblock__MLIP	CNVblock__	FALSE	corr_prefilter	0.71786	TRUE	0.629707	0.00211487	0.00211487	142	FALSE														0.05	0.25	0.05	0.25	0.05	0.25	FALSE	FALSE	FALSE	FALSE	FALSE
CNVblock__TINAG	CNVblock__	FALSE	corr_prefilter	0.71786	TRUE	0.629707	0.00211487	0.00211487	142	FALSE														0.05	0.25	0.05	0.25	0.05	0.25	FALSE	FALSE	FALSE	FALSE	FALSE
CNVblock__FAM83B	CNVblock__	FALSE	corr_prefilter	0.730197	TRUE	0.629707	-0.00605779	0.00605779	142	FALSE														0.05	0.25	0.05	0.25	0.05	0.25	FALSE	FALSE	FALSE	FALSE	FALSE
CNVblock__HCRTR2	CNVblock__	FALSE		0.735441	TRUE	0.629707	0.0183406	0.0183406	142	TRUE			0.837023	0.919621	mwu	0.737793	0.897218	0.0466025	1.04771	0.747532	0.900529	0.0457555	1.04682	0.05	0.25	0.05	0.25	0.05	0.25	FALSE	FALSE	FALSE	FALSE	FALSE
CNVblock__GFRAL	CNVblock__	FALSE		0.724253	TRUE	0.629707	0.034858	0.034858	142	TRUE			0.681748	0.860425	mwu	0.664996	0.864181	0.0606029	1.06248	0.671567	0.863884	0.0606164	1.06249	0.05	0.25	0.05	0.25	0.05	0.25	FALSE	FALSE	FALSE	FALSE	FALSE
CNVblock__HMGCLL1	CNVblock__	FALSE		0.724253	TRUE	0.629707	0.034858	0.034858	142	TRUE			0.681748	0.860425	mwu	0.664996	0.864181	0.0606029	1.06248	0.671567	0.863884	0.0606164	1.06249	0.05	0.25	0.05	0.25	0.05	0.25	FALSE	FALSE	FALSE	FALSE	FALSE
CNVblock__BMP5	CNVblock__	FALSE		0.735441	TRUE	0.629707	0.0513073	0.0513073	142	TRUE			0.544403	0.796307	mwu	0.737424	0.897218	0.0459839	1.04706	0.740463	0.897138	0.0464823	1.04758	0.05	0.25	0.05	0.25	0.05	0.25	FALSE	FALSE	FALSE	FALSE	FALSE
CNVblock__COL21A1	CNVblock__	FALSE		0.712666	TRUE	0.629707	0.0181597	0.0181597	142	TRUE			0.831181	0.91506	mwu	0.928045	0.971767	0.0125661	1.01265	0.935435	0.977886	0.0114918	1.01156	0.05	0.25	0.05	0.25	0.05	0.25	FALSE	FALSE	FALSE	FALSE	FALSE
CNVblock__DST	CNVblock__	FALSE		0.710069	TRUE	0.629707	-0.0151214	0.0151214	142	TRUE			0.845234	0.922858	mwu	0.674561	0.869239	-0.0580048	0.943645	0.67982	0.86734	-0.0578261	0.943814	0.05	0.25	0.05	0.25	0.05	0.25	FALSE	FALSE	FALSE	FALSE	FALSE
CNVblock__BEND6	CNVblock__	FALSE		0.710069	TRUE	0.629707	-0.0151214	0.0151214	142	TRUE			0.845234	0.922858	mwu	0.674561	0.869239	-0.0580048	0.943645	0.67982	0.86734	-0.0578261	0.943814	0.05	0.25	0.05	0.25	0.05	0.25	FALSE	FALSE	FALSE	FALSE	FALSE
CNVblock__KIAA1586	CNVblock__	FALSE		0.710069	TRUE	0.629707	-0.0151214	0.0151214	142	TRUE			0.845234	0.922858	mwu	0.674561	0.869239	-0.0580048	0.943645	0.67982	0.86734	-0.0578261	0.943814	0.05	0.25	0.05	0.25	0.05	0.25	FALSE	FALSE	FALSE	FALSE	FALSE
CNVblock__ZNF451	CNVblock__	FALSE	corr_prefilter	0.721257	TRUE	0.629707	0.00187545	0.00187545	142	FALSE														0.05	0.25	0.05	0.25	0.05	0.25	FALSE	FALSE	FALSE	FALSE	FALSE
CNVblock__BAG2	CNVblock__	FALSE	corr_prefilter	0.721257	TRUE	0.629707	0.00187545	0.00187545	142	FALSE														0.05	0.25	0.05	0.25	0.05	0.25	FALSE	FALSE	FALSE	FALSE	FALSE
CNVblock__RAB23	CNVblock__	FALSE		0.710069	TRUE	0.629707	0.0184292	0.0184292	142	TRUE			0.836659	0.919384	mwu	0.926987	0.971767	-0.0127243	0.987356	0.937576	0.97963	-0.0110493	0.989012	0.05	0.25	0.05	0.25	0.05	0.25	FALSE	FALSE	FALSE	FALSE	FALSE
CNVblock__PRIM2	CNVblock__	TRUE	variance_prefilter	0.494306	FALSE	0.629707				FALSE														0.05	0.25	0.05	0.25	0.05	0.25	FALSE	FALSE	FALSE	FALSE	FALSE
CNVblock__KHDRBS2	CNVblock__	TRUE	variance_prefilter	0.547847	FALSE	0.629707				FALSE														0.05	0.25	0.05	0.25	0.05	0.25	FALSE	FALSE	FALSE	FALSE	FALSE
CNVblock__FKBP1C	CNVblock__	TRUE	variance_prefilter	0.542453	FALSE	0.629707				FALSE														0.05	0.25	0.05	0.25	0.05	0.25	FALSE	FALSE	FALSE	FALSE	FALSE
CNVblock__LGSN	CNVblock__	TRUE	variance_prefilter	0.542453	FALSE	0.629707				FALSE														0.05	0.25	0.05	0.25	0.05	0.25	FALSE	FALSE	FALSE	FALSE	FALSE
CNVblock__PTP4A1	CNVblock__	TRUE	variance_prefilter	0.544651	FALSE	0.629707				FALSE														0.05	0.25	0.05	0.25	0.05	0.25	FALSE	FALSE	FALSE	FALSE	FALSE
CNVblock__PHF3	CNVblock__	TRUE	variance_prefilter	0.543602	FALSE	0.629707				FALSE														0.05	0.25	0.05	0.25	0.05	0.25	FALSE	FALSE	FALSE	FALSE	FALSE
CNVblock__EYS	CNVblock__	TRUE	variance_prefilter	0.580961	FALSE	0.629707				FALSE														0.05	0.25	0.05	0.25	0.05	0.25	FALSE	FALSE	FALSE	FALSE	FALSE
CNVblock__ADGRB3	CNVblock__	TRUE	variance_prefilter	0.582409	FALSE	0.629707				FALSE														0.05	0.25	0.05	0.25	0.05	0.25	FALSE	FALSE	FALSE	FALSE	FALSE
CNVblock__LMBRD1	CNVblock__	TRUE	variance_prefilter	0.587204	FALSE	0.629707				FALSE														0.05	0.25	0.05	0.25	0.05	0.25	FALSE	FALSE	FALSE	FALSE	FALSE
CNVblock__COL19A1	CNVblock__	TRUE	variance_prefilter	0.587204	FALSE	0.629707				FALSE														0.05	0.25	0.05	0.25	0.05	0.25	FALSE	FALSE	FALSE	FALSE	FALSE
CNVblock__COL9A1	CNVblock__	TRUE	variance_prefilter	0.602337	FALSE	0.629707				FALSE														0.05	0.25	0.05	0.25	0.05	0.25	FALSE	FALSE	FALSE	FALSE	FALSE
CNVblock__FAM135A	CNVblock__	TRUE	variance_prefilter	0.602337	FALSE	0.629707				FALSE														0.05	0.25	0.05	0.25	0.05	0.25	FALSE	FALSE	FALSE	FALSE	FALSE
CNVblock__SDHAF4	CNVblock__	TRUE	variance_prefilter	0.602337	FALSE	0.629707				FALSE														0.05	0.25	0.05	0.25	0.05	0.25	FALSE	FALSE	FALSE	FALSE	FALSE
CNVblock__SMAP1	CNVblock__	TRUE	variance_prefilter	0.602337	FALSE	0.629707				FALSE														0.05	0.25	0.05	0.25	0.05	0.25	FALSE	FALSE	FALSE	FALSE	FALSE
CNVblock__B3GAT2	CNVblock__	TRUE	variance_prefilter	0.602337	FALSE	0.629707				FALSE														0.05	0.25	0.05	0.25	0.05	0.25	FALSE	FALSE	FALSE	FALSE	FALSE
CNVblock__OGFRL1	CNVblock__	TRUE	variance_prefilter	0.603186	FALSE	0.629707				FALSE														0.05	0.25	0.05	0.25	0.05	0.25	FALSE	FALSE	FALSE	FALSE	FALSE
CNVblock__RIMS1	CNVblock__	TRUE	variance_prefilter	0.588153	FALSE	0.629707				FALSE														0.05	0.25	0.05	0.25	0.05	0.25	FALSE	FALSE	FALSE	FALSE	FALSE
CNVblock__KCNQ5	CNVblock__	TRUE	variance_prefilter	0.560633	FALSE	0.629707				FALSE														0.05	0.25	0.05	0.25	0.05	0.25	FALSE	FALSE	FALSE	FALSE	FALSE
CNVblock__KHDC1L	CNVblock__	TRUE	variance_prefilter	0.560633	FALSE	0.629707				FALSE														0.05	0.25	0.05	0.25	0.05	0.25	FALSE	FALSE	FALSE	FALSE	FALSE
CNVblock__KHDC1	CNVblock__	TRUE	variance_prefilter	0.5456	FALSE	0.629707				FALSE														0.05	0.25	0.05	0.25	0.05	0.25	FALSE	FALSE	FALSE	FALSE	FALSE
CNVblock__DPPA5	CNVblock__	TRUE	variance_prefilter	0.5456	FALSE	0.629707				FALSE														0.05	0.25	0.05	0.25	0.05	0.25	FALSE	FALSE	FALSE	FALSE	FALSE
CNVblock__KHDC3L	CNVblock__	TRUE	variance_prefilter	0.5456	FALSE	0.629707				FALSE														0.05	0.25	0.05	0.25	0.05	0.25	FALSE	FALSE	FALSE	FALSE	FALSE
CNVblock__OOEP	CNVblock__	TRUE	variance_prefilter	0.561382	FALSE	0.629707				FALSE														0.05	0.25	0.05	0.25	0.05	0.25	FALSE	FALSE	FALSE	FALSE	FALSE
CNVblock__DDX43	CNVblock__	TRUE	variance_prefilter	0.561382	FALSE	0.629707				FALSE														0.05	0.25	0.05	0.25	0.05	0.25	FALSE	FALSE	FALSE	FALSE	FALSE
CNVblock__CGAS	CNVblock__	TRUE	variance_prefilter	0.561382	FALSE	0.629707				FALSE														0.05	0.25	0.05	0.25	0.05	0.25	FALSE	FALSE	FALSE	FALSE	FALSE
CNVblock__MTO1	CNVblock__	TRUE	variance_prefilter	0.561382	FALSE	0.629707				FALSE														0.05	0.25	0.05	0.25	0.05	0.25	FALSE	FALSE	FALSE	FALSE	FALSE
CNVblock__EEF1A1	CNVblock__	TRUE	variance_prefilter	0.561382	FALSE	0.629707				FALSE														0.05	0.25	0.05	0.25	0.05	0.25	FALSE	FALSE	FALSE	FALSE	FALSE
CNVblock__SLC17A5	CNVblock__	TRUE	variance_prefilter	0.561382	FALSE	0.629707				FALSE														0.05	0.25	0.05	0.25	0.05	0.25	FALSE	FALSE	FALSE	FALSE	FALSE
CNVblock__CD109	CNVblock__	TRUE	variance_prefilter	0.561382	FALSE	0.629707				FALSE														0.05	0.25	0.05	0.25	0.05	0.25	FALSE	FALSE	FALSE	FALSE	FALSE
CNVblock__COL12A1	CNVblock__	TRUE	variance_prefilter	0.614524	FALSE	0.629707				FALSE														0.05	0.25	0.05	0.25	0.05	0.25	FALSE	FALSE	FALSE	FALSE	FALSE
CNVblock__COX7A2	CNVblock__	TRUE	variance_prefilter	0.62756	FALSE	0.629707				FALSE														0.05	0.25	0.05	0.25	0.05	0.25	FALSE	FALSE	FALSE	FALSE	FALSE
CNVblock__TMEM30A	CNVblock__	TRUE	variance_prefilter	0.62756	FALSE	0.629707				FALSE														0.05	0.25	0.05	0.25	0.05	0.25	FALSE	FALSE	FALSE	FALSE	FALSE
CNVblock__FILIP1	CNVblock__	TRUE	variance_prefilter	0.62756	FALSE	0.629707				FALSE														0.05	0.25	0.05	0.25	0.05	0.25	FALSE	FALSE	FALSE	FALSE	FALSE
CNVblock__SENP6	CNVblock__	FALSE		0.637699	TRUE	0.629707	-0.0638254	0.0638254	142	TRUE			0.340127	0.708708	mwu	0.562028	0.821737	-0.0799837	0.923131	0.615492	0.837677	-0.0708615	0.931591	0.05	0.25	0.05	0.25	0.05	0.25	FALSE	FALSE	FALSE	FALSE	FALSE
CNVblock__MYO6	CNVblock__	FALSE		0.637699	TRUE	0.629707	-0.0638254	0.0638254	142	TRUE			0.340127	0.708708	mwu	0.562028	0.821737	-0.0799837	0.923131	0.615492	0.837677	-0.0708615	0.931591	0.05	0.25	0.05	0.25	0.05	0.25	FALSE	FALSE	FALSE	FALSE	FALSE
CNVblock__IMPG1	CNVblock__	FALSE		0.637699	TRUE	0.629707	-0.0638254	0.0638254	142	TRUE			0.340127	0.708708	mwu	0.562028	0.821737	-0.0799837	0.923131	0.615492	0.837677	-0.0708615	0.931591	0.05	0.25	0.05	0.25	0.05	0.25	FALSE	FALSE	FALSE	FALSE	FALSE
CNVblock__HTR1B	CNVblock__	FALSE		0.63615	TRUE	0.629707	-0.0728893	0.0728893	142	TRUE			0.277558	0.663847	mwu	0.506905	0.807353	-0.0916688	0.912407	0.555089	0.813817	-0.0833995	0.919984	0.05	0.25	0.05	0.25	0.05	0.25	FALSE	FALSE	FALSE	FALSE	FALSE
CNVblock__MEI4	CNVblock__	FALSE		0.671511	TRUE	0.629707	-0.0886803	0.0886803	142	TRUE			0.236663	0.650871	mwu	0.620862	0.844724	-0.065983	0.936147	0.55494	0.813817	-0.0794692	0.923606	0.05	0.25	0.05	0.25	0.05	0.25	FALSE	FALSE	FALSE	FALSE	FALSE
CNVblock__IRAK1BP1	CNVblock__	FALSE		0.671511	TRUE	0.629707	-0.05418	0.05418	142	TRUE			0.423021	0.733274	mwu	0.950627	0.982912	-0.00838736	0.991648	0.876369	0.954175	-0.0212782	0.978947	0.05	0.25	0.05	0.25	0.05	0.25	FALSE	FALSE	FALSE	FALSE	FALSE
CNVblock__PHIP	CNVblock__	FALSE		0.671511	TRUE	0.629707	-0.05418	0.05418	142	TRUE			0.423021	0.733274	mwu	0.950627	0.982912	-0.00838736	0.991648	0.876369	0.954175	-0.0212782	0.978947	0.05	0.25	0.05	0.25	0.05	0.25	FALSE	FALSE	FALSE	FALSE	FALSE
CNVblock__HMGN3	CNVblock__	FALSE		0.671511	TRUE	0.629707	-0.05418	0.05418	142	TRUE			0.423021	0.733274	mwu	0.950627	0.982912	-0.00838736	0.991648	0.876369	0.954175	-0.0212782	0.978947	0.05	0.25	0.05	0.25	0.05	0.25	FALSE	FALSE	FALSE	FALSE	FALSE
CNVblock__LCA5	CNVblock__	FALSE		0.689492	TRUE	0.629707	-0.0702529	0.0702529	142	TRUE			0.325421	0.697374	mwu	0.817802	0.926933	-0.0307445	0.969723	0.876369	0.954175	-0.0212782	0.978947	0.05	0.25	0.05	0.25	0.05	0.25	FALSE	FALSE	FALSE	FALSE	FALSE
CNVblock__SH3BGRL2	CNVblock__	FALSE		0.689492	TRUE	0.629707	-0.0702529	0.0702529	142	TRUE			0.325421	0.697374	mwu	0.817802	0.926933	-0.0307445	0.969723	0.876369	0.954175	-0.0212782	0.978947	0.05	0.25	0.05	0.25	0.05	0.25	FALSE	FALSE	FALSE	FALSE	FALSE
CNVblock__ELOVL4	CNVblock__	FALSE		0.673459	TRUE	0.629707	-0.0798181	0.0798181	142	TRUE			0.293482	0.67201	mwu	0.757938	0.903897	-0.0414786	0.95937	0.812967	0.928096	-0.0326571	0.96787	0.05	0.25	0.05	0.25	0.05	0.25	FALSE	FALSE	FALSE	FALSE	FALSE
CNVblock__TTK	CNVblock__	FALSE		0.671511	TRUE	0.629707	-0.0714302	0.0714302	142	TRUE			0.360715	0.714264	mwu	0.778558	0.910574	-0.0378731	0.962835	0.834957	0.935446	-0.0287824	0.971628	0.05	0.25	0.05	0.25	0.05	0.25	FALSE	FALSE	FALSE	FALSE	FALSE
CNVblock__BCKDHB	CNVblock__	FALSE		0.671511	TRUE	0.629707	-0.0714302	0.0714302	142	TRUE			0.360715	0.714264	mwu	0.778558	0.910574	-0.0378731	0.962835	0.834957	0.935446	-0.0287824	0.971628	0.05	0.25	0.05	0.25	0.05	0.25	FALSE	FALSE	FALSE	FALSE	FALSE
CNVblock__TENT5A	CNVblock__	FALSE		0.6815	TRUE	0.629707	-0.0540227	0.0540227	142	TRUE			0.507597	0.779848	mwu	0.834457	0.93611	-0.0280609	0.972329	0.894196	0.95809	-0.0183181	0.981849	0.05	0.25	0.05	0.25	0.05	0.25	FALSE	FALSE	FALSE	FALSE	FALSE
CNVblock__IBTK	CNVblock__	FALSE		0.6815	TRUE	0.629707	-0.0540227	0.0540227	142	TRUE			0.507597	0.779848	mwu	0.834457	0.93611	-0.0280609	0.972329	0.894196	0.95809	-0.0183181	0.981849	0.05	0.25	0.05	0.25	0.05	0.25	FALSE	FALSE	FALSE	FALSE	FALSE
CNVblock__TPBG	CNVblock__	FALSE		0.679253	TRUE	0.629707	-0.045657	0.045657	142	TRUE			0.600059	0.826337	mwu	0.912114	0.967092	-0.0148584	0.985251	0.973457	0.996821	-0.00459708	0.995413	0.05	0.25	0.05	0.25	0.05	0.25	FALSE	FALSE	FALSE	FALSE	FALSE
CNVblock__UBE3D	CNVblock__	FALSE		0.679253	TRUE	0.629707	-0.045657	0.045657	142	TRUE			0.600059	0.826337	mwu	0.912114	0.967092	-0.0148584	0.985251	0.973457	0.996821	-0.00459708	0.995413	0.05	0.25	0.05	0.25	0.05	0.25	FALSE	FALSE	FALSE	FALSE	FALSE
CNVblock__DOP1A	CNVblock__	FALSE		0.679253	TRUE	0.629707	-0.045657	0.045657	142	TRUE			0.600059	0.826337	mwu	0.912114	0.967092	-0.0148584	0.985251	0.973457	0.996821	-0.00459708	0.995413	0.05	0.25	0.05	0.25	0.05	0.25	FALSE	FALSE	FALSE	FALSE	FALSE
CNVblock__PGM3	CNVblock__	FALSE		0.679253	TRUE	0.629707	-0.045657	0.045657	142	TRUE			0.600059	0.826337	mwu	0.912114	0.967092	-0.0148584	0.985251	0.973457	0.996821	-0.00459708	0.995413	0.05	0.25	0.05	0.25	0.05	0.25	FALSE	FALSE	FALSE	FALSE	FALSE
CNVblock__RWDD2A	CNVblock__	FALSE		0.679253	TRUE	0.629707	-0.045657	0.045657	142	TRUE			0.600059	0.826337	mwu	0.912114	0.967092	-0.0148584	0.985251	0.973457	0.996821	-0.00459708	0.995413	0.05	0.25	0.05	0.25	0.05	0.25	FALSE	FALSE	FALSE	FALSE	FALSE
CNVblock__ME1	CNVblock__	FALSE		0.679253	TRUE	0.629707	-0.045657	0.045657	142	TRUE			0.600059	0.826337	mwu	0.912114	0.967092	-0.0148584	0.985251	0.973457	0.996821	-0.00459708	0.995413	0.05	0.25	0.05	0.25	0.05	0.25	FALSE	FALSE	FALSE	FALSE	FALSE
CNVblock__PRSS35	CNVblock__	FALSE		0.676905	TRUE	0.629707	-0.0544477	0.0544477	142	TRUE			0.513074	0.78051	mwu	0.824553	0.929843	-0.0298644	0.970577	0.883359	0.954616	-0.0202907	0.979914	0.05	0.25	0.05	0.25	0.05	0.25	FALSE	FALSE	FALSE	FALSE	FALSE
CNVblock__SNAP91	CNVblock__	FALSE		0.676905	TRUE	0.629707	-0.0544477	0.0544477	142	TRUE			0.513074	0.78051	mwu	0.824553	0.929843	-0.0298644	0.970577	0.883359	0.954616	-0.0202907	0.979914	0.05	0.25	0.05	0.25	0.05	0.25	FALSE	FALSE	FALSE	FALSE	FALSE
CNVblock__RIPPLY2	CNVblock__	FALSE		0.714464	TRUE	0.629707	-0.0699564	0.0699564	142	TRUE			0.442104	0.743604	mwu	0.717339	0.888477	-0.0476715	0.953447	0.767037	0.90943	-0.0400897	0.960703	0.05	0.25	0.05	0.25	0.05	0.25	FALSE	FALSE	FALSE	FALSE	FALSE
CNVblock__CYB5R4	CNVblock__	FALSE		0.714464	TRUE	0.629707	-0.0699564	0.0699564	142	TRUE			0.442104	0.743604	mwu	0.717339	0.888477	-0.0476715	0.953447	0.767037	0.90943	-0.0400897	0.960703	0.05	0.25	0.05	0.25	0.05	0.25	FALSE	FALSE	FALSE	FALSE	FALSE
CNVblock__MRAP2	CNVblock__	FALSE		0.714464	TRUE	0.629707	-0.0699564	0.0699564	142	TRUE			0.442104	0.743604	mwu	0.717339	0.888477	-0.0476715	0.953447	0.767037	0.90943	-0.0400897	0.960703	0.05	0.25	0.05	0.25	0.05	0.25	FALSE	FALSE	FALSE	FALSE	FALSE
CNVblock__CEP162	CNVblock__	FALSE		0.714464	TRUE	0.629707	-0.0699564	0.0699564	142	TRUE			0.442104	0.743604	mwu	0.644396	0.859551	-0.0600738	0.941695	0.688655	0.870306	-0.053524	0.947883	0.05	0.25	0.05	0.25	0.05	0.25	FALSE	FALSE	FALSE	FALSE	FALSE
CNVblock__TBX18	CNVblock__	FALSE		0.714464	TRUE	0.629707	-0.0699564	0.0699564	142	TRUE			0.442104	0.743604	mwu	0.644396	0.859551	-0.0600738	0.941695	0.688655	0.870306	-0.053524	0.947883	0.05	0.25	0.05	0.25	0.05	0.25	FALSE	FALSE	FALSE	FALSE	FALSE
CNVblock__NT5E	CNVblock__	FALSE		0.723254	TRUE	0.629707	-0.0863857	0.0863857	142	TRUE			0.318965	0.690477	mwu	0.578786	0.827326	-0.0719711	0.930558	0.665722	0.860045	-0.0574392	0.944179	0.05	0.25	0.05	0.25	0.05	0.25	FALSE	FALSE	FALSE	FALSE	FALSE
CNVblock__SNX14	CNVblock__	FALSE					-0.0686075	0.0686075	142	TRUE			0.420185	0.733274	mwu	0.764863	0.905088	-0.0387865	0.961956	0.865144	0.949235	-0.0225736	0.977679	0.05	0.25	0.05	0.25	0.05	0.25	FALSE	FALSE	FALSE	FALSE	FALSE
CNVblock__SYNCRIP	CNVblock__	FALSE					-0.0686075	0.0686075	142	TRUE			0.420185	0.733274	mwu	0.764863	0.905088	-0.0387865	0.961956	0.865144	0.949235	-0.0225736	0.977679	0.05	0.25	0.05	0.25	0.05	0.25	FALSE	FALSE	FALSE	FALSE	FALSE
CNVblock__HTR1E	CNVblock__	FALSE					-0.0609865	0.0609865	142	TRUE			0.455704	0.752853	mwu	0.999096	0.999501	0.00014797	1.00015	0.892713	0.957412	0.0180905	1.01826	0.05	0.25	0.05	0.25	0.05	0.25	FALSE	FALSE	FALSE	FALSE	FALSE
CNVblock__CGA	CNVblock__	FALSE					-0.0609865	0.0609865	142	TRUE			0.455704	0.752853	mwu	0.999096	0.999501	0.00014797	1.00015	0.892713	0.957412	0.0180905	1.01826	0.05	0.25	0.05	0.25	0.05	0.25	FALSE	FALSE	FALSE	FALSE	FALSE
CNVblock__ZNF292	CNVblock__	FALSE		0.734592	TRUE	0.629707	-0.0775862	0.0775862	142	TRUE			0.322307	0.693784	mwu	0.813794	0.926933	-0.0309268	0.969547	0.915603	0.964805	-0.0142913	0.98581	0.05	0.25	0.05	0.25	0.05	0.25	FALSE	FALSE	FALSE	FALSE	FALSE
CNVblock__GJB7	CNVblock__	FALSE		0.734592	TRUE	0.629707	-0.0775862	0.0775862	142	TRUE			0.322307	0.693784	mwu	0.813794	0.926933	-0.0309268	0.969547	0.915603	0.964805	-0.0142913	0.98581	0.05	0.25	0.05	0.25	0.05	0.25	FALSE	FALSE	FALSE	FALSE	FALSE
CNVblock__SMIM8	CNVblock__	FALSE					-0.074753	0.074753	142	TRUE			0.304558	0.67707	mwu	0.797309	0.918545	-0.0323262	0.968191	0.841747	0.93907	-0.0258441	0.974487	0.05	0.25	0.05	0.25	0.05	0.25	FALSE	FALSE	FALSE	FALSE	FALSE
CNVblock__C6orf163	CNVblock__	FALSE					-0.074753	0.074753	142	TRUE			0.304558	0.67707	mwu	0.797309	0.918545	-0.0323262	0.968191	0.841747	0.93907	-0.0258441	0.974487	0.05	0.25	0.05	0.25	0.05	0.25	FALSE	FALSE	FALSE	FALSE	FALSE
CNVblock__CFAP206	CNVblock__	FALSE					-0.074753	0.074753	142	TRUE			0.304558	0.67707	mwu	0.797309	0.918545	-0.0323262	0.968191	0.841747	0.93907	-0.0258441	0.974487	0.05	0.25	0.05	0.25	0.05	0.25	FALSE	FALSE	FALSE	FALSE	FALSE
CNVblock__SLC35A1	CNVblock__	FALSE					-0.074753	0.074753	142	TRUE			0.304558	0.67707	mwu	0.797309	0.918545	-0.0323262	0.968191	0.841747	0.93907	-0.0258441	0.974487	0.05	0.25	0.05	0.25	0.05	0.25	FALSE	FALSE	FALSE	FALSE	FALSE
CNVblock__RARS2	CNVblock__	FALSE					-0.074753	0.074753	142	TRUE			0.304558	0.67707	mwu	0.797309	0.918545	-0.0323262	0.968191	0.841747	0.93907	-0.0258441	0.974487	0.05	0.25	0.05	0.25	0.05	0.25	FALSE	FALSE	FALSE	FALSE	FALSE
CNVblock__ORC3	CNVblock__	FALSE					-0.0600579	0.0600579	142	TRUE			0.359221	0.714264	mwu	0.809926	0.925416	-0.0314397	0.969049	0.857931	0.946169	-0.0240588	0.976228	0.05	0.25	0.05	0.25	0.05	0.25	FALSE	FALSE	FALSE	FALSE	FALSE
CNVblock__AKIRIN2	CNVblock__	FALSE					-0.0600579	0.0600579	142	TRUE			0.359221	0.714264	mwu	0.809926	0.925416	-0.0314397	0.969049	0.857931	0.946169	-0.0240588	0.976228	0.05	0.25	0.05	0.25	0.05	0.25	FALSE	FALSE	FALSE	FALSE	FALSE
CNVblock__SPACA1	CNVblock__	FALSE					-0.0600579	0.0600579	142	TRUE			0.359221	0.714264	mwu	0.809926	0.925416	-0.0314397	0.969049	0.857931	0.946169	-0.0240588	0.976228	0.05	0.25	0.05	0.25	0.05	0.25	FALSE	FALSE	FALSE	FALSE	FALSE
CNVblock__CNR1	CNVblock__	FALSE					-0.0600579	0.0600579	142	TRUE			0.359221	0.714264	mwu	0.809926	0.925416	-0.0314397	0.969049	0.857931	0.946169	-0.0240588	0.976228	0.05	0.25	0.05	0.25	0.05	0.25	FALSE	FALSE	FALSE	FALSE	FALSE
CNVblock__RNGTT	CNVblock__	FALSE					-0.0351406	0.0351406	142	TRUE			0.54778	0.797693	mwu	0.986317	0.993737	-0.0022196	0.997783	0.958481	0.99047	0.00691891	1.00694	0.05	0.25	0.05	0.25	0.05	0.25	FALSE	FALSE	FALSE	FALSE	FALSE
CNVblock__PNRC1	CNVblock__	FALSE					-0.0351406	0.0351406	142	TRUE			0.54778	0.797693	mwu	0.986317	0.993737	-0.0022196	0.997783	0.958481	0.99047	0.00691891	1.00694	0.05	0.25	0.05	0.25	0.05	0.25	FALSE	FALSE	FALSE	FALSE	FALSE
CNVblock__SRSF12	CNVblock__	FALSE					-0.0433767	0.0433767	142	TRUE			0.466993	0.762059	mwu	0.928381	0.971861	-0.0116524	0.988415	0.980393	0.996821	-0.00327367	0.996732	0.05	0.25	0.05	0.25	0.05	0.25	FALSE	FALSE	FALSE	FALSE	FALSE
CNVblock__PM20D2	CNVblock__	FALSE					-0.0272524	0.0272524	142	TRUE			0.63644	0.840991	mwu	0.920269	0.969938	0.0129876	1.01307	0.865422	0.949235	0.0225924	1.02285	0.05	0.25	0.05	0.25	0.05	0.25	FALSE	FALSE	FALSE	FALSE	FALSE
CNVblock__GABRR1	CNVblock__	FALSE					-0.0272524	0.0272524	142	TRUE			0.63644	0.840991	mwu	0.920269	0.969938	0.0129876	1.01307	0.865422	0.949235	0.0225924	1.02285	0.05	0.25	0.05	0.25	0.05	0.25	FALSE	FALSE	FALSE	FALSE	FALSE
CNVblock__GABRR2	CNVblock__	FALSE					-0.0272524	0.0272524	142	TRUE			0.63644	0.840991	mwu	0.920269	0.969938	0.0129876	1.01307	0.865422	0.949235	0.0225924	1.02285	0.05	0.25	0.05	0.25	0.05	0.25	FALSE	FALSE	FALSE	FALSE	FALSE
CNVblock__UBE2J1	CNVblock__	FALSE					-0.0272524	0.0272524	142	TRUE			0.63644	0.840991	mwu	0.920269	0.969938	0.0129876	1.01307	0.865422	0.949235	0.0225924	1.02285	0.05	0.25	0.05	0.25	0.05	0.25	FALSE	FALSE	FALSE	FALSE	FALSE
CNVblock__RRAGD	CNVblock__	FALSE					-0.0272524	0.0272524	142	TRUE			0.63644	0.840991	mwu	0.920269	0.969938	0.0129876	1.01307	0.865422	0.949235	0.0225924	1.02285	0.05	0.25	0.05	0.25	0.05	0.25	FALSE	FALSE	FALSE	FALSE	FALSE
CNVblock__ANKRD6	CNVblock__	FALSE					-0.044176	0.044176	142	TRUE			0.51126	0.780465	mwu	0.996713	0.998071	-0.00054265	0.999457	0.952265	0.986723	0.00811676	1.00815	0.05	0.25	0.05	0.25	0.05	0.25	FALSE	FALSE	FALSE	FALSE	FALSE
CNVblock__LYRM2	CNVblock__	FALSE		0.737439	TRUE	0.629707	-0.0361678	0.0361678	142	TRUE			0.576776	0.815235	mwu	0.95112	0.982912	0.00812631	1.00816	0.896733	0.959612	0.0177053	1.01786	0.05	0.25	0.05	0.25	0.05	0.25	FALSE	FALSE	FALSE	FALSE	FALSE
CNVblock__MDN1	CNVblock__	FALSE		0.737439	TRUE	0.629707	-0.0361678	0.0361678	142	TRUE			0.576776	0.815235	mwu	0.95112	0.982912	0.00812631	1.00816	0.896733	0.959612	0.0177053	1.01786	0.05	0.25	0.05	0.25	0.05	0.25	FALSE	FALSE	FALSE	FALSE	FALSE
CNVblock__CASP8AP2	CNVblock__	FALSE		0.734592	TRUE	0.629707	-0.0281076	0.0281076	142	TRUE			0.672042	0.857341	mwu	0.856113	0.947762	0.0241241	1.02442	0.799895	0.922348	0.034726	1.03534	0.05	0.25	0.05	0.25	0.05	0.25	FALSE	FALSE	FALSE	FALSE	FALSE
CNVblock__GJA10	CNVblock__	FALSE		0.731645	TRUE	0.629707	-0.0365435	0.0365435	142	TRUE			0.581285	0.815613	mwu	0.948734	0.981759	0.00856516	1.0086	0.894246	0.95809	0.0182427	1.01841	0.05	0.25	0.05	0.25	0.05	0.25	FALSE	FALSE	FALSE	FALSE	FALSE
CNVblock__BACH2	CNVblock__	FALSE		0.731645	TRUE	0.629707	-0.0365435	0.0365435	142	TRUE			0.581285	0.815613	mwu	0.948734	0.981759	0.00856516	1.0086	0.894246	0.95809	0.0182427	1.01841	0.05	0.25	0.05	0.25	0.05	0.25	FALSE	FALSE	FALSE	FALSE	FALSE
CNVblock__MAP3K7	CNVblock__	FALSE					-0.0366211	0.0366211	142	TRUE			0.618707	0.83776	mwu	0.98169	0.992055	0.00308052	1.00309	0.928951	0.972876	0.0123553	1.01243	0.05	0.25	0.05	0.25	0.05	0.25	FALSE	FALSE	FALSE	FALSE	FALSE
CNVblock__EPHA7	CNVblock__	FALSE		0.715413	TRUE	0.629707	-0.0459005	0.0459005	142	TRUE			0.475767	0.764847	mwu	0.887625	0.95737	-0.0194686	0.98072	0.800953	0.92263	-0.0352399	0.965374	0.05	0.25	0.05	0.25	0.05	0.25	FALSE	FALSE	FALSE	FALSE	FALSE
CNVblock__MANEA	CNVblock__	FALSE					-0.0127021	0.0127021	142	TRUE			0.679119	0.860425	mwu	0.84289	0.942425	0.0262593	1.02661	0.924903	0.969855	0.0126708	1.01275	0.05	0.25	0.05	0.25	0.05	0.25	FALSE	FALSE	FALSE	FALSE	FALSE
CNVblock__FUT9	CNVblock__	FALSE					-0.0201653	0.0201653	142	TRUE			0.640209	0.843944	mwu	0.824871	0.929843	0.0289335	1.02936	0.774231	0.914683	0.0386349	1.03939	0.05	0.25	0.05	0.25	0.05	0.25	FALSE	FALSE	FALSE	FALSE	FALSE
CNVblock__UFL1	CNVblock__	FALSE					-0.0201653	0.0201653	142	TRUE			0.640209	0.843944	mwu	0.824871	0.929843	0.0289335	1.02936	0.774231	0.914683	0.0386349	1.03939	0.05	0.25	0.05	0.25	0.05	0.25	FALSE	FALSE	FALSE	FALSE	FALSE
CNVblock__FHL5	CNVblock__	FALSE					-0.0201653	0.0201653	142	TRUE			0.640209	0.843944	mwu	0.824871	0.929843	0.0289335	1.02936	0.774231	0.914683	0.0386349	1.03939	0.05	0.25	0.05	0.25	0.05	0.25	FALSE	FALSE	FALSE	FALSE	FALSE
CNVblock__GPR63	CNVblock__	FALSE					-0.0283004	0.0283004	142	TRUE			0.546681	0.797495	mwu	0.916347	0.96821	0.0137308	1.01383	0.866887	0.949235	0.0225847	1.02284	0.05	0.25	0.05	0.25	0.05	0.25	FALSE	FALSE	FALSE	FALSE	FALSE
CNVblock__NDUFAF4	CNVblock__	FALSE					-0.0283004	0.0283004	142	TRUE			0.546681	0.797495	mwu	0.916347	0.96821	0.0137308	1.01383	0.866887	0.949235	0.0225847	1.02284	0.05	0.25	0.05	0.25	0.05	0.25	FALSE	FALSE	FALSE	FALSE	FALSE
CNVblock__KLHL32	CNVblock__	FALSE					-0.0203073	0.0203073	142	TRUE			0.628757	0.84049	mwu	0.825232	0.929919	0.0285953	1.02901	0.775346	0.91546	0.0380687	1.0388	0.05	0.25	0.05	0.25	0.05	0.25	FALSE	FALSE	FALSE	FALSE	FALSE
CNVblock__MMS22L	CNVblock__	FALSE					-0.0203073	0.0203073	142	TRUE			0.628757	0.84049	mwu	0.825232	0.929919	0.0285953	1.02901	0.775346	0.91546	0.0380687	1.0388	0.05	0.25	0.05	0.25	0.05	0.25	FALSE	FALSE	FALSE	FALSE	FALSE
CNVblock__POU3F2	CNVblock__	FALSE					-0.0120706	0.0120706	142	TRUE			0.682201	0.860425	mwu	0.68515	0.873851	0.0517234	1.05308	0.633945	0.845735	0.0624736	1.06447	0.05	0.25	0.05	0.25	0.05	0.25	FALSE	FALSE	FALSE	FALSE	FALSE
CNVblock__FBXL4	CNVblock__	FALSE					-0.0120706	0.0120706	142	TRUE			0.682201	0.860425	mwu	0.68515	0.873851	0.0517234	1.05308	0.633945	0.845735	0.0624736	1.06447	0.05	0.25	0.05	0.25	0.05	0.25	FALSE	FALSE	FALSE	FALSE	FALSE
CNVblock__FAXC	CNVblock__	FALSE	corr_prefilter				0.00362659	0.00362659	142	FALSE														0.05	0.25	0.05	0.25	0.05	0.25	FALSE	FALSE	FALSE	FALSE	FALSE
CNVblock__COQ3	CNVblock__	FALSE	corr_prefilter				0.00362659	0.00362659	142	FALSE														0.05	0.25	0.05	0.25	0.05	0.25	FALSE	FALSE	FALSE	FALSE	FALSE
CNVblock__PNISR	CNVblock__	FALSE	corr_prefilter				0.00362659	0.00362659	142	FALSE														0.05	0.25	0.05	0.25	0.05	0.25	FALSE	FALSE	FALSE	FALSE	FALSE
CNVblock__USP45	CNVblock__	FALSE	corr_prefilter				0.00362659	0.00362659	142	FALSE														0.05	0.25	0.05	0.25	0.05	0.25	FALSE	FALSE	FALSE	FALSE	FALSE
CNVblock__TSTD3	CNVblock__	FALSE	corr_prefilter				0.00362659	0.00362659	142	FALSE														0.05	0.25	0.05	0.25	0.05	0.25	FALSE	FALSE	FALSE	FALSE	FALSE
CNVblock__CCNC	CNVblock__	FALSE	corr_prefilter				0.00362659	0.00362659	142	FALSE														0.05	0.25	0.05	0.25	0.05	0.25	FALSE	FALSE	FALSE	FALSE	FALSE
CNVblock__PRDM13	CNVblock__	FALSE	corr_prefilter				0.00362659	0.00362659	142	FALSE														0.05	0.25	0.05	0.25	0.05	0.25	FALSE	FALSE	FALSE	FALSE	FALSE
CNVblock__MCHR2	CNVblock__	FALSE	corr_prefilter				0.00362659	0.00362659	142	FALSE														0.05	0.25	0.05	0.25	0.05	0.25	FALSE	FALSE	FALSE	FALSE	FALSE
CNVblock__SIM1	CNVblock__	FALSE	corr_prefilter				0.00362659	0.00362659	142	FALSE														0.05	0.25	0.05	0.25	0.05	0.25	FALSE	FALSE	FALSE	FALSE	FALSE
CNVblock__ASCC3	CNVblock__	FALSE	corr_prefilter				0.00362659	0.00362659	142	FALSE														0.05	0.25	0.05	0.25	0.05	0.25	FALSE	FALSE	FALSE	FALSE	FALSE
CNVblock__GRIK2	CNVblock__	FALSE					0.0196706	0.0196706	142	TRUE			0.953881	0.970782	mwu	0.601511	0.834765	0.0656617	1.06787	0.553817	0.813817	0.0763802	1.07937	0.05	0.25	0.05	0.25	0.05	0.25	FALSE	FALSE	FALSE	FALSE	FALSE
CNVblock__HACE1	CNVblock__	FALSE					-0.0545643	0.0545643	142	TRUE			0.329937	0.701073	mwu	0.850062	0.947762	-0.0220242	0.978217	0.798781	0.922348	-0.0301027	0.970346	0.05	0.25	0.05	0.25	0.05	0.25	FALSE	FALSE	FALSE	FALSE	FALSE
CNVblock__LIN28B	CNVblock__	FALSE					-0.075355	0.075355	142	TRUE			0.2353	0.650871	mwu	0.67066	0.867295	-0.048352	0.952798	0.624879	0.843326	-0.0563025	0.945253	0.05	0.25	0.05	0.25	0.05	0.25	FALSE	FALSE	FALSE	FALSE	FALSE
CNVblock__BVES	CNVblock__	FALSE					-0.075355	0.075355	142	TRUE			0.2353	0.650871	mwu	0.67066	0.867295	-0.048352	0.952798	0.624879	0.843326	-0.0563025	0.945253	0.05	0.25	0.05	0.25	0.05	0.25	FALSE	FALSE	FALSE	FALSE	FALSE
CNVblock__POPDC3	CNVblock__	FALSE					-0.083194	0.083194	142	TRUE			0.193435	0.624612	mwu	0.598534	0.834345	-0.060392	0.941395	0.554463	0.813817	-0.0686471	0.933656	0.05	0.25	0.05	0.25	0.05	0.25	FALSE	FALSE	FALSE	FALSE	FALSE
CNVblock__PREP	CNVblock__	FALSE					-0.0500521	0.0500521	142	TRUE			0.361779	0.714264	mwu	0.842336	0.941886	-0.0220629	0.978179	0.800061	0.922348	-0.0283423	0.972056	0.05	0.25	0.05	0.25	0.05	0.25	FALSE	FALSE	FALSE	FALSE	FALSE
CNVblock__ATG5	CNVblock__	FALSE					-0.0837107	0.0837107	142	TRUE			0.200175	0.628227	mwu	0.495005	0.799793	-0.0740665	0.92861	0.470611	0.781575	-0.0791858	0.923868	0.05	0.25	0.05	0.25	0.05	0.25	FALSE	FALSE	FALSE	FALSE	FALSE
CNVblock__PRDM1	CNVblock__	FALSE					-0.0708648	0.0708648	142	TRUE			0.24291	0.650871	mwu	0.568512	0.822175	-0.0627574	0.939171	0.541705	0.81026	-0.06793	0.934326	0.05	0.25	0.05	0.25	0.05	0.25	FALSE	FALSE	FALSE	FALSE	FALSE
CNVblock__CRYBG1	CNVblock__	FALSE					-0.0837107	0.0837107	142	TRUE			0.200175	0.628227	mwu	0.495005	0.799793	-0.0740665	0.92861	0.470611	0.781575	-0.0791858	0.923868	0.05	0.25	0.05	0.25	0.05	0.25	FALSE	FALSE	FALSE	FALSE	FALSE
CNVblock__RTN4IP1	CNVblock__	FALSE					-0.0837107	0.0837107	142	TRUE			0.200175	0.628227	mwu	0.495005	0.799793	-0.0740665	0.92861	0.470611	0.781575	-0.0791858	0.923868	0.05	0.25	0.05	0.25	0.05	0.25	FALSE	FALSE	FALSE	FALSE	FALSE
CNVblock__QRSL1	CNVblock__	FALSE					-0.0837107	0.0837107	142	TRUE			0.200175	0.628227	mwu	0.495005	0.799793	-0.0740665	0.92861	0.470611	0.781575	-0.0791858	0.923868	0.05	0.25	0.05	0.25	0.05	0.25	FALSE	FALSE	FALSE	FALSE	FALSE
CNVblock__CD24	CNVblock__	FALSE					-0.0844743	0.0844743	142	TRUE			0.185038	0.612507	mwu	0.479587	0.795386	-0.0773671	0.92555	0.454643	0.771777	-0.0827668	0.920566	0.05	0.25	0.05	0.25	0.05	0.25	FALSE	FALSE	FALSE	FALSE	FALSE
CNVblock__BEND3	CNVblock__	FALSE					-0.0710578	0.0710578	142	TRUE			0.247976	0.650871	mwu	0.599014	0.834548	-0.0583175	0.94335	0.551339	0.8133	-0.066537	0.935628	0.05	0.25	0.05	0.25	0.05	0.25	FALSE	FALSE	FALSE	FALSE	FALSE
CNVblock__PDSS2	CNVblock__	FALSE					-0.0710578	0.0710578	142	TRUE			0.247976	0.650871	mwu	0.599014	0.834548	-0.0583175	0.94335	0.551339	0.8133	-0.066537	0.935628	0.05	0.25	0.05	0.25	0.05	0.25	FALSE	FALSE	FALSE	FALSE	FALSE
CNVblock__SOBP	CNVblock__	FALSE					-0.0710578	0.0710578	142	TRUE			0.247976	0.650871	mwu	0.599014	0.834548	-0.0583175	0.94335	0.551339	0.8133	-0.066537	0.935628	0.05	0.25	0.05	0.25	0.05	0.25	FALSE	FALSE	FALSE	FALSE	FALSE
CNVblock__SCML4	CNVblock__	FALSE					-0.0710578	0.0710578	142	TRUE			0.247976	0.650871	mwu	0.599014	0.834548	-0.0583175	0.94335	0.551339	0.8133	-0.066537	0.935628	0.05	0.25	0.05	0.25	0.05	0.25	FALSE	FALSE	FALSE	FALSE	FALSE
CNVblock__SEC63	CNVblock__	FALSE					-0.0920958	0.0920958	142	TRUE			0.153978	0.577689	mwu	0.408222	0.761621	-0.0912228	0.912814	0.369505	0.751564	-0.0996223	0.905179	0.05	0.25	0.05	0.25	0.05	0.25	FALSE	FALSE	FALSE	FALSE	FALSE
CNVblock__OSTM1	CNVblock__	FALSE					-0.0920958	0.0920958	142	TRUE			0.153978	0.577689	mwu	0.408222	0.761621	-0.0912228	0.912814	0.369505	0.751564	-0.0996223	0.905179	0.05	0.25	0.05	0.25	0.05	0.25	FALSE	FALSE	FALSE	FALSE	FALSE
CNVblock__NR2E1	CNVblock__	FALSE					-0.0920958	0.0920958	142	TRUE			0.153978	0.577689	mwu	0.408222	0.761621	-0.0912228	0.912814	0.369505	0.751564	-0.0996223	0.905179	0.05	0.25	0.05	0.25	0.05	0.25	FALSE	FALSE	FALSE	FALSE	FALSE
CNVblock__SNX3	CNVblock__	FALSE					-0.0771604	0.0771604	142	TRUE			0.213888	0.63095	mwu	0.485082	0.797389	-0.0767092	0.926159	0.444751	0.771283	-0.0845122	0.91896	0.05	0.25	0.05	0.25	0.05	0.25	FALSE	FALSE	FALSE	FALSE	FALSE
CNVblock__AFG1L	CNVblock__	FALSE					-0.0771604	0.0771604	142	TRUE			0.213888	0.63095	mwu	0.485082	0.797389	-0.0767092	0.926159	0.444751	0.771283	-0.0845122	0.91896	0.05	0.25	0.05	0.25	0.05	0.25	FALSE	FALSE	FALSE	FALSE	FALSE
CNVblock__FOXO3	CNVblock__	FALSE					-0.0981368	0.0981368	142	TRUE			0.130844	0.571879	mwu	0.37226	0.755148	-0.0978091	0.906822	0.339031	0.744486	-0.105457	0.899913	0.05	0.25	0.05	0.25	0.05	0.25	FALSE	FALSE	FALSE	FALSE	FALSE
CNVblock__ARMC2	CNVblock__	FALSE					-0.0981368	0.0981368	142	TRUE			0.130844	0.571879	mwu	0.37226	0.755148	-0.0978091	0.906822	0.339031	0.744486	-0.105457	0.899913	0.05	0.25	0.05	0.25	0.05	0.25	FALSE	FALSE	FALSE	FALSE	FALSE
CNVblock__SESN1	CNVblock__	FALSE					-0.104526	0.104526	142	TRUE			0.115401	0.539281	mwu	0.322895	0.745581	-0.108059	0.897574	0.292488	0.724824	-0.115776	0.890675	0.05	0.25	0.05	0.25	0.05	0.25	FALSE	FALSE	FALSE	FALSE	FALSE
CNVblock__CEP57L1	CNVblock__	FALSE					-0.104526	0.104526	142	TRUE			0.115401	0.539281	mwu	0.322895	0.745581	-0.108059	0.897574	0.292488	0.724824	-0.115776	0.890675	0.05	0.25	0.05	0.25	0.05	0.25	FALSE	FALSE	FALSE	FALSE	FALSE
CNVblock__CD164	CNVblock__	FALSE					-0.104526	0.104526	142	TRUE			0.115401	0.539281	mwu	0.322895	0.745581	-0.108059	0.897574	0.292488	0.724824	-0.115776	0.890675	0.05	0.25	0.05	0.25	0.05	0.25	FALSE	FALSE	FALSE	FALSE	FALSE
CNVblock__PPIL6	CNVblock__	FALSE					-0.104526	0.104526	142	TRUE			0.115401	0.539281	mwu	0.322895	0.745581	-0.108059	0.897574	0.292488	0.724824	-0.115776	0.890675	0.05	0.25	0.05	0.25	0.05	0.25	FALSE	FALSE	FALSE	FALSE	FALSE
CNVblock__SMPD2	CNVblock__	FALSE					-0.104526	0.104526	142	TRUE			0.115401	0.539281	mwu	0.322895	0.745581	-0.108059	0.897574	0.292488	0.724824	-0.115776	0.890675	0.05	0.25	0.05	0.25	0.05	0.25	FALSE	FALSE	FALSE	FALSE	FALSE
CNVblock__MICAL1	CNVblock__	FALSE					-0.104526	0.104526	142	TRUE			0.115401	0.539281	mwu	0.322895	0.745581	-0.108059	0.897574	0.292488	0.724824	-0.115776	0.890675	0.05	0.25	0.05	0.25	0.05	0.25	FALSE	FALSE	FALSE	FALSE	FALSE
CNVblock__ZBTB24	CNVblock__	FALSE					-0.104526	0.104526	142	TRUE			0.115401	0.539281	mwu	0.322895	0.745581	-0.108059	0.897574	0.292488	0.724824	-0.115776	0.890675	0.05	0.25	0.05	0.25	0.05	0.25	FALSE	FALSE	FALSE	FALSE	FALSE
CNVblock__AK9	CNVblock__	FALSE					-0.0982672	0.0982672	142	TRUE			0.129115	0.571879	mwu	0.358602	0.75215	-0.101234	0.903721	0.325511	0.738136	-0.109087	0.896653	0.05	0.25	0.05	0.25	0.05	0.25	FALSE	FALSE	FALSE	FALSE	FALSE
CNVblock__FIG4	CNVblock__	FALSE					-0.0982672	0.0982672	142	TRUE			0.129115	0.571879	mwu	0.358602	0.75215	-0.101234	0.903721	0.325511	0.738136	-0.109087	0.896653	0.05	0.25	0.05	0.25	0.05	0.25	FALSE	FALSE	FALSE	FALSE	FALSE
CNVblock__GPR6	CNVblock__	FALSE					-0.0858873	0.0858873	142	TRUE			0.166796	0.592229	mwu	0.408168	0.761621	-0.0923106	0.911822	0.370219	0.751564	-0.100668	0.904234	0.05	0.25	0.05	0.25	0.05	0.25	FALSE	FALSE	FALSE	FALSE	FALSE
CNVblock__WASF1	CNVblock__	FALSE					-0.0858873	0.0858873	142	TRUE			0.166796	0.592229	mwu	0.408168	0.761621	-0.0923106	0.911822	0.370219	0.751564	-0.100668	0.904234	0.05	0.25	0.05	0.25	0.05	0.25	FALSE	FALSE	FALSE	FALSE	FALSE
CNVblock__CDC40	CNVblock__	FALSE					-0.0858873	0.0858873	142	TRUE			0.166796	0.592229	mwu	0.408168	0.761621	-0.0923106	0.911822	0.370219	0.751564	-0.100668	0.904234	0.05	0.25	0.05	0.25	0.05	0.25	FALSE	FALSE	FALSE	FALSE	FALSE
CNVblock__METTL24	CNVblock__	FALSE					-0.0858873	0.0858873	142	TRUE			0.166796	0.592229	mwu	0.408168	0.761621	-0.0923106	0.911822	0.370219	0.751564	-0.100668	0.904234	0.05	0.25	0.05	0.25	0.05	0.25	FALSE	FALSE	FALSE	FALSE	FALSE
CNVblock__DDO	CNVblock__	FALSE					-0.100746	0.100746	142	TRUE			0.110534	0.538225	mwu	0.373432	0.755148	-0.0995346	0.905259	0.336467	0.743699	-0.108189	0.897458	0.05	0.25	0.05	0.25	0.05	0.25	FALSE	FALSE	FALSE	FALSE	FALSE
CNVblock__SLC22A16	CNVblock__	FALSE					-0.100746	0.100746	142	TRUE			0.110534	0.538225	mwu	0.373432	0.755148	-0.0995346	0.905259	0.336467	0.743699	-0.108189	0.897458	0.05	0.25	0.05	0.25	0.05	0.25	FALSE	FALSE	FALSE	FALSE	FALSE
CNVblock__CDK19	CNVblock__	FALSE					-0.100746	0.100746	142	TRUE			0.110534	0.538225	mwu	0.373432	0.755148	-0.0995346	0.905259	0.336467	0.743699	-0.108189	0.897458	0.05	0.25	0.05	0.25	0.05	0.25	FALSE	FALSE	FALSE	FALSE	FALSE
CNVblock__AMD1	CNVblock__	FALSE					-0.0871645	0.0871645	142	TRUE			0.153163	0.576637	mwu	0.431386	0.772825	-0.088684	0.915135	0.389501	0.755023	-0.0976322	0.906982	0.05	0.25	0.05	0.25	0.05	0.25	FALSE	FALSE	FALSE	FALSE	FALSE
CNVblock__GTF3C6	CNVblock__	FALSE					-0.0871645	0.0871645	142	TRUE			0.153163	0.576637	mwu	0.431386	0.772825	-0.088684	0.915135	0.389501	0.755023	-0.0976322	0.906982	0.05	0.25	0.05	0.25	0.05	0.25	FALSE	FALSE	FALSE	FALSE	FALSE
CNVblock__RPF2	CNVblock__	FALSE					-0.0871645	0.0871645	142	TRUE			0.153163	0.576637	mwu	0.431386	0.772825	-0.088684	0.915135	0.389501	0.755023	-0.0976322	0.906982	0.05	0.25	0.05	0.25	0.05	0.25	FALSE	FALSE	FALSE	FALSE	FALSE
CNVblock__SLC16A10	CNVblock__	FALSE					-0.0871645	0.0871645	142	TRUE			0.153163	0.576637	mwu	0.431386	0.772825	-0.088684	0.915135	0.389501	0.755023	-0.0976322	0.906982	0.05	0.25	0.05	0.25	0.05	0.25	FALSE	FALSE	FALSE	FALSE	FALSE
CNVblock__MFSD4B	CNVblock__	FALSE					-0.0871645	0.0871645	142	TRUE			0.153163	0.576637	mwu	0.431386	0.772825	-0.088684	0.915135	0.389501	0.755023	-0.0976322	0.906982	0.05	0.25	0.05	0.25	0.05	0.25	FALSE	FALSE	FALSE	FALSE	FALSE
CNVblock__REV3L	CNVblock__	FALSE					-0.110341	0.110341	142	TRUE			0.110194	0.538225	mwu	0.275899	0.727497	-0.126616	0.881072	0.24377	0.688752	-0.136394	0.872499	0.05	0.25	0.05	0.25	0.05	0.25	FALSE	FALSE	FALSE	FALSE	FALSE
CNVblock__TRAF3IP2	CNVblock__	FALSE					-0.110341	0.110341	142	TRUE			0.110194	0.538225	mwu	0.275899	0.727497	-0.126616	0.881072	0.24377	0.688752	-0.136394	0.872499	0.05	0.25	0.05	0.25	0.05	0.25	FALSE	FALSE	FALSE	FALSE	FALSE
CNVblock__FYN	CNVblock__	FALSE					-0.126254	0.126254	142	TRUE			0.0732707	0.458692	mwu	0.237863	0.697187	-0.138354	0.87079	0.20763	0.650738	-0.148749	0.861785	0.05	0.25	0.05	0.25	0.05	0.25	FALSE	FALSE	FALSE	FALSE	FALSE
CNVblock__TUBE1	CNVblock__	FALSE					-0.112483	0.112483	142	TRUE			0.104488	0.528751	mwu	0.321302	0.745581	-0.11794	0.888749	0.283554	0.719155	-0.128487	0.879425	0.05	0.25	0.05	0.25	0.05	0.25	FALSE	FALSE	FALSE	FALSE	FALSE
CNVblock__FAM229B	CNVblock__	FALSE					-0.112483	0.112483	142	TRUE			0.104488	0.528751	mwu	0.321302	0.745581	-0.11794	0.888749	0.283554	0.719155	-0.128487	0.879425	0.05	0.25	0.05	0.25	0.05	0.25	FALSE	FALSE	FALSE	FALSE	FALSE
CNVblock__LAMA4	CNVblock__	FALSE					-0.112483	0.112483	142	TRUE			0.104488	0.528751	mwu	0.321302	0.745581	-0.11794	0.888749	0.283554	0.719155	-0.128487	0.879425	0.05	0.25	0.05	0.25	0.05	0.25	FALSE	FALSE	FALSE	FALSE	FALSE
CNVblock__RFPL4B	CNVblock__	FALSE					-0.112483	0.112483	142	TRUE			0.104488	0.528751	mwu	0.321302	0.745581	-0.11794	0.888749	0.283554	0.719155	-0.128487	0.879425	0.05	0.25	0.05	0.25	0.05	0.25	FALSE	FALSE	FALSE	FALSE	FALSE
CNVblock__MARCKS	CNVblock__	FALSE					-0.11625	0.11625	142	TRUE			0.11561	0.539409	mwu	0.277702	0.728129	-0.137541	0.871498	0.242232	0.688752	-0.149479	0.861156	0.05	0.25	0.05	0.25	0.05	0.25	FALSE	FALSE	FALSE	FALSE	FALSE
CNVblock__HDAC2	CNVblock__	FALSE					-0.0724284	0.0724284	142	TRUE			0.298397	0.676221	mwu	0.498294	0.802214	-0.0880252	0.915738	0.442936	0.771266	-0.100766	0.904144	0.05	0.25	0.05	0.25	0.05	0.25	FALSE	FALSE	FALSE	FALSE	FALSE
CNVblock__HS3ST5	CNVblock__	FALSE					-0.0724284	0.0724284	142	TRUE			0.298397	0.676221	mwu	0.498294	0.802214	-0.0880252	0.915738	0.442936	0.771266	-0.100766	0.904144	0.05	0.25	0.05	0.25	0.05	0.25	FALSE	FALSE	FALSE	FALSE	FALSE
CNVblock__FRK	CNVblock__	FALSE					-0.0637588	0.0637588	142	TRUE			0.331268	0.703476	mwu	0.578754	0.827326	-0.0720269	0.930506	0.51953	0.801441	-0.0844221	0.919043	0.05	0.25	0.05	0.25	0.05	0.25	FALSE	FALSE	FALSE	FALSE	FALSE
CNVblock__NT5DC1	CNVblock__	FALSE					-0.070887	0.070887	142	TRUE			0.306009	0.67707	mwu	0.526952	0.807353	-0.0812475	0.921965	0.471552	0.781575	-0.0934068	0.910823	0.05	0.25	0.05	0.25	0.05	0.25	FALSE	FALSE	FALSE	FALSE	FALSE
CNVblock__COL10A1	CNVblock__	FALSE					-0.070887	0.070887	142	TRUE			0.306009	0.67707	mwu	0.526952	0.807353	-0.0812475	0.921965	0.471552	0.781575	-0.0934068	0.910823	0.05	0.25	0.05	0.25	0.05	0.25	FALSE	FALSE	FALSE	FALSE	FALSE
CNVblock__TSPYL4	CNVblock__	FALSE					-0.070887	0.070887	142	TRUE			0.306009	0.67707	mwu	0.526952	0.807353	-0.0812475	0.921965	0.471552	0.781575	-0.0934068	0.910823	0.05	0.25	0.05	0.25	0.05	0.25	FALSE	FALSE	FALSE	FALSE	FALSE
CNVblock__DSE	CNVblock__	FALSE					-0.070887	0.070887	142	TRUE			0.306009	0.67707	mwu	0.526952	0.807353	-0.0812475	0.921965	0.471552	0.781575	-0.0934068	0.910823	0.05	0.25	0.05	0.25	0.05	0.25	FALSE	FALSE	FALSE	FALSE	FALSE
CNVblock__TSPYL1	CNVblock__	FALSE					-0.070887	0.070887	142	TRUE			0.306009	0.67707	mwu	0.526952	0.807353	-0.0812475	0.921965	0.471552	0.781575	-0.0934068	0.910823	0.05	0.25	0.05	0.25	0.05	0.25	FALSE	FALSE	FALSE	FALSE	FALSE
CNVblock__CALHM6	CNVblock__	FALSE					-0.070887	0.070887	142	TRUE			0.306009	0.67707	mwu	0.526952	0.807353	-0.0812475	0.921965	0.471552	0.781575	-0.0934068	0.910823	0.05	0.25	0.05	0.25	0.05	0.25	FALSE	FALSE	FALSE	FALSE	FALSE
CNVblock__TRAPPC3L	CNVblock__	FALSE					-0.070887	0.070887	142	TRUE			0.306009	0.67707	mwu	0.526952	0.807353	-0.0812475	0.921965	0.471552	0.781575	-0.0934068	0.910823	0.05	0.25	0.05	0.25	0.05	0.25	FALSE	FALSE	FALSE	FALSE	FALSE
CNVblock__CALHM5	CNVblock__	FALSE					-0.070887	0.070887	142	TRUE			0.306009	0.67707	mwu	0.526952	0.807353	-0.0812475	0.921965	0.471552	0.781575	-0.0934068	0.910823	0.05	0.25	0.05	0.25	0.05	0.25	FALSE	FALSE	FALSE	FALSE	FALSE
CNVblock__CALHM4	CNVblock__	FALSE					-0.070887	0.070887	142	TRUE			0.306009	0.67707	mwu	0.526952	0.807353	-0.0812475	0.921965	0.471552	0.781575	-0.0934068	0.910823	0.05	0.25	0.05	0.25	0.05	0.25	FALSE	FALSE	FALSE	FALSE	FALSE
CNVblock__RWDD1	CNVblock__	FALSE					-0.070887	0.070887	142	TRUE			0.306009	0.67707	mwu	0.526952	0.807353	-0.0812475	0.921965	0.471552	0.781575	-0.0934068	0.910823	0.05	0.25	0.05	0.25	0.05	0.25	FALSE	FALSE	FALSE	FALSE	FALSE
CNVblock__RSPH4A	CNVblock__	FALSE					-0.070887	0.070887	142	TRUE			0.306009	0.67707	mwu	0.526952	0.807353	-0.0812475	0.921965	0.471552	0.781575	-0.0934068	0.910823	0.05	0.25	0.05	0.25	0.05	0.25	FALSE	FALSE	FALSE	FALSE	FALSE
CNVblock__ZUP1	CNVblock__	FALSE					-0.070887	0.070887	142	TRUE			0.306009	0.67707	mwu	0.526952	0.807353	-0.0812475	0.921965	0.471552	0.781575	-0.0934068	0.910823	0.05	0.25	0.05	0.25	0.05	0.25	FALSE	FALSE	FALSE	FALSE	FALSE
CNVblock__KPNA5	CNVblock__	FALSE					-0.070887	0.070887	142	TRUE			0.306009	0.67707	mwu	0.526952	0.807353	-0.0812475	0.921965	0.471552	0.781575	-0.0934068	0.910823	0.05	0.25	0.05	0.25	0.05	0.25	FALSE	FALSE	FALSE	FALSE	FALSE
CNVblock__FAM162B	CNVblock__	FALSE					-0.0632031	0.0632031	142	TRUE			0.365767	0.715073	mwu	0.592879	0.830746	-0.0686991	0.933608	0.533864	0.806667	-0.080785	0.922392	0.05	0.25	0.05	0.25	0.05	0.25	FALSE	FALSE	FALSE	FALSE	FALSE
CNVblock__GPRC6A	CNVblock__	FALSE					-0.0632031	0.0632031	142	TRUE			0.365767	0.715073	mwu	0.592879	0.830746	-0.0686991	0.933608	0.533864	0.806667	-0.080785	0.922392	0.05	0.25	0.05	0.25	0.05	0.25	FALSE	FALSE	FALSE	FALSE	FALSE
CNVblock__RFX6	CNVblock__	FALSE					-0.0632031	0.0632031	142	TRUE			0.365767	0.715073	mwu	0.592879	0.830746	-0.0686991	0.933608	0.533864	0.806667	-0.080785	0.922392	0.05	0.25	0.05	0.25	0.05	0.25	FALSE	FALSE	FALSE	FALSE	FALSE
CNVblock__VGLL2	CNVblock__	FALSE					-0.0632031	0.0632031	142	TRUE			0.365767	0.715073	mwu	0.592879	0.830746	-0.0686991	0.933608	0.533864	0.806667	-0.080785	0.922392	0.05	0.25	0.05	0.25	0.05	0.25	FALSE	FALSE	FALSE	FALSE	FALSE
CNVblock__ROS1	CNVblock__	FALSE					-0.0632031	0.0632031	142	TRUE			0.365767	0.715073	mwu	0.592879	0.830746	-0.0686991	0.933608	0.533864	0.806667	-0.080785	0.922392	0.05	0.25	0.05	0.25	0.05	0.25	FALSE	FALSE	FALSE	FALSE	FALSE
CNVblock__DCBLD1	CNVblock__	FALSE					-0.0778983	0.0778983	142	TRUE			0.282034	0.667406	mwu	0.490672	0.797826	-0.0876862	0.916048	0.533864	0.806667	-0.080785	0.922392	0.05	0.25	0.05	0.25	0.05	0.25	FALSE	FALSE	FALSE	FALSE	FALSE
CNVblock__GOPC	CNVblock__	FALSE					-0.0778983	0.0778983	142	TRUE			0.282034	0.667406	mwu	0.490672	0.797826	-0.0876862	0.916048	0.533864	0.806667	-0.080785	0.922392	0.05	0.25	0.05	0.25	0.05	0.25	FALSE	FALSE	FALSE	FALSE	FALSE
CNVblock__NUS1	CNVblock__	FALSE					-0.0778983	0.0778983	142	TRUE			0.282034	0.667406	mwu	0.490672	0.797826	-0.0876862	0.916048	0.533864	0.806667	-0.080785	0.922392	0.05	0.25	0.05	0.25	0.05	0.25	FALSE	FALSE	FALSE	FALSE	FALSE
CNVblock__SLC35F1	CNVblock__	FALSE					-0.0778983	0.0778983	142	TRUE			0.282034	0.667406	mwu	0.490672	0.797826	-0.0876862	0.916048	0.533864	0.806667	-0.080785	0.922392	0.05	0.25	0.05	0.25	0.05	0.25	FALSE	FALSE	FALSE	FALSE	FALSE
CNVblock__CEP85L	CNVblock__	FALSE					-0.0638165	0.0638165	142	TRUE			0.327075	0.698058	mwu	0.573904	0.824363	-0.0732625	0.929357	0.626203	0.84345	-0.0647169	0.937333	0.05	0.25	0.05	0.25	0.05	0.25	FALSE	FALSE	FALSE	FALSE	FALSE
CNVblock__PLN	CNVblock__	FALSE					-0.0638165	0.0638165	142	TRUE			0.327075	0.698058	mwu	0.573904	0.824363	-0.0732625	0.929357	0.626203	0.84345	-0.0647169	0.937333	0.05	0.25	0.05	0.25	0.05	0.25	FALSE	FALSE	FALSE	FALSE	FALSE
CNVblock__MCM9	CNVblock__	FALSE					-0.0787773	0.0787773	142	TRUE			0.248727	0.650871	mwu	0.536047	0.811386	-0.0803558	0.922788	0.584979	0.827903	-0.0722975	0.930254	0.05	0.25	0.05	0.25	0.05	0.25	FALSE	FALSE	FALSE	FALSE	FALSE
CNVblock__ASF1A	CNVblock__	FALSE					-0.0787773	0.0787773	142	TRUE			0.248727	0.650871	mwu	0.536047	0.811386	-0.0803558	0.922788	0.584979	0.827903	-0.0722975	0.930254	0.05	0.25	0.05	0.25	0.05	0.25	FALSE	FALSE	FALSE	FALSE	FALSE
CNVblock__FAM184A	CNVblock__	FALSE					-0.0787773	0.0787773	142	TRUE			0.248727	0.650871	mwu	0.536047	0.811386	-0.0803558	0.922788	0.584979	0.827903	-0.0722975	0.930254	0.05	0.25	0.05	0.25	0.05	0.25	FALSE	FALSE	FALSE	FALSE	FALSE
CNVblock__MAN1A1	CNVblock__	FALSE					-0.0638165	0.0638165	142	TRUE			0.327075	0.698058	mwu	0.694192	0.877618	-0.0517529	0.949564	0.75165	0.903658	-0.0425029	0.958388	0.05	0.25	0.05	0.25	0.05	0.25	FALSE	FALSE	FALSE	FALSE	FALSE
CNVblock__TBC1D32	CNVblock__	FALSE					-0.0778983	0.0778983	142	TRUE			0.282034	0.667406	mwu	0.63407	0.852406	-0.0615212	0.940333	0.805896	0.924628	-0.033004	0.967535	0.05	0.25	0.05	0.25	0.05	0.25	FALSE	FALSE	FALSE	FALSE	FALSE
CNVblock__GJA1	CNVblock__	FALSE					-0.0778983	0.0778983	142	TRUE			0.282034	0.667406	mwu	0.63407	0.852406	-0.0615212	0.940333	0.805896	0.924628	-0.033004	0.967535	0.05	0.25	0.05	0.25	0.05	0.25	FALSE	FALSE	FALSE	FALSE	FALSE
CNVblock__HSF2	CNVblock__	FALSE					-0.0778983	0.0778983	142	TRUE			0.282034	0.667406	mwu	0.58805	0.8288	-0.0696615	0.932709	0.633679	0.845735	-0.0630904	0.938859	0.05	0.25	0.05	0.25	0.05	0.25	FALSE	FALSE	FALSE	FALSE	FALSE
CNVblock__SERINC1	CNVblock__	FALSE					-0.0778983	0.0778983	142	TRUE			0.282034	0.667406	mwu	0.58805	0.8288	-0.0696615	0.932709	0.633679	0.845735	-0.0630904	0.938859	0.05	0.25	0.05	0.25	0.05	0.25	FALSE	FALSE	FALSE	FALSE	FALSE
CNVblock__PKIB	CNVblock__	FALSE					-0.0694395	0.0694395	142	TRUE			0.313611	0.686128	mwu	0.672522	0.867884	-0.0542139	0.947229	0.722962	0.888062	-0.0467729	0.954304	0.05	0.25	0.05	0.25	0.05	0.25	FALSE	FALSE	FALSE	FALSE	FALSE
CNVblock__FABP7	CNVblock__	FALSE					-0.0694395	0.0694395	142	TRUE			0.313611	0.686128	mwu	0.672522	0.867884	-0.0542139	0.947229	0.722962	0.888062	-0.0467729	0.954304	0.05	0.25	0.05	0.25	0.05	0.25	FALSE	FALSE	FALSE	FALSE	FALSE
CNVblock__SMPDL3A	CNVblock__	FALSE					-0.0694395	0.0694395	142	TRUE			0.313611	0.686128	mwu	0.672522	0.867884	-0.0542139	0.947229	0.722962	0.888062	-0.0467729	0.954304	0.05	0.25	0.05	0.25	0.05	0.25	FALSE	FALSE	FALSE	FALSE	FALSE
CNVblock__CLVS2	CNVblock__	FALSE					-0.0694395	0.0694395	142	TRUE			0.313611	0.686128	mwu	0.672522	0.867884	-0.0542139	0.947229	0.722962	0.888062	-0.0467729	0.954304	0.05	0.25	0.05	0.25	0.05	0.25	FALSE	FALSE	FALSE	FALSE	FALSE
CNVblock__TRDN	CNVblock__	FALSE					-0.0776522	0.0776522	142	TRUE			0.2641	0.65598	mwu	0.616208	0.841692	-0.0649646	0.937101	0.664927	0.859092	-0.0577942	0.943844	0.05	0.25	0.05	0.25	0.05	0.25	FALSE	FALSE	FALSE	FALSE	FALSE
CNVblock__NKAIN2	CNVblock__	FALSE					-0.0619398	0.0619398	142	TRUE			0.35953	0.714264	mwu	0.69358	0.877618	-0.0506605	0.950601	0.748873	0.901779	-0.0423485	0.958536	0.05	0.25	0.05	0.25	0.05	0.25	FALSE	FALSE	FALSE	FALSE	FALSE
CNVblock__RNF217	CNVblock__	FALSE					-0.0749594	0.0749594	142	TRUE			0.285304	0.668007	mwu	0.636752	0.853897	-0.0596764	0.942069	0.69034	0.871767	-0.0518058	0.949513	0.05	0.25	0.05	0.25	0.05	0.25	FALSE	FALSE	FALSE	FALSE	FALSE
CNVblock__TPD52L1	CNVblock__	FALSE					-0.0749594	0.0749594	142	TRUE			0.285304	0.668007	mwu	0.636752	0.853897	-0.0596764	0.942069	0.69034	0.871767	-0.0518058	0.949513	0.05	0.25	0.05	0.25	0.05	0.25	FALSE	FALSE	FALSE	FALSE	FALSE
CNVblock__HDDC2	CNVblock__	FALSE					-0.0749594	0.0749594	142	TRUE			0.285304	0.668007	mwu	0.636752	0.853897	-0.0596764	0.942069	0.69034	0.871767	-0.0518058	0.949513	0.05	0.25	0.05	0.25	0.05	0.25	FALSE	FALSE	FALSE	FALSE	FALSE
CNVblock__HEY2	CNVblock__	FALSE					-0.0673181	0.0673181	142	TRUE			0.341448	0.709251	mwu	0.673297	0.868363	-0.0532534	0.94814	0.730156	0.892252	-0.0448306	0.956159	0.05	0.25	0.05	0.25	0.05	0.25	FALSE	FALSE	FALSE	FALSE	FALSE
CNVblock__NCOA7	CNVblock__	FALSE					-0.0673181	0.0673181	142	TRUE			0.341448	0.709251	mwu	0.673297	0.868363	-0.0532534	0.94814	0.730156	0.892252	-0.0448306	0.956159	0.05	0.25	0.05	0.25	0.05	0.25	FALSE	FALSE	FALSE	FALSE	FALSE
CNVblock__HINT3	CNVblock__	FALSE					-0.0743585	0.0743585	142	TRUE			0.302836	0.67707	mwu	0.635253	0.852839	-0.0593788	0.94235	0.688195	0.869945	-0.0516822	0.949631	0.05	0.25	0.05	0.25	0.05	0.25	FALSE	FALSE	FALSE	FALSE	FALSE
CNVblock__TRMT11	CNVblock__	FALSE					-0.0743585	0.0743585	142	TRUE			0.302836	0.67707	mwu	0.635253	0.852839	-0.0593788	0.94235	0.688195	0.869945	-0.0516822	0.949631	0.05	0.25	0.05	0.25	0.05	0.25	FALSE	FALSE	FALSE	FALSE	FALSE
CNVblock__CENPW	CNVblock__	FALSE					-0.0743585	0.0743585	142	TRUE			0.302836	0.67707	mwu	0.635253	0.852839	-0.0593788	0.94235	0.688195	0.869945	-0.0516822	0.949631	0.05	0.25	0.05	0.25	0.05	0.25	FALSE	FALSE	FALSE	FALSE	FALSE
CNVblock__RSPO3	CNVblock__	FALSE					-0.100036	0.100036	142	TRUE			0.224429	0.642929	mwu	0.402227	0.761621	-0.111351	0.894625	0.441008	0.770635	-0.105923	0.899494	0.05	0.25	0.05	0.25	0.05	0.25	FALSE	FALSE	FALSE	FALSE	FALSE
CNVblock__RNF146	CNVblock__	FALSE					-0.107857	0.107857	142	TRUE			0.181872	0.607805	mwu	0.335522	0.745932	-0.128306	0.879585	0.368358	0.750477	-0.124054	0.883332	0.05	0.25	0.05	0.25	0.05	0.25	FALSE	FALSE	FALSE	FALSE	FALSE
CNVblock__ECHDC1	CNVblock__	FALSE					-0.107857	0.107857	142	TRUE			0.181872	0.607805	mwu	0.335522	0.745932	-0.128306	0.879585	0.368358	0.750477	-0.124054	0.883332	0.05	0.25	0.05	0.25	0.05	0.25	FALSE	FALSE	FALSE	FALSE	FALSE
CNVblock__KIAA0408	CNVblock__	FALSE					-0.107857	0.107857	142	TRUE			0.181872	0.607805	mwu	0.335522	0.745932	-0.128306	0.879585	0.368358	0.750477	-0.124054	0.883332	0.05	0.25	0.05	0.25	0.05	0.25	FALSE	FALSE	FALSE	FALSE	FALSE
CNVblock__SOGA3	CNVblock__	FALSE					-0.107857	0.107857	142	TRUE			0.181872	0.607805	mwu	0.335522	0.745932	-0.128306	0.879585	0.368358	0.750477	-0.124054	0.883332	0.05	0.25	0.05	0.25	0.05	0.25	FALSE	FALSE	FALSE	FALSE	FALSE
CNVblock__C6orf58	CNVblock__	FALSE					-0.107857	0.107857	142	TRUE			0.181872	0.607805	mwu	0.335522	0.745932	-0.128306	0.879585	0.368358	0.750477	-0.124054	0.883332	0.05	0.25	0.05	0.25	0.05	0.25	FALSE	FALSE	FALSE	FALSE	FALSE
CNVblock__THEMIS	CNVblock__	FALSE					-0.107857	0.107857	142	TRUE			0.181872	0.607805	mwu	0.335522	0.745932	-0.128306	0.879585	0.368358	0.750477	-0.124054	0.883332	0.05	0.25	0.05	0.25	0.05	0.25	FALSE	FALSE	FALSE	FALSE	FALSE
CNVblock__PTPRK	CNVblock__	FALSE					-0.0827748	0.0827748	142	TRUE			0.268738	0.656266	mwu	0.540124	0.8153	-0.077023	0.925869	0.586543	0.828077	-0.0703835	0.932036	0.05	0.25	0.05	0.25	0.05	0.25	FALSE	FALSE	FALSE	FALSE	FALSE
CNVblock__LAMA2	CNVblock__	FALSE					-0.0902404	0.0902404	142	TRUE			0.222134	0.640846	mwu	0.468069	0.789559	-0.0911462	0.912884	0.509678	0.797183	-0.0853052	0.918232	0.05	0.25	0.05	0.25	0.05	0.25	FALSE	FALSE	FALSE	FALSE	FALSE
CNVblock__ARHGAP18	CNVblock__	FALSE					-0.0893569	0.0893569	142	TRUE			0.24537	0.650871	mwu	0.453253	0.781849	-0.0935293	0.910711	0.495034	0.791244	-0.0876592	0.916073	0.05	0.25	0.05	0.25	0.05	0.25	FALSE	FALSE	FALSE	FALSE	FALSE
CNVblock__TMEM244	CNVblock__	FALSE					-0.0893569	0.0893569	142	TRUE			0.24537	0.650871	mwu	0.453253	0.781849	-0.0935293	0.910711	0.495034	0.791244	-0.0876592	0.916073	0.05	0.25	0.05	0.25	0.05	0.25	FALSE	FALSE	FALSE	FALSE	FALSE
CNVblock__L3MBTL3	CNVblock__	FALSE					-0.110045	0.110045	142	TRUE			0.158802	0.583289	mwu	0.367656	0.75215	-0.111689	0.894322	0.401869	0.762159	-0.107079	0.898455	0.05	0.25	0.05	0.25	0.05	0.25	FALSE	FALSE	FALSE	FALSE	FALSE
CNVblock__SAMD3	CNVblock__	FALSE					-0.102728	0.102728	142	TRUE			0.194412	0.624612	mwu	0.430131	0.77269	-0.0979359	0.906707	0.469127	0.781575	-0.0925268	0.911625	0.05	0.25	0.05	0.25	0.05	0.25	FALSE	FALSE	FALSE	FALSE	FALSE
CNVblock__TMEM200A	CNVblock__	FALSE					-0.120202	0.120202	142	TRUE			0.158229	0.583289	mwu	0.290219	0.734869	-0.139148	0.870099	0.318721	0.733559	-0.135776	0.873038	0.05	0.25	0.05	0.25	0.05	0.25	FALSE	FALSE	FALSE	FALSE	FALSE
CNVblock__SMLR1	CNVblock__	FALSE					-0.126697	0.126697	142	TRUE			0.141796	0.575452	mwu	0.252913	0.706476	-0.148871	0.86168	0.277954	0.716805	-0.146216	0.863971	0.05	0.25	0.05	0.25	0.05	0.25	FALSE	FALSE	FALSE	FALSE	FALSE
CNVblock__EPB41L2	CNVblock__	FALSE					-0.126697	0.126697	142	TRUE			0.141796	0.575452	mwu	0.252913	0.706476	-0.148871	0.86168	0.277954	0.716805	-0.146216	0.863971	0.05	0.25	0.05	0.25	0.05	0.25	FALSE	FALSE	FALSE	FALSE	FALSE
CNVblock__AKAP7	CNVblock__	FALSE					-0.110709	0.110709	142	TRUE			0.199445	0.627778	mwu	0.362316	0.75215	-0.117961	0.888731	0.397334	0.757197	-0.113249	0.892928	0.05	0.25	0.05	0.25	0.05	0.25	FALSE	FALSE	FALSE	FALSE	FALSE
CNVblock__ARG1	CNVblock__	FALSE					-0.119082	0.119082	142	TRUE			0.167288	0.592229	mwu	0.300963	0.738014	-0.136492	0.872413	0.330924	0.740692	-0.132887	0.875564	0.05	0.25	0.05	0.25	0.05	0.25	FALSE	FALSE	FALSE	FALSE	FALSE
CNVblock__MED23	CNVblock__	FALSE					-0.119082	0.119082	142	TRUE			0.167288	0.592229	mwu	0.300963	0.738014	-0.136492	0.872413	0.330924	0.740692	-0.132887	0.875564	0.05	0.25	0.05	0.25	0.05	0.25	FALSE	FALSE	FALSE	FALSE	FALSE
CNVblock__ENPP3	CNVblock__	FALSE					-0.119082	0.119082	142	TRUE			0.167288	0.592229	mwu	0.300963	0.738014	-0.136492	0.872413	0.330924	0.740692	-0.132887	0.875564	0.05	0.25	0.05	0.25	0.05	0.25	FALSE	FALSE	FALSE	FALSE	FALSE
CNVblock__OR2A4	CNVblock__	FALSE					-0.104965	0.104965	142	TRUE			0.226034	0.64315	mwu	0.389232	0.760461	-0.11457	0.89175	0.426391	0.76665	-0.109504	0.896278	0.05	0.25	0.05	0.25	0.05	0.25	FALSE	FALSE	FALSE	FALSE	FALSE
CNVblock__CTAGE9	CNVblock__	FALSE					-0.104965	0.104965	142	TRUE			0.226034	0.64315	mwu	0.389232	0.760461	-0.11457	0.89175	0.426391	0.76665	-0.109504	0.896278	0.05	0.25	0.05	0.25	0.05	0.25	FALSE	FALSE	FALSE	FALSE	FALSE
CNVblock__ENPP1	CNVblock__	FALSE					-0.119082	0.119082	142	TRUE			0.167288	0.592229	mwu	0.300963	0.738014	-0.136492	0.872413	0.330924	0.740692	-0.132887	0.875564	0.05	0.25	0.05	0.25	0.05	0.25	FALSE	FALSE	FALSE	FALSE	FALSE
CNVblock__MOXD1	CNVblock__	FALSE					-0.119082	0.119082	142	TRUE			0.167288	0.592229	mwu	0.300963	0.738014	-0.136492	0.872413	0.330924	0.740692	-0.132887	0.875564	0.05	0.25	0.05	0.25	0.05	0.25	FALSE	FALSE	FALSE	FALSE	FALSE
CNVblock__STX7	CNVblock__	FALSE					-0.119082	0.119082	142	TRUE			0.167288	0.592229	mwu	0.300963	0.738014	-0.136492	0.872413	0.330924	0.740692	-0.132887	0.875564	0.05	0.25	0.05	0.25	0.05	0.25	FALSE	FALSE	FALSE	FALSE	FALSE
CNVblock__TAAR9	CNVblock__	FALSE					-0.110709	0.110709	142	TRUE			0.199445	0.627778	mwu	0.351595	0.749454	-0.120975	0.886056	0.385353	0.752721	-0.116547	0.889988	0.05	0.25	0.05	0.25	0.05	0.25	FALSE	FALSE	FALSE	FALSE	FALSE
CNVblock__TAAR8	CNVblock__	FALSE					-0.110709	0.110709	142	TRUE			0.199445	0.627778	mwu	0.351595	0.749454	-0.120975	0.886056	0.385353	0.752721	-0.116547	0.889988	0.05	0.25	0.05	0.25	0.05	0.25	FALSE	FALSE	FALSE	FALSE	FALSE
CNVblock__TAAR6	CNVblock__	FALSE					-0.110709	0.110709	142	TRUE			0.199445	0.627778	mwu	0.351595	0.749454	-0.120975	0.886056	0.385353	0.752721	-0.116547	0.889988	0.05	0.25	0.05	0.25	0.05	0.25	FALSE	FALSE	FALSE	FALSE	FALSE
CNVblock__TAAR5	CNVblock__	FALSE					-0.110709	0.110709	142	TRUE			0.199445	0.627778	mwu	0.351595	0.749454	-0.120975	0.886056	0.385353	0.752721	-0.116547	0.889988	0.05	0.25	0.05	0.25	0.05	0.25	FALSE	FALSE	FALSE	FALSE	FALSE
CNVblock__TAAR2	CNVblock__	FALSE					-0.110709	0.110709	142	TRUE			0.199445	0.627778	mwu	0.351595	0.749454	-0.120975	0.886056	0.385353	0.752721	-0.116547	0.889988	0.05	0.25	0.05	0.25	0.05	0.25	FALSE	FALSE	FALSE	FALSE	FALSE
CNVblock__TAAR1	CNVblock__	FALSE					-0.110709	0.110709	142	TRUE			0.199445	0.627778	mwu	0.351595	0.749454	-0.120975	0.886056	0.385353	0.752721	-0.116547	0.889988	0.05	0.25	0.05	0.25	0.05	0.25	FALSE	FALSE	FALSE	FALSE	FALSE
CNVblock__VNN1	CNVblock__	FALSE					-0.110709	0.110709	142	TRUE			0.199445	0.627778	mwu	0.351595	0.749454	-0.120975	0.886056	0.385353	0.752721	-0.116547	0.889988	0.05	0.25	0.05	0.25	0.05	0.25	FALSE	FALSE	FALSE	FALSE	FALSE
CNVblock__VNN2	CNVblock__	FALSE					-0.110709	0.110709	142	TRUE			0.199445	0.627778	mwu	0.351595	0.749454	-0.120975	0.886056	0.385353	0.752721	-0.116547	0.889988	0.05	0.25	0.05	0.25	0.05	0.25	FALSE	FALSE	FALSE	FALSE	FALSE
CNVblock__SLC18B1	CNVblock__	FALSE					-0.110709	0.110709	142	TRUE			0.199445	0.627778	mwu	0.351595	0.749454	-0.120975	0.886056	0.385353	0.752721	-0.116547	0.889988	0.05	0.25	0.05	0.25	0.05	0.25	FALSE	FALSE	FALSE	FALSE	FALSE
CNVblock__RPS12	CNVblock__	FALSE					-0.110709	0.110709	142	TRUE			0.199445	0.627778	mwu	0.351595	0.749454	-0.120975	0.886056	0.385353	0.752721	-0.116547	0.889988	0.05	0.25	0.05	0.25	0.05	0.25	FALSE	FALSE	FALSE	FALSE	FALSE
CNVblock__EYA4	CNVblock__	FALSE					-0.0883894	0.0883894	142	TRUE			0.297421	0.674879	mwu	0.46374	0.787326	-0.0951487	0.909238	0.50656	0.7968	-0.0890395	0.914809	0.05	0.25	0.05	0.25	0.05	0.25	FALSE	FALSE	FALSE	FALSE	FALSE
CNVblock__TCF21	CNVblock__	FALSE					-0.108064	0.108064	142	TRUE			0.192615	0.624612	mwu	0.367098	0.75215	-0.114666	0.891664	0.400509	0.760589	-0.110363	0.895509	0.05	0.25	0.05	0.25	0.05	0.25	FALSE	FALSE	FALSE	FALSE	FALSE
CNVblock__TBPL1	CNVblock__	FALSE					-0.114499	0.114499	142	TRUE			0.17372	0.604463	mwu	0.371224	0.754431	-0.11299	0.89316	0.404697	0.762794	-0.108731	0.896971	0.05	0.25	0.05	0.25	0.05	0.25	FALSE	FALSE	FALSE	FALSE	FALSE
CNVblock__SLC2A12	CNVblock__	FALSE					-0.114499	0.114499	142	TRUE			0.17372	0.604463	mwu	0.371224	0.754431	-0.11299	0.89316	0.404697	0.762794	-0.108731	0.896971	0.05	0.25	0.05	0.25	0.05	0.25	FALSE	FALSE	FALSE	FALSE	FALSE
CNVblock__SGK1	CNVblock__	FALSE					-0.0992071	0.0992071	142	TRUE			0.239159	0.650871	mwu	0.377504	0.75646	-0.110765	0.895149	0.432194	0.766773	-0.101909	0.903112	0.05	0.25	0.05	0.25	0.05	0.25	FALSE	FALSE	FALSE	FALSE	FALSE
CNVblock__ALDH8A1	CNVblock__	FALSE					-0.0992575	0.0992575	142	TRUE			0.236391	0.650871	mwu	0.367493	0.75215	-0.113217	0.892957	0.424711	0.76665	-0.103733	0.901466	0.05	0.25	0.05	0.25	0.05	0.25	FALSE	FALSE	FALSE	FALSE	FALSE
CNVblock__HBS1L	CNVblock__	FALSE					-0.0992575	0.0992575	142	TRUE			0.236391	0.650871	mwu	0.367493	0.75215	-0.113217	0.892957	0.424711	0.76665	-0.103733	0.901466	0.05	0.25	0.05	0.25	0.05	0.25	FALSE	FALSE	FALSE	FALSE	FALSE
CNVblock__MYB	CNVblock__	FALSE					-0.0919806	0.0919806	142	TRUE			0.278615	0.664024	mwu	0.431193	0.772825	-0.0987169	0.905999	0.49544	0.79156	-0.08834	0.91545	0.05	0.25	0.05	0.25	0.05	0.25	FALSE	FALSE	FALSE	FALSE	FALSE
CNVblock__AHI1	CNVblock__	FALSE					-0.0999699	0.0999699	142	TRUE			0.246066	0.650871	mwu	0.366404	0.75215	-0.113545	0.892664	0.423102	0.76665	-0.104143	0.901097	0.05	0.25	0.05	0.25	0.05	0.25	FALSE	FALSE	FALSE	FALSE	FALSE
CNVblock__PDE7B	CNVblock__	FALSE					-0.0940991	0.0940991	142	TRUE			0.286893	0.668007	mwu	0.348496	0.749454	-0.118584	0.888177	0.392311	0.756439	-0.111983	0.89406	0.05	0.25	0.05	0.25	0.05	0.25	FALSE	FALSE	FALSE	FALSE	FALSE
CNVblock__MTFR2	CNVblock__	FALSE					-0.117157	0.117157	142	TRUE			0.172961	0.603093	mwu	0.261722	0.713238	-0.143628	0.86621	0.291642	0.724824	-0.139813	0.869521	0.05	0.25	0.05	0.25	0.05	0.25	FALSE	FALSE	FALSE	FALSE	FALSE
CNVblock__BCLAF1	CNVblock__	FALSE					-0.117157	0.117157	142	TRUE			0.172961	0.603093	mwu	0.261722	0.713238	-0.143628	0.86621	0.291642	0.724824	-0.139813	0.869521	0.05	0.25	0.05	0.25	0.05	0.25	FALSE	FALSE	FALSE	FALSE	FALSE
CNVblock__MAP7	CNVblock__	FALSE					-0.103151	0.103151	142	TRUE			0.232903	0.650871	mwu	0.364928	0.75215	-0.117107	0.88949	0.405067	0.762794	-0.111436	0.894548	0.05	0.25	0.05	0.25	0.05	0.25	FALSE	FALSE	FALSE	FALSE	FALSE
CNVblock__MAP3K5	CNVblock__	FALSE					-0.0889938	0.0889938	142	TRUE			0.306609	0.67707	mwu	0.493099	0.797826	-0.0895098	0.914379	0.544645	0.810413	-0.0818952	0.921369	0.05	0.25	0.05	0.25	0.05	0.25	FALSE	FALSE	FALSE	FALSE	FALSE
CNVblock__PEX7	CNVblock__	FALSE					-0.0889938	0.0889938	142	TRUE			0.306609	0.67707	mwu	0.493099	0.797826	-0.0895098	0.914379	0.544645	0.810413	-0.0818952	0.921369	0.05	0.25	0.05	0.25	0.05	0.25	FALSE	FALSE	FALSE	FALSE	FALSE
CNVblock__SLC35D3	CNVblock__	FALSE					-0.0889938	0.0889938	142	TRUE			0.306609	0.67707	mwu	0.493099	0.797826	-0.0895098	0.914379	0.544645	0.810413	-0.0818952	0.921369	0.05	0.25	0.05	0.25	0.05	0.25	FALSE	FALSE	FALSE	FALSE	FALSE
CNVblock__IL20RA	CNVblock__	FALSE					-0.0889938	0.0889938	142	TRUE			0.306609	0.67707	mwu	0.493099	0.797826	-0.0895098	0.914379	0.544645	0.810413	-0.0818952	0.921369	0.05	0.25	0.05	0.25	0.05	0.25	FALSE	FALSE	FALSE	FALSE	FALSE
CNVblock__IL22RA2	CNVblock__	FALSE					-0.0889938	0.0889938	142	TRUE			0.306609	0.67707	mwu	0.493099	0.797826	-0.0895098	0.914379	0.544645	0.810413	-0.0818952	0.921369	0.05	0.25	0.05	0.25	0.05	0.25	FALSE	FALSE	FALSE	FALSE	FALSE
CNVblock__IFNGR1	CNVblock__	FALSE					-0.0889938	0.0889938	142	TRUE			0.306609	0.67707	mwu	0.493099	0.797826	-0.0895098	0.914379	0.544645	0.810413	-0.0818952	0.921369	0.05	0.25	0.05	0.25	0.05	0.25	FALSE	FALSE	FALSE	FALSE	FALSE
CNVblock__OLIG3	CNVblock__	FALSE					-0.0889938	0.0889938	142	TRUE			0.306609	0.67707	mwu	0.493099	0.797826	-0.0895098	0.914379	0.544645	0.810413	-0.0818952	0.921369	0.05	0.25	0.05	0.25	0.05	0.25	FALSE	FALSE	FALSE	FALSE	FALSE
CNVblock__TNFAIP3	CNVblock__	FALSE					-0.0957113	0.0957113	142	TRUE			0.277915	0.664024	mwu	0.440431	0.777568	-0.0998017	0.905017	0.487588	0.787666	-0.0929354	0.911252	0.05	0.25	0.05	0.25	0.05	0.25	FALSE	FALSE	FALSE	FALSE	FALSE
CNVblock__PERP	CNVblock__	FALSE					-0.0957113	0.0957113	142	TRUE			0.277915	0.664024	mwu	0.440431	0.777568	-0.0998017	0.905017	0.487588	0.787666	-0.0929354	0.911252	0.05	0.25	0.05	0.25	0.05	0.25	FALSE	FALSE	FALSE	FALSE	FALSE
CNVblock__ARFGEF3	CNVblock__	FALSE					-0.0734829	0.0734829	142	TRUE			0.412595	0.733274	mwu	0.615945	0.841692	-0.0643877	0.937641	0.674575	0.864717	-0.0556972	0.945825	0.05	0.25	0.05	0.25	0.05	0.25	FALSE	FALSE	FALSE	FALSE	FALSE
CNVblock__PBOV1	CNVblock__	FALSE					-0.0957113	0.0957113	142	TRUE			0.277915	0.664024	mwu	0.440431	0.777568	-0.0998017	0.905017	0.487588	0.787666	-0.0929354	0.911252	0.05	0.25	0.05	0.25	0.05	0.25	FALSE	FALSE	FALSE	FALSE	FALSE
CNVblock__SMIM28	CNVblock__	FALSE					-0.0734829	0.0734829	142	TRUE			0.412595	0.733274	mwu	0.615945	0.841692	-0.0643877	0.937641	0.674575	0.864717	-0.0556972	0.945825	0.05	0.25	0.05	0.25	0.05	0.25	FALSE	FALSE	FALSE	FALSE	FALSE
CNVblock__HEBP2	CNVblock__	FALSE					-0.0734829	0.0734829	142	TRUE			0.412595	0.733274	mwu	0.615945	0.841692	-0.0643877	0.937641	0.674575	0.864717	-0.0556972	0.945825	0.05	0.25	0.05	0.25	0.05	0.25	FALSE	FALSE	FALSE	FALSE	FALSE
CNVblock__NHSL1	CNVblock__	FALSE					-0.0734829	0.0734829	142	TRUE			0.412595	0.733274	mwu	0.615945	0.841692	-0.0643877	0.937641	0.674575	0.864717	-0.0556972	0.945825	0.05	0.25	0.05	0.25	0.05	0.25	FALSE	FALSE	FALSE	FALSE	FALSE
CNVblock__CCDC28A	CNVblock__	FALSE					-0.0734829	0.0734829	142	TRUE			0.412595	0.733274	mwu	0.615945	0.841692	-0.0643877	0.937641	0.674575	0.864717	-0.0556972	0.945825	0.05	0.25	0.05	0.25	0.05	0.25	FALSE	FALSE	FALSE	FALSE	FALSE
CNVblock__ECT2L	CNVblock__	FALSE					-0.0734829	0.0734829	142	TRUE			0.412595	0.733274	mwu	0.615945	0.841692	-0.0643877	0.937641	0.674575	0.864717	-0.0556972	0.945825	0.05	0.25	0.05	0.25	0.05	0.25	FALSE	FALSE	FALSE	FALSE	FALSE
CNVblock__REPS1	CNVblock__	FALSE					-0.0734829	0.0734829	142	TRUE			0.412595	0.733274	mwu	0.615945	0.841692	-0.0643877	0.937641	0.674575	0.864717	-0.0556972	0.945825	0.05	0.25	0.05	0.25	0.05	0.25	FALSE	FALSE	FALSE	FALSE	FALSE
CNVblock__ABRACL	CNVblock__	FALSE					-0.0734829	0.0734829	142	TRUE			0.412595	0.733274	mwu	0.615945	0.841692	-0.0643877	0.937641	0.674575	0.864717	-0.0556972	0.945825	0.05	0.25	0.05	0.25	0.05	0.25	FALSE	FALSE	FALSE	FALSE	FALSE
CNVblock__HECA	CNVblock__	FALSE					-0.0802472	0.0802472	142	TRUE			0.377812	0.727238	mwu	0.564127	0.822175	-0.0734323	0.929199	0.619366	0.839667	-0.0653515	0.936738	0.05	0.25	0.05	0.25	0.05	0.25	FALSE	FALSE	FALSE	FALSE	FALSE
CNVblock__TXLNB	CNVblock__	FALSE					-0.0802472	0.0802472	142	TRUE			0.377812	0.727238	mwu	0.564127	0.822175	-0.0734323	0.929199	0.619366	0.839667	-0.0653515	0.936738	0.05	0.25	0.05	0.25	0.05	0.25	FALSE	FALSE	FALSE	FALSE	FALSE
CNVblock__CITED2	CNVblock__	FALSE					-0.0870274	0.0870274	142	TRUE			0.333146	0.705079	mwu	0.519261	0.807353	-0.0815476	0.921689	0.569291	0.824077	-0.0744149	0.928286	0.05	0.25	0.05	0.25	0.05	0.25	FALSE	FALSE	FALSE	FALSE	FALSE
CNVblock__NMBR	CNVblock__	FALSE					-0.0753723	0.0753723	142	TRUE			0.393499	0.733274	mwu	0.531563	0.809628	-0.0809544	0.922236	0.601896	0.832981	-0.0693669	0.932984	0.05	0.25	0.05	0.25	0.05	0.25	FALSE	FALSE	FALSE	FALSE	FALSE
CNVblock__GJE1	CNVblock__	FALSE					-0.0753723	0.0753723	142	TRUE			0.393499	0.733274	mwu	0.531563	0.809628	-0.0809544	0.922236	0.601896	0.832981	-0.0693669	0.932984	0.05	0.25	0.05	0.25	0.05	0.25	FALSE	FALSE	FALSE	FALSE	FALSE
CNVblock__VTA1	CNVblock__	FALSE					-0.0753723	0.0753723	142	TRUE			0.393499	0.733274	mwu	0.531563	0.809628	-0.0809544	0.922236	0.601896	0.832981	-0.0693669	0.932984	0.05	0.25	0.05	0.25	0.05	0.25	FALSE	FALSE	FALSE	FALSE	FALSE
CNVblock__ADGRG6	CNVblock__	FALSE					-0.0753723	0.0753723	142	TRUE			0.393499	0.733274	mwu	0.531563	0.809628	-0.0809544	0.922236	0.601896	0.832981	-0.0693669	0.932984	0.05	0.25	0.05	0.25	0.05	0.25	FALSE	FALSE	FALSE	FALSE	FALSE
CNVblock__HIVEP2	CNVblock__	FALSE					-0.0476885	0.0476885	142	TRUE			0.600508	0.826337	mwu	0.789268	0.914974	-0.0359849	0.964655	0.845324	0.939875	-0.0270644	0.973299	0.05	0.25	0.05	0.25	0.05	0.25	FALSE	FALSE	FALSE	FALSE	FALSE
CNVblock__AIG1	CNVblock__	FALSE					-0.0476885	0.0476885	142	TRUE			0.600508	0.826337	mwu	0.789268	0.914974	-0.0359849	0.964655	0.845324	0.939875	-0.0270644	0.973299	0.05	0.25	0.05	0.25	0.05	0.25	FALSE	FALSE	FALSE	FALSE	FALSE
CNVblock__ADAT2	CNVblock__	FALSE					-0.0476885	0.0476885	142	TRUE			0.600508	0.826337	mwu	0.789268	0.914974	-0.0359849	0.964655	0.845324	0.939875	-0.0270644	0.973299	0.05	0.25	0.05	0.25	0.05	0.25	FALSE	FALSE	FALSE	FALSE	FALSE
CNVblock__PEX3	CNVblock__	FALSE					-0.0476885	0.0476885	142	TRUE			0.600508	0.826337	mwu	0.789268	0.914974	-0.0359849	0.964655	0.845324	0.939875	-0.0270644	0.973299	0.05	0.25	0.05	0.25	0.05	0.25	FALSE	FALSE	FALSE	FALSE	FALSE
CNVblock__FUCA2	CNVblock__	FALSE					-0.0476885	0.0476885	142	TRUE			0.600508	0.826337	mwu	0.789268	0.914974	-0.0359849	0.964655	0.845324	0.939875	-0.0270644	0.973299	0.05	0.25	0.05	0.25	0.05	0.25	FALSE	FALSE	FALSE	FALSE	FALSE
CNVblock__PHACTR2	CNVblock__	FALSE					-0.0476885	0.0476885	142	TRUE			0.600508	0.826337	mwu	0.789268	0.914974	-0.0359849	0.964655	0.845324	0.939875	-0.0270644	0.973299	0.05	0.25	0.05	0.25	0.05	0.25	FALSE	FALSE	FALSE	FALSE	FALSE
CNVblock__LTV1	CNVblock__	FALSE					-0.0476885	0.0476885	142	TRUE			0.600508	0.826337	mwu	0.789268	0.914974	-0.0359849	0.964655	0.845324	0.939875	-0.0270644	0.973299	0.05	0.25	0.05	0.25	0.05	0.25	FALSE	FALSE	FALSE	FALSE	FALSE
CNVblock__ZC2HC1B	CNVblock__	FALSE					-0.0476885	0.0476885	142	TRUE			0.600508	0.826337	mwu	0.789268	0.914974	-0.0359849	0.964655	0.845324	0.939875	-0.0270644	0.973299	0.05	0.25	0.05	0.25	0.05	0.25	FALSE	FALSE	FALSE	FALSE	FALSE
CNVblock__PLAGL1	CNVblock__	FALSE					-0.0476885	0.0476885	142	TRUE			0.600508	0.826337	mwu	0.789268	0.914974	-0.0359849	0.964655	0.845324	0.939875	-0.0270644	0.973299	0.05	0.25	0.05	0.25	0.05	0.25	FALSE	FALSE	FALSE	FALSE	FALSE
CNVblock__STX11	CNVblock__	FALSE					-0.0394545	0.0394545	142	TRUE			0.642115	0.844847	mwu	0.886524	0.95726	-0.019124	0.981058	0.946391	0.985101	-0.00928139	0.990762	0.05	0.25	0.05	0.25	0.05	0.25	FALSE	FALSE	FALSE	FALSE	FALSE
CNVblock__UTRN	CNVblock__	FALSE					-0.0555989	0.0555989	142	TRUE			0.518096	0.784925	mwu	0.740672	0.897218	-0.0448738	0.956118	0.795867	0.921628	-0.0361412	0.964504	0.05	0.25	0.05	0.25	0.05	0.25	FALSE	FALSE	FALSE	FALSE	FALSE
CNVblock__EPM2A	CNVblock__	FALSE					-0.0181492	0.0181492	142	TRUE			0.845576	0.922858	mwu	0.871581	0.95589	0.0220491	1.02229	0.807474	0.925478	0.0340752	1.03466	0.05	0.25	0.05	0.25	0.05	0.25	FALSE	FALSE	FALSE	FALSE	FALSE
CNVblock__FBXO30	CNVblock__	FALSE					-0.0181492	0.0181492	142	TRUE			0.845576	0.922858	mwu	0.871581	0.95589	0.0220491	1.02229	0.807474	0.925478	0.0340752	1.03466	0.05	0.25	0.05	0.25	0.05	0.25	FALSE	FALSE	FALSE	FALSE	FALSE
CNVblock__SHPRH	CNVblock__	FALSE					-0.0181492	0.0181492	142	TRUE			0.845576	0.922858	mwu	0.871581	0.95589	0.0220491	1.02229	0.807474	0.925478	0.0340752	1.03466	0.05	0.25	0.05	0.25	0.05	0.25	FALSE	FALSE	FALSE	FALSE	FALSE
CNVblock__GRM1	CNVblock__	FALSE	corr_prefilter				-0.00264038	0.00264038	142	FALSE														0.05	0.25	0.05	0.25	0.05	0.25	FALSE	FALSE	FALSE	FALSE	FALSE
CNVblock__RAB32	CNVblock__	FALSE	corr_prefilter				-0.00264038	0.00264038	142	FALSE														0.05	0.25	0.05	0.25	0.05	0.25	FALSE	FALSE	FALSE	FALSE	FALSE
CNVblock__ADGB	CNVblock__	FALSE					-0.0178392	0.0178392	142	TRUE			0.886997	0.943905	mwu	0.943817	0.978373	0.00933338	1.00938	0.884329	0.955145	0.0197423	1.01994	0.05	0.25	0.05	0.25	0.05	0.25	FALSE	FALSE	FALSE	FALSE	FALSE
CNVblock__STXBP5	CNVblock__	FALSE					-0.0415096	0.0415096	142	TRUE			0.674859	0.858706	mwu	0.765193	0.905088	-0.0399846	0.960804	0.815682	0.928719	-0.0319981	0.968508	0.05	0.25	0.05	0.25	0.05	0.25	FALSE	FALSE	FALSE	FALSE	FALSE
CNVblock__SAMD5	CNVblock__	FALSE					-0.0411596	0.0411596	142	TRUE			0.722298	0.877395	mwu	0.772921	0.909055	-0.0382578	0.962465	0.823359	0.931622	-0.0303309	0.970124	0.05	0.25	0.05	0.25	0.05	0.25	FALSE	FALSE	FALSE	FALSE	FALSE
CNVblock__SASH1	CNVblock__	FALSE					-0.0482687	0.0482687	142	TRUE			0.68533	0.861339	mwu	0.776756	0.909848	-0.0373698	0.96332	0.826791	0.93254	-0.0295449	0.970887	0.05	0.25	0.05	0.25	0.05	0.25	FALSE	FALSE	FALSE	FALSE	FALSE
CNVblock__UST	CNVblock__	FALSE					-0.0411596	0.0411596	142	TRUE			0.722298	0.877395	mwu	0.833429	0.935797	-0.0279805	0.972407	0.885191	0.955145	-0.0196798	0.980513	0.05	0.25	0.05	0.25	0.05	0.25	FALSE	FALSE	FALSE	FALSE	FALSE
CNVblock__TAB2	CNVblock__	FALSE					-0.0574194	0.0574194	142	TRUE			0.601206	0.827136	mwu	0.637568	0.853897	-0.0632093	0.938747	0.680405	0.86734	-0.0566641	0.944911	0.05	0.25	0.05	0.25	0.05	0.25	FALSE	FALSE	FALSE	FALSE	FALSE
CNVblock__SUMO4	CNVblock__	FALSE					-0.0418687	0.0418687	142	TRUE			0.767634	0.890496	mwu	0.808237	0.92429	-0.0323782	0.96814	0.858538	0.946276	-0.0243683	0.975926	0.05	0.25	0.05	0.25	0.05	0.25	FALSE	FALSE	FALSE	FALSE	FALSE
CNVblock__ZC3H12D	CNVblock__	FALSE					-0.0584324	0.0584324	142	TRUE			0.643173	0.845922	mwu	0.622726	0.844724	-0.0662453	0.935901	0.664513	0.858856	-0.0598966	0.941862	0.05	0.25	0.05	0.25	0.05	0.25	FALSE	FALSE	FALSE	FALSE	FALSE
CNVblock__PPIL4	CNVblock__	FALSE					-0.0584324	0.0584324	142	TRUE			0.643173	0.845922	mwu	0.622726	0.844724	-0.0662453	0.935901	0.664513	0.858856	-0.0598966	0.941862	0.05	0.25	0.05	0.25	0.05	0.25	FALSE	FALSE	FALSE	FALSE	FALSE
CNVblock__GINM1	CNVblock__	FALSE					-0.0584324	0.0584324	142	TRUE			0.643173	0.845922	mwu	0.622726	0.844724	-0.0662453	0.935901	0.664513	0.858856	-0.0598966	0.941862	0.05	0.25	0.05	0.25	0.05	0.25	FALSE	FALSE	FALSE	FALSE	FALSE
CNVblock__KATNA1	CNVblock__	FALSE					-0.0740919	0.0740919	142	TRUE			0.489341	0.770646	mwu	0.551863	0.817695	-0.0799092	0.9232	0.587536	0.828224	-0.0746926	0.928029	0.05	0.25	0.05	0.25	0.05	0.25	FALSE	FALSE	FALSE	FALSE	FALSE
CNVblock__LATS1	CNVblock__	FALSE					-0.0740919	0.0740919	142	TRUE			0.489341	0.770646	mwu	0.551863	0.817695	-0.0799092	0.9232	0.587536	0.828224	-0.0746926	0.928029	0.05	0.25	0.05	0.25	0.05	0.25	FALSE	FALSE	FALSE	FALSE	FALSE
CNVblock__NUP43	CNVblock__	FALSE					-0.0740919	0.0740919	142	TRUE			0.489341	0.770646	mwu	0.551863	0.817695	-0.0799092	0.9232	0.587536	0.828224	-0.0746926	0.928029	0.05	0.25	0.05	0.25	0.05	0.25	FALSE	FALSE	FALSE	FALSE	FALSE
CNVblock__PCMT1	CNVblock__	FALSE					-0.0740919	0.0740919	142	TRUE			0.489341	0.770646	mwu	0.551863	0.817695	-0.0799092	0.9232	0.587536	0.828224	-0.0746926	0.928029	0.05	0.25	0.05	0.25	0.05	0.25	FALSE	FALSE	FALSE	FALSE	FALSE
CNVblock__LRP11	CNVblock__	FALSE					-0.0740919	0.0740919	142	TRUE			0.489341	0.770646	mwu	0.551863	0.817695	-0.0799092	0.9232	0.587536	0.828224	-0.0746926	0.928029	0.05	0.25	0.05	0.25	0.05	0.25	FALSE	FALSE	FALSE	FALSE	FALSE
CNVblock__RAET1E	CNVblock__	FALSE					-0.0658699	0.0658699	142	TRUE			0.563838	0.807952	mwu	0.584439	0.827326	-0.0729863	0.929614	0.622642	0.841815	-0.0672769	0.934936	0.05	0.25	0.05	0.25	0.05	0.25	FALSE	FALSE	FALSE	FALSE	FALSE
CNVblock__RAET1G	CNVblock__	FALSE					-0.0658699	0.0658699	142	TRUE			0.563838	0.807952	mwu	0.584439	0.827326	-0.0729863	0.929614	0.622642	0.841815	-0.0672769	0.934936	0.05	0.25	0.05	0.25	0.05	0.25	FALSE	FALSE	FALSE	FALSE	FALSE
CNVblock__ULBP2	CNVblock__	FALSE					-0.0658699	0.0658699	142	TRUE			0.563838	0.807952	mwu	0.584439	0.827326	-0.0729863	0.929614	0.622642	0.841815	-0.0672769	0.934936	0.05	0.25	0.05	0.25	0.05	0.25	FALSE	FALSE	FALSE	FALSE	FALSE
CNVblock__ULBP1	CNVblock__	FALSE					-0.0658699	0.0658699	142	TRUE			0.563838	0.807952	mwu	0.584439	0.827326	-0.0729863	0.929614	0.622642	0.841815	-0.0672769	0.934936	0.05	0.25	0.05	0.25	0.05	0.25	FALSE	FALSE	FALSE	FALSE	FALSE
CNVblock__RAET1L	CNVblock__	FALSE					-0.0658699	0.0658699	142	TRUE			0.563838	0.807952	mwu	0.584439	0.827326	-0.0729863	0.929614	0.622642	0.841815	-0.0672769	0.934936	0.05	0.25	0.05	0.25	0.05	0.25	FALSE	FALSE	FALSE	FALSE	FALSE
CNVblock__ULBP3	CNVblock__	FALSE					-0.0658699	0.0658699	142	TRUE			0.563838	0.807952	mwu	0.584439	0.827326	-0.0729863	0.929614	0.622642	0.841815	-0.0672769	0.934936	0.05	0.25	0.05	0.25	0.05	0.25	FALSE	FALSE	FALSE	FALSE	FALSE
CNVblock__PPP1R14C	CNVblock__	FALSE					-0.0658699	0.0658699	142	TRUE			0.563838	0.807952	mwu	0.584439	0.827326	-0.0729863	0.929614	0.622642	0.841815	-0.0672769	0.934936	0.05	0.25	0.05	0.25	0.05	0.25	FALSE	FALSE	FALSE	FALSE	FALSE
CNVblock__IYD	CNVblock__	FALSE					-0.0658699	0.0658699	142	TRUE			0.563838	0.807952	mwu	0.584439	0.827326	-0.0729863	0.929614	0.622642	0.841815	-0.0672769	0.934936	0.05	0.25	0.05	0.25	0.05	0.25	FALSE	FALSE	FALSE	FALSE	FALSE
CNVblock__PLEKHG1	CNVblock__	FALSE					-0.0494077	0.0494077	142	TRUE			0.680391	0.860425	mwu	0.690325	0.875721	-0.0523243	0.949021	0.73602	0.895451	-0.0453396	0.955673	0.05	0.25	0.05	0.25	0.05	0.25	FALSE	FALSE	FALSE	FALSE	FALSE
CNVblock__MTHFD1L	CNVblock__	FALSE					-0.0602232	0.0602232	142	TRUE			0.650332	0.848644	mwu	0.511489	0.807353	-0.0898927	0.914029	0.560398	0.81832	-0.0818798	0.921383	0.05	0.25	0.05	0.25	0.05	0.25	FALSE	FALSE	FALSE	FALSE	FALSE
CNVblock__AKAP12	CNVblock__	FALSE					-0.0529415	0.0529415	142	TRUE			0.68209	0.860425	mwu	0.529194	0.808558	-0.0865014	0.917134	0.58013	0.827903	-0.0781188	0.924855	0.05	0.25	0.05	0.25	0.05	0.25	FALSE	FALSE	FALSE	FALSE	FALSE
CNVblock__ZBTB2	CNVblock__	FALSE					-0.0529415	0.0529415	142	TRUE			0.68209	0.860425	mwu	0.529194	0.808558	-0.0865014	0.917134	0.58013	0.827903	-0.0781188	0.924855	0.05	0.25	0.05	0.25	0.05	0.25	FALSE	FALSE	FALSE	FALSE	FALSE
CNVblock__RMND1	CNVblock__	FALSE					-0.0529415	0.0529415	142	TRUE			0.68209	0.860425	mwu	0.529194	0.808558	-0.0865014	0.917134	0.58013	0.827903	-0.0781188	0.924855	0.05	0.25	0.05	0.25	0.05	0.25	FALSE	FALSE	FALSE	FALSE	FALSE
CNVblock__ARMT1	CNVblock__	FALSE					-0.0455923	0.0455923	142	TRUE			0.711011	0.872976	mwu	0.462086	0.786043	-0.102274	0.902782	0.508862	0.7968	-0.0943788	0.909938	0.05	0.25	0.05	0.25	0.05	0.25	FALSE	FALSE	FALSE	FALSE	FALSE
CNVblock__CCDC170	CNVblock__	FALSE		0.732195	TRUE	0.629707	-0.0630546	0.0630546	142	TRUE			0.593309	0.825633	mwu	0.370204	0.754431	-0.127072	0.88067	0.407638	0.763012	-0.120767	0.88624	0.05	0.25	0.05	0.25	0.05	0.25	FALSE	FALSE	FALSE	FALSE	FALSE
CNVblock__ESR1	CNVblock__	FALSE		0.732195	TRUE	0.629707	-0.0630546	0.0630546	142	TRUE			0.593309	0.825633	mwu	0.370204	0.754431	-0.127072	0.88067	0.407638	0.763012	-0.120767	0.88624	0.05	0.25	0.05	0.25	0.05	0.25	FALSE	FALSE	FALSE	FALSE	FALSE
CNVblock__SYNE1	CNVblock__	FALSE		0.732195	TRUE	0.629707	-0.0630546	0.0630546	142	TRUE			0.593309	0.825633	mwu	0.370204	0.754431	-0.127072	0.88067	0.407638	0.763012	-0.120767	0.88624	0.05	0.25	0.05	0.25	0.05	0.25	FALSE	FALSE	FALSE	FALSE	FALSE
CNVblock__MYCT1	CNVblock__	FALSE		0.732195	TRUE	0.629707	-0.0630546	0.0630546	142	TRUE			0.593309	0.825633	mwu	0.370204	0.754431	-0.127072	0.88067	0.407638	0.763012	-0.120767	0.88624	0.05	0.25	0.05	0.25	0.05	0.25	FALSE	FALSE	FALSE	FALSE	FALSE
CNVblock__VIP	CNVblock__	FALSE		0.732195	TRUE	0.629707	-0.0630546	0.0630546	142	TRUE			0.593309	0.825633	mwu	0.370204	0.754431	-0.127072	0.88067	0.407638	0.763012	-0.120767	0.88624	0.05	0.25	0.05	0.25	0.05	0.25	FALSE	FALSE	FALSE	FALSE	FALSE
CNVblock__FBXO5	CNVblock__	FALSE		0.732195	TRUE	0.629707	-0.0630546	0.0630546	142	TRUE			0.593309	0.825633	mwu	0.370204	0.754431	-0.127072	0.88067	0.407638	0.763012	-0.120767	0.88624	0.05	0.25	0.05	0.25	0.05	0.25	FALSE	FALSE	FALSE	FALSE	FALSE
CNVblock__MTRF1L	CNVblock__	FALSE		0.732195	TRUE	0.629707	-0.0630546	0.0630546	142	TRUE			0.593309	0.825633	mwu	0.370204	0.754431	-0.127072	0.88067	0.407638	0.763012	-0.120767	0.88624	0.05	0.25	0.05	0.25	0.05	0.25	FALSE	FALSE	FALSE	FALSE	FALSE
CNVblock__RGS17	CNVblock__	FALSE					-0.0455923	0.0455923	142	TRUE			0.711011	0.872976	mwu	0.523971	0.807353	-0.0893371	0.914537	0.573645	0.824678	-0.0810012	0.922193	0.05	0.25	0.05	0.25	0.05	0.25	FALSE	FALSE	FALSE	FALSE	FALSE
CNVblock__OPRM1	CNVblock__	FALSE					-0.0210189	0.0210189	142	TRUE			0.868967	0.930668	mwu	0.697906	0.879946	-0.0542045	0.947238	0.761368	0.90596	-0.0435265	0.957407	0.05	0.25	0.05	0.25	0.05	0.25	FALSE	FALSE	FALSE	FALSE	FALSE
CNVblock__IPCEF1	CNVblock__	FALSE					-0.0510705	0.0510705	142	TRUE			0.585592	0.81991	mwu	0.522633	0.807353	-0.0892513	0.914616	0.576551	0.827335	-0.0802265	0.922907	0.05	0.25	0.05	0.25	0.05	0.25	FALSE	FALSE	FALSE	FALSE	FALSE
CNVblock__CNKSR3	CNVblock__	FALSE					-0.0510705	0.0510705	142	TRUE			0.585592	0.81991	mwu	0.522633	0.807353	-0.0892513	0.914616	0.576551	0.827335	-0.0802265	0.922907	0.05	0.25	0.05	0.25	0.05	0.25	FALSE	FALSE	FALSE	FALSE	FALSE
CNVblock__SCAF8	CNVblock__	FALSE					-0.0899956	0.0899956	142	TRUE			0.326353	0.697472	mwu	0.326879	0.745581	-0.137226	0.871773	0.361816	0.748565	-0.131474	0.876802	0.05	0.25	0.05	0.25	0.05	0.25	FALSE	FALSE	FALSE	FALSE	FALSE
CNVblock__TIAM2	CNVblock__	FALSE					-0.0817434	0.0817434	142	TRUE			0.38733	0.732549	mwu	0.396601	0.760887	-0.116555	0.889981	0.437496	0.769637	-0.10975	0.896058	0.05	0.25	0.05	0.25	0.05	0.25	FALSE	FALSE	FALSE	FALSE	FALSE
CNVblock__TFB1M	CNVblock__	FALSE					-0.0817434	0.0817434	142	TRUE			0.38733	0.732549	mwu	0.396601	0.760887	-0.116555	0.889981	0.437496	0.769637	-0.10975	0.896058	0.05	0.25	0.05	0.25	0.05	0.25	FALSE	FALSE	FALSE	FALSE	FALSE
CNVblock__CLDN20	CNVblock__	FALSE					-0.0817434	0.0817434	142	TRUE			0.38733	0.732549	mwu	0.396601	0.760887	-0.116555	0.889981	0.437496	0.769637	-0.10975	0.896058	0.05	0.25	0.05	0.25	0.05	0.25	FALSE	FALSE	FALSE	FALSE	FALSE
CNVblock__NOX3	CNVblock__	FALSE					-0.0748865	0.0748865	142	TRUE			0.411341	0.733274	mwu	0.435208	0.775465	-0.108384	0.897283	0.479182	0.783707	-0.101054	0.903884	0.05	0.25	0.05	0.25	0.05	0.25	FALSE	FALSE	FALSE	FALSE	FALSE
CNVblock__ARID1B	CNVblock__	FALSE					-0.0442088	0.0442088	142	TRUE			0.659321	0.850283	mwu	0.582754	0.827326	-0.0752219	0.927538	0.632438	0.845735	-0.0672861	0.934928	0.05	0.25	0.05	0.25	0.05	0.25	FALSE	FALSE	FALSE	FALSE	FALSE
CNVblock__TMEM242	CNVblock__	FALSE	corr_prefilter				-0.00463126	0.00463126	142	FALSE														0.05	0.25	0.05	0.25	0.05	0.25	FALSE	FALSE	FALSE	FALSE	FALSE
CNVblock__ZDHHC14	CNVblock__	FALSE	corr_prefilter				-0.00463126	0.00463126	142	FALSE														0.05	0.25	0.05	0.25	0.05	0.25	FALSE	FALSE	FALSE	FALSE	FALSE
CNVblock__SNX9	CNVblock__	FALSE	corr_prefilter				-0.00463126	0.00463126	142	FALSE														0.05	0.25	0.05	0.25	0.05	0.25	FALSE	FALSE	FALSE	FALSE	FALSE
CNVblock__SYNJ2	CNVblock__	FALSE					0.0192938	0.0192938	142	TRUE			0.798311	0.899066	mwu	0.739718	0.897218	0.0448449	1.04587	0.671874	0.863884	0.0585178	1.06026	0.05	0.25	0.05	0.25	0.05	0.25	FALSE	FALSE	FALSE	FALSE	FALSE
CNVblock__SERAC1	CNVblock__	FALSE					0.0192938	0.0192938	142	TRUE			0.798311	0.899066	mwu	0.739718	0.897218	0.0448449	1.04587	0.671874	0.863884	0.0585178	1.06026	0.05	0.25	0.05	0.25	0.05	0.25	FALSE	FALSE	FALSE	FALSE	FALSE
CNVblock__GTF2H5	CNVblock__	FALSE					0.0192938	0.0192938	142	TRUE			0.798311	0.899066	mwu	0.739718	0.897218	0.0448449	1.04587	0.671874	0.863884	0.0585178	1.06026	0.05	0.25	0.05	0.25	0.05	0.25	FALSE	FALSE	FALSE	FALSE	FALSE
CNVblock__TULP4	CNVblock__	FALSE					0.0109526	0.0109526	142	TRUE			0.817791	0.907489	mwu	0.785312	0.913578	0.0362063	1.03687	0.719703	0.887077	0.0488138	1.05002	0.05	0.25	0.05	0.25	0.05	0.25	FALSE	FALSE	FALSE	FALSE	FALSE
CNVblock__TMEM181	CNVblock__	FALSE					0.0109526	0.0109526	142	TRUE			0.817791	0.907489	mwu	0.785312	0.913578	0.0362063	1.03687	0.719703	0.887077	0.0488138	1.05002	0.05	0.25	0.05	0.25	0.05	0.25	FALSE	FALSE	FALSE	FALSE	FALSE
CNVblock__DYNLT1	CNVblock__	FALSE					0.0186617	0.0186617	142	TRUE			0.734999	0.883241	mwu	0.716572	0.888477	0.0477719	1.04893	0.65309	0.85292	0.0604894	1.06236	0.05	0.25	0.05	0.25	0.05	0.25	FALSE	FALSE	FALSE	FALSE	FALSE
CNVblock__SYTL3	CNVblock__	FALSE					0.0186617	0.0186617	142	TRUE			0.734999	0.883241	mwu	0.716572	0.888477	0.0477719	1.04893	0.65309	0.85292	0.0604894	1.06236	0.05	0.25	0.05	0.25	0.05	0.25	FALSE	FALSE	FALSE	FALSE	FALSE
CNVblock__EZR	CNVblock__	FALSE					0.0186617	0.0186617	142	TRUE			0.734999	0.883241	mwu	0.716572	0.888477	0.0477719	1.04893	0.65309	0.85292	0.0604894	1.06236	0.05	0.25	0.05	0.25	0.05	0.25	FALSE	FALSE	FALSE	FALSE	FALSE
CNVblock__RSPH3	CNVblock__	FALSE					0.0186617	0.0186617	142	TRUE			0.734999	0.883241	mwu	0.716572	0.888477	0.0477719	1.04893	0.65309	0.85292	0.0604894	1.06236	0.05	0.25	0.05	0.25	0.05	0.25	FALSE	FALSE	FALSE	FALSE	FALSE
CNVblock__TAGAP	CNVblock__	FALSE					0.0186617	0.0186617	142	TRUE			0.734999	0.883241	mwu	0.716572	0.888477	0.0477719	1.04893	0.65309	0.85292	0.0604894	1.06236	0.05	0.25	0.05	0.25	0.05	0.25	FALSE	FALSE	FALSE	FALSE	FALSE
CNVblock__FNDC1	CNVblock__	FALSE					0.0255798	0.0255798	142	TRUE			0.602871	0.828797	mwu	0.69023	0.875693	0.052143	1.05353	0.634943	0.845735	0.063403	1.06546	0.05	0.25	0.05	0.25	0.05	0.25	FALSE	FALSE	FALSE	FALSE	FALSE
CNVblock__SOD2	CNVblock__	FALSE					0.0380223	0.0380223	142	TRUE			0.522247	0.787463	mwu	0.547439	0.817132	0.0732727	1.07602	0.504394	0.795111	0.0827724	1.08629	0.05	0.25	0.05	0.25	0.05	0.25	FALSE	FALSE	FALSE	FALSE	FALSE
CNVblock__WTAP	CNVblock__	FALSE					0.0380223	0.0380223	142	TRUE			0.522247	0.787463	mwu	0.547439	0.817132	0.0732727	1.07602	0.504394	0.795111	0.0827724	1.08629	0.05	0.25	0.05	0.25	0.05	0.25	FALSE	FALSE	FALSE	FALSE	FALSE
CNVblock__ACAT2	CNVblock__	FALSE					0.0380223	0.0380223	142	TRUE			0.522247	0.787463	mwu	0.547439	0.817132	0.0732727	1.07602	0.504394	0.795111	0.0827724	1.08629	0.05	0.25	0.05	0.25	0.05	0.25	FALSE	FALSE	FALSE	FALSE	FALSE
CNVblock__TCP1	CNVblock__	FALSE					0.0380223	0.0380223	142	TRUE			0.522247	0.787463	mwu	0.547439	0.817132	0.0732727	1.07602	0.504394	0.795111	0.0827724	1.08629	0.05	0.25	0.05	0.25	0.05	0.25	FALSE	FALSE	FALSE	FALSE	FALSE
CNVblock__MRPL18	CNVblock__	FALSE					0.0380223	0.0380223	142	TRUE			0.522247	0.787463	mwu	0.547439	0.817132	0.0732727	1.07602	0.504394	0.795111	0.0827724	1.08629	0.05	0.25	0.05	0.25	0.05	0.25	FALSE	FALSE	FALSE	FALSE	FALSE
CNVblock__PNLDC1	CNVblock__	FALSE					0.047586	0.047586	142	TRUE			0.417137	0.733274	mwu	0.43029	0.77269	0.103678	1.10924	0.391755	0.756439	0.114692	1.12153	0.05	0.25	0.05	0.25	0.05	0.25	FALSE	FALSE	FALSE	FALSE	FALSE
CNVblock__MAS1	CNVblock__	FALSE					0.0552445	0.0552445	142	TRUE			0.352818	0.7137	mwu	0.414913	0.765962	0.106935	1.11286	0.376656	0.751714	0.118101	1.12536	0.05	0.25	0.05	0.25	0.05	0.25	FALSE	FALSE	FALSE	FALSE	FALSE
CNVblock__IGF2R	CNVblock__	FALSE		0.673509	TRUE	0.629707	0.0237747	0.0237747	142	TRUE			0.47597	0.764998	mwu	0.762271	0.905088	0.0415763	1.04245	0.722464	0.887825	0.0499811	1.05125	0.05	0.25	0.05	0.25	0.05	0.25	FALSE	FALSE	FALSE	FALSE	FALSE
CNVblock__SLC22A1	CNVblock__	FALSE		0.665917	TRUE	0.629707	0.0580668	0.0580668	142	TRUE			0.304636	0.67707	mwu	0.507431	0.807353	0.0918356	1.09618	0.471407	0.781575	0.102099	1.10749	0.05	0.25	0.05	0.25	0.05	0.25	FALSE	FALSE	FALSE	FALSE	FALSE
CNVblock__SLC22A2	CNVblock__	FALSE		0.670862	TRUE	0.629707	0.0663601	0.0663601	142	TRUE			0.248757	0.650871	mwu	0.433232	0.773785	0.107746	1.11376	0.399023	0.758543	0.11854	1.12585	0.05	0.25	0.05	0.25	0.05	0.25	FALSE	FALSE	FALSE	FALSE	FALSE
CNVblock__SLC22A3	CNVblock__	FALSE		0.670862	TRUE	0.629707	0.0663601	0.0663601	142	TRUE			0.248757	0.650871	mwu	0.433232	0.773785	0.107746	1.11376	0.399023	0.758543	0.11854	1.12585	0.05	0.25	0.05	0.25	0.05	0.25	FALSE	FALSE	FALSE	FALSE	FALSE
CNVblock__LPA	CNVblock__	FALSE		0.647338	TRUE	0.629707	0.076216	0.076216	142	TRUE			0.239387	0.650871	mwu	0.3718	0.754744	0.125985	1.13426	0.338956	0.744486	0.138014	1.14799	0.05	0.25	0.05	0.25	0.05	0.25	FALSE	FALSE	FALSE	FALSE	FALSE
CNVblock__PLG	CNVblock__	FALSE		0.647338	TRUE	0.629707	0.076216	0.076216	142	TRUE			0.239387	0.650871	mwu	0.3718	0.754744	0.125985	1.13426	0.338956	0.744486	0.138014	1.14799	0.05	0.25	0.05	0.25	0.05	0.25	FALSE	FALSE	FALSE	FALSE	FALSE
CNVblock__MAP3K4	CNVblock__	FALSE		0.642543	TRUE	0.629707	0.0586168	0.0586168	142	TRUE			0.345882	0.710858	mwu	0.475618	0.79293	0.10101	1.10629	0.440919	0.770635	0.111766	1.11825	0.05	0.25	0.05	0.25	0.05	0.25	FALSE	FALSE	FALSE	FALSE	FALSE
CNVblock__AGPAT4	CNVblock__	FALSE		0.642543	TRUE	0.629707	0.0586168	0.0586168	142	TRUE			0.345882	0.710858	mwu	0.475618	0.79293	0.10101	1.10629	0.440919	0.770635	0.111766	1.11825	0.05	0.25	0.05	0.25	0.05	0.25	FALSE	FALSE	FALSE	FALSE	FALSE
CNVblock__PRKN	CNVblock__	FALSE		0.647088	TRUE	0.629707	0.0495005	0.0495005	142	TRUE			0.418817	0.733274	mwu	0.527361	0.807353	0.0892375	1.09334	0.493379	0.791244	0.0991061	1.10418	0.05	0.25	0.05	0.25	0.05	0.25	FALSE	FALSE	FALSE	FALSE	FALSE
CNVblock__PACRG	CNVblock__	FALSE		0.680452	TRUE	0.629707	0.0656495	0.0656495	142	TRUE			0.252319	0.650871	mwu	0.418211	0.767821	0.110613	1.11696	0.384162	0.752721	0.121536	1.12923	0.05	0.25	0.05	0.25	0.05	0.25	FALSE	FALSE	FALSE	FALSE	FALSE
CNVblock__QKI	CNVblock__	FALSE		0.684097	TRUE	0.629707	0.0575307	0.0575307	142	TRUE			0.328435	0.699323	mwu	0.39797	0.760887	0.116279	1.12331	0.363873	0.749775	0.127537	1.13603	0.05	0.25	0.05	0.25	0.05	0.25	FALSE	FALSE	FALSE	FALSE	FALSE
CNVblock__C6orf118	CNVblock__	FALSE	corr_prefilter	0.717611	TRUE	0.629707	-0.00235026	0.00235026	142	FALSE														0.05	0.25	0.05	0.25	0.05	0.25	FALSE	FALSE	FALSE	FALSE	FALSE
CNVblock__PDE10A	CNVblock__	FALSE	corr_prefilter				-0.00273057	0.00273057	142	FALSE														0.05	0.25	0.05	0.25	0.05	0.25	FALSE	FALSE	FALSE	FALSE	FALSE
CNVblock__TBXT	CNVblock__	FALSE					0.0130008	0.0130008	142	TRUE			0.63716	0.841712	mwu	0.663965	0.863978	0.0545043	1.05602	0.634689	0.845735	0.0609322	1.06283	0.05	0.25	0.05	0.25	0.05	0.25	FALSE	FALSE	FALSE	FALSE	FALSE
CNVblock__PRR18	CNVblock__	FALSE					0.0136121	0.0136121	142	TRUE			0.594329	0.82578	mwu	0.653694	0.862831	0.0570816	1.05874	0.623656	0.842154	0.0637973	1.06588	0.05	0.25	0.05	0.25	0.05	0.25	FALSE	FALSE	FALSE	FALSE	FALSE
CNVblock__SFT2D1	CNVblock__	FALSE					0.0136121	0.0136121	142	TRUE			0.594329	0.82578	mwu	0.653694	0.862831	0.0570816	1.05874	0.623656	0.842154	0.0637973	1.06588	0.05	0.25	0.05	0.25	0.05	0.25	FALSE	FALSE	FALSE	FALSE	FALSE
CNVblock__MPC1	CNVblock__	FALSE					0.0136121	0.0136121	142	TRUE			0.594329	0.82578	mwu	0.653694	0.862831	0.0570816	1.05874	0.623656	0.842154	0.0637973	1.06588	0.05	0.25	0.05	0.25	0.05	0.25	FALSE	FALSE	FALSE	FALSE	FALSE
CNVblock__RPS6KA2	CNVblock__	FALSE	corr_prefilter				0.00563797	0.00563797	142	FALSE														0.05	0.25	0.05	0.25	0.05	0.25	FALSE	FALSE	FALSE	FALSE	FALSE
CNVblock__RAMACL	CNVblock__	FALSE	corr_prefilter				0.00563797	0.00563797	142	FALSE														0.05	0.25	0.05	0.25	0.05	0.25	FALSE	FALSE	FALSE	FALSE	FALSE
CNVblock__RNASET2	CNVblock__	FALSE					0.0519143	0.0519143	142	TRUE			0.360233	0.714264	mwu	0.364219	0.75215	0.109246	1.11544	0.33779	0.743749	0.117494	1.12468	0.05	0.25	0.05	0.25	0.05	0.25	FALSE	FALSE	FALSE	FALSE	FALSE
CNVblock__CCR6	CNVblock__	FALSE					0.0519143	0.0519143	142	TRUE			0.360233	0.714264	mwu	0.364219	0.75215	0.109246	1.11544	0.33779	0.743749	0.117494	1.12468	0.05	0.25	0.05	0.25	0.05	0.25	FALSE	FALSE	FALSE	FALSE	FALSE
CNVblock__GPR31	CNVblock__	FALSE					0.0598396	0.0598396	142	TRUE			0.301385	0.67707	mwu	0.348658	0.749454	0.113027	1.11966	0.322198	0.734641	0.121544	1.12924	0.05	0.25	0.05	0.25	0.05	0.25	FALSE	FALSE	FALSE	FALSE	FALSE
CNVblock__UNC93A	CNVblock__	FALSE					0.0598396	0.0598396	142	TRUE			0.301385	0.67707	mwu	0.348658	0.749454	0.113027	1.11966	0.322198	0.734641	0.121544	1.12924	0.05	0.25	0.05	0.25	0.05	0.25	FALSE	FALSE	FALSE	FALSE	FALSE
CNVblock__TTLL2	CNVblock__	FALSE					0.0598396	0.0598396	142	TRUE			0.301385	0.67707	mwu	0.348658	0.749454	0.113027	1.11966	0.322198	0.734641	0.121544	1.12924	0.05	0.25	0.05	0.25	0.05	0.25	FALSE	FALSE	FALSE	FALSE	FALSE
CNVblock__AFDN	CNVblock__	FALSE					0.0432405	0.0432405	142	TRUE			0.378863	0.727238	mwu	0.466142	0.789559	0.0854922	1.08925	0.46932	0.781575	0.0875696	1.09152	0.05	0.25	0.05	0.25	0.05	0.25	FALSE	FALSE	FALSE	FALSE	FALSE
CNVblock__KIF25	CNVblock__	FALSE					0.0202331	0.0202331	142	TRUE			0.535783	0.795057	mwu	0.556239	0.821047	0.0678325	1.07019	0.561239	0.81832	0.0690602	1.0715	0.05	0.25	0.05	0.25	0.05	0.25	FALSE	FALSE	FALSE	FALSE	FALSE
CNVblock__FRMD1	CNVblock__	FALSE					0.0276713	0.0276713	142	TRUE			0.465162	0.760129	mwu	0.50003	0.802499	0.0780884	1.08122	0.503494	0.794791	0.0799018	1.08318	0.05	0.25	0.05	0.25	0.05	0.25	FALSE	FALSE	FALSE	FALSE	FALSE
CNVblock__DACT2	CNVblock__	FALSE					0.0276713	0.0276713	142	TRUE			0.465162	0.760129	mwu	0.50003	0.802499	0.0780884	1.08122	0.503494	0.794791	0.0799018	1.08318	0.05	0.25	0.05	0.25	0.05	0.25	FALSE	FALSE	FALSE	FALSE	FALSE
CNVblock__SMOC2	CNVblock__	FALSE					0.0353189	0.0353189	142	TRUE			0.393589	0.733274	mwu	0.439846	0.777568	0.089383	1.0935	0.441381	0.771197	0.0918577	1.09621	0.05	0.25	0.05	0.25	0.05	0.25	FALSE	FALSE	FALSE	FALSE	FALSE
CNVblock__THBS2	CNVblock__	FALSE					0.0128892	0.0128892	142	TRUE			0.599954	0.826337	mwu	0.609557	0.840451	0.0594734	1.06128	0.617219	0.838396	0.0600798	1.06192	0.05	0.25	0.05	0.25	0.05	0.25	FALSE	FALSE	FALSE	FALSE	FALSE
CNVblock__WDR27	CNVblock__	FALSE					0.0128892	0.0128892	142	TRUE			0.599954	0.826337	mwu	0.609557	0.840451	0.0594734	1.06128	0.617219	0.838396	0.0600798	1.06192	0.05	0.25	0.05	0.25	0.05	0.25	FALSE	FALSE	FALSE	FALSE	FALSE
CNVblock__C6orf120	CNVblock__	FALSE					0.0128892	0.0128892	142	TRUE			0.599954	0.826337	mwu	0.609557	0.840451	0.0594734	1.06128	0.617219	0.838396	0.0600798	1.06192	0.05	0.25	0.05	0.25	0.05	0.25	FALSE	FALSE	FALSE	FALSE	FALSE
CNVblock__PHF10	CNVblock__	FALSE					0.0128892	0.0128892	142	TRUE			0.599954	0.826337	mwu	0.609557	0.840451	0.0594734	1.06128	0.617219	0.838396	0.0600798	1.06192	0.05	0.25	0.05	0.25	0.05	0.25	FALSE	FALSE	FALSE	FALSE	FALSE
CNVblock__ERMARD	CNVblock__	FALSE					0.0128892	0.0128892	142	TRUE			0.599954	0.826337	mwu	0.609557	0.840451	0.0594734	1.06128	0.617219	0.838396	0.0600798	1.06192	0.05	0.25	0.05	0.25	0.05	0.25	FALSE	FALSE	FALSE	FALSE	FALSE
CNVblock__DLL1	CNVblock__	FALSE	corr_prefilter				-0.00186815	0.00186815	142	FALSE														0.05	0.25	0.05	0.25	0.05	0.25	FALSE	FALSE	FALSE	FALSE	FALSE
CNVblock__FAM120B	CNVblock__	FALSE	corr_prefilter				-0.00186815	0.00186815	142	FALSE														0.05	0.25	0.05	0.25	0.05	0.25	FALSE	FALSE	FALSE	FALSE	FALSE
CNVblock__PSMB1	CNVblock__	FALSE	corr_prefilter				-0.00186815	0.00186815	142	FALSE														0.05	0.25	0.05	0.25	0.05	0.25	FALSE	FALSE	FALSE	FALSE	FALSE
CNVblock__TBP	CNVblock__	FALSE	corr_prefilter				-0.00186815	0.00186815	142	FALSE														0.05	0.25	0.05	0.25	0.05	0.25	FALSE	FALSE	FALSE	FALSE	FALSE
CNVblock__PDCD2	CNVblock__	FALSE	corr_prefilter				-0.00186815	0.00186815	142	FALSE														0.05	0.25	0.05	0.25	0.05	0.25	FALSE	FALSE	FALSE	FALSE	FALSE
CNVblock__FAM20C	CNVblock__	FALSE		0.671312	TRUE	0.629707	0.147499	0.147499	142	TRUE			0.0719321	0.455714	mwu	0.14454	0.572513	0.215716	1.24075	0.119756	0.534164	0.24575	1.27858	0.05	0.25	0.05	0.25	0.05	0.25	FALSE	FALSE	FALSE	FALSE	FALSE
CNVblock__PDGFA	CNVblock__	FALSE		0.671312	TRUE	0.629707	0.147499	0.147499	142	TRUE			0.0719321	0.455714	mwu	0.14454	0.572513	0.215716	1.24075	0.119756	0.534164	0.24575	1.27858	0.05	0.25	0.05	0.25	0.05	0.25	FALSE	FALSE	FALSE	FALSE	FALSE
CNVblock__PRKAR1B	CNVblock__	FALSE		0.698082	TRUE	0.629707	0.127962	0.127962	142	TRUE			0.106038	0.530869	mwu	0.211866	0.665787	0.179784	1.19696	0.183096	0.628162	0.203397	1.22556	0.05	0.25	0.05	0.25	0.05	0.25	FALSE	FALSE	FALSE	FALSE	FALSE
CNVblock__DNAAF5	CNVblock__	FALSE		0.698082	TRUE	0.629707	0.127962	0.127962	142	TRUE			0.106038	0.530869	mwu	0.211866	0.665787	0.179784	1.19696	0.183096	0.628162	0.203397	1.22556	0.05	0.25	0.05	0.25	0.05	0.25	FALSE	FALSE	FALSE	FALSE	FALSE
CNVblock__SUN1	CNVblock__	FALSE		0.698082	TRUE	0.629707	0.127962	0.127962	142	TRUE			0.106038	0.530869	mwu	0.211866	0.665787	0.179784	1.19696	0.183096	0.628162	0.203397	1.22556	0.05	0.25	0.05	0.25	0.05	0.25	FALSE	FALSE	FALSE	FALSE	FALSE
CNVblock__GET4	CNVblock__	FALSE		0.671312	TRUE	0.629707	0.147499	0.147499	142	TRUE			0.0719321	0.455714	mwu	0.140888	0.572365	0.218084	1.24369	0.183096	0.628162	0.203397	1.22556	0.05	0.25	0.05	0.25	0.05	0.25	FALSE	FALSE	FALSE	FALSE	FALSE
CNVblock__ADAP1	CNVblock__	FALSE		0.671312	TRUE	0.629707	0.147499	0.147499	142	TRUE			0.0719321	0.455714	mwu	0.140888	0.572365	0.218084	1.24369	0.183096	0.628162	0.203397	1.22556	0.05	0.25	0.05	0.25	0.05	0.25	FALSE	FALSE	FALSE	FALSE	FALSE
CNVblock__COX19	CNVblock__	FALSE		0.671312	TRUE	0.629707	0.147499	0.147499	142	TRUE			0.0719321	0.455714	mwu	0.140888	0.572365	0.218084	1.24369	0.183096	0.628162	0.203397	1.22556	0.05	0.25	0.05	0.25	0.05	0.25	FALSE	FALSE	FALSE	FALSE	FALSE
CNVblock__CYP2W1	CNVblock__	FALSE		0.677655	TRUE	0.629707	0.138342	0.138342	142	TRUE			0.0971293	0.515942	mwu	0.151349	0.581493	0.21224	1.23644	0.196358	0.64119	0.197067	1.21783	0.05	0.25	0.05	0.25	0.05	0.25	FALSE	FALSE	FALSE	FALSE	FALSE
CNVblock__C7orf50	CNVblock__	FALSE		0.677655	TRUE	0.629707	0.138342	0.138342	142	TRUE			0.0971293	0.515942	mwu	0.151349	0.581493	0.21224	1.23644	0.196358	0.64119	0.197067	1.21783	0.05	0.25	0.05	0.25	0.05	0.25	FALSE	FALSE	FALSE	FALSE	FALSE
CNVblock__GPR146	CNVblock__	FALSE		0.677655	TRUE	0.629707	0.138342	0.138342	142	TRUE			0.0971293	0.515942	mwu	0.151349	0.581493	0.21224	1.23644	0.196358	0.64119	0.197067	1.21783	0.05	0.25	0.05	0.25	0.05	0.25	FALSE	FALSE	FALSE	FALSE	FALSE
CNVblock__GPER1	CNVblock__	FALSE		0.677655	TRUE	0.629707	0.138342	0.138342	142	TRUE			0.0971293	0.515942	mwu	0.151349	0.581493	0.21224	1.23644	0.196358	0.64119	0.197067	1.21783	0.05	0.25	0.05	0.25	0.05	0.25	FALSE	FALSE	FALSE	FALSE	FALSE
CNVblock__ZFAND2A	CNVblock__	FALSE		0.677655	TRUE	0.629707	0.138342	0.138342	142	TRUE			0.0971293	0.515942	mwu	0.151349	0.581493	0.21224	1.23644	0.196358	0.64119	0.197067	1.21783	0.05	0.25	0.05	0.25	0.05	0.25	FALSE	FALSE	FALSE	FALSE	FALSE
CNVblock__UNCX	CNVblock__	FALSE		0.677655	TRUE	0.629707	0.138342	0.138342	142	TRUE			0.0971293	0.515942	mwu	0.151349	0.581493	0.21224	1.23644	0.196358	0.64119	0.197067	1.21783	0.05	0.25	0.05	0.25	0.05	0.25	FALSE	FALSE	FALSE	FALSE	FALSE
CNVblock__MICALL2	CNVblock__	FALSE		0.677655	TRUE	0.629707	0.138342	0.138342	142	TRUE			0.0971293	0.515942	mwu	0.151349	0.581493	0.21224	1.23644	0.196358	0.64119	0.197067	1.21783	0.05	0.25	0.05	0.25	0.05	0.25	FALSE	FALSE	FALSE	FALSE	FALSE
CNVblock__INTS1	CNVblock__	FALSE		0.677655	TRUE	0.629707	0.138342	0.138342	142	TRUE			0.0971293	0.515942	mwu	0.151349	0.581493	0.21224	1.23644	0.196358	0.64119	0.197067	1.21783	0.05	0.25	0.05	0.25	0.05	0.25	FALSE	FALSE	FALSE	FALSE	FALSE
CNVblock__MAFK	CNVblock__	FALSE		0.677655	TRUE	0.629707	0.138342	0.138342	142	TRUE			0.0971293	0.515942	mwu	0.151349	0.581493	0.21224	1.23644	0.196358	0.64119	0.197067	1.21783	0.05	0.25	0.05	0.25	0.05	0.25	FALSE	FALSE	FALSE	FALSE	FALSE
CNVblock__TMEM184A	CNVblock__	FALSE		0.677655	TRUE	0.629707	0.138342	0.138342	142	TRUE			0.0971293	0.515942	mwu	0.151349	0.581493	0.21224	1.23644	0.196358	0.64119	0.197067	1.21783	0.05	0.25	0.05	0.25	0.05	0.25	FALSE	FALSE	FALSE	FALSE	FALSE
CNVblock__PSMG3	CNVblock__	FALSE		0.677655	TRUE	0.629707	0.138342	0.138342	142	TRUE			0.0971293	0.515942	mwu	0.151349	0.581493	0.21224	1.23644	0.196358	0.64119	0.197067	1.21783	0.05	0.25	0.05	0.25	0.05	0.25	FALSE	FALSE	FALSE	FALSE	FALSE
CNVblock__ELFN1	CNVblock__	FALSE		0.677655	TRUE	0.629707	0.138342	0.138342	142	TRUE			0.0971293	0.515942	mwu	0.151349	0.581493	0.21224	1.23644	0.196358	0.64119	0.197067	1.21783	0.05	0.25	0.05	0.25	0.05	0.25	FALSE	FALSE	FALSE	FALSE	FALSE
CNVblock__MAD1L1	CNVblock__	FALSE		0.677655	TRUE	0.629707	0.138342	0.138342	142	TRUE			0.0971293	0.515942	mwu	0.151349	0.581493	0.21224	1.23644	0.196358	0.64119	0.197067	1.21783	0.05	0.25	0.05	0.25	0.05	0.25	FALSE	FALSE	FALSE	FALSE	FALSE
CNVblock__MRM2	CNVblock__	FALSE		0.698082	TRUE	0.629707	0.127962	0.127962	142	TRUE			0.106038	0.530869	mwu	0.163376	0.597396	0.204461	1.22686	0.21134	0.653816	0.188886	1.2079	0.05	0.25	0.05	0.25	0.05	0.25	FALSE	FALSE	FALSE	FALSE	FALSE
CNVblock__NUDT1	CNVblock__	FALSE		0.698082	TRUE	0.629707	0.127962	0.127962	142	TRUE			0.106038	0.530869	mwu	0.163376	0.597396	0.204461	1.22686	0.21134	0.653816	0.188886	1.2079	0.05	0.25	0.05	0.25	0.05	0.25	FALSE	FALSE	FALSE	FALSE	FALSE
CNVblock__SNX8	CNVblock__	FALSE		0.698082	TRUE	0.629707	0.127962	0.127962	142	TRUE			0.106038	0.530869	mwu	0.163376	0.597396	0.204461	1.22686	0.21134	0.653816	0.188886	1.2079	0.05	0.25	0.05	0.25	0.05	0.25	FALSE	FALSE	FALSE	FALSE	FALSE
CNVblock__EIF3B	CNVblock__	FALSE		0.698082	TRUE	0.629707	0.127962	0.127962	142	TRUE			0.106038	0.530869	mwu	0.163376	0.597396	0.204461	1.22686	0.21134	0.653816	0.188886	1.2079	0.05	0.25	0.05	0.25	0.05	0.25	FALSE	FALSE	FALSE	FALSE	FALSE
CNVblock__CHST12	CNVblock__	FALSE		0.698082	TRUE	0.629707	0.127962	0.127962	142	TRUE			0.106038	0.530869	mwu	0.163376	0.597396	0.204461	1.22686	0.21134	0.653816	0.188886	1.2079	0.05	0.25	0.05	0.25	0.05	0.25	FALSE	FALSE	FALSE	FALSE	FALSE
CNVblock__GRIFIN	CNVblock__	FALSE		0.698082	TRUE	0.629707	0.127962	0.127962	142	TRUE			0.106038	0.530869	mwu	0.163376	0.597396	0.204461	1.22686	0.21134	0.653816	0.188886	1.2079	0.05	0.25	0.05	0.25	0.05	0.25	FALSE	FALSE	FALSE	FALSE	FALSE
CNVblock__LFNG	CNVblock__	FALSE		0.698082	TRUE	0.629707	0.127962	0.127962	142	TRUE			0.106038	0.530869	mwu	0.163376	0.597396	0.204461	1.22686	0.21134	0.653816	0.188886	1.2079	0.05	0.25	0.05	0.25	0.05	0.25	FALSE	FALSE	FALSE	FALSE	FALSE
CNVblock__BRAT1	CNVblock__	FALSE		0.698082	TRUE	0.629707	0.127962	0.127962	142	TRUE			0.106038	0.530869	mwu	0.163376	0.597396	0.204461	1.22686	0.21134	0.653816	0.188886	1.2079	0.05	0.25	0.05	0.25	0.05	0.25	FALSE	FALSE	FALSE	FALSE	FALSE
CNVblock__IQCE	CNVblock__	FALSE		0.698082	TRUE	0.629707	0.127962	0.127962	142	TRUE			0.106038	0.530869	mwu	0.163376	0.597396	0.204461	1.22686	0.21134	0.653816	0.188886	1.2079	0.05	0.25	0.05	0.25	0.05	0.25	FALSE	FALSE	FALSE	FALSE	FALSE
CNVblock__TTYH3	CNVblock__	FALSE		0.698082	TRUE	0.629707	0.127962	0.127962	142	TRUE			0.106038	0.530869	mwu	0.163376	0.597396	0.204461	1.22686	0.21134	0.653816	0.188886	1.2079	0.05	0.25	0.05	0.25	0.05	0.25	FALSE	FALSE	FALSE	FALSE	FALSE
CNVblock__AMZ1	CNVblock__	FALSE		0.698082	TRUE	0.629707	0.127962	0.127962	142	TRUE			0.106038	0.530869	mwu	0.163376	0.597396	0.204461	1.22686	0.21134	0.653816	0.188886	1.2079	0.05	0.25	0.05	0.25	0.05	0.25	FALSE	FALSE	FALSE	FALSE	FALSE
CNVblock__GNA12	CNVblock__	FALSE		0.698082	TRUE	0.629707	0.127962	0.127962	142	TRUE			0.106038	0.530869	mwu	0.163376	0.597396	0.204461	1.22686	0.21134	0.653816	0.188886	1.2079	0.05	0.25	0.05	0.25	0.05	0.25	FALSE	FALSE	FALSE	FALSE	FALSE
CNVblock__CARD11	CNVblock__	FALSE		0.713865	TRUE	0.629707	0.143035	0.143035	142	TRUE			0.0754762	0.466614	mwu	0.106588	0.524611	0.23408	1.26375	0.140185	0.569291	0.220455	1.24664	0.05	0.25	0.05	0.25	0.05	0.25	FALSE	FALSE	FALSE	FALSE	FALSE
CNVblock__SDK1	CNVblock__	FALSE					0.140275	0.140275	142	TRUE			0.0973308	0.515942	mwu	0.0962666	0.499068	0.236393	1.26667	0.127515	0.547566	0.222826	1.2496	0.05	0.25	0.05	0.25	0.05	0.25	FALSE	FALSE	FALSE	FALSE	FALSE
CNVblock__FOXK1	CNVblock__	FALSE					0.0587668	0.0587668	142	TRUE			0.448136	0.749088	mwu	0.414835	0.765962	0.105323	1.11107	0.470825	0.781575	0.0953077	1.1	0.05	0.25	0.05	0.25	0.05	0.25	FALSE	FALSE	FALSE	FALSE	FALSE
CNVblock__AP5Z1	CNVblock__	FALSE					0.0587668	0.0587668	142	TRUE			0.448136	0.749088	mwu	0.414835	0.765962	0.105323	1.11107	0.470825	0.781575	0.0953077	1.1	0.05	0.25	0.05	0.25	0.05	0.25	FALSE	FALSE	FALSE	FALSE	FALSE
CNVblock__RADIL	CNVblock__	FALSE					0.0587668	0.0587668	142	TRUE			0.448136	0.749088	mwu	0.414835	0.765962	0.105323	1.11107	0.470825	0.781575	0.0953077	1.1	0.05	0.25	0.05	0.25	0.05	0.25	FALSE	FALSE	FALSE	FALSE	FALSE
CNVblock__PAPOLB	CNVblock__	FALSE					0.0587668	0.0587668	142	TRUE			0.448136	0.749088	mwu	0.414835	0.765962	0.105323	1.11107	0.470825	0.781575	0.0953077	1.1	0.05	0.25	0.05	0.25	0.05	0.25	FALSE	FALSE	FALSE	FALSE	FALSE
CNVblock__MMD2	CNVblock__	FALSE					0.0587668	0.0587668	142	TRUE			0.448136	0.749088	mwu	0.414835	0.765962	0.105323	1.11107	0.470825	0.781575	0.0953077	1.1	0.05	0.25	0.05	0.25	0.05	0.25	FALSE	FALSE	FALSE	FALSE	FALSE
CNVblock__RBAK-RBAKDN	CNVblock__	FALSE					0.0510651	0.0510651	142	TRUE			0.526106	0.78899	mwu	0.442452	0.777568	0.0991979	1.10428	0.501694	0.794791	0.0887683	1.09283	0.05	0.25	0.05	0.25	0.05	0.25	FALSE	FALSE	FALSE	FALSE	FALSE
CNVblock__RBAK	CNVblock__	FALSE					0.0510651	0.0510651	142	TRUE			0.526106	0.78899	mwu	0.442452	0.777568	0.0991979	1.10428	0.501694	0.794791	0.0887683	1.09283	0.05	0.25	0.05	0.25	0.05	0.25	FALSE	FALSE	FALSE	FALSE	FALSE
CNVblock__WIPI2	CNVblock__	FALSE					0.0618457	0.0618457	142	TRUE			0.468158	0.762421	mwu	0.301838	0.738945	0.136074	1.14577	0.340203	0.744637	0.128794	1.13746	0.05	0.25	0.05	0.25	0.05	0.25	FALSE	FALSE	FALSE	FALSE	FALSE
CNVblock__SLC29A4	CNVblock__	FALSE					0.0618457	0.0618457	142	TRUE			0.468158	0.762421	mwu	0.301838	0.738945	0.136074	1.14577	0.340203	0.744637	0.128794	1.13746	0.05	0.25	0.05	0.25	0.05	0.25	FALSE	FALSE	FALSE	FALSE	FALSE
CNVblock__TNRC18	CNVblock__	FALSE					0.0698242	0.0698242	142	TRUE			0.397029	0.733274	mwu	0.250341	0.704481	0.151349	1.1634	0.283353	0.719155	0.144803	1.15581	0.05	0.25	0.05	0.25	0.05	0.25	FALSE	FALSE	FALSE	FALSE	FALSE
CNVblock__FBXL18	CNVblock__	FALSE					0.0808289	0.0808289	142	TRUE			0.379562	0.727536	mwu	0.214818	0.669024	0.168075	1.18303	0.243786	0.688752	0.162325	1.17624	0.05	0.25	0.05	0.25	0.05	0.25	FALSE	FALSE	FALSE	FALSE	FALSE
CNVblock__ACTB	CNVblock__	FALSE		0.702477	TRUE	0.629707	0.0665124	0.0665124	142	TRUE			0.436844	0.737697	mwu	0.298276	0.738014	0.14655	1.15783	0.337019	0.743699	0.139356	1.14953	0.05	0.25	0.05	0.25	0.05	0.25	FALSE	FALSE	FALSE	FALSE	FALSE
CNVblock__FSCN1	CNVblock__	FALSE		0.702477	TRUE	0.629707	0.0665124	0.0665124	142	TRUE			0.436844	0.737697	mwu	0.298276	0.738014	0.14655	1.15783	0.337019	0.743699	0.139356	1.14953	0.05	0.25	0.05	0.25	0.05	0.25	FALSE	FALSE	FALSE	FALSE	FALSE
CNVblock__RNF216	CNVblock__	FALSE		0.700679	TRUE	0.629707	0.0494726	0.0494726	142	TRUE			0.539675	0.795057	mwu	0.414067	0.765962	0.115157	1.12205	0.465464	0.779411	0.10593	1.11174	0.05	0.25	0.05	0.25	0.05	0.25	FALSE	FALSE	FALSE	FALSE	FALSE
CNVblock__OCM	CNVblock__	FALSE		0.69963	TRUE	0.629707	0.0578406	0.0578406	142	TRUE			0.458764	0.754951	mwu	0.39534	0.760887	0.11971	1.12717	0.444534	0.771266	0.110844	1.11722	0.05	0.25	0.05	0.25	0.05	0.25	FALSE	FALSE	FALSE	FALSE	FALSE
CNVblock__CCZ1	CNVblock__	FALSE		0.69963	TRUE	0.629707	0.0578406	0.0578406	142	TRUE			0.458764	0.754951	mwu	0.39534	0.760887	0.11971	1.12717	0.444534	0.771266	0.110844	1.11722	0.05	0.25	0.05	0.25	0.05	0.25	FALSE	FALSE	FALSE	FALSE	FALSE
CNVblock__RSPH10B	CNVblock__	FALSE		0.69963	TRUE	0.629707	0.0578406	0.0578406	142	TRUE			0.458764	0.754951	mwu	0.39534	0.760887	0.11971	1.12717	0.444534	0.771266	0.110844	1.11722	0.05	0.25	0.05	0.25	0.05	0.25	FALSE	FALSE	FALSE	FALSE	FALSE
CNVblock__PMS2	CNVblock__	FALSE		0.69963	TRUE	0.629707	0.0578406	0.0578406	142	TRUE			0.458764	0.754951	mwu	0.39534	0.760887	0.11971	1.12717	0.444534	0.771266	0.110844	1.11722	0.05	0.25	0.05	0.25	0.05	0.25	FALSE	FALSE	FALSE	FALSE	FALSE
CNVblock__AIMP2	CNVblock__	FALSE		0.69963	TRUE	0.629707	0.0578406	0.0578406	142	TRUE			0.458764	0.754951	mwu	0.39534	0.760887	0.11971	1.12717	0.444534	0.771266	0.110844	1.11722	0.05	0.25	0.05	0.25	0.05	0.25	FALSE	FALSE	FALSE	FALSE	FALSE
CNVblock__EIF2AK1	CNVblock__	FALSE		0.69963	TRUE	0.629707	0.0578406	0.0578406	142	TRUE			0.458764	0.754951	mwu	0.39534	0.760887	0.11971	1.12717	0.444534	0.771266	0.110844	1.11722	0.05	0.25	0.05	0.25	0.05	0.25	FALSE	FALSE	FALSE	FALSE	FALSE
CNVblock__ANKRD61	CNVblock__	FALSE		0.69963	TRUE	0.629707	0.0578406	0.0578406	142	TRUE			0.458764	0.754951	mwu	0.39534	0.760887	0.11971	1.12717	0.444534	0.771266	0.110844	1.11722	0.05	0.25	0.05	0.25	0.05	0.25	FALSE	FALSE	FALSE	FALSE	FALSE
CNVblock__USP42	CNVblock__	FALSE		0.69963	TRUE	0.629707	0.0578406	0.0578406	142	TRUE			0.458764	0.754951	mwu	0.39534	0.760887	0.11971	1.12717	0.444534	0.771266	0.110844	1.11722	0.05	0.25	0.05	0.25	0.05	0.25	FALSE	FALSE	FALSE	FALSE	FALSE
CNVblock__CYTH3	CNVblock__	FALSE		0.69963	TRUE	0.629707	0.0578406	0.0578406	142	TRUE			0.458764	0.754951	mwu	0.39534	0.760887	0.11971	1.12717	0.444534	0.771266	0.110844	1.11722	0.05	0.25	0.05	0.25	0.05	0.25	FALSE	FALSE	FALSE	FALSE	FALSE
CNVblock__FAM220A	CNVblock__	FALSE		0.700679	TRUE	0.629707	0.0494726	0.0494726	142	TRUE			0.539675	0.795057	mwu	0.411848	0.76445	0.115691	1.12265	0.46298	0.779165	0.106509	1.11239	0.05	0.25	0.05	0.25	0.05	0.25	FALSE	FALSE	FALSE	FALSE	FALSE
CNVblock__RAC1	CNVblock__	FALSE		0.700679	TRUE	0.629707	0.0494726	0.0494726	142	TRUE			0.539675	0.795057	mwu	0.411848	0.76445	0.115691	1.12265	0.46298	0.779165	0.106509	1.11239	0.05	0.25	0.05	0.25	0.05	0.25	FALSE	FALSE	FALSE	FALSE	FALSE
CNVblock__DAGLB	CNVblock__	FALSE		0.700679	TRUE	0.629707	0.0494726	0.0494726	142	TRUE			0.539675	0.795057	mwu	0.411848	0.76445	0.115691	1.12265	0.46298	0.779165	0.106509	1.11239	0.05	0.25	0.05	0.25	0.05	0.25	FALSE	FALSE	FALSE	FALSE	FALSE
CNVblock__KDELR2	CNVblock__	FALSE		0.69963	TRUE	0.629707	0.0578406	0.0578406	142	TRUE			0.458764	0.754951	mwu	0.344749	0.747519	0.132776	1.14199	0.400238	0.760268	0.12224	1.13002	0.05	0.25	0.05	0.25	0.05	0.25	FALSE	FALSE	FALSE	FALSE	FALSE
CNVblock__GRID2IP	CNVblock__	FALSE		0.711417	TRUE	0.629707	0.0738828	0.0738828	142	TRUE			0.336311	0.705079	mwu	0.239996	0.697988	0.162015	1.17588	0.282141	0.718843	0.153192	1.16555	0.05	0.25	0.05	0.25	0.05	0.25	FALSE	FALSE	FALSE	FALSE	FALSE
CNVblock__ZDHHC4	CNVblock__	FALSE		0.711417	TRUE	0.629707	0.0738828	0.0738828	142	TRUE			0.336311	0.705079	mwu	0.239996	0.697988	0.162015	1.17588	0.282141	0.718843	0.153192	1.16555	0.05	0.25	0.05	0.25	0.05	0.25	FALSE	FALSE	FALSE	FALSE	FALSE
CNVblock__ZNF853	CNVblock__	FALSE		0.711417	TRUE	0.629707	0.0738828	0.0738828	142	TRUE			0.336311	0.705079	mwu	0.239996	0.697988	0.162015	1.17588	0.282141	0.718843	0.153192	1.16555	0.05	0.25	0.05	0.25	0.05	0.25	FALSE	FALSE	FALSE	FALSE	FALSE
CNVblock__ZNF316	CNVblock__	FALSE		0.677055	TRUE	0.629707	0.109609	0.109609	142	TRUE			0.176704	0.604463	mwu	0.113554	0.537479	0.222493	1.24919	0.137214	0.563026	0.216178	1.24132	0.05	0.25	0.05	0.25	0.05	0.25	FALSE	FALSE	FALSE	FALSE	FALSE
CNVblock__ZNF12	CNVblock__	FALSE		0.677055	TRUE	0.629707	0.109609	0.109609	142	TRUE			0.176704	0.604463	mwu	0.113554	0.537479	0.222493	1.24919	0.137214	0.563026	0.216178	1.24132	0.05	0.25	0.05	0.25	0.05	0.25	FALSE	FALSE	FALSE	FALSE	FALSE
CNVblock__RSPH10B2	CNVblock__	TRUE	variance_prefilter	0.620168	FALSE	0.629707				FALSE														0.05	0.25	0.05	0.25	0.05	0.25	FALSE	FALSE	FALSE	FALSE	FALSE
CNVblock__CCZ1B	CNVblock__	TRUE	variance_prefilter	0.620168	FALSE	0.629707				FALSE														0.05	0.25	0.05	0.25	0.05	0.25	FALSE	FALSE	FALSE	FALSE	FALSE
CNVblock__C1GALT1	CNVblock__	FALSE		0.634352	TRUE	0.629707	0.0679931	0.0679931	142	TRUE			0.419798	0.733274	mwu	0.298334	0.738014	0.153146	1.1655	0.354693	0.747633	0.140876	1.15128	0.05	0.25	0.05	0.25	0.05	0.25	FALSE	FALSE	FALSE	FALSE	FALSE
CNVblock__COL28A1	CNVblock__	TRUE	variance_prefilter	0.615173	FALSE	0.629707				FALSE														0.05	0.25	0.05	0.25	0.05	0.25	FALSE	FALSE	FALSE	FALSE	FALSE
CNVblock__MIOS	CNVblock__	TRUE	variance_prefilter	0.615173	FALSE	0.629707				FALSE														0.05	0.25	0.05	0.25	0.05	0.25	FALSE	FALSE	FALSE	FALSE	FALSE
CNVblock__RPA3	CNVblock__	TRUE	variance_prefilter	0.615173	FALSE	0.629707				FALSE														0.05	0.25	0.05	0.25	0.05	0.25	FALSE	FALSE	FALSE	FALSE	FALSE
CNVblock__UMAD1	CNVblock__	TRUE	variance_prefilter	0.617721	FALSE	0.629707				FALSE														0.05	0.25	0.05	0.25	0.05	0.25	FALSE	FALSE	FALSE	FALSE	FALSE
CNVblock__GLCCI1	CNVblock__	TRUE	variance_prefilter	0.615173	FALSE	0.629707				FALSE														0.05	0.25	0.05	0.25	0.05	0.25	FALSE	FALSE	FALSE	FALSE	FALSE
CNVblock__ICA1	CNVblock__	TRUE	variance_prefilter	0.598342	FALSE	0.629707				FALSE														0.05	0.25	0.05	0.25	0.05	0.25	FALSE	FALSE	FALSE	FALSE	FALSE
CNVblock__NXPH1	CNVblock__	TRUE	variance_prefilter	0.589801	FALSE	0.629707				FALSE														0.05	0.25	0.05	0.25	0.05	0.25	FALSE	FALSE	FALSE	FALSE	FALSE
CNVblock__NDUFA4	CNVblock__	TRUE	variance_prefilter	0.629308	FALSE	0.629707				FALSE														0.05	0.25	0.05	0.25	0.05	0.25	FALSE	FALSE	FALSE	FALSE	FALSE
CNVblock__PHF14	CNVblock__	TRUE	variance_prefilter	0.629308	FALSE	0.629707				FALSE														0.05	0.25	0.05	0.25	0.05	0.25	FALSE	FALSE	FALSE	FALSE	FALSE
CNVblock__THSD7A	CNVblock__	TRUE	variance_prefilter	0.626161	FALSE	0.629707				FALSE														0.05	0.25	0.05	0.25	0.05	0.25	FALSE	FALSE	FALSE	FALSE	FALSE
CNVblock__TMEM106B	CNVblock__	FALSE		0.643492	TRUE	0.629707	0.110694	0.110694	142	TRUE			0.280743	0.665677	mwu	0.120914	0.550139	0.223397	1.25032	0.14947	0.578497	0.213858	1.23845	0.05	0.25	0.05	0.25	0.05	0.25	FALSE	FALSE	FALSE	FALSE	FALSE
CNVblock__VWDE	CNVblock__	FALSE		0.643492	TRUE	0.629707	0.110694	0.110694	142	TRUE			0.280743	0.665677	mwu	0.120914	0.550139	0.223397	1.25032	0.14947	0.578497	0.213858	1.23845	0.05	0.25	0.05	0.25	0.05	0.25	FALSE	FALSE	FALSE	FALSE	FALSE
CNVblock__SCIN	CNVblock__	FALSE		0.643492	TRUE	0.629707	0.110694	0.110694	142	TRUE			0.280743	0.665677	mwu	0.120914	0.550139	0.223397	1.25032	0.14947	0.578497	0.213858	1.23845	0.05	0.25	0.05	0.25	0.05	0.25	FALSE	FALSE	FALSE	FALSE	FALSE
CNVblock__ARL4A	CNVblock__	FALSE		0.66367	TRUE	0.629707	0.126594	0.126594	142	TRUE			0.209308	0.62929	mwu	0.0732703	0.444128	0.255057	1.29054	0.0917328	0.478206	0.24745	1.28075	0.05	0.25	0.05	0.25	0.05	0.25	FALSE	FALSE	FALSE	FALSE	FALSE
CNVblock__ETV1	CNVblock__	FALSE		0.708021	TRUE	0.629707	0.155691	0.155691	142	TRUE			0.109157	0.538225	mwu	0.0330929	0.321079	0.293945	1.34171	0.0423789	0.348939	0.28823	1.33406	0.05	0.25	0.05	0.25	0.05	0.25	FALSE	FALSE	FALSE	FALSE	FALSE
CNVblock__DGKB	CNVblock__	FALSE		0.708021	TRUE	0.629707	0.155691	0.155691	142	TRUE			0.109157	0.538225	mwu	0.0330929	0.321079	0.293945	1.34171	0.0423789	0.348939	0.28823	1.33406	0.05	0.25	0.05	0.25	0.05	0.25	FALSE	FALSE	FALSE	FALSE	FALSE
CNVblock__AGMO	CNVblock__	FALSE		0.731645	TRUE	0.629707	0.145243	0.145243	142	TRUE			0.166845	0.592229	mwu	0.056381	0.401748	0.259581	1.29639	0.0704315	0.437007	0.253214	1.28816	0.05	0.25	0.05	0.25	0.05	0.25	FALSE	FALSE	FALSE	FALSE	FALSE
CNVblock__MEOX2	CNVblock__	FALSE		0.731645	TRUE	0.629707	0.145243	0.145243	142	TRUE			0.166845	0.592229	mwu	0.056381	0.401748	0.259581	1.29639	0.0704315	0.437007	0.253214	1.28816	0.05	0.25	0.05	0.25	0.05	0.25	FALSE	FALSE	FALSE	FALSE	FALSE
CNVblock__SOSTDC1	CNVblock__	FALSE					0.136535	0.136535	142	TRUE			0.175453	0.604463	mwu	0.0769183	0.455141	0.237433	1.26799	0.0944536	0.482372	0.230891	1.25972	0.05	0.25	0.05	0.25	0.05	0.25	FALSE	FALSE	FALSE	FALSE	FALSE
CNVblock__LRRC72	CNVblock__	FALSE					0.144607	0.144607	142	TRUE			0.138236	0.574052	mwu	0.0604979	0.420599	0.251506	1.28596	0.0747291	0.445165	0.245719	1.27854	0.05	0.25	0.05	0.25	0.05	0.25	FALSE	FALSE	FALSE	FALSE	FALSE
CNVblock__ANKMY2	CNVblock__	FALSE					0.144607	0.144607	142	TRUE			0.138236	0.574052	mwu	0.0604979	0.420599	0.251506	1.28596	0.0747291	0.445165	0.245719	1.27854	0.05	0.25	0.05	0.25	0.05	0.25	FALSE	FALSE	FALSE	FALSE	FALSE
CNVblock__BZW2	CNVblock__	FALSE					0.144607	0.144607	142	TRUE			0.138236	0.574052	mwu	0.0604979	0.420599	0.251506	1.28596	0.0747291	0.445165	0.245719	1.27854	0.05	0.25	0.05	0.25	0.05	0.25	FALSE	FALSE	FALSE	FALSE	FALSE
CNVblock__TSPAN13	CNVblock__	FALSE					0.144607	0.144607	142	TRUE			0.138236	0.574052	mwu	0.0604979	0.420599	0.251506	1.28596	0.0747291	0.445165	0.245719	1.27854	0.05	0.25	0.05	0.25	0.05	0.25	FALSE	FALSE	FALSE	FALSE	FALSE
CNVblock__AGR2	CNVblock__	FALSE					0.144607	0.144607	142	TRUE			0.138236	0.574052	mwu	0.0604979	0.420599	0.251506	1.28596	0.0747291	0.445165	0.245719	1.27854	0.05	0.25	0.05	0.25	0.05	0.25	FALSE	FALSE	FALSE	FALSE	FALSE
CNVblock__AGR3	CNVblock__	FALSE					0.144607	0.144607	142	TRUE			0.138236	0.574052	mwu	0.0604979	0.420599	0.251506	1.28596	0.0747291	0.445165	0.245719	1.27854	0.05	0.25	0.05	0.25	0.05	0.25	FALSE	FALSE	FALSE	FALSE	FALSE
CNVblock__AHR	CNVblock__	FALSE					0.12681	0.12681	142	TRUE			0.195135	0.624612	mwu	0.11324	0.537078	0.208179	1.23143	0.136924	0.562863	0.200915	1.22252	0.05	0.25	0.05	0.25	0.05	0.25	FALSE	FALSE	FALSE	FALSE	FALSE
CNVblock__SNX13	CNVblock__	FALSE					0.158019	0.158019	142	TRUE			0.105376	0.530869	mwu	0.0476357	0.367101	0.25934	1.29607	0.0594233	0.406981	0.253792	1.2889	0.05	0.25	0.05	0.25	0.05	0.25	FALSE	FALSE	FALSE	FALSE	FALSE
CNVblock__PRPS1L1	CNVblock__	FALSE					0.150115	0.150115	142	TRUE			0.134876	0.571879	mwu	0.0648863	0.431935	0.24228	1.27415	0.0804428	0.45716	0.235767	1.26588	0.05	0.25	0.05	0.25	0.05	0.25	FALSE	FALSE	FALSE	FALSE	FALSE
CNVblock__HDAC9	CNVblock__	FALSE					0.140895	0.140895	142	TRUE			0.169301	0.594925	mwu	0.078642	0.461579	0.229883	1.25845	0.0973291	0.486057	0.222568	1.24928	0.05	0.25	0.05	0.25	0.05	0.25	FALSE	FALSE	FALSE	FALSE	FALSE
CNVblock__TWIST1	CNVblock__	FALSE					0.175424	0.175424	142	TRUE			0.0712444	0.453881	mwu	0.0407617	0.350654	0.26844	1.30792	0.0518037	0.387082	0.262313	1.29993	0.05	0.25	0.05	0.25	0.05	0.25	FALSE	FALSE	FALSE	FALSE	FALSE
CNVblock__TMEM196	CNVblock__	FALSE					0.175424	0.175424	142	TRUE			0.0712444	0.453881	mwu	0.0407617	0.350654	0.26844	1.30792	0.0518037	0.387082	0.262313	1.29993	0.05	0.25	0.05	0.25	0.05	0.25	FALSE	FALSE	FALSE	FALSE	FALSE
CNVblock__MACC1	CNVblock__	FALSE					0.175424	0.175424	142	TRUE			0.0712444	0.453881	mwu	0.0407617	0.350654	0.26844	1.30792	0.0518037	0.387082	0.262313	1.29993	0.05	0.25	0.05	0.25	0.05	0.25	FALSE	FALSE	FALSE	FALSE	FALSE
CNVblock__ITGB8	CNVblock__	FALSE		0.733044	TRUE	0.629707	0.19417	0.19417	142	TRUE			0.0466869	0.386713	mwu	0.0259217	0.294369	0.2952	1.34339	0.0336512	0.304768	0.289624	1.33592	0.05	0.25	0.05	0.25	0.05	0.25	FALSE	FALSE	FALSE	FALSE	FALSE
CNVblock__ABCB5	CNVblock__	FALSE		0.708221	TRUE	0.629707	0.18879	0.18879	142	TRUE			0.0503259	0.403315	mwu	0.0242144	0.288784	0.304132	1.35545	0.0318125	0.298237	0.298039	1.34721	0.05	0.25	0.05	0.25	0.05	0.25	FALSE	FALSE	FALSE	FALSE	FALSE
CNVblock__SP8	CNVblock__	FALSE		0.708221	TRUE	0.629707	0.18879	0.18879	142	TRUE			0.0503259	0.403315	mwu	0.0242144	0.288784	0.304132	1.35545	0.0318125	0.298237	0.298039	1.34721	0.05	0.25	0.05	0.25	0.05	0.25	FALSE	FALSE	FALSE	FALSE	FALSE
CNVblock__SP4	CNVblock__	FALSE		0.67286	TRUE	0.629707	0.176697	0.176697	142	TRUE			0.0653539	0.433101	mwu	0.037171	0.340425	0.289524	1.33579	0.0485109	0.371442	0.282508	1.32645	0.05	0.25	0.05	0.25	0.05	0.25	FALSE	FALSE	FALSE	FALSE	FALSE
CNVblock__DNAH11	CNVblock__	FALSE		0.662122	TRUE	0.629707	0.169561	0.169561	142	TRUE			0.0811742	0.489026	mwu	0.0409437	0.350654	0.285598	1.33056	0.053496	0.389069	0.278182	1.32073	0.05	0.25	0.05	0.25	0.05	0.25	FALSE	FALSE	FALSE	FALSE	FALSE
CNVblock__CDCA7L	CNVblock__	TRUE	variance_prefilter	0.626161	FALSE	0.629707				FALSE														0.05	0.25	0.05	0.25	0.05	0.25	FALSE	FALSE	FALSE	FALSE	FALSE
CNVblock__RAPGEF5	CNVblock__	FALSE		0.66367	TRUE	0.629707	0.109243	0.109243	142	TRUE			0.264782	0.65598	mwu	0.124418	0.557541	0.214928	1.23977	0.155769	0.592883	0.204508	1.22692	0.05	0.25	0.05	0.25	0.05	0.25	FALSE	FALSE	FALSE	FALSE	FALSE
CNVblock__STEAP1B	CNVblock__	FALSE		0.652332	TRUE	0.629707	0.119062	0.119062	142	TRUE			0.210268	0.62929	mwu	0.0923397	0.488969	0.234214	1.26391	0.11659	0.529251	0.224967	1.25228	0.05	0.25	0.05	0.25	0.05	0.25	FALSE	FALSE	FALSE	FALSE	FALSE
CNVblock__IL6	CNVblock__	FALSE		0.652332	TRUE	0.629707	0.119062	0.119062	142	TRUE			0.210268	0.62929	mwu	0.0923397	0.488969	0.234214	1.26391	0.11659	0.529251	0.224967	1.25228	0.05	0.25	0.05	0.25	0.05	0.25	FALSE	FALSE	FALSE	FALSE	FALSE
CNVblock__TOMM7	CNVblock__	FALSE		0.652332	TRUE	0.629707	0.119062	0.119062	142	TRUE			0.210268	0.62929	mwu	0.0923397	0.488969	0.234214	1.26391	0.11659	0.529251	0.224967	1.25228	0.05	0.25	0.05	0.25	0.05	0.25	FALSE	FALSE	FALSE	FALSE	FALSE
CNVblock__KLHL7	CNVblock__	FALSE		0.655079	TRUE	0.629707	0.127668	0.127668	142	TRUE			0.16502	0.587484	mwu	0.0734576	0.444128	0.248137	1.28164	0.0920972	0.478206	0.240311	1.27164	0.05	0.25	0.05	0.25	0.05	0.25	FALSE	FALSE	FALSE	FALSE	FALSE
CNVblock__GPNMB	CNVblock__	FALSE		0.655079	TRUE	0.629707	0.127668	0.127668	142	TRUE			0.16502	0.587484	mwu	0.0734576	0.444128	0.248137	1.28164	0.0920972	0.478206	0.240311	1.27164	0.05	0.25	0.05	0.25	0.05	0.25	FALSE	FALSE	FALSE	FALSE	FALSE
CNVblock__MALSU1	CNVblock__	FALSE		0.655079	TRUE	0.629707	0.127668	0.127668	142	TRUE			0.16502	0.587484	mwu	0.0734576	0.444128	0.248137	1.28164	0.0920972	0.478206	0.240311	1.27164	0.05	0.25	0.05	0.25	0.05	0.25	FALSE	FALSE	FALSE	FALSE	FALSE
CNVblock__IGF2BP3	CNVblock__	FALSE		0.655079	TRUE	0.629707	0.127668	0.127668	142	TRUE			0.16502	0.587484	mwu	0.0734576	0.444128	0.248137	1.28164	0.0920972	0.478206	0.240311	1.27164	0.05	0.25	0.05	0.25	0.05	0.25	FALSE	FALSE	FALSE	FALSE	FALSE
CNVblock__TRA2A	CNVblock__	FALSE		0.655079	TRUE	0.629707	0.127668	0.127668	142	TRUE			0.16502	0.587484	mwu	0.0734576	0.444128	0.248137	1.28164	0.0920972	0.478206	0.240311	1.27164	0.05	0.25	0.05	0.25	0.05	0.25	FALSE	FALSE	FALSE	FALSE	FALSE
CNVblock__CCDC126	CNVblock__	FALSE		0.655079	TRUE	0.629707	0.127668	0.127668	142	TRUE			0.16502	0.587484	mwu	0.0734576	0.444128	0.248137	1.28164	0.0920972	0.478206	0.240311	1.27164	0.05	0.25	0.05	0.25	0.05	0.25	FALSE	FALSE	FALSE	FALSE	FALSE
CNVblock__FAM221A	CNVblock__	FALSE		0.635301	TRUE	0.629707	0.147125	0.147125	142	TRUE			0.114101	0.539281	mwu	0.0446511	0.361119	0.281083	1.32456	0.0572583	0.398372	0.274097	1.31534	0.05	0.25	0.05	0.25	0.05	0.25	FALSE	FALSE	FALSE	FALSE	FALSE
CNVblock__STK31	CNVblock__	FALSE		0.635301	TRUE	0.629707	0.147125	0.147125	142	TRUE			0.114101	0.539281	mwu	0.0446511	0.361119	0.281083	1.32456	0.0572583	0.398372	0.274097	1.31534	0.05	0.25	0.05	0.25	0.05	0.25	FALSE	FALSE	FALSE	FALSE	FALSE
CNVblock__NPY	CNVblock__	FALSE		0.657677	TRUE	0.629707	0.144355	0.144355	142	TRUE			0.123877	0.559993	mwu	0.0508253	0.381139	0.271194	1.31153	0.0650436	0.423239	0.26361	1.30162	0.05	0.25	0.05	0.25	0.05	0.25	FALSE	FALSE	FALSE	FALSE	FALSE
CNVblock__GSDME	CNVblock__	FALSE		0.646539	TRUE	0.629707	0.136927	0.136927	142	TRUE			0.150411	0.575452	mwu	0.0641093	0.429631	0.260769	1.29793	0.0816564	0.45716	0.252532	1.28728	0.05	0.25	0.05	0.25	0.05	0.25	FALSE	FALSE	FALSE	FALSE	FALSE
CNVblock__OSBPL3	CNVblock__	FALSE		0.646539	TRUE	0.629707	0.136927	0.136927	142	TRUE			0.150411	0.575452	mwu	0.0641093	0.429631	0.260769	1.29793	0.0816564	0.45716	0.252532	1.28728	0.05	0.25	0.05	0.25	0.05	0.25	FALSE	FALSE	FALSE	FALSE	FALSE
CNVblock__CYCS	CNVblock__	FALSE		0.646539	TRUE	0.629707	0.136927	0.136927	142	TRUE			0.150411	0.575452	mwu	0.0641093	0.429631	0.260769	1.29793	0.0816564	0.45716	0.252532	1.28728	0.05	0.25	0.05	0.25	0.05	0.25	FALSE	FALSE	FALSE	FALSE	FALSE
CNVblock__C7orf31	CNVblock__	FALSE		0.646539	TRUE	0.629707	0.136927	0.136927	142	TRUE			0.150411	0.575452	mwu	0.0641093	0.429631	0.260769	1.29793	0.0816564	0.45716	0.252532	1.28728	0.05	0.25	0.05	0.25	0.05	0.25	FALSE	FALSE	FALSE	FALSE	FALSE
CNVblock__NPVF	CNVblock__	TRUE	variance_prefilter	0.629308	FALSE	0.629707				FALSE														0.05	0.25	0.05	0.25	0.05	0.25	FALSE	FALSE	FALSE	FALSE	FALSE
CNVblock__NFE2L3	CNVblock__	TRUE	variance_prefilter	0.629308	FALSE	0.629707				FALSE														0.05	0.25	0.05	0.25	0.05	0.25	FALSE	FALSE	FALSE	FALSE	FALSE
CNVblock__HNRNPA2B1	CNVblock__	TRUE	variance_prefilter	0.629308	FALSE	0.629707				FALSE														0.05	0.25	0.05	0.25	0.05	0.25	FALSE	FALSE	FALSE	FALSE	FALSE
CNVblock__CBX3	CNVblock__	TRUE	variance_prefilter	0.629308	FALSE	0.629707				FALSE														0.05	0.25	0.05	0.25	0.05	0.25	FALSE	FALSE	FALSE	FALSE	FALSE
CNVblock__SNX10	CNVblock__	TRUE	variance_prefilter	0.605384	FALSE	0.629707				FALSE														0.05	0.25	0.05	0.25	0.05	0.25	FALSE	FALSE	FALSE	FALSE	FALSE
CNVblock__SKAP2	CNVblock__	TRUE	variance_prefilter	0.605384	FALSE	0.629707				FALSE														0.05	0.25	0.05	0.25	0.05	0.25	FALSE	FALSE	FALSE	FALSE	FALSE
CNVblock__HOXA1	CNVblock__	TRUE	variance_prefilter	0.605384	FALSE	0.629707				FALSE														0.05	0.25	0.05	0.25	0.05	0.25	FALSE	FALSE	FALSE	FALSE	FALSE
CNVblock__HOXA2	CNVblock__	TRUE	variance_prefilter	0.605384	FALSE	0.629707				FALSE														0.05	0.25	0.05	0.25	0.05	0.25	FALSE	FALSE	FALSE	FALSE	FALSE
CNVblock__HOXA3	CNVblock__	TRUE	variance_prefilter	0.605384	FALSE	0.629707				FALSE														0.05	0.25	0.05	0.25	0.05	0.25	FALSE	FALSE	FALSE	FALSE	FALSE
CNVblock__HOXA4	CNVblock__	TRUE	variance_prefilter	0.605384	FALSE	0.629707				FALSE														0.05	0.25	0.05	0.25	0.05	0.25	FALSE	FALSE	FALSE	FALSE	FALSE
CNVblock__HOXA5	CNVblock__	TRUE	variance_prefilter	0.605384	FALSE	0.629707				FALSE														0.05	0.25	0.05	0.25	0.05	0.25	FALSE	FALSE	FALSE	FALSE	FALSE
CNVblock__HOXA6	CNVblock__	TRUE	variance_prefilter	0.605384	FALSE	0.629707				FALSE														0.05	0.25	0.05	0.25	0.05	0.25	FALSE	FALSE	FALSE	FALSE	FALSE
CNVblock__HOXA7	CNVblock__	TRUE	variance_prefilter	0.605384	FALSE	0.629707				FALSE														0.05	0.25	0.05	0.25	0.05	0.25	FALSE	FALSE	FALSE	FALSE	FALSE
CNVblock__HOXA9	CNVblock__	TRUE	variance_prefilter	0.605384	FALSE	0.629707				FALSE														0.05	0.25	0.05	0.25	0.05	0.25	FALSE	FALSE	FALSE	FALSE	FALSE
CNVblock__HOXA10	CNVblock__	TRUE	variance_prefilter	0.605384	FALSE	0.629707				FALSE														0.05	0.25	0.05	0.25	0.05	0.25	FALSE	FALSE	FALSE	FALSE	FALSE
CNVblock__HOXA11	CNVblock__	TRUE	variance_prefilter	0.605384	FALSE	0.629707				FALSE														0.05	0.25	0.05	0.25	0.05	0.25	FALSE	FALSE	FALSE	FALSE	FALSE
CNVblock__HOXA13	CNVblock__	TRUE	variance_prefilter	0.605384	FALSE	0.629707				FALSE														0.05	0.25	0.05	0.25	0.05	0.25	FALSE	FALSE	FALSE	FALSE	FALSE
CNVblock__EVX1	CNVblock__	TRUE	variance_prefilter	0.587753	FALSE	0.629707				FALSE														0.05	0.25	0.05	0.25	0.05	0.25	FALSE	FALSE	FALSE	FALSE	FALSE
CNVblock__HIBADH	CNVblock__	TRUE	variance_prefilter	0.587753	FALSE	0.629707				FALSE														0.05	0.25	0.05	0.25	0.05	0.25	FALSE	FALSE	FALSE	FALSE	FALSE
CNVblock__TAX1BP1	CNVblock__	TRUE	variance_prefilter	0.587753	FALSE	0.629707				FALSE														0.05	0.25	0.05	0.25	0.05	0.25	FALSE	FALSE	FALSE	FALSE	FALSE
CNVblock__JAZF1	CNVblock__	TRUE	variance_prefilter	0.587753	FALSE	0.629707				FALSE														0.05	0.25	0.05	0.25	0.05	0.25	FALSE	FALSE	FALSE	FALSE	FALSE
CNVblock__CREB5	CNVblock__	TRUE	variance_prefilter	0.584207	FALSE	0.629707				FALSE														0.05	0.25	0.05	0.25	0.05	0.25	FALSE	FALSE	FALSE	FALSE	FALSE
CNVblock__TRIL	CNVblock__	TRUE	variance_prefilter	0.584207	FALSE	0.629707				FALSE														0.05	0.25	0.05	0.25	0.05	0.25	FALSE	FALSE	FALSE	FALSE	FALSE
CNVblock__CPVL	CNVblock__	TRUE	variance_prefilter	0.584207	FALSE	0.629707				FALSE														0.05	0.25	0.05	0.25	0.05	0.25	FALSE	FALSE	FALSE	FALSE	FALSE
CNVblock__CHN2	CNVblock__	TRUE	variance_prefilter	0.584207	FALSE	0.629707				FALSE														0.05	0.25	0.05	0.25	0.05	0.25	FALSE	FALSE	FALSE	FALSE	FALSE
CNVblock__PRR15	CNVblock__	TRUE	variance_prefilter	0.594746	FALSE	0.629707				FALSE														0.05	0.25	0.05	0.25	0.05	0.25	FALSE	FALSE	FALSE	FALSE	FALSE
CNVblock__WIPF3	CNVblock__	TRUE	variance_prefilter	0.60873	FALSE	0.629707				FALSE														0.05	0.25	0.05	0.25	0.05	0.25	FALSE	FALSE	FALSE	FALSE	FALSE
CNVblock__SCRN1	CNVblock__	TRUE	variance_prefilter	0.60873	FALSE	0.629707				FALSE														0.05	0.25	0.05	0.25	0.05	0.25	FALSE	FALSE	FALSE	FALSE	FALSE
CNVblock__FKBP14	CNVblock__	TRUE	variance_prefilter	0.60873	FALSE	0.629707				FALSE														0.05	0.25	0.05	0.25	0.05	0.25	FALSE	FALSE	FALSE	FALSE	FALSE
CNVblock__PLEKHA8	CNVblock__	TRUE	variance_prefilter	0.60873	FALSE	0.629707				FALSE														0.05	0.25	0.05	0.25	0.05	0.25	FALSE	FALSE	FALSE	FALSE	FALSE
CNVblock__MTURN	CNVblock__	TRUE	variance_prefilter	0.60873	FALSE	0.629707				FALSE														0.05	0.25	0.05	0.25	0.05	0.25	FALSE	FALSE	FALSE	FALSE	FALSE
CNVblock__ZNRF2	CNVblock__	TRUE	variance_prefilter	0.60873	FALSE	0.629707				FALSE														0.05	0.25	0.05	0.25	0.05	0.25	FALSE	FALSE	FALSE	FALSE	FALSE
CNVblock__NOD1	CNVblock__	TRUE	variance_prefilter	0.60873	FALSE	0.629707				FALSE														0.05	0.25	0.05	0.25	0.05	0.25	FALSE	FALSE	FALSE	FALSE	FALSE
CNVblock__GGCT	CNVblock__	TRUE	variance_prefilter	0.60873	FALSE	0.629707				FALSE														0.05	0.25	0.05	0.25	0.05	0.25	FALSE	FALSE	FALSE	FALSE	FALSE
CNVblock__CRHR2	CNVblock__	TRUE	variance_prefilter	0.587753	FALSE	0.629707				FALSE														0.05	0.25	0.05	0.25	0.05	0.25	FALSE	FALSE	FALSE	FALSE	FALSE
CNVblock__INMT	CNVblock__	TRUE	variance_prefilter	0.587753	FALSE	0.629707				FALSE														0.05	0.25	0.05	0.25	0.05	0.25	FALSE	FALSE	FALSE	FALSE	FALSE
CNVblock__INMT-MINDY4	CNVblock__	TRUE	variance_prefilter	0.587753	FALSE	0.629707				FALSE														0.05	0.25	0.05	0.25	0.05	0.25	FALSE	FALSE	FALSE	FALSE	FALSE
CNVblock__MINDY4	CNVblock__	TRUE	variance_prefilter	0.587753	FALSE	0.629707				FALSE														0.05	0.25	0.05	0.25	0.05	0.25	FALSE	FALSE	FALSE	FALSE	FALSE
CNVblock__AQP1	CNVblock__	TRUE	variance_prefilter	0.587753	FALSE	0.629707				FALSE														0.05	0.25	0.05	0.25	0.05	0.25	FALSE	FALSE	FALSE	FALSE	FALSE
CNVblock__GHRHR	CNVblock__	TRUE	variance_prefilter	0.584207	FALSE	0.629707				FALSE														0.05	0.25	0.05	0.25	0.05	0.25	FALSE	FALSE	FALSE	FALSE	FALSE
CNVblock__ADCYAP1R1	CNVblock__	TRUE	variance_prefilter	0.584207	FALSE	0.629707				FALSE														0.05	0.25	0.05	0.25	0.05	0.25	FALSE	FALSE	FALSE	FALSE	FALSE
CNVblock__NEUROD6	CNVblock__	TRUE	variance_prefilter	0.584207	FALSE	0.629707				FALSE														0.05	0.25	0.05	0.25	0.05	0.25	FALSE	FALSE	FALSE	FALSE	FALSE
CNVblock__ITPRID1	CNVblock__	TRUE	variance_prefilter	0.584207	FALSE	0.629707				FALSE														0.05	0.25	0.05	0.25	0.05	0.25	FALSE	FALSE	FALSE	FALSE	FALSE
CNVblock__PPP1R17	CNVblock__	TRUE	variance_prefilter	0.584207	FALSE	0.629707				FALSE														0.05	0.25	0.05	0.25	0.05	0.25	FALSE	FALSE	FALSE	FALSE	FALSE
CNVblock__PDE1C	CNVblock__	TRUE	variance_prefilter	0.562631	FALSE	0.629707				FALSE														0.05	0.25	0.05	0.25	0.05	0.25	FALSE	FALSE	FALSE	FALSE	FALSE
CNVblock__LSM5	CNVblock__	TRUE	variance_prefilter	0.584207	FALSE	0.629707				FALSE														0.05	0.25	0.05	0.25	0.05	0.25	FALSE	FALSE	FALSE	FALSE	FALSE
CNVblock__AVL9	CNVblock__	TRUE	variance_prefilter	0.584207	FALSE	0.629707				FALSE														0.05	0.25	0.05	0.25	0.05	0.25	FALSE	FALSE	FALSE	FALSE	FALSE
CNVblock__KBTBD2	CNVblock__	TRUE	variance_prefilter	0.577015	FALSE	0.629707				FALSE														0.05	0.25	0.05	0.25	0.05	0.25	FALSE	FALSE	FALSE	FALSE	FALSE
CNVblock__FKBP9	CNVblock__	TRUE	variance_prefilter	0.577015	FALSE	0.629707				FALSE														0.05	0.25	0.05	0.25	0.05	0.25	FALSE	FALSE	FALSE	FALSE	FALSE
CNVblock__NT5C3A	CNVblock__	TRUE	variance_prefilter	0.577015	FALSE	0.629707				FALSE														0.05	0.25	0.05	0.25	0.05	0.25	FALSE	FALSE	FALSE	FALSE	FALSE
CNVblock__RP9	CNVblock__	TRUE	variance_prefilter	0.577015	FALSE	0.629707				FALSE														0.05	0.25	0.05	0.25	0.05	0.25	FALSE	FALSE	FALSE	FALSE	FALSE
CNVblock__BBS9	CNVblock__	TRUE	variance_prefilter	0.577015	FALSE	0.629707				FALSE														0.05	0.25	0.05	0.25	0.05	0.25	FALSE	FALSE	FALSE	FALSE	FALSE
CNVblock__BMPER	CNVblock__	TRUE	variance_prefilter	0.57297	FALSE	0.629707				FALSE														0.05	0.25	0.05	0.25	0.05	0.25	FALSE	FALSE	FALSE	FALSE	FALSE
CNVblock__NPSR1	CNVblock__	TRUE	variance_prefilter	0.583208	FALSE	0.629707				FALSE														0.05	0.25	0.05	0.25	0.05	0.25	FALSE	FALSE	FALSE	FALSE	FALSE
CNVblock__DPY19L1	CNVblock__	TRUE	variance_prefilter	0.538058	FALSE	0.629707				FALSE														0.05	0.25	0.05	0.25	0.05	0.25	FALSE	FALSE	FALSE	FALSE	FALSE
CNVblock__TBX20	CNVblock__	TRUE	variance_prefilter	0.542403	FALSE	0.629707				FALSE														0.05	0.25	0.05	0.25	0.05	0.25	FALSE	FALSE	FALSE	FALSE	FALSE
CNVblock__HERPUD2	CNVblock__	TRUE	variance_prefilter	0.53661	FALSE	0.629707				FALSE														0.05	0.25	0.05	0.25	0.05	0.25	FALSE	FALSE	FALSE	FALSE	FALSE
CNVblock__EEPD1	CNVblock__	TRUE	variance_prefilter	0.560833	FALSE	0.629707				FALSE														0.05	0.25	0.05	0.25	0.05	0.25	FALSE	FALSE	FALSE	FALSE	FALSE
CNVblock__ANLN	CNVblock__	TRUE	variance_prefilter	0.594796	FALSE	0.629707				FALSE														0.05	0.25	0.05	0.25	0.05	0.25	FALSE	FALSE	FALSE	FALSE	FALSE
CNVblock__AOAH	CNVblock__	TRUE	variance_prefilter	0.571621	FALSE	0.629707				FALSE														0.05	0.25	0.05	0.25	0.05	0.25	FALSE	FALSE	FALSE	FALSE	FALSE
CNVblock__ELMO1	CNVblock__	TRUE	variance_prefilter	0.571621	FALSE	0.629707				FALSE														0.05	0.25	0.05	0.25	0.05	0.25	FALSE	FALSE	FALSE	FALSE	FALSE
CNVblock__GPR141	CNVblock__	TRUE	variance_prefilter	0.547797	FALSE	0.629707				FALSE														0.05	0.25	0.05	0.25	0.05	0.25	FALSE	FALSE	FALSE	FALSE	FALSE
CNVblock__EPDR1	CNVblock__	TRUE	variance_prefilter	0.552792	FALSE	0.629707				FALSE														0.05	0.25	0.05	0.25	0.05	0.25	FALSE	FALSE	FALSE	FALSE	FALSE
CNVblock__NME8	CNVblock__	TRUE	variance_prefilter	0.552792	FALSE	0.629707				FALSE														0.05	0.25	0.05	0.25	0.05	0.25	FALSE	FALSE	FALSE	FALSE	FALSE
CNVblock__SFRP4	CNVblock__	TRUE	variance_prefilter	0.552792	FALSE	0.629707				FALSE														0.05	0.25	0.05	0.25	0.05	0.25	FALSE	FALSE	FALSE	FALSE	FALSE
CNVblock__STARD3NL	CNVblock__	TRUE	variance_prefilter	0.552792	FALSE	0.629707				FALSE														0.05	0.25	0.05	0.25	0.05	0.25	FALSE	FALSE	FALSE	FALSE	FALSE
CNVblock__AMPH	CNVblock__	TRUE	variance_prefilter	0.552792	FALSE	0.629707				FALSE														0.05	0.25	0.05	0.25	0.05	0.25	FALSE	FALSE	FALSE	FALSE	FALSE
CNVblock__VPS41	CNVblock__	TRUE	variance_prefilter	0.552792	FALSE	0.629707				FALSE														0.05	0.25	0.05	0.25	0.05	0.25	FALSE	FALSE	FALSE	FALSE	FALSE
CNVblock__POU6F2	CNVblock__	TRUE	variance_prefilter	0.552792	FALSE	0.629707				FALSE														0.05	0.25	0.05	0.25	0.05	0.25	FALSE	FALSE	FALSE	FALSE	FALSE
CNVblock__YAE1	CNVblock__	TRUE	variance_prefilter	0.550794	FALSE	0.629707				FALSE														0.05	0.25	0.05	0.25	0.05	0.25	FALSE	FALSE	FALSE	FALSE	FALSE
CNVblock__RALA	CNVblock__	TRUE	variance_prefilter	0.550794	FALSE	0.629707				FALSE														0.05	0.25	0.05	0.25	0.05	0.25	FALSE	FALSE	FALSE	FALSE	FALSE
CNVblock__CDK13	CNVblock__	TRUE	variance_prefilter	0.560833	FALSE	0.629707				FALSE														0.05	0.25	0.05	0.25	0.05	0.25	FALSE	FALSE	FALSE	FALSE	FALSE
CNVblock__MPLKIP	CNVblock__	TRUE	variance_prefilter	0.556588	FALSE	0.629707				FALSE														0.05	0.25	0.05	0.25	0.05	0.25	FALSE	FALSE	FALSE	FALSE	FALSE
CNVblock__SUGCT	CNVblock__	TRUE	variance_prefilter	0.556588	FALSE	0.629707				FALSE														0.05	0.25	0.05	0.25	0.05	0.25	FALSE	FALSE	FALSE	FALSE	FALSE
CNVblock__INHBA	CNVblock__	TRUE	variance_prefilter	0.552243	FALSE	0.629707				FALSE														0.05	0.25	0.05	0.25	0.05	0.25	FALSE	FALSE	FALSE	FALSE	FALSE
CNVblock__GLI3	CNVblock__	TRUE	variance_prefilter	0.510239	FALSE	0.629707				FALSE														0.05	0.25	0.05	0.25	0.05	0.25	FALSE	FALSE	FALSE	FALSE	FALSE
CNVblock__C7orf25	CNVblock__	TRUE	variance_prefilter	0.505494	FALSE	0.629707				FALSE														0.05	0.25	0.05	0.25	0.05	0.25	FALSE	FALSE	FALSE	FALSE	FALSE
CNVblock__PSMA2	CNVblock__	TRUE	variance_prefilter	0.505494	FALSE	0.629707				FALSE														0.05	0.25	0.05	0.25	0.05	0.25	FALSE	FALSE	FALSE	FALSE	FALSE
CNVblock__MRPL32	CNVblock__	TRUE	variance_prefilter	0.505494	FALSE	0.629707				FALSE														0.05	0.25	0.05	0.25	0.05	0.25	FALSE	FALSE	FALSE	FALSE	FALSE
CNVblock__HECW1	CNVblock__	TRUE	variance_prefilter	0.505494	FALSE	0.629707				FALSE														0.05	0.25	0.05	0.25	0.05	0.25	FALSE	FALSE	FALSE	FALSE	FALSE
CNVblock__STK17A	CNVblock__	TRUE	variance_prefilter	0.47233	FALSE	0.629707				FALSE														0.05	0.25	0.05	0.25	0.05	0.25	FALSE	FALSE	FALSE	FALSE	FALSE
CNVblock__COA1	CNVblock__	TRUE	variance_prefilter	0.47233	FALSE	0.629707				FALSE														0.05	0.25	0.05	0.25	0.05	0.25	FALSE	FALSE	FALSE	FALSE	FALSE
CNVblock__BLVRA	CNVblock__	TRUE	variance_prefilter	0.47233	FALSE	0.629707				FALSE														0.05	0.25	0.05	0.25	0.05	0.25	FALSE	FALSE	FALSE	FALSE	FALSE
CNVblock__MRPS24	CNVblock__	TRUE	variance_prefilter	0.47233	FALSE	0.629707				FALSE														0.05	0.25	0.05	0.25	0.05	0.25	FALSE	FALSE	FALSE	FALSE	FALSE
CNVblock__URGCP-MRPS24	CNVblock__	TRUE	variance_prefilter	0.47233	FALSE	0.629707				FALSE														0.05	0.25	0.05	0.25	0.05	0.25	FALSE	FALSE	FALSE	FALSE	FALSE
CNVblock__URGCP	CNVblock__	TRUE	variance_prefilter	0.47233	FALSE	0.629707				FALSE														0.05	0.25	0.05	0.25	0.05	0.25	FALSE	FALSE	FALSE	FALSE	FALSE
CNVblock__UBE2D4	CNVblock__	TRUE	variance_prefilter	0.47233	FALSE	0.629707				FALSE														0.05	0.25	0.05	0.25	0.05	0.25	FALSE	FALSE	FALSE	FALSE	FALSE
CNVblock__SPDYE1	CNVblock__	TRUE	variance_prefilter	0.462691	FALSE	0.629707				FALSE														0.05	0.25	0.05	0.25	0.05	0.25	FALSE	FALSE	FALSE	FALSE	FALSE
CNVblock__DBNL	CNVblock__	TRUE	variance_prefilter	0.462691	FALSE	0.629707				FALSE														0.05	0.25	0.05	0.25	0.05	0.25	FALSE	FALSE	FALSE	FALSE	FALSE
CNVblock__PGAM2	CNVblock__	TRUE	variance_prefilter	0.462691	FALSE	0.629707				FALSE														0.05	0.25	0.05	0.25	0.05	0.25	FALSE	FALSE	FALSE	FALSE	FALSE
CNVblock__POLM	CNVblock__	TRUE	variance_prefilter	0.462691	FALSE	0.629707				FALSE														0.05	0.25	0.05	0.25	0.05	0.25	FALSE	FALSE	FALSE	FALSE	FALSE
CNVblock__AEBP1	CNVblock__	TRUE	variance_prefilter	0.462691	FALSE	0.629707				FALSE														0.05	0.25	0.05	0.25	0.05	0.25	FALSE	FALSE	FALSE	FALSE	FALSE
CNVblock__POLD2	CNVblock__	TRUE	variance_prefilter	0.462691	FALSE	0.629707				FALSE														0.05	0.25	0.05	0.25	0.05	0.25	FALSE	FALSE	FALSE	FALSE	FALSE
CNVblock__MYL7	CNVblock__	TRUE	variance_prefilter	0.462691	FALSE	0.629707				FALSE														0.05	0.25	0.05	0.25	0.05	0.25	FALSE	FALSE	FALSE	FALSE	FALSE
CNVblock__GCK	CNVblock__	TRUE	variance_prefilter	0.462691	FALSE	0.629707				FALSE														0.05	0.25	0.05	0.25	0.05	0.25	FALSE	FALSE	FALSE	FALSE	FALSE
CNVblock__YKT6	CNVblock__	TRUE	variance_prefilter	0.462691	FALSE	0.629707				FALSE														0.05	0.25	0.05	0.25	0.05	0.25	FALSE	FALSE	FALSE	FALSE	FALSE
CNVblock__CAMK2B	CNVblock__	TRUE	variance_prefilter	0.462691	FALSE	0.629707				FALSE														0.05	0.25	0.05	0.25	0.05	0.25	FALSE	FALSE	FALSE	FALSE	FALSE
CNVblock__NUDCD3	CNVblock__	TRUE	variance_prefilter	0.462691	FALSE	0.629707				FALSE														0.05	0.25	0.05	0.25	0.05	0.25	FALSE	FALSE	FALSE	FALSE	FALSE
CNVblock__NPC1L1	CNVblock__	TRUE	variance_prefilter	0.462691	FALSE	0.629707				FALSE														0.05	0.25	0.05	0.25	0.05	0.25	FALSE	FALSE	FALSE	FALSE	FALSE
CNVblock__DDX56	CNVblock__	TRUE	variance_prefilter	0.462691	FALSE	0.629707				FALSE														0.05	0.25	0.05	0.25	0.05	0.25	FALSE	FALSE	FALSE	FALSE	FALSE
CNVblock__TMED4	CNVblock__	TRUE	variance_prefilter	0.462691	FALSE	0.629707				FALSE														0.05	0.25	0.05	0.25	0.05	0.25	FALSE	FALSE	FALSE	FALSE	FALSE
CNVblock__OGDH	CNVblock__	TRUE	variance_prefilter	0.485666	FALSE	0.629707				FALSE														0.05	0.25	0.05	0.25	0.05	0.25	FALSE	FALSE	FALSE	FALSE	FALSE
CNVblock__ZMIZ2	CNVblock__	TRUE	variance_prefilter	0.485666	FALSE	0.629707				FALSE														0.05	0.25	0.05	0.25	0.05	0.25	FALSE	FALSE	FALSE	FALSE	FALSE
CNVblock__PPIA	CNVblock__	TRUE	variance_prefilter	0.485666	FALSE	0.629707				FALSE														0.05	0.25	0.05	0.25	0.05	0.25	FALSE	FALSE	FALSE	FALSE	FALSE
CNVblock__PURB	CNVblock__	TRUE	variance_prefilter	0.485666	FALSE	0.629707				FALSE														0.05	0.25	0.05	0.25	0.05	0.25	FALSE	FALSE	FALSE	FALSE	FALSE
CNVblock__MYO1G	CNVblock__	TRUE	variance_prefilter	0.485666	FALSE	0.629707				FALSE														0.05	0.25	0.05	0.25	0.05	0.25	FALSE	FALSE	FALSE	FALSE	FALSE
CNVblock__CCM2	CNVblock__	TRUE	variance_prefilter	0.485666	FALSE	0.629707				FALSE														0.05	0.25	0.05	0.25	0.05	0.25	FALSE	FALSE	FALSE	FALSE	FALSE
CNVblock__NACAD	CNVblock__	TRUE	variance_prefilter	0.485666	FALSE	0.629707				FALSE														0.05	0.25	0.05	0.25	0.05	0.25	FALSE	FALSE	FALSE	FALSE	FALSE
CNVblock__TBRG4	CNVblock__	TRUE	variance_prefilter	0.485666	FALSE	0.629707				FALSE														0.05	0.25	0.05	0.25	0.05	0.25	FALSE	FALSE	FALSE	FALSE	FALSE
CNVblock__RAMP3	CNVblock__	TRUE	variance_prefilter	0.514884	FALSE	0.629707				FALSE														0.05	0.25	0.05	0.25	0.05	0.25	FALSE	FALSE	FALSE	FALSE	FALSE
CNVblock__ADCY1	CNVblock__	TRUE	variance_prefilter	0.49985	FALSE	0.629707				FALSE														0.05	0.25	0.05	0.25	0.05	0.25	FALSE	FALSE	FALSE	FALSE	FALSE
CNVblock__IGFBP1	CNVblock__	TRUE	variance_prefilter	0.49985	FALSE	0.629707				FALSE														0.05	0.25	0.05	0.25	0.05	0.25	FALSE	FALSE	FALSE	FALSE	FALSE
CNVblock__IGFBP3	CNVblock__	TRUE	variance_prefilter	0.49985	FALSE	0.629707				FALSE														0.05	0.25	0.05	0.25	0.05	0.25	FALSE	FALSE	FALSE	FALSE	FALSE
CNVblock__TNS3	CNVblock__	TRUE	variance_prefilter	0.495505	FALSE	0.629707				FALSE														0.05	0.25	0.05	0.25	0.05	0.25	FALSE	FALSE	FALSE	FALSE	FALSE
CNVblock__PKD1L1	CNVblock__	TRUE	variance_prefilter	0.49985	FALSE	0.629707				FALSE														0.05	0.25	0.05	0.25	0.05	0.25	FALSE	FALSE	FALSE	FALSE	FALSE
CNVblock__HUS1	CNVblock__	TRUE	variance_prefilter	0.49985	FALSE	0.629707				FALSE														0.05	0.25	0.05	0.25	0.05	0.25	FALSE	FALSE	FALSE	FALSE	FALSE
CNVblock__SUN3	CNVblock__	TRUE	variance_prefilter	0.49985	FALSE	0.629707				FALSE														0.05	0.25	0.05	0.25	0.05	0.25	FALSE	FALSE	FALSE	FALSE	FALSE
CNVblock__C7orf57	CNVblock__	TRUE	variance_prefilter	0.49985	FALSE	0.629707				FALSE														0.05	0.25	0.05	0.25	0.05	0.25	FALSE	FALSE	FALSE	FALSE	FALSE
CNVblock__UPP1	CNVblock__	TRUE	variance_prefilter	0.49985	FALSE	0.629707				FALSE														0.05	0.25	0.05	0.25	0.05	0.25	FALSE	FALSE	FALSE	FALSE	FALSE
CNVblock__ABCA13	CNVblock__	TRUE	variance_prefilter	0.529068	FALSE	0.629707				FALSE														0.05	0.25	0.05	0.25	0.05	0.25	FALSE	FALSE	FALSE	FALSE	FALSE
CNVblock__CDC14C	CNVblock__	TRUE	variance_prefilter	0.529068	FALSE	0.629707				FALSE														0.05	0.25	0.05	0.25	0.05	0.25	FALSE	FALSE	FALSE	FALSE	FALSE
CNVblock__VWC2	CNVblock__	TRUE	variance_prefilter	0.552243	FALSE	0.629707				FALSE														0.05	0.25	0.05	0.25	0.05	0.25	FALSE	FALSE	FALSE	FALSE	FALSE
CNVblock__ZPBP	CNVblock__	TRUE	variance_prefilter	0.570772	FALSE	0.629707				FALSE														0.05	0.25	0.05	0.25	0.05	0.25	FALSE	FALSE	FALSE	FALSE	FALSE
CNVblock__SPATA48	CNVblock__	TRUE	variance_prefilter	0.570772	FALSE	0.629707				FALSE														0.05	0.25	0.05	0.25	0.05	0.25	FALSE	FALSE	FALSE	FALSE	FALSE
CNVblock__IKZF1	CNVblock__	TRUE	variance_prefilter	0.589202	FALSE	0.629707				FALSE														0.05	0.25	0.05	0.25	0.05	0.25	FALSE	FALSE	FALSE	FALSE	FALSE
CNVblock__FIGNL1	CNVblock__	TRUE	variance_prefilter	0.589202	FALSE	0.629707				FALSE														0.05	0.25	0.05	0.25	0.05	0.25	FALSE	FALSE	FALSE	FALSE	FALSE
CNVblock__DDC	CNVblock__	TRUE	variance_prefilter	0.589202	FALSE	0.629707				FALSE														0.05	0.25	0.05	0.25	0.05	0.25	FALSE	FALSE	FALSE	FALSE	FALSE
CNVblock__GRB10	CNVblock__	TRUE	variance_prefilter	0.589202	FALSE	0.629707				FALSE														0.05	0.25	0.05	0.25	0.05	0.25	FALSE	FALSE	FALSE	FALSE	FALSE
CNVblock__COBL	CNVblock__	TRUE	variance_prefilter	0.560833	FALSE	0.629707				FALSE														0.05	0.25	0.05	0.25	0.05	0.25	FALSE	FALSE	FALSE	FALSE	FALSE
CNVblock__POM121L12	CNVblock__	TRUE	variance_prefilter	0.519429	FALSE	0.629707				FALSE														0.05	0.25	0.05	0.25	0.05	0.25	FALSE	FALSE	FALSE	FALSE	FALSE
CNVblock__VSTM2A	CNVblock__	TRUE	variance_prefilter	0.598392	FALSE	0.629707				FALSE														0.05	0.25	0.05	0.25	0.05	0.25	FALSE	FALSE	FALSE	FALSE	FALSE
CNVblock__SEC61G	CNVblock__	TRUE	variance_prefilter	0.575167	FALSE	0.629707				FALSE														0.05	0.25	0.05	0.25	0.05	0.25	FALSE	FALSE	FALSE	FALSE	FALSE
CNVblock__EGFR	CNVblock__	TRUE	variance_prefilter	0.575167	FALSE	0.629707				FALSE														0.05	0.25	0.05	0.25	0.05	0.25	FALSE	FALSE	FALSE	FALSE	FALSE
CNVblock__LANCL2	CNVblock__	TRUE	variance_prefilter	0.575167	FALSE	0.629707				FALSE														0.05	0.25	0.05	0.25	0.05	0.25	FALSE	FALSE	FALSE	FALSE	FALSE
CNVblock__VOPP1	CNVblock__	TRUE	variance_prefilter	0.551593	FALSE	0.629707				FALSE														0.05	0.25	0.05	0.25	0.05	0.25	FALSE	FALSE	FALSE	FALSE	FALSE
CNVblock__ZNF713	CNVblock__	TRUE	variance_prefilter	0.568025	FALSE	0.629707				FALSE														0.05	0.25	0.05	0.25	0.05	0.25	FALSE	FALSE	FALSE	FALSE	FALSE
CNVblock__NIPSNAP2	CNVblock__	TRUE	variance_prefilter	0.570173	FALSE	0.629707				FALSE														0.05	0.25	0.05	0.25	0.05	0.25	FALSE	FALSE	FALSE	FALSE	FALSE
CNVblock__MRPS17	CNVblock__	TRUE	variance_prefilter	0.570173	FALSE	0.629707				FALSE														0.05	0.25	0.05	0.25	0.05	0.25	FALSE	FALSE	FALSE	FALSE	FALSE
CNVblock__PSPH	CNVblock__	TRUE	variance_prefilter	0.570173	FALSE	0.629707				FALSE														0.05	0.25	0.05	0.25	0.05	0.25	FALSE	FALSE	FALSE	FALSE	FALSE
CNVblock__CCT6A	CNVblock__	TRUE	variance_prefilter	0.551593	FALSE	0.629707				FALSE														0.05	0.25	0.05	0.25	0.05	0.25	FALSE	FALSE	FALSE	FALSE	FALSE
CNVblock__SUMF2	CNVblock__	TRUE	variance_prefilter	0.551593	FALSE	0.629707				FALSE														0.05	0.25	0.05	0.25	0.05	0.25	FALSE	FALSE	FALSE	FALSE	FALSE
CNVblock__PHKG1	CNVblock__	TRUE	variance_prefilter	0.551593	FALSE	0.629707				FALSE														0.05	0.25	0.05	0.25	0.05	0.25	FALSE	FALSE	FALSE	FALSE	FALSE
CNVblock__CHCHD2	CNVblock__	TRUE	variance_prefilter	0.551593	FALSE	0.629707				FALSE														0.05	0.25	0.05	0.25	0.05	0.25	FALSE	FALSE	FALSE	FALSE	FALSE
CNVblock__NUPR2	CNVblock__	TRUE	variance_prefilter	0.566177	FALSE	0.629707				FALSE														0.05	0.25	0.05	0.25	0.05	0.25	FALSE	FALSE	FALSE	FALSE	FALSE
CNVblock__ZNF479	CNVblock__	TRUE	variance_prefilter	0.51828	FALSE	0.629707				FALSE														0.05	0.25	0.05	0.25	0.05	0.25	FALSE	FALSE	FALSE	FALSE	FALSE
CNVblock__ZNF716	CNVblock__	TRUE	variance_prefilter	0.49106	FALSE	0.629707				FALSE														0.05	0.25	0.05	0.25	0.05	0.25	FALSE	FALSE	FALSE	FALSE	FALSE
CNVblock__ZNF727	CNVblock__	TRUE	variance_prefilter	0.576816	FALSE	0.629707				FALSE														0.05	0.25	0.05	0.25	0.05	0.25	FALSE	FALSE	FALSE	FALSE	FALSE
CNVblock__ZNF735	CNVblock__	TRUE	variance_prefilter	0.576816	FALSE	0.629707				FALSE														0.05	0.25	0.05	0.25	0.05	0.25	FALSE	FALSE	FALSE	FALSE	FALSE
CNVblock__ZNF679	CNVblock__	TRUE	variance_prefilter	0.576816	FALSE	0.629707				FALSE														0.05	0.25	0.05	0.25	0.05	0.25	FALSE	FALSE	FALSE	FALSE	FALSE
CNVblock__ZNF736	CNVblock__	TRUE	variance_prefilter	0.619568	FALSE	0.629707				FALSE														0.05	0.25	0.05	0.25	0.05	0.25	FALSE	FALSE	FALSE	FALSE	FALSE
CNVblock__ZNF680	CNVblock__	FALSE		0.680701	TRUE	0.629707	0.167955	0.167955	142	TRUE			0.0511015	0.403315	mwu	0.038953	0.346451	0.300737	1.35085	0.0428322	0.350182	0.299903	1.34973	0.05	0.25	0.05	0.25	0.05	0.25	FALSE	FALSE	FALSE	FALSE	FALSE
CNVblock__ZNF107	CNVblock__	FALSE		0.669264	TRUE	0.629707	0.160866	0.160866	142	TRUE			0.0635842	0.427624	mwu	0.0448855	0.361119	0.29476	1.3428	0.0491106	0.373915	0.293985	1.34176	0.05	0.25	0.05	0.25	0.05	0.25	FALSE	FALSE	FALSE	FALSE	FALSE
CNVblock__ZNF138	CNVblock__	FALSE		0.669264	TRUE	0.629707	0.160866	0.160866	142	TRUE			0.0635842	0.427624	mwu	0.0448855	0.361119	0.29476	1.3428	0.0491106	0.373915	0.293985	1.34176	0.05	0.25	0.05	0.25	0.05	0.25	FALSE	FALSE	FALSE	FALSE	FALSE
CNVblock__ZNF273	CNVblock__	FALSE		0.660723	TRUE	0.629707	0.135449	0.135449	142	TRUE			0.120653	0.551101	mwu	0.121308	0.550139	0.231126	1.26002	0.131844	0.55399	0.22826	1.25641	0.05	0.25	0.05	0.25	0.05	0.25	FALSE	FALSE	FALSE	FALSE	FALSE
CNVblock__ZNF117	CNVblock__	FALSE		0.660723	TRUE	0.629707	0.135449	0.135449	142	TRUE			0.120653	0.551101	mwu	0.121308	0.550139	0.231126	1.26002	0.131844	0.55399	0.22826	1.25641	0.05	0.25	0.05	0.25	0.05	0.25	FALSE	FALSE	FALSE	FALSE	FALSE
CNVblock__ERV3-1	CNVblock__	FALSE		0.660723	TRUE	0.629707	0.135449	0.135449	142	TRUE			0.120653	0.551101	mwu	0.121308	0.550139	0.231126	1.26002	0.131844	0.55399	0.22826	1.25641	0.05	0.25	0.05	0.25	0.05	0.25	FALSE	FALSE	FALSE	FALSE	FALSE
CNVblock__ZNF92	CNVblock__	FALSE		0.660723	TRUE	0.629707	0.135449	0.135449	142	TRUE			0.120653	0.551101	mwu	0.121308	0.550139	0.231126	1.26002	0.131844	0.55399	0.22826	1.25641	0.05	0.25	0.05	0.25	0.05	0.25	FALSE	FALSE	FALSE	FALSE	FALSE
CNVblock__VKORC1L1	CNVblock__	FALSE		0.66367	TRUE	0.629707	0.126594	0.126594	142	TRUE			0.156097	0.582167	mwu	0.151944	0.58222	0.213924	1.23853	0.10386	0.49505	0.250224	1.28431	0.05	0.25	0.05	0.25	0.05	0.25	FALSE	FALSE	FALSE	FALSE	FALSE
CNVblock__GUSB	CNVblock__	FALSE		0.66367	TRUE	0.629707	0.126594	0.126594	142	TRUE			0.156097	0.582167	mwu	0.151944	0.58222	0.213924	1.23853	0.10386	0.49505	0.250224	1.28431	0.05	0.25	0.05	0.25	0.05	0.25	FALSE	FALSE	FALSE	FALSE	FALSE
CNVblock__ASL	CNVblock__	FALSE		0.674908	TRUE	0.629707	0.134018	0.134018	142	TRUE			0.128962	0.571879	mwu	0.121363	0.550139	0.227551	1.25552	0.0815103	0.45716	0.2636	1.30161	0.05	0.25	0.05	0.25	0.05	0.25	FALSE	FALSE	FALSE	FALSE	FALSE
CNVblock__CRCP	CNVblock__	FALSE		0.694886	TRUE	0.629707	0.115359	0.115359	142	TRUE			0.183352	0.610726	mwu	0.140459	0.572365	0.215763	1.24081	0.0966704	0.484974	0.250385	1.28452	0.05	0.25	0.05	0.25	0.05	0.25	FALSE	FALSE	FALSE	FALSE	FALSE
CNVblock__TPST1	CNVblock__	FALSE		0.694886	TRUE	0.629707	0.115359	0.115359	142	TRUE			0.183352	0.610726	mwu	0.140459	0.572365	0.215763	1.24081	0.0966704	0.484974	0.250385	1.28452	0.05	0.25	0.05	0.25	0.05	0.25	FALSE	FALSE	FALSE	FALSE	FALSE
CNVblock__KCTD7	CNVblock__	FALSE		0.720408	TRUE	0.629707	0.121507	0.121507	142	TRUE			0.13214	0.571879	mwu	0.126248	0.559829	0.21551	1.24049	0.0817301	0.45716	0.253315	1.28829	0.05	0.25	0.05	0.25	0.05	0.25	FALSE	FALSE	FALSE	FALSE	FALSE
CNVblock__RABGEF1	CNVblock__	FALSE		0.720408	TRUE	0.629707	0.121507	0.121507	142	TRUE			0.13214	0.571879	mwu	0.126248	0.559829	0.21551	1.24049	0.0817301	0.45716	0.253315	1.28829	0.05	0.25	0.05	0.25	0.05	0.25	FALSE	FALSE	FALSE	FALSE	FALSE
CNVblock__TMEM248	CNVblock__	FALSE		0.717461	TRUE	0.629707	0.129983	0.129983	142	TRUE			0.101393	0.51831	mwu	0.0976673	0.501287	0.232843	1.26218	0.0609539	0.409352	0.272028	1.31262	0.05	0.25	0.05	0.25	0.05	0.25	FALSE	FALSE	FALSE	FALSE	FALSE
CNVblock__SBDS	CNVblock__	FALSE		0.717461	TRUE	0.629707	0.129983	0.129983	142	TRUE			0.101393	0.51831	mwu	0.0976673	0.501287	0.232843	1.26218	0.0609539	0.409352	0.272028	1.31262	0.05	0.25	0.05	0.25	0.05	0.25	FALSE	FALSE	FALSE	FALSE	FALSE
CNVblock__TYW1	CNVblock__	FALSE		0.717461	TRUE	0.629707	0.129983	0.129983	142	TRUE			0.101393	0.51831	mwu	0.0976673	0.501287	0.232843	1.26218	0.0609539	0.409352	0.272028	1.31262	0.05	0.25	0.05	0.25	0.05	0.25	FALSE	FALSE	FALSE	FALSE	FALSE
CNVblock__AUTS2	CNVblock__	FALSE		0.645939	TRUE	0.629707	0.205857	0.205857	142	TRUE			0.00648288	0.197475	mwu	0.0423273	0.356865	0.304801	1.35635	0.0527804	0.389069	0.297717	1.34678	0.05	0.25	0.05	0.25	0.05	0.25	TRUE	FALSE	FALSE	FALSE	TRUE
CNVblock__GALNT17	CNVblock__	FALSE					0.222607	0.222607	142	TRUE			0.00630793	0.195498	mwu	0.021085	0.267803	0.324709	1.38363	0.0308068	0.298237	0.309846	1.36322	0.05	0.25	0.05	0.25	0.05	0.25	TRUE	FALSE	FALSE	FALSE	TRUE
CNVblock__CALN1	CNVblock__	FALSE					0.222607	0.222607	142	TRUE			0.00630793	0.195498	mwu	0.021085	0.267803	0.324709	1.38363	0.0308068	0.298237	0.309846	1.36322	0.05	0.25	0.05	0.25	0.05	0.25	TRUE	FALSE	FALSE	FALSE	TRUE
CNVblock__TYW1B	CNVblock__	TRUE	variance_prefilter	0.429777	FALSE	0.629707				FALSE														0.05	0.25	0.05	0.25	0.05	0.25	FALSE	FALSE	FALSE	FALSE	FALSE
CNVblock__POM121	CNVblock__	TRUE	variance_prefilter	0.429777	FALSE	0.629707				FALSE														0.05	0.25	0.05	0.25	0.05	0.25	FALSE	FALSE	FALSE	FALSE	FALSE
CNVblock__TRIM74	CNVblock__	TRUE	variance_prefilter	0.429777	FALSE	0.629707				FALSE														0.05	0.25	0.05	0.25	0.05	0.25	FALSE	FALSE	FALSE	FALSE	FALSE
CNVblock__SPDYE11	CNVblock__	TRUE	variance_prefilter	0.429777	FALSE	0.629707				FALSE														0.05	0.25	0.05	0.25	0.05	0.25	FALSE	FALSE	FALSE	FALSE	FALSE
CNVblock__NSUN5	CNVblock__	TRUE	variance_prefilter	0.429777	FALSE	0.629707				FALSE														0.05	0.25	0.05	0.25	0.05	0.25	FALSE	FALSE	FALSE	FALSE	FALSE
CNVblock__TRIM50	CNVblock__	TRUE	variance_prefilter	0.429777	FALSE	0.629707				FALSE														0.05	0.25	0.05	0.25	0.05	0.25	FALSE	FALSE	FALSE	FALSE	FALSE
CNVblock__FKBP6	CNVblock__	FALSE		0.732794	TRUE	0.629707	0.106754	0.106754	142	TRUE			0.156802	0.583289	mwu	0.274702	0.727484	0.151449	1.16352	0.331426	0.74148	0.140309	1.15063	0.05	0.25	0.05	0.25	0.05	0.25	FALSE	FALSE	FALSE	FALSE	FALSE
CNVblock__FZD9	CNVblock__	FALSE		0.71861	TRUE	0.629707	0.107802	0.107802	142	TRUE			0.158508	0.583289	mwu	0.282328	0.730846	0.14977	1.16157	0.34091	0.744637	0.138318	1.14834	0.05	0.25	0.05	0.25	0.05	0.25	FALSE	FALSE	FALSE	FALSE	FALSE
CNVblock__BAZ1B	CNVblock__	FALSE					0.144892	0.144892	142	TRUE			0.0665561	0.437968	mwu	0.0756137	0.450614	0.243046	1.27513	0.0928087	0.478765	0.23896	1.26993	0.05	0.25	0.05	0.25	0.05	0.25	FALSE	FALSE	FALSE	FALSE	FALSE
CNVblock__BCL7B	CNVblock__	FALSE					0.112122	0.112122	142	TRUE			0.157347	0.583289	mwu	0.127582	0.560505	0.207649	1.23078	0.1545	0.591356	0.201583	1.22334	0.05	0.25	0.05	0.25	0.05	0.25	FALSE	FALSE	FALSE	FALSE	FALSE
CNVblock__TBL2	CNVblock__	FALSE					0.112122	0.112122	142	TRUE			0.157347	0.583289	mwu	0.127582	0.560505	0.207649	1.23078	0.1545	0.591356	0.201583	1.22334	0.05	0.25	0.05	0.25	0.05	0.25	FALSE	FALSE	FALSE	FALSE	FALSE
CNVblock__MLXIPL	CNVblock__	FALSE					0.12725	0.12725	142	TRUE			0.112555	0.538225	mwu	0.0729376	0.444128	0.243791	1.27608	0.0889988	0.478027	0.239905	1.27113	0.05	0.25	0.05	0.25	0.05	0.25	FALSE	FALSE	FALSE	FALSE	FALSE
CNVblock__VPS37D	CNVblock__	FALSE					0.12725	0.12725	142	TRUE			0.112555	0.538225	mwu	0.0729376	0.444128	0.243791	1.27608	0.0889988	0.478027	0.239905	1.27113	0.05	0.25	0.05	0.25	0.05	0.25	FALSE	FALSE	FALSE	FALSE	FALSE
CNVblock__DNAJC30	CNVblock__	FALSE					0.12725	0.12725	142	TRUE			0.112555	0.538225	mwu	0.0729376	0.444128	0.243791	1.27608	0.0889988	0.478027	0.239905	1.27113	0.05	0.25	0.05	0.25	0.05	0.25	FALSE	FALSE	FALSE	FALSE	FALSE
CNVblock__BUD23	CNVblock__	FALSE					0.12725	0.12725	142	TRUE			0.112555	0.538225	mwu	0.0729376	0.444128	0.243791	1.27608	0.0889988	0.478027	0.239905	1.27113	0.05	0.25	0.05	0.25	0.05	0.25	FALSE	FALSE	FALSE	FALSE	FALSE
CNVblock__STX1A	CNVblock__	FALSE					0.15082	0.15082	142	TRUE			0.0617964	0.422576	mwu	0.0457222	0.361288	0.270557	1.31069	0.0547811	0.39085	0.269892	1.30982	0.05	0.25	0.05	0.25	0.05	0.25	FALSE	FALSE	FALSE	FALSE	FALSE
CNVblock__ABHD11	CNVblock__	FALSE					0.15082	0.15082	142	TRUE			0.0617964	0.422576	mwu	0.0457222	0.361288	0.270557	1.31069	0.0547811	0.39085	0.269892	1.30982	0.05	0.25	0.05	0.25	0.05	0.25	FALSE	FALSE	FALSE	FALSE	FALSE
CNVblock__CLDN3	CNVblock__	FALSE					0.15082	0.15082	142	TRUE			0.0617964	0.422576	mwu	0.0457222	0.361288	0.270557	1.31069	0.0547811	0.39085	0.269892	1.30982	0.05	0.25	0.05	0.25	0.05	0.25	FALSE	FALSE	FALSE	FALSE	FALSE
CNVblock__CLDN4	CNVblock__	FALSE					0.15082	0.15082	142	TRUE			0.0617964	0.422576	mwu	0.0457222	0.361288	0.270557	1.31069	0.0547811	0.39085	0.269892	1.30982	0.05	0.25	0.05	0.25	0.05	0.25	FALSE	FALSE	FALSE	FALSE	FALSE
CNVblock__METTL27	CNVblock__	FALSE					0.128151	0.128151	142	TRUE			0.108062	0.536045	mwu	0.099349	0.506248	0.224309	1.25146	0.118926	0.533176	0.220341	1.2465	0.05	0.25	0.05	0.25	0.05	0.25	FALSE	FALSE	FALSE	FALSE	FALSE
CNVblock__TMEM270	CNVblock__	FALSE					0.128151	0.128151	142	TRUE			0.108062	0.536045	mwu	0.099349	0.506248	0.224309	1.25146	0.118926	0.533176	0.220341	1.2465	0.05	0.25	0.05	0.25	0.05	0.25	FALSE	FALSE	FALSE	FALSE	FALSE
CNVblock__ELN	CNVblock__	FALSE					0.139666	0.139666	142	TRUE			0.0935387	0.508644	mwu	0.0710095	0.439602	0.238247	1.26902	0.0849169	0.466902	0.235464	1.2655	0.05	0.25	0.05	0.25	0.05	0.25	FALSE	FALSE	FALSE	FALSE	FALSE
CNVblock__LIMK1	CNVblock__	FALSE					0.139666	0.139666	142	TRUE			0.0935387	0.508644	mwu	0.0710095	0.439602	0.238247	1.26902	0.0849169	0.466902	0.235464	1.2655	0.05	0.25	0.05	0.25	0.05	0.25	FALSE	FALSE	FALSE	FALSE	FALSE
CNVblock__EIF4H	CNVblock__	FALSE					0.139666	0.139666	142	TRUE			0.0935387	0.508644	mwu	0.0710095	0.439602	0.238247	1.26902	0.0849169	0.466902	0.235464	1.2655	0.05	0.25	0.05	0.25	0.05	0.25	FALSE	FALSE	FALSE	FALSE	FALSE
CNVblock__LAT2	CNVblock__	FALSE					0.139666	0.139666	142	TRUE			0.0935387	0.508644	mwu	0.0710095	0.439602	0.238247	1.26902	0.0849169	0.466902	0.235464	1.2655	0.05	0.25	0.05	0.25	0.05	0.25	FALSE	FALSE	FALSE	FALSE	FALSE
CNVblock__RFC2	CNVblock__	FALSE					0.124932	0.124932	142	TRUE			0.132959	0.571879	mwu	0.116981	0.544739	0.206859	1.22981	0.139685	0.567991	0.20185	1.22366	0.05	0.25	0.05	0.25	0.05	0.25	FALSE	FALSE	FALSE	FALSE	FALSE
CNVblock__CLIP2	CNVblock__	FALSE					0.124932	0.124932	142	TRUE			0.132959	0.571879	mwu	0.116981	0.544739	0.206859	1.22981	0.139685	0.567991	0.20185	1.22366	0.05	0.25	0.05	0.25	0.05	0.25	FALSE	FALSE	FALSE	FALSE	FALSE
CNVblock__GTF2IRD1	CNVblock__	FALSE					0.124932	0.124932	142	TRUE			0.132959	0.571879	mwu	0.116981	0.544739	0.206859	1.22981	0.139685	0.567991	0.20185	1.22366	0.05	0.25	0.05	0.25	0.05	0.25	FALSE	FALSE	FALSE	FALSE	FALSE
CNVblock__GTF2I	CNVblock__	FALSE					0.124932	0.124932	142	TRUE			0.132959	0.571879	mwu	0.116981	0.544739	0.206859	1.22981	0.139685	0.567991	0.20185	1.22366	0.05	0.25	0.05	0.25	0.05	0.25	FALSE	FALSE	FALSE	FALSE	FALSE
CNVblock__NCF1	CNVblock__	FALSE					0.117017	0.117017	142	TRUE			0.164808	0.587484	mwu	0.144136	0.572513	0.192478	1.21225	0.171727	0.612776	0.1865	1.20502	0.05	0.25	0.05	0.25	0.05	0.25	FALSE	FALSE	FALSE	FALSE	FALSE
CNVblock__GTF2IRD2	CNVblock__	FALSE					0.117017	0.117017	142	TRUE			0.164808	0.587484	mwu	0.144136	0.572513	0.192478	1.21225	0.171727	0.612776	0.1865	1.20502	0.05	0.25	0.05	0.25	0.05	0.25	FALSE	FALSE	FALSE	FALSE	FALSE
CNVblock__CASTOR2	CNVblock__	FALSE					0.100819	0.100819	142	TRUE			0.237048	0.650871	mwu	0.218144	0.673039	0.162217	1.17611	0.258151	0.700537	0.154191	1.16671	0.05	0.25	0.05	0.25	0.05	0.25	FALSE	FALSE	FALSE	FALSE	FALSE
CNVblock__RCC1L	CNVblock__	FALSE					0.100819	0.100819	142	TRUE			0.237048	0.650871	mwu	0.218144	0.673039	0.162217	1.17611	0.258151	0.700537	0.154191	1.16671	0.05	0.25	0.05	0.25	0.05	0.25	FALSE	FALSE	FALSE	FALSE	FALSE
CNVblock__GTF2IRD2B	CNVblock__	FALSE					0.104313	0.104313	142	TRUE			0.194768	0.624612	mwu	0.246109	0.697988	0.159069	1.17242	0.29224	0.724824	0.150039	1.16188	0.05	0.25	0.05	0.25	0.05	0.25	FALSE	FALSE	FALSE	FALSE	FALSE
CNVblock__TRIM73	CNVblock__	FALSE					0.104313	0.104313	142	TRUE			0.194768	0.624612	mwu	0.246109	0.697988	0.159069	1.17242	0.29224	0.724824	0.150039	1.16188	0.05	0.25	0.05	0.25	0.05	0.25	FALSE	FALSE	FALSE	FALSE	FALSE
CNVblock__POM121C	CNVblock__	FALSE					0.104313	0.104313	142	TRUE			0.194768	0.624612	mwu	0.246109	0.697988	0.159069	1.17242	0.29224	0.724824	0.150039	1.16188	0.05	0.25	0.05	0.25	0.05	0.25	FALSE	FALSE	FALSE	FALSE	FALSE
CNVblock__SPDYE5	CNVblock__	FALSE					0.104313	0.104313	142	TRUE			0.194768	0.624612	mwu	0.246109	0.697988	0.159069	1.17242	0.29224	0.724824	0.150039	1.16188	0.05	0.25	0.05	0.25	0.05	0.25	FALSE	FALSE	FALSE	FALSE	FALSE
CNVblock__HIP1	CNVblock__	FALSE					0.104313	0.104313	142	TRUE			0.194768	0.624612	mwu	0.246109	0.697988	0.159069	1.17242	0.29224	0.724824	0.150039	1.16188	0.05	0.25	0.05	0.25	0.05	0.25	FALSE	FALSE	FALSE	FALSE	FALSE
CNVblock__CCL26	CNVblock__	FALSE					0.0914375	0.0914375	142	TRUE			0.222948	0.642414	mwu	0.313052	0.745581	0.143038	1.15377	0.370519	0.751659	0.132327	1.14148	0.05	0.25	0.05	0.25	0.05	0.25	FALSE	FALSE	FALSE	FALSE	FALSE
CNVblock__CCL24	CNVblock__	FALSE					0.0914375	0.0914375	142	TRUE			0.222948	0.642414	mwu	0.313052	0.745581	0.143038	1.15377	0.370519	0.751659	0.132327	1.14148	0.05	0.25	0.05	0.25	0.05	0.25	FALSE	FALSE	FALSE	FALSE	FALSE
CNVblock__RHBDD2	CNVblock__	FALSE					0.0997951	0.0997951	142	TRUE			0.180416	0.607805	mwu	0.273384	0.7259	0.155375	1.1681	0.323284	0.735555	0.145994	1.15719	0.05	0.25	0.05	0.25	0.05	0.25	FALSE	FALSE	FALSE	FALSE	FALSE
CNVblock__POR	CNVblock__	FALSE					0.107668	0.107668	142	TRUE			0.146788	0.575452	mwu	0.220985	0.676842	0.172536	1.18831	0.262271	0.706905	0.16456	1.17887	0.05	0.25	0.05	0.25	0.05	0.25	FALSE	FALSE	FALSE	FALSE	FALSE
CNVblock__TMEM120A	CNVblock__	FALSE					0.114973	0.114973	142	TRUE			0.130898	0.571879	mwu	0.179742	0.619305	0.188232	1.20711	0.21377	0.656379	0.181531	1.19905	0.05	0.25	0.05	0.25	0.05	0.25	FALSE	FALSE	FALSE	FALSE	FALSE
CNVblock__STYXL1	CNVblock__	FALSE					0.114973	0.114973	142	TRUE			0.130898	0.571879	mwu	0.179742	0.619305	0.188232	1.20711	0.21377	0.656379	0.181531	1.19905	0.05	0.25	0.05	0.25	0.05	0.25	FALSE	FALSE	FALSE	FALSE	FALSE
CNVblock__MDH2	CNVblock__	FALSE					0.114973	0.114973	142	TRUE			0.130898	0.571879	mwu	0.179742	0.619305	0.188232	1.20711	0.21377	0.656379	0.181531	1.19905	0.05	0.25	0.05	0.25	0.05	0.25	FALSE	FALSE	FALSE	FALSE	FALSE
CNVblock__SRRM3	CNVblock__	FALSE					0.114973	0.114973	142	TRUE			0.130898	0.571879	mwu	0.179742	0.619305	0.188232	1.20711	0.21377	0.656379	0.181531	1.19905	0.05	0.25	0.05	0.25	0.05	0.25	FALSE	FALSE	FALSE	FALSE	FALSE
CNVblock__HSPB1	CNVblock__	FALSE					0.112979	0.112979	142	TRUE			0.149589	0.575452	mwu	0.183131	0.624425	0.18212	1.19976	0.216421	0.659543	0.175732	1.19212	0.05	0.25	0.05	0.25	0.05	0.25	FALSE	FALSE	FALSE	FALSE	FALSE
CNVblock__YWHAG	CNVblock__	FALSE					0.112979	0.112979	142	TRUE			0.149589	0.575452	mwu	0.183131	0.624425	0.18212	1.19976	0.216421	0.659543	0.175732	1.19212	0.05	0.25	0.05	0.25	0.05	0.25	FALSE	FALSE	FALSE	FALSE	FALSE
CNVblock__SSC4D	CNVblock__	FALSE					0.112979	0.112979	142	TRUE			0.149589	0.575452	mwu	0.183131	0.624425	0.18212	1.19976	0.216421	0.659543	0.175732	1.19212	0.05	0.25	0.05	0.25	0.05	0.25	FALSE	FALSE	FALSE	FALSE	FALSE
CNVblock__ZP3	CNVblock__	FALSE					0.112979	0.112979	142	TRUE			0.149589	0.575452	mwu	0.183131	0.624425	0.18212	1.19976	0.216421	0.659543	0.175732	1.19212	0.05	0.25	0.05	0.25	0.05	0.25	FALSE	FALSE	FALSE	FALSE	FALSE
CNVblock__DTX2	CNVblock__	FALSE					0.121087	0.121087	142	TRUE			0.131003	0.571879	mwu	0.139992	0.572192	0.203137	1.22524	0.166197	0.606137	0.198054	1.21903	0.05	0.25	0.05	0.25	0.05	0.25	FALSE	FALSE	FALSE	FALSE	FALSE
CNVblock__UPK3B	CNVblock__	FALSE					0.121087	0.121087	142	TRUE			0.131003	0.571879	mwu	0.139992	0.572192	0.203137	1.22524	0.166197	0.606137	0.198054	1.21903	0.05	0.25	0.05	0.25	0.05	0.25	FALSE	FALSE	FALSE	FALSE	FALSE
CNVblock__SPDYE16	CNVblock__	FALSE					0.121087	0.121087	142	TRUE			0.131003	0.571879	mwu	0.139992	0.572192	0.203137	1.22524	0.166197	0.606137	0.198054	1.21903	0.05	0.25	0.05	0.25	0.05	0.25	FALSE	FALSE	FALSE	FALSE	FALSE
CNVblock__POMZP3	CNVblock__	FALSE					0.121087	0.121087	142	TRUE			0.131003	0.571879	mwu	0.139992	0.572192	0.203137	1.22524	0.166197	0.606137	0.198054	1.21903	0.05	0.25	0.05	0.25	0.05	0.25	FALSE	FALSE	FALSE	FALSE	FALSE
CNVblock__SPDYE17	CNVblock__	FALSE					0.121087	0.121087	142	TRUE			0.131003	0.571879	mwu	0.139992	0.572192	0.203137	1.22524	0.166197	0.606137	0.198054	1.21903	0.05	0.25	0.05	0.25	0.05	0.25	FALSE	FALSE	FALSE	FALSE	FALSE
CNVblock__SPDYE18	CNVblock__	FALSE					0.121087	0.121087	142	TRUE			0.131003	0.571879	mwu	0.139992	0.572192	0.203137	1.22524	0.166197	0.606137	0.198054	1.21903	0.05	0.25	0.05	0.25	0.05	0.25	FALSE	FALSE	FALSE	FALSE	FALSE
CNVblock__CCDC146	CNVblock__	FALSE					0.121087	0.121087	142	TRUE			0.131003	0.571879	mwu	0.139992	0.572192	0.203137	1.22524	0.166197	0.606137	0.198054	1.21903	0.05	0.25	0.05	0.25	0.05	0.25	FALSE	FALSE	FALSE	FALSE	FALSE
CNVblock__FGL2	CNVblock__	FALSE					0.121087	0.121087	142	TRUE			0.131003	0.571879	mwu	0.139992	0.572192	0.203137	1.22524	0.166197	0.606137	0.198054	1.21903	0.05	0.25	0.05	0.25	0.05	0.25	FALSE	FALSE	FALSE	FALSE	FALSE
CNVblock__GSAP	CNVblock__	FALSE					0.120572	0.120572	142	TRUE			0.142461	0.575452	mwu	0.118775	0.546584	0.214418	1.23914	0.141302	0.571297	0.210095	1.23379	0.05	0.25	0.05	0.25	0.05	0.25	FALSE	FALSE	FALSE	FALSE	FALSE
CNVblock__PTPN12	CNVblock__	FALSE					0.120572	0.120572	142	TRUE			0.142461	0.575452	mwu	0.118775	0.546584	0.214418	1.23914	0.141302	0.571297	0.210095	1.23379	0.05	0.25	0.05	0.25	0.05	0.25	FALSE	FALSE	FALSE	FALSE	FALSE
CNVblock__RSBN1L	CNVblock__	FALSE					0.120572	0.120572	142	TRUE			0.142461	0.575452	mwu	0.118775	0.546584	0.214418	1.23914	0.141302	0.571297	0.210095	1.23379	0.05	0.25	0.05	0.25	0.05	0.25	FALSE	FALSE	FALSE	FALSE	FALSE
CNVblock__TMEM60	CNVblock__	FALSE					0.120572	0.120572	142	TRUE			0.142461	0.575452	mwu	0.118775	0.546584	0.214418	1.23914	0.141302	0.571297	0.210095	1.23379	0.05	0.25	0.05	0.25	0.05	0.25	FALSE	FALSE	FALSE	FALSE	FALSE
CNVblock__PHTF2	CNVblock__	FALSE					0.112437	0.112437	142	TRUE			0.178197	0.60618	mwu	0.145733	0.572513	0.199964	1.22136	0.175552	0.621797	0.193486	1.21347	0.05	0.25	0.05	0.25	0.05	0.25	FALSE	FALSE	FALSE	FALSE	FALSE
CNVblock__MAGI2	CNVblock__	FALSE		0.688293	TRUE	0.629707	0.203503	0.203503	142	TRUE			0.0217065	0.297143	mwu	0.0126604	0.248577	0.35753	1.42979	0.014316	0.217848	0.368152	1.44506	0.05	0.25	0.05	0.25	0.05	0.25	FALSE	TRUE	TRUE	FALSE	TRUE
CNVblock__GNAI1	CNVblock__	FALSE		0.688293	TRUE	0.629707	0.203503	0.203503	142	TRUE			0.0217065	0.297143	mwu	0.0126604	0.248577	0.35753	1.42979	0.014316	0.217848	0.368152	1.44506	0.05	0.25	0.05	0.25	0.05	0.25	FALSE	TRUE	TRUE	FALSE	TRUE
CNVblock__CD36	CNVblock__	FALSE		0.689042	TRUE	0.629707	0.194997	0.194997	142	TRUE			0.0297154	0.331981	mwu	0.0170011	0.254004	0.34419	1.41085	0.019361	0.249344	0.353673	1.42429	0.05	0.25	0.05	0.25	0.05	0.25	FALSE	FALSE	TRUE	FALSE	TRUE
CNVblock__GNAT3	CNVblock__	FALSE		0.689042	TRUE	0.629707	0.194997	0.194997	142	TRUE			0.0297154	0.331981	mwu	0.0170011	0.254004	0.34419	1.41085	0.019361	0.249344	0.353673	1.42429	0.05	0.25	0.05	0.25	0.05	0.25	FALSE	FALSE	TRUE	FALSE	TRUE
CNVblock__SEMA3C	CNVblock__	FALSE		0.704425	TRUE	0.629707	0.176251	0.176251	142	TRUE			0.0474826	0.39146	mwu	0.0280379	0.30825	0.315548	1.37101	0.0321552	0.298237	0.322685	1.38083	0.05	0.25	0.05	0.25	0.05	0.25	FALSE	FALSE	FALSE	FALSE	FALSE
CNVblock__HGF	CNVblock__	FALSE		0.689691	TRUE	0.629707	0.186515	0.186515	142	TRUE			0.0400045	0.358618	mwu	0.0171308	0.254004	0.348427	1.41684	0.0192374	0.248594	0.359676	1.43286	0.05	0.25	0.05	0.25	0.05	0.25	FALSE	FALSE	TRUE	FALSE	TRUE
CNVblock__CACNA2D1	CNVblock__	FALSE		0.689691	TRUE	0.629707	0.186515	0.186515	142	TRUE			0.0400045	0.358618	mwu	0.0171308	0.254004	0.348427	1.41684	0.0192374	0.248594	0.359676	1.43286	0.05	0.25	0.05	0.25	0.05	0.25	FALSE	FALSE	TRUE	FALSE	TRUE
CNVblock__PCLO	CNVblock__	FALSE		0.660673	TRUE	0.629707	0.19914	0.19914	142	TRUE			0.0302913	0.331981	mwu	0.0105482	0.235773	0.381479	1.46445	0.0115994	0.208317	0.396574	1.48672	0.05	0.25	0.05	0.25	0.05	0.25	FALSE	TRUE	TRUE	FALSE	TRUE
CNVblock__SEMA3E	CNVblock__	FALSE		0.660673	TRUE	0.629707	0.19914	0.19914	142	TRUE			0.0302913	0.331981	mwu	0.0105482	0.235773	0.381479	1.46445	0.0115994	0.208317	0.396574	1.48672	0.05	0.25	0.05	0.25	0.05	0.25	FALSE	TRUE	TRUE	FALSE	TRUE
CNVblock__SEMA3A	CNVblock__	FALSE		0.661323	TRUE	0.629707	0.190473	0.190473	142	TRUE			0.0408233	0.358618	mwu	0.0162515	0.254004	0.361228	1.43509	0.0182454	0.24228	0.373858	1.45333	0.05	0.25	0.05	0.25	0.05	0.25	FALSE	FALSE	TRUE	FALSE	TRUE
CNVblock__SEMA3D	CNVblock__	FALSE		0.661323	TRUE	0.629707	0.190473	0.190473	142	TRUE			0.0408233	0.358618	mwu	0.0162515	0.254004	0.361228	1.43509	0.0182454	0.24228	0.373858	1.45333	0.05	0.25	0.05	0.25	0.05	0.25	FALSE	FALSE	TRUE	FALSE	TRUE
CNVblock__GRM3	CNVblock__	FALSE		0.632304	TRUE	0.629707	0.203558	0.203558	142	TRUE			0.0350707	0.3532	mwu	0.0074682	0.201505	0.402461	1.4955	0.00468957	0.154587	0.440876	1.55407	0.05	0.25	0.05	0.25	0.05	0.25	FALSE	TRUE	TRUE	FALSE	TRUE
CNVblock__DMTF1	CNVblock__	FALSE		0.632304	TRUE	0.629707	0.203558	0.203558	142	TRUE			0.0350707	0.3532	mwu	0.0074682	0.201505	0.402461	1.4955	0.00468957	0.154587	0.440876	1.55407	0.05	0.25	0.05	0.25	0.05	0.25	FALSE	TRUE	TRUE	FALSE	TRUE
CNVblock__TMEM243	CNVblock__	FALSE		0.632304	TRUE	0.629707	0.203558	0.203558	142	TRUE			0.0350707	0.3532	mwu	0.0074682	0.201505	0.402461	1.4955	0.00468957	0.154587	0.440876	1.55407	0.05	0.25	0.05	0.25	0.05	0.25	FALSE	TRUE	TRUE	FALSE	TRUE
CNVblock__CROT	CNVblock__	FALSE		0.632304	TRUE	0.629707	0.203558	0.203558	142	TRUE			0.0350707	0.3532	mwu	0.0074682	0.201505	0.402461	1.4955	0.00468957	0.154587	0.440876	1.55407	0.05	0.25	0.05	0.25	0.05	0.25	FALSE	TRUE	TRUE	FALSE	TRUE
CNVblock__ABCB4	CNVblock__	FALSE		0.632304	TRUE	0.629707	0.203558	0.203558	142	TRUE			0.0350707	0.3532	mwu	0.0074682	0.201505	0.402461	1.4955	0.00468957	0.154587	0.440876	1.55407	0.05	0.25	0.05	0.25	0.05	0.25	FALSE	TRUE	TRUE	FALSE	TRUE
CNVblock__ABCB1	CNVblock__	FALSE		0.631555	TRUE	0.629707	0.212447	0.212447	142	TRUE			0.0255526	0.322686	mwu	0.0055185	0.173419	0.415122	1.51455	0.00337406	0.132553	0.454354	1.57516	0.05	0.25	0.05	0.25	0.05	0.25	FALSE	TRUE	TRUE	FALSE	TRUE
CNVblock__RUNDC3B	CNVblock__	FALSE		0.631555	TRUE	0.629707	0.212447	0.212447	142	TRUE			0.0255526	0.322686	mwu	0.0055185	0.173419	0.415122	1.51455	0.00337406	0.132553	0.454354	1.57516	0.05	0.25	0.05	0.25	0.05	0.25	FALSE	TRUE	TRUE	FALSE	TRUE
CNVblock__SLC25A40	CNVblock__	FALSE		0.631555	TRUE	0.629707	0.212447	0.212447	142	TRUE			0.0255526	0.322686	mwu	0.0055185	0.173419	0.415122	1.51455	0.00337406	0.132553	0.454354	1.57516	0.05	0.25	0.05	0.25	0.05	0.25	FALSE	TRUE	TRUE	FALSE	TRUE
CNVblock__DBF4	CNVblock__	FALSE		0.631555	TRUE	0.629707	0.212447	0.212447	142	TRUE			0.0255526	0.322686	mwu	0.0055185	0.173419	0.415122	1.51455	0.00337406	0.132553	0.454354	1.57516	0.05	0.25	0.05	0.25	0.05	0.25	FALSE	TRUE	TRUE	FALSE	TRUE
CNVblock__ADAM22	CNVblock__	FALSE		0.631555	TRUE	0.629707	0.212447	0.212447	142	TRUE			0.0255526	0.322686	mwu	0.0055185	0.173419	0.415122	1.51455	0.00337406	0.132553	0.454354	1.57516	0.05	0.25	0.05	0.25	0.05	0.25	FALSE	TRUE	TRUE	FALSE	TRUE
CNVblock__SRI	CNVblock__	FALSE		0.631555	TRUE	0.629707	0.212447	0.212447	142	TRUE			0.0255526	0.322686	mwu	0.0055185	0.173419	0.415122	1.51455	0.00337406	0.132553	0.454354	1.57516	0.05	0.25	0.05	0.25	0.05	0.25	FALSE	TRUE	TRUE	FALSE	TRUE
CNVblock__STEAP4	CNVblock__	FALSE		0.631555	TRUE	0.629707	0.212447	0.212447	142	TRUE			0.0255526	0.322686	mwu	0.0055185	0.173419	0.415122	1.51455	0.00337406	0.132553	0.454354	1.57516	0.05	0.25	0.05	0.25	0.05	0.25	FALSE	TRUE	TRUE	FALSE	TRUE
CNVblock__ZNF804B	CNVblock__	FALSE		0.661872	TRUE	0.629707	0.216579	0.216579	142	TRUE			0.0189963	0.278524	mwu	0.00376024	0.157737	0.422973	1.52649	0.00125868	0.0935101	0.494354	1.63944	0.05	0.25	0.05	0.25	0.05	0.25	FALSE	TRUE	TRUE	FALSE	TRUE
CNVblock__TEX47	CNVblock__	FALSE		0.647138	TRUE	0.629707	0.227693	0.227693	142	TRUE			0.0155847	0.267618	mwu	0.00221532	0.13202	0.452812	1.57273	0.00125868	0.0935101	0.494354	1.63944	0.05	0.25	0.05	0.25	0.05	0.25	FALSE	TRUE	TRUE	FALSE	TRUE
CNVblock__STEAP1	CNVblock__	FALSE		0.69069	TRUE	0.629707	0.203628	0.203628	142	TRUE			0.0347834	0.3532	mwu	0.00547859	0.173419	0.40225	1.49519	0.00208416	0.108578	0.469155	1.59864	0.05	0.25	0.05	0.25	0.05	0.25	FALSE	TRUE	TRUE	FALSE	TRUE
CNVblock__STEAP2	CNVblock__	FALSE		0.69129	TRUE	0.629707	0.186778	0.186778	142	TRUE			0.061139	0.422576	mwu	0.0100931	0.230097	0.37627	1.45684	0.00424291	0.145295	0.440375	1.55329	0.05	0.25	0.05	0.25	0.05	0.25	FALSE	TRUE	TRUE	FALSE	TRUE
CNVblock__CFAP69	CNVblock__	FALSE		0.705674	TRUE	0.629707	0.185102	0.185102	142	TRUE			0.0706895	0.452599	mwu	0.0122257	0.24458	0.364734	1.44013	0.00542971	0.163684	0.425532	1.5304	0.05	0.25	0.05	0.25	0.05	0.25	FALSE	TRUE	TRUE	FALSE	TRUE
CNVblock__FAM237B	CNVblock__	FALSE		0.705674	TRUE	0.629707	0.185102	0.185102	142	TRUE			0.0706895	0.452599	mwu	0.0122257	0.24458	0.364734	1.44013	0.00542971	0.163684	0.425532	1.5304	0.05	0.25	0.05	0.25	0.05	0.25	FALSE	TRUE	TRUE	FALSE	TRUE
CNVblock__GTPBP10	CNVblock__	FALSE		0.705674	TRUE	0.629707	0.185102	0.185102	142	TRUE			0.0706895	0.452599	mwu	0.0122257	0.24458	0.364734	1.44013	0.00542971	0.163684	0.425532	1.5304	0.05	0.25	0.05	0.25	0.05	0.25	FALSE	TRUE	TRUE	FALSE	TRUE
CNVblock__CLDN12	CNVblock__	FALSE		0.705674	TRUE	0.629707	0.185102	0.185102	142	TRUE			0.0706895	0.452599	mwu	0.0122257	0.24458	0.364734	1.44013	0.00542971	0.163684	0.425532	1.5304	0.05	0.25	0.05	0.25	0.05	0.25	FALSE	TRUE	TRUE	FALSE	TRUE
CNVblock__CDK14	CNVblock__	FALSE		0.705674	TRUE	0.629707	0.185102	0.185102	142	TRUE			0.0706895	0.452599	mwu	0.0122257	0.24458	0.364734	1.44013	0.00542971	0.163684	0.425532	1.5304	0.05	0.25	0.05	0.25	0.05	0.25	FALSE	TRUE	TRUE	FALSE	TRUE
CNVblock__FZD1	CNVblock__	FALSE		0.733593	TRUE	0.629707	0.20665	0.20665	142	TRUE			0.040046	0.358618	mwu	0.0058108	0.177355	0.392876	1.48123	0.00240414	0.116766	0.453175	1.5733	0.05	0.25	0.05	0.25	0.05	0.25	FALSE	TRUE	TRUE	FALSE	TRUE
CNVblock__MTERF1	CNVblock__	FALSE					0.219705	0.219705	142	TRUE			0.0210169	0.293863	mwu	0.00443085	0.163875	0.398418	1.48947	0.00206813	0.108578	0.447845	1.56494	0.05	0.25	0.05	0.25	0.05	0.25	FALSE	TRUE	TRUE	FALSE	TRUE
CNVblock__AKAP9	CNVblock__	FALSE					0.222253	0.222253	142	TRUE			0.0175652	0.278524	mwu	0.00378849	0.157737	0.410079	1.50694	0.00171165	0.100411	0.461314	1.58616	0.05	0.25	0.05	0.25	0.05	0.25	FALSE	TRUE	TRUE	FALSE	TRUE
CNVblock__CYP51A1	CNVblock__	FALSE					0.222253	0.222253	142	TRUE			0.0175652	0.278524	mwu	0.00378849	0.157737	0.410079	1.50694	0.00171165	0.100411	0.461314	1.58616	0.05	0.25	0.05	0.25	0.05	0.25	FALSE	TRUE	TRUE	FALSE	TRUE
CNVblock__LRRD1	CNVblock__	FALSE					0.222253	0.222253	142	TRUE			0.0175652	0.278524	mwu	0.00378849	0.157737	0.410079	1.50694	0.00171165	0.100411	0.461314	1.58616	0.05	0.25	0.05	0.25	0.05	0.25	FALSE	TRUE	TRUE	FALSE	TRUE
CNVblock__KRIT1	CNVblock__	FALSE		0.711417	TRUE	0.629707	0.194267	0.194267	142	TRUE			0.0349973	0.3532	mwu	0.0146499	0.254004	0.350914	1.42037	0.0076653	0.184026	0.396358	1.4864	0.05	0.25	0.05	0.25	0.05	0.25	FALSE	FALSE	TRUE	FALSE	TRUE
CNVblock__ANKIB1	CNVblock__	FALSE		0.711417	TRUE	0.629707	0.194267	0.194267	142	TRUE			0.0349973	0.3532	mwu	0.0146499	0.254004	0.350914	1.42037	0.0076653	0.184026	0.396358	1.4864	0.05	0.25	0.05	0.25	0.05	0.25	FALSE	FALSE	TRUE	FALSE	TRUE
CNVblock__GATAD1	CNVblock__	FALSE		0.722805	TRUE	0.629707	0.209591	0.209591	142	TRUE			0.0213187	0.295876	mwu	0.0111857	0.236471	0.361227	1.43509	0.0057203	0.168681	0.406537	1.50161	0.05	0.25	0.05	0.25	0.05	0.25	FALSE	TRUE	TRUE	FALSE	TRUE
CNVblock__ERVW-1	CNVblock__	FALSE		0.722805	TRUE	0.629707	0.209591	0.209591	142	TRUE			0.0213187	0.295876	mwu	0.0111857	0.236471	0.361227	1.43509	0.0057203	0.168681	0.406537	1.50161	0.05	0.25	0.05	0.25	0.05	0.25	FALSE	TRUE	TRUE	FALSE	TRUE
CNVblock__PEX1	CNVblock__	FALSE		0.722805	TRUE	0.629707	0.209591	0.209591	142	TRUE			0.0213187	0.295876	mwu	0.0111857	0.236471	0.361227	1.43509	0.0057203	0.168681	0.406537	1.50161	0.05	0.25	0.05	0.25	0.05	0.25	FALSE	TRUE	TRUE	FALSE	TRUE
CNVblock__RBM48	CNVblock__	FALSE		0.722805	TRUE	0.629707	0.209591	0.209591	142	TRUE			0.0213187	0.295876	mwu	0.0111857	0.236471	0.361227	1.43509	0.0057203	0.168681	0.406537	1.50161	0.05	0.25	0.05	0.25	0.05	0.25	FALSE	TRUE	TRUE	FALSE	TRUE
CNVblock__FAM133B	CNVblock__	FALSE		0.721257	TRUE	0.629707	0.201611	0.201611	142	TRUE			0.0279504	0.327788	mwu	0.015871	0.254004	0.346012	1.41342	0.00844852	0.188681	0.390463	1.47766	0.05	0.25	0.05	0.25	0.05	0.25	FALSE	FALSE	TRUE	FALSE	TRUE
CNVblock__CDK6	CNVblock__	FALSE		0.721257	TRUE	0.629707	0.201611	0.201611	142	TRUE			0.0279504	0.327788	mwu	0.015871	0.254004	0.346012	1.41342	0.00844852	0.188681	0.390463	1.47766	0.05	0.25	0.05	0.25	0.05	0.25	FALSE	FALSE	TRUE	FALSE	TRUE
CNVblock__SAMD9	CNVblock__	FALSE		0.710069	TRUE	0.629707	0.186182	0.186182	142	TRUE			0.0452983	0.381713	mwu	0.0196197	0.257989	0.338371	1.40266	0.0105948	0.203888	0.383439	1.46732	0.05	0.25	0.05	0.25	0.05	0.25	FALSE	FALSE	TRUE	FALSE	TRUE
CNVblock__SAMD9L	CNVblock__	FALSE		0.710069	TRUE	0.629707	0.186182	0.186182	142	TRUE			0.0452983	0.381713	mwu	0.0196197	0.257989	0.338371	1.40266	0.0105948	0.203888	0.383439	1.46732	0.05	0.25	0.05	0.25	0.05	0.25	FALSE	FALSE	TRUE	FALSE	TRUE
CNVblock__HEPACAM2	CNVblock__	FALSE		0.710069	TRUE	0.629707	0.186182	0.186182	142	TRUE			0.0452983	0.381713	mwu	0.0196197	0.257989	0.338371	1.40266	0.0105948	0.203888	0.383439	1.46732	0.05	0.25	0.05	0.25	0.05	0.25	FALSE	FALSE	TRUE	FALSE	TRUE
CNVblock__VPS50	CNVblock__	FALSE		0.710069	TRUE	0.629707	0.186182	0.186182	142	TRUE			0.0452983	0.381713	mwu	0.0196197	0.257989	0.338371	1.40266	0.0105948	0.203888	0.383439	1.46732	0.05	0.25	0.05	0.25	0.05	0.25	FALSE	FALSE	TRUE	FALSE	TRUE
CNVblock__CALCR	CNVblock__	FALSE		0.710069	TRUE	0.629707	0.186182	0.186182	142	TRUE			0.0452983	0.381713	mwu	0.0196197	0.257989	0.338371	1.40266	0.0105948	0.203888	0.383439	1.46732	0.05	0.25	0.05	0.25	0.05	0.25	FALSE	FALSE	TRUE	FALSE	TRUE
CNVblock__GNGT1	CNVblock__	FALSE		0.72685	TRUE	0.629707	0.200367	0.200367	142	TRUE			0.0293245	0.331981	mwu	0.011811	0.239508	0.360384	1.43388	0.0144214	0.217848	0.364188	1.43935	0.05	0.25	0.05	0.25	0.05	0.25	FALSE	TRUE	TRUE	FALSE	TRUE
CNVblock__TFPI2	CNVblock__	FALSE		0.72685	TRUE	0.629707	0.200367	0.200367	142	TRUE			0.0293245	0.331981	mwu	0.011811	0.239508	0.360384	1.43388	0.0144214	0.217848	0.364188	1.43935	0.05	0.25	0.05	0.25	0.05	0.25	FALSE	TRUE	TRUE	FALSE	TRUE
CNVblock__GNG11	CNVblock__	FALSE		0.738438	TRUE	0.629707	0.18257	0.18257	142	TRUE			0.0461366	0.384417	mwu	0.0278021	0.306566	0.312566	1.36693	0.0342933	0.307374	0.312563	1.36692	0.05	0.25	0.05	0.25	0.05	0.25	FALSE	FALSE	FALSE	FALSE	FALSE
CNVblock__BET1	CNVblock__	FALSE		0.725602	TRUE	0.629707	0.192359	0.192359	142	TRUE			0.0381726	0.354599	mwu	0.0205266	0.26209	0.33208	1.39386	0.0253833	0.270564	0.333171	1.39539	0.05	0.25	0.05	0.25	0.05	0.25	FALSE	FALSE	FALSE	FALSE	FALSE
CNVblock__COL1A2	CNVblock__	FALSE		0.724253	TRUE	0.629707	0.18435	0.18435	142	TRUE			0.0490828	0.401128	mwu	0.0290307	0.311531	0.315426	1.37084	0.0359856	0.317023	0.315235	1.37058	0.05	0.25	0.05	0.25	0.05	0.25	FALSE	FALSE	FALSE	FALSE	FALSE
CNVblock__CASD1	CNVblock__	FALSE		0.724253	TRUE	0.629707	0.18435	0.18435	142	TRUE			0.0490828	0.401128	mwu	0.0290307	0.311531	0.315426	1.37084	0.0359856	0.317023	0.315235	1.37058	0.05	0.25	0.05	0.25	0.05	0.25	FALSE	FALSE	FALSE	FALSE	FALSE
CNVblock__SGCE	CNVblock__	FALSE		0.736989	TRUE	0.629707	0.174633	0.174633	142	TRUE			0.0588663	0.418186	mwu	0.0448064	0.361119	0.285846	1.33089	0.0555848	0.394635	0.283492	1.32776	0.05	0.25	0.05	0.25	0.05	0.25	FALSE	FALSE	FALSE	FALSE	FALSE
CNVblock__PEG10	CNVblock__	FALSE		0.736989	TRUE	0.629707	0.174633	0.174633	142	TRUE			0.0588663	0.418186	mwu	0.0448064	0.361119	0.285846	1.33089	0.0555848	0.394635	0.283492	1.32776	0.05	0.25	0.05	0.25	0.05	0.25	FALSE	FALSE	FALSE	FALSE	FALSE
CNVblock__PPP1R9A	CNVblock__	FALSE		0.721257	TRUE	0.629707	0.184967	0.184967	142	TRUE			0.0455215	0.381713	mwu	0.0324347	0.317958	0.304675	1.35618	0.0401638	0.338004	0.303802	1.355	0.05	0.25	0.05	0.25	0.05	0.25	FALSE	FALSE	FALSE	FALSE	FALSE
CNVblock__PON1	CNVblock__	FALSE		0.710069	TRUE	0.629707	0.169406	0.169406	142	TRUE			0.0710276	0.453279	mwu	0.0650883	0.4321	0.264515	1.3028	0.0809396	0.45716	0.26038	1.29742	0.05	0.25	0.05	0.25	0.05	0.25	FALSE	FALSE	FALSE	FALSE	FALSE
CNVblock__PON3	CNVblock__	FALSE		0.710069	TRUE	0.629707	0.169406	0.169406	142	TRUE			0.0710276	0.453279	mwu	0.0650883	0.4321	0.264515	1.3028	0.0809396	0.45716	0.26038	1.29742	0.05	0.25	0.05	0.25	0.05	0.25	FALSE	FALSE	FALSE	FALSE	FALSE
CNVblock__PON2	CNVblock__	FALSE		0.710069	TRUE	0.629707	0.169406	0.169406	142	TRUE			0.0710276	0.453279	mwu	0.0650883	0.4321	0.264515	1.3028	0.0809396	0.45716	0.26038	1.29742	0.05	0.25	0.05	0.25	0.05	0.25	FALSE	FALSE	FALSE	FALSE	FALSE
CNVblock__ASB4	CNVblock__	FALSE		0.710069	TRUE	0.629707	0.169406	0.169406	142	TRUE			0.0710276	0.453279	mwu	0.0650883	0.4321	0.264515	1.3028	0.0809396	0.45716	0.26038	1.29742	0.05	0.25	0.05	0.25	0.05	0.25	FALSE	FALSE	FALSE	FALSE	FALSE
CNVblock__PDK4	CNVblock__	FALSE		0.710069	TRUE	0.629707	0.169406	0.169406	142	TRUE			0.0710276	0.453279	mwu	0.0650883	0.4321	0.264515	1.3028	0.0809396	0.45716	0.26038	1.29742	0.05	0.25	0.05	0.25	0.05	0.25	FALSE	FALSE	FALSE	FALSE	FALSE
CNVblock__DYNC1I1	CNVblock__	FALSE		0.72685	TRUE	0.629707	0.183786	0.183786	142	TRUE			0.0466556	0.386713	mwu	0.0437903	0.361119	0.284797	1.32949	0.0544945	0.390353	0.28223	1.32608	0.05	0.25	0.05	0.25	0.05	0.25	FALSE	FALSE	FALSE	FALSE	FALSE
CNVblock__SLC25A13	CNVblock__	FALSE					0.162058	0.162058	142	TRUE			0.0612669	0.422576	mwu	0.0738377	0.445605	0.250559	1.28474	0.0544945	0.390353	0.28223	1.32608	0.05	0.25	0.05	0.25	0.05	0.25	FALSE	FALSE	FALSE	FALSE	FALSE
CNVblock__SEM1	CNVblock__	FALSE					0.14656	0.14656	142	TRUE			0.089141	0.503037	mwu	0.113421	0.537423	0.222677	1.24942	0.0892446	0.478206	0.250635	1.28484	0.05	0.25	0.05	0.25	0.05	0.25	FALSE	FALSE	FALSE	FALSE	FALSE
CNVblock__DLX6	CNVblock__	FALSE					0.14656	0.14656	142	TRUE			0.089141	0.503037	mwu	0.113421	0.537423	0.222677	1.24942	0.0892446	0.478206	0.250635	1.28484	0.05	0.25	0.05	0.25	0.05	0.25	FALSE	FALSE	FALSE	FALSE	FALSE
CNVblock__DLX5	CNVblock__	FALSE					0.144642	0.144642	142	TRUE			0.0886328	0.502654	mwu	0.120104	0.549148	0.215619	1.24063	0.0957446	0.48245	0.24222	1.27407	0.05	0.25	0.05	0.25	0.05	0.25	FALSE	FALSE	FALSE	FALSE	FALSE
CNVblock__SDHAF3	CNVblock__	FALSE					0.129873	0.129873	142	TRUE			0.12469	0.562063	mwu	0.153111	0.584148	0.200668	1.22222	0.123685	0.541422	0.227135	1.255	0.05	0.25	0.05	0.25	0.05	0.25	FALSE	FALSE	FALSE	FALSE	FALSE
CNVblock__TAC1	CNVblock__	FALSE					0.105344	0.105344	142	TRUE			0.213727	0.63095	mwu	0.220811	0.67659	0.172144	1.18785	0.185291	0.628162	0.196037	1.21657	0.05	0.25	0.05	0.25	0.05	0.25	FALSE	FALSE	FALSE	FALSE	FALSE
CNVblock__ASNS	CNVblock__	FALSE					0.105344	0.105344	142	TRUE			0.213727	0.63095	mwu	0.220811	0.67659	0.172144	1.18785	0.185291	0.628162	0.196037	1.21657	0.05	0.25	0.05	0.25	0.05	0.25	FALSE	FALSE	FALSE	FALSE	FALSE
CNVblock__OCM2	CNVblock__	FALSE					0.105344	0.105344	142	TRUE			0.213727	0.63095	mwu	0.220811	0.67659	0.172144	1.18785	0.185291	0.628162	0.196037	1.21657	0.05	0.25	0.05	0.25	0.05	0.25	FALSE	FALSE	FALSE	FALSE	FALSE
CNVblock__LMTK2	CNVblock__	FALSE					0.0975497	0.0975497	142	TRUE			0.255764	0.650871	mwu	0.245845	0.697988	0.163686	1.17784	0.207938	0.650878	0.187129	1.20578	0.05	0.25	0.05	0.25	0.05	0.25	FALSE	FALSE	FALSE	FALSE	FALSE
CNVblock__BHLHA15	CNVblock__	FALSE					0.0975497	0.0975497	142	TRUE			0.255764	0.650871	mwu	0.245845	0.697988	0.163686	1.17784	0.207938	0.650878	0.187129	1.20578	0.05	0.25	0.05	0.25	0.05	0.25	FALSE	FALSE	FALSE	FALSE	FALSE
CNVblock__TECPR1	CNVblock__	FALSE					0.0975497	0.0975497	142	TRUE			0.255764	0.650871	mwu	0.245845	0.697988	0.163686	1.17784	0.207938	0.650878	0.187129	1.20578	0.05	0.25	0.05	0.25	0.05	0.25	FALSE	FALSE	FALSE	FALSE	FALSE
CNVblock__BRI3	CNVblock__	FALSE					0.0826942	0.0826942	142	TRUE			0.339132	0.707367	mwu	0.28972	0.734869	0.150988	1.16298	0.248551	0.693747	0.173683	1.18968	0.05	0.25	0.05	0.25	0.05	0.25	FALSE	FALSE	FALSE	FALSE	FALSE
CNVblock__BAIAP2L1	CNVblock__	FALSE					0.0826942	0.0826942	142	TRUE			0.339132	0.707367	mwu	0.28972	0.734869	0.150988	1.16298	0.248551	0.693747	0.173683	1.18968	0.05	0.25	0.05	0.25	0.05	0.25	FALSE	FALSE	FALSE	FALSE	FALSE
CNVblock__NPTX2	CNVblock__	FALSE					0.0826942	0.0826942	142	TRUE			0.339132	0.707367	mwu	0.28972	0.734869	0.150988	1.16298	0.248551	0.693747	0.173683	1.18968	0.05	0.25	0.05	0.25	0.05	0.25	FALSE	FALSE	FALSE	FALSE	FALSE
CNVblock__TMEM130	CNVblock__	FALSE					0.0826942	0.0826942	142	TRUE			0.339132	0.707367	mwu	0.28972	0.734869	0.150988	1.16298	0.248551	0.693747	0.173683	1.18968	0.05	0.25	0.05	0.25	0.05	0.25	FALSE	FALSE	FALSE	FALSE	FALSE
CNVblock__TRRAP	CNVblock__	FALSE					0.103854	0.103854	142	TRUE			0.223768	0.642929	mwu	0.225521	0.682162	0.165837	1.18038	0.185422	0.628162	0.191111	1.21059	0.05	0.25	0.05	0.25	0.05	0.25	FALSE	FALSE	FALSE	FALSE	FALSE
CNVblock__SMURF1	CNVblock__	FALSE					0.0955498	0.0955498	142	TRUE			0.25743	0.650871	mwu	0.316907	0.745581	0.135888	1.14555	0.306412	0.72993	0.145497	1.15661	0.05	0.25	0.05	0.25	0.05	0.25	FALSE	FALSE	FALSE	FALSE	FALSE
CNVblock__KPNA7	CNVblock__	FALSE					0.0955498	0.0955498	142	TRUE			0.25743	0.650871	mwu	0.316907	0.745581	0.135888	1.14555	0.306412	0.72993	0.145497	1.15661	0.05	0.25	0.05	0.25	0.05	0.25	FALSE	FALSE	FALSE	FALSE	FALSE
CNVblock__ARPC1A	CNVblock__	FALSE					0.0955498	0.0955498	142	TRUE			0.25743	0.650871	mwu	0.316907	0.745581	0.135888	1.14555	0.306412	0.72993	0.145497	1.15661	0.05	0.25	0.05	0.25	0.05	0.25	FALSE	FALSE	FALSE	FALSE	FALSE
CNVblock__ARPC1B	CNVblock__	FALSE					0.0955498	0.0955498	142	TRUE			0.25743	0.650871	mwu	0.316907	0.745581	0.135888	1.14555	0.306412	0.72993	0.145497	1.15661	0.05	0.25	0.05	0.25	0.05	0.25	FALSE	FALSE	FALSE	FALSE	FALSE
CNVblock__PDAP1	CNVblock__	FALSE					0.0955498	0.0955498	142	TRUE			0.25743	0.650871	mwu	0.316907	0.745581	0.135888	1.14555	0.306412	0.72993	0.145497	1.15661	0.05	0.25	0.05	0.25	0.05	0.25	FALSE	FALSE	FALSE	FALSE	FALSE
CNVblock__BUD31	CNVblock__	FALSE					0.0955498	0.0955498	142	TRUE			0.25743	0.650871	mwu	0.316907	0.745581	0.135888	1.14555	0.306412	0.72993	0.145497	1.15661	0.05	0.25	0.05	0.25	0.05	0.25	FALSE	FALSE	FALSE	FALSE	FALSE
CNVblock__PTCD1	CNVblock__	FALSE					0.0955498	0.0955498	142	TRUE			0.25743	0.650871	mwu	0.316907	0.745581	0.135888	1.14555	0.306412	0.72993	0.145497	1.15661	0.05	0.25	0.05	0.25	0.05	0.25	FALSE	FALSE	FALSE	FALSE	FALSE
CNVblock__ATP5MF-PTCD1	CNVblock__	FALSE					0.0955498	0.0955498	142	TRUE			0.25743	0.650871	mwu	0.316907	0.745581	0.135888	1.14555	0.306412	0.72993	0.145497	1.15661	0.05	0.25	0.05	0.25	0.05	0.25	FALSE	FALSE	FALSE	FALSE	FALSE
CNVblock__CPSF4	CNVblock__	FALSE					0.0955498	0.0955498	142	TRUE			0.25743	0.650871	mwu	0.316907	0.745581	0.135888	1.14555	0.306412	0.72993	0.145497	1.15661	0.05	0.25	0.05	0.25	0.05	0.25	FALSE	FALSE	FALSE	FALSE	FALSE
CNVblock__ATP5MF	CNVblock__	FALSE					0.0955498	0.0955498	142	TRUE			0.25743	0.650871	mwu	0.316907	0.745581	0.135888	1.14555	0.306412	0.72993	0.145497	1.15661	0.05	0.25	0.05	0.25	0.05	0.25	FALSE	FALSE	FALSE	FALSE	FALSE
CNVblock__ZNF789	CNVblock__	FALSE					0.0955498	0.0955498	142	TRUE			0.25743	0.650871	mwu	0.316907	0.745581	0.135888	1.14555	0.306412	0.72993	0.145497	1.15661	0.05	0.25	0.05	0.25	0.05	0.25	FALSE	FALSE	FALSE	FALSE	FALSE
CNVblock__ZNF394	CNVblock__	FALSE					0.0955498	0.0955498	142	TRUE			0.25743	0.650871	mwu	0.316907	0.745581	0.135888	1.14555	0.306412	0.72993	0.145497	1.15661	0.05	0.25	0.05	0.25	0.05	0.25	FALSE	FALSE	FALSE	FALSE	FALSE
CNVblock__ZKSCAN5	CNVblock__	FALSE					0.0955498	0.0955498	142	TRUE			0.25743	0.650871	mwu	0.316907	0.745581	0.135888	1.14555	0.306412	0.72993	0.145497	1.15661	0.05	0.25	0.05	0.25	0.05	0.25	FALSE	FALSE	FALSE	FALSE	FALSE
CNVblock__FAM200A	CNVblock__	FALSE					0.0955498	0.0955498	142	TRUE			0.25743	0.650871	mwu	0.316907	0.745581	0.135888	1.14555	0.306412	0.72993	0.145497	1.15661	0.05	0.25	0.05	0.25	0.05	0.25	FALSE	FALSE	FALSE	FALSE	FALSE
CNVblock__ZNF655	CNVblock__	FALSE					0.0955498	0.0955498	142	TRUE			0.25743	0.650871	mwu	0.316907	0.745581	0.135888	1.14555	0.306412	0.72993	0.145497	1.15661	0.05	0.25	0.05	0.25	0.05	0.25	FALSE	FALSE	FALSE	FALSE	FALSE
CNVblock__TMEM225B	CNVblock__	FALSE					0.0955498	0.0955498	142	TRUE			0.25743	0.650871	mwu	0.316907	0.745581	0.135888	1.14555	0.306412	0.72993	0.145497	1.15661	0.05	0.25	0.05	0.25	0.05	0.25	FALSE	FALSE	FALSE	FALSE	FALSE
CNVblock__ZSCAN25	CNVblock__	FALSE					0.0955498	0.0955498	142	TRUE			0.25743	0.650871	mwu	0.316907	0.745581	0.135888	1.14555	0.306412	0.72993	0.145497	1.15661	0.05	0.25	0.05	0.25	0.05	0.25	FALSE	FALSE	FALSE	FALSE	FALSE
CNVblock__CYP3A5	CNVblock__	FALSE					0.0955498	0.0955498	142	TRUE			0.25743	0.650871	mwu	0.316907	0.745581	0.135888	1.14555	0.306412	0.72993	0.145497	1.15661	0.05	0.25	0.05	0.25	0.05	0.25	FALSE	FALSE	FALSE	FALSE	FALSE
CNVblock__CYP3A7	CNVblock__	FALSE					0.0955498	0.0955498	142	TRUE			0.25743	0.650871	mwu	0.316907	0.745581	0.135888	1.14555	0.306412	0.72993	0.145497	1.15661	0.05	0.25	0.05	0.25	0.05	0.25	FALSE	FALSE	FALSE	FALSE	FALSE
CNVblock__CYP3A7-CYP3A51P	CNVblock__	FALSE					0.0955498	0.0955498	142	TRUE			0.25743	0.650871	mwu	0.316907	0.745581	0.135888	1.14555	0.306412	0.72993	0.145497	1.15661	0.05	0.25	0.05	0.25	0.05	0.25	FALSE	FALSE	FALSE	FALSE	FALSE
CNVblock__CYP3A4	CNVblock__	FALSE					0.0955498	0.0955498	142	TRUE			0.25743	0.650871	mwu	0.316907	0.745581	0.135888	1.14555	0.306412	0.72993	0.145497	1.15661	0.05	0.25	0.05	0.25	0.05	0.25	FALSE	FALSE	FALSE	FALSE	FALSE
CNVblock__CYP3A43	CNVblock__	FALSE					0.0955498	0.0955498	142	TRUE			0.25743	0.650871	mwu	0.316907	0.745581	0.135888	1.14555	0.306412	0.72993	0.145497	1.15661	0.05	0.25	0.05	0.25	0.05	0.25	FALSE	FALSE	FALSE	FALSE	FALSE
CNVblock__OR2AE1	CNVblock__	FALSE					0.0955498	0.0955498	142	TRUE			0.25743	0.650871	mwu	0.316907	0.745581	0.135888	1.14555	0.306412	0.72993	0.145497	1.15661	0.05	0.25	0.05	0.25	0.05	0.25	FALSE	FALSE	FALSE	FALSE	FALSE
CNVblock__TRIM4	CNVblock__	FALSE					0.0955498	0.0955498	142	TRUE			0.25743	0.650871	mwu	0.316907	0.745581	0.135888	1.14555	0.306412	0.72993	0.145497	1.15661	0.05	0.25	0.05	0.25	0.05	0.25	FALSE	FALSE	FALSE	FALSE	FALSE
CNVblock__GJC3	CNVblock__	FALSE					0.0873016	0.0873016	142	TRUE			0.291983	0.670939	mwu	0.361204	0.75215	0.122995	1.13088	0.35169	0.747633	0.131459	1.14049	0.05	0.25	0.05	0.25	0.05	0.25	FALSE	FALSE	FALSE	FALSE	FALSE
CNVblock__AZGP1	CNVblock__	FALSE					0.0873016	0.0873016	142	TRUE			0.291983	0.670939	mwu	0.361204	0.75215	0.122995	1.13088	0.35169	0.747633	0.131459	1.14049	0.05	0.25	0.05	0.25	0.05	0.25	FALSE	FALSE	FALSE	FALSE	FALSE
CNVblock__ZKSCAN1	CNVblock__	FALSE					0.0873016	0.0873016	142	TRUE			0.291983	0.670939	mwu	0.361204	0.75215	0.122995	1.13088	0.35169	0.747633	0.131459	1.14049	0.05	0.25	0.05	0.25	0.05	0.25	FALSE	FALSE	FALSE	FALSE	FALSE
CNVblock__ZSCAN21	CNVblock__	FALSE					0.095244	0.095244	142	TRUE			0.240385	0.650871	mwu	0.322566	0.745581	0.133508	1.14283	0.310677	0.72993	0.143306	1.15408	0.05	0.25	0.05	0.25	0.05	0.25	FALSE	FALSE	FALSE	FALSE	FALSE
CNVblock__ZNF3	CNVblock__	FALSE					0.095244	0.095244	142	TRUE			0.240385	0.650871	mwu	0.322566	0.745581	0.133508	1.14283	0.310677	0.72993	0.143306	1.15408	0.05	0.25	0.05	0.25	0.05	0.25	FALSE	FALSE	FALSE	FALSE	FALSE
CNVblock__COPS6	CNVblock__	FALSE					0.095244	0.095244	142	TRUE			0.240385	0.650871	mwu	0.322566	0.745581	0.133508	1.14283	0.310677	0.72993	0.143306	1.15408	0.05	0.25	0.05	0.25	0.05	0.25	FALSE	FALSE	FALSE	FALSE	FALSE
CNVblock__MCM7	CNVblock__	FALSE					0.095244	0.095244	142	TRUE			0.240385	0.650871	mwu	0.322566	0.745581	0.133508	1.14283	0.310677	0.72993	0.143306	1.15408	0.05	0.25	0.05	0.25	0.05	0.25	FALSE	FALSE	FALSE	FALSE	FALSE
CNVblock__AP4M1	CNVblock__	FALSE					0.095244	0.095244	142	TRUE			0.240385	0.650871	mwu	0.322566	0.745581	0.133508	1.14283	0.310677	0.72993	0.143306	1.15408	0.05	0.25	0.05	0.25	0.05	0.25	FALSE	FALSE	FALSE	FALSE	FALSE
CNVblock__TAF6	CNVblock__	FALSE					0.095244	0.095244	142	TRUE			0.240385	0.650871	mwu	0.322566	0.745581	0.133508	1.14283	0.310677	0.72993	0.143306	1.15408	0.05	0.25	0.05	0.25	0.05	0.25	FALSE	FALSE	FALSE	FALSE	FALSE
CNVblock__CNPY4	CNVblock__	FALSE					0.095244	0.095244	142	TRUE			0.240385	0.650871	mwu	0.322566	0.745581	0.133508	1.14283	0.310677	0.72993	0.143306	1.15408	0.05	0.25	0.05	0.25	0.05	0.25	FALSE	FALSE	FALSE	FALSE	FALSE
CNVblock__MBLAC1	CNVblock__	FALSE					0.095244	0.095244	142	TRUE			0.240385	0.650871	mwu	0.322566	0.745581	0.133508	1.14283	0.310677	0.72993	0.143306	1.15408	0.05	0.25	0.05	0.25	0.05	0.25	FALSE	FALSE	FALSE	FALSE	FALSE
CNVblock__LAMTOR4	CNVblock__	FALSE					0.095244	0.095244	142	TRUE			0.240385	0.650871	mwu	0.322566	0.745581	0.133508	1.14283	0.310677	0.72993	0.143306	1.15408	0.05	0.25	0.05	0.25	0.05	0.25	FALSE	FALSE	FALSE	FALSE	FALSE
CNVblock__GAL3ST4	CNVblock__	FALSE					0.095244	0.095244	142	TRUE			0.240385	0.650871	mwu	0.322566	0.745581	0.133508	1.14283	0.310677	0.72993	0.143306	1.15408	0.05	0.25	0.05	0.25	0.05	0.25	FALSE	FALSE	FALSE	FALSE	FALSE
CNVblock__GPC2	CNVblock__	FALSE					0.095244	0.095244	142	TRUE			0.240385	0.650871	mwu	0.322566	0.745581	0.133508	1.14283	0.310677	0.72993	0.143306	1.15408	0.05	0.25	0.05	0.25	0.05	0.25	FALSE	FALSE	FALSE	FALSE	FALSE
CNVblock__STAG3	CNVblock__	FALSE					0.095244	0.095244	142	TRUE			0.240385	0.650871	mwu	0.322566	0.745581	0.133508	1.14283	0.310677	0.72993	0.143306	1.15408	0.05	0.25	0.05	0.25	0.05	0.25	FALSE	FALSE	FALSE	FALSE	FALSE
CNVblock__PVRIG	CNVblock__	FALSE					0.095244	0.095244	142	TRUE			0.240385	0.650871	mwu	0.322566	0.745581	0.133508	1.14283	0.310677	0.72993	0.143306	1.15408	0.05	0.25	0.05	0.25	0.05	0.25	FALSE	FALSE	FALSE	FALSE	FALSE
CNVblock__SPDYE3	CNVblock__	FALSE					0.095244	0.095244	142	TRUE			0.240385	0.650871	mwu	0.322566	0.745581	0.133508	1.14283	0.310677	0.72993	0.143306	1.15408	0.05	0.25	0.05	0.25	0.05	0.25	FALSE	FALSE	FALSE	FALSE	FALSE
CNVblock__PILRB	CNVblock__	FALSE					0.095244	0.095244	142	TRUE			0.240385	0.650871	mwu	0.322566	0.745581	0.133508	1.14283	0.310677	0.72993	0.143306	1.15408	0.05	0.25	0.05	0.25	0.05	0.25	FALSE	FALSE	FALSE	FALSE	FALSE
CNVblock__PILRA	CNVblock__	FALSE					0.095244	0.095244	142	TRUE			0.240385	0.650871	mwu	0.322566	0.745581	0.133508	1.14283	0.310677	0.72993	0.143306	1.15408	0.05	0.25	0.05	0.25	0.05	0.25	FALSE	FALSE	FALSE	FALSE	FALSE
CNVblock__ZCWPW1	CNVblock__	FALSE					0.095244	0.095244	142	TRUE			0.240385	0.650871	mwu	0.322566	0.745581	0.133508	1.14283	0.310677	0.72993	0.143306	1.15408	0.05	0.25	0.05	0.25	0.05	0.25	FALSE	FALSE	FALSE	FALSE	FALSE
CNVblock__MEPCE	CNVblock__	FALSE					0.095244	0.095244	142	TRUE			0.240385	0.650871	mwu	0.322566	0.745581	0.133508	1.14283	0.310677	0.72993	0.143306	1.15408	0.05	0.25	0.05	0.25	0.05	0.25	FALSE	FALSE	FALSE	FALSE	FALSE
CNVblock__PPP1R35	CNVblock__	FALSE					0.095244	0.095244	142	TRUE			0.240385	0.650871	mwu	0.322566	0.745581	0.133508	1.14283	0.310677	0.72993	0.143306	1.15408	0.05	0.25	0.05	0.25	0.05	0.25	FALSE	FALSE	FALSE	FALSE	FALSE
CNVblock__TSC22D4	CNVblock__	FALSE					0.0873016	0.0873016	142	TRUE			0.291983	0.670939	mwu	0.388179	0.76024	0.116523	1.12358	0.378524	0.751714	0.124672	1.13278	0.05	0.25	0.05	0.25	0.05	0.25	FALSE	FALSE	FALSE	FALSE	FALSE
CNVblock__NYAP1	CNVblock__	FALSE					0.0873016	0.0873016	142	TRUE			0.291983	0.670939	mwu	0.388179	0.76024	0.116523	1.12358	0.378524	0.751714	0.124672	1.13278	0.05	0.25	0.05	0.25	0.05	0.25	FALSE	FALSE	FALSE	FALSE	FALSE
CNVblock__AGFG2	CNVblock__	FALSE					0.0873016	0.0873016	142	TRUE			0.291983	0.670939	mwu	0.388179	0.76024	0.116523	1.12358	0.378524	0.751714	0.124672	1.13278	0.05	0.25	0.05	0.25	0.05	0.25	FALSE	FALSE	FALSE	FALSE	FALSE
CNVblock__SAP25	CNVblock__	FALSE					0.0873016	0.0873016	142	TRUE			0.291983	0.670939	mwu	0.388179	0.76024	0.116523	1.12358	0.378524	0.751714	0.124672	1.13278	0.05	0.25	0.05	0.25	0.05	0.25	FALSE	FALSE	FALSE	FALSE	FALSE
CNVblock__LRCH4	CNVblock__	FALSE					0.0873016	0.0873016	142	TRUE			0.291983	0.670939	mwu	0.388179	0.76024	0.116523	1.12358	0.378524	0.751714	0.124672	1.13278	0.05	0.25	0.05	0.25	0.05	0.25	FALSE	FALSE	FALSE	FALSE	FALSE
CNVblock__FBXO24	CNVblock__	FALSE					0.0873016	0.0873016	142	TRUE			0.291983	0.670939	mwu	0.388179	0.76024	0.116523	1.12358	0.378524	0.751714	0.124672	1.13278	0.05	0.25	0.05	0.25	0.05	0.25	FALSE	FALSE	FALSE	FALSE	FALSE
CNVblock__PCOLCE	CNVblock__	FALSE					0.0873016	0.0873016	142	TRUE			0.291983	0.670939	mwu	0.388179	0.76024	0.116523	1.12358	0.378524	0.751714	0.124672	1.13278	0.05	0.25	0.05	0.25	0.05	0.25	FALSE	FALSE	FALSE	FALSE	FALSE
CNVblock__MOSPD3	CNVblock__	FALSE					0.0873016	0.0873016	142	TRUE			0.291983	0.670939	mwu	0.388179	0.76024	0.116523	1.12358	0.378524	0.751714	0.124672	1.13278	0.05	0.25	0.05	0.25	0.05	0.25	FALSE	FALSE	FALSE	FALSE	FALSE
CNVblock__TFR2	CNVblock__	FALSE					0.0873016	0.0873016	142	TRUE			0.291983	0.670939	mwu	0.388179	0.76024	0.116523	1.12358	0.378524	0.751714	0.124672	1.13278	0.05	0.25	0.05	0.25	0.05	0.25	FALSE	FALSE	FALSE	FALSE	FALSE
CNVblock__ACTL6B	CNVblock__	FALSE					0.0873016	0.0873016	142	TRUE			0.291983	0.670939	mwu	0.388179	0.76024	0.116523	1.12358	0.378524	0.751714	0.124672	1.13278	0.05	0.25	0.05	0.25	0.05	0.25	FALSE	FALSE	FALSE	FALSE	FALSE
CNVblock__GNB2	CNVblock__	FALSE					0.0873016	0.0873016	142	TRUE			0.291983	0.670939	mwu	0.388179	0.76024	0.116523	1.12358	0.378524	0.751714	0.124672	1.13278	0.05	0.25	0.05	0.25	0.05	0.25	FALSE	FALSE	FALSE	FALSE	FALSE
CNVblock__GIGYF1	CNVblock__	FALSE					0.0873016	0.0873016	142	TRUE			0.291983	0.670939	mwu	0.388179	0.76024	0.116523	1.12358	0.378524	0.751714	0.124672	1.13278	0.05	0.25	0.05	0.25	0.05	0.25	FALSE	FALSE	FALSE	FALSE	FALSE
CNVblock__POP7	CNVblock__	FALSE					0.0873016	0.0873016	142	TRUE			0.291983	0.670939	mwu	0.388179	0.76024	0.116523	1.12358	0.378524	0.751714	0.124672	1.13278	0.05	0.25	0.05	0.25	0.05	0.25	FALSE	FALSE	FALSE	FALSE	FALSE
CNVblock__EPO	CNVblock__	FALSE					0.0873016	0.0873016	142	TRUE			0.291983	0.670939	mwu	0.388179	0.76024	0.116523	1.12358	0.378524	0.751714	0.124672	1.13278	0.05	0.25	0.05	0.25	0.05	0.25	FALSE	FALSE	FALSE	FALSE	FALSE
CNVblock__ZAN	CNVblock__	FALSE					0.0873016	0.0873016	142	TRUE			0.291983	0.670939	mwu	0.388179	0.76024	0.116523	1.12358	0.378524	0.751714	0.124672	1.13278	0.05	0.25	0.05	0.25	0.05	0.25	FALSE	FALSE	FALSE	FALSE	FALSE
CNVblock__EPHB4	CNVblock__	FALSE					0.0873016	0.0873016	142	TRUE			0.291983	0.670939	mwu	0.388179	0.76024	0.116523	1.12358	0.378524	0.751714	0.124672	1.13278	0.05	0.25	0.05	0.25	0.05	0.25	FALSE	FALSE	FALSE	FALSE	FALSE
CNVblock__SLC12A9	CNVblock__	FALSE					0.0873016	0.0873016	142	TRUE			0.291983	0.670939	mwu	0.388179	0.76024	0.116523	1.12358	0.378524	0.751714	0.124672	1.13278	0.05	0.25	0.05	0.25	0.05	0.25	FALSE	FALSE	FALSE	FALSE	FALSE
CNVblock__TRIP6	CNVblock__	FALSE					0.0873016	0.0873016	142	TRUE			0.291983	0.670939	mwu	0.388179	0.76024	0.116523	1.12358	0.378524	0.751714	0.124672	1.13278	0.05	0.25	0.05	0.25	0.05	0.25	FALSE	FALSE	FALSE	FALSE	FALSE
CNVblock__SRRT	CNVblock__	FALSE					0.0873016	0.0873016	142	TRUE			0.291983	0.670939	mwu	0.388179	0.76024	0.116523	1.12358	0.378524	0.751714	0.124672	1.13278	0.05	0.25	0.05	0.25	0.05	0.25	FALSE	FALSE	FALSE	FALSE	FALSE
CNVblock__ACHE	CNVblock__	FALSE					0.0873016	0.0873016	142	TRUE			0.291983	0.670939	mwu	0.388179	0.76024	0.116523	1.12358	0.378524	0.751714	0.124672	1.13278	0.05	0.25	0.05	0.25	0.05	0.25	FALSE	FALSE	FALSE	FALSE	FALSE
CNVblock__MUC3A	CNVblock__	FALSE					0.10304	0.10304	142	TRUE			0.218293	0.634275	mwu	0.314407	0.745581	0.13632	1.14605	0.303858	0.72993	0.145937	1.15712	0.05	0.25	0.05	0.25	0.05	0.25	FALSE	FALSE	FALSE	FALSE	FALSE
CNVblock__MUC12	CNVblock__	FALSE					0.10304	0.10304	142	TRUE			0.218293	0.634275	mwu	0.314407	0.745581	0.13632	1.14605	0.303858	0.72993	0.145937	1.15712	0.05	0.25	0.05	0.25	0.05	0.25	FALSE	FALSE	FALSE	FALSE	FALSE
CNVblock__MUC17	CNVblock__	FALSE					0.0955498	0.0955498	142	TRUE			0.25743	0.650871	mwu	0.347904	0.749114	0.127608	1.13611	0.337522	0.743699	0.136673	1.14645	0.05	0.25	0.05	0.25	0.05	0.25	FALSE	FALSE	FALSE	FALSE	FALSE
CNVblock__TRIM56	CNVblock__	FALSE					0.0955498	0.0955498	142	TRUE			0.25743	0.650871	mwu	0.347904	0.749114	0.127608	1.13611	0.337522	0.743699	0.136673	1.14645	0.05	0.25	0.05	0.25	0.05	0.25	FALSE	FALSE	FALSE	FALSE	FALSE
CNVblock__SERPINE1	CNVblock__	FALSE					0.0955498	0.0955498	142	TRUE			0.25743	0.650871	mwu	0.347904	0.749114	0.127608	1.13611	0.337522	0.743699	0.136673	1.14645	0.05	0.25	0.05	0.25	0.05	0.25	FALSE	FALSE	FALSE	FALSE	FALSE
CNVblock__AP1S1	CNVblock__	FALSE					0.0955498	0.0955498	142	TRUE			0.25743	0.650871	mwu	0.347904	0.749114	0.127608	1.13611	0.337522	0.743699	0.136673	1.14645	0.05	0.25	0.05	0.25	0.05	0.25	FALSE	FALSE	FALSE	FALSE	FALSE
CNVblock__VGF	CNVblock__	FALSE					0.0955498	0.0955498	142	TRUE			0.25743	0.650871	mwu	0.347904	0.749114	0.127608	1.13611	0.337522	0.743699	0.136673	1.14645	0.05	0.25	0.05	0.25	0.05	0.25	FALSE	FALSE	FALSE	FALSE	FALSE
CNVblock__NAT16	CNVblock__	FALSE					0.0955498	0.0955498	142	TRUE			0.25743	0.650871	mwu	0.347904	0.749114	0.127608	1.13611	0.337522	0.743699	0.136673	1.14645	0.05	0.25	0.05	0.25	0.05	0.25	FALSE	FALSE	FALSE	FALSE	FALSE
CNVblock__MOGAT3	CNVblock__	FALSE					0.0955498	0.0955498	142	TRUE			0.25743	0.650871	mwu	0.347904	0.749114	0.127608	1.13611	0.337522	0.743699	0.136673	1.14645	0.05	0.25	0.05	0.25	0.05	0.25	FALSE	FALSE	FALSE	FALSE	FALSE
CNVblock__PLOD3	CNVblock__	FALSE					0.0955498	0.0955498	142	TRUE			0.25743	0.650871	mwu	0.347904	0.749114	0.127608	1.13611	0.337522	0.743699	0.136673	1.14645	0.05	0.25	0.05	0.25	0.05	0.25	FALSE	FALSE	FALSE	FALSE	FALSE
CNVblock__ZNHIT1	CNVblock__	FALSE					0.0955498	0.0955498	142	TRUE			0.25743	0.650871	mwu	0.347904	0.749114	0.127608	1.13611	0.337522	0.743699	0.136673	1.14645	0.05	0.25	0.05	0.25	0.05	0.25	FALSE	FALSE	FALSE	FALSE	FALSE
CNVblock__CLDN15	CNVblock__	FALSE					0.0955498	0.0955498	142	TRUE			0.25743	0.650871	mwu	0.347904	0.749114	0.127608	1.13611	0.337522	0.743699	0.136673	1.14645	0.05	0.25	0.05	0.25	0.05	0.25	FALSE	FALSE	FALSE	FALSE	FALSE
CNVblock__FIS1	CNVblock__	FALSE					0.0955498	0.0955498	142	TRUE			0.25743	0.650871	mwu	0.347904	0.749114	0.127608	1.13611	0.337522	0.743699	0.136673	1.14645	0.05	0.25	0.05	0.25	0.05	0.25	FALSE	FALSE	FALSE	FALSE	FALSE
CNVblock__IFT22	CNVblock__	FALSE					0.0955498	0.0955498	142	TRUE			0.25743	0.650871	mwu	0.347904	0.749114	0.127608	1.13611	0.337522	0.743699	0.136673	1.14645	0.05	0.25	0.05	0.25	0.05	0.25	FALSE	FALSE	FALSE	FALSE	FALSE
CNVblock__COL26A1	CNVblock__	FALSE					0.0955498	0.0955498	142	TRUE			0.25743	0.650871	mwu	0.347904	0.749114	0.127608	1.13611	0.337522	0.743699	0.136673	1.14645	0.05	0.25	0.05	0.25	0.05	0.25	FALSE	FALSE	FALSE	FALSE	FALSE
CNVblock__MYL10	CNVblock__	FALSE					0.0955498	0.0955498	142	TRUE			0.25743	0.650871	mwu	0.347904	0.749114	0.127608	1.13611	0.337522	0.743699	0.136673	1.14645	0.05	0.25	0.05	0.25	0.05	0.25	FALSE	FALSE	FALSE	FALSE	FALSE
CNVblock__CUX1	CNVblock__	FALSE					0.0803066	0.0803066	142	TRUE			0.348457	0.71101	mwu	0.465958	0.789559	0.0995078	1.10463	0.459829	0.776677	0.10598	1.1118	0.05	0.25	0.05	0.25	0.05	0.25	FALSE	FALSE	FALSE	FALSE	FALSE
CNVblock__SH2B2	CNVblock__	FALSE					0.0962515	0.0962515	142	TRUE			0.264767	0.65598	mwu	0.370565	0.754431	0.122785	1.13064	0.361801	0.748565	0.131235	1.14024	0.05	0.25	0.05	0.25	0.05	0.25	FALSE	FALSE	FALSE	FALSE	FALSE
CNVblock__SPDYE6	CNVblock__	FALSE					0.0962515	0.0962515	142	TRUE			0.264767	0.65598	mwu	0.370565	0.754431	0.122785	1.13064	0.361801	0.748565	0.131235	1.14024	0.05	0.25	0.05	0.25	0.05	0.25	FALSE	FALSE	FALSE	FALSE	FALSE
CNVblock__PRKRIP1	CNVblock__	FALSE					0.0962515	0.0962515	142	TRUE			0.264767	0.65598	mwu	0.370565	0.754431	0.122785	1.13064	0.361801	0.748565	0.131235	1.14024	0.05	0.25	0.05	0.25	0.05	0.25	FALSE	FALSE	FALSE	FALSE	FALSE
CNVblock__ORAI2	CNVblock__	FALSE					0.0962515	0.0962515	142	TRUE			0.264767	0.65598	mwu	0.370565	0.754431	0.122785	1.13064	0.361801	0.748565	0.131235	1.14024	0.05	0.25	0.05	0.25	0.05	0.25	FALSE	FALSE	FALSE	FALSE	FALSE
CNVblock__ALKBH4	CNVblock__	FALSE					0.0881985	0.0881985	142	TRUE			0.322186	0.693784	mwu	0.444107	0.777568	0.105063	1.11078	0.43869	0.769753	0.111712	1.11819	0.05	0.25	0.05	0.25	0.05	0.25	FALSE	FALSE	FALSE	FALSE	FALSE
CNVblock__LRWD1	CNVblock__	FALSE					0.0881985	0.0881985	142	TRUE			0.322186	0.693784	mwu	0.444107	0.777568	0.105063	1.11078	0.43869	0.769753	0.111712	1.11819	0.05	0.25	0.05	0.25	0.05	0.25	FALSE	FALSE	FALSE	FALSE	FALSE
CNVblock__POLR2J	CNVblock__	FALSE					0.0881985	0.0881985	142	TRUE			0.322186	0.693784	mwu	0.444107	0.777568	0.105063	1.11078	0.43869	0.769753	0.111712	1.11819	0.05	0.25	0.05	0.25	0.05	0.25	FALSE	FALSE	FALSE	FALSE	FALSE
CNVblock__RASA4B	CNVblock__	FALSE					0.0881985	0.0881985	142	TRUE			0.322186	0.693784	mwu	0.444107	0.777568	0.105063	1.11078	0.43869	0.769753	0.111712	1.11819	0.05	0.25	0.05	0.25	0.05	0.25	FALSE	FALSE	FALSE	FALSE	FALSE
CNVblock__POLR2J3	CNVblock__	FALSE					0.0881985	0.0881985	142	TRUE			0.322186	0.693784	mwu	0.444107	0.777568	0.105063	1.11078	0.43869	0.769753	0.111712	1.11819	0.05	0.25	0.05	0.25	0.05	0.25	FALSE	FALSE	FALSE	FALSE	FALSE
CNVblock__SPDYE2	CNVblock__	FALSE					0.0881985	0.0881985	142	TRUE			0.322186	0.693784	mwu	0.444107	0.777568	0.105063	1.11078	0.43869	0.769753	0.111712	1.11819	0.05	0.25	0.05	0.25	0.05	0.25	FALSE	FALSE	FALSE	FALSE	FALSE
CNVblock__RASA4	CNVblock__	FALSE					0.0881985	0.0881985	142	TRUE			0.322186	0.693784	mwu	0.444107	0.777568	0.105063	1.11078	0.43869	0.769753	0.111712	1.11819	0.05	0.25	0.05	0.25	0.05	0.25	FALSE	FALSE	FALSE	FALSE	FALSE
CNVblock__UPK3BL1	CNVblock__	FALSE					0.0881985	0.0881985	142	TRUE			0.322186	0.693784	mwu	0.444107	0.777568	0.105063	1.11078	0.43869	0.769753	0.111712	1.11819	0.05	0.25	0.05	0.25	0.05	0.25	FALSE	FALSE	FALSE	FALSE	FALSE
CNVblock__SPDYE2B	CNVblock__	FALSE					0.0881985	0.0881985	142	TRUE			0.322186	0.693784	mwu	0.444107	0.777568	0.105063	1.11078	0.43869	0.769753	0.111712	1.11819	0.05	0.25	0.05	0.25	0.05	0.25	FALSE	FALSE	FALSE	FALSE	FALSE
CNVblock__POLR2J2	CNVblock__	FALSE					0.0881985	0.0881985	142	TRUE			0.322186	0.693784	mwu	0.444107	0.777568	0.105063	1.11078	0.43869	0.769753	0.111712	1.11819	0.05	0.25	0.05	0.25	0.05	0.25	FALSE	FALSE	FALSE	FALSE	FALSE
CNVblock__FAM185A	CNVblock__	FALSE					0.10343	0.10343	142	TRUE			0.23588	0.650871	mwu	0.305699	0.740932	0.140139	1.15043	0.294663	0.724926	0.150273	1.16215	0.05	0.25	0.05	0.25	0.05	0.25	FALSE	FALSE	FALSE	FALSE	FALSE
CNVblock__FBXL13	CNVblock__	FALSE					0.10343	0.10343	142	TRUE			0.23588	0.650871	mwu	0.305699	0.740932	0.140139	1.15043	0.294663	0.724926	0.150273	1.16215	0.05	0.25	0.05	0.25	0.05	0.25	FALSE	FALSE	FALSE	FALSE	FALSE
CNVblock__LRRC17	CNVblock__	FALSE					0.10343	0.10343	142	TRUE			0.23588	0.650871	mwu	0.305699	0.740932	0.140139	1.15043	0.294663	0.724926	0.150273	1.16215	0.05	0.25	0.05	0.25	0.05	0.25	FALSE	FALSE	FALSE	FALSE	FALSE
CNVblock__ARMC10	CNVblock__	FALSE					0.10343	0.10343	142	TRUE			0.23588	0.650871	mwu	0.305699	0.740932	0.140139	1.15043	0.294663	0.724926	0.150273	1.16215	0.05	0.25	0.05	0.25	0.05	0.25	FALSE	FALSE	FALSE	FALSE	FALSE
CNVblock__NAPEPLD	CNVblock__	FALSE					0.10343	0.10343	142	TRUE			0.23588	0.650871	mwu	0.305699	0.740932	0.140139	1.15043	0.294663	0.724926	0.150273	1.16215	0.05	0.25	0.05	0.25	0.05	0.25	FALSE	FALSE	FALSE	FALSE	FALSE
CNVblock__PMPCB	CNVblock__	FALSE					0.10343	0.10343	142	TRUE			0.23588	0.650871	mwu	0.305699	0.740932	0.140139	1.15043	0.294663	0.724926	0.150273	1.16215	0.05	0.25	0.05	0.25	0.05	0.25	FALSE	FALSE	FALSE	FALSE	FALSE
CNVblock__DNAJC2	CNVblock__	FALSE					0.10343	0.10343	142	TRUE			0.23588	0.650871	mwu	0.305699	0.740932	0.140139	1.15043	0.294663	0.724926	0.150273	1.16215	0.05	0.25	0.05	0.25	0.05	0.25	FALSE	FALSE	FALSE	FALSE	FALSE
CNVblock__PSMC2	CNVblock__	FALSE					0.10343	0.10343	142	TRUE			0.23588	0.650871	mwu	0.305699	0.740932	0.140139	1.15043	0.294663	0.724926	0.150273	1.16215	0.05	0.25	0.05	0.25	0.05	0.25	FALSE	FALSE	FALSE	FALSE	FALSE
CNVblock__SLC26A5	CNVblock__	FALSE					0.10343	0.10343	142	TRUE			0.23588	0.650871	mwu	0.305699	0.740932	0.140139	1.15043	0.294663	0.724926	0.150273	1.16215	0.05	0.25	0.05	0.25	0.05	0.25	FALSE	FALSE	FALSE	FALSE	FALSE
CNVblock__RELN	CNVblock__	FALSE					0.0730757	0.0730757	142	TRUE			0.407123	0.733274	mwu	0.503181	0.805349	0.0927668	1.09721	0.502423	0.794791	0.0978469	1.10279	0.05	0.25	0.05	0.25	0.05	0.25	FALSE	FALSE	FALSE	FALSE	FALSE
CNVblock__ORC5	CNVblock__	FALSE					0.0730757	0.0730757	142	TRUE			0.407123	0.733274	mwu	0.503181	0.805349	0.0927668	1.09721	0.502423	0.794791	0.0978469	1.10279	0.05	0.25	0.05	0.25	0.05	0.25	FALSE	FALSE	FALSE	FALSE	FALSE
CNVblock__LHFPL3	CNVblock__	FALSE					0.0730757	0.0730757	142	TRUE			0.407123	0.733274	mwu	0.503181	0.805349	0.0927668	1.09721	0.502423	0.794791	0.0978469	1.10279	0.05	0.25	0.05	0.25	0.05	0.25	FALSE	FALSE	FALSE	FALSE	FALSE
CNVblock__KMT2E	CNVblock__	FALSE					0.0861228	0.0861228	142	TRUE			0.28831	0.668322	mwu	0.421203	0.768822	0.106196	1.11204	0.416814	0.76665	0.112251	1.11879	0.05	0.25	0.05	0.25	0.05	0.25	FALSE	FALSE	FALSE	FALSE	FALSE
CNVblock__SRPK2	CNVblock__	FALSE					0.0861228	0.0861228	142	TRUE			0.28831	0.668322	mwu	0.421203	0.768822	0.106196	1.11204	0.416814	0.76665	0.112251	1.11879	0.05	0.25	0.05	0.25	0.05	0.25	FALSE	FALSE	FALSE	FALSE	FALSE
CNVblock__PUS7	CNVblock__	FALSE					0.0861228	0.0861228	142	TRUE			0.28831	0.668322	mwu	0.421203	0.768822	0.106196	1.11204	0.416814	0.76665	0.112251	1.11879	0.05	0.25	0.05	0.25	0.05	0.25	FALSE	FALSE	FALSE	FALSE	FALSE
CNVblock__RINT1	CNVblock__	FALSE					0.0861228	0.0861228	142	TRUE			0.28831	0.668322	mwu	0.421203	0.768822	0.106196	1.11204	0.416814	0.76665	0.112251	1.11879	0.05	0.25	0.05	0.25	0.05	0.25	FALSE	FALSE	FALSE	FALSE	FALSE
CNVblock__EFCAB10	CNVblock__	FALSE					0.0861228	0.0861228	142	TRUE			0.28831	0.668322	mwu	0.421203	0.768822	0.106196	1.11204	0.416814	0.76665	0.112251	1.11879	0.05	0.25	0.05	0.25	0.05	0.25	FALSE	FALSE	FALSE	FALSE	FALSE
CNVblock__ATXN7L1	CNVblock__	FALSE					0.101697	0.101697	142	TRUE			0.216145	0.63095	mwu	0.29832	0.738014	0.138233	1.14824	0.289422	0.724824	0.147282	1.15868	0.05	0.25	0.05	0.25	0.05	0.25	FALSE	FALSE	FALSE	FALSE	FALSE
CNVblock__CDHR3	CNVblock__	FALSE					0.101697	0.101697	142	TRUE			0.216145	0.63095	mwu	0.29832	0.738014	0.138233	1.14824	0.289422	0.724824	0.147282	1.15868	0.05	0.25	0.05	0.25	0.05	0.25	FALSE	FALSE	FALSE	FALSE	FALSE
CNVblock__SYPL1	CNVblock__	FALSE					0.101697	0.101697	142	TRUE			0.216145	0.63095	mwu	0.29832	0.738014	0.138233	1.14824	0.289422	0.724824	0.147282	1.15868	0.05	0.25	0.05	0.25	0.05	0.25	FALSE	FALSE	FALSE	FALSE	FALSE
CNVblock__NAMPT	CNVblock__	FALSE					0.117483	0.117483	142	TRUE			0.15774	0.583289	mwu	0.271665	0.72288	0.146287	1.15753	0.261299	0.706333	0.156329	1.16921	0.05	0.25	0.05	0.25	0.05	0.25	FALSE	FALSE	FALSE	FALSE	FALSE
CNVblock__CCDC71L	CNVblock__	FALSE					0.0901584	0.0901584	142	TRUE			0.264882	0.65598	mwu	0.382696	0.759482	0.122137	1.12991	0.377095	0.751714	0.129919	1.13874	0.05	0.25	0.05	0.25	0.05	0.25	FALSE	FALSE	FALSE	FALSE	FALSE
CNVblock__PIK3CG	CNVblock__	FALSE					0.0988726	0.0988726	142	TRUE			0.215159	0.63095	mwu	0.332218	0.745932	0.135924	1.14559	0.320866	0.733559	0.146105	1.15732	0.05	0.25	0.05	0.25	0.05	0.25	FALSE	FALSE	FALSE	FALSE	FALSE
CNVblock__PRKAR2B	CNVblock__	FALSE					0.0988726	0.0988726	142	TRUE			0.215159	0.63095	mwu	0.364445	0.75215	0.127003	1.13542	0.355294	0.747633	0.135972	1.14565	0.05	0.25	0.05	0.25	0.05	0.25	FALSE	FALSE	FALSE	FALSE	FALSE
CNVblock__HBP1	CNVblock__	FALSE					0.0988726	0.0988726	142	TRUE			0.215159	0.63095	mwu	0.364445	0.75215	0.127003	1.13542	0.355294	0.747633	0.135972	1.14565	0.05	0.25	0.05	0.25	0.05	0.25	FALSE	FALSE	FALSE	FALSE	FALSE
CNVblock__COG5	CNVblock__	FALSE					0.0988726	0.0988726	142	TRUE			0.215159	0.63095	mwu	0.364445	0.75215	0.127003	1.13542	0.355294	0.747633	0.135972	1.14565	0.05	0.25	0.05	0.25	0.05	0.25	FALSE	FALSE	FALSE	FALSE	FALSE
CNVblock__GPR22	CNVblock__	FALSE					0.0988726	0.0988726	142	TRUE			0.215159	0.63095	mwu	0.364445	0.75215	0.127003	1.13542	0.355294	0.747633	0.135972	1.14565	0.05	0.25	0.05	0.25	0.05	0.25	FALSE	FALSE	FALSE	FALSE	FALSE
CNVblock__DUS4L	CNVblock__	FALSE					0.0988726	0.0988726	142	TRUE			0.215159	0.63095	mwu	0.364445	0.75215	0.127003	1.13542	0.355294	0.747633	0.135972	1.14565	0.05	0.25	0.05	0.25	0.05	0.25	FALSE	FALSE	FALSE	FALSE	FALSE
CNVblock__BCAP29	CNVblock__	FALSE					0.0988726	0.0988726	142	TRUE			0.215159	0.63095	mwu	0.364445	0.75215	0.127003	1.13542	0.355294	0.747633	0.135972	1.14565	0.05	0.25	0.05	0.25	0.05	0.25	FALSE	FALSE	FALSE	FALSE	FALSE
CNVblock__SLC26A4	CNVblock__	FALSE					0.0988726	0.0988726	142	TRUE			0.215159	0.63095	mwu	0.364445	0.75215	0.127003	1.13542	0.355294	0.747633	0.135972	1.14565	0.05	0.25	0.05	0.25	0.05	0.25	FALSE	FALSE	FALSE	FALSE	FALSE
CNVblock__CBLL1	CNVblock__	FALSE					0.0988726	0.0988726	142	TRUE			0.215159	0.63095	mwu	0.364445	0.75215	0.127003	1.13542	0.355294	0.747633	0.135972	1.14565	0.05	0.25	0.05	0.25	0.05	0.25	FALSE	FALSE	FALSE	FALSE	FALSE
CNVblock__SLC26A3	CNVblock__	FALSE					0.0988726	0.0988726	142	TRUE			0.215159	0.63095	mwu	0.364445	0.75215	0.127003	1.13542	0.355294	0.747633	0.135972	1.14565	0.05	0.25	0.05	0.25	0.05	0.25	FALSE	FALSE	FALSE	FALSE	FALSE
CNVblock__DLD	CNVblock__	FALSE					0.0988726	0.0988726	142	TRUE			0.215159	0.63095	mwu	0.364445	0.75215	0.127003	1.13542	0.355294	0.747633	0.135972	1.14565	0.05	0.25	0.05	0.25	0.05	0.25	FALSE	FALSE	FALSE	FALSE	FALSE
CNVblock__LAMB1	CNVblock__	FALSE					0.0988726	0.0988726	142	TRUE			0.215159	0.63095	mwu	0.364445	0.75215	0.127003	1.13542	0.355294	0.747633	0.135972	1.14565	0.05	0.25	0.05	0.25	0.05	0.25	FALSE	FALSE	FALSE	FALSE	FALSE
CNVblock__LAMB4	CNVblock__	FALSE					0.122892	0.122892	142	TRUE			0.132195	0.571879	mwu	0.249078	0.703992	0.15985	1.17333	0.22963	0.674324	0.173943	1.18999	0.05	0.25	0.05	0.25	0.05	0.25	FALSE	FALSE	FALSE	FALSE	FALSE
CNVblock__NRCAM	CNVblock__	FALSE					0.114591	0.114591	142	TRUE			0.169714	0.594925	mwu	0.297887	0.738014	0.144553	1.15552	0.278373	0.716988	0.157315	1.17036	0.05	0.25	0.05	0.25	0.05	0.25	FALSE	FALSE	FALSE	FALSE	FALSE
CNVblock__PNPLA8	CNVblock__	FALSE					0.114591	0.114591	142	TRUE			0.169714	0.594925	mwu	0.297887	0.738014	0.144553	1.15552	0.278373	0.716988	0.157315	1.17036	0.05	0.25	0.05	0.25	0.05	0.25	FALSE	FALSE	FALSE	FALSE	FALSE
CNVblock__THAP5	CNVblock__	FALSE					0.114591	0.114591	142	TRUE			0.169714	0.594925	mwu	0.297887	0.738014	0.144553	1.15552	0.278373	0.716988	0.157315	1.17036	0.05	0.25	0.05	0.25	0.05	0.25	FALSE	FALSE	FALSE	FALSE	FALSE
CNVblock__DNAJB9	CNVblock__	FALSE					0.114591	0.114591	142	TRUE			0.169714	0.594925	mwu	0.297887	0.738014	0.144553	1.15552	0.278373	0.716988	0.157315	1.17036	0.05	0.25	0.05	0.25	0.05	0.25	FALSE	FALSE	FALSE	FALSE	FALSE
CNVblock__IMMP2L	CNVblock__	FALSE					0.0980545	0.0980545	142	TRUE			0.227303	0.644667	mwu	0.442612	0.777568	0.107382	1.11336	0.426376	0.76665	0.116642	1.12372	0.05	0.25	0.05	0.25	0.05	0.25	FALSE	FALSE	FALSE	FALSE	FALSE
CNVblock__LRRN3	CNVblock__	FALSE					0.0980545	0.0980545	142	TRUE			0.227303	0.644667	mwu	0.442612	0.777568	0.107382	1.11336	0.426376	0.76665	0.116642	1.12372	0.05	0.25	0.05	0.25	0.05	0.25	FALSE	FALSE	FALSE	FALSE	FALSE
CNVblock__DOCK4	CNVblock__	FALSE					0.0980545	0.0980545	142	TRUE			0.227303	0.644667	mwu	0.442612	0.777568	0.107382	1.11336	0.426376	0.76665	0.116642	1.12372	0.05	0.25	0.05	0.25	0.05	0.25	FALSE	FALSE	FALSE	FALSE	FALSE
CNVblock__ZNF277	CNVblock__	FALSE					0.0980545	0.0980545	142	TRUE			0.227303	0.644667	mwu	0.442612	0.777568	0.107382	1.11336	0.426376	0.76665	0.116642	1.12372	0.05	0.25	0.05	0.25	0.05	0.25	FALSE	FALSE	FALSE	FALSE	FALSE
CNVblock__IFRD1	CNVblock__	FALSE					0.113545	0.113545	142	TRUE			0.161522	0.586718	mwu	0.32235	0.745581	0.137361	1.14724	0.303786	0.72993	0.149234	1.16094	0.05	0.25	0.05	0.25	0.05	0.25	FALSE	FALSE	FALSE	FALSE	FALSE
CNVblock__LSMEM1	CNVblock__	FALSE					0.113545	0.113545	142	TRUE			0.161522	0.586718	mwu	0.32235	0.745581	0.137361	1.14724	0.303786	0.72993	0.149234	1.16094	0.05	0.25	0.05	0.25	0.05	0.25	FALSE	FALSE	FALSE	FALSE	FALSE
CNVblock__TMEM168	CNVblock__	FALSE					0.113545	0.113545	142	TRUE			0.161522	0.586718	mwu	0.32235	0.745581	0.137361	1.14724	0.303786	0.72993	0.149234	1.16094	0.05	0.25	0.05	0.25	0.05	0.25	FALSE	FALSE	FALSE	FALSE	FALSE
CNVblock__BMT2	CNVblock__	FALSE					0.0901584	0.0901584	142	TRUE			0.251593	0.650871	mwu	0.470004	0.789976	0.101248	1.10655	0.303786	0.72993	0.149234	1.16094	0.05	0.25	0.05	0.25	0.05	0.25	FALSE	FALSE	FALSE	FALSE	FALSE
CNVblock__GPR85	CNVblock__	FALSE					0.0744177	0.0744177	142	TRUE			0.341743	0.709251	mwu	0.543206	0.8153	0.086125	1.08994	0.363749	0.749775	0.133464	1.14278	0.05	0.25	0.05	0.25	0.05	0.25	FALSE	FALSE	FALSE	FALSE	FALSE
CNVblock__SMIM30	CNVblock__	FALSE					0.0744177	0.0744177	142	TRUE			0.341743	0.709251	mwu	0.543206	0.8153	0.086125	1.08994	0.363749	0.749775	0.133464	1.14278	0.05	0.25	0.05	0.25	0.05	0.25	FALSE	FALSE	FALSE	FALSE	FALSE
CNVblock__PPP1R3A	CNVblock__	FALSE					0.0667829	0.0667829	142	TRUE			0.374436	0.72303	mwu	0.610762	0.840803	0.0726688	1.07537	0.419602	0.76665	0.119711	1.12717	0.05	0.25	0.05	0.25	0.05	0.25	FALSE	FALSE	FALSE	FALSE	FALSE
CNVblock__FOXP2	CNVblock__	FALSE					0.0498844	0.0498844	142	TRUE			0.461764	0.756773	mwu	0.72999	0.893596	0.0485703	1.04977	0.527938	0.805229	0.092272	1.09666	0.05	0.25	0.05	0.25	0.05	0.25	FALSE	FALSE	FALSE	FALSE	FALSE
CNVblock__MDFIC	CNVblock__	FALSE					0.0494358	0.0494358	142	TRUE			0.50371	0.778006	mwu	0.70683	0.884078	0.0527678	1.05418	0.506743	0.7968	0.0967045	1.10153	0.05	0.25	0.05	0.25	0.05	0.25	FALSE	FALSE	FALSE	FALSE	FALSE
CNVblock__TFEC	CNVblock__	FALSE					0.0577273	0.0577273	142	TRUE			0.457692	0.75458	mwu	0.643277	0.858935	0.0654724	1.06766	0.448736	0.771531	0.111188	1.1176	0.05	0.25	0.05	0.25	0.05	0.25	FALSE	FALSE	FALSE	FALSE	FALSE
CNVblock__TES	CNVblock__	FALSE					0.0649714	0.0649714	142	TRUE			0.411944	0.733274	mwu	0.623541	0.844724	0.0690309	1.07147	0.432065	0.76665	0.114686	1.12152	0.05	0.25	0.05	0.25	0.05	0.25	FALSE	FALSE	FALSE	FALSE	FALSE
CNVblock__CAV2	CNVblock__	FALSE					0.0649714	0.0649714	142	TRUE			0.411944	0.733274	mwu	0.623541	0.844724	0.0690309	1.07147	0.432065	0.76665	0.114686	1.12152	0.05	0.25	0.05	0.25	0.05	0.25	FALSE	FALSE	FALSE	FALSE	FALSE
CNVblock__CAV1	CNVblock__	FALSE					0.0627706	0.0627706	142	TRUE			0.464804	0.75972	mwu	0.607946	0.839661	0.0681856	1.07056	0.430192	0.76665	0.108987	1.11515	0.05	0.25	0.05	0.25	0.05	0.25	FALSE	FALSE	FALSE	FALSE	FALSE
CNVblock__MET	CNVblock__	FALSE					0.0627706	0.0627706	142	TRUE			0.464804	0.75972	mwu	0.607946	0.839661	0.0681856	1.07056	0.430192	0.76665	0.108987	1.11515	0.05	0.25	0.05	0.25	0.05	0.25	FALSE	FALSE	FALSE	FALSE	FALSE
CNVblock__CAPZA2	CNVblock__	FALSE					0.0627706	0.0627706	142	TRUE			0.464804	0.75972	mwu	0.607946	0.839661	0.0681856	1.07056	0.430192	0.76665	0.108987	1.11515	0.05	0.25	0.05	0.25	0.05	0.25	FALSE	FALSE	FALSE	FALSE	FALSE
CNVblock__ST7	CNVblock__	FALSE					0.0552679	0.0552679	142	TRUE			0.53061	0.791053	mwu	0.684784	0.873851	0.0541326	1.05562	0.497912	0.793032	0.094046	1.09861	0.05	0.25	0.05	0.25	0.05	0.25	FALSE	FALSE	FALSE	FALSE	FALSE
CNVblock__WNT2	CNVblock__	FALSE					0.0554243	0.0554243	142	TRUE			0.566515	0.809397	mwu	0.69929	0.880594	0.0520911	1.05347	0.509361	0.796986	0.09271	1.09714	0.05	0.25	0.05	0.25	0.05	0.25	FALSE	FALSE	FALSE	FALSE	FALSE
CNVblock__ASZ1	CNVblock__	FALSE					0.0554243	0.0554243	142	TRUE			0.566515	0.809397	mwu	0.69929	0.880594	0.0520911	1.05347	0.509361	0.796986	0.09271	1.09714	0.05	0.25	0.05	0.25	0.05	0.25	FALSE	FALSE	FALSE	FALSE	FALSE
CNVblock__CFTR	CNVblock__	FALSE					0.0554243	0.0554243	142	TRUE			0.566515	0.809397	mwu	0.69929	0.880594	0.0520911	1.05347	0.509361	0.796986	0.09271	1.09714	0.05	0.25	0.05	0.25	0.05	0.25	FALSE	FALSE	FALSE	FALSE	FALSE
CNVblock__CTTNBP2	CNVblock__	FALSE					0.0557924	0.0557924	142	TRUE			0.579487	0.815256	mwu	0.583649	0.827326	0.0755305	1.07846	0.430319	0.76665	0.112848	1.11946	0.05	0.25	0.05	0.25	0.05	0.25	FALSE	FALSE	FALSE	FALSE	FALSE
CNVblock__LSM8	CNVblock__	FALSE					0.041506	0.041506	142	TRUE			0.645729	0.847605	mwu	0.752424	0.901248	0.0458919	1.04696	0.573913	0.824744	0.0849673	1.08868	0.05	0.25	0.05	0.25	0.05	0.25	FALSE	FALSE	FALSE	FALSE	FALSE
CNVblock__ANKRD7	CNVblock__	FALSE					0.0578418	0.0578418	142	TRUE			0.524353	0.788675	mwu	0.611648	0.840803	0.0742553	1.07708	0.573913	0.824744	0.0849673	1.08868	0.05	0.25	0.05	0.25	0.05	0.25	FALSE	FALSE	FALSE	FALSE	FALSE
CNVblock__KCND2	CNVblock__	FALSE					0.065518	0.065518	142	TRUE			0.443215	0.744352	mwu	0.597842	0.833614	0.0766118	1.07962	0.43381	0.768314	0.117861	1.12509	0.05	0.25	0.05	0.25	0.05	0.25	FALSE	FALSE	FALSE	FALSE	FALSE
CNVblock__TSPAN12	CNVblock__	FALSE					0.0567527	0.0567527	142	TRUE			0.507241	0.779608	mwu	0.680846	0.871671	0.0596667	1.06148	0.509498	0.796986	0.0993068	1.10441	0.05	0.25	0.05	0.25	0.05	0.25	FALSE	FALSE	FALSE	FALSE	FALSE
CNVblock__ING3	CNVblock__	FALSE					0.0567527	0.0567527	142	TRUE			0.507241	0.779608	mwu	0.680846	0.871671	0.0596667	1.06148	0.509498	0.796986	0.0993068	1.10441	0.05	0.25	0.05	0.25	0.05	0.25	FALSE	FALSE	FALSE	FALSE	FALSE
CNVblock__CPED1	CNVblock__	FALSE					0.0567527	0.0567527	142	TRUE			0.507241	0.779608	mwu	0.680846	0.871671	0.0596667	1.06148	0.509498	0.796986	0.0993068	1.10441	0.05	0.25	0.05	0.25	0.05	0.25	FALSE	FALSE	FALSE	FALSE	FALSE
CNVblock__WNT16	CNVblock__	FALSE					0.0567527	0.0567527	142	TRUE			0.507241	0.779608	mwu	0.680846	0.871671	0.0596667	1.06148	0.509498	0.796986	0.0993068	1.10441	0.05	0.25	0.05	0.25	0.05	0.25	FALSE	FALSE	FALSE	FALSE	FALSE
CNVblock__FAM3C	CNVblock__	FALSE					0.0413374	0.0413374	142	TRUE			0.636217	0.840991	mwu	0.764315	0.905088	0.0440625	1.04505	0.585214	0.827903	0.083355	1.08693	0.05	0.25	0.05	0.25	0.05	0.25	FALSE	FALSE	FALSE	FALSE	FALSE
CNVblock__PTPRZ1	CNVblock__	FALSE					0.0413374	0.0413374	142	TRUE			0.636217	0.840991	mwu	0.764315	0.905088	0.0440625	1.04505	0.585214	0.827903	0.083355	1.08693	0.05	0.25	0.05	0.25	0.05	0.25	FALSE	FALSE	FALSE	FALSE	FALSE
CNVblock__AASS	CNVblock__	FALSE					0.0172257	0.0172257	142	TRUE			0.848021	0.923399	mwu	0.998025	0.999033	-0.000363009	0.999637	0.819063	0.930011	0.0349582	1.03558	0.05	0.25	0.05	0.25	0.05	0.25	FALSE	FALSE	FALSE	FALSE	FALSE
CNVblock__FEZF1	CNVblock__	FALSE					0.0172257	0.0172257	142	TRUE			0.848021	0.923399	mwu	0.998025	0.999033	-0.000363009	0.999637	0.819063	0.930011	0.0349582	1.03558	0.05	0.25	0.05	0.25	0.05	0.25	FALSE	FALSE	FALSE	FALSE	FALSE
CNVblock__CADPS2	CNVblock__	FALSE					0.0172257	0.0172257	142	TRUE			0.848021	0.923399	mwu	0.998025	0.999033	-0.000363009	0.999637	0.819063	0.930011	0.0349582	1.03558	0.05	0.25	0.05	0.25	0.05	0.25	FALSE	FALSE	FALSE	FALSE	FALSE
CNVblock__RNF133	CNVblock__	FALSE					0.0172257	0.0172257	142	TRUE			0.848021	0.923399	mwu	0.998025	0.999033	-0.000363009	0.999637	0.819063	0.930011	0.0349582	1.03558	0.05	0.25	0.05	0.25	0.05	0.25	FALSE	FALSE	FALSE	FALSE	FALSE
CNVblock__RNF148	CNVblock__	FALSE					0.0172257	0.0172257	142	TRUE			0.848021	0.923399	mwu	0.998025	0.999033	-0.000363009	0.999637	0.819063	0.930011	0.0349582	1.03558	0.05	0.25	0.05	0.25	0.05	0.25	FALSE	FALSE	FALSE	FALSE	FALSE
CNVblock__SLC13A1	CNVblock__	FALSE	corr_prefilter				0.00134949	0.00134949	142	FALSE														0.05	0.25	0.05	0.25	0.05	0.25	FALSE	FALSE	FALSE	FALSE	FALSE
CNVblock__IQUB	CNVblock__	FALSE	corr_prefilter				0.00134949	0.00134949	142	FALSE														0.05	0.25	0.05	0.25	0.05	0.25	FALSE	FALSE	FALSE	FALSE	FALSE
CNVblock__NDUFA5	CNVblock__	FALSE	corr_prefilter				0.00134949	0.00134949	142	FALSE														0.05	0.25	0.05	0.25	0.05	0.25	FALSE	FALSE	FALSE	FALSE	FALSE
CNVblock__ASB15	CNVblock__	FALSE	corr_prefilter				0.00134949	0.00134949	142	FALSE														0.05	0.25	0.05	0.25	0.05	0.25	FALSE	FALSE	FALSE	FALSE	FALSE
CNVblock__LMOD2	CNVblock__	FALSE	corr_prefilter				0.00134949	0.00134949	142	FALSE														0.05	0.25	0.05	0.25	0.05	0.25	FALSE	FALSE	FALSE	FALSE	FALSE
CNVblock__WASL	CNVblock__	FALSE	corr_prefilter				0.00134949	0.00134949	142	FALSE														0.05	0.25	0.05	0.25	0.05	0.25	FALSE	FALSE	FALSE	FALSE	FALSE
CNVblock__HYAL4	CNVblock__	FALSE	corr_prefilter				0.00134949	0.00134949	142	FALSE														0.05	0.25	0.05	0.25	0.05	0.25	FALSE	FALSE	FALSE	FALSE	FALSE
CNVblock__SPAM1	CNVblock__	FALSE	corr_prefilter				0.00134949	0.00134949	142	FALSE														0.05	0.25	0.05	0.25	0.05	0.25	FALSE	FALSE	FALSE	FALSE	FALSE
CNVblock__TMEM229A	CNVblock__	FALSE	corr_prefilter				0.00134949	0.00134949	142	FALSE														0.05	0.25	0.05	0.25	0.05	0.25	FALSE	FALSE	FALSE	FALSE	FALSE
CNVblock__GPR37	CNVblock__	FALSE					-0.0378229	0.0378229	142	TRUE			0.735716	0.883651	mwu	0.439059	0.777568	-0.112487	0.893609	0.560526	0.81832	-0.0889852	0.914859	0.05	0.25	0.05	0.25	0.05	0.25	FALSE	FALSE	FALSE	FALSE	FALSE
CNVblock__POT1	CNVblock__	FALSE					-0.0378229	0.0378229	142	TRUE			0.735716	0.883651	mwu	0.439059	0.777568	-0.112487	0.893609	0.560526	0.81832	-0.0889852	0.914859	0.05	0.25	0.05	0.25	0.05	0.25	FALSE	FALSE	FALSE	FALSE	FALSE
CNVblock__GRM8	CNVblock__	FALSE					-0.0147536	0.0147536	142	TRUE			0.877396	0.937626	mwu	0.815084	0.926933	-0.0345039	0.966085	0.98643	0.996821	-0.002624	0.997379	0.05	0.25	0.05	0.25	0.05	0.25	FALSE	FALSE	FALSE	FALSE	FALSE
CNVblock__ZNF800	CNVblock__	FALSE	corr_prefilter				-0.00658771	0.00658771	142	FALSE														0.05	0.25	0.05	0.25	0.05	0.25	FALSE	FALSE	FALSE	FALSE	FALSE
CNVblock__GCC1	CNVblock__	FALSE					-0.0223242	0.0223242	142	TRUE			0.839672	0.922096	mwu	0.716387	0.888477	-0.0529926	0.948387	0.87673	0.954175	-0.0236895	0.976589	0.05	0.25	0.05	0.25	0.05	0.25	FALSE	FALSE	FALSE	FALSE	FALSE
CNVblock__ARF5	CNVblock__	FALSE					-0.0223242	0.0223242	142	TRUE			0.839672	0.922096	mwu	0.716387	0.888477	-0.0529926	0.948387	0.87673	0.954175	-0.0236895	0.976589	0.05	0.25	0.05	0.25	0.05	0.25	FALSE	FALSE	FALSE	FALSE	FALSE
CNVblock__FSCN3	CNVblock__	FALSE					-0.0223242	0.0223242	142	TRUE			0.839672	0.922096	mwu	0.716387	0.888477	-0.0529926	0.948387	0.87673	0.954175	-0.0236895	0.976589	0.05	0.25	0.05	0.25	0.05	0.25	FALSE	FALSE	FALSE	FALSE	FALSE
CNVblock__PAX4	CNVblock__	FALSE					-0.0223242	0.0223242	142	TRUE			0.839672	0.922096	mwu	0.716387	0.888477	-0.0529926	0.948387	0.87673	0.954175	-0.0236895	0.976589	0.05	0.25	0.05	0.25	0.05	0.25	FALSE	FALSE	FALSE	FALSE	FALSE
CNVblock__SND1	CNVblock__	FALSE					0.0182018	0.0182018	142	TRUE			0.781531	0.893233	mwu	0.967373	0.987437	-0.00579012	0.994227	0.820653	0.930537	0.0334713	1.03404	0.05	0.25	0.05	0.25	0.05	0.25	FALSE	FALSE	FALSE	FALSE	FALSE
CNVblock__LRRC4	CNVblock__	FALSE					0.0182018	0.0182018	142	TRUE			0.781531	0.893233	mwu	0.967373	0.987437	-0.00579012	0.994227	0.820653	0.930537	0.0334713	1.03404	0.05	0.25	0.05	0.25	0.05	0.25	FALSE	FALSE	FALSE	FALSE	FALSE
CNVblock__LEP	CNVblock__	FALSE					0.0182018	0.0182018	142	TRUE			0.781531	0.893233	mwu	0.967373	0.987437	-0.00579012	0.994227	0.820653	0.930537	0.0334713	1.03404	0.05	0.25	0.05	0.25	0.05	0.25	FALSE	FALSE	FALSE	FALSE	FALSE
CNVblock__RBM28	CNVblock__	FALSE					0.0103503	0.0103503	142	TRUE			0.864687	0.928203	mwu	0.913784	0.967551	-0.0153754	0.984742	0.874439	0.953969	0.0234295	1.02371	0.05	0.25	0.05	0.25	0.05	0.25	FALSE	FALSE	FALSE	FALSE	FALSE
CNVblock__PRRT4	CNVblock__	FALSE					0.0103503	0.0103503	142	TRUE			0.864687	0.928203	mwu	0.913784	0.967551	-0.0153754	0.984742	0.874439	0.953969	0.0234295	1.02371	0.05	0.25	0.05	0.25	0.05	0.25	FALSE	FALSE	FALSE	FALSE	FALSE
CNVblock__IMPDH1	CNVblock__	FALSE					0.0103503	0.0103503	142	TRUE			0.864687	0.928203	mwu	0.913784	0.967551	-0.0153754	0.984742	0.874439	0.953969	0.0234295	1.02371	0.05	0.25	0.05	0.25	0.05	0.25	FALSE	FALSE	FALSE	FALSE	FALSE
CNVblock__HILPDA	CNVblock__	FALSE					0.0103503	0.0103503	142	TRUE			0.864687	0.928203	mwu	0.913784	0.967551	-0.0153754	0.984742	0.874439	0.953969	0.0234295	1.02371	0.05	0.25	0.05	0.25	0.05	0.25	FALSE	FALSE	FALSE	FALSE	FALSE
CNVblock__METTL2B	CNVblock__	FALSE					0.0103503	0.0103503	142	TRUE			0.864687	0.928203	mwu	0.913784	0.967551	-0.0153754	0.984742	0.874439	0.953969	0.0234295	1.02371	0.05	0.25	0.05	0.25	0.05	0.25	FALSE	FALSE	FALSE	FALSE	FALSE
CNVblock__CALU	CNVblock__	FALSE					0.0103503	0.0103503	142	TRUE			0.864687	0.928203	mwu	0.913784	0.967551	-0.0153754	0.984742	0.874439	0.953969	0.0234295	1.02371	0.05	0.25	0.05	0.25	0.05	0.25	FALSE	FALSE	FALSE	FALSE	FALSE
CNVblock__OPN1SW	CNVblock__	FALSE					0.0103503	0.0103503	142	TRUE			0.864687	0.928203	mwu	0.913784	0.967551	-0.0153754	0.984742	0.874439	0.953969	0.0234295	1.02371	0.05	0.25	0.05	0.25	0.05	0.25	FALSE	FALSE	FALSE	FALSE	FALSE
CNVblock__CCDC136	CNVblock__	FALSE					0.0103503	0.0103503	142	TRUE			0.864687	0.928203	mwu	0.913784	0.967551	-0.0153754	0.984742	0.874439	0.953969	0.0234295	1.02371	0.05	0.25	0.05	0.25	0.05	0.25	FALSE	FALSE	FALSE	FALSE	FALSE
CNVblock__FLNC	CNVblock__	FALSE					0.0103503	0.0103503	142	TRUE			0.864687	0.928203	mwu	0.913784	0.967551	-0.0153754	0.984742	0.874439	0.953969	0.0234295	1.02371	0.05	0.25	0.05	0.25	0.05	0.25	FALSE	FALSE	FALSE	FALSE	FALSE
CNVblock__KCP	CNVblock__	FALSE					0.0103503	0.0103503	142	TRUE			0.864687	0.928203	mwu	0.913784	0.967551	-0.0153754	0.984742	0.874439	0.953969	0.0234295	1.02371	0.05	0.25	0.05	0.25	0.05	0.25	FALSE	FALSE	FALSE	FALSE	FALSE
CNVblock__ATP6V1F	CNVblock__	FALSE					0.0103503	0.0103503	142	TRUE			0.864687	0.928203	mwu	0.913784	0.967551	-0.0153754	0.984742	0.874439	0.953969	0.0234295	1.02371	0.05	0.25	0.05	0.25	0.05	0.25	FALSE	FALSE	FALSE	FALSE	FALSE
CNVblock__ATP6V1FNB	CNVblock__	FALSE					0.0103503	0.0103503	142	TRUE			0.864687	0.928203	mwu	0.913784	0.967551	-0.0153754	0.984742	0.874439	0.953969	0.0234295	1.02371	0.05	0.25	0.05	0.25	0.05	0.25	FALSE	FALSE	FALSE	FALSE	FALSE
CNVblock__IRF5	CNVblock__	FALSE					0.0103503	0.0103503	142	TRUE			0.864687	0.928203	mwu	0.913784	0.967551	-0.0153754	0.984742	0.874439	0.953969	0.0234295	1.02371	0.05	0.25	0.05	0.25	0.05	0.25	FALSE	FALSE	FALSE	FALSE	FALSE
CNVblock__TNPO3	CNVblock__	FALSE					0.0103503	0.0103503	142	TRUE			0.864687	0.928203	mwu	0.913784	0.967551	-0.0153754	0.984742	0.874439	0.953969	0.0234295	1.02371	0.05	0.25	0.05	0.25	0.05	0.25	FALSE	FALSE	FALSE	FALSE	FALSE
CNVblock__TSPAN33	CNVblock__	FALSE	corr_prefilter				-0.0054154	0.0054154	142	FALSE														0.05	0.25	0.05	0.25	0.05	0.25	FALSE	FALSE	FALSE	FALSE	FALSE
CNVblock__SMO	CNVblock__	FALSE	corr_prefilter				-0.0054154	0.0054154	142	FALSE														0.05	0.25	0.05	0.25	0.05	0.25	FALSE	FALSE	FALSE	FALSE	FALSE
CNVblock__AHCYL2	CNVblock__	FALSE					-0.0289807	0.0289807	142	TRUE			0.748724	0.890496	mwu	0.600981	0.834765	-0.0750687	0.92768	0.785427	0.919744	-0.0410593	0.959772	0.05	0.25	0.05	0.25	0.05	0.25	FALSE	FALSE	FALSE	FALSE	FALSE
CNVblock__STRIP2	CNVblock__	FALSE					-0.0289807	0.0289807	142	TRUE			0.748724	0.890496	mwu	0.600981	0.834765	-0.0750687	0.92768	0.785427	0.919744	-0.0410593	0.959772	0.05	0.25	0.05	0.25	0.05	0.25	FALSE	FALSE	FALSE	FALSE	FALSE
CNVblock__SMKR1	CNVblock__	FALSE					-0.0289807	0.0289807	142	TRUE			0.748724	0.890496	mwu	0.600981	0.834765	-0.0750687	0.92768	0.785427	0.919744	-0.0410593	0.959772	0.05	0.25	0.05	0.25	0.05	0.25	FALSE	FALSE	FALSE	FALSE	FALSE
CNVblock__NRF1	CNVblock__	FALSE					-0.0289807	0.0289807	142	TRUE			0.748724	0.890496	mwu	0.600981	0.834765	-0.0750687	0.92768	0.785427	0.919744	-0.0410593	0.959772	0.05	0.25	0.05	0.25	0.05	0.25	FALSE	FALSE	FALSE	FALSE	FALSE
CNVblock__UBE2H	CNVblock__	FALSE					-0.0212759	0.0212759	142	TRUE			0.804155	0.902534	mwu	0.661721	0.863798	-0.0633553	0.93861	0.785427	0.919744	-0.0410593	0.959772	0.05	0.25	0.05	0.25	0.05	0.25	FALSE	FALSE	FALSE	FALSE	FALSE
CNVblock__ZC3HC1	CNVblock__	FALSE					-0.0212759	0.0212759	142	TRUE			0.804155	0.902534	mwu	0.661721	0.863798	-0.0633553	0.93861	0.785427	0.919744	-0.0410593	0.959772	0.05	0.25	0.05	0.25	0.05	0.25	FALSE	FALSE	FALSE	FALSE	FALSE
CNVblock__KLHDC10	CNVblock__	FALSE					-0.0212759	0.0212759	142	TRUE			0.804155	0.902534	mwu	0.661721	0.863798	-0.0633553	0.93861	0.785427	0.919744	-0.0410593	0.959772	0.05	0.25	0.05	0.25	0.05	0.25	FALSE	FALSE	FALSE	FALSE	FALSE
CNVblock__TMEM209	CNVblock__	FALSE					-0.0296499	0.0296499	142	TRUE			0.741954	0.888036	mwu	0.597128	0.833293	-0.0771847	0.925719	0.714095	0.884081	-0.0558289	0.945701	0.05	0.25	0.05	0.25	0.05	0.25	FALSE	FALSE	FALSE	FALSE	FALSE
CNVblock__SSMEM1	CNVblock__	FALSE					-0.0296499	0.0296499	142	TRUE			0.741954	0.888036	mwu	0.597128	0.833293	-0.0771847	0.925719	0.714095	0.884081	-0.0558289	0.945701	0.05	0.25	0.05	0.25	0.05	0.25	FALSE	FALSE	FALSE	FALSE	FALSE
CNVblock__CPA2	CNVblock__	FALSE					-0.0296499	0.0296499	142	TRUE			0.741954	0.888036	mwu	0.597128	0.833293	-0.0771847	0.925719	0.714095	0.884081	-0.0558289	0.945701	0.05	0.25	0.05	0.25	0.05	0.25	FALSE	FALSE	FALSE	FALSE	FALSE
CNVblock__CPA4	CNVblock__	FALSE					-0.0296499	0.0296499	142	TRUE			0.741954	0.888036	mwu	0.597128	0.833293	-0.0771847	0.925719	0.714095	0.884081	-0.0558289	0.945701	0.05	0.25	0.05	0.25	0.05	0.25	FALSE	FALSE	FALSE	FALSE	FALSE
CNVblock__CPA5	CNVblock__	FALSE					-0.0296499	0.0296499	142	TRUE			0.741954	0.888036	mwu	0.597128	0.833293	-0.0771847	0.925719	0.714095	0.884081	-0.0558289	0.945701	0.05	0.25	0.05	0.25	0.05	0.25	FALSE	FALSE	FALSE	FALSE	FALSE
CNVblock__CPA1	CNVblock__	FALSE					-0.0296499	0.0296499	142	TRUE			0.741954	0.888036	mwu	0.597128	0.833293	-0.0771847	0.925719	0.714095	0.884081	-0.0558289	0.945701	0.05	0.25	0.05	0.25	0.05	0.25	FALSE	FALSE	FALSE	FALSE	FALSE
CNVblock__CEP41	CNVblock__	FALSE					-0.0296499	0.0296499	142	TRUE			0.741954	0.888036	mwu	0.597128	0.833293	-0.0771847	0.925719	0.714095	0.884081	-0.0558289	0.945701	0.05	0.25	0.05	0.25	0.05	0.25	FALSE	FALSE	FALSE	FALSE	FALSE
CNVblock__MEST	CNVblock__	FALSE					-0.0296499	0.0296499	142	TRUE			0.741954	0.888036	mwu	0.597128	0.833293	-0.0771847	0.925719	0.714095	0.884081	-0.0558289	0.945701	0.05	0.25	0.05	0.25	0.05	0.25	FALSE	FALSE	FALSE	FALSE	FALSE
CNVblock__COPG2	CNVblock__	FALSE					-0.021634	0.021634	142	TRUE			0.82422	0.910245	mwu	0.685406	0.873851	-0.0588502	0.942848	0.810875	0.927231	-0.0361938	0.964453	0.05	0.25	0.05	0.25	0.05	0.25	FALSE	FALSE	FALSE	FALSE	FALSE
CNVblock__TSGA13	CNVblock__	FALSE					-0.021634	0.021634	142	TRUE			0.82422	0.910245	mwu	0.685406	0.873851	-0.0588502	0.942848	0.810875	0.927231	-0.0361938	0.964453	0.05	0.25	0.05	0.25	0.05	0.25	FALSE	FALSE	FALSE	FALSE	FALSE
CNVblock__KLF14	CNVblock__	FALSE					-0.021634	0.021634	142	TRUE			0.82422	0.910245	mwu	0.685406	0.873851	-0.0588502	0.942848	0.810875	0.927231	-0.0361938	0.964453	0.05	0.25	0.05	0.25	0.05	0.25	FALSE	FALSE	FALSE	FALSE	FALSE
CNVblock__MKLN1	CNVblock__	FALSE					-0.0382761	0.0382761	142	TRUE			0.668922	0.857069	mwu	0.526004	0.807353	-0.0929274	0.91126	0.633962	0.845735	-0.072929	0.929667	0.05	0.25	0.05	0.25	0.05	0.25	FALSE	FALSE	FALSE	FALSE	FALSE
CNVblock__PODXL	CNVblock__	FALSE					-0.0382761	0.0382761	142	TRUE			0.668922	0.857069	mwu	0.526004	0.807353	-0.0929274	0.91126	0.633962	0.845735	-0.072929	0.929667	0.05	0.25	0.05	0.25	0.05	0.25	FALSE	FALSE	FALSE	FALSE	FALSE
CNVblock__PLXNA4	CNVblock__	FALSE					0.0809748	0.0809748	142	TRUE			0.340863	0.708982	mwu	0.497958	0.802036	0.0943635	1.09896	0.38547	0.752721	0.124651	1.13275	0.05	0.25	0.05	0.25	0.05	0.25	FALSE	FALSE	FALSE	FALSE	FALSE
CNVblock__CHCHD3	CNVblock__	FALSE					0.0583905	0.0583905	142	TRUE			0.496188	0.775356	mwu	0.623057	0.844724	0.0701539	1.07267	0.494787	0.791244	0.100669	1.10591	0.05	0.25	0.05	0.25	0.05	0.25	FALSE	FALSE	FALSE	FALSE	FALSE
CNVblock__EXOC4	CNVblock__	FALSE		0.729997	TRUE	0.629707	0.058955	0.058955	142	TRUE			0.522686	0.787891	mwu	0.633088	0.851757	0.0688457	1.07127	0.503117	0.794791	0.099834	1.10499	0.05	0.25	0.05	0.25	0.05	0.25	FALSE	FALSE	FALSE	FALSE	FALSE
CNVblock__LRGUK	CNVblock__	FALSE					0.0999138	0.0999138	142	TRUE			0.265646	0.65598	mwu	0.366714	0.75215	0.128643	1.13728	0.264706	0.707564	0.163736	1.1779	0.05	0.25	0.05	0.25	0.05	0.25	FALSE	FALSE	FALSE	FALSE	FALSE
CNVblock__SLC35B4	CNVblock__	FALSE					0.0999138	0.0999138	142	TRUE			0.265646	0.65598	mwu	0.366714	0.75215	0.128643	1.13728	0.264706	0.707564	0.163736	1.1779	0.05	0.25	0.05	0.25	0.05	0.25	FALSE	FALSE	FALSE	FALSE	FALSE
CNVblock__AKR1B1	CNVblock__	FALSE					0.0830771	0.0830771	142	TRUE			0.352534	0.713539	mwu	0.424697	0.771395	0.113431	1.12011	0.316119	0.732979	0.146766	1.15808	0.05	0.25	0.05	0.25	0.05	0.25	FALSE	FALSE	FALSE	FALSE	FALSE
CNVblock__AKR1B10	CNVblock__	FALSE					0.0830771	0.0830771	142	TRUE			0.352534	0.713539	mwu	0.424697	0.771395	0.113431	1.12011	0.316119	0.732979	0.146766	1.15808	0.05	0.25	0.05	0.25	0.05	0.25	FALSE	FALSE	FALSE	FALSE	FALSE
CNVblock__AKR1B15	CNVblock__	FALSE					0.0830771	0.0830771	142	TRUE			0.352534	0.713539	mwu	0.424697	0.771395	0.113431	1.12011	0.316119	0.732979	0.146766	1.15808	0.05	0.25	0.05	0.25	0.05	0.25	FALSE	FALSE	FALSE	FALSE	FALSE
CNVblock__BPGM	CNVblock__	FALSE					0.0830771	0.0830771	142	TRUE			0.352534	0.713539	mwu	0.424697	0.771395	0.113431	1.12011	0.316119	0.732979	0.146766	1.15808	0.05	0.25	0.05	0.25	0.05	0.25	FALSE	FALSE	FALSE	FALSE	FALSE
CNVblock__CALD1	CNVblock__	FALSE					0.0830771	0.0830771	142	TRUE			0.352534	0.713539	mwu	0.424697	0.771395	0.113431	1.12011	0.316119	0.732979	0.146766	1.15808	0.05	0.25	0.05	0.25	0.05	0.25	FALSE	FALSE	FALSE	FALSE	FALSE
CNVblock__AGBL3	CNVblock__	FALSE					0.0830771	0.0830771	142	TRUE			0.352534	0.713539	mwu	0.424697	0.771395	0.113431	1.12011	0.316119	0.732979	0.146766	1.15808	0.05	0.25	0.05	0.25	0.05	0.25	FALSE	FALSE	FALSE	FALSE	FALSE
CNVblock__CYREN	CNVblock__	FALSE					0.0744177	0.0744177	142	TRUE			0.392881	0.733274	mwu	0.49138	0.797826	0.0966679	1.10149	0.375659	0.751714	0.128217	1.1368	0.05	0.25	0.05	0.25	0.05	0.25	FALSE	FALSE	FALSE	FALSE	FALSE
CNVblock__TMEM140	CNVblock__	FALSE					0.0744177	0.0744177	142	TRUE			0.392881	0.733274	mwu	0.49138	0.797826	0.0966679	1.10149	0.375659	0.751714	0.128217	1.1368	0.05	0.25	0.05	0.25	0.05	0.25	FALSE	FALSE	FALSE	FALSE	FALSE
CNVblock__WDR91	CNVblock__	FALSE					0.0744177	0.0744177	142	TRUE			0.392881	0.733274	mwu	0.49138	0.797826	0.0966679	1.10149	0.375659	0.751714	0.128217	1.1368	0.05	0.25	0.05	0.25	0.05	0.25	FALSE	FALSE	FALSE	FALSE	FALSE
CNVblock__STRA8	CNVblock__	FALSE					0.0744177	0.0744177	142	TRUE			0.392881	0.733274	mwu	0.49138	0.797826	0.0966679	1.10149	0.375659	0.751714	0.128217	1.1368	0.05	0.25	0.05	0.25	0.05	0.25	FALSE	FALSE	FALSE	FALSE	FALSE
CNVblock__CNOT4	CNVblock__	FALSE					0.0667829	0.0667829	142	TRUE			0.432873	0.734228	mwu	0.530099	0.808558	0.0891391	1.09323	0.410118	0.764725	0.120605	1.12818	0.05	0.25	0.05	0.25	0.05	0.25	FALSE	FALSE	FALSE	FALSE	FALSE
CNVblock__NUP205	CNVblock__	FALSE					0.0667829	0.0667829	142	TRUE			0.432873	0.734228	mwu	0.530099	0.808558	0.0891391	1.09323	0.410118	0.764725	0.120605	1.12818	0.05	0.25	0.05	0.25	0.05	0.25	FALSE	FALSE	FALSE	FALSE	FALSE
CNVblock__STMP1	CNVblock__	FALSE					0.0667829	0.0667829	142	TRUE			0.432873	0.734228	mwu	0.530099	0.808558	0.0891391	1.09323	0.410118	0.764725	0.120605	1.12818	0.05	0.25	0.05	0.25	0.05	0.25	FALSE	FALSE	FALSE	FALSE	FALSE
CNVblock__SLC13A4	CNVblock__	FALSE					0.0667829	0.0667829	142	TRUE			0.432873	0.734228	mwu	0.530099	0.808558	0.0891391	1.09323	0.410118	0.764725	0.120605	1.12818	0.05	0.25	0.05	0.25	0.05	0.25	FALSE	FALSE	FALSE	FALSE	FALSE
CNVblock__FAM180A	CNVblock__	FALSE					0.0667829	0.0667829	142	TRUE			0.432873	0.734228	mwu	0.530099	0.808558	0.0891391	1.09323	0.410118	0.764725	0.120605	1.12818	0.05	0.25	0.05	0.25	0.05	0.25	FALSE	FALSE	FALSE	FALSE	FALSE
CNVblock__MTPN	CNVblock__	FALSE					0.0667829	0.0667829	142	TRUE			0.432873	0.734228	mwu	0.530099	0.808558	0.0891391	1.09323	0.410118	0.764725	0.120605	1.12818	0.05	0.25	0.05	0.25	0.05	0.25	FALSE	FALSE	FALSE	FALSE	FALSE
CNVblock__CHRM2	CNVblock__	FALSE					0.0747768	0.0747768	142	TRUE			0.396552	0.733274	mwu	0.471939	0.789998	0.102273	1.10769	0.362241	0.749078	0.133694	1.14304	0.05	0.25	0.05	0.25	0.05	0.25	FALSE	FALSE	FALSE	FALSE	FALSE
CNVblock__PTN	CNVblock__	FALSE					0.0497082	0.0497082	142	TRUE			0.555259	0.80287	mwu	0.652009	0.862831	0.0630346	1.06506	0.464152	0.779411	0.10675	1.11266	0.05	0.25	0.05	0.25	0.05	0.25	FALSE	FALSE	FALSE	FALSE	FALSE
CNVblock__DGKI	CNVblock__	FALSE					0.0497082	0.0497082	142	TRUE			0.555259	0.80287	mwu	0.652009	0.862831	0.0630346	1.06506	0.464152	0.779411	0.10675	1.11266	0.05	0.25	0.05	0.25	0.05	0.25	FALSE	FALSE	FALSE	FALSE	FALSE
CNVblock__CREB3L2	CNVblock__	FALSE					0.0579264	0.0579264	142	TRUE			0.475249	0.764641	mwu	0.588814	0.8288	0.0755413	1.07847	0.409224	0.764725	0.120259	1.12779	0.05	0.25	0.05	0.25	0.05	0.25	FALSE	FALSE	FALSE	FALSE	FALSE
CNVblock__AKR1D1	CNVblock__	FALSE					0.0737376	0.0737376	142	TRUE			0.364201	0.71469	mwu	0.532303	0.809879	0.0863016	1.09014	0.361679	0.748565	0.131198	1.14019	0.05	0.25	0.05	0.25	0.05	0.25	FALSE	FALSE	FALSE	FALSE	FALSE
CNVblock__TRIM24	CNVblock__	FALSE					0.0893459	0.0893459	142	TRUE			0.271307	0.656266	mwu	0.392959	0.760887	0.117505	1.12469	0.249584	0.693747	0.164536	1.17885	0.05	0.25	0.05	0.25	0.05	0.25	FALSE	FALSE	FALSE	FALSE	FALSE
CNVblock__SVOPL	CNVblock__	FALSE					0.0893459	0.0893459	142	TRUE			0.271307	0.656266	mwu	0.392959	0.760887	0.117505	1.12469	0.249584	0.693747	0.164536	1.17885	0.05	0.25	0.05	0.25	0.05	0.25	FALSE	FALSE	FALSE	FALSE	FALSE
CNVblock__ATP6V0A4	CNVblock__	FALSE					0.0893459	0.0893459	142	TRUE			0.271307	0.656266	mwu	0.392959	0.760887	0.117505	1.12469	0.249584	0.693747	0.164536	1.17885	0.05	0.25	0.05	0.25	0.05	0.25	FALSE	FALSE	FALSE	FALSE	FALSE
CNVblock__TMEM213	CNVblock__	FALSE					0.0893459	0.0893459	142	TRUE			0.271307	0.656266	mwu	0.392959	0.760887	0.117505	1.12469	0.249584	0.693747	0.164536	1.17885	0.05	0.25	0.05	0.25	0.05	0.25	FALSE	FALSE	FALSE	FALSE	FALSE
CNVblock__KIAA1549	CNVblock__	FALSE					0.0819369	0.0819369	142	TRUE			0.302757	0.67707	mwu	0.468649	0.789559	0.0999266	1.10509	0.309651	0.72993	0.145687	1.15683	0.05	0.25	0.05	0.25	0.05	0.25	FALSE	FALSE	FALSE	FALSE	FALSE
CNVblock__ZC3HAV1L	CNVblock__	FALSE					0.0819369	0.0819369	142	TRUE			0.302757	0.67707	mwu	0.468649	0.789559	0.0999266	1.10509	0.309651	0.72993	0.145687	1.15683	0.05	0.25	0.05	0.25	0.05	0.25	FALSE	FALSE	FALSE	FALSE	FALSE
CNVblock__ZC3HAV1	CNVblock__	FALSE					0.0819369	0.0819369	142	TRUE			0.302757	0.67707	mwu	0.468649	0.789559	0.0999266	1.10509	0.309651	0.72993	0.145687	1.15683	0.05	0.25	0.05	0.25	0.05	0.25	FALSE	FALSE	FALSE	FALSE	FALSE
CNVblock__TTC26	CNVblock__	FALSE					0.0819369	0.0819369	142	TRUE			0.302757	0.67707	mwu	0.468649	0.789559	0.0999266	1.10509	0.309651	0.72993	0.145687	1.15683	0.05	0.25	0.05	0.25	0.05	0.25	FALSE	FALSE	FALSE	FALSE	FALSE
CNVblock__UBN2	CNVblock__	FALSE					0.0819369	0.0819369	142	TRUE			0.302757	0.67707	mwu	0.468649	0.789559	0.0999266	1.10509	0.309651	0.72993	0.145687	1.15683	0.05	0.25	0.05	0.25	0.05	0.25	FALSE	FALSE	FALSE	FALSE	FALSE
CNVblock__FMC1	CNVblock__	FALSE					0.0819369	0.0819369	142	TRUE			0.302757	0.67707	mwu	0.468649	0.789559	0.0999266	1.10509	0.309651	0.72993	0.145687	1.15683	0.05	0.25	0.05	0.25	0.05	0.25	FALSE	FALSE	FALSE	FALSE	FALSE
CNVblock__LUC7L2	CNVblock__	FALSE					0.0819369	0.0819369	142	TRUE			0.302757	0.67707	mwu	0.468649	0.789559	0.0999266	1.10509	0.309651	0.72993	0.145687	1.15683	0.05	0.25	0.05	0.25	0.05	0.25	FALSE	FALSE	FALSE	FALSE	FALSE
CNVblock__KLRG2	CNVblock__	FALSE					0.0819369	0.0819369	142	TRUE			0.302757	0.67707	mwu	0.468649	0.789559	0.0999266	1.10509	0.309651	0.72993	0.145687	1.15683	0.05	0.25	0.05	0.25	0.05	0.25	FALSE	FALSE	FALSE	FALSE	FALSE
CNVblock__CLEC2L	CNVblock__	FALSE					0.0819369	0.0819369	142	TRUE			0.302757	0.67707	mwu	0.468649	0.789559	0.0999266	1.10509	0.309651	0.72993	0.145687	1.15683	0.05	0.25	0.05	0.25	0.05	0.25	FALSE	FALSE	FALSE	FALSE	FALSE
CNVblock__HIPK2	CNVblock__	FALSE					0.0819369	0.0819369	142	TRUE			0.302757	0.67707	mwu	0.468649	0.789559	0.0999266	1.10509	0.309651	0.72993	0.145687	1.15683	0.05	0.25	0.05	0.25	0.05	0.25	FALSE	FALSE	FALSE	FALSE	FALSE
CNVblock__TBXAS1	CNVblock__	FALSE					0.0744177	0.0744177	142	TRUE			0.336534	0.705079	mwu	0.544693	0.816573	0.0838287	1.08744	0.372226	0.751714	0.128566	1.1372	0.05	0.25	0.05	0.25	0.05	0.25	FALSE	FALSE	FALSE	FALSE	FALSE
CNVblock__PARP12	CNVblock__	FALSE					0.0744177	0.0744177	142	TRUE			0.336534	0.705079	mwu	0.544693	0.816573	0.0838287	1.08744	0.372226	0.751714	0.128566	1.1372	0.05	0.25	0.05	0.25	0.05	0.25	FALSE	FALSE	FALSE	FALSE	FALSE
CNVblock__KDM7A	CNVblock__	FALSE					0.0744177	0.0744177	142	TRUE			0.336534	0.705079	mwu	0.544693	0.816573	0.0838287	1.08744	0.372226	0.751714	0.128566	1.1372	0.05	0.25	0.05	0.25	0.05	0.25	FALSE	FALSE	FALSE	FALSE	FALSE
CNVblock__SLC37A3	CNVblock__	FALSE					0.0984478	0.0984478	142	TRUE			0.222763	0.642144	mwu	0.335627	0.745932	0.133684	1.14303	0.204312	0.644142	0.183212	1.20107	0.05	0.25	0.05	0.25	0.05	0.25	FALSE	FALSE	FALSE	FALSE	FALSE
CNVblock__RAB19	CNVblock__	FALSE					0.114591	0.114591	142	TRUE			0.171897	0.600127	mwu	0.235082	0.695942	0.165951	1.18052	0.131681	0.55399	0.218958	1.24478	0.05	0.25	0.05	0.25	0.05	0.25	FALSE	FALSE	FALSE	FALSE	FALSE
CNVblock__MKRN1	CNVblock__	FALSE					0.114591	0.114591	142	TRUE			0.171897	0.600127	mwu	0.235082	0.695942	0.165951	1.18052	0.131681	0.55399	0.218958	1.24478	0.05	0.25	0.05	0.25	0.05	0.25	FALSE	FALSE	FALSE	FALSE	FALSE
CNVblock__DENND2A	CNVblock__	FALSE					0.0989711	0.0989711	142	TRUE			0.241392	0.650871	mwu	0.318354	0.745581	0.140341	1.15067	0.189175	0.634535	0.192251	1.21197	0.05	0.25	0.05	0.25	0.05	0.25	FALSE	FALSE	FALSE	FALSE	FALSE
CNVblock__ADCK2	CNVblock__	FALSE					0.111745	0.111745	142	TRUE			0.210725	0.62929	mwu	0.233969	0.695942	0.160834	1.17449	0.134739	0.562337	0.21071	1.23455	0.05	0.25	0.05	0.25	0.05	0.25	FALSE	FALSE	FALSE	FALSE	FALSE
CNVblock__NDUFB2	CNVblock__	FALSE					0.111745	0.111745	142	TRUE			0.210725	0.62929	mwu	0.233969	0.695942	0.160834	1.17449	0.134739	0.562337	0.21071	1.23455	0.05	0.25	0.05	0.25	0.05	0.25	FALSE	FALSE	FALSE	FALSE	FALSE
CNVblock__BRAF	CNVblock__	FALSE					0.135784	0.135784	142	TRUE			0.119417	0.549451	mwu	0.137207	0.570845	0.202421	1.22436	0.124544	0.542957	0.218563	1.24429	0.05	0.25	0.05	0.25	0.05	0.25	FALSE	FALSE	FALSE	FALSE	FALSE
CNVblock__MRPS33	CNVblock__	FALSE		0.732794	TRUE	0.629707	0.123267	0.123267	142	TRUE			0.191871	0.623891	mwu	0.0957481	0.49747	0.241184	1.27275	0.0960058	0.483019	0.250818	1.28508	0.05	0.25	0.05	0.25	0.05	0.25	FALSE	FALSE	FALSE	FALSE	FALSE
CNVblock__TMEM178B	CNVblock__	FALSE					0.138603	0.138603	142	TRUE			0.135046	0.571879	mwu	0.0552849	0.396409	0.276333	1.31829	0.0540705	0.389069	0.288612	1.33457	0.05	0.25	0.05	0.25	0.05	0.25	FALSE	FALSE	FALSE	FALSE	FALSE
CNVblock__AGK	CNVblock__	FALSE		0.732245	TRUE	0.629707	0.131456	0.131456	142	TRUE			0.154223	0.577689	mwu	0.0694011	0.43609	0.262536	1.30022	0.068523	0.430866	0.273938	1.31513	0.05	0.25	0.05	0.25	0.05	0.25	FALSE	FALSE	FALSE	FALSE	FALSE
CNVblock__WEE2	CNVblock__	FALSE		0.732245	TRUE	0.629707	0.131456	0.131456	142	TRUE			0.154223	0.577689	mwu	0.0694011	0.43609	0.262536	1.30022	0.068523	0.430866	0.273938	1.31513	0.05	0.25	0.05	0.25	0.05	0.25	FALSE	FALSE	FALSE	FALSE	FALSE
CNVblock__SSBP1	CNVblock__	FALSE		0.732245	TRUE	0.629707	0.131456	0.131456	142	TRUE			0.154223	0.577689	mwu	0.0694011	0.43609	0.262536	1.30022	0.068523	0.430866	0.273938	1.31513	0.05	0.25	0.05	0.25	0.05	0.25	FALSE	FALSE	FALSE	FALSE	FALSE
CNVblock__TAS2R3	CNVblock__	FALSE		0.732245	TRUE	0.629707	0.131456	0.131456	142	TRUE			0.154223	0.577689	mwu	0.0694011	0.43609	0.262536	1.30022	0.068523	0.430866	0.273938	1.31513	0.05	0.25	0.05	0.25	0.05	0.25	FALSE	FALSE	FALSE	FALSE	FALSE
CNVblock__TAS2R4	CNVblock__	FALSE		0.732245	TRUE	0.629707	0.131456	0.131456	142	TRUE			0.154223	0.577689	mwu	0.0694011	0.43609	0.262536	1.30022	0.068523	0.430866	0.273938	1.31513	0.05	0.25	0.05	0.25	0.05	0.25	FALSE	FALSE	FALSE	FALSE	FALSE
CNVblock__TAS2R5	CNVblock__	FALSE		0.732245	TRUE	0.629707	0.131456	0.131456	142	TRUE			0.154223	0.577689	mwu	0.0694011	0.43609	0.262536	1.30022	0.068523	0.430866	0.273938	1.31513	0.05	0.25	0.05	0.25	0.05	0.25	FALSE	FALSE	FALSE	FALSE	FALSE
CNVblock__PRSS37	CNVblock__	FALSE		0.732245	TRUE	0.629707	0.131456	0.131456	142	TRUE			0.154223	0.577689	mwu	0.0694011	0.43609	0.262536	1.30022	0.068523	0.430866	0.273938	1.31513	0.05	0.25	0.05	0.25	0.05	0.25	FALSE	FALSE	FALSE	FALSE	FALSE
CNVblock__MGAM	CNVblock__	FALSE					0.121958	0.121958	142	TRUE			0.186976	0.614649	mwu	0.0949242	0.495585	0.241768	1.2735	0.095193	0.482429	0.251451	1.28589	0.05	0.25	0.05	0.25	0.05	0.25	FALSE	FALSE	FALSE	FALSE	FALSE
CNVblock__OR9A4	CNVblock__	FALSE		0.732245	TRUE	0.629707	0.131456	0.131456	142	TRUE			0.154223	0.577689	mwu	0.0694011	0.43609	0.262536	1.30022	0.068523	0.430866	0.273938	1.31513	0.05	0.25	0.05	0.25	0.05	0.25	FALSE	FALSE	FALSE	FALSE	FALSE
CNVblock__CLEC5A	CNVblock__	FALSE		0.732245	TRUE	0.629707	0.131456	0.131456	142	TRUE			0.154223	0.577689	mwu	0.0694011	0.43609	0.262536	1.30022	0.068523	0.430866	0.273938	1.31513	0.05	0.25	0.05	0.25	0.05	0.25	FALSE	FALSE	FALSE	FALSE	FALSE
CNVblock__TAS2R38	CNVblock__	FALSE		0.732245	TRUE	0.629707	0.131456	0.131456	142	TRUE			0.154223	0.577689	mwu	0.0694011	0.43609	0.262536	1.30022	0.068523	0.430866	0.273938	1.31513	0.05	0.25	0.05	0.25	0.05	0.25	FALSE	FALSE	FALSE	FALSE	FALSE
CNVblock__MGAM2	CNVblock__	FALSE		0.729048	TRUE	0.629707	0.131278	0.131278	142	TRUE			0.169252	0.594925	mwu	0.0976595	0.501287	0.241475	1.27313	0.0972796	0.486057	0.251919	1.28649	0.05	0.25	0.05	0.25	0.05	0.25	FALSE	FALSE	FALSE	FALSE	FALSE
CNVblock__PRSS58	CNVblock__	FALSE		0.727999	TRUE	0.629707	0.139539	0.139539	142	TRUE			0.135353	0.571969	mwu	0.083058	0.466812	0.252154	1.28679	0.0824027	0.459538	0.263233	1.30113	0.05	0.25	0.05	0.25	0.05	0.25	FALSE	FALSE	FALSE	FALSE	FALSE
CNVblock__PRSS1	CNVblock__	FALSE					0.1344	0.1344	142	TRUE			0.161456	0.586718	mwu	0.094945	0.495585	0.23366	1.26322	0.0952718	0.482429	0.242753	1.27475	0.05	0.25	0.05	0.25	0.05	0.25	FALSE	FALSE	FALSE	FALSE	FALSE
CNVblock__PRSS2	CNVblock__	FALSE					0.1344	0.1344	142	TRUE			0.161456	0.586718	mwu	0.094945	0.495585	0.23366	1.26322	0.0952718	0.482429	0.242753	1.27475	0.05	0.25	0.05	0.25	0.05	0.25	FALSE	FALSE	FALSE	FALSE	FALSE
CNVblock__EPHB6	CNVblock__	FALSE					0.1344	0.1344	142	TRUE			0.161456	0.586718	mwu	0.094945	0.495585	0.23366	1.26322	0.0952718	0.482429	0.242753	1.27475	0.05	0.25	0.05	0.25	0.05	0.25	FALSE	FALSE	FALSE	FALSE	FALSE
CNVblock__TRPV6	CNVblock__	FALSE					0.1344	0.1344	142	TRUE			0.161456	0.586718	mwu	0.094945	0.495585	0.23366	1.26322	0.0952718	0.482429	0.242753	1.27475	0.05	0.25	0.05	0.25	0.05	0.25	FALSE	FALSE	FALSE	FALSE	FALSE
CNVblock__TRPV5	CNVblock__	FALSE					0.1344	0.1344	142	TRUE			0.161456	0.586718	mwu	0.094945	0.495585	0.23366	1.26322	0.0952718	0.482429	0.242753	1.27475	0.05	0.25	0.05	0.25	0.05	0.25	FALSE	FALSE	FALSE	FALSE	FALSE
CNVblock__LLCFC1	CNVblock__	FALSE					0.1344	0.1344	142	TRUE			0.161456	0.586718	mwu	0.094945	0.495585	0.23366	1.26322	0.0952718	0.482429	0.242753	1.27475	0.05	0.25	0.05	0.25	0.05	0.25	FALSE	FALSE	FALSE	FALSE	FALSE
CNVblock__KEL	CNVblock__	FALSE					0.1344	0.1344	142	TRUE			0.161456	0.586718	mwu	0.094945	0.495585	0.23366	1.26322	0.0952718	0.482429	0.242753	1.27475	0.05	0.25	0.05	0.25	0.05	0.25	FALSE	FALSE	FALSE	FALSE	FALSE
CNVblock__OR9A2	CNVblock__	FALSE					0.1344	0.1344	142	TRUE			0.161456	0.586718	mwu	0.094945	0.495585	0.23366	1.26322	0.0952718	0.482429	0.242753	1.27475	0.05	0.25	0.05	0.25	0.05	0.25	FALSE	FALSE	FALSE	FALSE	FALSE
CNVblock__OR6V1	CNVblock__	FALSE					0.1344	0.1344	142	TRUE			0.161456	0.586718	mwu	0.094945	0.495585	0.23366	1.26322	0.0952718	0.482429	0.242753	1.27475	0.05	0.25	0.05	0.25	0.05	0.25	FALSE	FALSE	FALSE	FALSE	FALSE
CNVblock__PIP	CNVblock__	FALSE					0.1344	0.1344	142	TRUE			0.161456	0.586718	mwu	0.094945	0.495585	0.23366	1.26322	0.0952718	0.482429	0.242753	1.27475	0.05	0.25	0.05	0.25	0.05	0.25	FALSE	FALSE	FALSE	FALSE	FALSE
CNVblock__TAS2R39	CNVblock__	FALSE					0.126402	0.126402	142	TRUE			0.203358	0.628996	mwu	0.0967902	0.499199	0.232125	1.26128	0.0973169	0.486057	0.241022	1.27255	0.05	0.25	0.05	0.25	0.05	0.25	FALSE	FALSE	FALSE	FALSE	FALSE
CNVblock__TAS2R40	CNVblock__	FALSE					0.107501	0.107501	142	TRUE			0.249543	0.650871	mwu	0.118531	0.546584	0.211601	1.23565	0.121075	0.534429	0.218323	1.24399	0.05	0.25	0.05	0.25	0.05	0.25	FALSE	FALSE	FALSE	FALSE	FALSE
CNVblock__GSTK1	CNVblock__	FALSE					0.107501	0.107501	142	TRUE			0.249543	0.650871	mwu	0.118531	0.546584	0.211601	1.23565	0.121075	0.534429	0.218323	1.24399	0.05	0.25	0.05	0.25	0.05	0.25	FALSE	FALSE	FALSE	FALSE	FALSE
CNVblock__TMEM139	CNVblock__	FALSE					0.107501	0.107501	142	TRUE			0.249543	0.650871	mwu	0.118531	0.546584	0.211601	1.23565	0.121075	0.534429	0.218323	1.24399	0.05	0.25	0.05	0.25	0.05	0.25	FALSE	FALSE	FALSE	FALSE	FALSE
CNVblock__CASP2	CNVblock__	FALSE					0.107501	0.107501	142	TRUE			0.249543	0.650871	mwu	0.118531	0.546584	0.211601	1.23565	0.121075	0.534429	0.218323	1.24399	0.05	0.25	0.05	0.25	0.05	0.25	FALSE	FALSE	FALSE	FALSE	FALSE
CNVblock__CLCN1	CNVblock__	FALSE					0.107501	0.107501	142	TRUE			0.249543	0.650871	mwu	0.118531	0.546584	0.211601	1.23565	0.121075	0.534429	0.218323	1.24399	0.05	0.25	0.05	0.25	0.05	0.25	FALSE	FALSE	FALSE	FALSE	FALSE
CNVblock__FAM131B	CNVblock__	FALSE					0.107501	0.107501	142	TRUE			0.249543	0.650871	mwu	0.118531	0.546584	0.211601	1.23565	0.121075	0.534429	0.218323	1.24399	0.05	0.25	0.05	0.25	0.05	0.25	FALSE	FALSE	FALSE	FALSE	FALSE
CNVblock__ZYX	CNVblock__	FALSE					0.107501	0.107501	142	TRUE			0.249543	0.650871	mwu	0.118531	0.546584	0.211601	1.23565	0.121075	0.534429	0.218323	1.24399	0.05	0.25	0.05	0.25	0.05	0.25	FALSE	FALSE	FALSE	FALSE	FALSE
CNVblock__EPHA1	CNVblock__	FALSE					0.107501	0.107501	142	TRUE			0.249543	0.650871	mwu	0.118531	0.546584	0.211601	1.23565	0.121075	0.534429	0.218323	1.24399	0.05	0.25	0.05	0.25	0.05	0.25	FALSE	FALSE	FALSE	FALSE	FALSE
CNVblock__OR10AC1	CNVblock__	FALSE					0.107501	0.107501	142	TRUE			0.249543	0.650871	mwu	0.118531	0.546584	0.211601	1.23565	0.121075	0.534429	0.218323	1.24399	0.05	0.25	0.05	0.25	0.05	0.25	FALSE	FALSE	FALSE	FALSE	FALSE
CNVblock__CTAGE15	CNVblock__	FALSE					0.107501	0.107501	142	TRUE			0.249543	0.650871	mwu	0.118531	0.546584	0.211601	1.23565	0.121075	0.534429	0.218323	1.24399	0.05	0.25	0.05	0.25	0.05	0.25	FALSE	FALSE	FALSE	FALSE	FALSE
CNVblock__TCAF2	CNVblock__	FALSE					0.107501	0.107501	142	TRUE			0.249543	0.650871	mwu	0.118531	0.546584	0.211601	1.23565	0.121075	0.534429	0.218323	1.24399	0.05	0.25	0.05	0.25	0.05	0.25	FALSE	FALSE	FALSE	FALSE	FALSE
CNVblock__TCAF2C	CNVblock__	FALSE					0.107501	0.107501	142	TRUE			0.249543	0.650871	mwu	0.118531	0.546584	0.211601	1.23565	0.121075	0.534429	0.218323	1.24399	0.05	0.25	0.05	0.25	0.05	0.25	FALSE	FALSE	FALSE	FALSE	FALSE
CNVblock__CTAGE6	CNVblock__	FALSE					0.107501	0.107501	142	TRUE			0.249543	0.650871	mwu	0.118531	0.546584	0.211601	1.23565	0.121075	0.534429	0.218323	1.24399	0.05	0.25	0.05	0.25	0.05	0.25	FALSE	FALSE	FALSE	FALSE	FALSE
CNVblock__TCAF1	CNVblock__	FALSE					0.115305	0.115305	142	TRUE			0.200676	0.628314	mwu	0.101567	0.512408	0.222167	1.24878	0.102701	0.493541	0.229977	1.25857	0.05	0.25	0.05	0.25	0.05	0.25	FALSE	FALSE	FALSE	FALSE	FALSE
CNVblock__OR2F2	CNVblock__	FALSE					0.115305	0.115305	142	TRUE			0.200676	0.628314	mwu	0.101567	0.512408	0.222167	1.24878	0.102701	0.493541	0.229977	1.25857	0.05	0.25	0.05	0.25	0.05	0.25	FALSE	FALSE	FALSE	FALSE	FALSE
CNVblock__OR2F1	CNVblock__	FALSE					0.123078	0.123078	142	TRUE			0.163108	0.587484	mwu	0.0907891	0.483986	0.229293	1.25771	0.0914194	0.478206	0.237644	1.26826	0.05	0.25	0.05	0.25	0.05	0.25	FALSE	FALSE	FALSE	FALSE	FALSE
CNVblock__OR6B1	CNVblock__	FALSE					0.123078	0.123078	142	TRUE			0.163108	0.587484	mwu	0.0907891	0.483986	0.229293	1.25771	0.0914194	0.478206	0.237644	1.26826	0.05	0.25	0.05	0.25	0.05	0.25	FALSE	FALSE	FALSE	FALSE	FALSE
CNVblock__OR2A5	CNVblock__	FALSE					0.123078	0.123078	142	TRUE			0.163108	0.587484	mwu	0.0907891	0.483986	0.229293	1.25771	0.0914194	0.478206	0.237644	1.26826	0.05	0.25	0.05	0.25	0.05	0.25	FALSE	FALSE	FALSE	FALSE	FALSE
CNVblock__OR2A25	CNVblock__	FALSE					0.123078	0.123078	142	TRUE			0.163108	0.587484	mwu	0.0907891	0.483986	0.229293	1.25771	0.0914194	0.478206	0.237644	1.26826	0.05	0.25	0.05	0.25	0.05	0.25	FALSE	FALSE	FALSE	FALSE	FALSE
CNVblock__OR2A12	CNVblock__	FALSE					0.123078	0.123078	142	TRUE			0.163108	0.587484	mwu	0.0907891	0.483986	0.229293	1.25771	0.0914194	0.478206	0.237644	1.26826	0.05	0.25	0.05	0.25	0.05	0.25	FALSE	FALSE	FALSE	FALSE	FALSE
CNVblock__OR2A2	CNVblock__	FALSE					0.123078	0.123078	142	TRUE			0.163108	0.587484	mwu	0.0907891	0.483986	0.229293	1.25771	0.0914194	0.478206	0.237644	1.26826	0.05	0.25	0.05	0.25	0.05	0.25	FALSE	FALSE	FALSE	FALSE	FALSE
CNVblock__OR2A14	CNVblock__	FALSE					0.123078	0.123078	142	TRUE			0.163108	0.587484	mwu	0.0907891	0.483986	0.229293	1.25771	0.0914194	0.478206	0.237644	1.26826	0.05	0.25	0.05	0.25	0.05	0.25	FALSE	FALSE	FALSE	FALSE	FALSE
CNVblock__CTAGE4	CNVblock__	FALSE					0.124152	0.124152	142	TRUE			0.15249	0.575487	mwu	0.088452	0.477553	0.232872	1.26222	0.0889098	0.478027	0.24156	1.27323	0.05	0.25	0.05	0.25	0.05	0.25	FALSE	FALSE	FALSE	FALSE	FALSE
CNVblock__ARHGEF35	CNVblock__	FALSE					0.124152	0.124152	142	TRUE			0.15249	0.575487	mwu	0.088452	0.477553	0.232872	1.26222	0.0889098	0.478027	0.24156	1.27323	0.05	0.25	0.05	0.25	0.05	0.25	FALSE	FALSE	FALSE	FALSE	FALSE
CNVblock__OR2A42	CNVblock__	FALSE					0.124152	0.124152	142	TRUE			0.15249	0.575487	mwu	0.088452	0.477553	0.232872	1.26222	0.0889098	0.478027	0.24156	1.27323	0.05	0.25	0.05	0.25	0.05	0.25	FALSE	FALSE	FALSE	FALSE	FALSE
CNVblock__OR2A7	CNVblock__	FALSE					0.124152	0.124152	142	TRUE			0.15249	0.575487	mwu	0.088452	0.477553	0.232872	1.26222	0.0889098	0.478027	0.24156	1.27323	0.05	0.25	0.05	0.25	0.05	0.25	FALSE	FALSE	FALSE	FALSE	FALSE
CNVblock__CTAGE8	CNVblock__	FALSE					0.124152	0.124152	142	TRUE			0.15249	0.575487	mwu	0.088452	0.477553	0.232872	1.26222	0.0889098	0.478027	0.24156	1.27323	0.05	0.25	0.05	0.25	0.05	0.25	FALSE	FALSE	FALSE	FALSE	FALSE
CNVblock__OR2A1	CNVblock__	FALSE					0.124152	0.124152	142	TRUE			0.15249	0.575487	mwu	0.088452	0.477553	0.232872	1.26222	0.0889098	0.478027	0.24156	1.27323	0.05	0.25	0.05	0.25	0.05	0.25	FALSE	FALSE	FALSE	FALSE	FALSE
CNVblock__ARHGEF5	CNVblock__	FALSE					0.124152	0.124152	142	TRUE			0.15249	0.575487	mwu	0.088452	0.477553	0.232872	1.26222	0.0889098	0.478027	0.24156	1.27323	0.05	0.25	0.05	0.25	0.05	0.25	FALSE	FALSE	FALSE	FALSE	FALSE
CNVblock__NOBOX	CNVblock__	FALSE					0.114326	0.114326	142	TRUE			0.184454	0.612507	mwu	0.116418	0.544332	0.209726	1.23334	0.11827	0.531663	0.216541	1.24177	0.05	0.25	0.05	0.25	0.05	0.25	FALSE	FALSE	FALSE	FALSE	FALSE
CNVblock__TPK1	CNVblock__	FALSE					0.114326	0.114326	142	TRUE			0.184454	0.612507	mwu	0.116418	0.544332	0.209726	1.23334	0.11827	0.531663	0.216541	1.24177	0.05	0.25	0.05	0.25	0.05	0.25	FALSE	FALSE	FALSE	FALSE	FALSE
CNVblock__CNTNAP2	CNVblock__	FALSE					0.0670958	0.0670958	142	TRUE			0.383961	0.729216	mwu	0.349828	0.749454	0.124391	1.13246	0.36656	0.750022	0.125062	1.13322	0.05	0.25	0.05	0.25	0.05	0.25	FALSE	FALSE	FALSE	FALSE	FALSE
CNVblock__C7orf33	CNVblock__	FALSE					0.0504484	0.0504484	142	TRUE			0.522652	0.787891	mwu	0.633158	0.851775	0.0604295	1.06229	0.66469	0.858936	0.0569874	1.05864	0.05	0.25	0.05	0.25	0.05	0.25	FALSE	FALSE	FALSE	FALSE	FALSE
CNVblock__CUL1	CNVblock__	FALSE					0.0358507	0.0358507	142	TRUE			0.635602	0.840991	mwu	0.820201	0.92825	0.02831	1.02871	0.828966	0.93254	0.0281674	1.02857	0.05	0.25	0.05	0.25	0.05	0.25	FALSE	FALSE	FALSE	FALSE	FALSE
CNVblock__EZH2	CNVblock__	FALSE					0.0358507	0.0358507	142	TRUE			0.635602	0.840991	mwu	0.820201	0.92825	0.02831	1.02871	0.828966	0.93254	0.0281674	1.02857	0.05	0.25	0.05	0.25	0.05	0.25	FALSE	FALSE	FALSE	FALSE	FALSE
CNVblock__PDIA4	CNVblock__	FALSE					0.0283201	0.0283201	142	TRUE			0.683379	0.860445	mwu	0.896743	0.96133	0.0159461	1.01607	0.908137	0.962883	0.0148269	1.01494	0.05	0.25	0.05	0.25	0.05	0.25	FALSE	FALSE	FALSE	FALSE	FALSE
CNVblock__ZNF786	CNVblock__	FALSE					0.0283201	0.0283201	142	TRUE			0.683379	0.860445	mwu	0.896743	0.96133	0.0159461	1.01607	0.908137	0.962883	0.0148269	1.01494	0.05	0.25	0.05	0.25	0.05	0.25	FALSE	FALSE	FALSE	FALSE	FALSE
CNVblock__ZNF425	CNVblock__	FALSE					0.0283201	0.0283201	142	TRUE			0.683379	0.860445	mwu	0.896743	0.96133	0.0159461	1.01607	0.908137	0.962883	0.0148269	1.01494	0.05	0.25	0.05	0.25	0.05	0.25	FALSE	FALSE	FALSE	FALSE	FALSE
CNVblock__ZNF398	CNVblock__	FALSE					0.0283201	0.0283201	142	TRUE			0.683379	0.860445	mwu	0.896743	0.96133	0.0159461	1.01607	0.908137	0.962883	0.0148269	1.01494	0.05	0.25	0.05	0.25	0.05	0.25	FALSE	FALSE	FALSE	FALSE	FALSE
CNVblock__ZNF282	CNVblock__	FALSE					0.0283201	0.0283201	142	TRUE			0.683379	0.860445	mwu	0.896743	0.96133	0.0159461	1.01607	0.908137	0.962883	0.0148269	1.01494	0.05	0.25	0.05	0.25	0.05	0.25	FALSE	FALSE	FALSE	FALSE	FALSE
CNVblock__ZNF212	CNVblock__	FALSE					0.0283201	0.0283201	142	TRUE			0.683379	0.860445	mwu	0.896743	0.96133	0.0159461	1.01607	0.908137	0.962883	0.0148269	1.01494	0.05	0.25	0.05	0.25	0.05	0.25	FALSE	FALSE	FALSE	FALSE	FALSE
CNVblock__ZNF783	CNVblock__	FALSE					0.0283201	0.0283201	142	TRUE			0.683379	0.860445	mwu	0.896743	0.96133	0.0159461	1.01607	0.908137	0.962883	0.0148269	1.01494	0.05	0.25	0.05	0.25	0.05	0.25	FALSE	FALSE	FALSE	FALSE	FALSE
CNVblock__ZNF777	CNVblock__	FALSE					0.0283201	0.0283201	142	TRUE			0.683379	0.860445	mwu	0.896743	0.96133	0.0159461	1.01607	0.908137	0.962883	0.0148269	1.01494	0.05	0.25	0.05	0.25	0.05	0.25	FALSE	FALSE	FALSE	FALSE	FALSE
CNVblock__ZNF746	CNVblock__	FALSE					0.0283201	0.0283201	142	TRUE			0.683379	0.860445	mwu	0.896743	0.96133	0.0159461	1.01607	0.908137	0.962883	0.0148269	1.01494	0.05	0.25	0.05	0.25	0.05	0.25	FALSE	FALSE	FALSE	FALSE	FALSE
CNVblock__KRBA1	CNVblock__	FALSE					0.0283201	0.0283201	142	TRUE			0.683379	0.860445	mwu	0.896743	0.96133	0.0159461	1.01607	0.908137	0.962883	0.0148269	1.01494	0.05	0.25	0.05	0.25	0.05	0.25	FALSE	FALSE	FALSE	FALSE	FALSE
CNVblock__ZNF467	CNVblock__	FALSE					0.0283201	0.0283201	142	TRUE			0.683379	0.860445	mwu	0.896743	0.96133	0.0159461	1.01607	0.908137	0.962883	0.0148269	1.01494	0.05	0.25	0.05	0.25	0.05	0.25	FALSE	FALSE	FALSE	FALSE	FALSE
CNVblock__ZNF862	CNVblock__	FALSE					0.0285883	0.0285883	142	TRUE			0.679864	0.860425	mwu	0.883656	0.956781	0.0183163	1.01849	0.900894	0.960617	0.0162815	1.01641	0.05	0.25	0.05	0.25	0.05	0.25	FALSE	FALSE	FALSE	FALSE	FALSE
CNVblock__ATP6V0E2	CNVblock__	FALSE					0.0285883	0.0285883	142	TRUE			0.679864	0.860425	mwu	0.883656	0.956781	0.0183163	1.01849	0.900894	0.960617	0.0162815	1.01641	0.05	0.25	0.05	0.25	0.05	0.25	FALSE	FALSE	FALSE	FALSE	FALSE
CNVblock__ACTR3C	CNVblock__	FALSE					0.0285883	0.0285883	142	TRUE			0.679864	0.860425	mwu	0.883656	0.956781	0.0183163	1.01849	0.900894	0.960617	0.0162815	1.01641	0.05	0.25	0.05	0.25	0.05	0.25	FALSE	FALSE	FALSE	FALSE	FALSE
CNVblock__LRRC61	CNVblock__	FALSE					0.0285883	0.0285883	142	TRUE			0.679864	0.860425	mwu	0.883656	0.956781	0.0183163	1.01849	0.900894	0.960617	0.0162815	1.01641	0.05	0.25	0.05	0.25	0.05	0.25	FALSE	FALSE	FALSE	FALSE	FALSE
CNVblock__RARRES2	CNVblock__	FALSE					0.0285883	0.0285883	142	TRUE			0.679864	0.860425	mwu	0.883656	0.956781	0.0183163	1.01849	0.900894	0.960617	0.0162815	1.01641	0.05	0.25	0.05	0.25	0.05	0.25	FALSE	FALSE	FALSE	FALSE	FALSE
CNVblock__REPIN1	CNVblock__	FALSE					0.0285883	0.0285883	142	TRUE			0.679864	0.860425	mwu	0.883656	0.956781	0.0183163	1.01849	0.900894	0.960617	0.0162815	1.01641	0.05	0.25	0.05	0.25	0.05	0.25	FALSE	FALSE	FALSE	FALSE	FALSE
CNVblock__ZNF775	CNVblock__	FALSE					0.0210355	0.0210355	142	TRUE			0.77155	0.890951	mwu	0.929763	0.972661	0.011031	1.01109	0.950635	0.985818	0.00809604	1.00813	0.05	0.25	0.05	0.25	0.05	0.25	FALSE	FALSE	FALSE	FALSE	FALSE
CNVblock__GIMAP8	CNVblock__	FALSE					0.0361041	0.0361041	142	TRUE			0.641639	0.844751	mwu	0.828755	0.932239	0.0273435	1.02772	0.84765	0.941256	0.0253856	1.02571	0.05	0.25	0.05	0.25	0.05	0.25	FALSE	FALSE	FALSE	FALSE	FALSE
CNVblock__GIMAP7	CNVblock__	FALSE					0.0286473	0.0286473	142	TRUE			0.723089	0.877395	mwu	0.87899	0.956781	0.0192286	1.01941	0.898764	0.959612	0.0167963	1.01694	0.05	0.25	0.05	0.25	0.05	0.25	FALSE	FALSE	FALSE	FALSE	FALSE
CNVblock__GIMAP4	CNVblock__	FALSE					0.0286473	0.0286473	142	TRUE			0.723089	0.877395	mwu	0.87899	0.956781	0.0192286	1.01941	0.898764	0.959612	0.0167963	1.01694	0.05	0.25	0.05	0.25	0.05	0.25	FALSE	FALSE	FALSE	FALSE	FALSE
CNVblock__GIMAP6	CNVblock__	FALSE					0.0286473	0.0286473	142	TRUE			0.723089	0.877395	mwu	0.87899	0.956781	0.0192286	1.01941	0.898764	0.959612	0.0167963	1.01694	0.05	0.25	0.05	0.25	0.05	0.25	FALSE	FALSE	FALSE	FALSE	FALSE
CNVblock__GIMAP2	CNVblock__	FALSE					0.0286473	0.0286473	142	TRUE			0.723089	0.877395	mwu	0.87899	0.956781	0.0192286	1.01941	0.898764	0.959612	0.0167963	1.01694	0.05	0.25	0.05	0.25	0.05	0.25	FALSE	FALSE	FALSE	FALSE	FALSE
CNVblock__GIMAP1	CNVblock__	FALSE					0.0286473	0.0286473	142	TRUE			0.723089	0.877395	mwu	0.87899	0.956781	0.0192286	1.01941	0.898764	0.959612	0.0167963	1.01694	0.05	0.25	0.05	0.25	0.05	0.25	FALSE	FALSE	FALSE	FALSE	FALSE
CNVblock__GIMAP1-GIMAP5	CNVblock__	FALSE					0.0286473	0.0286473	142	TRUE			0.723089	0.877395	mwu	0.87899	0.956781	0.0192286	1.01941	0.898764	0.959612	0.0167963	1.01694	0.05	0.25	0.05	0.25	0.05	0.25	FALSE	FALSE	FALSE	FALSE	FALSE
CNVblock__GIMAP5	CNVblock__	FALSE					0.0286473	0.0286473	142	TRUE			0.723089	0.877395	mwu	0.87899	0.956781	0.0192286	1.01941	0.898764	0.959612	0.0167963	1.01694	0.05	0.25	0.05	0.25	0.05	0.25	FALSE	FALSE	FALSE	FALSE	FALSE
CNVblock__TMEM176B	CNVblock__	FALSE					0.0286473	0.0286473	142	TRUE			0.723089	0.877395	mwu	0.87899	0.956781	0.0192286	1.01941	0.898764	0.959612	0.0167963	1.01694	0.05	0.25	0.05	0.25	0.05	0.25	FALSE	FALSE	FALSE	FALSE	FALSE
CNVblock__TMEM176A	CNVblock__	FALSE					0.0286473	0.0286473	142	TRUE			0.723089	0.877395	mwu	0.87899	0.956781	0.0192286	1.01941	0.898764	0.959612	0.0167963	1.01694	0.05	0.25	0.05	0.25	0.05	0.25	FALSE	FALSE	FALSE	FALSE	FALSE
CNVblock__AOC1	CNVblock__	FALSE					0.0286473	0.0286473	142	TRUE			0.723089	0.877395	mwu	0.87899	0.956781	0.0192286	1.01941	0.898764	0.959612	0.0167963	1.01694	0.05	0.25	0.05	0.25	0.05	0.25	FALSE	FALSE	FALSE	FALSE	FALSE
CNVblock__KCNH2	CNVblock__	FALSE					0.0286473	0.0286473	142	TRUE			0.723089	0.877395	mwu	0.87899	0.956781	0.0192286	1.01941	0.898764	0.959612	0.0167963	1.01694	0.05	0.25	0.05	0.25	0.05	0.25	FALSE	FALSE	FALSE	FALSE	FALSE
CNVblock__NOS3	CNVblock__	FALSE					0.0286473	0.0286473	142	TRUE			0.723089	0.877395	mwu	0.87899	0.956781	0.0192286	1.01941	0.898764	0.959612	0.0167963	1.01694	0.05	0.25	0.05	0.25	0.05	0.25	FALSE	FALSE	FALSE	FALSE	FALSE
CNVblock__ATG9B	CNVblock__	FALSE					0.0286473	0.0286473	142	TRUE			0.723089	0.877395	mwu	0.87899	0.956781	0.0192286	1.01941	0.898764	0.959612	0.0167963	1.01694	0.05	0.25	0.05	0.25	0.05	0.25	FALSE	FALSE	FALSE	FALSE	FALSE
CNVblock__ABCB8	CNVblock__	FALSE					0.0286473	0.0286473	142	TRUE			0.723089	0.877395	mwu	0.87899	0.956781	0.0192286	1.01941	0.898764	0.959612	0.0167963	1.01694	0.05	0.25	0.05	0.25	0.05	0.25	FALSE	FALSE	FALSE	FALSE	FALSE
CNVblock__ASIC3	CNVblock__	FALSE					0.0286473	0.0286473	142	TRUE			0.723089	0.877395	mwu	0.87899	0.956781	0.0192286	1.01941	0.898764	0.959612	0.0167963	1.01694	0.05	0.25	0.05	0.25	0.05	0.25	FALSE	FALSE	FALSE	FALSE	FALSE
CNVblock__CDK5	CNVblock__	FALSE					0.0286473	0.0286473	142	TRUE			0.723089	0.877395	mwu	0.87899	0.956781	0.0192286	1.01941	0.898764	0.959612	0.0167963	1.01694	0.05	0.25	0.05	0.25	0.05	0.25	FALSE	FALSE	FALSE	FALSE	FALSE
CNVblock__SLC4A2	CNVblock__	FALSE					0.0286473	0.0286473	142	TRUE			0.723089	0.877395	mwu	0.87899	0.956781	0.0192286	1.01941	0.898764	0.959612	0.0167963	1.01694	0.05	0.25	0.05	0.25	0.05	0.25	FALSE	FALSE	FALSE	FALSE	FALSE
CNVblock__FASTK	CNVblock__	FALSE					0.0286473	0.0286473	142	TRUE			0.723089	0.877395	mwu	0.87899	0.956781	0.0192286	1.01941	0.898764	0.959612	0.0167963	1.01694	0.05	0.25	0.05	0.25	0.05	0.25	FALSE	FALSE	FALSE	FALSE	FALSE
CNVblock__TMUB1	CNVblock__	FALSE					0.0286473	0.0286473	142	TRUE			0.723089	0.877395	mwu	0.87899	0.956781	0.0192286	1.01941	0.898764	0.959612	0.0167963	1.01694	0.05	0.25	0.05	0.25	0.05	0.25	FALSE	FALSE	FALSE	FALSE	FALSE
CNVblock__AGAP3	CNVblock__	FALSE					0.0286473	0.0286473	142	TRUE			0.723089	0.877395	mwu	0.87899	0.956781	0.0192286	1.01941	0.898764	0.959612	0.0167963	1.01694	0.05	0.25	0.05	0.25	0.05	0.25	FALSE	FALSE	FALSE	FALSE	FALSE
CNVblock__GBX1	CNVblock__	FALSE					0.0286473	0.0286473	142	TRUE			0.723089	0.877395	mwu	0.87899	0.956781	0.0192286	1.01941	0.898764	0.959612	0.0167963	1.01694	0.05	0.25	0.05	0.25	0.05	0.25	FALSE	FALSE	FALSE	FALSE	FALSE
CNVblock__ASB10	CNVblock__	FALSE					0.0286473	0.0286473	142	TRUE			0.723089	0.877395	mwu	0.87899	0.956781	0.0192286	1.01941	0.898764	0.959612	0.0167963	1.01694	0.05	0.25	0.05	0.25	0.05	0.25	FALSE	FALSE	FALSE	FALSE	FALSE
CNVblock__IQCA1L	CNVblock__	FALSE					0.0286473	0.0286473	142	TRUE			0.723089	0.877395	mwu	0.87899	0.956781	0.0192286	1.01941	0.898764	0.959612	0.0167963	1.01694	0.05	0.25	0.05	0.25	0.05	0.25	FALSE	FALSE	FALSE	FALSE	FALSE
CNVblock__ABCF2	CNVblock__	FALSE					0.0286473	0.0286473	142	TRUE			0.723089	0.877395	mwu	0.87899	0.956781	0.0192286	1.01941	0.898764	0.959612	0.0167963	1.01694	0.05	0.25	0.05	0.25	0.05	0.25	FALSE	FALSE	FALSE	FALSE	FALSE
CNVblock__CHPF2	CNVblock__	FALSE					0.0286473	0.0286473	142	TRUE			0.723089	0.877395	mwu	0.87899	0.956781	0.0192286	1.01941	0.898764	0.959612	0.0167963	1.01694	0.05	0.25	0.05	0.25	0.05	0.25	FALSE	FALSE	FALSE	FALSE	FALSE
CNVblock__SMARCD3	CNVblock__	FALSE					0.021204	0.021204	142	TRUE			0.807398	0.903941	mwu	0.952281	0.983748	0.00754419	1.00757	0.974829	0.996821	0.00415805	1.00417	0.05	0.25	0.05	0.25	0.05	0.25	FALSE	FALSE	FALSE	FALSE	FALSE
CNVblock__NUB1	CNVblock__	FALSE					0.036399	0.036399	142	TRUE			0.67564	0.859086	mwu	0.770116	0.908492	0.037587	1.0383	0.784872	0.919744	0.0367608	1.03744	0.05	0.25	0.05	0.25	0.05	0.25	FALSE	FALSE	FALSE	FALSE	FALSE
CNVblock__WDR86	CNVblock__	FALSE					0.036399	0.036399	142	TRUE			0.67564	0.859086	mwu	0.770116	0.908492	0.037587	1.0383	0.784872	0.919744	0.0367608	1.03744	0.05	0.25	0.05	0.25	0.05	0.25	FALSE	FALSE	FALSE	FALSE	FALSE
CNVblock__CRYGN	CNVblock__	FALSE					0.036399	0.036399	142	TRUE			0.67564	0.859086	mwu	0.770116	0.908492	0.037587	1.0383	0.784872	0.919744	0.0367608	1.03744	0.05	0.25	0.05	0.25	0.05	0.25	FALSE	FALSE	FALSE	FALSE	FALSE
CNVblock__RHEB	CNVblock__	FALSE					0.0288809	0.0288809	142	TRUE			0.758325	0.890496	mwu	0.839947	0.940913	0.0259309	1.02627	0.857387	0.946169	0.0241566	1.02445	0.05	0.25	0.05	0.25	0.05	0.25	FALSE	FALSE	FALSE	FALSE	FALSE
CNVblock__PRKAG2	CNVblock__	FALSE					0.0367013	0.0367013	142	TRUE			0.710124	0.872039	mwu	0.746813	0.899321	0.0422479	1.04315	0.75985	0.90596	0.0419518	1.04284	0.05	0.25	0.05	0.25	0.05	0.25	FALSE	FALSE	FALSE	FALSE	FALSE
CNVblock__GALNTL5	CNVblock__	FALSE					0.0365542	0.0365542	142	TRUE			0.723824	0.877676	mwu	0.747796	0.899321	0.0421114	1.04301	0.762256	0.906654	0.0415688	1.04244	0.05	0.25	0.05	0.25	0.05	0.25	FALSE	FALSE	FALSE	FALSE	FALSE
CNVblock__GALNT11	CNVblock__	FALSE					0.0365542	0.0365542	142	TRUE			0.723824	0.877676	mwu	0.747796	0.899321	0.0421114	1.04301	0.762256	0.906654	0.0415688	1.04244	0.05	0.25	0.05	0.25	0.05	0.25	FALSE	FALSE	FALSE	FALSE	FALSE
CNVblock__KMT2C	CNVblock__	FALSE					0.0365542	0.0365542	142	TRUE			0.723824	0.877676	mwu	0.747796	0.899321	0.0421114	1.04301	0.762256	0.906654	0.0415688	1.04244	0.05	0.25	0.05	0.25	0.05	0.25	FALSE	FALSE	FALSE	FALSE	FALSE
CNVblock__XRCC2	CNVblock__	FALSE					0.0285587	0.0285587	142	TRUE			0.795	0.897099	mwu	0.841236	0.941442	0.0261705	1.02652	0.860791	0.947706	0.0240454	1.02434	0.05	0.25	0.05	0.25	0.05	0.25	FALSE	FALSE	FALSE	FALSE	FALSE
CNVblock__ACTR3B	CNVblock__	FALSE					0.15111	0.15111	142	TRUE			0.0693691	0.449462	mwu	0.193728	0.640758	0.156292	1.16917	0.198456	0.64119	0.161471	1.17524	0.05	0.25	0.05	0.25	0.05	0.25	FALSE	FALSE	FALSE	FALSE	FALSE
CNVblock__DPP6	CNVblock__	FALSE					0.110739	0.110739	142	TRUE			0.248917	0.650871	mwu	0.348026	0.749176	0.118364	1.12565	0.403109	0.762794	0.109871	1.11613	0.05	0.25	0.05	0.25	0.05	0.25	FALSE	FALSE	FALSE	FALSE	FALSE
CNVblock__PAXIP1	CNVblock__	FALSE					0.0945055	0.0945055	142	TRUE			0.319261	0.69048	mwu	0.444219	0.777568	0.0935631	1.09808	0.510898	0.798335	0.0835641	1.08715	0.05	0.25	0.05	0.25	0.05	0.25	FALSE	FALSE	FALSE	FALSE	FALSE
CNVblock__HTR5A	CNVblock__	FALSE					0.0945055	0.0945055	142	TRUE			0.319261	0.69048	mwu	0.444219	0.777568	0.0935631	1.09808	0.510898	0.798335	0.0835641	1.08715	0.05	0.25	0.05	0.25	0.05	0.25	FALSE	FALSE	FALSE	FALSE	FALSE
CNVblock__INSIG1	CNVblock__	FALSE					0.0945055	0.0945055	142	TRUE			0.319261	0.69048	mwu	0.444219	0.777568	0.0935631	1.09808	0.510898	0.798335	0.0835641	1.08715	0.05	0.25	0.05	0.25	0.05	0.25	FALSE	FALSE	FALSE	FALSE	FALSE
CNVblock__EN2	CNVblock__	FALSE					0.0945055	0.0945055	142	TRUE			0.319261	0.69048	mwu	0.444219	0.777568	0.0935631	1.09808	0.510898	0.798335	0.0835641	1.08715	0.05	0.25	0.05	0.25	0.05	0.25	FALSE	FALSE	FALSE	FALSE	FALSE
CNVblock__CNPY1	CNVblock__	FALSE					0.0945055	0.0945055	142	TRUE			0.319261	0.69048	mwu	0.444219	0.777568	0.0935631	1.09808	0.510898	0.798335	0.0835641	1.08715	0.05	0.25	0.05	0.25	0.05	0.25	FALSE	FALSE	FALSE	FALSE	FALSE
CNVblock__RBM33	CNVblock__	FALSE					0.110555	0.110555	142	TRUE			0.248962	0.650871	mwu	0.338389	0.745932	0.119933	1.12742	0.359309	0.748565	0.119349	1.12676	0.05	0.25	0.05	0.25	0.05	0.25	FALSE	FALSE	FALSE	FALSE	FALSE
CNVblock__SHH	CNVblock__	FALSE					0.116516	0.116516	142	TRUE			0.237038	0.650871	mwu	0.296979	0.738014	0.128638	1.13728	0.314956	0.732979	0.128673	1.13732	0.05	0.25	0.05	0.25	0.05	0.25	FALSE	FALSE	FALSE	FALSE	FALSE
CNVblock__RNF32	CNVblock__	FALSE					0.114955	0.114955	142	TRUE			0.212185	0.63095	mwu	0.312365	0.745581	0.121005	1.12863	0.318666	0.733559	0.124553	1.13264	0.05	0.25	0.05	0.25	0.05	0.25	FALSE	FALSE	FALSE	FALSE	FALSE
CNVblock__LMBR1	CNVblock__	FALSE					0.0993031	0.0993031	142	TRUE			0.274218	0.658319	mwu	0.380645	0.759246	0.103488	1.10903	0.38907	0.755023	0.105886	1.1117	0.05	0.25	0.05	0.25	0.05	0.25	FALSE	FALSE	FALSE	FALSE	FALSE
CNVblock__NOM1	CNVblock__	FALSE					0.105178	0.105178	142	TRUE			0.261573	0.654305	mwu	0.344098	0.746559	0.110314	1.11663	0.351231	0.747633	0.11313	1.11978	0.05	0.25	0.05	0.25	0.05	0.25	FALSE	FALSE	FALSE	FALSE	FALSE
CNVblock__MNX1	CNVblock__	FALSE					0.105178	0.105178	142	TRUE			0.261573	0.654305	mwu	0.344098	0.746559	0.110314	1.11663	0.351231	0.747633	0.11313	1.11978	0.05	0.25	0.05	0.25	0.05	0.25	FALSE	FALSE	FALSE	FALSE	FALSE
CNVblock__UBE3C	CNVblock__	FALSE					0.105178	0.105178	142	TRUE			0.261573	0.654305	mwu	0.344098	0.746559	0.110314	1.11663	0.351231	0.747633	0.11313	1.11978	0.05	0.25	0.05	0.25	0.05	0.25	FALSE	FALSE	FALSE	FALSE	FALSE
CNVblock__DNAJB6	CNVblock__	FALSE					0.105178	0.105178	142	TRUE			0.261573	0.654305	mwu	0.344098	0.746559	0.110314	1.11663	0.351231	0.747633	0.11313	1.11978	0.05	0.25	0.05	0.25	0.05	0.25	FALSE	FALSE	FALSE	FALSE	FALSE
CNVblock__PTPRN2	CNVblock__	FALSE					0.102026	0.102026	142	TRUE			0.271047	0.656266	mwu	0.370174	0.754431	0.10227	1.10768	0.379473	0.751714	0.104236	1.10986	0.05	0.25	0.05	0.25	0.05	0.25	FALSE	FALSE	FALSE	FALSE	FALSE
CNVblock__NCAPG2	CNVblock__	FALSE					0.140088	0.140088	142	TRUE			0.127621	0.567997	mwu	0.187092	0.631742	0.154766	1.16738	0.188658	0.633778	0.160602	1.17422	0.05	0.25	0.05	0.25	0.05	0.25	FALSE	FALSE	FALSE	FALSE	FALSE
CNVblock__ESYT2	CNVblock__	FALSE					0.140088	0.140088	142	TRUE			0.127621	0.567997	mwu	0.187092	0.631742	0.154766	1.16738	0.188658	0.633778	0.160602	1.17422	0.05	0.25	0.05	0.25	0.05	0.25	FALSE	FALSE	FALSE	FALSE	FALSE
CNVblock__VIPR2	CNVblock__	FALSE					0.140088	0.140088	142	TRUE			0.127621	0.567997	mwu	0.187092	0.631742	0.154766	1.16738	0.188658	0.633778	0.160602	1.17422	0.05	0.25	0.05	0.25	0.05	0.25	FALSE	FALSE	FALSE	FALSE	FALSE
CNVblock__ZNF596	CNVblock__	TRUE	variance_prefilter	0.148836	FALSE	0.629707				FALSE														0.05	0.25	0.05	0.25	0.05	0.25	FALSE	FALSE	FALSE	FALSE	FALSE
CNVblock__FBXO25	CNVblock__	FALSE					0.0328537	0.0328537	142	TRUE			0.414109	0.733274	mwu	0.800041	0.919529	0.0292593	1.02969	0.845369	0.939875	0.0227845	1.02305	0.05	0.25	0.05	0.25	0.05	0.25	FALSE	FALSE	FALSE	FALSE	FALSE
CNVblock__TDRP	CNVblock__	FALSE					0.0328537	0.0328537	142	TRUE			0.414109	0.733274	mwu	0.800041	0.919529	0.0292593	1.02969	0.845369	0.939875	0.0227845	1.02305	0.05	0.25	0.05	0.25	0.05	0.25	FALSE	FALSE	FALSE	FALSE	FALSE
CNVblock__ERICH1	CNVblock__	FALSE					0.0328537	0.0328537	142	TRUE			0.414109	0.733274	mwu	0.800041	0.919529	0.0292593	1.02969	0.845369	0.939875	0.0227845	1.02305	0.05	0.25	0.05	0.25	0.05	0.25	FALSE	FALSE	FALSE	FALSE	FALSE
CNVblock__DLGAP2	CNVblock__	FALSE					0.0328537	0.0328537	142	TRUE			0.414109	0.733274	mwu	0.800041	0.919529	0.0292593	1.02969	0.845369	0.939875	0.0227845	1.02305	0.05	0.25	0.05	0.25	0.05	0.25	FALSE	FALSE	FALSE	FALSE	FALSE
CNVblock__CLN8	CNVblock__	FALSE					0.0328537	0.0328537	142	TRUE			0.414109	0.733274	mwu	0.800041	0.919529	0.0292593	1.02969	0.845369	0.939875	0.0227845	1.02305	0.05	0.25	0.05	0.25	0.05	0.25	FALSE	FALSE	FALSE	FALSE	FALSE
CNVblock__KBTBD11-OT1	CNVblock__	FALSE					0.0328537	0.0328537	142	TRUE			0.414109	0.733274	mwu	0.800041	0.919529	0.0292593	1.02969	0.845369	0.939875	0.0227845	1.02305	0.05	0.25	0.05	0.25	0.05	0.25	FALSE	FALSE	FALSE	FALSE	FALSE
CNVblock__ARHGEF10	CNVblock__	FALSE					0.0328537	0.0328537	142	TRUE			0.414109	0.733274	mwu	0.800041	0.919529	0.0292593	1.02969	0.845369	0.939875	0.0227845	1.02305	0.05	0.25	0.05	0.25	0.05	0.25	FALSE	FALSE	FALSE	FALSE	FALSE
CNVblock__KBTBD11	CNVblock__	FALSE					0.0328537	0.0328537	142	TRUE			0.414109	0.733274	mwu	0.800041	0.919529	0.0292593	1.02969	0.845369	0.939875	0.0227845	1.02305	0.05	0.25	0.05	0.25	0.05	0.25	FALSE	FALSE	FALSE	FALSE	FALSE
CNVblock__MYOM2	CNVblock__	FALSE					0.0188157	0.0188157	142	TRUE			0.450262	0.750241	mwu	0.901107	0.962631	0.0147448	1.01485	0.951777	0.986423	0.00725939	1.00729	0.05	0.25	0.05	0.25	0.05	0.25	FALSE	FALSE	FALSE	FALSE	FALSE
CNVblock__CSMD1	CNVblock__	FALSE					0.0418408	0.0418408	142	TRUE			0.290472	0.670939	mwu	0.640186	0.85635	0.0561661	1.05777	0.6862	0.869449	0.0491048	1.05033	0.05	0.25	0.05	0.25	0.05	0.25	FALSE	FALSE	FALSE	FALSE	FALSE
CNVblock__MCPH1	CNVblock__	FALSE					-0.0608865	0.0608865	142	TRUE			0.694081	0.863948	mwu	0.486405	0.797389	-0.0798912	0.923217	0.451239	0.771531	-0.0875705	0.916154	0.05	0.25	0.05	0.25	0.05	0.25	FALSE	FALSE	FALSE	FALSE	FALSE
CNVblock__ANGPT2	CNVblock__	FALSE					-0.0608865	0.0608865	142	TRUE			0.694081	0.863948	mwu	0.486405	0.797389	-0.0798912	0.923217	0.451239	0.771531	-0.0875705	0.916154	0.05	0.25	0.05	0.25	0.05	0.25	FALSE	FALSE	FALSE	FALSE	FALSE
CNVblock__AGPAT5	CNVblock__	FALSE					-0.0730811	0.0730811	142	TRUE			0.632176	0.84061	mwu	0.439745	0.777568	-0.087758	0.915982	0.406927	0.762794	-0.0953866	0.909021	0.05	0.25	0.05	0.25	0.05	0.25	FALSE	FALSE	FALSE	FALSE	FALSE
CNVblock__XKR5	CNVblock__	FALSE					-0.0730811	0.0730811	142	TRUE			0.632176	0.84061	mwu	0.439745	0.777568	-0.087758	0.915982	0.406927	0.762794	-0.0953866	0.909021	0.05	0.25	0.05	0.25	0.05	0.25	FALSE	FALSE	FALSE	FALSE	FALSE
CNVblock__DEFB1	CNVblock__	FALSE					-0.0730811	0.0730811	142	TRUE			0.632176	0.84061	mwu	0.439745	0.777568	-0.087758	0.915982	0.406927	0.762794	-0.0953866	0.909021	0.05	0.25	0.05	0.25	0.05	0.25	FALSE	FALSE	FALSE	FALSE	FALSE
CNVblock__DEFA6	CNVblock__	FALSE					-0.0861337	0.0861337	142	TRUE			0.510383	0.780465	mwu	0.326134	0.745581	-0.112283	0.893791	0.298227	0.729326	-0.120507	0.886471	0.05	0.25	0.05	0.25	0.05	0.25	FALSE	FALSE	FALSE	FALSE	FALSE
CNVblock__DEFA4	CNVblock__	FALSE					-0.0861337	0.0861337	142	TRUE			0.510383	0.780465	mwu	0.326134	0.745581	-0.112283	0.893791	0.298227	0.729326	-0.120507	0.886471	0.05	0.25	0.05	0.25	0.05	0.25	FALSE	FALSE	FALSE	FALSE	FALSE
CNVblock__DEFA1	CNVblock__	FALSE					-0.0860377	0.0860377	142	TRUE			0.503769	0.778006	mwu	0.294313	0.734869	-0.120077	0.886852	0.268678	0.70912	-0.12825	0.879634	0.05	0.25	0.05	0.25	0.05	0.25	FALSE	FALSE	FALSE	FALSE	FALSE
CNVblock__DEFA1B	CNVblock__	FALSE					-0.0860377	0.0860377	142	TRUE			0.503769	0.778006	mwu	0.294313	0.734869	-0.120077	0.886852	0.268678	0.70912	-0.12825	0.879634	0.05	0.25	0.05	0.25	0.05	0.25	FALSE	FALSE	FALSE	FALSE	FALSE
CNVblock__DEFA3	CNVblock__	FALSE					-0.0860377	0.0860377	142	TRUE			0.503769	0.778006	mwu	0.294313	0.734869	-0.120077	0.886852	0.268678	0.70912	-0.12825	0.879634	0.05	0.25	0.05	0.25	0.05	0.25	FALSE	FALSE	FALSE	FALSE	FALSE
CNVblock__DEFA5	CNVblock__	FALSE					-0.0860377	0.0860377	142	TRUE			0.503769	0.778006	mwu	0.294313	0.734869	-0.120077	0.886852	0.268678	0.70912	-0.12825	0.879634	0.05	0.25	0.05	0.25	0.05	0.25	FALSE	FALSE	FALSE	FALSE	FALSE
CNVblock__FAM90A15P	CNVblock__	FALSE					-0.0860377	0.0860377	142	TRUE			0.503769	0.778006	mwu	0.294313	0.734869	-0.120077	0.886852	0.268678	0.70912	-0.12825	0.879634	0.05	0.25	0.05	0.25	0.05	0.25	FALSE	FALSE	FALSE	FALSE	FALSE
CNVblock__FAM90A3P	CNVblock__	FALSE					-0.0860377	0.0860377	142	TRUE			0.503769	0.778006	mwu	0.294313	0.734869	-0.120077	0.886852	0.268678	0.70912	-0.12825	0.879634	0.05	0.25	0.05	0.25	0.05	0.25	FALSE	FALSE	FALSE	FALSE	FALSE
CNVblock__FAM90A13P	CNVblock__	FALSE					-0.0860377	0.0860377	142	TRUE			0.503769	0.778006	mwu	0.294313	0.734869	-0.120077	0.886852	0.268678	0.70912	-0.12825	0.879634	0.05	0.25	0.05	0.25	0.05	0.25	FALSE	FALSE	FALSE	FALSE	FALSE
CNVblock__FAM90A5P	CNVblock__	FALSE					-0.0860377	0.0860377	142	TRUE			0.503769	0.778006	mwu	0.294313	0.734869	-0.120077	0.886852	0.268678	0.70912	-0.12825	0.879634	0.05	0.25	0.05	0.25	0.05	0.25	FALSE	FALSE	FALSE	FALSE	FALSE
CNVblock__FAM90A20P	CNVblock__	FALSE					-0.0860377	0.0860377	142	TRUE			0.503769	0.778006	mwu	0.294313	0.734869	-0.120077	0.886852	0.268678	0.70912	-0.12825	0.879634	0.05	0.25	0.05	0.25	0.05	0.25	FALSE	FALSE	FALSE	FALSE	FALSE
CNVblock__DEFB109B	CNVblock__	FALSE					-0.0860377	0.0860377	142	TRUE			0.503769	0.778006	mwu	0.294313	0.734869	-0.120077	0.886852	0.268678	0.70912	-0.12825	0.879634	0.05	0.25	0.05	0.25	0.05	0.25	FALSE	FALSE	FALSE	FALSE	FALSE
CNVblock__USP17L1	CNVblock__	FALSE					-0.0860377	0.0860377	142	TRUE			0.503769	0.778006	mwu	0.294313	0.734869	-0.120077	0.886852	0.268678	0.70912	-0.12825	0.879634	0.05	0.25	0.05	0.25	0.05	0.25	FALSE	FALSE	FALSE	FALSE	FALSE
CNVblock__USP17L4	CNVblock__	FALSE					-0.0860377	0.0860377	142	TRUE			0.503769	0.778006	mwu	0.294313	0.734869	-0.120077	0.886852	0.268678	0.70912	-0.12825	0.879634	0.05	0.25	0.05	0.25	0.05	0.25	FALSE	FALSE	FALSE	FALSE	FALSE
CNVblock__ZNF705G	CNVblock__	FALSE					-0.0860377	0.0860377	142	TRUE			0.503769	0.778006	mwu	0.294313	0.734869	-0.120077	0.886852	0.268678	0.70912	-0.12825	0.879634	0.05	0.25	0.05	0.25	0.05	0.25	FALSE	FALSE	FALSE	FALSE	FALSE
CNVblock__DEFB108C	CNVblock__	FALSE					-0.0860377	0.0860377	142	TRUE			0.503769	0.778006	mwu	0.294313	0.734869	-0.120077	0.886852	0.268678	0.70912	-0.12825	0.879634	0.05	0.25	0.05	0.25	0.05	0.25	FALSE	FALSE	FALSE	FALSE	FALSE
CNVblock__DEFB4B	CNVblock__	FALSE					-0.0860377	0.0860377	142	TRUE			0.503769	0.778006	mwu	0.294313	0.734869	-0.120077	0.886852	0.268678	0.70912	-0.12825	0.879634	0.05	0.25	0.05	0.25	0.05	0.25	FALSE	FALSE	FALSE	FALSE	FALSE
CNVblock__DEFB103B	CNVblock__	FALSE					-0.0860377	0.0860377	142	TRUE			0.503769	0.778006	mwu	0.294313	0.734869	-0.120077	0.886852	0.268678	0.70912	-0.12825	0.879634	0.05	0.25	0.05	0.25	0.05	0.25	FALSE	FALSE	FALSE	FALSE	FALSE
CNVblock__SPAG11B	CNVblock__	FALSE					-0.0860377	0.0860377	142	TRUE			0.503769	0.778006	mwu	0.294313	0.734869	-0.120077	0.886852	0.268678	0.70912	-0.12825	0.879634	0.05	0.25	0.05	0.25	0.05	0.25	FALSE	FALSE	FALSE	FALSE	FALSE
CNVblock__DEFB104B	CNVblock__	FALSE					-0.0860377	0.0860377	142	TRUE			0.503769	0.778006	mwu	0.294313	0.734869	-0.120077	0.886852	0.268678	0.70912	-0.12825	0.879634	0.05	0.25	0.05	0.25	0.05	0.25	FALSE	FALSE	FALSE	FALSE	FALSE
CNVblock__DEFB106B	CNVblock__	FALSE					-0.0860377	0.0860377	142	TRUE			0.503769	0.778006	mwu	0.294313	0.734869	-0.120077	0.886852	0.268678	0.70912	-0.12825	0.879634	0.05	0.25	0.05	0.25	0.05	0.25	FALSE	FALSE	FALSE	FALSE	FALSE
CNVblock__DEFB105B	CNVblock__	FALSE					-0.0860377	0.0860377	142	TRUE			0.503769	0.778006	mwu	0.294313	0.734869	-0.120077	0.886852	0.268678	0.70912	-0.12825	0.879634	0.05	0.25	0.05	0.25	0.05	0.25	FALSE	FALSE	FALSE	FALSE	FALSE
CNVblock__DEFB107B	CNVblock__	FALSE					-0.0860377	0.0860377	142	TRUE			0.503769	0.778006	mwu	0.294313	0.734869	-0.120077	0.886852	0.268678	0.70912	-0.12825	0.879634	0.05	0.25	0.05	0.25	0.05	0.25	FALSE	FALSE	FALSE	FALSE	FALSE
CNVblock__PRR23D1	CNVblock__	FALSE					-0.0860377	0.0860377	142	TRUE			0.503769	0.778006	mwu	0.294313	0.734869	-0.120077	0.886852	0.268678	0.70912	-0.12825	0.879634	0.05	0.25	0.05	0.25	0.05	0.25	FALSE	FALSE	FALSE	FALSE	FALSE
CNVblock__PRR23D2	CNVblock__	FALSE					-0.0860377	0.0860377	142	TRUE			0.503769	0.778006	mwu	0.294313	0.734869	-0.120077	0.886852	0.268678	0.70912	-0.12825	0.879634	0.05	0.25	0.05	0.25	0.05	0.25	FALSE	FALSE	FALSE	FALSE	FALSE
CNVblock__DEFB107A	CNVblock__	FALSE					-0.0860377	0.0860377	142	TRUE			0.503769	0.778006	mwu	0.294313	0.734869	-0.120077	0.886852	0.268678	0.70912	-0.12825	0.879634	0.05	0.25	0.05	0.25	0.05	0.25	FALSE	FALSE	FALSE	FALSE	FALSE
CNVblock__DEFB105A	CNVblock__	FALSE					-0.0860377	0.0860377	142	TRUE			0.503769	0.778006	mwu	0.294313	0.734869	-0.120077	0.886852	0.268678	0.70912	-0.12825	0.879634	0.05	0.25	0.05	0.25	0.05	0.25	FALSE	FALSE	FALSE	FALSE	FALSE
CNVblock__DEFB106A	CNVblock__	FALSE					-0.0860377	0.0860377	142	TRUE			0.503769	0.778006	mwu	0.294313	0.734869	-0.120077	0.886852	0.268678	0.70912	-0.12825	0.879634	0.05	0.25	0.05	0.25	0.05	0.25	FALSE	FALSE	FALSE	FALSE	FALSE
CNVblock__DEFB104A	CNVblock__	FALSE					-0.0860377	0.0860377	142	TRUE			0.503769	0.778006	mwu	0.294313	0.734869	-0.120077	0.886852	0.268678	0.70912	-0.12825	0.879634	0.05	0.25	0.05	0.25	0.05	0.25	FALSE	FALSE	FALSE	FALSE	FALSE
CNVblock__SPAG11A	CNVblock__	FALSE					-0.0860377	0.0860377	142	TRUE			0.503769	0.778006	mwu	0.294313	0.734869	-0.120077	0.886852	0.268678	0.70912	-0.12825	0.879634	0.05	0.25	0.05	0.25	0.05	0.25	FALSE	FALSE	FALSE	FALSE	FALSE
CNVblock__DEFB103A	CNVblock__	FALSE					-0.0860377	0.0860377	142	TRUE			0.503769	0.778006	mwu	0.294313	0.734869	-0.120077	0.886852	0.268678	0.70912	-0.12825	0.879634	0.05	0.25	0.05	0.25	0.05	0.25	FALSE	FALSE	FALSE	FALSE	FALSE
CNVblock__DEFB4A	CNVblock__	FALSE					-0.0860377	0.0860377	142	TRUE			0.503769	0.778006	mwu	0.294313	0.734869	-0.120077	0.886852	0.268678	0.70912	-0.12825	0.879634	0.05	0.25	0.05	0.25	0.05	0.25	FALSE	FALSE	FALSE	FALSE	FALSE
CNVblock__ZNF705B	CNVblock__	FALSE					-0.0860377	0.0860377	142	TRUE			0.503769	0.778006	mwu	0.294313	0.734869	-0.120077	0.886852	0.268678	0.70912	-0.12825	0.879634	0.05	0.25	0.05	0.25	0.05	0.25	FALSE	FALSE	FALSE	FALSE	FALSE
CNVblock__USP17L8	CNVblock__	FALSE					-0.0860377	0.0860377	142	TRUE			0.503769	0.778006	mwu	0.294313	0.734869	-0.120077	0.886852	0.268678	0.70912	-0.12825	0.879634	0.05	0.25	0.05	0.25	0.05	0.25	FALSE	FALSE	FALSE	FALSE	FALSE
CNVblock__USP17L3	CNVblock__	FALSE					-0.0860377	0.0860377	142	TRUE			0.503769	0.778006	mwu	0.294313	0.734869	-0.120077	0.886852	0.268678	0.70912	-0.12825	0.879634	0.05	0.25	0.05	0.25	0.05	0.25	FALSE	FALSE	FALSE	FALSE	FALSE
CNVblock__FAM90A11P	CNVblock__	FALSE					-0.0860377	0.0860377	142	TRUE			0.503769	0.778006	mwu	0.294313	0.734869	-0.120077	0.886852	0.268678	0.70912	-0.12825	0.879634	0.05	0.25	0.05	0.25	0.05	0.25	FALSE	FALSE	FALSE	FALSE	FALSE
CNVblock__FAM90A24P	CNVblock__	FALSE					-0.0860377	0.0860377	142	TRUE			0.503769	0.778006	mwu	0.294313	0.734869	-0.120077	0.886852	0.268678	0.70912	-0.12825	0.879634	0.05	0.25	0.05	0.25	0.05	0.25	FALSE	FALSE	FALSE	FALSE	FALSE
CNVblock__FAM90A12P	CNVblock__	FALSE					-0.0860377	0.0860377	142	TRUE			0.503769	0.778006	mwu	0.294313	0.734869	-0.120077	0.886852	0.268678	0.70912	-0.12825	0.879634	0.05	0.25	0.05	0.25	0.05	0.25	FALSE	FALSE	FALSE	FALSE	FALSE
CNVblock__PRAG1	CNVblock__	FALSE					-0.0711582	0.0711582	142	TRUE			0.564829	0.808549	mwu	0.338988	0.745932	-0.106912	0.898605	0.312746	0.731486	-0.114249	0.892036	0.05	0.25	0.05	0.25	0.05	0.25	FALSE	FALSE	FALSE	FALSE	FALSE
CNVblock__CLDN23	CNVblock__	FALSE					-0.0711582	0.0711582	142	TRUE			0.564829	0.808549	mwu	0.338988	0.745932	-0.106912	0.898605	0.312746	0.731486	-0.114249	0.892036	0.05	0.25	0.05	0.25	0.05	0.25	FALSE	FALSE	FALSE	FALSE	FALSE
CNVblock__MFHAS1	CNVblock__	FALSE					-0.0711582	0.0711582	142	TRUE			0.564829	0.808549	mwu	0.338988	0.745932	-0.106912	0.898605	0.312746	0.731486	-0.114249	0.892036	0.05	0.25	0.05	0.25	0.05	0.25	FALSE	FALSE	FALSE	FALSE	FALSE
CNVblock__ERI1	CNVblock__	FALSE					-0.0584433	0.0584433	142	TRUE			0.690144	0.863094	mwu	0.43641	0.776955	-0.0873341	0.916371	0.405663	0.762794	-0.0944748	0.909851	0.05	0.25	0.05	0.25	0.05	0.25	FALSE	FALSE	FALSE	FALSE	FALSE
CNVblock__PPP1R3B	CNVblock__	FALSE					-0.0584433	0.0584433	142	TRUE			0.690144	0.863094	mwu	0.43641	0.776955	-0.0873341	0.916371	0.405663	0.762794	-0.0944748	0.909851	0.05	0.25	0.05	0.25	0.05	0.25	FALSE	FALSE	FALSE	FALSE	FALSE
CNVblock__TNKS	CNVblock__	FALSE					-0.0134606	0.0134606	142	TRUE			0.760966	0.890496	mwu	0.876315	0.956781	-0.0174049	0.982746	0.826272	0.93254	-0.0248596	0.975447	0.05	0.25	0.05	0.25	0.05	0.25	FALSE	FALSE	FALSE	FALSE	FALSE
CNVblock__MSRA	CNVblock__	FALSE					0.0272958	0.0272958	142	TRUE			0.486843	0.768439	mwu	0.851549	0.947762	0.0215999	1.02183	0.882642	0.954287	0.0172056	1.01735	0.05	0.25	0.05	0.25	0.05	0.25	FALSE	FALSE	FALSE	FALSE	FALSE
CNVblock__PRSS51	CNVblock__	FALSE					0.0272958	0.0272958	142	TRUE			0.486843	0.768439	mwu	0.851549	0.947762	0.0215999	1.02183	0.882642	0.954287	0.0172056	1.01735	0.05	0.25	0.05	0.25	0.05	0.25	FALSE	FALSE	FALSE	FALSE	FALSE
CNVblock__PRSS55	CNVblock__	FALSE					0.0272958	0.0272958	142	TRUE			0.486843	0.768439	mwu	0.851549	0.947762	0.0215999	1.02183	0.882642	0.954287	0.0172056	1.01735	0.05	0.25	0.05	0.25	0.05	0.25	FALSE	FALSE	FALSE	FALSE	FALSE
CNVblock__RP1L1	CNVblock__	FALSE					0.0272958	0.0272958	142	TRUE			0.486843	0.768439	mwu	0.851549	0.947762	0.0215999	1.02183	0.882642	0.954287	0.0172056	1.01735	0.05	0.25	0.05	0.25	0.05	0.25	FALSE	FALSE	FALSE	FALSE	FALSE
CNVblock__C8orf74	CNVblock__	FALSE					0.0272958	0.0272958	142	TRUE			0.486843	0.768439	mwu	0.851549	0.947762	0.0215999	1.02183	0.882642	0.954287	0.0172056	1.01735	0.05	0.25	0.05	0.25	0.05	0.25	FALSE	FALSE	FALSE	FALSE	FALSE
CNVblock__SOX7	CNVblock__	FALSE					0.0272958	0.0272958	142	TRUE			0.486843	0.768439	mwu	0.851549	0.947762	0.0215999	1.02183	0.882642	0.954287	0.0172056	1.01735	0.05	0.25	0.05	0.25	0.05	0.25	FALSE	FALSE	FALSE	FALSE	FALSE
CNVblock__PINX1	CNVblock__	FALSE					0.0272958	0.0272958	142	TRUE			0.486843	0.768439	mwu	0.851549	0.947762	0.0215999	1.02183	0.882642	0.954287	0.0172056	1.01735	0.05	0.25	0.05	0.25	0.05	0.25	FALSE	FALSE	FALSE	FALSE	FALSE
CNVblock__XKR6	CNVblock__	FALSE					0.0272958	0.0272958	142	TRUE			0.486843	0.768439	mwu	0.851549	0.947762	0.0215999	1.02183	0.882642	0.954287	0.0172056	1.01735	0.05	0.25	0.05	0.25	0.05	0.25	FALSE	FALSE	FALSE	FALSE	FALSE
CNVblock__MTMR9	CNVblock__	FALSE					0.0342872	0.0342872	142	TRUE			0.41557	0.733274	mwu	0.769998	0.908492	0.0336283	1.0342	0.800502	0.922348	0.0293507	1.02979	0.05	0.25	0.05	0.25	0.05	0.25	FALSE	FALSE	FALSE	FALSE	FALSE
CNVblock__SLC35G5	CNVblock__	FALSE					0.0342872	0.0342872	142	TRUE			0.41557	0.733274	mwu	0.769998	0.908492	0.0336283	1.0342	0.800502	0.922348	0.0293507	1.02979	0.05	0.25	0.05	0.25	0.05	0.25	FALSE	FALSE	FALSE	FALSE	FALSE
CNVblock__FAM167A	CNVblock__	FALSE					0.0342872	0.0342872	142	TRUE			0.41557	0.733274	mwu	0.769998	0.908492	0.0336283	1.0342	0.800502	0.922348	0.0293507	1.02979	0.05	0.25	0.05	0.25	0.05	0.25	FALSE	FALSE	FALSE	FALSE	FALSE
CNVblock__BLK	CNVblock__	FALSE					0.0342872	0.0342872	142	TRUE			0.41557	0.733274	mwu	0.769998	0.908492	0.0336283	1.0342	0.800502	0.922348	0.0293507	1.02979	0.05	0.25	0.05	0.25	0.05	0.25	FALSE	FALSE	FALSE	FALSE	FALSE
CNVblock__GATA4	CNVblock__	FALSE					0.0342872	0.0342872	142	TRUE			0.41557	0.733274	mwu	0.769998	0.908492	0.0336283	1.0342	0.800502	0.922348	0.0293507	1.02979	0.05	0.25	0.05	0.25	0.05	0.25	FALSE	FALSE	FALSE	FALSE	FALSE
CNVblock__NEIL2	CNVblock__	FALSE					0.0204585	0.0204585	142	TRUE			0.537501	0.795057	mwu	0.874143	0.956781	0.0184283	1.0186	0.904212	0.962467	0.0141391	1.01424	0.05	0.25	0.05	0.25	0.05	0.25	FALSE	FALSE	FALSE	FALSE	FALSE
CNVblock__FDFT1	CNVblock__	FALSE					0.0138235	0.0138235	142	TRUE			0.611449	0.832681	mwu	0.924062	0.970639	0.0112489	1.01131	0.953751	0.987502	0.00691289	1.00694	0.05	0.25	0.05	0.25	0.05	0.25	FALSE	FALSE	FALSE	FALSE	FALSE
CNVblock__CTSB	CNVblock__	FALSE	corr_prefilter				0.00675663	0.00675663	142	FALSE														0.05	0.25	0.05	0.25	0.05	0.25	FALSE	FALSE	FALSE	FALSE	FALSE
CNVblock__DEFB135	CNVblock__	FALSE					0.02133	0.02133	142	TRUE			0.552276	0.799689	mwu	0.887922	0.95737	0.0166738	1.01681	0.913767	0.964107	0.0129384	1.01302	0.05	0.25	0.05	0.25	0.05	0.25	FALSE	FALSE	FALSE	FALSE	FALSE
CNVblock__DEFB134	CNVblock__	FALSE					0.02133	0.02133	142	TRUE			0.552276	0.799689	mwu	0.887922	0.95737	0.0166738	1.01681	0.913767	0.964107	0.0129384	1.01302	0.05	0.25	0.05	0.25	0.05	0.25	FALSE	FALSE	FALSE	FALSE	FALSE
CNVblock__DEFB130B	CNVblock__	FALSE					0.0142182	0.0142182	142	TRUE			0.634591	0.840945	mwu	0.972843	0.990298	0.00404307	1.00405	0.999286	0.999353	0.000107377	1.00011	0.05	0.25	0.05	0.25	0.05	0.25	FALSE	FALSE	FALSE	FALSE	FALSE
CNVblock__ZNF705D	CNVblock__	FALSE					0.0142182	0.0142182	142	TRUE			0.634591	0.840945	mwu	0.972843	0.990298	0.00404307	1.00405	0.999286	0.999353	0.000107377	1.00011	0.05	0.25	0.05	0.25	0.05	0.25	FALSE	FALSE	FALSE	FALSE	FALSE
CNVblock__USP17L7	CNVblock__	FALSE					0.0142182	0.0142182	142	TRUE			0.634591	0.840945	mwu	0.972843	0.990298	0.00404307	1.00405	0.999286	0.999353	0.000107377	1.00011	0.05	0.25	0.05	0.25	0.05	0.25	FALSE	FALSE	FALSE	FALSE	FALSE
CNVblock__USP17L2	CNVblock__	FALSE					0.0142182	0.0142182	142	TRUE			0.634591	0.840945	mwu	0.972843	0.990298	0.00404307	1.00405	0.999286	0.999353	0.000107377	1.00011	0.05	0.25	0.05	0.25	0.05	0.25	FALSE	FALSE	FALSE	FALSE	FALSE
CNVblock__FAM86B1	CNVblock__	FALSE					0.0142182	0.0142182	142	TRUE			0.634591	0.840945	mwu	0.972843	0.990298	0.00404307	1.00405	0.999286	0.999353	0.000107377	1.00011	0.05	0.25	0.05	0.25	0.05	0.25	FALSE	FALSE	FALSE	FALSE	FALSE
CNVblock__DEFB130A	CNVblock__	FALSE					0.0142182	0.0142182	142	TRUE			0.634591	0.840945	mwu	0.972843	0.990298	0.00404307	1.00405	0.999286	0.999353	0.000107377	1.00011	0.05	0.25	0.05	0.25	0.05	0.25	FALSE	FALSE	FALSE	FALSE	FALSE
CNVblock__FAM86B2	CNVblock__	FALSE					0.0142182	0.0142182	142	TRUE			0.634591	0.840945	mwu	0.972843	0.990298	0.00404307	1.00405	0.999286	0.999353	0.000107377	1.00011	0.05	0.25	0.05	0.25	0.05	0.25	FALSE	FALSE	FALSE	FALSE	FALSE
CNVblock__LONRF1	CNVblock__	FALSE					0.0142182	0.0142182	142	TRUE			0.634591	0.840945	mwu	0.972843	0.990298	0.00404307	1.00405	0.999286	0.999353	0.000107377	1.00011	0.05	0.25	0.05	0.25	0.05	0.25	FALSE	FALSE	FALSE	FALSE	FALSE
CNVblock__TRMT9B	CNVblock__	FALSE					0.0215287	0.0215287	142	TRUE			0.558366	0.805248	mwu	0.888345	0.95737	0.0166168	1.01676	0.91385	0.964125	0.0129296	1.01301	0.05	0.25	0.05	0.25	0.05	0.25	FALSE	FALSE	FALSE	FALSE	FALSE
CNVblock__DLC1	CNVblock__	FALSE					0.0364218	0.0364218	142	TRUE			0.433718	0.734926	mwu	0.713795	0.888331	0.0431299	1.04407	0.736886	0.89591	0.0398928	1.0407	0.05	0.25	0.05	0.25	0.05	0.25	FALSE	FALSE	FALSE	FALSE	FALSE
CNVblock__C8orf48	CNVblock__	FALSE					0.0364218	0.0364218	142	TRUE			0.433718	0.734926	mwu	0.713795	0.888331	0.0431299	1.04407	0.736886	0.89591	0.0398928	1.0407	0.05	0.25	0.05	0.25	0.05	0.25	FALSE	FALSE	FALSE	FALSE	FALSE
CNVblock__SGCZ	CNVblock__	FALSE					0.0739405	0.0739405	142	TRUE			0.253579	0.650871	mwu	0.455728	0.781849	0.0890053	1.09309	0.475598	0.783707	0.0859352	1.08974	0.05	0.25	0.05	0.25	0.05	0.25	FALSE	FALSE	FALSE	FALSE	FALSE
CNVblock__TUSC3	CNVblock__	FALSE					0.0142312	0.0142312	142	TRUE			0.625881	0.84049	mwu	0.924614	0.970789	-0.0113705	0.988694	0.894467	0.95809	-0.0160993	0.98403	0.05	0.25	0.05	0.25	0.05	0.25	FALSE	FALSE	FALSE	FALSE	FALSE
CNVblock__MSR1	CNVblock__	FALSE					0.0221401	0.0221401	142	TRUE			0.621673	0.840424	mwu	0.905324	0.965623	0.0148444	1.01496	0.933881	0.977006	0.0104589	1.01051	0.05	0.25	0.05	0.25	0.05	0.25	FALSE	FALSE	FALSE	FALSE	FALSE
CNVblock__FGF20	CNVblock__	FALSE					0.0221401	0.0221401	142	TRUE			0.621673	0.840424	mwu	0.905324	0.965623	0.0148444	1.01496	0.933881	0.977006	0.0104589	1.01051	0.05	0.25	0.05	0.25	0.05	0.25	FALSE	FALSE	FALSE	FALSE	FALSE
CNVblock__MICU3	CNVblock__	FALSE					0.0365725	0.0365725	142	TRUE			0.569594	0.811438	mwu	0.758997	0.904275	0.0376245	1.03834	0.786193	0.919744	0.0335827	1.03415	0.05	0.25	0.05	0.25	0.05	0.25	FALSE	FALSE	FALSE	FALSE	FALSE
CNVblock__ZDHHC2	CNVblock__	FALSE					0.0365725	0.0365725	142	TRUE			0.569594	0.811438	mwu	0.758997	0.904275	0.0376245	1.03834	0.786193	0.919744	0.0335827	1.03415	0.05	0.25	0.05	0.25	0.05	0.25	FALSE	FALSE	FALSE	FALSE	FALSE
CNVblock__CNOT7	CNVblock__	FALSE					0.0365725	0.0365725	142	TRUE			0.569594	0.811438	mwu	0.758997	0.904275	0.0376245	1.03834	0.786193	0.919744	0.0335827	1.03415	0.05	0.25	0.05	0.25	0.05	0.25	FALSE	FALSE	FALSE	FALSE	FALSE
CNVblock__VPS37A	CNVblock__	FALSE					0.0365725	0.0365725	142	TRUE			0.569594	0.811438	mwu	0.758997	0.904275	0.0376245	1.03834	0.786193	0.919744	0.0335827	1.03415	0.05	0.25	0.05	0.25	0.05	0.25	FALSE	FALSE	FALSE	FALSE	FALSE
CNVblock__MTMR7	CNVblock__	FALSE					0.0365725	0.0365725	142	TRUE			0.569594	0.811438	mwu	0.758997	0.904275	0.0376245	1.03834	0.786193	0.919744	0.0335827	1.03415	0.05	0.25	0.05	0.25	0.05	0.25	FALSE	FALSE	FALSE	FALSE	FALSE
CNVblock__SLC7A2	CNVblock__	FALSE					0.0365725	0.0365725	142	TRUE			0.569594	0.811438	mwu	0.758997	0.904275	0.0376245	1.03834	0.786193	0.919744	0.0335827	1.03415	0.05	0.25	0.05	0.25	0.05	0.25	FALSE	FALSE	FALSE	FALSE	FALSE
CNVblock__PDGFRL	CNVblock__	FALSE					0.0215732	0.0215732	142	TRUE			0.596143	0.826337	mwu	0.814853	0.926933	0.0280569	1.02845	0.841163	0.93907	0.02424	1.02454	0.05	0.25	0.05	0.25	0.05	0.25	FALSE	FALSE	FALSE	FALSE	FALSE
CNVblock__MTUS1	CNVblock__	FALSE					0.0215732	0.0215732	142	TRUE			0.596143	0.826337	mwu	0.814853	0.926933	0.0280569	1.02845	0.841163	0.93907	0.02424	1.02454	0.05	0.25	0.05	0.25	0.05	0.25	FALSE	FALSE	FALSE	FALSE	FALSE
CNVblock__FGL1	CNVblock__	FALSE					0.0215732	0.0215732	142	TRUE			0.596143	0.826337	mwu	0.814853	0.926933	0.0280569	1.02845	0.841163	0.93907	0.02424	1.02454	0.05	0.25	0.05	0.25	0.05	0.25	FALSE	FALSE	FALSE	FALSE	FALSE
CNVblock__PCM1	CNVblock__	FALSE					0.0286291	0.0286291	142	TRUE			0.516229	0.783126	mwu	0.759397	0.904533	0.0365976	1.03728	0.785822	0.919744	0.0327796	1.03332	0.05	0.25	0.05	0.25	0.05	0.25	FALSE	FALSE	FALSE	FALSE	FALSE
CNVblock__ASAH1	CNVblock__	FALSE					0.0359489	0.0359489	142	TRUE			0.47185	0.762854	mwu	0.673991	0.868807	0.0507217	1.05203	0.699511	0.875365	0.046986	1.04811	0.05	0.25	0.05	0.25	0.05	0.25	FALSE	FALSE	FALSE	FALSE	FALSE
CNVblock__NAT1	CNVblock__	FALSE					0.0286395	0.0286395	142	TRUE			0.545254	0.796307	mwu	0.755825	0.902747	0.0376365	1.03835	0.782875	0.91968	0.0336769	1.03425	0.05	0.25	0.05	0.25	0.05	0.25	FALSE	FALSE	FALSE	FALSE	FALSE
CNVblock__NAT2	CNVblock__	FALSE					0.0286395	0.0286395	142	TRUE			0.545254	0.796307	mwu	0.755825	0.902747	0.0376365	1.03835	0.782875	0.91968	0.0336769	1.03425	0.05	0.25	0.05	0.25	0.05	0.25	FALSE	FALSE	FALSE	FALSE	FALSE
CNVblock__PSD3	CNVblock__	FALSE					0.0286395	0.0286395	142	TRUE			0.545254	0.796307	mwu	0.755825	0.902747	0.0376365	1.03835	0.782875	0.91968	0.0336769	1.03425	0.05	0.25	0.05	0.25	0.05	0.25	FALSE	FALSE	FALSE	FALSE	FALSE
CNVblock__SH2D4A	CNVblock__	FALSE					0.0511406	0.0511406	142	TRUE			0.419017	0.733274	mwu	0.502347	0.804622	0.0839151	1.08754	0.525328	0.804888	0.0802512	1.08356	0.05	0.25	0.05	0.25	0.05	0.25	FALSE	FALSE	FALSE	FALSE	FALSE
CNVblock__CSGALNACT1	CNVblock__	FALSE					0.0433357	0.0433357	142	TRUE			0.474241	0.76449	mwu	0.576819	0.826474	0.0699388	1.07244	0.601883	0.832981	0.0660424	1.06827	0.05	0.25	0.05	0.25	0.05	0.25	FALSE	FALSE	FALSE	FALSE	FALSE
CNVblock__INTS10	CNVblock__	FALSE					0.0359193	0.0359193	142	TRUE			0.549278	0.798012	mwu	0.626646	0.846924	0.0611033	1.06301	0.654404	0.853586	0.0568073	1.05845	0.05	0.25	0.05	0.25	0.05	0.25	FALSE	FALSE	FALSE	FALSE	FALSE
CNVblock__LPL	CNVblock__	FALSE					0.0359193	0.0359193	142	TRUE			0.549278	0.798012	mwu	0.626646	0.846924	0.0611033	1.06301	0.654404	0.853586	0.0568073	1.05845	0.05	0.25	0.05	0.25	0.05	0.25	FALSE	FALSE	FALSE	FALSE	FALSE
CNVblock__SLC18A1	CNVblock__	FALSE					0.0209151	0.0209151	142	TRUE			0.69646	0.865308	mwu	0.688913	0.874972	0.0499595	1.05123	0.719966	0.887077	0.0452136	1.04625	0.05	0.25	0.05	0.25	0.05	0.25	FALSE	FALSE	FALSE	FALSE	FALSE
CNVblock__ATP6V1B2	CNVblock__	FALSE					0.0209151	0.0209151	142	TRUE			0.69646	0.865308	mwu	0.688913	0.874972	0.0499595	1.05123	0.719966	0.887077	0.0452136	1.04625	0.05	0.25	0.05	0.25	0.05	0.25	FALSE	FALSE	FALSE	FALSE	FALSE
CNVblock__LZTS1	CNVblock__	FALSE					0.0497382	0.0497382	142	TRUE			0.443791	0.744483	mwu	0.487441	0.797826	0.0857838	1.08957	0.51598	0.800957	0.0810784	1.08446	0.05	0.25	0.05	0.25	0.05	0.25	FALSE	FALSE	FALSE	FALSE	FALSE
CNVblock__GFRA2	CNVblock__	FALSE					0.035818	0.035818	142	TRUE			0.423786	0.733274	mwu	0.832555	0.934958	0.0257661	1.0261	0.893064	0.957697	0.0166474	1.01679	0.05	0.25	0.05	0.25	0.05	0.25	FALSE	FALSE	FALSE	FALSE	FALSE
CNVblock__DOK2	CNVblock__	FALSE					0.0437137	0.0437137	142	TRUE			0.354101	0.714264	mwu	0.794766	0.91776	0.0316127	1.03212	0.850117	0.942166	0.0233039	1.02358	0.05	0.25	0.05	0.25	0.05	0.25	FALSE	FALSE	FALSE	FALSE	FALSE
CNVblock__XPO7	CNVblock__	FALSE					0.0140527	0.0140527	142	TRUE			0.539649	0.795057	mwu	0.958567	0.985676	0.00630813	1.00633	0.985349	0.996821	-0.00226238	0.99774	0.05	0.25	0.05	0.25	0.05	0.25	FALSE	FALSE	FALSE	FALSE	FALSE
CNVblock__NPM2	CNVblock__	FALSE					0.0140527	0.0140527	142	TRUE			0.539649	0.795057	mwu	0.958567	0.985676	0.00630813	1.00633	0.985349	0.996821	-0.00226238	0.99774	0.05	0.25	0.05	0.25	0.05	0.25	FALSE	FALSE	FALSE	FALSE	FALSE
CNVblock__FGF17	CNVblock__	FALSE	corr_prefilter				0.00676233	0.00676233	142	FALSE														0.05	0.25	0.05	0.25	0.05	0.25	FALSE	FALSE	FALSE	FALSE	FALSE
CNVblock__DMTN	CNVblock__	FALSE	corr_prefilter				0.00676233	0.00676233	142	FALSE														0.05	0.25	0.05	0.25	0.05	0.25	FALSE	FALSE	FALSE	FALSE	FALSE
CNVblock__NUDT18	CNVblock__	FALSE	corr_prefilter				0.00676233	0.00676233	142	FALSE														0.05	0.25	0.05	0.25	0.05	0.25	FALSE	FALSE	FALSE	FALSE	FALSE
CNVblock__HR	CNVblock__	FALSE	corr_prefilter				0.00676233	0.00676233	142	FALSE														0.05	0.25	0.05	0.25	0.05	0.25	FALSE	FALSE	FALSE	FALSE	FALSE
CNVblock__REEP4	CNVblock__	FALSE	corr_prefilter				0.00676233	0.00676233	142	FALSE														0.05	0.25	0.05	0.25	0.05	0.25	FALSE	FALSE	FALSE	FALSE	FALSE
CNVblock__LGI3	CNVblock__	FALSE	corr_prefilter				0.00676233	0.00676233	142	FALSE														0.05	0.25	0.05	0.25	0.05	0.25	FALSE	FALSE	FALSE	FALSE	FALSE
CNVblock__SFTPC	CNVblock__	FALSE	corr_prefilter				0.00676233	0.00676233	142	FALSE														0.05	0.25	0.05	0.25	0.05	0.25	FALSE	FALSE	FALSE	FALSE	FALSE
CNVblock__BMP1	CNVblock__	FALSE	corr_prefilter				0.00676233	0.00676233	142	FALSE														0.05	0.25	0.05	0.25	0.05	0.25	FALSE	FALSE	FALSE	FALSE	FALSE
CNVblock__PHYHIP	CNVblock__	FALSE	corr_prefilter				-0.00839362	0.00839362	142	FALSE														0.05	0.25	0.05	0.25	0.05	0.25	FALSE	FALSE	FALSE	FALSE	FALSE
CNVblock__POLR3D	CNVblock__	FALSE	corr_prefilter				-0.00839362	0.00839362	142	FALSE														0.05	0.25	0.05	0.25	0.05	0.25	FALSE	FALSE	FALSE	FALSE	FALSE
CNVblock__PIWIL2	CNVblock__	FALSE	corr_prefilter				-0.00839362	0.00839362	142	FALSE														0.05	0.25	0.05	0.25	0.05	0.25	FALSE	FALSE	FALSE	FALSE	FALSE
CNVblock__SLC39A14	CNVblock__	FALSE					0.0139996	0.0139996	142	TRUE			0.59159	0.8252	mwu	0.827597	0.931783	0.0275325	1.02792	0.886579	0.955615	0.0183222	1.01849	0.05	0.25	0.05	0.25	0.05	0.25	FALSE	FALSE	FALSE	FALSE	FALSE
CNVblock__PPP3CC	CNVblock__	FALSE					0.0288809	0.0288809	142	TRUE			0.460737	0.756658	mwu	0.716874	0.888477	0.0452951	1.04634	0.77393	0.91461	0.0364488	1.03712	0.05	0.25	0.05	0.25	0.05	0.25	FALSE	FALSE	FALSE	FALSE	FALSE
CNVblock__SORBS3	CNVblock__	FALSE					0.0288809	0.0288809	142	TRUE			0.460737	0.756658	mwu	0.716874	0.888477	0.0452951	1.04634	0.77393	0.91461	0.0364488	1.03712	0.05	0.25	0.05	0.25	0.05	0.25	FALSE	FALSE	FALSE	FALSE	FALSE
CNVblock__PDLIM2	CNVblock__	FALSE					0.0288809	0.0288809	142	TRUE			0.460737	0.756658	mwu	0.716874	0.888477	0.0452951	1.04634	0.77393	0.91461	0.0364488	1.03712	0.05	0.25	0.05	0.25	0.05	0.25	FALSE	FALSE	FALSE	FALSE	FALSE
CNVblock__C8orf58	CNVblock__	FALSE					0.0288809	0.0288809	142	TRUE			0.460737	0.756658	mwu	0.716874	0.888477	0.0452951	1.04634	0.77393	0.91461	0.0364488	1.03712	0.05	0.25	0.05	0.25	0.05	0.25	FALSE	FALSE	FALSE	FALSE	FALSE
CNVblock__CCAR2	CNVblock__	FALSE					0.0288809	0.0288809	142	TRUE			0.460737	0.756658	mwu	0.716874	0.888477	0.0452951	1.04634	0.77393	0.91461	0.0364488	1.03712	0.05	0.25	0.05	0.25	0.05	0.25	FALSE	FALSE	FALSE	FALSE	FALSE
CNVblock__BIN3	CNVblock__	FALSE					0.0435757	0.0435757	142	TRUE			0.348081	0.710858	mwu	0.559079	0.821737	0.0716588	1.07429	0.608834	0.835311	0.0637418	1.06582	0.05	0.25	0.05	0.25	0.05	0.25	FALSE	FALSE	FALSE	FALSE	FALSE
CNVblock__EGR3	CNVblock__	FALSE					0.0435757	0.0435757	142	TRUE			0.348081	0.710858	mwu	0.559079	0.821737	0.0716588	1.07429	0.608834	0.835311	0.0637418	1.06582	0.05	0.25	0.05	0.25	0.05	0.25	FALSE	FALSE	FALSE	FALSE	FALSE
CNVblock__PEBP4	CNVblock__	FALSE					0.0435757	0.0435757	142	TRUE			0.348081	0.710858	mwu	0.559079	0.821737	0.0716588	1.07429	0.608834	0.835311	0.0637418	1.06582	0.05	0.25	0.05	0.25	0.05	0.25	FALSE	FALSE	FALSE	FALSE	FALSE
CNVblock__RHOBTB2	CNVblock__	FALSE					0.0435757	0.0435757	142	TRUE			0.348081	0.710858	mwu	0.559079	0.821737	0.0716588	1.07429	0.608834	0.835311	0.0637418	1.06582	0.05	0.25	0.05	0.25	0.05	0.25	FALSE	FALSE	FALSE	FALSE	FALSE
CNVblock__TNFRSF10B	CNVblock__	FALSE					0.0280988	0.0280988	142	TRUE			0.464368	0.759271	mwu	0.699691	0.880594	0.0474994	1.04865	0.755346	0.90569	0.0389992	1.03977	0.05	0.25	0.05	0.25	0.05	0.25	FALSE	FALSE	FALSE	FALSE	FALSE
CNVblock__TNFRSF10C	CNVblock__	FALSE					0.0280988	0.0280988	142	TRUE			0.464368	0.759271	mwu	0.699691	0.880594	0.0474994	1.04865	0.755346	0.90569	0.0389992	1.03977	0.05	0.25	0.05	0.25	0.05	0.25	FALSE	FALSE	FALSE	FALSE	FALSE
CNVblock__TNFRSF10D	CNVblock__	FALSE					0.0280988	0.0280988	142	TRUE			0.464368	0.759271	mwu	0.699691	0.880594	0.0474994	1.04865	0.755346	0.90569	0.0389992	1.03977	0.05	0.25	0.05	0.25	0.05	0.25	FALSE	FALSE	FALSE	FALSE	FALSE
CNVblock__TNFRSF10A	CNVblock__	FALSE					0.0280988	0.0280988	142	TRUE			0.464368	0.759271	mwu	0.699691	0.880594	0.0474994	1.04865	0.755346	0.90569	0.0389992	1.03977	0.05	0.25	0.05	0.25	0.05	0.25	FALSE	FALSE	FALSE	FALSE	FALSE
CNVblock__CHMP7	CNVblock__	FALSE					0.0352493	0.0352493	142	TRUE			0.416426	0.733274	mwu	0.681987	0.87223	0.0502853	1.05157	0.736332	0.895456	0.04199	1.04288	0.05	0.25	0.05	0.25	0.05	0.25	FALSE	FALSE	FALSE	FALSE	FALSE
CNVblock__R3HCC1	CNVblock__	FALSE					0.0352493	0.0352493	142	TRUE			0.416426	0.733274	mwu	0.681987	0.87223	0.0502853	1.05157	0.736332	0.895456	0.04199	1.04288	0.05	0.25	0.05	0.25	0.05	0.25	FALSE	FALSE	FALSE	FALSE	FALSE
CNVblock__LOXL2	CNVblock__	FALSE					0.0352493	0.0352493	142	TRUE			0.416426	0.733274	mwu	0.681987	0.87223	0.0502853	1.05157	0.736332	0.895456	0.04199	1.04288	0.05	0.25	0.05	0.25	0.05	0.25	FALSE	FALSE	FALSE	FALSE	FALSE
CNVblock__ENTPD4	CNVblock__	FALSE					0.0206841	0.0206841	142	TRUE			0.540359	0.795057	mwu	0.76474	0.905088	0.0370561	1.03775	0.820023	0.930226	0.0286289	1.02904	0.05	0.25	0.05	0.25	0.05	0.25	FALSE	FALSE	FALSE	FALSE	FALSE
CNVblock__SLC25A37	CNVblock__	FALSE					0.0206841	0.0206841	142	TRUE			0.540359	0.795057	mwu	0.76474	0.905088	0.0370561	1.03775	0.820023	0.930226	0.0286289	1.02904	0.05	0.25	0.05	0.25	0.05	0.25	FALSE	FALSE	FALSE	FALSE	FALSE
CNVblock__NKX3-1	CNVblock__	FALSE					0.0206841	0.0206841	142	TRUE			0.540359	0.795057	mwu	0.76474	0.905088	0.0370561	1.03775	0.820023	0.930226	0.0286289	1.02904	0.05	0.25	0.05	0.25	0.05	0.25	FALSE	FALSE	FALSE	FALSE	FALSE
CNVblock__NKX2-6	CNVblock__	FALSE					0.0206841	0.0206841	142	TRUE			0.540359	0.795057	mwu	0.76474	0.905088	0.0370561	1.03775	0.820023	0.930226	0.0286289	1.02904	0.05	0.25	0.05	0.25	0.05	0.25	FALSE	FALSE	FALSE	FALSE	FALSE
CNVblock__STC1	CNVblock__	FALSE					0.0361041	0.0361041	142	TRUE			0.414184	0.733274	mwu	0.660576	0.863039	0.054438	1.05595	0.709618	0.881949	0.0468608	1.04798	0.05	0.25	0.05	0.25	0.05	0.25	FALSE	FALSE	FALSE	FALSE	FALSE
CNVblock__ADAM28	CNVblock__	FALSE					0.0435757	0.0435757	142	TRUE			0.348081	0.710858	mwu	0.584757	0.827326	0.0675644	1.0699	0.630842	0.845494	0.0603171	1.06217	0.05	0.25	0.05	0.25	0.05	0.25	FALSE	FALSE	FALSE	FALSE	FALSE
CNVblock__ADAMDEC1	CNVblock__	FALSE					0.0435757	0.0435757	142	TRUE			0.348081	0.710858	mwu	0.584757	0.827326	0.0675644	1.0699	0.630842	0.845494	0.0603171	1.06217	0.05	0.25	0.05	0.25	0.05	0.25	FALSE	FALSE	FALSE	FALSE	FALSE
CNVblock__ADAM7	CNVblock__	FALSE					0.0435757	0.0435757	142	TRUE			0.348081	0.710858	mwu	0.584757	0.827326	0.0675644	1.0699	0.630842	0.845494	0.0603171	1.06217	0.05	0.25	0.05	0.25	0.05	0.25	FALSE	FALSE	FALSE	FALSE	FALSE
CNVblock__NEFM	CNVblock__	FALSE					0.0683539	0.0683539	142	TRUE			0.275259	0.659693	mwu	0.465699	0.789559	0.0925475	1.09697	0.507658	0.7968	0.0853353	1.08908	0.05	0.25	0.05	0.25	0.05	0.25	FALSE	FALSE	FALSE	FALSE	FALSE
CNVblock__NEFL	CNVblock__	FALSE					0.0683539	0.0683539	142	TRUE			0.275259	0.659693	mwu	0.465699	0.789559	0.0925475	1.09697	0.507658	0.7968	0.0853353	1.08908	0.05	0.25	0.05	0.25	0.05	0.25	FALSE	FALSE	FALSE	FALSE	FALSE
CNVblock__DOCK5	CNVblock__	FALSE					0.060049	0.060049	142	TRUE			0.307745	0.678714	mwu	0.528739	0.808308	0.0791191	1.08233	0.573182	0.824678	0.0718346	1.07448	0.05	0.25	0.05	0.25	0.05	0.25	FALSE	FALSE	FALSE	FALSE	FALSE
CNVblock__GNRH1	CNVblock__	FALSE					0.060049	0.060049	142	TRUE			0.307745	0.678714	mwu	0.528739	0.808308	0.0791191	1.08233	0.573182	0.824678	0.0718346	1.07448	0.05	0.25	0.05	0.25	0.05	0.25	FALSE	FALSE	FALSE	FALSE	FALSE
CNVblock__KCTD9	CNVblock__	FALSE					0.060049	0.060049	142	TRUE			0.307745	0.678714	mwu	0.528739	0.808308	0.0791191	1.08233	0.573182	0.824678	0.0718346	1.07448	0.05	0.25	0.05	0.25	0.05	0.25	FALSE	FALSE	FALSE	FALSE	FALSE
CNVblock__CDCA2	CNVblock__	FALSE					0.060049	0.060049	142	TRUE			0.307745	0.678714	mwu	0.528739	0.808308	0.0791191	1.08233	0.573182	0.824678	0.0718346	1.07448	0.05	0.25	0.05	0.25	0.05	0.25	FALSE	FALSE	FALSE	FALSE	FALSE
CNVblock__EBF2	CNVblock__	FALSE					0.0813404	0.0813404	142	TRUE			0.231012	0.650106	mwu	0.313506	0.745581	0.125042	1.1332	0.343626	0.744647	0.119079	1.12646	0.05	0.25	0.05	0.25	0.05	0.25	FALSE	FALSE	FALSE	FALSE	FALSE
CNVblock__PPP2R2A	CNVblock__	FALSE					0.0813404	0.0813404	142	TRUE			0.231012	0.650106	mwu	0.313506	0.745581	0.125042	1.1332	0.343626	0.744647	0.119079	1.12646	0.05	0.25	0.05	0.25	0.05	0.25	FALSE	FALSE	FALSE	FALSE	FALSE
CNVblock__BNIP3L	CNVblock__	FALSE					0.088205	0.088205	142	TRUE			0.211249	0.629454	mwu	0.280908	0.730317	0.132585	1.14178	0.308221	0.72993	0.126916	1.13532	0.05	0.25	0.05	0.25	0.05	0.25	FALSE	FALSE	FALSE	FALSE	FALSE
CNVblock__PNMA2	CNVblock__	FALSE					0.088205	0.088205	142	TRUE			0.211249	0.629454	mwu	0.280908	0.730317	0.132585	1.14178	0.308221	0.72993	0.126916	1.13532	0.05	0.25	0.05	0.25	0.05	0.25	FALSE	FALSE	FALSE	FALSE	FALSE
CNVblock__DPYSL2	CNVblock__	FALSE					0.088205	0.088205	142	TRUE			0.211249	0.629454	mwu	0.280908	0.730317	0.132585	1.14178	0.308221	0.72993	0.126916	1.13532	0.05	0.25	0.05	0.25	0.05	0.25	FALSE	FALSE	FALSE	FALSE	FALSE
CNVblock__ADRA1A	CNVblock__	FALSE					0.0814234	0.0814234	142	TRUE			0.281329	0.666748	mwu	0.29758	0.738014	0.13045	1.13934	0.32561	0.738247	0.12469	1.1328	0.05	0.25	0.05	0.25	0.05	0.25	FALSE	FALSE	FALSE	FALSE	FALSE
CNVblock__STMN4	CNVblock__	FALSE					0.0816442	0.0816442	142	TRUE			0.291374	0.670939	mwu	0.297819	0.738014	0.131719	1.14079	0.326228	0.738262	0.12575	1.134	0.05	0.25	0.05	0.25	0.05	0.25	FALSE	FALSE	FALSE	FALSE	FALSE
CNVblock__TRIM35	CNVblock__	FALSE					0.0736193	0.0736193	142	TRUE			0.325816	0.697472	mwu	0.363151	0.75215	0.113543	1.12024	0.395616	0.756439	0.10736	1.11333	0.05	0.25	0.05	0.25	0.05	0.25	FALSE	FALSE	FALSE	FALSE	FALSE
CNVblock__PTK2B	CNVblock__	FALSE					0.0736193	0.0736193	142	TRUE			0.325816	0.697472	mwu	0.363151	0.75215	0.113543	1.12024	0.395616	0.756439	0.10736	1.11333	0.05	0.25	0.05	0.25	0.05	0.25	FALSE	FALSE	FALSE	FALSE	FALSE
CNVblock__CHRNA2	CNVblock__	FALSE					0.0657358	0.0657358	142	TRUE			0.362664	0.714264	mwu	0.414091	0.765962	0.101038	1.10632	0.448759	0.771531	0.0948549	1.0995	0.05	0.25	0.05	0.25	0.05	0.25	FALSE	FALSE	FALSE	FALSE	FALSE
CNVblock__EPHX2	CNVblock__	FALSE					0.0657358	0.0657358	142	TRUE			0.362664	0.714264	mwu	0.414091	0.765962	0.101038	1.10632	0.448759	0.771531	0.0948549	1.0995	0.05	0.25	0.05	0.25	0.05	0.25	FALSE	FALSE	FALSE	FALSE	FALSE
CNVblock__CLU	CNVblock__	FALSE					0.04981	0.04981	142	TRUE			0.44366	0.744352	mwu	0.524112	0.807353	0.0765023	1.0795	0.548704	0.810781	0.073161	1.0759	0.05	0.25	0.05	0.25	0.05	0.25	FALSE	FALSE	FALSE	FALSE	FALSE
CNVblock__SCARA3	CNVblock__	FALSE					0.04981	0.04981	142	TRUE			0.44366	0.744352	mwu	0.524112	0.807353	0.0765023	1.0795	0.548704	0.810781	0.073161	1.0759	0.05	0.25	0.05	0.25	0.05	0.25	FALSE	FALSE	FALSE	FALSE	FALSE
CNVblock__CCDC25	CNVblock__	FALSE					0.0570624	0.0570624	142	TRUE			0.383829	0.729216	mwu	0.492818	0.797826	0.0823233	1.08581	0.515319	0.800865	0.0792967	1.08253	0.05	0.25	0.05	0.25	0.05	0.25	FALSE	FALSE	FALSE	FALSE	FALSE
CNVblock__ESCO2	CNVblock__	FALSE					0.0570624	0.0570624	142	TRUE			0.383829	0.729216	mwu	0.492818	0.797826	0.0823233	1.08581	0.515319	0.800865	0.0792967	1.08253	0.05	0.25	0.05	0.25	0.05	0.25	FALSE	FALSE	FALSE	FALSE	FALSE
CNVblock__PBK	CNVblock__	FALSE					0.0570624	0.0570624	142	TRUE			0.383829	0.729216	mwu	0.492818	0.797826	0.0823233	1.08581	0.515319	0.800865	0.0792967	1.08253	0.05	0.25	0.05	0.25	0.05	0.25	FALSE	FALSE	FALSE	FALSE	FALSE
CNVblock__SCARA5	CNVblock__	FALSE					0.0570624	0.0570624	142	TRUE			0.383829	0.729216	mwu	0.492818	0.797826	0.0823233	1.08581	0.515319	0.800865	0.0792967	1.08253	0.05	0.25	0.05	0.25	0.05	0.25	FALSE	FALSE	FALSE	FALSE	FALSE
CNVblock__NUGGC	CNVblock__	FALSE					0.0570624	0.0570624	142	TRUE			0.383829	0.729216	mwu	0.492818	0.797826	0.0823233	1.08581	0.515319	0.800865	0.0792967	1.08253	0.05	0.25	0.05	0.25	0.05	0.25	FALSE	FALSE	FALSE	FALSE	FALSE
CNVblock__ELP3	CNVblock__	FALSE					0.0570624	0.0570624	142	TRUE			0.383829	0.729216	mwu	0.492818	0.797826	0.0823233	1.08581	0.515319	0.800865	0.0792967	1.08253	0.05	0.25	0.05	0.25	0.05	0.25	FALSE	FALSE	FALSE	FALSE	FALSE
CNVblock__PNOC	CNVblock__	FALSE					0.0294839	0.0294839	142	TRUE			0.575773	0.81493	mwu	0.625542	0.846047	0.0593403	1.06114	0.647712	0.852077	0.0563868	1.05801	0.05	0.25	0.05	0.25	0.05	0.25	FALSE	FALSE	FALSE	FALSE	FALSE
CNVblock__ZNF395	CNVblock__	FALSE					0.0299494	0.0299494	142	TRUE			0.583965	0.817888	mwu	0.63761	0.853897	0.0575195	1.05921	0.657852	0.854699	0.0548544	1.05639	0.05	0.25	0.05	0.25	0.05	0.25	FALSE	FALSE	FALSE	FALSE	FALSE
CNVblock__FBXO16	CNVblock__	FALSE					0.0299494	0.0299494	142	TRUE			0.583965	0.817888	mwu	0.63761	0.853897	0.0575195	1.05921	0.657852	0.854699	0.0548544	1.05639	0.05	0.25	0.05	0.25	0.05	0.25	FALSE	FALSE	FALSE	FALSE	FALSE
CNVblock__FZD3	CNVblock__	FALSE					0.0154755	0.0154755	142	TRUE			0.709963	0.871918	mwu	0.795606	0.918231	0.0317665	1.03228	0.819289	0.930115	0.0284291	1.02884	0.05	0.25	0.05	0.25	0.05	0.25	FALSE	FALSE	FALSE	FALSE	FALSE
CNVblock__EXTL3	CNVblock__	FALSE					0.0154755	0.0154755	142	TRUE			0.709963	0.871918	mwu	0.795606	0.918231	0.0317665	1.03228	0.819289	0.930115	0.0284291	1.02884	0.05	0.25	0.05	0.25	0.05	0.25	FALSE	FALSE	FALSE	FALSE	FALSE
CNVblock__INTS9	CNVblock__	FALSE	corr_prefilter				0.00123236	0.00123236	142	FALSE														0.05	0.25	0.05	0.25	0.05	0.25	FALSE	FALSE	FALSE	FALSE	FALSE
CNVblock__HMBOX1	CNVblock__	FALSE					-0.0130648	0.0130648	142	TRUE			1	1	mwu	0.864332	0.950886	-0.0211217	0.9791	0.837518	0.937712	-0.0257087	0.974619	0.05	0.25	0.05	0.25	0.05	0.25	FALSE	FALSE	FALSE	FALSE	FALSE
CNVblock__KIF13B	CNVblock__	FALSE					-0.0130648	0.0130648	142	TRUE			1	1	mwu	0.864332	0.950886	-0.0211217	0.9791	0.837518	0.937712	-0.0257087	0.974619	0.05	0.25	0.05	0.25	0.05	0.25	FALSE	FALSE	FALSE	FALSE	FALSE
CNVblock__DUSP4	CNVblock__	FALSE	corr_prefilter				-0.00567798	0.00567798	142	FALSE														0.05	0.25	0.05	0.25	0.05	0.25	FALSE	FALSE	FALSE	FALSE	FALSE
CNVblock__SARAF	CNVblock__	FALSE					0.00900409	0.00900409	142	TRUE			0.801309	0.900659	mwu	0.888517	0.95737	0.0173425	1.01749	0.913504	0.964089	0.0136259	1.01372	0.05	0.25	0.05	0.25	0.05	0.25	FALSE	FALSE	FALSE	FALSE	FALSE
CNVblock__LEPROTL1	CNVblock__	FALSE					0.00900409	0.00900409	142	TRUE			0.801309	0.900659	mwu	0.888517	0.95737	0.0173425	1.01749	0.913504	0.964089	0.0136259	1.01372	0.05	0.25	0.05	0.25	0.05	0.25	FALSE	FALSE	FALSE	FALSE	FALSE
CNVblock__MBOAT4	CNVblock__	FALSE					0.00900409	0.00900409	142	TRUE			0.801309	0.900659	mwu	0.888517	0.95737	0.0173425	1.01749	0.913504	0.964089	0.0136259	1.01372	0.05	0.25	0.05	0.25	0.05	0.25	FALSE	FALSE	FALSE	FALSE	FALSE
CNVblock__DCTN6	CNVblock__	FALSE					0.00900409	0.00900409	142	TRUE			0.801309	0.900659	mwu	0.888517	0.95737	0.0173425	1.01749	0.913504	0.964089	0.0136259	1.01372	0.05	0.25	0.05	0.25	0.05	0.25	FALSE	FALSE	FALSE	FALSE	FALSE
CNVblock__RBPMS	CNVblock__	FALSE					0.00900409	0.00900409	142	TRUE			0.801309	0.900659	mwu	0.888517	0.95737	0.0173425	1.01749	0.913504	0.964089	0.0136259	1.01372	0.05	0.25	0.05	0.25	0.05	0.25	FALSE	FALSE	FALSE	FALSE	FALSE
CNVblock__GTF2E2	CNVblock__	FALSE	corr_prefilter				0.00163568	0.00163568	142	FALSE														0.05	0.25	0.05	0.25	0.05	0.25	FALSE	FALSE	FALSE	FALSE	FALSE
CNVblock__SMIM18	CNVblock__	FALSE					-0.0127957	0.0127957	142	TRUE			0.97767	0.987117	mwu	0.903448	0.964401	-0.0152908	0.984826	0.874831	0.954175	-0.020141	0.98006	0.05	0.25	0.05	0.25	0.05	0.25	FALSE	FALSE	FALSE	FALSE	FALSE
CNVblock__GSR	CNVblock__	FALSE	corr_prefilter				-0.00552524	0.00552524	142	FALSE														0.05	0.25	0.05	0.25	0.05	0.25	FALSE	FALSE	FALSE	FALSE	FALSE
CNVblock__UBXN8	CNVblock__	FALSE	corr_prefilter				0.00885097	0.00885097	142	FALSE														0.05	0.25	0.05	0.25	0.05	0.25	FALSE	FALSE	FALSE	FALSE	FALSE
CNVblock__PPP2CB	CNVblock__	FALSE	corr_prefilter				0.00885097	0.00885097	142	FALSE														0.05	0.25	0.05	0.25	0.05	0.25	FALSE	FALSE	FALSE	FALSE	FALSE
CNVblock__TEX15	CNVblock__	FALSE	corr_prefilter				0.00101813	0.00101813	142	FALSE														0.05	0.25	0.05	0.25	0.05	0.25	FALSE	FALSE	FALSE	FALSE	FALSE
CNVblock__PURG	CNVblock__	FALSE					-0.0143408	0.0143408	142	TRUE			0.910871	0.951196	mwu	0.895791	0.96133	-0.0165591	0.983577	0.84697	0.940822	-0.0246973	0.975605	0.05	0.25	0.05	0.25	0.05	0.25	FALSE	FALSE	FALSE	FALSE	FALSE
CNVblock__WRN	CNVblock__	FALSE	corr_prefilter				0.000206184	0.000206184	142	FALSE														0.05	0.25	0.05	0.25	0.05	0.25	FALSE	FALSE	FALSE	FALSE	FALSE
CNVblock__NRG1	CNVblock__	FALSE					0.0151556	0.0151556	142	TRUE			0.868282	0.930288	mwu	0.87193	0.956202	0.0203723	1.02058	0.922008	0.968401	0.0125161	1.01259	0.05	0.25	0.05	0.25	0.05	0.25	FALSE	FALSE	FALSE	FALSE	FALSE
CNVblock__FUT10	CNVblock__	FALSE					0.0496835	0.0496835	142	TRUE			0.69466	0.864134	mwu	0.533511	0.809913	0.077007	1.08005	0.573076	0.824678	0.070437	1.07298	0.05	0.25	0.05	0.25	0.05	0.25	FALSE	FALSE	FALSE	FALSE	FALSE
CNVblock__TTI2	CNVblock__	FALSE					0.0496835	0.0496835	142	TRUE			0.69466	0.864134	mwu	0.533511	0.809913	0.077007	1.08005	0.573076	0.824678	0.070437	1.07298	0.05	0.25	0.05	0.25	0.05	0.25	FALSE	FALSE	FALSE	FALSE	FALSE
CNVblock__MAK16	CNVblock__	FALSE					0.0496835	0.0496835	142	TRUE			0.69466	0.864134	mwu	0.533511	0.809913	0.077007	1.08005	0.573076	0.824678	0.070437	1.07298	0.05	0.25	0.05	0.25	0.05	0.25	FALSE	FALSE	FALSE	FALSE	FALSE
CNVblock__RNF122	CNVblock__	FALSE					0.0496835	0.0496835	142	TRUE			0.69466	0.864134	mwu	0.533511	0.809913	0.077007	1.08005	0.573076	0.824678	0.070437	1.07298	0.05	0.25	0.05	0.25	0.05	0.25	FALSE	FALSE	FALSE	FALSE	FALSE
CNVblock__DUSP26	CNVblock__	FALSE					0.0496835	0.0496835	142	TRUE			0.69466	0.864134	mwu	0.533511	0.809913	0.077007	1.08005	0.573076	0.824678	0.070437	1.07298	0.05	0.25	0.05	0.25	0.05	0.25	FALSE	FALSE	FALSE	FALSE	FALSE
CNVblock__UNC5D	CNVblock__	FALSE					0.00911343	0.00911343	142	TRUE			0.943228	0.965948	mwu	0.907604	0.965715	0.0145297	1.01464	0.951592	0.986369	0.00768776	1.00772	0.05	0.25	0.05	0.25	0.05	0.25	FALSE	FALSE	FALSE	FALSE	FALSE
CNVblock__KCNU1	CNVblock__	FALSE					0.0309445	0.0309445	142	TRUE			0.82147	0.909536	mwu	0.496788	0.801631	0.0807596	1.08411	0.512396	0.799836	0.0788554	1.08205	0.05	0.25	0.05	0.25	0.05	0.25	FALSE	FALSE	FALSE	FALSE	FALSE
CNVblock__ZNF703	CNVblock__	FALSE					-0.0988032	0.0988032	142	TRUE			0.219684	0.636658	mwu	0.259399	0.712306	-0.132957	0.875502	0.258353	0.700537	-0.134999	0.873716	0.05	0.25	0.05	0.25	0.05	0.25	FALSE	FALSE	FALSE	FALSE	FALSE
CNVblock__ERLIN2	CNVblock__	FALSE					-0.124979	0.124979	142	TRUE			0.129789	0.571879	mwu	0.149786	0.581493	-0.173115	0.841041	0.148489	0.576953	-0.176023	0.838599	0.05	0.25	0.05	0.25	0.05	0.25	FALSE	FALSE	FALSE	FALSE	FALSE
CNVblock__PLPBP	CNVblock__	FALSE					-0.124115	0.124115	142	TRUE			0.132698	0.571879	mwu	0.148858	0.578897	-0.172547	0.841518	0.147662	0.576085	-0.175473	0.83906	0.05	0.25	0.05	0.25	0.05	0.25	FALSE	FALSE	FALSE	FALSE	FALSE
CNVblock__ADGRA2	CNVblock__	FALSE					-0.103284	0.103284	142	TRUE			0.208517	0.62929	mwu	0.250203	0.704366	-0.136313	0.87257	0.250111	0.693747	-0.138374	0.870773	0.05	0.25	0.05	0.25	0.05	0.25	FALSE	FALSE	FALSE	FALSE	FALSE
CNVblock__BRF2	CNVblock__	FALSE					-0.0827811	0.0827811	142	TRUE			0.311564	0.683409	mwu	0.300201	0.738014	-0.12127	0.885794	0.302138	0.72993	-0.122723	0.884509	0.05	0.25	0.05	0.25	0.05	0.25	FALSE	FALSE	FALSE	FALSE	FALSE
CNVblock__RAB11FIP1	CNVblock__	FALSE					-0.0827811	0.0827811	142	TRUE			0.311564	0.683409	mwu	0.300201	0.738014	-0.12127	0.885794	0.302138	0.72993	-0.122723	0.884509	0.05	0.25	0.05	0.25	0.05	0.25	FALSE	FALSE	FALSE	FALSE	FALSE
CNVblock__GOT1L1	CNVblock__	FALSE					-0.0625724	0.0625724	142	TRUE			0.443448	0.744352	mwu	0.397825	0.760887	-0.0980122	0.906638	0.375094	0.751714	-0.104396	0.900868	0.05	0.25	0.05	0.25	0.05	0.25	FALSE	FALSE	FALSE	FALSE	FALSE
CNVblock__ADRB3	CNVblock__	FALSE					-0.0625724	0.0625724	142	TRUE			0.443448	0.744352	mwu	0.397825	0.760887	-0.0980122	0.906638	0.375094	0.751714	-0.104396	0.900868	0.05	0.25	0.05	0.25	0.05	0.25	FALSE	FALSE	FALSE	FALSE	FALSE
CNVblock__EIF4EBP1	CNVblock__	FALSE					-0.0547629	0.0547629	142	TRUE			0.505185	0.778428	mwu	0.433206	0.773785	-0.0883231	0.915465	0.438226	0.769753	-0.0891493	0.914709	0.05	0.25	0.05	0.25	0.05	0.25	FALSE	FALSE	FALSE	FALSE	FALSE
CNVblock__ASH2L	CNVblock__	FALSE					-0.0733323	0.0733323	142	TRUE			0.372364	0.721181	mwu	0.289444	0.734869	-0.1189	0.887896	0.29198	0.724824	-0.1206	0.886388	0.05	0.25	0.05	0.25	0.05	0.25	FALSE	FALSE	FALSE	FALSE	FALSE
CNVblock__STAR	CNVblock__	FALSE					-0.0733323	0.0733323	142	TRUE			0.372364	0.721181	mwu	0.289444	0.734869	-0.1189	0.887896	0.29198	0.724824	-0.1206	0.886388	0.05	0.25	0.05	0.25	0.05	0.25	FALSE	FALSE	FALSE	FALSE	FALSE
CNVblock__LSM1	CNVblock__	FALSE					-0.0671652	0.0671652	142	TRUE			0.424296	0.733274	mwu	0.337417	0.745932	-0.107596	0.89799	0.341104	0.744637	-0.108875	0.896842	0.05	0.25	0.05	0.25	0.05	0.25	FALSE	FALSE	FALSE	FALSE	FALSE
CNVblock__BAG4	CNVblock__	FALSE					-0.0671652	0.0671652	142	TRUE			0.424296	0.733274	mwu	0.337417	0.745932	-0.107596	0.89799	0.341104	0.744637	-0.108875	0.896842	0.05	0.25	0.05	0.25	0.05	0.25	FALSE	FALSE	FALSE	FALSE	FALSE
CNVblock__DDHD2	CNVblock__	FALSE					-0.0671652	0.0671652	142	TRUE			0.424296	0.733274	mwu	0.337417	0.745932	-0.107596	0.89799	0.341104	0.744637	-0.108875	0.896842	0.05	0.25	0.05	0.25	0.05	0.25	FALSE	FALSE	FALSE	FALSE	FALSE
CNVblock__PLPP5	CNVblock__	FALSE					-0.0671652	0.0671652	142	TRUE			0.424296	0.733274	mwu	0.337417	0.745932	-0.107596	0.89799	0.341104	0.744637	-0.108875	0.896842	0.05	0.25	0.05	0.25	0.05	0.25	FALSE	FALSE	FALSE	FALSE	FALSE
CNVblock__NSD3	CNVblock__	FALSE					-0.0671652	0.0671652	142	TRUE			0.424296	0.733274	mwu	0.337417	0.745932	-0.107596	0.89799	0.341104	0.744637	-0.108875	0.896842	0.05	0.25	0.05	0.25	0.05	0.25	FALSE	FALSE	FALSE	FALSE	FALSE
CNVblock__LETM2	CNVblock__	FALSE					-0.0537369	0.0537369	142	TRUE			0.514822	0.781901	mwu	0.448634	0.780855	-0.0846021	0.918878	0.455179	0.772157	-0.0850108	0.918502	0.05	0.25	0.05	0.25	0.05	0.25	FALSE	FALSE	FALSE	FALSE	FALSE
CNVblock__FGFR1	CNVblock__	FALSE					-0.0537369	0.0537369	142	TRUE			0.514822	0.781901	mwu	0.448634	0.780855	-0.0846021	0.918878	0.455179	0.772157	-0.0850108	0.918502	0.05	0.25	0.05	0.25	0.05	0.25	FALSE	FALSE	FALSE	FALSE	FALSE
CNVblock__TACC1	CNVblock__	FALSE					-0.054673	0.054673	142	TRUE			0.548994	0.797974	mwu	0.437483	0.777568	-0.0896888	0.914216	0.446017	0.771531	-0.0898	0.914114	0.05	0.25	0.05	0.25	0.05	0.25	FALSE	FALSE	FALSE	FALSE	FALSE
CNVblock__PLEKHA2	CNVblock__	FALSE					-0.0152554	0.0152554	142	TRUE			0.862186	0.927788	mwu	0.730961	0.893596	-0.0391724	0.961585	0.750569	0.902936	-0.0369391	0.963735	0.05	0.25	0.05	0.25	0.05	0.25	FALSE	FALSE	FALSE	FALSE	FALSE
CNVblock__HTRA4	CNVblock__	FALSE					-0.0287247	0.0287247	142	TRUE			0.74594	0.890496	mwu	0.608053	0.839661	-0.0588477	0.94285	0.618134	0.838788	-0.0582445	0.943419	0.05	0.25	0.05	0.25	0.05	0.25	FALSE	FALSE	FALSE	FALSE	FALSE
CNVblock__TM2D2	CNVblock__	FALSE					-0.0287247	0.0287247	142	TRUE			0.74594	0.890496	mwu	0.608053	0.839661	-0.0588477	0.94285	0.618134	0.838788	-0.0582445	0.943419	0.05	0.25	0.05	0.25	0.05	0.25	FALSE	FALSE	FALSE	FALSE	FALSE
CNVblock__ADAM9	CNVblock__	FALSE					-0.0287247	0.0287247	142	TRUE			0.74594	0.890496	mwu	0.608053	0.839661	-0.0588477	0.94285	0.618134	0.838788	-0.0582445	0.943419	0.05	0.25	0.05	0.25	0.05	0.25	FALSE	FALSE	FALSE	FALSE	FALSE
CNVblock__ADAM32	CNVblock__	FALSE	corr_prefilter				-0.00263329	0.00263329	142	FALSE														0.05	0.25	0.05	0.25	0.05	0.25	FALSE	FALSE	FALSE	FALSE	FALSE
CNVblock__ADAM18	CNVblock__	FALSE					0.0110949	0.0110949	142	TRUE			0.923606	0.956592	mwu	0.945945	0.979759	0.00802623	1.00806	0.929933	0.973629	0.0106112	1.01067	0.05	0.25	0.05	0.25	0.05	0.25	FALSE	FALSE	FALSE	FALSE	FALSE
CNVblock__ADAM2	CNVblock__	FALSE					0.0110949	0.0110949	142	TRUE			0.923606	0.956592	mwu	0.945945	0.979759	0.00802623	1.00806	0.929933	0.973629	0.0106112	1.01067	0.05	0.25	0.05	0.25	0.05	0.25	FALSE	FALSE	FALSE	FALSE	FALSE
CNVblock__IDO1	CNVblock__	FALSE	corr_prefilter				0.00424149	0.00424149	142	FALSE														0.05	0.25	0.05	0.25	0.05	0.25	FALSE	FALSE	FALSE	FALSE	FALSE
CNVblock__IDO2	CNVblock__	FALSE	corr_prefilter				0.00424149	0.00424149	142	FALSE														0.05	0.25	0.05	0.25	0.05	0.25	FALSE	FALSE	FALSE	FALSE	FALSE
CNVblock__TCIM	CNVblock__	FALSE					0.0112431	0.0112431	142	TRUE			0.881907	0.940162	mwu	0.939901	0.976425	0.00895212	1.00899	0.923577	0.96914	0.0116134	1.01168	0.05	0.25	0.05	0.25	0.05	0.25	FALSE	FALSE	FALSE	FALSE	FALSE
CNVblock__ZMAT4	CNVblock__	FALSE	corr_prefilter				0.00463621	0.00463621	142	FALSE														0.05	0.25	0.05	0.25	0.05	0.25	FALSE	FALSE	FALSE	FALSE	FALSE
CNVblock__SFRP1	CNVblock__	FALSE					-0.0367338	0.0367338	142	TRUE			0.66448	0.853838	mwu	0.485283	0.797389	-0.0843509	0.919109	0.490618	0.7899	-0.0850128	0.918501	0.05	0.25	0.05	0.25	0.05	0.25	FALSE	FALSE	FALSE	FALSE	FALSE
CNVblock__GOLGA7	CNVblock__	FALSE					-0.0503761	0.0503761	142	TRUE			0.556548	0.803563	mwu	0.388068	0.76024	-0.104613	0.900673	0.355724	0.747633	-0.113755	0.892477	0.05	0.25	0.05	0.25	0.05	0.25	FALSE	FALSE	FALSE	FALSE	FALSE
CNVblock__GINS4	CNVblock__	FALSE					-0.0503761	0.0503761	142	TRUE			0.556548	0.803563	mwu	0.388068	0.76024	-0.104613	0.900673	0.355724	0.747633	-0.113755	0.892477	0.05	0.25	0.05	0.25	0.05	0.25	FALSE	FALSE	FALSE	FALSE	FALSE
CNVblock__GPAT4	CNVblock__	FALSE					-0.0364576	0.0364576	142	TRUE			0.697159	0.865518	mwu	0.514221	0.807353	-0.0789843	0.924054	0.47771	0.783707	-0.0873886	0.916321	0.05	0.25	0.05	0.25	0.05	0.25	FALSE	FALSE	FALSE	FALSE	FALSE
CNVblock__NKX6-3	CNVblock__	FALSE					-0.0364576	0.0364576	142	TRUE			0.697159	0.865518	mwu	0.514221	0.807353	-0.0789843	0.924054	0.47771	0.783707	-0.0873886	0.916321	0.05	0.25	0.05	0.25	0.05	0.25	FALSE	FALSE	FALSE	FALSE	FALSE
CNVblock__ANK1	CNVblock__	FALSE					-0.0291409	0.0291409	142	TRUE			0.741287	0.888036	mwu	0.581271	0.827326	-0.0665394	0.935626	0.543307	0.81026	-0.0745357	0.928174	0.05	0.25	0.05	0.25	0.05	0.25	FALSE	FALSE	FALSE	FALSE	FALSE
CNVblock__KAT6A	CNVblock__	FALSE					-0.0358373	0.0358373	142	TRUE			0.669993	0.857069	mwu	0.587894	0.8288	-0.0674411	0.934783	0.723742	0.88814	-0.0447614	0.956226	0.05	0.25	0.05	0.25	0.05	0.25	FALSE	FALSE	FALSE	FALSE	FALSE
CNVblock__AP3M2	CNVblock__	FALSE					-0.0358373	0.0358373	142	TRUE			0.669993	0.857069	mwu	0.587894	0.8288	-0.0674411	0.934783	0.723742	0.88814	-0.0447614	0.956226	0.05	0.25	0.05	0.25	0.05	0.25	FALSE	FALSE	FALSE	FALSE	FALSE
CNVblock__PLAT	CNVblock__	FALSE					-0.0358373	0.0358373	142	TRUE			0.669993	0.857069	mwu	0.587894	0.8288	-0.0674411	0.934783	0.723742	0.88814	-0.0447614	0.956226	0.05	0.25	0.05	0.25	0.05	0.25	FALSE	FALSE	FALSE	FALSE	FALSE
CNVblock__IKBKB	CNVblock__	FALSE					-0.0219899	0.0219899	142	TRUE			0.793895	0.897072	mwu	0.747021	0.899321	-0.0406312	0.960183	0.897427	0.959612	-0.0165266	0.983609	0.05	0.25	0.05	0.25	0.05	0.25	FALSE	FALSE	FALSE	FALSE	FALSE
CNVblock__POLB	CNVblock__	FALSE					-0.0219899	0.0219899	142	TRUE			0.793895	0.897072	mwu	0.747021	0.899321	-0.0406312	0.960183	0.897427	0.959612	-0.0165266	0.983609	0.05	0.25	0.05	0.25	0.05	0.25	FALSE	FALSE	FALSE	FALSE	FALSE
CNVblock__DKK4	CNVblock__	FALSE					-0.0219899	0.0219899	142	TRUE			0.793895	0.897072	mwu	0.747021	0.899321	-0.0406312	0.960183	0.897427	0.959612	-0.0165266	0.983609	0.05	0.25	0.05	0.25	0.05	0.25	FALSE	FALSE	FALSE	FALSE	FALSE
CNVblock__VDAC3	CNVblock__	FALSE					-0.0219899	0.0219899	142	TRUE			0.793895	0.897072	mwu	0.747021	0.899321	-0.0406312	0.960183	0.897427	0.959612	-0.0165266	0.983609	0.05	0.25	0.05	0.25	0.05	0.25	FALSE	FALSE	FALSE	FALSE	FALSE
CNVblock__SLC20A2	CNVblock__	FALSE	corr_prefilter				-0.00781602	0.00781602	142	FALSE														0.05	0.25	0.05	0.25	0.05	0.25	FALSE	FALSE	FALSE	FALSE	FALSE
CNVblock__SMIM19	CNVblock__	FALSE	corr_prefilter				-0.000605398	0.000605398	142	FALSE														0.05	0.25	0.05	0.25	0.05	0.25	FALSE	FALSE	FALSE	FALSE	FALSE
CNVblock__CHRNB3	CNVblock__	FALSE	corr_prefilter				-0.000614418	0.000614418	142	FALSE														0.05	0.25	0.05	0.25	0.05	0.25	FALSE	FALSE	FALSE	FALSE	FALSE
CNVblock__CHRNA6	CNVblock__	FALSE	corr_prefilter				-0.000614418	0.000614418	142	FALSE														0.05	0.25	0.05	0.25	0.05	0.25	FALSE	FALSE	FALSE	FALSE	FALSE
CNVblock__THAP1	CNVblock__	FALSE					-0.0148653	0.0148653	142	TRUE			0.789018	0.89445	mwu	0.989478	0.994785	0.00169649	1.0017	0.842458	0.93907	0.0260097	1.02635	0.05	0.25	0.05	0.25	0.05	0.25	FALSE	FALSE	FALSE	FALSE	FALSE
CNVblock__RNF170	CNVblock__	FALSE					-0.0148653	0.0148653	142	TRUE			0.789018	0.89445	mwu	0.989478	0.994785	0.00169649	1.0017	0.842458	0.93907	0.0260097	1.02635	0.05	0.25	0.05	0.25	0.05	0.25	FALSE	FALSE	FALSE	FALSE	FALSE
CNVblock__HOOK3	CNVblock__	FALSE					-0.0377579	0.0377579	142	TRUE			0.626723	0.84049	mwu	0.828482	0.932239	-0.0287876	0.971623	0.979858	0.996821	-0.00340994	0.996596	0.05	0.25	0.05	0.25	0.05	0.25	FALSE	FALSE	FALSE	FALSE	FALSE
CNVblock__FNTA	CNVblock__	FALSE					-0.0377579	0.0377579	142	TRUE			0.626723	0.84049	mwu	0.828482	0.932239	-0.0287876	0.971623	0.979858	0.996821	-0.00340994	0.996596	0.05	0.25	0.05	0.25	0.05	0.25	FALSE	FALSE	FALSE	FALSE	FALSE
CNVblock__POMK	CNVblock__	FALSE					-0.0377579	0.0377579	142	TRUE			0.626723	0.84049	mwu	0.828482	0.932239	-0.0287876	0.971623	0.979858	0.996821	-0.00340994	0.996596	0.05	0.25	0.05	0.25	0.05	0.25	FALSE	FALSE	FALSE	FALSE	FALSE
CNVblock__HGSNAT	CNVblock__	FALSE					-0.0377579	0.0377579	142	TRUE			0.626723	0.84049	mwu	0.828482	0.932239	-0.0287876	0.971623	0.979858	0.996821	-0.00340994	0.996596	0.05	0.25	0.05	0.25	0.05	0.25	FALSE	FALSE	FALSE	FALSE	FALSE
CNVblock__POTEA	CNVblock__	FALSE					-0.0696545	0.0696545	142	TRUE			0.398662	0.733274	mwu	0.620456	0.844724	-0.0633148	0.938648	0.734726	0.894747	-0.0442374	0.956727	0.05	0.25	0.05	0.25	0.05	0.25	FALSE	FALSE	FALSE	FALSE	FALSE
CNVblock__SPIDR	CNVblock__	FALSE					0.0331768	0.0331768	142	TRUE			0.734931	0.883241	mwu	0.756444	0.902747	0.0398371	1.04064	0.625866	0.84345	0.0640903	1.06619	0.05	0.25	0.05	0.25	0.05	0.25	FALSE	FALSE	FALSE	FALSE	FALSE
CNVblock__CEBPD	CNVblock__	FALSE					0.0331768	0.0331768	142	TRUE			0.734931	0.883241	mwu	0.756444	0.902747	0.0398371	1.04064	0.625866	0.84345	0.0640903	1.06619	0.05	0.25	0.05	0.25	0.05	0.25	FALSE	FALSE	FALSE	FALSE	FALSE
CNVblock__PRKDC	CNVblock__	FALSE					0.0631838	0.0631838	142	TRUE			0.479114	0.767079	mwu	0.488848	0.797826	0.0892792	1.09339	0.382031	0.752118	0.115601	1.12255	0.05	0.25	0.05	0.25	0.05	0.25	FALSE	FALSE	FALSE	FALSE	FALSE
CNVblock__MCM4	CNVblock__	FALSE					0.0631838	0.0631838	142	TRUE			0.479114	0.767079	mwu	0.488848	0.797826	0.0892792	1.09339	0.382031	0.752118	0.115601	1.12255	0.05	0.25	0.05	0.25	0.05	0.25	FALSE	FALSE	FALSE	FALSE	FALSE
CNVblock__UBE2V2	CNVblock__	FALSE					0.0631838	0.0631838	142	TRUE			0.479114	0.767079	mwu	0.488848	0.797826	0.0892792	1.09339	0.382031	0.752118	0.115601	1.12255	0.05	0.25	0.05	0.25	0.05	0.25	FALSE	FALSE	FALSE	FALSE	FALSE
CNVblock__SNAI2	CNVblock__	FALSE					0.055614	0.055614	142	TRUE			0.554546	0.802151	mwu	0.568685	0.822189	0.0738702	1.07667	0.453443	0.771531	0.0993897	1.1045	0.05	0.25	0.05	0.25	0.05	0.25	FALSE	FALSE	FALSE	FALSE	FALSE
CNVblock__PPDPFL	CNVblock__	FALSE					0.0339542	0.0339542	142	TRUE			0.662606	0.852285	mwu	0.819577	0.928025	0.0307332	1.03121	0.680461	0.86734	0.0566617	1.0583	0.05	0.25	0.05	0.25	0.05	0.25	FALSE	FALSE	FALSE	FALSE	FALSE
CNVblock__SNTG1	CNVblock__	FALSE					0.0510705	0.0510705	142	TRUE			0.594248	0.82578	mwu	0.710043	0.88562	0.0495264	1.05077	0.573623	0.824678	0.0767907	1.07982	0.05	0.25	0.05	0.25	0.05	0.25	FALSE	FALSE	FALSE	FALSE	FALSE
CNVblock__PXDNL	CNVblock__	FALSE					0.0415256	0.0415256	142	TRUE			0.729996	0.881747	mwu	0.733582	0.895015	0.0428769	1.04381	0.575142	0.825791	0.0717138	1.07435	0.05	0.25	0.05	0.25	0.05	0.25	FALSE	FALSE	FALSE	FALSE	FALSE
CNVblock__PCMTD1	CNVblock__	FALSE					0.0567594	0.0567594	142	TRUE			0.597659	0.826337	mwu	0.660331	0.863039	0.0551319	1.05668	0.507346	0.7968	0.0845645	1.08824	0.05	0.25	0.05	0.25	0.05	0.25	FALSE	FALSE	FALSE	FALSE	FALSE
CNVblock__ST18	CNVblock__	FALSE					0.0334451	0.0334451	142	TRUE			0.788689	0.89445	mwu	0.892721	0.960442	0.0168446	1.01699	0.72253	0.887825	0.0450444	1.04607	0.05	0.25	0.05	0.25	0.05	0.25	FALSE	FALSE	FALSE	FALSE	FALSE
CNVblock__ALKAL1	CNVblock__	FALSE					0.0636947	0.0636947	142	TRUE			0.526028	0.78899	mwu	0.729481	0.893256	0.043187	1.04413	0.570165	0.824298	0.0720662	1.07473	0.05	0.25	0.05	0.25	0.05	0.25	FALSE	FALSE	FALSE	FALSE	FALSE
CNVblock__RB1CC1	CNVblock__	FALSE					0.0636947	0.0636947	142	TRUE			0.526028	0.78899	mwu	0.729481	0.893256	0.043187	1.04413	0.570165	0.824298	0.0720662	1.07473	0.05	0.25	0.05	0.25	0.05	0.25	FALSE	FALSE	FALSE	FALSE	FALSE
CNVblock__NPBWR1	CNVblock__	FALSE					0.0563897	0.0563897	142	TRUE			0.577034	0.815235	mwu	0.789698	0.914974	0.0334385	1.034	0.610743	0.835605	0.0651656	1.06734	0.05	0.25	0.05	0.25	0.05	0.25	FALSE	FALSE	FALSE	FALSE	FALSE
CNVblock__OPRK1	CNVblock__	FALSE					0.0563897	0.0563897	142	TRUE			0.577034	0.815235	mwu	0.789698	0.914974	0.0334385	1.034	0.610743	0.835605	0.0651656	1.06734	0.05	0.25	0.05	0.25	0.05	0.25	FALSE	FALSE	FALSE	FALSE	FALSE
CNVblock__ATP6V1H	CNVblock__	FALSE					0.0788196	0.0788196	142	TRUE			0.397864	0.733274	mwu	0.525551	0.807353	0.0788664	1.08206	0.380245	0.751714	0.111327	1.11776	0.05	0.25	0.05	0.25	0.05	0.25	FALSE	FALSE	FALSE	FALSE	FALSE
CNVblock__RGS20	CNVblock__	FALSE					0.0788196	0.0788196	142	TRUE			0.397864	0.733274	mwu	0.525551	0.807353	0.0788664	1.08206	0.380245	0.751714	0.111327	1.11776	0.05	0.25	0.05	0.25	0.05	0.25	FALSE	FALSE	FALSE	FALSE	FALSE
CNVblock__TCEA1	CNVblock__	FALSE					0.0868358	0.0868358	142	TRUE			0.354494	0.714264	mwu	0.450661	0.781849	0.0947416	1.09937	0.316979	0.732979	0.128323	1.13692	0.05	0.25	0.05	0.25	0.05	0.25	FALSE	FALSE	FALSE	FALSE	FALSE
CNVblock__LYPLA1	CNVblock__	FALSE					0.0868358	0.0868358	142	TRUE			0.354494	0.714264	mwu	0.450661	0.781849	0.0947416	1.09937	0.316979	0.732979	0.128323	1.13692	0.05	0.25	0.05	0.25	0.05	0.25	FALSE	FALSE	FALSE	FALSE	FALSE
CNVblock__MRPL15	CNVblock__	FALSE					0.0868358	0.0868358	142	TRUE			0.354494	0.714264	mwu	0.450661	0.781849	0.0947416	1.09937	0.316979	0.732979	0.128323	1.13692	0.05	0.25	0.05	0.25	0.05	0.25	FALSE	FALSE	FALSE	FALSE	FALSE
CNVblock__SOX17	CNVblock__	FALSE					0.101334	0.101334	142	TRUE			0.2661	0.656266	mwu	0.321995	0.745581	0.123816	1.13181	0.218707	0.66178	0.156638	1.16957	0.05	0.25	0.05	0.25	0.05	0.25	FALSE	FALSE	FALSE	FALSE	FALSE
CNVblock__RP1	CNVblock__	FALSE					0.10869	0.10869	142	TRUE			0.221852	0.640846	mwu	0.308529	0.741827	0.127202	1.13565	0.208141	0.651111	0.160124	1.17366	0.05	0.25	0.05	0.25	0.05	0.25	FALSE	FALSE	FALSE	FALSE	FALSE
CNVblock__XKR4	CNVblock__	FALSE					0.101697	0.101697	142	TRUE			0.24864	0.650871	mwu	0.335466	0.745932	0.121099	1.12874	0.229181	0.674324	0.153909	1.16639	0.05	0.25	0.05	0.25	0.05	0.25	FALSE	FALSE	FALSE	FALSE	FALSE
CNVblock__TMEM68	CNVblock__	FALSE					0.0870562	0.0870562	142	TRUE			0.331432	0.703612	mwu	0.426155	0.771395	0.0999316	1.1051	0.299657	0.72993	0.132776	1.14199	0.05	0.25	0.05	0.25	0.05	0.25	FALSE	FALSE	FALSE	FALSE	FALSE
CNVblock__TGS1	CNVblock__	FALSE					0.0870562	0.0870562	142	TRUE			0.331432	0.703612	mwu	0.426155	0.771395	0.0999316	1.1051	0.299657	0.72993	0.132776	1.14199	0.05	0.25	0.05	0.25	0.05	0.25	FALSE	FALSE	FALSE	FALSE	FALSE
CNVblock__LYN	CNVblock__	FALSE					0.0796424	0.0796424	142	TRUE			0.390062	0.733132	mwu	0.442688	0.777568	0.0964824	1.10129	0.313338	0.732552	0.129215	1.13794	0.05	0.25	0.05	0.25	0.05	0.25	FALSE	FALSE	FALSE	FALSE	FALSE
CNVblock__RPS20	CNVblock__	FALSE					0.0717567	0.0717567	142	TRUE			0.451033	0.751019	mwu	0.529858	0.808558	0.0786862	1.08186	0.386872	0.752764	0.110474	1.11681	0.05	0.25	0.05	0.25	0.05	0.25	FALSE	FALSE	FALSE	FALSE	FALSE
CNVblock__MOS	CNVblock__	FALSE					0.0717567	0.0717567	142	TRUE			0.451033	0.751019	mwu	0.529858	0.808558	0.0786862	1.08186	0.386872	0.752764	0.110474	1.11681	0.05	0.25	0.05	0.25	0.05	0.25	FALSE	FALSE	FALSE	FALSE	FALSE
CNVblock__PLAG1	CNVblock__	FALSE					0.0722092	0.0722092	142	TRUE			0.452258	0.751019	mwu	0.539453	0.814519	0.0773668	1.08044	0.409971	0.764725	0.106131	1.11197	0.05	0.25	0.05	0.25	0.05	0.25	FALSE	FALSE	FALSE	FALSE	FALSE
CNVblock__CHCHD7	CNVblock__	FALSE					0.0722092	0.0722092	142	TRUE			0.452258	0.751019	mwu	0.539453	0.814519	0.0773668	1.08044	0.409971	0.764725	0.106131	1.11197	0.05	0.25	0.05	0.25	0.05	0.25	FALSE	FALSE	FALSE	FALSE	FALSE
CNVblock__SDR16C5	CNVblock__	FALSE					0.0722092	0.0722092	142	TRUE			0.452258	0.751019	mwu	0.539453	0.814519	0.0773668	1.08044	0.409971	0.764725	0.106131	1.11197	0.05	0.25	0.05	0.25	0.05	0.25	FALSE	FALSE	FALSE	FALSE	FALSE
CNVblock__PENK	CNVblock__	FALSE					0.0722092	0.0722092	142	TRUE			0.452258	0.751019	mwu	0.539453	0.814519	0.0773668	1.08044	0.409971	0.764725	0.106131	1.11197	0.05	0.25	0.05	0.25	0.05	0.25	FALSE	FALSE	FALSE	FALSE	FALSE
CNVblock__FAM110B	CNVblock__	FALSE					0.0576562	0.0576562	142	TRUE			0.628559	0.84049	mwu	0.628562	0.848587	0.0611469	1.06306	0.472943	0.782901	0.0925907	1.09701	0.05	0.25	0.05	0.25	0.05	0.25	FALSE	FALSE	FALSE	FALSE	FALSE
CNVblock__UBXN2B	CNVblock__	FALSE					0.0576562	0.0576562	142	TRUE			0.628559	0.84049	mwu	0.628562	0.848587	0.0611469	1.06306	0.472943	0.782901	0.0925907	1.09701	0.05	0.25	0.05	0.25	0.05	0.25	FALSE	FALSE	FALSE	FALSE	FALSE
CNVblock__CYP7A1	CNVblock__	FALSE					0.0502361	0.0502361	142	TRUE			0.682919	0.860445	mwu	0.706524	0.883913	0.0474447	1.04859	0.540241	0.81026	0.0788362	1.08203	0.05	0.25	0.05	0.25	0.05	0.25	FALSE	FALSE	FALSE	FALSE	FALSE
CNVblock__SDCBP	CNVblock__	FALSE					0.019755	0.019755	142	TRUE			0.948045	0.969013	mwu	0.966949	0.987437	-0.00509334	0.99492	0.852458	0.943328	0.023362	1.02364	0.05	0.25	0.05	0.25	0.05	0.25	FALSE	FALSE	FALSE	FALSE	FALSE
CNVblock__NSMAF	CNVblock__	FALSE					0.019755	0.019755	142	TRUE			0.948045	0.969013	mwu	0.966949	0.987437	-0.00509334	0.99492	0.852458	0.943328	0.023362	1.02364	0.05	0.25	0.05	0.25	0.05	0.25	FALSE	FALSE	FALSE	FALSE	FALSE
CNVblock__TOX	CNVblock__	FALSE					0.019755	0.019755	142	TRUE			0.948045	0.969013	mwu	0.966949	0.987437	-0.00509334	0.99492	0.852458	0.943328	0.023362	1.02364	0.05	0.25	0.05	0.25	0.05	0.25	FALSE	FALSE	FALSE	FALSE	FALSE
CNVblock__CA8	CNVblock__	FALSE					0.0279712	0.0279712	142	TRUE			0.863717	0.928203	mwu	0.924574	0.970789	0.0118421	1.01191	0.741456	0.897941	0.0422497	1.04315	0.05	0.25	0.05	0.25	0.05	0.25	FALSE	FALSE	FALSE	FALSE	FALSE
CNVblock__RAB2A	CNVblock__	FALSE					0.0132857	0.0132857	142	TRUE			0.998272	1	mwu	0.962865	0.986713	-0.00581909	0.994198	0.849482	0.941602	0.0243176	1.02462	0.05	0.25	0.05	0.25	0.05	0.25	FALSE	FALSE	FALSE	FALSE	FALSE
CNVblock__CHD7	CNVblock__	FALSE					0.0132857	0.0132857	142	TRUE			0.998272	1	mwu	0.962865	0.986713	-0.00581909	0.994198	0.849482	0.941602	0.0243176	1.02462	0.05	0.25	0.05	0.25	0.05	0.25	FALSE	FALSE	FALSE	FALSE	FALSE
CNVblock__CLVS1	CNVblock__	FALSE					-0.0092317	0.0092317	142	TRUE			0.893237	0.944281	mwu	0.939322	0.975891	-0.00928903	0.990754	0.882824	0.954287	0.0184491	1.01862	0.05	0.25	0.05	0.25	0.05	0.25	FALSE	FALSE	FALSE	FALSE	FALSE
CNVblock__ASPH	CNVblock__	FALSE					-0.0092317	0.0092317	142	TRUE			0.893237	0.944281	mwu	0.939322	0.975891	-0.00928903	0.990754	0.882824	0.954287	0.0184491	1.01862	0.05	0.25	0.05	0.25	0.05	0.25	FALSE	FALSE	FALSE	FALSE	FALSE
CNVblock__NKAIN3	CNVblock__	FALSE					-0.00915984	0.00915984	142	TRUE			0.899905	0.947293	mwu	0.94187	0.97721	-0.00882243	0.991216	0.880673	0.954287	0.0186214	1.0188	0.05	0.25	0.05	0.25	0.05	0.25	FALSE	FALSE	FALSE	FALSE	FALSE
CNVblock__GGH	CNVblock__	FALSE	corr_prefilter				0.0054233	0.0054233	142	FALSE														0.05	0.25	0.05	0.25	0.05	0.25	FALSE	FALSE	FALSE	FALSE	FALSE
CNVblock__TTPA	CNVblock__	FALSE	corr_prefilter				0.0054233	0.0054233	142	FALSE														0.05	0.25	0.05	0.25	0.05	0.25	FALSE	FALSE	FALSE	FALSE	FALSE
CNVblock__YTHDF3	CNVblock__	FALSE	corr_prefilter				0.0054233	0.0054233	142	FALSE														0.05	0.25	0.05	0.25	0.05	0.25	FALSE	FALSE	FALSE	FALSE	FALSE
CNVblock__BHLHE22	CNVblock__	FALSE					0.0132387	0.0132387	142	TRUE			0.986063	0.991346	mwu	0.938774	0.975609	0.00931001	1.00935	0.771872	0.91301	0.0358953	1.03655	0.05	0.25	0.05	0.25	0.05	0.25	FALSE	FALSE	FALSE	FALSE	FALSE
CNVblock__CYP7B1	CNVblock__	FALSE					0.0132387	0.0132387	142	TRUE			0.986063	0.991346	mwu	0.938774	0.975609	0.00931001	1.00935	0.771872	0.91301	0.0358953	1.03655	0.05	0.25	0.05	0.25	0.05	0.25	FALSE	FALSE	FALSE	FALSE	FALSE
CNVblock__ARMC1	CNVblock__	FALSE					-0.0225296	0.0225296	142	TRUE			0.685094	0.861339	mwu	0.863167	0.949886	-0.0209895	0.979229	0.968664	0.995869	0.0049011	1.00491	0.05	0.25	0.05	0.25	0.05	0.25	FALSE	FALSE	FALSE	FALSE	FALSE
CNVblock__MTFR1	CNVblock__	FALSE					-0.0225296	0.0225296	142	TRUE			0.685094	0.861339	mwu	0.863167	0.949886	-0.0209895	0.979229	0.968664	0.995869	0.0049011	1.00491	0.05	0.25	0.05	0.25	0.05	0.25	FALSE	FALSE	FALSE	FALSE	FALSE
CNVblock__PDE7A	CNVblock__	FALSE					-0.0225296	0.0225296	142	TRUE			0.685094	0.861339	mwu	0.863167	0.949886	-0.0209895	0.979229	0.968664	0.995869	0.0049011	1.00491	0.05	0.25	0.05	0.25	0.05	0.25	FALSE	FALSE	FALSE	FALSE	FALSE
CNVblock__DNAJC5B	CNVblock__	FALSE					-0.0381666	0.0381666	142	TRUE			0.634	0.840945	mwu	0.677237	0.870096	-0.0537865	0.947634	0.845072	0.939875	-0.0258387	0.974492	0.05	0.25	0.05	0.25	0.05	0.25	FALSE	FALSE	FALSE	FALSE	FALSE
CNVblock__TRIM55	CNVblock__	FALSE					-0.0539646	0.0539646	142	TRUE			0.526305	0.78912	mwu	0.632098	0.850965	-0.0623312	0.939572	0.795448	0.921403	-0.0345548	0.966035	0.05	0.25	0.05	0.25	0.05	0.25	FALSE	FALSE	FALSE	FALSE	FALSE
CNVblock__CRH	CNVblock__	FALSE					-0.0539646	0.0539646	142	TRUE			0.526305	0.78912	mwu	0.632098	0.850965	-0.0623312	0.939572	0.795448	0.921403	-0.0345548	0.966035	0.05	0.25	0.05	0.25	0.05	0.25	FALSE	FALSE	FALSE	FALSE	FALSE
CNVblock__RRS1	CNVblock__	FALSE					-0.0227616	0.0227616	142	TRUE			0.806545	0.903864	mwu	0.93777	0.974824	-0.0101771	0.989875	0.877217	0.954175	0.0206767	1.02089	0.05	0.25	0.05	0.25	0.05	0.25	FALSE	FALSE	FALSE	FALSE	FALSE
CNVblock__ADHFE1	CNVblock__	FALSE					-0.0227616	0.0227616	142	TRUE			0.806545	0.903864	mwu	0.93777	0.974824	-0.0101771	0.989875	0.877217	0.954175	0.0206767	1.02089	0.05	0.25	0.05	0.25	0.05	0.25	FALSE	FALSE	FALSE	FALSE	FALSE
CNVblock__VXN	CNVblock__	FALSE					-0.0227616	0.0227616	142	TRUE			0.806545	0.903864	mwu	0.93777	0.974824	-0.0101771	0.989875	0.877217	0.954175	0.0206767	1.02089	0.05	0.25	0.05	0.25	0.05	0.25	FALSE	FALSE	FALSE	FALSE	FALSE
CNVblock__MYBL1	CNVblock__	FALSE					-0.0227616	0.0227616	142	TRUE			0.806545	0.903864	mwu	0.93777	0.974824	-0.0101771	0.989875	0.877217	0.954175	0.0206767	1.02089	0.05	0.25	0.05	0.25	0.05	0.25	FALSE	FALSE	FALSE	FALSE	FALSE
CNVblock__VCPIP1	CNVblock__	FALSE					-0.0227616	0.0227616	142	TRUE			0.806545	0.903864	mwu	0.93777	0.974824	-0.0101771	0.989875	0.877217	0.954175	0.0206767	1.02089	0.05	0.25	0.05	0.25	0.05	0.25	FALSE	FALSE	FALSE	FALSE	FALSE
CNVblock__SGK3	CNVblock__	FALSE					-0.0227616	0.0227616	142	TRUE			0.806545	0.903864	mwu	0.93777	0.974824	-0.0101771	0.989875	0.877217	0.954175	0.0206767	1.02089	0.05	0.25	0.05	0.25	0.05	0.25	FALSE	FALSE	FALSE	FALSE	FALSE
CNVblock__MCMDC2	CNVblock__	FALSE					-0.0227616	0.0227616	142	TRUE			0.806545	0.903864	mwu	0.93777	0.974824	-0.0101771	0.989875	0.877217	0.954175	0.0206767	1.02089	0.05	0.25	0.05	0.25	0.05	0.25	FALSE	FALSE	FALSE	FALSE	FALSE
CNVblock__TCF24	CNVblock__	FALSE					-0.0227616	0.0227616	142	TRUE			0.806545	0.903864	mwu	0.93777	0.974824	-0.0101771	0.989875	0.877217	0.954175	0.0206767	1.02089	0.05	0.25	0.05	0.25	0.05	0.25	FALSE	FALSE	FALSE	FALSE	FALSE
CNVblock__PPP1R42	CNVblock__	FALSE					-0.0227616	0.0227616	142	TRUE			0.806545	0.903864	mwu	0.93777	0.974824	-0.0101771	0.989875	0.877217	0.954175	0.0206767	1.02089	0.05	0.25	0.05	0.25	0.05	0.25	FALSE	FALSE	FALSE	FALSE	FALSE
CNVblock__COPS5	CNVblock__	FALSE					-0.0227616	0.0227616	142	TRUE			0.806545	0.903864	mwu	0.93777	0.974824	-0.0101771	0.989875	0.877217	0.954175	0.0206767	1.02089	0.05	0.25	0.05	0.25	0.05	0.25	FALSE	FALSE	FALSE	FALSE	FALSE
CNVblock__CSPP1	CNVblock__	FALSE					-0.0227616	0.0227616	142	TRUE			0.806545	0.903864	mwu	0.93777	0.974824	-0.0101771	0.989875	0.877217	0.954175	0.0206767	1.02089	0.05	0.25	0.05	0.25	0.05	0.25	FALSE	FALSE	FALSE	FALSE	FALSE
CNVblock__ARFGEF1	CNVblock__	FALSE					-0.0383604	0.0383604	142	TRUE			0.660439	0.850753	mwu	0.83834	0.939609	-0.0265874	0.973763	0.982173	0.996821	0.00298451	1.00299	0.05	0.25	0.05	0.25	0.05	0.25	FALSE	FALSE	FALSE	FALSE	FALSE
CNVblock__CPA6	CNVblock__	FALSE	corr_prefilter				0.00728062	0.00728062	142	FALSE														0.05	0.25	0.05	0.25	0.05	0.25	FALSE	FALSE	FALSE	FALSE	FALSE
CNVblock__PREX2	CNVblock__	FALSE					0.0150734	0.0150734	142	TRUE			0.863752	0.928203	mwu	0.829319	0.932592	0.0290253	1.02945	0.649351	0.852077	0.062684	1.06469	0.05	0.25	0.05	0.25	0.05	0.25	FALSE	FALSE	FALSE	FALSE	FALSE
CNVblock__C8orf34	CNVblock__	FALSE					0.0150734	0.0150734	142	TRUE			0.863752	0.928203	mwu	0.829319	0.932592	0.0290253	1.02945	0.649351	0.852077	0.062684	1.06469	0.05	0.25	0.05	0.25	0.05	0.25	FALSE	FALSE	FALSE	FALSE	FALSE
CNVblock__SULF1	CNVblock__	FALSE					0.0150734	0.0150734	142	TRUE			0.863752	0.928203	mwu	0.787998	0.914849	0.0361731	1.03684	0.610155	0.835605	0.0701982	1.07272	0.05	0.25	0.05	0.25	0.05	0.25	FALSE	FALSE	FALSE	FALSE	FALSE
CNVblock__SLCO5A1	CNVblock__	FALSE					0.0153456	0.0153456	142	TRUE			0.894494	0.944281	mwu	0.806041	0.922964	0.0336199	1.03419	0.60695	0.835311	0.0724019	1.07509	0.05	0.25	0.05	0.25	0.05	0.25	FALSE	FALSE	FALSE	FALSE	FALSE
CNVblock__PRDM14	CNVblock__	FALSE					0.0153456	0.0153456	142	TRUE			0.894494	0.944281	mwu	0.806041	0.922964	0.0336199	1.03419	0.60695	0.835311	0.0724019	1.07509	0.05	0.25	0.05	0.25	0.05	0.25	FALSE	FALSE	FALSE	FALSE	FALSE
CNVblock__NCOA2	CNVblock__	FALSE					0.0315737	0.0315737	142	TRUE			0.739456	0.886631	mwu	0.682467	0.872543	0.0560093	1.05761	0.60695	0.835311	0.0724019	1.07509	0.05	0.25	0.05	0.25	0.05	0.25	FALSE	FALSE	FALSE	FALSE	FALSE
CNVblock__TRAM1	CNVblock__	FALSE					0.0315737	0.0315737	142	TRUE			0.739456	0.886631	mwu	0.682467	0.872543	0.0560093	1.05761	0.60695	0.835311	0.0724019	1.07509	0.05	0.25	0.05	0.25	0.05	0.25	FALSE	FALSE	FALSE	FALSE	FALSE
CNVblock__LACTB2	CNVblock__	FALSE					0.0315737	0.0315737	142	TRUE			0.739456	0.886631	mwu	0.682467	0.872543	0.0560093	1.05761	0.60695	0.835311	0.0724019	1.07509	0.05	0.25	0.05	0.25	0.05	0.25	FALSE	FALSE	FALSE	FALSE	FALSE
CNVblock__XKR9	CNVblock__	FALSE					0.0153456	0.0153456	142	TRUE			0.894494	0.944281	mwu	0.889322	0.958072	0.0190379	1.01922	0.812237	0.928096	0.0333986	1.03396	0.05	0.25	0.05	0.25	0.05	0.25	FALSE	FALSE	FALSE	FALSE	FALSE
CNVblock__EYA1	CNVblock__	FALSE					0.0233554	0.0233554	142	TRUE			0.817583	0.907489	mwu	0.739337	0.897218	0.0453599	1.0464	0.664583	0.858873	0.0607374	1.06262	0.05	0.25	0.05	0.25	0.05	0.25	FALSE	FALSE	FALSE	FALSE	FALSE
CNVblock__MSC	CNVblock__	FALSE					0.0305444	0.0305444	142	TRUE			0.767202	0.890496	mwu	0.662652	0.863798	0.057842	1.05955	0.592421	0.830097	0.0728658	1.07559	0.05	0.25	0.05	0.25	0.05	0.25	FALSE	FALSE	FALSE	FALSE	FALSE
CNVblock__TRPA1	CNVblock__	FALSE					0.0305444	0.0305444	142	TRUE			0.767202	0.890496	mwu	0.662652	0.863798	0.057842	1.05955	0.592421	0.830097	0.0728658	1.07559	0.05	0.25	0.05	0.25	0.05	0.25	FALSE	FALSE	FALSE	FALSE	FALSE
CNVblock__KCNB2	CNVblock__	FALSE					0.0384776	0.0384776	142	TRUE			0.690048	0.863094	mwu	0.569974	0.823893	0.0749441	1.07782	0.502514	0.794791	0.0908699	1.09513	0.05	0.25	0.05	0.25	0.05	0.25	FALSE	FALSE	FALSE	FALSE	FALSE
CNVblock__TERF1	CNVblock__	FALSE					0.0235895	0.0235895	142	TRUE			0.824423	0.910397	mwu	0.682808	0.872829	0.0543206	1.05582	0.613251	0.836697	0.0691623	1.07161	0.05	0.25	0.05	0.25	0.05	0.25	FALSE	FALSE	FALSE	FALSE	FALSE
CNVblock__SBSPON	CNVblock__	FALSE	corr_prefilter				-0.000217661	0.000217661	142	FALSE														0.05	0.25	0.05	0.25	0.05	0.25	FALSE	FALSE	FALSE	FALSE	FALSE
CNVblock__C8orf89	CNVblock__	FALSE					-0.0306903	0.0306903	142	TRUE			0.700549	0.866749	mwu	0.765041	0.905088	-0.0394958	0.961274	0.827803	0.93254	-0.029612	0.970822	0.05	0.25	0.05	0.25	0.05	0.25	FALSE	FALSE	FALSE	FALSE	FALSE
CNVblock__RPL7	CNVblock__	FALSE					-0.0388109	0.0388109	142	TRUE			0.65555	0.849342	mwu	0.694796	0.877618	-0.0528019	0.948568	0.75571	0.90569	-0.043171	0.957748	0.05	0.25	0.05	0.25	0.05	0.25	FALSE	FALSE	FALSE	FALSE	FALSE
CNVblock__RDH10	CNVblock__	FALSE					-0.0388109	0.0388109	142	TRUE			0.65555	0.849342	mwu	0.694796	0.877618	-0.0528019	0.948568	0.75571	0.90569	-0.043171	0.957748	0.05	0.25	0.05	0.25	0.05	0.25	FALSE	FALSE	FALSE	FALSE	FALSE
CNVblock__STAU2	CNVblock__	FALSE					-0.0388109	0.0388109	142	TRUE			0.65555	0.849342	mwu	0.694796	0.877618	-0.0528019	0.948568	0.75571	0.90569	-0.043171	0.957748	0.05	0.25	0.05	0.25	0.05	0.25	FALSE	FALSE	FALSE	FALSE	FALSE
CNVblock__UBE2W	CNVblock__	FALSE					-0.0542737	0.0542737	142	TRUE			0.530668	0.791053	mwu	0.602414	0.835444	-0.0700459	0.932351	0.659741	0.855965	-0.0610747	0.940753	0.05	0.25	0.05	0.25	0.05	0.25	FALSE	FALSE	FALSE	FALSE	FALSE
CNVblock__ELOC	CNVblock__	FALSE					-0.0542737	0.0542737	142	TRUE			0.530668	0.791053	mwu	0.602414	0.835444	-0.0700459	0.932351	0.659741	0.855965	-0.0610747	0.940753	0.05	0.25	0.05	0.25	0.05	0.25	FALSE	FALSE	FALSE	FALSE	FALSE
CNVblock__TMEM70	CNVblock__	FALSE					-0.0542737	0.0542737	142	TRUE			0.530668	0.791053	mwu	0.602414	0.835444	-0.0700459	0.932351	0.659741	0.855965	-0.0610747	0.940753	0.05	0.25	0.05	0.25	0.05	0.25	FALSE	FALSE	FALSE	FALSE	FALSE
CNVblock__LY96	CNVblock__	FALSE					-0.0152077	0.0152077	142	TRUE			0.842732	0.922577	mwu	0.96567	0.987437	0.00581198	1.00583	0.889827	0.956928	0.0192991	1.01949	0.05	0.25	0.05	0.25	0.05	0.25	FALSE	FALSE	FALSE	FALSE	FALSE
CNVblock__JPH1	CNVblock__	FALSE					-0.0310142	0.0310142	142	TRUE			0.723042	0.877395	mwu	0.824998	0.929843	-0.0299612	0.970483	0.891207	0.956928	-0.0191164	0.981065	0.05	0.25	0.05	0.25	0.05	0.25	FALSE	FALSE	FALSE	FALSE	FALSE
CNVblock__GDAP1	CNVblock__	FALSE					-0.0310142	0.0310142	142	TRUE			0.723042	0.877395	mwu	0.824998	0.929843	-0.0299612	0.970483	0.891207	0.956928	-0.0191164	0.981065	0.05	0.25	0.05	0.25	0.05	0.25	FALSE	FALSE	FALSE	FALSE	FALSE
CNVblock__PI15	CNVblock__	FALSE					-0.0308118	0.0308118	142	TRUE			0.719634	0.877136	mwu	0.794451	0.91747	-0.035179	0.965433	0.876926	0.954175	-0.0215043	0.978725	0.05	0.25	0.05	0.25	0.05	0.25	FALSE	FALSE	FALSE	FALSE	FALSE
CNVblock__CRISPLD1	CNVblock__	FALSE					-0.0308118	0.0308118	142	TRUE			0.719634	0.877136	mwu	0.794451	0.91747	-0.035179	0.965433	0.876926	0.954175	-0.0215043	0.978725	0.05	0.25	0.05	0.25	0.05	0.25	FALSE	FALSE	FALSE	FALSE	FALSE
CNVblock__HNF4G	CNVblock__	FALSE					-0.0467429	0.0467429	142	TRUE			0.580778	0.815613	mwu	0.625706	0.846192	-0.0657882	0.936329	0.698422	0.875365	-0.053727	0.947691	0.05	0.25	0.05	0.25	0.05	0.25	FALSE	FALSE	FALSE	FALSE	FALSE
CNVblock__ZFHX4	CNVblock__	FALSE					-0.0227411	0.0227411	142	TRUE			0.798819	0.899126	mwu	0.777702	0.909931	-0.0379726	0.962739	0.863931	0.949235	-0.0237214	0.976558	0.05	0.25	0.05	0.25	0.05	0.25	FALSE	FALSE	FALSE	FALSE	FALSE
CNVblock__PEX2	CNVblock__	FALSE					-0.045796	0.045796	142	TRUE			0.592678	0.825575	mwu	0.617443	0.842374	-0.0668459	0.935339	0.696386	0.87509	-0.0537967	0.947625	0.05	0.25	0.05	0.25	0.05	0.25	FALSE	FALSE	FALSE	FALSE	FALSE
CNVblock__PKIA	CNVblock__	FALSE					-0.0618306	0.0618306	142	TRUE			0.478469	0.766477	mwu	0.524733	0.807353	-0.0858049	0.917773	0.596339	0.830279	-0.0737059	0.928945	0.05	0.25	0.05	0.25	0.05	0.25	FALSE	FALSE	FALSE	FALSE	FALSE
CNVblock__ZC2HC1A	CNVblock__	FALSE					-0.0536285	0.0536285	142	TRUE			0.549507	0.798012	mwu	0.604379	0.836763	-0.069893	0.932494	0.682813	0.868807	-0.0568656	0.944721	0.05	0.25	0.05	0.25	0.05	0.25	FALSE	FALSE	FALSE	FALSE	FALSE
CNVblock__IL7	CNVblock__	FALSE					-0.0536285	0.0536285	142	TRUE			0.549507	0.798012	mwu	0.604379	0.836763	-0.069893	0.932494	0.682813	0.868807	-0.0568656	0.944721	0.05	0.25	0.05	0.25	0.05	0.25	FALSE	FALSE	FALSE	FALSE	FALSE
CNVblock__STMN2	CNVblock__	FALSE					-0.0221606	0.0221606	142	TRUE			0.825393	0.910456	mwu	0.84071	0.941275	-0.0271814	0.973185	0.935411	0.977886	-0.011303	0.988761	0.05	0.25	0.05	0.25	0.05	0.25	FALSE	FALSE	FALSE	FALSE	FALSE
CNVblock__HEY1	CNVblock__	FALSE					-0.0300744	0.0300744	142	TRUE			0.761538	0.890496	mwu	0.744041	0.898629	-0.0445184	0.956458	0.834887	0.935446	-0.0293505	0.971076	0.05	0.25	0.05	0.25	0.05	0.25	FALSE	FALSE	FALSE	FALSE	FALSE
CNVblock__MRPS28	CNVblock__	FALSE					-0.0140611	0.0140611	142	TRUE			0.91644	0.95443	mwu	0.775388	0.909848	-0.0390517	0.961701	0.901752	0.961188	-0.0173728	0.982777	0.05	0.25	0.05	0.25	0.05	0.25	FALSE	FALSE	FALSE	FALSE	FALSE
CNVblock__TPD52	CNVblock__	FALSE					-0.0140611	0.0140611	142	TRUE			0.91644	0.95443	mwu	0.775388	0.909848	-0.0390517	0.961701	0.901752	0.961188	-0.0173728	0.982777	0.05	0.25	0.05	0.25	0.05	0.25	FALSE	FALSE	FALSE	FALSE	FALSE
CNVblock__ZBTB10	CNVblock__	FALSE	corr_prefilter				-0.00621573	0.00621573	142	FALSE														0.05	0.25	0.05	0.25	0.05	0.25	FALSE	FALSE	FALSE	FALSE	FALSE
CNVblock__ZNF704	CNVblock__	FALSE					-0.0214205	0.0214205	142	TRUE			0.940797	0.964511	mwu	0.679359	0.870639	-0.05508	0.946409	0.79602	0.921734	-0.0353734	0.965245	0.05	0.25	0.05	0.25	0.05	0.25	FALSE	FALSE	FALSE	FALSE	FALSE
CNVblock__PAG1	CNVblock__	FALSE					-0.0292309	0.0292309	142	TRUE			0.854658	0.925303	mwu	0.596049	0.83291	-0.0705557	0.931876	0.705777	0.879855	-0.0515917	0.949717	0.05	0.25	0.05	0.25	0.05	0.25	FALSE	FALSE	FALSE	FALSE	FALSE
CNVblock__FABP5	CNVblock__	FALSE					-0.0292309	0.0292309	142	TRUE			0.854658	0.925303	mwu	0.596049	0.83291	-0.0705557	0.931876	0.705777	0.879855	-0.0515917	0.949717	0.05	0.25	0.05	0.25	0.05	0.25	FALSE	FALSE	FALSE	FALSE	FALSE
CNVblock__PMP2	CNVblock__	FALSE					-0.0446489	0.0446489	142	TRUE			0.704678	0.8688	mwu	0.548459	0.817132	-0.0796839	0.923408	0.651219	0.852386	-0.0615852	0.940273	0.05	0.25	0.05	0.25	0.05	0.25	FALSE	FALSE	FALSE	FALSE	FALSE
CNVblock__FABP9	CNVblock__	FALSE					-0.0446489	0.0446489	142	TRUE			0.704678	0.8688	mwu	0.548459	0.817132	-0.0796839	0.923408	0.651219	0.852386	-0.0615852	0.940273	0.05	0.25	0.05	0.25	0.05	0.25	FALSE	FALSE	FALSE	FALSE	FALSE
CNVblock__FABP4	CNVblock__	FALSE					-0.0446489	0.0446489	142	TRUE			0.704678	0.8688	mwu	0.548459	0.817132	-0.0796839	0.923408	0.651219	0.852386	-0.0615852	0.940273	0.05	0.25	0.05	0.25	0.05	0.25	FALSE	FALSE	FALSE	FALSE	FALSE
CNVblock__FABP12	CNVblock__	FALSE					-0.0286637	0.0286637	142	TRUE			0.74744	0.890496	mwu	0.736773	0.896921	-0.0418034	0.959058	0.847069	0.940822	-0.0246088	0.975692	0.05	0.25	0.05	0.25	0.05	0.25	FALSE	FALSE	FALSE	FALSE	FALSE
CNVblock__IMPA1	CNVblock__	FALSE					-0.0286637	0.0286637	142	TRUE			0.74744	0.890496	mwu	0.736773	0.896921	-0.0418034	0.959058	0.847069	0.940822	-0.0246088	0.975692	0.05	0.25	0.05	0.25	0.05	0.25	FALSE	FALSE	FALSE	FALSE	FALSE
CNVblock__SLC10A5	CNVblock__	FALSE					-0.0286637	0.0286637	142	TRUE			0.74744	0.890496	mwu	0.736773	0.896921	-0.0418034	0.959058	0.847069	0.940822	-0.0246088	0.975692	0.05	0.25	0.05	0.25	0.05	0.25	FALSE	FALSE	FALSE	FALSE	FALSE
CNVblock__ZFAND1	CNVblock__	FALSE					-0.0286637	0.0286637	142	TRUE			0.74744	0.890496	mwu	0.736773	0.896921	-0.0418034	0.959058	0.847069	0.940822	-0.0246088	0.975692	0.05	0.25	0.05	0.25	0.05	0.25	FALSE	FALSE	FALSE	FALSE	FALSE
CNVblock__CHMP4C	CNVblock__	FALSE					-0.0286637	0.0286637	142	TRUE			0.74744	0.890496	mwu	0.736773	0.896921	-0.0418034	0.959058	0.847069	0.940822	-0.0246088	0.975692	0.05	0.25	0.05	0.25	0.05	0.25	FALSE	FALSE	FALSE	FALSE	FALSE
CNVblock__SNX16	CNVblock__	FALSE					-0.0286637	0.0286637	142	TRUE			0.74744	0.890496	mwu	0.736773	0.896921	-0.0418034	0.959058	0.847069	0.940822	-0.0246088	0.975692	0.05	0.25	0.05	0.25	0.05	0.25	FALSE	FALSE	FALSE	FALSE	FALSE
CNVblock__RALYL	CNVblock__	FALSE					-0.0501266	0.0501266	142	TRUE			0.54808	0.797753	mwu	0.731641	0.893596	-0.0423752	0.95851	0.797229	0.922348	-0.0324519	0.968069	0.05	0.25	0.05	0.25	0.05	0.25	FALSE	FALSE	FALSE	FALSE	FALSE
CNVblock__LRRCC1	CNVblock__	FALSE					-0.0280929	0.0280929	142	TRUE			0.741348	0.888036	mwu	0.832051	0.934673	-0.0264909	0.973857	0.905001	0.962604	-0.0152629	0.984853	0.05	0.25	0.05	0.25	0.05	0.25	FALSE	FALSE	FALSE	FALSE	FALSE
CNVblock__E2F5	CNVblock__	FALSE					-0.0280929	0.0280929	142	TRUE			0.741348	0.888036	mwu	0.832051	0.934673	-0.0264909	0.973857	0.905001	0.962604	-0.0152629	0.984853	0.05	0.25	0.05	0.25	0.05	0.25	FALSE	FALSE	FALSE	FALSE	FALSE
CNVblock__CA13	CNVblock__	FALSE					-0.0132387	0.0132387	142	TRUE			0.888579	0.944281	mwu	0.968319	0.987437	-0.00499986	0.995013	0.956029	0.988417	0.00711232	1.00714	0.05	0.25	0.05	0.25	0.05	0.25	FALSE	FALSE	FALSE	FALSE	FALSE
CNVblock__CA1	CNVblock__	FALSE					-0.0132387	0.0132387	142	TRUE			0.888579	0.944281	mwu	0.968319	0.987437	-0.00499986	0.995013	0.956029	0.988417	0.00711232	1.00714	0.05	0.25	0.05	0.25	0.05	0.25	FALSE	FALSE	FALSE	FALSE	FALSE
CNVblock__CA3	CNVblock__	FALSE					-0.0132387	0.0132387	142	TRUE			0.888579	0.944281	mwu	0.968319	0.987437	-0.00499986	0.995013	0.956029	0.988417	0.00711232	1.00714	0.05	0.25	0.05	0.25	0.05	0.25	FALSE	FALSE	FALSE	FALSE	FALSE
CNVblock__CA2	CNVblock__	FALSE	corr_prefilter				-0.00581883	0.00581883	142	FALSE														0.05	0.25	0.05	0.25	0.05	0.25	FALSE	FALSE	FALSE	FALSE	FALSE
CNVblock__ATP6V0D2	CNVblock__	FALSE					-0.0202451	0.0202451	142	TRUE			0.786967	0.893233	mwu	0.934851	0.973969	-0.0102007	0.989851	0.990232	0.996821	0.0015662	1.00157	0.05	0.25	0.05	0.25	0.05	0.25	FALSE	FALSE	FALSE	FALSE	FALSE
CNVblock__PSKH2	CNVblock__	FALSE					-0.0202451	0.0202451	142	TRUE			0.786967	0.893233	mwu	0.934851	0.973969	-0.0102007	0.989851	0.990232	0.996821	0.0015662	1.00157	0.05	0.25	0.05	0.25	0.05	0.25	FALSE	FALSE	FALSE	FALSE	FALSE
CNVblock__SLC7A13	CNVblock__	FALSE					-0.0127714	0.0127714	142	TRUE			0.872292	0.932754	mwu	0.971692	0.989927	0.00444923	1.00446	0.894949	0.95809	0.0169786	1.01712	0.05	0.25	0.05	0.25	0.05	0.25	FALSE	FALSE	FALSE	FALSE	FALSE
CNVblock__WWP1	CNVblock__	FALSE					-0.0127714	0.0127714	142	TRUE			0.872292	0.932754	mwu	0.971692	0.989927	0.00444923	1.00446	0.894949	0.95809	0.0169786	1.01712	0.05	0.25	0.05	0.25	0.05	0.25	FALSE	FALSE	FALSE	FALSE	FALSE
CNVblock__RMDN1	CNVblock__	FALSE	corr_prefilter				-0.00557772	0.00557772	142	FALSE														0.05	0.25	0.05	0.25	0.05	0.25	FALSE	FALSE	FALSE	FALSE	FALSE
CNVblock__CPNE3	CNVblock__	FALSE	corr_prefilter				-0.00557772	0.00557772	142	FALSE														0.05	0.25	0.05	0.25	0.05	0.25	FALSE	FALSE	FALSE	FALSE	FALSE
CNVblock__CNGB3	CNVblock__	FALSE	corr_prefilter				0.00164494	0.00164494	142	FALSE														0.05	0.25	0.05	0.25	0.05	0.25	FALSE	FALSE	FALSE	FALSE	FALSE
CNVblock__CNBD1	CNVblock__	FALSE	corr_prefilter				0.00164494	0.00164494	142	FALSE														0.05	0.25	0.05	0.25	0.05	0.25	FALSE	FALSE	FALSE	FALSE	FALSE
CNVblock__DCAF4L2	CNVblock__	FALSE	corr_prefilter				-0.00553562	0.00553562	142	FALSE														0.05	0.25	0.05	0.25	0.05	0.25	FALSE	FALSE	FALSE	FALSE	FALSE
CNVblock__MMP16	CNVblock__	FALSE	corr_prefilter				-0.00538157	0.00538157	142	FALSE														0.05	0.25	0.05	0.25	0.05	0.25	FALSE	FALSE	FALSE	FALSE	FALSE
CNVblock__RIPK2	CNVblock__	FALSE	corr_prefilter				-0.00562081	0.00562081	142	FALSE														0.05	0.25	0.05	0.25	0.05	0.25	FALSE	FALSE	FALSE	FALSE	FALSE
CNVblock__OSGIN2	CNVblock__	FALSE	corr_prefilter				-0.00562081	0.00562081	142	FALSE														0.05	0.25	0.05	0.25	0.05	0.25	FALSE	FALSE	FALSE	FALSE	FALSE
CNVblock__NBN	CNVblock__	FALSE	corr_prefilter				-0.00562081	0.00562081	142	FALSE														0.05	0.25	0.05	0.25	0.05	0.25	FALSE	FALSE	FALSE	FALSE	FALSE
CNVblock__DECR1	CNVblock__	FALSE	corr_prefilter				-0.00562081	0.00562081	142	FALSE														0.05	0.25	0.05	0.25	0.05	0.25	FALSE	FALSE	FALSE	FALSE	FALSE
CNVblock__CALB1	CNVblock__	FALSE	corr_prefilter				-0.00562081	0.00562081	142	FALSE														0.05	0.25	0.05	0.25	0.05	0.25	FALSE	FALSE	FALSE	FALSE	FALSE
CNVblock__TMEM64	CNVblock__	FALSE	corr_prefilter				-0.00562081	0.00562081	142	FALSE														0.05	0.25	0.05	0.25	0.05	0.25	FALSE	FALSE	FALSE	FALSE	FALSE
CNVblock__NECAB1	CNVblock__	FALSE	corr_prefilter				-0.00562081	0.00562081	142	FALSE														0.05	0.25	0.05	0.25	0.05	0.25	FALSE	FALSE	FALSE	FALSE	FALSE
CNVblock__C8orf88	CNVblock__	FALSE	corr_prefilter				-0.00562081	0.00562081	142	FALSE														0.05	0.25	0.05	0.25	0.05	0.25	FALSE	FALSE	FALSE	FALSE	FALSE
CNVblock__PIP4P2	CNVblock__	FALSE	corr_prefilter				-0.00562081	0.00562081	142	FALSE														0.05	0.25	0.05	0.25	0.05	0.25	FALSE	FALSE	FALSE	FALSE	FALSE
CNVblock__OTUD6B	CNVblock__	FALSE	corr_prefilter				-0.00562081	0.00562081	142	FALSE														0.05	0.25	0.05	0.25	0.05	0.25	FALSE	FALSE	FALSE	FALSE	FALSE
CNVblock__LRRC69	CNVblock__	FALSE	corr_prefilter				-0.00562081	0.00562081	142	FALSE														0.05	0.25	0.05	0.25	0.05	0.25	FALSE	FALSE	FALSE	FALSE	FALSE
CNVblock__SLC26A7	CNVblock__	FALSE	corr_prefilter				-0.00562081	0.00562081	142	FALSE														0.05	0.25	0.05	0.25	0.05	0.25	FALSE	FALSE	FALSE	FALSE	FALSE
CNVblock__RUNX1T1	CNVblock__	FALSE	corr_prefilter				0.0020641	0.0020641	142	FALSE														0.05	0.25	0.05	0.25	0.05	0.25	FALSE	FALSE	FALSE	FALSE	FALSE
CNVblock__TRIQK	CNVblock__	FALSE					0.0243479	0.0243479	142	TRUE			0.797891	0.899066	mwu	0.828697	0.932239	0.0269943	1.02736	0.74341	0.898239	0.0419394	1.04283	0.05	0.25	0.05	0.25	0.05	0.25	FALSE	FALSE	FALSE	FALSE	FALSE
CNVblock__RBM12B	CNVblock__	FALSE	corr_prefilter				-0.00375583	0.00375583	142	FALSE														0.05	0.25	0.05	0.25	0.05	0.25	FALSE	FALSE	FALSE	FALSE	FALSE
CNVblock__TMEM67	CNVblock__	FALSE	corr_prefilter				-0.00375583	0.00375583	142	FALSE														0.05	0.25	0.05	0.25	0.05	0.25	FALSE	FALSE	FALSE	FALSE	FALSE
CNVblock__PDP1	CNVblock__	FALSE					-0.0110374	0.0110374	142	TRUE			0.791404	0.895939	mwu	0.860452	0.949077	-0.0217272	0.978507	0.981857	0.996821	-0.00288801	0.997116	0.05	0.25	0.05	0.25	0.05	0.25	FALSE	FALSE	FALSE	FALSE	FALSE
CNVblock__CDH17	CNVblock__	FALSE					-0.0110374	0.0110374	142	TRUE			0.791404	0.895939	mwu	0.860452	0.949077	-0.0217272	0.978507	0.981857	0.996821	-0.00288801	0.997116	0.05	0.25	0.05	0.25	0.05	0.25	FALSE	FALSE	FALSE	FALSE	FALSE
CNVblock__GEM	CNVblock__	FALSE					-0.0110374	0.0110374	142	TRUE			0.791404	0.895939	mwu	0.860452	0.949077	-0.0217272	0.978507	0.981857	0.996821	-0.00288801	0.997116	0.05	0.25	0.05	0.25	0.05	0.25	FALSE	FALSE	FALSE	FALSE	FALSE
CNVblock__RAD54B	CNVblock__	FALSE					-0.0481803	0.0481803	142	TRUE			0.475328	0.764641	mwu	0.579541	0.827326	-0.0678341	0.934415	0.687846	0.869801	-0.0506144	0.950645	0.05	0.25	0.05	0.25	0.05	0.25	FALSE	FALSE	FALSE	FALSE	FALSE
CNVblock__FSBP	CNVblock__	FALSE					-0.0184348	0.0184348	142	TRUE			0.737613	0.885325	mwu	0.824972	0.929843	-0.0273713	0.973	0.94469	0.98395	-0.00882635	0.991212	0.05	0.25	0.05	0.25	0.05	0.25	FALSE	FALSE	FALSE	FALSE	FALSE
CNVblock__VIRMA	CNVblock__	FALSE					-0.0481803	0.0481803	142	TRUE			0.475328	0.764641	mwu	0.579541	0.827326	-0.0678341	0.934415	0.687846	0.869801	-0.0506144	0.950645	0.05	0.25	0.05	0.25	0.05	0.25	FALSE	FALSE	FALSE	FALSE	FALSE
CNVblock__ESRP1	CNVblock__	FALSE					-0.0481803	0.0481803	142	TRUE			0.475328	0.764641	mwu	0.579541	0.827326	-0.0678341	0.934415	0.687846	0.869801	-0.0506144	0.950645	0.05	0.25	0.05	0.25	0.05	0.25	FALSE	FALSE	FALSE	FALSE	FALSE
CNVblock__DPY19L4	CNVblock__	FALSE					-0.0481803	0.0481803	142	TRUE			0.475328	0.764641	mwu	0.579541	0.827326	-0.0678341	0.934415	0.687846	0.869801	-0.0506144	0.950645	0.05	0.25	0.05	0.25	0.05	0.25	FALSE	FALSE	FALSE	FALSE	FALSE
CNVblock__INTS8	CNVblock__	FALSE					-0.0481803	0.0481803	142	TRUE			0.475328	0.764641	mwu	0.579541	0.827326	-0.0678341	0.934415	0.687846	0.869801	-0.0506144	0.950645	0.05	0.25	0.05	0.25	0.05	0.25	FALSE	FALSE	FALSE	FALSE	FALSE
CNVblock__CCNE2	CNVblock__	FALSE					-0.0481803	0.0481803	142	TRUE			0.475328	0.764641	mwu	0.579541	0.827326	-0.0678341	0.934415	0.687846	0.869801	-0.0506144	0.950645	0.05	0.25	0.05	0.25	0.05	0.25	FALSE	FALSE	FALSE	FALSE	FALSE
CNVblock__NDUFAF6	CNVblock__	FALSE					-0.0481803	0.0481803	142	TRUE			0.475328	0.764641	mwu	0.579541	0.827326	-0.0678341	0.934415	0.687846	0.869801	-0.0506144	0.950645	0.05	0.25	0.05	0.25	0.05	0.25	FALSE	FALSE	FALSE	FALSE	FALSE
CNVblock__TP53INP1	CNVblock__	FALSE					-0.0481803	0.0481803	142	TRUE			0.475328	0.764641	mwu	0.579541	0.827326	-0.0678341	0.934415	0.687846	0.869801	-0.0506144	0.950645	0.05	0.25	0.05	0.25	0.05	0.25	FALSE	FALSE	FALSE	FALSE	FALSE
CNVblock__PLEKHF2	CNVblock__	FALSE					-0.0481803	0.0481803	142	TRUE			0.475328	0.764641	mwu	0.579541	0.827326	-0.0678341	0.934415	0.687846	0.869801	-0.0506144	0.950645	0.05	0.25	0.05	0.25	0.05	0.25	FALSE	FALSE	FALSE	FALSE	FALSE
CNVblock__GDF6	CNVblock__	FALSE					-0.0785283	0.0785283	142	TRUE			0.271836	0.656266	mwu	0.397528	0.760887	-0.102478	0.902598	0.48535	0.786985	-0.0870185	0.91666	0.05	0.25	0.05	0.25	0.05	0.25	FALSE	FALSE	FALSE	FALSE	FALSE
CNVblock__UQCRB	CNVblock__	FALSE					-0.0709121	0.0709121	142	TRUE			0.297927	0.675701	mwu	0.368882	0.75296	-0.10868	0.897017	0.454104	0.771531	-0.0933836	0.910844	0.05	0.25	0.05	0.25	0.05	0.25	FALSE	FALSE	FALSE	FALSE	FALSE
CNVblock__MTERF3	CNVblock__	FALSE					-0.0709121	0.0709121	142	TRUE			0.297927	0.675701	mwu	0.368882	0.75296	-0.10868	0.897017	0.454104	0.771531	-0.0933836	0.910844	0.05	0.25	0.05	0.25	0.05	0.25	FALSE	FALSE	FALSE	FALSE	FALSE
CNVblock__PTDSS1	CNVblock__	FALSE					-0.0709121	0.0709121	142	TRUE			0.297927	0.675701	mwu	0.368882	0.75296	-0.10868	0.897017	0.454104	0.771531	-0.0933836	0.910844	0.05	0.25	0.05	0.25	0.05	0.25	FALSE	FALSE	FALSE	FALSE	FALSE
CNVblock__SDC2	CNVblock__	FALSE					-0.055614	0.055614	142	TRUE			0.397651	0.733274	mwu	0.476529	0.793692	-0.0867208	0.916933	0.574805	0.825546	-0.0704496	0.931975	0.05	0.25	0.05	0.25	0.05	0.25	FALSE	FALSE	FALSE	FALSE	FALSE
CNVblock__CPQ	CNVblock__	FALSE					-0.055614	0.055614	142	TRUE			0.397651	0.733274	mwu	0.476529	0.793692	-0.0867208	0.916933	0.574805	0.825546	-0.0704496	0.931975	0.05	0.25	0.05	0.25	0.05	0.25	FALSE	FALSE	FALSE	FALSE	FALSE
CNVblock__TSPYL5	CNVblock__	FALSE					-0.0260906	0.0260906	142	TRUE			0.532936	0.793162	mwu	0.794137	0.91747	-0.0333778	0.967173	0.92101	0.967832	-0.0131225	0.986963	0.05	0.25	0.05	0.25	0.05	0.25	FALSE	FALSE	FALSE	FALSE	FALSE
CNVblock__MTDH	CNVblock__	FALSE					-0.0659107	0.0659107	142	TRUE			0.249562	0.650871	mwu	0.520226	0.807353	-0.080825	0.922355	0.630707	0.845494	-0.0626118	0.939308	0.05	0.25	0.05	0.25	0.05	0.25	FALSE	FALSE	FALSE	FALSE	FALSE
CNVblock__LAPTM4B	CNVblock__	FALSE					-0.0659107	0.0659107	142	TRUE			0.249562	0.650871	mwu	0.520226	0.807353	-0.080825	0.922355	0.630707	0.845494	-0.0626118	0.939308	0.05	0.25	0.05	0.25	0.05	0.25	FALSE	FALSE	FALSE	FALSE	FALSE
CNVblock__MATN2	CNVblock__	FALSE					-0.0659107	0.0659107	142	TRUE			0.249562	0.650871	mwu	0.520226	0.807353	-0.080825	0.922355	0.630707	0.845494	-0.0626118	0.939308	0.05	0.25	0.05	0.25	0.05	0.25	FALSE	FALSE	FALSE	FALSE	FALSE
CNVblock__RPL30	CNVblock__	FALSE					-0.0659107	0.0659107	142	TRUE			0.249562	0.650871	mwu	0.520226	0.807353	-0.080825	0.922355	0.630707	0.845494	-0.0626118	0.939308	0.05	0.25	0.05	0.25	0.05	0.25	FALSE	FALSE	FALSE	FALSE	FALSE
CNVblock__ERICH5	CNVblock__	FALSE					-0.0659107	0.0659107	142	TRUE			0.249562	0.650871	mwu	0.520226	0.807353	-0.080825	0.922355	0.630707	0.845494	-0.0626118	0.939308	0.05	0.25	0.05	0.25	0.05	0.25	FALSE	FALSE	FALSE	FALSE	FALSE
CNVblock__RIDA	CNVblock__	FALSE					-0.0659107	0.0659107	142	TRUE			0.249562	0.650871	mwu	0.520226	0.807353	-0.080825	0.922355	0.630707	0.845494	-0.0626118	0.939308	0.05	0.25	0.05	0.25	0.05	0.25	FALSE	FALSE	FALSE	FALSE	FALSE
CNVblock__POP1	CNVblock__	FALSE					-0.0659107	0.0659107	142	TRUE			0.249562	0.650871	mwu	0.520226	0.807353	-0.080825	0.922355	0.630707	0.845494	-0.0626118	0.939308	0.05	0.25	0.05	0.25	0.05	0.25	FALSE	FALSE	FALSE	FALSE	FALSE
CNVblock__NIPAL2	CNVblock__	FALSE					-0.0659107	0.0659107	142	TRUE			0.249562	0.650871	mwu	0.520226	0.807353	-0.080825	0.922355	0.630707	0.845494	-0.0626118	0.939308	0.05	0.25	0.05	0.25	0.05	0.25	FALSE	FALSE	FALSE	FALSE	FALSE
CNVblock__STK3	CNVblock__	FALSE		0.727999	TRUE	0.629707	-0.108971	0.108971	142	TRUE			0.109048	0.538225	mwu	0.258418	0.711137	-0.142836	0.866896	0.332455	0.74244	-0.127292	0.880477	0.05	0.25	0.05	0.25	0.05	0.25	FALSE	FALSE	FALSE	FALSE	FALSE
CNVblock__KCNS2	CNVblock__	FALSE		0.738438	TRUE	0.629707	-0.0838712	0.0838712	142	TRUE			0.206511	0.628996	mwu	0.391031	0.760887	-0.109929	0.895897	0.488119	0.788354	-0.0922546	0.911873	0.05	0.25	0.05	0.25	0.05	0.25	FALSE	FALSE	FALSE	FALSE	FALSE
CNVblock__OSR2	CNVblock__	FALSE		0.676855	TRUE	0.629707	-0.146409	0.146409	142	TRUE			0.0398604	0.358618	mwu	0.0976648	0.501287	-0.20738	0.81271	0.14674	0.573607	-0.189267	0.827565	0.05	0.25	0.05	0.25	0.05	0.25	FALSE	FALSE	FALSE	FALSE	FALSE
CNVblock__VPS13B	CNVblock__	TRUE	variance_prefilter	0.606383	FALSE	0.629707				FALSE														0.05	0.25	0.05	0.25	0.05	0.25	FALSE	FALSE	FALSE	FALSE	FALSE
CNVblock__COX6C	CNVblock__	TRUE	variance_prefilter	0.606383	FALSE	0.629707				FALSE														0.05	0.25	0.05	0.25	0.05	0.25	FALSE	FALSE	FALSE	FALSE	FALSE
CNVblock__RGS22	CNVblock__	TRUE	variance_prefilter	0.577565	FALSE	0.629707				FALSE														0.05	0.25	0.05	0.25	0.05	0.25	FALSE	FALSE	FALSE	FALSE	FALSE
CNVblock__FBXO43	CNVblock__	TRUE	variance_prefilter	0.577565	FALSE	0.629707				FALSE														0.05	0.25	0.05	0.25	0.05	0.25	FALSE	FALSE	FALSE	FALSE	FALSE
CNVblock__POLR2K	CNVblock__	TRUE	variance_prefilter	0.577565	FALSE	0.629707				FALSE														0.05	0.25	0.05	0.25	0.05	0.25	FALSE	FALSE	FALSE	FALSE	FALSE
CNVblock__SPAG1	CNVblock__	TRUE	variance_prefilter	0.531415	FALSE	0.629707				FALSE														0.05	0.25	0.05	0.25	0.05	0.25	FALSE	FALSE	FALSE	FALSE	FALSE
CNVblock__RNF19A	CNVblock__	TRUE	variance_prefilter	0.530466	FALSE	0.629707				FALSE														0.05	0.25	0.05	0.25	0.05	0.25	FALSE	FALSE	FALSE	FALSE	FALSE
CNVblock__ANKRD46	CNVblock__	TRUE	variance_prefilter	0.512836	FALSE	0.629707				FALSE														0.05	0.25	0.05	0.25	0.05	0.25	FALSE	FALSE	FALSE	FALSE	FALSE
CNVblock__SNX31	CNVblock__	TRUE	variance_prefilter	0.512836	FALSE	0.629707				FALSE														0.05	0.25	0.05	0.25	0.05	0.25	FALSE	FALSE	FALSE	FALSE	FALSE
CNVblock__PABPC1	CNVblock__	TRUE	variance_prefilter	0.512836	FALSE	0.629707				FALSE														0.05	0.25	0.05	0.25	0.05	0.25	FALSE	FALSE	FALSE	FALSE	FALSE
CNVblock__YWHAZ	CNVblock__	TRUE	variance_prefilter	0.512836	FALSE	0.629707				FALSE														0.05	0.25	0.05	0.25	0.05	0.25	FALSE	FALSE	FALSE	FALSE	FALSE
CNVblock__ZNF706	CNVblock__	TRUE	variance_prefilter	0.512836	FALSE	0.629707				FALSE														0.05	0.25	0.05	0.25	0.05	0.25	FALSE	FALSE	FALSE	FALSE	FALSE
CNVblock__GRHL2	CNVblock__	TRUE	variance_prefilter	0.511487	FALSE	0.629707				FALSE														0.05	0.25	0.05	0.25	0.05	0.25	FALSE	FALSE	FALSE	FALSE	FALSE
CNVblock__NCALD	CNVblock__	TRUE	variance_prefilter	0.528269	FALSE	0.629707				FALSE														0.05	0.25	0.05	0.25	0.05	0.25	FALSE	FALSE	FALSE	FALSE	FALSE
CNVblock__RRM2B	CNVblock__	TRUE	variance_prefilter	0.529418	FALSE	0.629707				FALSE														0.05	0.25	0.05	0.25	0.05	0.25	FALSE	FALSE	FALSE	FALSE	FALSE
CNVblock__UBR5	CNVblock__	TRUE	variance_prefilter	0.530466	FALSE	0.629707				FALSE														0.05	0.25	0.05	0.25	0.05	0.25	FALSE	FALSE	FALSE	FALSE	FALSE
CNVblock__ODF1	CNVblock__	TRUE	variance_prefilter	0.530466	FALSE	0.629707				FALSE														0.05	0.25	0.05	0.25	0.05	0.25	FALSE	FALSE	FALSE	FALSE	FALSE
CNVblock__KLF10	CNVblock__	TRUE	variance_prefilter	0.529418	FALSE	0.629707				FALSE														0.05	0.25	0.05	0.25	0.05	0.25	FALSE	FALSE	FALSE	FALSE	FALSE
CNVblock__AZIN1	CNVblock__	TRUE	variance_prefilter	0.529418	FALSE	0.629707				FALSE														0.05	0.25	0.05	0.25	0.05	0.25	FALSE	FALSE	FALSE	FALSE	FALSE
CNVblock__ATP6V1C1	CNVblock__	TRUE	variance_prefilter	0.529418	FALSE	0.629707				FALSE														0.05	0.25	0.05	0.25	0.05	0.25	FALSE	FALSE	FALSE	FALSE	FALSE
CNVblock__BAALC	CNVblock__	TRUE	variance_prefilter	0.532265	FALSE	0.629707				FALSE														0.05	0.25	0.05	0.25	0.05	0.25	FALSE	FALSE	FALSE	FALSE	FALSE
CNVblock__FZD6	CNVblock__	TRUE	variance_prefilter	0.532265	FALSE	0.629707				FALSE														0.05	0.25	0.05	0.25	0.05	0.25	FALSE	FALSE	FALSE	FALSE	FALSE
CNVblock__CTHRC1	CNVblock__	TRUE	variance_prefilter	0.532265	FALSE	0.629707				FALSE														0.05	0.25	0.05	0.25	0.05	0.25	FALSE	FALSE	FALSE	FALSE	FALSE
CNVblock__SLC25A32	CNVblock__	TRUE	variance_prefilter	0.532265	FALSE	0.629707				FALSE														0.05	0.25	0.05	0.25	0.05	0.25	FALSE	FALSE	FALSE	FALSE	FALSE
CNVblock__DCAF13	CNVblock__	TRUE	variance_prefilter	0.533014	FALSE	0.629707				FALSE														0.05	0.25	0.05	0.25	0.05	0.25	FALSE	FALSE	FALSE	FALSE	FALSE
CNVblock__RIMS2	CNVblock__	TRUE	variance_prefilter	0.548397	FALSE	0.629707				FALSE														0.05	0.25	0.05	0.25	0.05	0.25	FALSE	FALSE	FALSE	FALSE	FALSE
CNVblock__DPYS	CNVblock__	TRUE	variance_prefilter	0.577964	FALSE	0.629707				FALSE														0.05	0.25	0.05	0.25	0.05	0.25	FALSE	FALSE	FALSE	FALSE	FALSE
CNVblock__DCSTAMP	CNVblock__	TRUE	variance_prefilter	0.578014	FALSE	0.629707				FALSE														0.05	0.25	0.05	0.25	0.05	0.25	FALSE	FALSE	FALSE	FALSE	FALSE
CNVblock__LRP12	CNVblock__	TRUE	variance_prefilter	0.577964	FALSE	0.629707				FALSE														0.05	0.25	0.05	0.25	0.05	0.25	FALSE	FALSE	FALSE	FALSE	FALSE
CNVblock__ZFPM2	CNVblock__	FALSE		0.648886	TRUE	0.629707	-0.0790909	0.0790909	142	TRUE			0.454453	0.751088	mwu	0.38928	0.760461	-0.124124	0.883271	0.570548	0.824531	-0.0906486	0.913339	0.05	0.25	0.05	0.25	0.05	0.25	FALSE	FALSE	FALSE	FALSE	FALSE
CNVblock__OXR1	CNVblock__	FALSE		0.648886	TRUE	0.629707	-0.0966392	0.0966392	142	TRUE			0.389333	0.733132	mwu	0.350952	0.749454	-0.13334	0.875167	0.521076	0.801597	-0.1015	0.903482	0.05	0.25	0.05	0.25	0.05	0.25	FALSE	FALSE	FALSE	FALSE	FALSE
CNVblock__ABRA	CNVblock__	FALSE		0.648886	TRUE	0.629707	-0.0966392	0.0966392	142	TRUE			0.389333	0.733132	mwu	0.350952	0.749454	-0.13334	0.875167	0.521076	0.801597	-0.1015	0.903482	0.05	0.25	0.05	0.25	0.05	0.25	FALSE	FALSE	FALSE	FALSE	FALSE
CNVblock__ANGPT1	CNVblock__	FALSE		0.634702	TRUE	0.629707	-0.115207	0.115207	142	TRUE			0.287318	0.668007	mwu	0.243476	0.697988	-0.16608	0.846978	0.375816	0.751714	-0.140735	0.868719	0.05	0.25	0.05	0.25	0.05	0.25	FALSE	FALSE	FALSE	FALSE	FALSE
CNVblock__RSPO2	CNVblock__	FALSE		0.648886	TRUE	0.629707	-0.0966392	0.0966392	142	TRUE			0.389333	0.733132	mwu	0.350952	0.749454	-0.13334	0.875167	0.521076	0.801597	-0.1015	0.903482	0.05	0.25	0.05	0.25	0.05	0.25	FALSE	FALSE	FALSE	FALSE	FALSE
CNVblock__EIF3E	CNVblock__	FALSE		0.648886	TRUE	0.629707	-0.0966392	0.0966392	142	TRUE			0.389333	0.733132	mwu	0.350952	0.749454	-0.13334	0.875167	0.521076	0.801597	-0.1015	0.903482	0.05	0.25	0.05	0.25	0.05	0.25	FALSE	FALSE	FALSE	FALSE	FALSE
CNVblock__EMC2	CNVblock__	FALSE		0.648886	TRUE	0.629707	-0.0966392	0.0966392	142	TRUE			0.389333	0.733132	mwu	0.350952	0.749454	-0.13334	0.875167	0.521076	0.801597	-0.1015	0.903482	0.05	0.25	0.05	0.25	0.05	0.25	FALSE	FALSE	FALSE	FALSE	FALSE
CNVblock__TMEM74	CNVblock__	FALSE		0.648886	TRUE	0.629707	-0.0966392	0.0966392	142	TRUE			0.389333	0.733132	mwu	0.350952	0.749454	-0.13334	0.875167	0.521076	0.801597	-0.1015	0.903482	0.05	0.25	0.05	0.25	0.05	0.25	FALSE	FALSE	FALSE	FALSE	FALSE
CNVblock__TRHR	CNVblock__	FALSE		0.648886	TRUE	0.629707	-0.0966392	0.0966392	142	TRUE			0.389333	0.733132	mwu	0.350952	0.749454	-0.13334	0.875167	0.521076	0.801597	-0.1015	0.903482	0.05	0.25	0.05	0.25	0.05	0.25	FALSE	FALSE	FALSE	FALSE	FALSE
CNVblock__NUDCD1	CNVblock__	FALSE		0.648936	TRUE	0.629707	-0.105286	0.105286	142	TRUE			0.315039	0.687052	mwu	0.316503	0.745581	-0.142376	0.867296	0.475447	0.783707	-0.112413	0.893675	0.05	0.25	0.05	0.25	0.05	0.25	FALSE	FALSE	FALSE	FALSE	FALSE
CNVblock__ENY2	CNVblock__	FALSE		0.648936	TRUE	0.629707	-0.105286	0.105286	142	TRUE			0.315039	0.687052	mwu	0.316503	0.745581	-0.142376	0.867296	0.475447	0.783707	-0.112413	0.893675	0.05	0.25	0.05	0.25	0.05	0.25	FALSE	FALSE	FALSE	FALSE	FALSE
CNVblock__PKHD1L1	CNVblock__	FALSE		0.663071	TRUE	0.629707	-0.0956	0.0956	142	TRUE			0.344425	0.710508	mwu	0.372599	0.755148	-0.126098	0.881529	0.547726	0.810781	-0.0937391	0.91052	0.05	0.25	0.05	0.25	0.05	0.25	FALSE	FALSE	FALSE	FALSE	FALSE
CNVblock__EBAG9	CNVblock__	FALSE		0.663071	TRUE	0.629707	-0.0956	0.0956	142	TRUE			0.344425	0.710508	mwu	0.372599	0.755148	-0.126098	0.881529	0.547726	0.810781	-0.0937391	0.91052	0.05	0.25	0.05	0.25	0.05	0.25	FALSE	FALSE	FALSE	FALSE	FALSE
CNVblock__SYBU	CNVblock__	FALSE		0.663071	TRUE	0.629707	-0.0956	0.0956	142	TRUE			0.344425	0.710508	mwu	0.372599	0.755148	-0.126098	0.881529	0.547726	0.810781	-0.0937391	0.91052	0.05	0.25	0.05	0.25	0.05	0.25	FALSE	FALSE	FALSE	FALSE	FALSE
CNVblock__KCNV1	CNVblock__	FALSE		0.663071	TRUE	0.629707	-0.0956	0.0956	142	TRUE			0.344425	0.710508	mwu	0.372599	0.755148	-0.126098	0.881529	0.547726	0.810781	-0.0937391	0.91052	0.05	0.25	0.05	0.25	0.05	0.25	FALSE	FALSE	FALSE	FALSE	FALSE
CNVblock__CSMD3	CNVblock__	TRUE	variance_prefilter	0.606383	FALSE	0.629707				FALSE														0.05	0.25	0.05	0.25	0.05	0.25	FALSE	FALSE	FALSE	FALSE	FALSE
CNVblock__TRPS1	CNVblock__	TRUE	variance_prefilter	0.583758	FALSE	0.629707				FALSE														0.05	0.25	0.05	0.25	0.05	0.25	FALSE	FALSE	FALSE	FALSE	FALSE
CNVblock__EIF3H	CNVblock__	TRUE	variance_prefilter	0.586155	FALSE	0.629707				FALSE														0.05	0.25	0.05	0.25	0.05	0.25	FALSE	FALSE	FALSE	FALSE	FALSE
CNVblock__UTP23	CNVblock__	TRUE	variance_prefilter	0.587204	FALSE	0.629707				FALSE														0.05	0.25	0.05	0.25	0.05	0.25	FALSE	FALSE	FALSE	FALSE	FALSE
CNVblock__RAD21	CNVblock__	TRUE	variance_prefilter	0.587204	FALSE	0.629707				FALSE														0.05	0.25	0.05	0.25	0.05	0.25	FALSE	FALSE	FALSE	FALSE	FALSE
CNVblock__AARD	CNVblock__	TRUE	variance_prefilter	0.587204	FALSE	0.629707				FALSE														0.05	0.25	0.05	0.25	0.05	0.25	FALSE	FALSE	FALSE	FALSE	FALSE
CNVblock__SLC30A8	CNVblock__	TRUE	variance_prefilter	0.587204	FALSE	0.629707				FALSE														0.05	0.25	0.05	0.25	0.05	0.25	FALSE	FALSE	FALSE	FALSE	FALSE
CNVblock__MED30	CNVblock__	TRUE	variance_prefilter	0.589002	FALSE	0.629707				FALSE														0.05	0.25	0.05	0.25	0.05	0.25	FALSE	FALSE	FALSE	FALSE	FALSE
CNVblock__EXT1	CNVblock__	TRUE	variance_prefilter	0.589002	FALSE	0.629707				FALSE														0.05	0.25	0.05	0.25	0.05	0.25	FALSE	FALSE	FALSE	FALSE	FALSE
CNVblock__SAMD12	CNVblock__	TRUE	variance_prefilter	0.605134	FALSE	0.629707				FALSE														0.05	0.25	0.05	0.25	0.05	0.25	FALSE	FALSE	FALSE	FALSE	FALSE
CNVblock__TNFRSF11B	CNVblock__	TRUE	variance_prefilter	0.605134	FALSE	0.629707				FALSE														0.05	0.25	0.05	0.25	0.05	0.25	FALSE	FALSE	FALSE	FALSE	FALSE
CNVblock__COLEC10	CNVblock__	TRUE	variance_prefilter	0.605134	FALSE	0.629707				FALSE														0.05	0.25	0.05	0.25	0.05	0.25	FALSE	FALSE	FALSE	FALSE	FALSE
CNVblock__MAL2	CNVblock__	TRUE	variance_prefilter	0.605134	FALSE	0.629707				FALSE														0.05	0.25	0.05	0.25	0.05	0.25	FALSE	FALSE	FALSE	FALSE	FALSE
CNVblock__ENPP2	CNVblock__	TRUE	variance_prefilter	0.589751	FALSE	0.629707				FALSE														0.05	0.25	0.05	0.25	0.05	0.25	FALSE	FALSE	FALSE	FALSE	FALSE
CNVblock__TAF2	CNVblock__	TRUE	variance_prefilter	0.589751	FALSE	0.629707				FALSE														0.05	0.25	0.05	0.25	0.05	0.25	FALSE	FALSE	FALSE	FALSE	FALSE
CNVblock__DSCC1	CNVblock__	TRUE	variance_prefilter	0.589751	FALSE	0.629707				FALSE														0.05	0.25	0.05	0.25	0.05	0.25	FALSE	FALSE	FALSE	FALSE	FALSE
CNVblock__DEPTOR	CNVblock__	TRUE	variance_prefilter	0.589751	FALSE	0.629707				FALSE														0.05	0.25	0.05	0.25	0.05	0.25	FALSE	FALSE	FALSE	FALSE	FALSE
CNVblock__COL14A1	CNVblock__	TRUE	variance_prefilter	0.589751	FALSE	0.629707				FALSE														0.05	0.25	0.05	0.25	0.05	0.25	FALSE	FALSE	FALSE	FALSE	FALSE
CNVblock__MRPL13	CNVblock__	TRUE	variance_prefilter	0.589751	FALSE	0.629707				FALSE														0.05	0.25	0.05	0.25	0.05	0.25	FALSE	FALSE	FALSE	FALSE	FALSE
CNVblock__MTBP	CNVblock__	TRUE	variance_prefilter	0.589751	FALSE	0.629707				FALSE														0.05	0.25	0.05	0.25	0.05	0.25	FALSE	FALSE	FALSE	FALSE	FALSE
CNVblock__SNTB1	CNVblock__	FALSE		0.633953	TRUE	0.629707	-0.123776	0.123776	142	TRUE			0.123125	0.557331	mwu	0.243568	0.697988	-0.158154	0.853718	0.400159	0.760216	-0.12609	0.881536	0.05	0.25	0.05	0.25	0.05	0.25	FALSE	FALSE	FALSE	FALSE	FALSE
CNVblock__HAS2	CNVblock__	FALSE		0.633953	TRUE	0.629707	-0.0882688	0.0882688	142	TRUE			0.257924	0.650871	mwu	0.380249	0.758559	-0.121869	0.885265	0.593863	0.830097	-0.0817972	0.921459	0.05	0.25	0.05	0.25	0.05	0.25	FALSE	FALSE	FALSE	FALSE	FALSE
CNVblock__ZHX2	CNVblock__	TRUE	variance_prefilter	0.560633	FALSE	0.629707				FALSE														0.05	0.25	0.05	0.25	0.05	0.25	FALSE	FALSE	FALSE	FALSE	FALSE
CNVblock__DERL1	CNVblock__	TRUE	variance_prefilter	0.560633	FALSE	0.629707				FALSE														0.05	0.25	0.05	0.25	0.05	0.25	FALSE	FALSE	FALSE	FALSE	FALSE
CNVblock__TBC1D31	CNVblock__	TRUE	variance_prefilter	0.560633	FALSE	0.629707				FALSE														0.05	0.25	0.05	0.25	0.05	0.25	FALSE	FALSE	FALSE	FALSE	FALSE
CNVblock__FAM83A	CNVblock__	TRUE	variance_prefilter	0.560633	FALSE	0.629707				FALSE														0.05	0.25	0.05	0.25	0.05	0.25	FALSE	FALSE	FALSE	FALSE	FALSE
CNVblock__C8orf76	CNVblock__	TRUE	variance_prefilter	0.560633	FALSE	0.629707				FALSE														0.05	0.25	0.05	0.25	0.05	0.25	FALSE	FALSE	FALSE	FALSE	FALSE
CNVblock__ZHX1-C8orf76	CNVblock__	TRUE	variance_prefilter	0.560633	FALSE	0.629707				FALSE														0.05	0.25	0.05	0.25	0.05	0.25	FALSE	FALSE	FALSE	FALSE	FALSE
CNVblock__ZHX1	CNVblock__	TRUE	variance_prefilter	0.560633	FALSE	0.629707				FALSE														0.05	0.25	0.05	0.25	0.05	0.25	FALSE	FALSE	FALSE	FALSE	FALSE
CNVblock__ATAD2	CNVblock__	TRUE	variance_prefilter	0.560633	FALSE	0.629707				FALSE														0.05	0.25	0.05	0.25	0.05	0.25	FALSE	FALSE	FALSE	FALSE	FALSE
CNVblock__FBXO32	CNVblock__	TRUE	variance_prefilter	0.559784	FALSE	0.629707				FALSE														0.05	0.25	0.05	0.25	0.05	0.25	FALSE	FALSE	FALSE	FALSE	FALSE
CNVblock__KLHL38	CNVblock__	TRUE	variance_prefilter	0.559784	FALSE	0.629707				FALSE														0.05	0.25	0.05	0.25	0.05	0.25	FALSE	FALSE	FALSE	FALSE	FALSE
CNVblock__ANXA13	CNVblock__	TRUE	variance_prefilter	0.559784	FALSE	0.629707				FALSE														0.05	0.25	0.05	0.25	0.05	0.25	FALSE	FALSE	FALSE	FALSE	FALSE
CNVblock__FAM91A1	CNVblock__	TRUE	variance_prefilter	0.559784	FALSE	0.629707				FALSE														0.05	0.25	0.05	0.25	0.05	0.25	FALSE	FALSE	FALSE	FALSE	FALSE
CNVblock__FER1L6	CNVblock__	TRUE	variance_prefilter	0.559784	FALSE	0.629707				FALSE														0.05	0.25	0.05	0.25	0.05	0.25	FALSE	FALSE	FALSE	FALSE	FALSE
CNVblock__TMEM65	CNVblock__	TRUE	variance_prefilter	0.558835	FALSE	0.629707				FALSE														0.05	0.25	0.05	0.25	0.05	0.25	FALSE	FALSE	FALSE	FALSE	FALSE
CNVblock__TRMT12	CNVblock__	TRUE	variance_prefilter	0.512836	FALSE	0.629707				FALSE														0.05	0.25	0.05	0.25	0.05	0.25	FALSE	FALSE	FALSE	FALSE	FALSE
CNVblock__RNF139	CNVblock__	TRUE	variance_prefilter	0.512836	FALSE	0.629707				FALSE														0.05	0.25	0.05	0.25	0.05	0.25	FALSE	FALSE	FALSE	FALSE	FALSE
CNVblock__TATDN1	CNVblock__	TRUE	variance_prefilter	0.512836	FALSE	0.629707				FALSE														0.05	0.25	0.05	0.25	0.05	0.25	FALSE	FALSE	FALSE	FALSE	FALSE
CNVblock__NDUFB9	CNVblock__	TRUE	variance_prefilter	0.512836	FALSE	0.629707				FALSE														0.05	0.25	0.05	0.25	0.05	0.25	FALSE	FALSE	FALSE	FALSE	FALSE
CNVblock__MTSS1	CNVblock__	TRUE	variance_prefilter	0.512836	FALSE	0.629707				FALSE														0.05	0.25	0.05	0.25	0.05	0.25	FALSE	FALSE	FALSE	FALSE	FALSE
CNVblock__ZNF572	CNVblock__	TRUE	variance_prefilter	0.497303	FALSE	0.629707				FALSE														0.05	0.25	0.05	0.25	0.05	0.25	FALSE	FALSE	FALSE	FALSE	FALSE
CNVblock__SQLE	CNVblock__	TRUE	variance_prefilter	0.497303	FALSE	0.629707				FALSE														0.05	0.25	0.05	0.25	0.05	0.25	FALSE	FALSE	FALSE	FALSE	FALSE
CNVblock__WASHC5	CNVblock__	TRUE	variance_prefilter	0.497303	FALSE	0.629707				FALSE														0.05	0.25	0.05	0.25	0.05	0.25	FALSE	FALSE	FALSE	FALSE	FALSE
CNVblock__NSMCE2	CNVblock__	TRUE	variance_prefilter	0.480122	FALSE	0.629707				FALSE														0.05	0.25	0.05	0.25	0.05	0.25	FALSE	FALSE	FALSE	FALSE	FALSE
CNVblock__TRIB1	CNVblock__	TRUE	variance_prefilter	0.480122	FALSE	0.629707				FALSE														0.05	0.25	0.05	0.25	0.05	0.25	FALSE	FALSE	FALSE	FALSE	FALSE
CNVblock__POU5F1B	CNVblock__	TRUE	variance_prefilter	0.458745	FALSE	0.629707				FALSE														0.05	0.25	0.05	0.25	0.05	0.25	FALSE	FALSE	FALSE	FALSE	FALSE
CNVblock__MYC	CNVblock__	TRUE	variance_prefilter	0.456698	FALSE	0.629707				FALSE														0.05	0.25	0.05	0.25	0.05	0.25	FALSE	FALSE	FALSE	FALSE	FALSE
CNVblock__GSDMC	CNVblock__	TRUE	variance_prefilter	0.620567	FALSE	0.629707				FALSE														0.05	0.25	0.05	0.25	0.05	0.25	FALSE	FALSE	FALSE	FALSE	FALSE
CNVblock__ASAP1	CNVblock__	TRUE	variance_prefilter	0.620517	FALSE	0.629707				FALSE														0.05	0.25	0.05	0.25	0.05	0.25	FALSE	FALSE	FALSE	FALSE	FALSE
CNVblock__ADCY8	CNVblock__	FALSE					-0.0415521	0.0415521	142	TRUE			0.630522	0.84049	mwu	0.824614	0.929843	-0.0284555	0.971946	0.786947	0.919973	-0.0353477	0.96527	0.05	0.25	0.05	0.25	0.05	0.25	FALSE	FALSE	FALSE	FALSE	FALSE
CNVblock__EFR3A	CNVblock__	FALSE					-0.0336483	0.0336483	142	TRUE			0.727632	0.879269	mwu	0.804492	0.9219	-0.0316438	0.968852	0.766462	0.909111	-0.0386609	0.962077	0.05	0.25	0.05	0.25	0.05	0.25	FALSE	FALSE	FALSE	FALSE	FALSE
CNVblock__OC90	CNVblock__	FALSE					-0.0336483	0.0336483	142	TRUE			0.727632	0.879269	mwu	0.804492	0.9219	-0.0316438	0.968852	0.766462	0.909111	-0.0386609	0.962077	0.05	0.25	0.05	0.25	0.05	0.25	FALSE	FALSE	FALSE	FALSE	FALSE
CNVblock__HHLA1	CNVblock__	FALSE					-0.0336483	0.0336483	142	TRUE			0.727632	0.879269	mwu	0.804492	0.9219	-0.0316438	0.968852	0.766462	0.909111	-0.0386609	0.962077	0.05	0.25	0.05	0.25	0.05	0.25	FALSE	FALSE	FALSE	FALSE	FALSE
CNVblock__KCNQ3	CNVblock__	FALSE					-0.0331281	0.0331281	142	TRUE			0.679036	0.860425	mwu	0.801822	0.920325	-0.0313882	0.969099	0.764541	0.908282	-0.0381163	0.962601	0.05	0.25	0.05	0.25	0.05	0.25	FALSE	FALSE	FALSE	FALSE	FALSE
CNVblock__TMEM71	CNVblock__	FALSE					-0.0333083	0.0333083	142	TRUE			0.677731	0.860425	mwu	0.751145	0.899897	-0.040235	0.960564	0.729372	0.891689	-0.0445342	0.956443	0.05	0.25	0.05	0.25	0.05	0.25	FALSE	FALSE	FALSE	FALSE	FALSE
CNVblock__PHF20L1	CNVblock__	FALSE					-0.0261313	0.0261313	142	TRUE			0.711422	0.873101	mwu	0.825378	0.929919	-0.0283054	0.972091	0.803404	0.924536	-0.0324144	0.968105	0.05	0.25	0.05	0.25	0.05	0.25	FALSE	FALSE	FALSE	FALSE	FALSE
CNVblock__TG	CNVblock__	FALSE					-0.0261313	0.0261313	142	TRUE			0.711422	0.873101	mwu	0.825378	0.929919	-0.0283054	0.972091	0.803404	0.924536	-0.0324144	0.968105	0.05	0.25	0.05	0.25	0.05	0.25	FALSE	FALSE	FALSE	FALSE	FALSE
CNVblock__SLA	CNVblock__	FALSE					-0.0261313	0.0261313	142	TRUE			0.711422	0.873101	mwu	0.825378	0.929919	-0.0283054	0.972091	0.803404	0.924536	-0.0324144	0.968105	0.05	0.25	0.05	0.25	0.05	0.25	FALSE	FALSE	FALSE	FALSE	FALSE
CNVblock__NDRG1	CNVblock__	FALSE					-0.0108833	0.0108833	142	TRUE			0.85	0.924429	mwu	0.989208	0.994785	0.00175408	1.00176	0.990747	0.996821	-0.00152602	0.998475	0.05	0.25	0.05	0.25	0.05	0.25	FALSE	FALSE	FALSE	FALSE	FALSE
CNVblock__ST3GAL1	CNVblock__	FALSE					-0.0108833	0.0108833	142	TRUE			0.85	0.924429	mwu	0.989208	0.994785	0.00175408	1.00176	0.990747	0.996821	-0.00152602	0.998475	0.05	0.25	0.05	0.25	0.05	0.25	FALSE	FALSE	FALSE	FALSE	FALSE
CNVblock__ZFAT	CNVblock__	FALSE					-0.0196051	0.0196051	142	TRUE			0.731572	0.881867	mwu	0.869542	0.954782	-0.0210937	0.979127	0.908606	0.963175	-0.0149674	0.985144	0.05	0.25	0.05	0.25	0.05	0.25	FALSE	FALSE	FALSE	FALSE	FALSE
CNVblock__KHDRBS3	CNVblock__	FALSE					0.016368	0.016368	142	TRUE			0.850976	0.924574	mwu	0.858854	0.948018	0.0225133	1.02277	0.844732	0.939875	0.0252178	1.02554	0.05	0.25	0.05	0.25	0.05	0.25	FALSE	FALSE	FALSE	FALSE	FALSE
CNVblock__FAM135B	CNVblock__	FALSE					-0.0428183	0.0428183	142	TRUE			0.660971	0.850882	mwu	0.572946	0.824205	-0.0677073	0.934534	0.617252	0.838396	-0.0607161	0.94109	0.05	0.25	0.05	0.25	0.05	0.25	FALSE	FALSE	FALSE	FALSE	FALSE
CNVblock__COL22A1	CNVblock__	FALSE					-0.0215394	0.0215394	142	TRUE			0.838956	0.9216	mwu	0.733942	0.895351	-0.0401107	0.960683	0.804238	0.924628	-0.0295892	0.970844	0.05	0.25	0.05	0.25	0.05	0.25	FALSE	FALSE	FALSE	FALSE	FALSE
CNVblock__KCNK9	CNVblock__	FALSE					0.01304	0.01304	142	TRUE			0.833007	0.916897	mwu	0.91339	0.967551	0.0128838	1.01297	0.84041	0.93907	0.0241039	1.0244	0.05	0.25	0.05	0.25	0.05	0.25	FALSE	FALSE	FALSE	FALSE	FALSE
CNVblock__TRAPPC9	CNVblock__	FALSE					-0.063158	0.063158	142	TRUE			0.401084	0.733274	mwu	0.536648	0.811965	-0.073518	0.929119	0.611404	0.835605	-0.0613914	0.940455	0.05	0.25	0.05	0.25	0.05	0.25	FALSE	FALSE	FALSE	FALSE	FALSE
CNVblock__CHRAC1	CNVblock__	FALSE					-0.0853051	0.0853051	142	TRUE			0.251603	0.650871	mwu	0.391144	0.760887	-0.102072	0.902965	0.453928	0.771531	-0.0908269	0.913176	0.05	0.25	0.05	0.25	0.05	0.25	FALSE	FALSE	FALSE	FALSE	FALSE
CNVblock__AGO2	CNVblock__	FALSE					-0.0853051	0.0853051	142	TRUE			0.251603	0.650871	mwu	0.391144	0.760887	-0.102072	0.902965	0.453928	0.771531	-0.0908269	0.913176	0.05	0.25	0.05	0.25	0.05	0.25	FALSE	FALSE	FALSE	FALSE	FALSE
CNVblock__PTK2	CNVblock__	FALSE					-0.0853051	0.0853051	142	TRUE			0.251603	0.650871	mwu	0.391144	0.760887	-0.102072	0.902965	0.453928	0.771531	-0.0908269	0.913176	0.05	0.25	0.05	0.25	0.05	0.25	FALSE	FALSE	FALSE	FALSE	FALSE
CNVblock__DENND3	CNVblock__	FALSE					-0.0853051	0.0853051	142	TRUE			0.251603	0.650871	mwu	0.391144	0.760887	-0.102072	0.902965	0.453928	0.771531	-0.0908269	0.913176	0.05	0.25	0.05	0.25	0.05	0.25	FALSE	FALSE	FALSE	FALSE	FALSE
CNVblock__SLC45A4	CNVblock__	FALSE					-0.105929	0.105929	142	TRUE			0.172291	0.601052	mwu	0.248174	0.701704	-0.136051	0.872798	0.293949	0.724926	-0.125951	0.881658	0.05	0.25	0.05	0.25	0.05	0.25	FALSE	FALSE	FALSE	FALSE	FALSE
CNVblock__GPR20	CNVblock__	FALSE					-0.102191	0.102191	142	TRUE			0.291777	0.670939	mwu	0.401997	0.761621	-0.0840527	0.919383	0.444103	0.771266	-0.0778556	0.925098	0.05	0.25	0.05	0.25	0.05	0.25	FALSE	FALSE	FALSE	FALSE	FALSE
CNVblock__PTP4A3	CNVblock__	FALSE					-0.100057	0.100057	142	TRUE			0.356704	0.714264	mwu	0.417175	0.767356	-0.079705	0.923389	0.457969	0.774239	-0.0738803	0.928783	0.05	0.25	0.05	0.25	0.05	0.25	FALSE	FALSE	FALSE	FALSE	FALSE
CNVblock__MROH5	CNVblock__	FALSE					-0.0444255	0.0444255	142	TRUE			0.803146	0.901977	mwu	0.753483	0.901253	-0.0302054	0.970246	0.77696	0.916178	-0.0276455	0.972733	0.05	0.25	0.05	0.25	0.05	0.25	FALSE	FALSE	FALSE	FALSE	FALSE
CNVblock__TSNARE1	CNVblock__	FALSE					-0.0560345	0.0560345	142	TRUE			0.6926	0.863167	mwu	0.671351	0.867363	-0.0403826	0.960422	0.692199	0.873055	-0.0382175	0.962504	0.05	0.25	0.05	0.25	0.05	0.25	FALSE	FALSE	FALSE	FALSE	FALSE
CNVblock__ADGRB1	CNVblock__	FALSE					-0.0560345	0.0560345	142	TRUE			0.6926	0.863167	mwu	0.671351	0.867363	-0.0403826	0.960422	0.692199	0.873055	-0.0382175	0.962504	0.05	0.25	0.05	0.25	0.05	0.25	FALSE	FALSE	FALSE	FALSE	FALSE
CNVblock__ARC	CNVblock__	FALSE					-0.0560345	0.0560345	142	TRUE			0.6926	0.863167	mwu	0.671351	0.867363	-0.0403826	0.960422	0.692199	0.873055	-0.0382175	0.962504	0.05	0.25	0.05	0.25	0.05	0.25	FALSE	FALSE	FALSE	FALSE	FALSE
CNVblock__JRK	CNVblock__	FALSE					-0.105795	0.105795	142	TRUE			0.336657	0.705079	mwu	0.371597	0.75474	-0.0875287	0.916193	0.41428	0.76665	-0.0808483	0.922334	0.05	0.25	0.05	0.25	0.05	0.25	FALSE	FALSE	FALSE	FALSE	FALSE
CNVblock__PSCA	CNVblock__	FALSE					-0.0932232	0.0932232	142	TRUE			0.428192	0.733274	mwu	0.455363	0.781849	-0.0734242	0.929207	0.503136	0.794791	-0.066576	0.935592	0.05	0.25	0.05	0.25	0.05	0.25	FALSE	FALSE	FALSE	FALSE	FALSE
CNVblock__LY6K	CNVblock__	FALSE					-0.0932232	0.0932232	142	TRUE			0.428192	0.733274	mwu	0.455363	0.781849	-0.0734242	0.929207	0.503136	0.794791	-0.066576	0.935592	0.05	0.25	0.05	0.25	0.05	0.25	FALSE	FALSE	FALSE	FALSE	FALSE
CNVblock__THEM6	CNVblock__	FALSE					-0.0932232	0.0932232	142	TRUE			0.428192	0.733274	mwu	0.455363	0.781849	-0.0734242	0.929207	0.503136	0.794791	-0.066576	0.935592	0.05	0.25	0.05	0.25	0.05	0.25	FALSE	FALSE	FALSE	FALSE	FALSE
CNVblock__SLURP1	CNVblock__	FALSE					-0.0932232	0.0932232	142	TRUE			0.428192	0.733274	mwu	0.455363	0.781849	-0.0734242	0.929207	0.503136	0.794791	-0.066576	0.935592	0.05	0.25	0.05	0.25	0.05	0.25	FALSE	FALSE	FALSE	FALSE	FALSE
CNVblock__LYPD2	CNVblock__	FALSE					-0.0932232	0.0932232	142	TRUE			0.428192	0.733274	mwu	0.455363	0.781849	-0.0734242	0.929207	0.503136	0.794791	-0.066576	0.935592	0.05	0.25	0.05	0.25	0.05	0.25	FALSE	FALSE	FALSE	FALSE	FALSE
CNVblock__LYNX1-SLURP2	CNVblock__	FALSE					-0.0932232	0.0932232	142	TRUE			0.428192	0.733274	mwu	0.455363	0.781849	-0.0734242	0.929207	0.503136	0.794791	-0.066576	0.935592	0.05	0.25	0.05	0.25	0.05	0.25	FALSE	FALSE	FALSE	FALSE	FALSE
CNVblock__SLURP2	CNVblock__	FALSE					-0.0932232	0.0932232	142	TRUE			0.428192	0.733274	mwu	0.455363	0.781849	-0.0734242	0.929207	0.503136	0.794791	-0.066576	0.935592	0.05	0.25	0.05	0.25	0.05	0.25	FALSE	FALSE	FALSE	FALSE	FALSE
CNVblock__LYNX1	CNVblock__	FALSE					-0.0932232	0.0932232	142	TRUE			0.428192	0.733274	mwu	0.455363	0.781849	-0.0734242	0.929207	0.503136	0.794791	-0.066576	0.935592	0.05	0.25	0.05	0.25	0.05	0.25	FALSE	FALSE	FALSE	FALSE	FALSE
CNVblock__LY6D	CNVblock__	FALSE					-0.0932232	0.0932232	142	TRUE			0.428192	0.733274	mwu	0.455363	0.781849	-0.0734242	0.929207	0.503136	0.794791	-0.066576	0.935592	0.05	0.25	0.05	0.25	0.05	0.25	FALSE	FALSE	FALSE	FALSE	FALSE
CNVblock__GML	CNVblock__	FALSE					-0.0995159	0.0995159	142	TRUE			0.390262	0.733132	mwu	0.40019	0.760887	-0.0826979	0.920629	0.46249	0.779047	-0.0733244	0.929299	0.05	0.25	0.05	0.25	0.05	0.25	FALSE	FALSE	FALSE	FALSE	FALSE
CNVblock__CYP11B1	CNVblock__	FALSE					-0.0811675	0.0811675	142	TRUE			0.525604	0.788791	mwu	0.572224	0.824205	-0.0560577	0.945485	0.626003	0.84345	-0.0488881	0.952288	0.05	0.25	0.05	0.25	0.05	0.25	FALSE	FALSE	FALSE	FALSE	FALSE
CNVblock__CYP11B2	CNVblock__	FALSE					-0.0995159	0.0995159	142	TRUE			0.390262	0.733132	mwu	0.40019	0.760887	-0.0826979	0.920629	0.46249	0.779047	-0.0733244	0.929299	0.05	0.25	0.05	0.25	0.05	0.25	FALSE	FALSE	FALSE	FALSE	FALSE
CNVblock__LY6E	CNVblock__	FALSE					-0.0869518	0.0869518	142	TRUE			0.491234	0.772936	mwu	0.457616	0.782739	-0.0731395	0.929471	0.526901	0.805229	-0.063249	0.93871	0.05	0.25	0.05	0.25	0.05	0.25	FALSE	FALSE	FALSE	FALSE	FALSE
CNVblock__LY6L	CNVblock__	FALSE					-0.0891156	0.0891156	142	TRUE			0.426183	0.733274	mwu	0.390458	0.760887	-0.0875562	0.916167	0.463615	0.779411	-0.0759381	0.926874	0.05	0.25	0.05	0.25	0.05	0.25	FALSE	FALSE	FALSE	FALSE	FALSE
CNVblock__LY6H	CNVblock__	FALSE					-0.0891156	0.0891156	142	TRUE			0.426183	0.733274	mwu	0.390458	0.760887	-0.0875562	0.916167	0.463615	0.779411	-0.0759381	0.926874	0.05	0.25	0.05	0.25	0.05	0.25	FALSE	FALSE	FALSE	FALSE	FALSE
CNVblock__GPIHBP1	CNVblock__	FALSE					-0.108734	0.108734	142	TRUE			0.228242	0.646548	mwu	0.312914	0.745581	-0.108931	0.896792	0.386283	0.752764	-0.0952979	0.909102	0.05	0.25	0.05	0.25	0.05	0.25	FALSE	FALSE	FALSE	FALSE	FALSE
CNVblock__ZFP41	CNVblock__	FALSE					-0.108734	0.108734	142	TRUE			0.228242	0.646548	mwu	0.312914	0.745581	-0.108931	0.896792	0.386283	0.752764	-0.0952979	0.909102	0.05	0.25	0.05	0.25	0.05	0.25	FALSE	FALSE	FALSE	FALSE	FALSE
CNVblock__GLI4	CNVblock__	FALSE					-0.0810334	0.0810334	142	TRUE			0.396226	0.733274	mwu	0.48097	0.795409	-0.0772352	0.925672	0.528732	0.805229	-0.0702746	0.932138	0.05	0.25	0.05	0.25	0.05	0.25	FALSE	FALSE	FALSE	FALSE	FALSE
CNVblock__ZNF696	CNVblock__	FALSE					-0.0810334	0.0810334	142	TRUE			0.396226	0.733274	mwu	0.48097	0.795409	-0.0772352	0.925672	0.528732	0.805229	-0.0702746	0.932138	0.05	0.25	0.05	0.25	0.05	0.25	FALSE	FALSE	FALSE	FALSE	FALSE
CNVblock__TOP1MT	CNVblock__	FALSE					-0.0810334	0.0810334	142	TRUE			0.396226	0.733274	mwu	0.48097	0.795409	-0.0772352	0.925672	0.528732	0.805229	-0.0702746	0.932138	0.05	0.25	0.05	0.25	0.05	0.25	FALSE	FALSE	FALSE	FALSE	FALSE
CNVblock__RHPN1	CNVblock__	FALSE					-0.0949117	0.0949117	142	TRUE			0.306041	0.67707	mwu	0.392058	0.760887	-0.0931451	0.911061	0.43528	0.768635	-0.0864801	0.917154	0.05	0.25	0.05	0.25	0.05	0.25	FALSE	FALSE	FALSE	FALSE	FALSE
CNVblock__MAFA	CNVblock__	FALSE					-0.0949117	0.0949117	142	TRUE			0.306041	0.67707	mwu	0.392058	0.760887	-0.0931451	0.911061	0.43528	0.768635	-0.0864801	0.917154	0.05	0.25	0.05	0.25	0.05	0.25	FALSE	FALSE	FALSE	FALSE	FALSE
CNVblock__ZC3H3	CNVblock__	FALSE					-0.0949117	0.0949117	142	TRUE			0.306041	0.67707	mwu	0.392058	0.760887	-0.0931451	0.911061	0.43528	0.768635	-0.0864801	0.917154	0.05	0.25	0.05	0.25	0.05	0.25	FALSE	FALSE	FALSE	FALSE	FALSE
CNVblock__GSDMD	CNVblock__	FALSE					-0.0949117	0.0949117	142	TRUE			0.306041	0.67707	mwu	0.392058	0.760887	-0.0931451	0.911061	0.43528	0.768635	-0.0864801	0.917154	0.05	0.25	0.05	0.25	0.05	0.25	FALSE	FALSE	FALSE	FALSE	FALSE
CNVblock__MROH6	CNVblock__	FALSE					-0.0949117	0.0949117	142	TRUE			0.306041	0.67707	mwu	0.392058	0.760887	-0.0931451	0.911061	0.43528	0.768635	-0.0864801	0.917154	0.05	0.25	0.05	0.25	0.05	0.25	FALSE	FALSE	FALSE	FALSE	FALSE
CNVblock__NAPRT	CNVblock__	FALSE					-0.0949117	0.0949117	142	TRUE			0.306041	0.67707	mwu	0.392058	0.760887	-0.0931451	0.911061	0.43528	0.768635	-0.0864801	0.917154	0.05	0.25	0.05	0.25	0.05	0.25	FALSE	FALSE	FALSE	FALSE	FALSE
CNVblock__EEF1D	CNVblock__	FALSE					-0.0963412	0.0963412	142	TRUE			0.33512	0.705079	mwu	0.385311	0.759482	-0.0968323	0.907708	0.429708	0.76665	-0.0898313	0.914085	0.05	0.25	0.05	0.25	0.05	0.25	FALSE	FALSE	FALSE	FALSE	FALSE
CNVblock__TIGD5	CNVblock__	FALSE					-0.0963412	0.0963412	142	TRUE			0.33512	0.705079	mwu	0.385311	0.759482	-0.0968323	0.907708	0.429708	0.76665	-0.0898313	0.914085	0.05	0.25	0.05	0.25	0.05	0.25	FALSE	FALSE	FALSE	FALSE	FALSE
CNVblock__PYCR3	CNVblock__	FALSE					-0.0963412	0.0963412	142	TRUE			0.33512	0.705079	mwu	0.385311	0.759482	-0.0968323	0.907708	0.429708	0.76665	-0.0898313	0.914085	0.05	0.25	0.05	0.25	0.05	0.25	FALSE	FALSE	FALSE	FALSE	FALSE
CNVblock__ZNF623	CNVblock__	FALSE					-0.0963412	0.0963412	142	TRUE			0.33512	0.705079	mwu	0.385311	0.759482	-0.0968323	0.907708	0.429708	0.76665	-0.0898313	0.914085	0.05	0.25	0.05	0.25	0.05	0.25	FALSE	FALSE	FALSE	FALSE	FALSE
CNVblock__ZNF707	CNVblock__	FALSE					-0.0963412	0.0963412	142	TRUE			0.33512	0.705079	mwu	0.385311	0.759482	-0.0968323	0.907708	0.429708	0.76665	-0.0898313	0.914085	0.05	0.25	0.05	0.25	0.05	0.25	FALSE	FALSE	FALSE	FALSE	FALSE
CNVblock__CCDC166	CNVblock__	FALSE					-0.0963412	0.0963412	142	TRUE			0.33512	0.705079	mwu	0.385311	0.759482	-0.0968323	0.907708	0.429708	0.76665	-0.0898313	0.914085	0.05	0.25	0.05	0.25	0.05	0.25	FALSE	FALSE	FALSE	FALSE	FALSE
CNVblock__MAPK15	CNVblock__	FALSE					-0.0963412	0.0963412	142	TRUE			0.33512	0.705079	mwu	0.385311	0.759482	-0.0968323	0.907708	0.429708	0.76665	-0.0898313	0.914085	0.05	0.25	0.05	0.25	0.05	0.25	FALSE	FALSE	FALSE	FALSE	FALSE
CNVblock__FAM83H	CNVblock__	FALSE					-0.0963412	0.0963412	142	TRUE			0.33512	0.705079	mwu	0.385311	0.759482	-0.0968323	0.907708	0.429708	0.76665	-0.0898313	0.914085	0.05	0.25	0.05	0.25	0.05	0.25	FALSE	FALSE	FALSE	FALSE	FALSE
CNVblock__IQANK1	CNVblock__	FALSE					-0.0963412	0.0963412	142	TRUE			0.33512	0.705079	mwu	0.385311	0.759482	-0.0968323	0.907708	0.429708	0.76665	-0.0898313	0.914085	0.05	0.25	0.05	0.25	0.05	0.25	FALSE	FALSE	FALSE	FALSE	FALSE
CNVblock__SCRIB	CNVblock__	FALSE					-0.0963412	0.0963412	142	TRUE			0.33512	0.705079	mwu	0.385311	0.759482	-0.0968323	0.907708	0.429708	0.76665	-0.0898313	0.914085	0.05	0.25	0.05	0.25	0.05	0.25	FALSE	FALSE	FALSE	FALSE	FALSE
CNVblock__PUF60	CNVblock__	FALSE					-0.0963412	0.0963412	142	TRUE			0.33512	0.705079	mwu	0.385311	0.759482	-0.0968323	0.907708	0.429708	0.76665	-0.0898313	0.914085	0.05	0.25	0.05	0.25	0.05	0.25	FALSE	FALSE	FALSE	FALSE	FALSE
CNVblock__NRBP2	CNVblock__	FALSE					-0.0963412	0.0963412	142	TRUE			0.33512	0.705079	mwu	0.385311	0.759482	-0.0968323	0.907708	0.429708	0.76665	-0.0898313	0.914085	0.05	0.25	0.05	0.25	0.05	0.25	FALSE	FALSE	FALSE	FALSE	FALSE
CNVblock__EPPK1	CNVblock__	FALSE					-0.0963412	0.0963412	142	TRUE			0.33512	0.705079	mwu	0.385311	0.759482	-0.0968323	0.907708	0.429708	0.76665	-0.0898313	0.914085	0.05	0.25	0.05	0.25	0.05	0.25	FALSE	FALSE	FALSE	FALSE	FALSE
CNVblock__PLEC	CNVblock__	FALSE					-0.0963412	0.0963412	142	TRUE			0.33512	0.705079	mwu	0.385311	0.759482	-0.0968323	0.907708	0.429708	0.76665	-0.0898313	0.914085	0.05	0.25	0.05	0.25	0.05	0.25	FALSE	FALSE	FALSE	FALSE	FALSE
CNVblock__PARP10	CNVblock__	FALSE					-0.0963412	0.0963412	142	TRUE			0.33512	0.705079	mwu	0.385311	0.759482	-0.0968323	0.907708	0.429708	0.76665	-0.0898313	0.914085	0.05	0.25	0.05	0.25	0.05	0.25	FALSE	FALSE	FALSE	FALSE	FALSE
CNVblock__GRINA	CNVblock__	FALSE					-0.0963412	0.0963412	142	TRUE			0.33512	0.705079	mwu	0.385311	0.759482	-0.0968323	0.907708	0.429708	0.76665	-0.0898313	0.914085	0.05	0.25	0.05	0.25	0.05	0.25	FALSE	FALSE	FALSE	FALSE	FALSE
CNVblock__SPATC1	CNVblock__	FALSE					-0.0963412	0.0963412	142	TRUE			0.33512	0.705079	mwu	0.385311	0.759482	-0.0968323	0.907708	0.429708	0.76665	-0.0898313	0.914085	0.05	0.25	0.05	0.25	0.05	0.25	FALSE	FALSE	FALSE	FALSE	FALSE
CNVblock__OPLAH	CNVblock__	FALSE					-0.0963412	0.0963412	142	TRUE			0.33512	0.705079	mwu	0.385311	0.759482	-0.0968323	0.907708	0.429708	0.76665	-0.0898313	0.914085	0.05	0.25	0.05	0.25	0.05	0.25	FALSE	FALSE	FALSE	FALSE	FALSE
CNVblock__EXOSC4	CNVblock__	FALSE					-0.0963412	0.0963412	142	TRUE			0.33512	0.705079	mwu	0.385311	0.759482	-0.0968323	0.907708	0.429708	0.76665	-0.0898313	0.914085	0.05	0.25	0.05	0.25	0.05	0.25	FALSE	FALSE	FALSE	FALSE	FALSE
CNVblock__GPAA1	CNVblock__	FALSE					-0.0963412	0.0963412	142	TRUE			0.33512	0.705079	mwu	0.385311	0.759482	-0.0968323	0.907708	0.429708	0.76665	-0.0898313	0.914085	0.05	0.25	0.05	0.25	0.05	0.25	FALSE	FALSE	FALSE	FALSE	FALSE
CNVblock__CYC1	CNVblock__	FALSE					-0.0963412	0.0963412	142	TRUE			0.33512	0.705079	mwu	0.385311	0.759482	-0.0968323	0.907708	0.429708	0.76665	-0.0898313	0.914085	0.05	0.25	0.05	0.25	0.05	0.25	FALSE	FALSE	FALSE	FALSE	FALSE
CNVblock__SHARPIN	CNVblock__	FALSE					-0.0963412	0.0963412	142	TRUE			0.33512	0.705079	mwu	0.385311	0.759482	-0.0968323	0.907708	0.429708	0.76665	-0.0898313	0.914085	0.05	0.25	0.05	0.25	0.05	0.25	FALSE	FALSE	FALSE	FALSE	FALSE
CNVblock__MAF1	CNVblock__	FALSE					-0.0963412	0.0963412	142	TRUE			0.33512	0.705079	mwu	0.385311	0.759482	-0.0968323	0.907708	0.429708	0.76665	-0.0898313	0.914085	0.05	0.25	0.05	0.25	0.05	0.25	FALSE	FALSE	FALSE	FALSE	FALSE
CNVblock__WDR97	CNVblock__	FALSE					-0.0963412	0.0963412	142	TRUE			0.33512	0.705079	mwu	0.385311	0.759482	-0.0968323	0.907708	0.429708	0.76665	-0.0898313	0.914085	0.05	0.25	0.05	0.25	0.05	0.25	FALSE	FALSE	FALSE	FALSE	FALSE
CNVblock__HGH1	CNVblock__	FALSE					-0.0963412	0.0963412	142	TRUE			0.33512	0.705079	mwu	0.385311	0.759482	-0.0968323	0.907708	0.429708	0.76665	-0.0898313	0.914085	0.05	0.25	0.05	0.25	0.05	0.25	FALSE	FALSE	FALSE	FALSE	FALSE
CNVblock__MROH1	CNVblock__	FALSE					-0.0963412	0.0963412	142	TRUE			0.33512	0.705079	mwu	0.385311	0.759482	-0.0968323	0.907708	0.429708	0.76665	-0.0898313	0.914085	0.05	0.25	0.05	0.25	0.05	0.25	FALSE	FALSE	FALSE	FALSE	FALSE
CNVblock__BOP1	CNVblock__	FALSE					-0.0963412	0.0963412	142	TRUE			0.33512	0.705079	mwu	0.385311	0.759482	-0.0968323	0.907708	0.429708	0.76665	-0.0898313	0.914085	0.05	0.25	0.05	0.25	0.05	0.25	FALSE	FALSE	FALSE	FALSE	FALSE
CNVblock__SCX	CNVblock__	FALSE					-0.0963412	0.0963412	142	TRUE			0.33512	0.705079	mwu	0.385311	0.759482	-0.0968323	0.907708	0.429708	0.76665	-0.0898313	0.914085	0.05	0.25	0.05	0.25	0.05	0.25	FALSE	FALSE	FALSE	FALSE	FALSE
CNVblock__HSF1	CNVblock__	FALSE					-0.0963412	0.0963412	142	TRUE			0.33512	0.705079	mwu	0.385311	0.759482	-0.0968323	0.907708	0.429708	0.76665	-0.0898313	0.914085	0.05	0.25	0.05	0.25	0.05	0.25	FALSE	FALSE	FALSE	FALSE	FALSE
CNVblock__DGAT1	CNVblock__	FALSE					-0.0963412	0.0963412	142	TRUE			0.33512	0.705079	mwu	0.385311	0.759482	-0.0968323	0.907708	0.429708	0.76665	-0.0898313	0.914085	0.05	0.25	0.05	0.25	0.05	0.25	FALSE	FALSE	FALSE	FALSE	FALSE
CNVblock__SCRT1	CNVblock__	FALSE					-0.103015	0.103015	142	TRUE			0.304245	0.67707	mwu	0.365118	0.75215	-0.100379	0.904495	0.406925	0.762794	-0.0937103	0.910546	0.05	0.25	0.05	0.25	0.05	0.25	FALSE	FALSE	FALSE	FALSE	FALSE
CNVblock__TMEM249	CNVblock__	FALSE					-0.103015	0.103015	142	TRUE			0.304245	0.67707	mwu	0.365118	0.75215	-0.100379	0.904495	0.406925	0.762794	-0.0937103	0.910546	0.05	0.25	0.05	0.25	0.05	0.25	FALSE	FALSE	FALSE	FALSE	FALSE
CNVblock__SLC52A2	CNVblock__	FALSE					-0.103015	0.103015	142	TRUE			0.304245	0.67707	mwu	0.365118	0.75215	-0.100379	0.904495	0.406925	0.762794	-0.0937103	0.910546	0.05	0.25	0.05	0.25	0.05	0.25	FALSE	FALSE	FALSE	FALSE	FALSE
CNVblock__FBXL6	CNVblock__	FALSE					-0.103015	0.103015	142	TRUE			0.304245	0.67707	mwu	0.365118	0.75215	-0.100379	0.904495	0.406925	0.762794	-0.0937103	0.910546	0.05	0.25	0.05	0.25	0.05	0.25	FALSE	FALSE	FALSE	FALSE	FALSE
CNVblock__ADCK5	CNVblock__	FALSE					-0.103015	0.103015	142	TRUE			0.304245	0.67707	mwu	0.365118	0.75215	-0.100379	0.904495	0.406925	0.762794	-0.0937103	0.910546	0.05	0.25	0.05	0.25	0.05	0.25	FALSE	FALSE	FALSE	FALSE	FALSE
CNVblock__CPSF1	CNVblock__	FALSE					-0.103015	0.103015	142	TRUE			0.304245	0.67707	mwu	0.365118	0.75215	-0.100379	0.904495	0.406925	0.762794	-0.0937103	0.910546	0.05	0.25	0.05	0.25	0.05	0.25	FALSE	FALSE	FALSE	FALSE	FALSE
CNVblock__SLC39A4	CNVblock__	FALSE					-0.103015	0.103015	142	TRUE			0.304245	0.67707	mwu	0.365118	0.75215	-0.100379	0.904495	0.406925	0.762794	-0.0937103	0.910546	0.05	0.25	0.05	0.25	0.05	0.25	FALSE	FALSE	FALSE	FALSE	FALSE
CNVblock__VPS28	CNVblock__	FALSE					-0.103015	0.103015	142	TRUE			0.304245	0.67707	mwu	0.365118	0.75215	-0.100379	0.904495	0.406925	0.762794	-0.0937103	0.910546	0.05	0.25	0.05	0.25	0.05	0.25	FALSE	FALSE	FALSE	FALSE	FALSE
CNVblock__TONSL	CNVblock__	FALSE					-0.103015	0.103015	142	TRUE			0.304245	0.67707	mwu	0.365118	0.75215	-0.100379	0.904495	0.406925	0.762794	-0.0937103	0.910546	0.05	0.25	0.05	0.25	0.05	0.25	FALSE	FALSE	FALSE	FALSE	FALSE
CNVblock__KIFC2	CNVblock__	FALSE					-0.103015	0.103015	142	TRUE			0.304245	0.67707	mwu	0.365118	0.75215	-0.100379	0.904495	0.406925	0.762794	-0.0937103	0.910546	0.05	0.25	0.05	0.25	0.05	0.25	FALSE	FALSE	FALSE	FALSE	FALSE
CNVblock__FOXH1	CNVblock__	FALSE					-0.103015	0.103015	142	TRUE			0.304245	0.67707	mwu	0.365118	0.75215	-0.100379	0.904495	0.406925	0.762794	-0.0937103	0.910546	0.05	0.25	0.05	0.25	0.05	0.25	FALSE	FALSE	FALSE	FALSE	FALSE
CNVblock__PPP1R16A	CNVblock__	FALSE					-0.103015	0.103015	142	TRUE			0.304245	0.67707	mwu	0.365118	0.75215	-0.100379	0.904495	0.406925	0.762794	-0.0937103	0.910546	0.05	0.25	0.05	0.25	0.05	0.25	FALSE	FALSE	FALSE	FALSE	FALSE
CNVblock__GPT	CNVblock__	FALSE					-0.103015	0.103015	142	TRUE			0.304245	0.67707	mwu	0.365118	0.75215	-0.100379	0.904495	0.406925	0.762794	-0.0937103	0.910546	0.05	0.25	0.05	0.25	0.05	0.25	FALSE	FALSE	FALSE	FALSE	FALSE
CNVblock__MFSD3	CNVblock__	FALSE					-0.103015	0.103015	142	TRUE			0.304245	0.67707	mwu	0.365118	0.75215	-0.100379	0.904495	0.406925	0.762794	-0.0937103	0.910546	0.05	0.25	0.05	0.25	0.05	0.25	FALSE	FALSE	FALSE	FALSE	FALSE
CNVblock__RECQL4	CNVblock__	FALSE					-0.103015	0.103015	142	TRUE			0.304245	0.67707	mwu	0.365118	0.75215	-0.100379	0.904495	0.406925	0.762794	-0.0937103	0.910546	0.05	0.25	0.05	0.25	0.05	0.25	FALSE	FALSE	FALSE	FALSE	FALSE
CNVblock__LRRC14	CNVblock__	FALSE					-0.103015	0.103015	142	TRUE			0.304245	0.67707	mwu	0.365118	0.75215	-0.100379	0.904495	0.406925	0.762794	-0.0937103	0.910546	0.05	0.25	0.05	0.25	0.05	0.25	FALSE	FALSE	FALSE	FALSE	FALSE
CNVblock__LRRC24	CNVblock__	FALSE					-0.103015	0.103015	142	TRUE			0.304245	0.67707	mwu	0.365118	0.75215	-0.100379	0.904495	0.406925	0.762794	-0.0937103	0.910546	0.05	0.25	0.05	0.25	0.05	0.25	FALSE	FALSE	FALSE	FALSE	FALSE
CNVblock__C8orf82	CNVblock__	FALSE					-0.103015	0.103015	142	TRUE			0.304245	0.67707	mwu	0.365118	0.75215	-0.100379	0.904495	0.406925	0.762794	-0.0937103	0.910546	0.05	0.25	0.05	0.25	0.05	0.25	FALSE	FALSE	FALSE	FALSE	FALSE
CNVblock__ARHGAP39	CNVblock__	FALSE					-0.103015	0.103015	142	TRUE			0.304245	0.67707	mwu	0.365118	0.75215	-0.100379	0.904495	0.406925	0.762794	-0.0937103	0.910546	0.05	0.25	0.05	0.25	0.05	0.25	FALSE	FALSE	FALSE	FALSE	FALSE
CNVblock__ZNF251	CNVblock__	FALSE					-0.103015	0.103015	142	TRUE			0.304245	0.67707	mwu	0.365118	0.75215	-0.100379	0.904495	0.406925	0.762794	-0.0937103	0.910546	0.05	0.25	0.05	0.25	0.05	0.25	FALSE	FALSE	FALSE	FALSE	FALSE
CNVblock__ZNF34	CNVblock__	FALSE					-0.103015	0.103015	142	TRUE			0.304245	0.67707	mwu	0.365118	0.75215	-0.100379	0.904495	0.406925	0.762794	-0.0937103	0.910546	0.05	0.25	0.05	0.25	0.05	0.25	FALSE	FALSE	FALSE	FALSE	FALSE
CNVblock__RPL8	CNVblock__	FALSE					-0.103015	0.103015	142	TRUE			0.304245	0.67707	mwu	0.365118	0.75215	-0.100379	0.904495	0.406925	0.762794	-0.0937103	0.910546	0.05	0.25	0.05	0.25	0.05	0.25	FALSE	FALSE	FALSE	FALSE	FALSE
CNVblock__ZNF517	CNVblock__	FALSE					-0.103015	0.103015	142	TRUE			0.304245	0.67707	mwu	0.365118	0.75215	-0.100379	0.904495	0.406925	0.762794	-0.0937103	0.910546	0.05	0.25	0.05	0.25	0.05	0.25	FALSE	FALSE	FALSE	FALSE	FALSE
CNVblock__ZNF7	CNVblock__	FALSE					-0.103015	0.103015	142	TRUE			0.304245	0.67707	mwu	0.365118	0.75215	-0.100379	0.904495	0.406925	0.762794	-0.0937103	0.910546	0.05	0.25	0.05	0.25	0.05	0.25	FALSE	FALSE	FALSE	FALSE	FALSE
CNVblock__COMMD5	CNVblock__	FALSE					-0.103015	0.103015	142	TRUE			0.304245	0.67707	mwu	0.365118	0.75215	-0.100379	0.904495	0.406925	0.762794	-0.0937103	0.910546	0.05	0.25	0.05	0.25	0.05	0.25	FALSE	FALSE	FALSE	FALSE	FALSE
CNVblock__ZNF250	CNVblock__	FALSE					-0.103015	0.103015	142	TRUE			0.304245	0.67707	mwu	0.365118	0.75215	-0.100379	0.904495	0.406925	0.762794	-0.0937103	0.910546	0.05	0.25	0.05	0.25	0.05	0.25	FALSE	FALSE	FALSE	FALSE	FALSE
CNVblock__ZNF16	CNVblock__	FALSE					-0.103015	0.103015	142	TRUE			0.304245	0.67707	mwu	0.365118	0.75215	-0.100379	0.904495	0.406925	0.762794	-0.0937103	0.910546	0.05	0.25	0.05	0.25	0.05	0.25	FALSE	FALSE	FALSE	FALSE	FALSE
CNVblock__C8orf33	CNVblock__	TRUE	variance_prefilter	0	FALSE	0.629707				FALSE														0.05	0.25	0.05	0.25	0.05	0.25	FALSE	FALSE	FALSE	FALSE	FALSE
CNVblock__WASHC1	CNVblock__	TRUE	variance_prefilter	0	FALSE	0.629707				FALSE														0.05	0.25	0.05	0.25	0.05	0.25	FALSE	FALSE	FALSE	FALSE	FALSE
CNVblock__FOXD4	CNVblock__	TRUE	variance_prefilter	0	FALSE	0.629707				FALSE														0.05	0.25	0.05	0.25	0.05	0.25	FALSE	FALSE	FALSE	FALSE	FALSE
CNVblock__DOCK8	CNVblock__	FALSE					-0.0110464	0.0110464	142	TRUE			0.774759	0.892664	mwu	0.98341	0.992055	0.00235279	1.00236	0.830828	0.93254	-0.0249033	0.975404	0.05	0.25	0.05	0.25	0.05	0.25	FALSE	FALSE	FALSE	FALSE	FALSE
CNVblock__KANK1	CNVblock__	FALSE					-0.0110464	0.0110464	142	TRUE			0.774759	0.892664	mwu	0.98341	0.992055	0.00235279	1.00236	0.830828	0.93254	-0.0249033	0.975404	0.05	0.25	0.05	0.25	0.05	0.25	FALSE	FALSE	FALSE	FALSE	FALSE
CNVblock__DMRT1	CNVblock__	FALSE					-0.0110464	0.0110464	142	TRUE			0.774759	0.892664	mwu	0.98341	0.992055	0.00235279	1.00236	0.830828	0.93254	-0.0249033	0.975404	0.05	0.25	0.05	0.25	0.05	0.25	FALSE	FALSE	FALSE	FALSE	FALSE
CNVblock__DMRT3	CNVblock__	FALSE					-0.0110464	0.0110464	142	TRUE			0.774759	0.892664	mwu	0.98341	0.992055	0.00235279	1.00236	0.830828	0.93254	-0.0249033	0.975404	0.05	0.25	0.05	0.25	0.05	0.25	FALSE	FALSE	FALSE	FALSE	FALSE
CNVblock__DMRT2	CNVblock__	FALSE					-0.0110464	0.0110464	142	TRUE			0.774759	0.892664	mwu	0.98341	0.992055	0.00235279	1.00236	0.830828	0.93254	-0.0249033	0.975404	0.05	0.25	0.05	0.25	0.05	0.25	FALSE	FALSE	FALSE	FALSE	FALSE
CNVblock__SMARCA2	CNVblock__	FALSE					-0.0110464	0.0110464	142	TRUE			0.774759	0.892664	mwu	0.98341	0.992055	0.00235279	1.00236	0.830828	0.93254	-0.0249033	0.975404	0.05	0.25	0.05	0.25	0.05	0.25	FALSE	FALSE	FALSE	FALSE	FALSE
CNVblock__VLDLR	CNVblock__	FALSE					-0.0110464	0.0110464	142	TRUE			0.774759	0.892664	mwu	0.98341	0.992055	0.00235279	1.00236	0.830828	0.93254	-0.0249033	0.975404	0.05	0.25	0.05	0.25	0.05	0.25	FALSE	FALSE	FALSE	FALSE	FALSE
CNVblock__KCNV2	CNVblock__	FALSE					-0.0110464	0.0110464	142	TRUE			0.774759	0.892664	mwu	0.98341	0.992055	0.00235279	1.00236	0.830828	0.93254	-0.0249033	0.975404	0.05	0.25	0.05	0.25	0.05	0.25	FALSE	FALSE	FALSE	FALSE	FALSE
CNVblock__PUM3	CNVblock__	FALSE					-0.0110464	0.0110464	142	TRUE			0.774759	0.892664	mwu	0.98341	0.992055	0.00235279	1.00236	0.830828	0.93254	-0.0249033	0.975404	0.05	0.25	0.05	0.25	0.05	0.25	FALSE	FALSE	FALSE	FALSE	FALSE
CNVblock__RFX3	CNVblock__	FALSE					-0.0438715	0.0438715	142	TRUE			0.492059	0.773374	mwu	0.753439	0.901253	-0.0352547	0.965359	0.578736	0.827903	-0.0642188	0.9378	0.05	0.25	0.05	0.25	0.05	0.25	FALSE	FALSE	FALSE	FALSE	FALSE
CNVblock__GLIS3	CNVblock__	FALSE					-0.0438715	0.0438715	142	TRUE			0.492059	0.773374	mwu	0.753439	0.901253	-0.0352547	0.965359	0.578736	0.827903	-0.0642188	0.9378	0.05	0.25	0.05	0.25	0.05	0.25	FALSE	FALSE	FALSE	FALSE	FALSE
CNVblock__SLC1A1	CNVblock__	FALSE					-0.0501539	0.0501539	142	TRUE			0.449431	0.749211	mwu	0.727584	0.891648	-0.0389605	0.961789	0.554752	0.813817	-0.0680663	0.934199	0.05	0.25	0.05	0.25	0.05	0.25	FALSE	FALSE	FALSE	FALSE	FALSE
CNVblock__SPATA6L	CNVblock__	FALSE					-0.0501539	0.0501539	142	TRUE			0.449431	0.749211	mwu	0.727584	0.891648	-0.0389605	0.961789	0.554752	0.813817	-0.0680663	0.934199	0.05	0.25	0.05	0.25	0.05	0.25	FALSE	FALSE	FALSE	FALSE	FALSE
CNVblock__PLPP6	CNVblock__	FALSE					-0.0501539	0.0501539	142	TRUE			0.449431	0.749211	mwu	0.727584	0.891648	-0.0389605	0.961789	0.554752	0.813817	-0.0680663	0.934199	0.05	0.25	0.05	0.25	0.05	0.25	FALSE	FALSE	FALSE	FALSE	FALSE
CNVblock__CDC37L1	CNVblock__	FALSE					-0.0501539	0.0501539	142	TRUE			0.449431	0.749211	mwu	0.727584	0.891648	-0.0389605	0.961789	0.554752	0.813817	-0.0680663	0.934199	0.05	0.25	0.05	0.25	0.05	0.25	FALSE	FALSE	FALSE	FALSE	FALSE
CNVblock__AK3	CNVblock__	FALSE					-0.0570801	0.0570801	142	TRUE			0.401227	0.733274	mwu	0.666052	0.865251	-0.0487633	0.952407	0.479615	0.783707	-0.0821298	0.921152	0.05	0.25	0.05	0.25	0.05	0.25	FALSE	FALSE	FALSE	FALSE	FALSE
CNVblock__RCL1	CNVblock__	FALSE					-0.070824	0.070824	142	TRUE			0.3145	0.686128	mwu	0.525323	0.807353	-0.0717582	0.930756	0.35936	0.748565	-0.10643	0.899038	0.05	0.25	0.05	0.25	0.05	0.25	FALSE	FALSE	FALSE	FALSE	FALSE
CNVblock__JAK2	CNVblock__	FALSE					-0.070824	0.070824	142	TRUE			0.3145	0.686128	mwu	0.525323	0.807353	-0.0717582	0.930756	0.35936	0.748565	-0.10643	0.899038	0.05	0.25	0.05	0.25	0.05	0.25	FALSE	FALSE	FALSE	FALSE	FALSE
CNVblock__INSL6	CNVblock__	FALSE					-0.070824	0.070824	142	TRUE			0.3145	0.686128	mwu	0.525323	0.807353	-0.0717582	0.930756	0.35936	0.748565	-0.10643	0.899038	0.05	0.25	0.05	0.25	0.05	0.25	FALSE	FALSE	FALSE	FALSE	FALSE
CNVblock__INSL4	CNVblock__	FALSE					-0.070824	0.070824	142	TRUE			0.3145	0.686128	mwu	0.525323	0.807353	-0.0717582	0.930756	0.35936	0.748565	-0.10643	0.899038	0.05	0.25	0.05	0.25	0.05	0.25	FALSE	FALSE	FALSE	FALSE	FALSE
CNVblock__RLN2	CNVblock__	FALSE					-0.070824	0.070824	142	TRUE			0.3145	0.686128	mwu	0.525323	0.807353	-0.0717582	0.930756	0.35936	0.748565	-0.10643	0.899038	0.05	0.25	0.05	0.25	0.05	0.25	FALSE	FALSE	FALSE	FALSE	FALSE
CNVblock__RLN1	CNVblock__	FALSE					-0.070824	0.070824	142	TRUE			0.3145	0.686128	mwu	0.525323	0.807353	-0.0717582	0.930756	0.35936	0.748565	-0.10643	0.899038	0.05	0.25	0.05	0.25	0.05	0.25	FALSE	FALSE	FALSE	FALSE	FALSE
[truncated: 12,198,482 more chars]
