## Supplemental Tables for "Multi-omic Profiling of Recurrence Risk Across Breast Cancer Subtypes": Supplemental_Table_9_RNA_sequencin_qc.xlsx

### Sheet: Multiqc_sequencing_qc
Sample	Filename	Encoding	Total Sequences	Sequence length	%GC	total_deduplicated_percentage	avg_sequence_length
mctp_SI_10227_C6EJ9ANXX_5_val_1	mctp_SI_10227_C6EJ9ANXX_5_val_1.fq.gz	Sanger / Illumina 1.9	66727669	20-125	46	36.293	123.18
mctp_SI_10227_C6EJ9ANXX_5_val_2	mctp_SI_10227_C6EJ9ANXX_5_val_2.fq.gz	Sanger / Illumina 1.9	66727669	20-125	47	41.2528	122.988
mctp_SI_10228_C6EJ9ANXX_5_val_1	mctp_SI_10228_C6EJ9ANXX_5_val_1.fq.gz	Sanger / Illumina 1.9	55039584	20-125	53	34.4822	123.177
mctp_SI_10228_C6EJ9ANXX_5_val_2	mctp_SI_10228_C6EJ9ANXX_5_val_2.fq.gz	Sanger / Illumina 1.9	55039584	20-125	54	40.0902	122.704
mctp_SI_10229_C6EJEANXX_1_val_1	mctp_SI_10229_C6EJEANXX_1_val_1.fq.gz	Sanger / Illumina 1.9	71659194	20-125	43	8.62983	122.665
mctp_SI_10229_C6EJEANXX_1_val_2	mctp_SI_10229_C6EJEANXX_1_val_2.fq.gz	Sanger / Illumina 1.9	71659194	20-125	43	6.42574	122.329
mctp_SI_10230_C6EJ9ANXX_5_val_1	mctp_SI_10230_C6EJ9ANXX_5_val_1.fq.gz	Sanger / Illumina 1.9	64088806	20-125	51	36.2725	123.22
mctp_SI_10230_C6EJ9ANXX_5_val_2	mctp_SI_10230_C6EJ9ANXX_5_val_2.fq.gz	Sanger / Illumina 1.9	64088806	20-125	53	42.4109	122.627
mctp_SI_10231_C6EJ9ANXX_5_val_1	mctp_SI_10231_C6EJ9ANXX_5_val_1.fq.gz	Sanger / Illumina 1.9	60607627	20-125	50	43.3501	123.188
mctp_SI_10231_C6EJ9ANXX_5_val_2	mctp_SI_10231_C6EJ9ANXX_5_val_2.fq.gz	Sanger / Illumina 1.9	60607627	20-125	51	49.7167	122.847
mctp_SI_10232_C6EJ9ANXX_6_val_1	mctp_SI_10232_C6EJ9ANXX_6_val_1.fq.gz	Sanger / Illumina 1.9	60211301	20-125	48	41.2687	123.037
mctp_SI_10232_C6EJ9ANXX_6_val_2	mctp_SI_10232_C6EJ9ANXX_6_val_2.fq.gz	Sanger / Illumina 1.9	60211301	20-125	48	48.3594	122.866
mctp_SI_10233_C6EJ9ANXX_6_val_1	mctp_SI_10233_C6EJ9ANXX_6_val_1.fq.gz	Sanger / Illumina 1.9	65619196	20-125	49	8.65404	122.916
mctp_SI_10233_C6EJ9ANXX_6_val_2	mctp_SI_10233_C6EJ9ANXX_6_val_2.fq.gz	Sanger / Illumina 1.9	65619196	20-125	50	14.4113	122.553
mctp_SI_10234_C6EJ9ANXX_6_val_1	mctp_SI_10234_C6EJ9ANXX_6_val_1.fq.gz	Sanger / Illumina 1.9	62282519	20-125	48	44.3413	123.174
mctp_SI_10234_C6EJ9ANXX_6_val_2	mctp_SI_10234_C6EJ9ANXX_6_val_2.fq.gz	Sanger / Illumina 1.9	62282519	20-125	49	50.8021	122.824
mctp_SI_10235_C6EJ9ANXX_6_val_1	mctp_SI_10235_C6EJ9ANXX_6_val_1.fq.gz	Sanger / Illumina 1.9	66747671	20-125	53	31.0734	122.78
mctp_SI_10235_C6EJ9ANXX_6_val_2	mctp_SI_10235_C6EJ9ANXX_6_val_2.fq.gz	Sanger / Illumina 1.9	66747671	20-125	54	37.633	122.203
mctp_SI_10236_C6EJ9ANXX_4_val_1	mctp_SI_10236_C6EJ9ANXX_4_val_1.fq.gz	Sanger / Illumina 1.9	50783200	20-125	50	36.3847	122.548
mctp_SI_10236_C6EJ9ANXX_4_val_2	mctp_SI_10236_C6EJ9ANXX_4_val_2.fq.gz	Sanger / Illumina 1.9	50783200	20-125	50	43.0757	121.794
mctp_SI_10447_C6ERDANXX_8_val_1	mctp_SI_10447_C6ERDANXX_8_val_1.fq.gz	Sanger / Illumina 1.9	46936534	20-125	60	12.5692	120.134
mctp_SI_10447_C6ERDANXX_8_val_2	mctp_SI_10447_C6ERDANXX_8_val_2.fq.gz	Sanger / Illumina 1.9	46936534	20-125	61	14.5865	120.026
mctp_SI_10450_C6ERDANXX_8_val_1	mctp_SI_10450_C6ERDANXX_8_val_1.fq.gz	Sanger / Illumina 1.9	49308587	20-125	67	12.8874	118.922
mctp_SI_10450_C6ERDANXX_8_val_2	mctp_SI_10450_C6ERDANXX_8_val_2.fq.gz	Sanger / Illumina 1.9	49308587	20-125	67	12.4814	118.319
mctp_SI_10791_C6V25ANXX_1_val_1	mctp_SI_10791_C6V25ANXX_1_val_1.fq.gz	Sanger / Illumina 1.9	60515447	20-125	53	9.19418	118.691
mctp_SI_10791_C6V25ANXX_1_val_2	mctp_SI_10791_C6V25ANXX_1_val_2.fq.gz	Sanger / Illumina 1.9	60515447	20-125	52	10.6533	117.346
mctp_SI_10792_C6V25ANXX_1_val_1	mctp_SI_10792_C6V25ANXX_1_val_1.fq.gz	Sanger / Illumina 1.9	71599561	20-125	45	40.6294	122.738
mctp_SI_10792_C6V25ANXX_1_val_2	mctp_SI_10792_C6V25ANXX_1_val_2.fq.gz	Sanger / Illumina 1.9	71599561	20-125	45	44.5022	122.289
mctp_SI_10793_C6V25ANXX_1_val_1	mctp_SI_10793_C6V25ANXX_1_val_1.fq.gz	Sanger / Illumina 1.9	60982364	20-125	49	40.6256	123.149
mctp_SI_10793_C6V25ANXX_1_val_2	mctp_SI_10793_C6V25ANXX_1_val_2.fq.gz	Sanger / Illumina 1.9	60982364	20-125	50	45.5115	122.492
mctp_SI_10794_C6V25ANXX_1_val_1	mctp_SI_10794_C6V25ANXX_1_val_1.fq.gz	Sanger / Illumina 1.9	70651721	20-125	48	41.1799	122.958
mctp_SI_10794_C6V25ANXX_1_val_2	mctp_SI_10794_C6V25ANXX_1_val_2.fq.gz	Sanger / Illumina 1.9	70651721	20-125	49	46.1168	122.293
mctp_SI_10795_C6V25ANXX_2_val_1	mctp_SI_10795_C6V25ANXX_2_val_1.fq.gz	Sanger / Illumina 1.9	61865532	20-125	53	34.2008	122.592
mctp_SI_10795_C6V25ANXX_2_val_2	mctp_SI_10795_C6V25ANXX_2_val_2.fq.gz	Sanger / Illumina 1.9	61865532	20-125	54	37.3802	122.028
mctp_SI_10796_C6V25ANXX_2_val_1	mctp_SI_10796_C6V25ANXX_2_val_1.fq.gz	Sanger / Illumina 1.9	66721944	20-125	49	20.2006	122.759
mctp_SI_10796_C6V25ANXX_2_val_2	mctp_SI_10796_C6V25ANXX_2_val_2.fq.gz	Sanger / Illumina 1.9	66721944	20-125	49	21.1289	122.314
mctp_SI_10930_C6UWKANXX_3_val_1	mctp_SI_10930_C6UWKANXX_3_val_1.fq.gz	Sanger / Illumina 1.9	62975709	20-125	48	35.3514	122.91
mctp_SI_10930_C6UWKANXX_3_val_2	mctp_SI_10930_C6UWKANXX_3_val_2.fq.gz	Sanger / Illumina 1.9	62975709	20-125	49	49.0029	122.508
mctp_SI_10931_C6UWKANXX_3_val_1	mctp_SI_10931_C6UWKANXX_3_val_1.fq.gz	Sanger / Illumina 1.9	70103428	20-125	45	16.9457	122.938
mctp_SI_10931_C6UWKANXX_3_val_2	mctp_SI_10931_C6UWKANXX_3_val_2.fq.gz	Sanger / Illumina 1.9	70103428	20-125	46	33.5225	122.526
mctp_SI_10932_C6UWKANXX_3_val_1	mctp_SI_10932_C6UWKANXX_3_val_1.fq.gz	Sanger / Illumina 1.9	70344442	20-125	45	33.7895	122.861
mctp_SI_10932_C6UWKANXX_3_val_2	mctp_SI_10932_C6UWKANXX_3_val_2.fq.gz	Sanger / Illumina 1.9	70344442	20-125	46	47.0273	122.559
mctp_SI_10933_C6UWKANXX_3_val_1	mctp_SI_10933_C6UWKANXX_3_val_1.fq.gz	Sanger / Illumina 1.9	63110682	20-125	51	38.6179	122.883
mctp_SI_10933_C6UWKANXX_3_val_2	mctp_SI_10933_C6UWKANXX_3_val_2.fq.gz	Sanger / Illumina 1.9	63110682	20-125	52	52.9165	122.18
mctp_SI_10934_C6UWKANXX_4_val_1	mctp_SI_10934_C6UWKANXX_4_val_1.fq.gz	Sanger / Illumina 1.9	64680296	20-125	47	42.1281	122.845
mctp_SI_10934_C6UWKANXX_4_val_2	mctp_SI_10934_C6UWKANXX_4_val_2.fq.gz	Sanger / Illumina 1.9	64680296	20-125	48	45.7126	122.419
mctp_SI_10935_C6UWKANXX_4_val_1	mctp_SI_10935_C6UWKANXX_4_val_1.fq.gz	Sanger / Illumina 1.9	64616828	20-125	49	41.4576	123.023
mctp_SI_10935_C6UWKANXX_4_val_2	mctp_SI_10935_C6UWKANXX_4_val_2.fq.gz	Sanger / Illumina 1.9	64616828	20-125	50	45.2685	122.567
mctp_SI_10936_C6UWKANXX_4_val_1	mctp_SI_10936_C6UWKANXX_4_val_1.fq.gz	Sanger / Illumina 1.9	65107710	20-125	48	45.0576	122.994
mctp_SI_10936_C6UWKANXX_4_val_2	mctp_SI_10936_C6UWKANXX_4_val_2.fq.gz	Sanger / Illumina 1.9	65107710	20-125	49	48.7406	122.535
mctp_SI_10937_C6UWKANXX_4_val_1	mctp_SI_10937_C6UWKANXX_4_val_1.fq.gz	Sanger / Illumina 1.9	67420984	20-125	43	19.8409	122.96
mctp_SI_10937_C6UWKANXX_4_val_2	mctp_SI_10937_C6UWKANXX_4_val_2.fq.gz	Sanger / Illumina 1.9	67420984	20-125	43	21.9091	122.643
mctp_SI_10938_C6UWKANXX_2_val_1	mctp_SI_10938_C6UWKANXX_2_val_1.fq.gz	Sanger / Illumina 1.9	64468776	20-125	50	18.6946	123.034
mctp_SI_10938_C6UWKANXX_2_val_2	mctp_SI_10938_C6UWKANXX_2_val_2.fq.gz	Sanger / Illumina 1.9	64468776	20-125	50	21.2343	122.493
mctp_SI_10939_C6UWKANXX_2_val_1	mctp_SI_10939_C6UWKANXX_2_val_1.fq.gz	Sanger / Illumina 1.9	74610619	20-125	46	37.0984	122.861
mctp_SI_10939_C6UWKANXX_2_val_2	mctp_SI_10939_C6UWKANXX_2_val_2.fq.gz	Sanger / Illumina 1.9	74610619	20-125	46	39.6906	122.541
mctp_SI_11974_C7G08ANXX_5_val_1	mctp_SI_11974_C7G08ANXX_5_val_1.fq.gz	Sanger / Illumina 1.9	53181373	20-125	43	8.49055	120.777
mctp_SI_11974_C7G08ANXX_5_val_2	mctp_SI_11974_C7G08ANXX_5_val_2.fq.gz	Sanger / Illumina 1.9	53181373	20-125	44	9.01093	122.134
mctp_SI_11975_C7G08ANXX_5_val_1	mctp_SI_11975_C7G08ANXX_5_val_1.fq.gz	Sanger / Illumina 1.9	58313187	20-125	44	37.5459	122.473
mctp_SI_11975_C7G08ANXX_5_val_2	mctp_SI_11975_C7G08ANXX_5_val_2.fq.gz	Sanger / Illumina 1.9	58313187	20-125	45	40.8171	122.474
mctp_SI_11976_C7G08ANXX_5_val_1	mctp_SI_11976_C7G08ANXX_5_val_1.fq.gz	Sanger / Illumina 1.9	49172734	20-125	46	10.5131	122.496
mctp_SI_11976_C7G08ANXX_5_val_2	mctp_SI_11976_C7G08ANXX_5_val_2.fq.gz	Sanger / Illumina 1.9	49172734	20-125	47	12.4593	122.09
mctp_SI_11977_C7G08ANXX_5_val_1	mctp_SI_11977_C7G08ANXX_5_val_1.fq.gz	Sanger / Illumina 1.9	49352775	20-125	50	41.6042	122.529
mctp_SI_11977_C7G08ANXX_5_val_2	mctp_SI_11977_C7G08ANXX_5_val_2.fq.gz	Sanger / Illumina 1.9	49352775	20-125	51	44.9708	122.122
mctp_SI_11978_C7G08ANXX_5_val_1	mctp_SI_11978_C7G08ANXX_5_val_1.fq.gz	Sanger / Illumina 1.9	57485720	20-125	46	43.6093	122.192
mctp_SI_11978_C7G08ANXX_5_val_2	mctp_SI_11978_C7G08ANXX_5_val_2.fq.gz	Sanger / Illumina 1.9	57485720	20-125	46	46.4585	122.198
mctp_SI_11980_C7G08ANXX_6_val_1	mctp_SI_11980_C7G08ANXX_6_val_1.fq.gz	Sanger / Illumina 1.9	49812268	20-125	50	21.5848	122.394
mctp_SI_11980_C7G08ANXX_6_val_2	mctp_SI_11980_C7G08ANXX_6_val_2.fq.gz	Sanger / Illumina 1.9	49812268	20-125	50	23.6345	121.833
mctp_SI_11981_C7G08ANXX_6_val_1	mctp_SI_11981_C7G08ANXX_6_val_1.fq.gz	Sanger / Illumina 1.9	54624449	20-125	48	7.95815	122.793
mctp_SI_11981_C7G08ANXX_6_val_2	mctp_SI_11981_C7G08ANXX_6_val_2.fq.gz	Sanger / Illumina 1.9	54624449	20-125	49	10.2444	122.106
mctp_SI_11982_C7G08ANXX_6_val_1	mctp_SI_11982_C7G08ANXX_6_val_1.fq.gz	Sanger / Illumina 1.9	57393722	20-125	46	13.8962	121.87
mctp_SI_11982_C7G08ANXX_6_val_2	mctp_SI_11982_C7G08ANXX_6_val_2.fq.gz	Sanger / Illumina 1.9	57393722	20-125	46	14.4702	122.203
mctp_SI_12038_C7G08ANXX_6_val_1	mctp_SI_12038_C7G08ANXX_6_val_1.fq.gz	Sanger / Illumina 1.9	64895903	20-125	43	14.8592	122.653
mctp_SI_12038_C7G08ANXX_6_val_2	mctp_SI_12038_C7G08ANXX_6_val_2.fq.gz	Sanger / Illumina 1.9	64895903	20-125	43	16.6926	122.251
mctp_SI_12039_C7G08ANXX_6_val_1	mctp_SI_12039_C7G08ANXX_6_val_1.fq.gz	Sanger / Illumina 1.9	56171770	20-125	43	5.95118	121.446
mctp_SI_12039_C7G08ANXX_6_val_2	mctp_SI_12039_C7G08ANXX_6_val_2.fq.gz	Sanger / Illumina 1.9	56171770	20-125	43	6.95468	122.171
mctp_SI_12040_C7G08ANXX_7_val_1	mctp_SI_12040_C7G08ANXX_7_val_1.fq.gz	Sanger / Illumina 1.9	55147366	20-125	51	36.5306	122.758
mctp_SI_12040_C7G08ANXX_7_val_2	mctp_SI_12040_C7G08ANXX_7_val_2.fq.gz	Sanger / Illumina 1.9	55147366	20-125	52	40.1495	122.436
mctp_SI_12041_C7G08ANXX_7_val_1	mctp_SI_12041_C7G08ANXX_7_val_1.fq.gz	Sanger / Illumina 1.9	61294176	20-125	47	33.4077	122.933
mctp_SI_12041_C7G08ANXX_7_val_2	mctp_SI_12041_C7G08ANXX_7_val_2.fq.gz	Sanger / Illumina 1.9	61294176	20-125	48	35.9175	122.646
mctp_SI_12042_C7G08ANXX_7_val_1	mctp_SI_12042_C7G08ANXX_7_val_1.fq.gz	Sanger / Illumina 1.9	56291165	20-125	50	41.6388	122.707
mctp_SI_12042_C7G08ANXX_7_val_2	mctp_SI_12042_C7G08ANXX_7_val_2.fq.gz	Sanger / Illumina 1.9	56291165	20-125	51	43.6513	122.346
mctp_SI_12043_C7G08ANXX_7_val_1	mctp_SI_12043_C7G08ANXX_7_val_1.fq.gz	Sanger / Illumina 1.9	51777468	20-125	46	20.5459	122.396
mctp_SI_12043_C7G08ANXX_7_val_2	mctp_SI_12043_C7G08ANXX_7_val_2.fq.gz	Sanger / Illumina 1.9	51777468	20-125	46	22.158	122.087
mctp_SI_12044_C7G08ANXX_7_val_1	mctp_SI_12044_C7G08ANXX_7_val_1.fq.gz	Sanger / Illumina 1.9	54467641	20-125	48	44.3464	122.588
mctp_SI_12044_C7G08ANXX_7_val_2	mctp_SI_12044_C7G08ANXX_7_val_2.fq.gz	Sanger / Illumina 1.9	54467641	20-125	49	46.6697	122.29
mctp_SI_12045_C7G08ANXX_8_val_1	mctp_SI_12045_C7G08ANXX_8_val_1.fq.gz	Sanger / Illumina 1.9	49199713	20-125	44	22.2459	122.261
mctp_SI_12045_C7G08ANXX_8_val_2	mctp_SI_12045_C7G08ANXX_8_val_2.fq.gz	Sanger / Illumina 1.9	49199713	20-125	45	23.2159	122.39
mctp_SI_12046_C7G08ANXX_8_val_1	mctp_SI_12046_C7G08ANXX_8_val_1.fq.gz	Sanger / Illumina 1.9	59339020	20-125	44	40.7064	122.455
mctp_SI_12046_C7G08ANXX_8_val_2	mctp_SI_12046_C7G08ANXX_8_val_2.fq.gz	Sanger / Illumina 1.9	59339020	20-125	45	43.2443	122.443
mctp_SI_12047_C7G08ANXX_8_val_1	mctp_SI_12047_C7G08ANXX_8_val_1.fq.gz	Sanger / Illumina 1.9	55714389	20-125	46	31.4142	122.663
mctp_SI_12047_C7G08ANXX_8_val_2	mctp_SI_12047_C7G08ANXX_8_val_2.fq.gz	Sanger / Illumina 1.9	55714389	20-125	47	33.5393	122.385
mctp_SI_12048_C7G08ANXX_8_val_1	mctp_SI_12048_C7G08ANXX_8_val_1.fq.gz	Sanger / Illumina 1.9	56229503	20-125	43	22.179	122.568
mctp_SI_12048_C7G08ANXX_8_val_2	mctp_SI_12048_C7G08ANXX_8_val_2.fq.gz	Sanger / Illumina 1.9	56229503	20-125	43	23.4203	122.437
mctp_SI_12049_C7G08ANXX_8_val_1	mctp_SI_12049_C7G08ANXX_8_val_1.fq.gz	Sanger / Illumina 1.9	64630158	20-125	44	35.0226	123.03
mctp_SI_12049_C7G08ANXX_8_val_2	mctp_SI_12049_C7G08ANXX_8_val_2.fq.gz	Sanger / Illumina 1.9	64630158	20-125	44	38.5935	122.436
mctp_SI_12050_C7G08ANXX_3_val_1	mctp_SI_12050_C7G08ANXX_3_val_1.fq.gz	Sanger / Illumina 1.9	57628738	20-125	47	38.6017	122.601
mctp_SI_12050_C7G08ANXX_3_val_2	mctp_SI_12050_C7G08ANXX_3_val_2.fq.gz	Sanger / Illumina 1.9	57628738	20-125	47	40.5127	122.563
mctp_SI_12077_C7G91ANXX_6_val_1	mctp_SI_12077_C7G91ANXX_6_val_1.fq.gz	Sanger / Illumina 1.9	59554234	20-125	45	9.02942	121.088
mctp_SI_12077_C7G91ANXX_6_val_2	mctp_SI_12077_C7G91ANXX_6_val_2.fq.gz	Sanger / Illumina 1.9	59554234	20-125	45	9.78809	121.158
mctp_SI_12078_C7G8DANXX_6_val_1	mctp_SI_12078_C7G8DANXX_6_val_1.fq.gz	Sanger / Illumina 1.9	62827591	20-125	46	33.328	121.896
mctp_SI_12078_C7G8DANXX_6_val_2	mctp_SI_12078_C7G8DANXX_6_val_2.fq.gz	Sanger / Illumina 1.9	62827591	20-125	47	40.843	122.281
mctp_SI_12079_C7G8DANXX_6_val_1	mctp_SI_12079_C7G8DANXX_6_val_1.fq.gz	Sanger / Illumina 1.9	52992698	20-125	50	42.7241	122.994
mctp_SI_12079_C7G8DANXX_6_val_2	mctp_SI_12079_C7G8DANXX_6_val_2.fq.gz	Sanger / Illumina 1.9	52992698	20-125	51	50.0258	122.505
mctp_SI_12080_H523JADXX_0_val_1	mctp_SI_12080_H523JADXX_0_val_1.fq.gz	Sanger / Illumina 1.9	61216150	20-110	50	34.4518	108.157
mctp_SI_12080_H523JADXX_0_val_2	mctp_SI_12080_H523JADXX_0_val_2.fq.gz	Sanger / Illumina 1.9	61216150	20-110	51	37.7315	106.598
mctp_SI_12081_C8LJUANXX_3_val_1	mctp_SI_12081_C8LJUANXX_3_val_1.fq.gz	Sanger / Illumina 1.9	53432845	20-125	45	26.6649	121.735
mctp_SI_12081_C8LJUANXX_3_val_2	mctp_SI_12081_C8LJUANXX_3_val_2.fq.gz	Sanger / Illumina 1.9	53432845	20-125	46	28.1308	122.328
mctp_SI_12082_C7G91ANXX_6_val_1	mctp_SI_12082_C7G91ANXX_6_val_1.fq.gz	Sanger / Illumina 1.9	57905833	20-125	49	40.6173	123.041
mctp_SI_12082_C7G91ANXX_6_val_2	mctp_SI_12082_C7G91ANXX_6_val_2.fq.gz	Sanger / Illumina 1.9	57905833	20-125	49	45.5039	122.739
mctp_SI_12083_C7G91ANXX_6_val_1	mctp_SI_12083_C7G91ANXX_6_val_1.fq.gz	Sanger / Illumina 1.9	62446022	20-125	47	28.8054	122.787
mctp_SI_12083_C7G91ANXX_6_val_2	mctp_SI_12083_C7G91ANXX_6_val_2.fq.gz	Sanger / Illumina 1.9	62446022	20-125	48	31.7785	122.578
mctp_SI_12084_C8LJUANXX_5_val_1	mctp_SI_12084_C8LJUANXX_5_val_1.fq.gz	Sanger / Illumina 1.9	44006060	20-125	48	12.3248	114.671
mctp_SI_12084_C8LJUANXX_5_val_2	mctp_SI_12084_C8LJUANXX_5_val_2.fq.gz	Sanger / Illumina 1.9	44006060	20-125	47	12.9987	114.482
mctp_SI_12085_C8LJUANXX_5_val_1	mctp_SI_12085_C8LJUANXX_5_val_1.fq.gz	Sanger / Illumina 1.9	58003060	20-125	48	30.2779	122.236
mctp_SI_12085_C8LJUANXX_5_val_2	mctp_SI_12085_C8LJUANXX_5_val_2.fq.gz	Sanger / Illumina 1.9	58003060	20-125	49	34.4432	122.143
mctp_SI_12086_C8LJUANXX_5_val_1	mctp_SI_12086_C8LJUANXX_5_val_1.fq.gz	Sanger / Illumina 1.9	51266606	20-125	50	12.9085	122.665
mctp_SI_12086_C8LJUANXX_5_val_2	mctp_SI_12086_C8LJUANXX_5_val_2.fq.gz	Sanger / Illumina 1.9	51266606	20-125	50	15.4198	121.877
mctp_SI_12087_C8LJUANXX_5_val_1	mctp_SI_12087_C8LJUANXX_5_val_1.fq.gz	Sanger / Illumina 1.9	54920364	20-125	50	31.0872	122.41
mctp_SI_12087_C8LJUANXX_5_val_2	mctp_SI_12087_C8LJUANXX_5_val_2.fq.gz	Sanger / Illumina 1.9	54920364	20-125	51	35.0294	122.387
mctp_SI_12088_C8LK0ANXX_1_val_1	mctp_SI_12088_C8LK0ANXX_1_val_1.fq.gz	Sanger / Illumina 1.9	47048639	20-125	49	16.6564	119.433
mctp_SI_12088_C8LK0ANXX_1_val_2	mctp_SI_12088_C8LK0ANXX_1_val_2.fq.gz	Sanger / Illumina 1.9	47048639	20-125	48	21.14	117.899
mctp_SI_12089_C8LJUANXX_6_val_1	mctp_SI_12089_C8LJUANXX_6_val_1.fq.gz	Sanger / Illumina 1.9	50303483	20-125	52	43.4724	122.54
mctp_SI_12089_C8LJUANXX_6_val_2	mctp_SI_12089_C8LJUANXX_6_val_2.fq.gz	Sanger / Illumina 1.9	50303483	20-125	53	49.442	121.941
mctp_SI_12095_C8LJUANXX_6_val_1	mctp_SI_12095_C8LJUANXX_6_val_1.fq.gz	Sanger / Illumina 1.9	50730683	20-125	49	20.5684	121.366
mctp_SI_12095_C8LJUANXX_6_val_2	mctp_SI_12095_C8LJUANXX_6_val_2.fq.gz	Sanger / Illumina 1.9	50730683	20-125	50	24.1494	121.694
mctp_SI_12096_C8LJUANXX_6_val_1	mctp_SI_12096_C8LJUANXX_6_val_1.fq.gz	Sanger / Illumina 1.9	60886857	20-125	47	22.7753	121.808
mctp_SI_12096_C8LJUANXX_6_val_2	mctp_SI_12096_C8LJUANXX_6_val_2.fq.gz	Sanger / Illumina 1.9	60886857	20-125	48	26.2269	121.849
mctp_SI_12097_C8LJUANXX_8_val_1	mctp_SI_12097_C8LJUANXX_8_val_1.fq.gz	Sanger / Illumina 1.9	54700340	20-125	45	42.9809	122.749
mctp_SI_12097_C8LJUANXX_8_val_2	mctp_SI_12097_C8LJUANXX_8_val_2.fq.gz	Sanger / Illumina 1.9	54700340	20-125	46	45.0599	122.665
mctp_SI_12532_C8LJUANXX_8_val_1	mctp_SI_12532_C8LJUANXX_8_val_1.fq.gz	Sanger / Illumina 1.9	58684256	20-125	44	29.0994	119.297
mctp_SI_12532_C8LJUANXX_8_val_2	mctp_SI_12532_C8LJUANXX_8_val_2.fq.gz	Sanger / Illumina 1.9	58684256	20-125	44	28.4477	119.202
mctp_SI_12533_C8LK0ANXX_2_val_1	mctp_SI_12533_C8LK0ANXX_2_val_1.fq.gz	Sanger / Illumina 1.9	55189077	20-125	46	38.2356	118.623
mctp_SI_12533_C8LK0ANXX_2_val_2	mctp_SI_12533_C8LK0ANXX_2_val_2.fq.gz	Sanger / Illumina 1.9	55189077	20-125	47	39.5542	118.405
mctp_SI_12534_C8LK0ANXX_1_val_1	mctp_SI_12534_C8LK0ANXX_1_val_1.fq.gz	Sanger / Illumina 1.9	54103634	20-125	45	48.7326	120.319
mctp_SI_12534_C8LK0ANXX_1_val_2	mctp_SI_12534_C8LK0ANXX_1_val_2.fq.gz	Sanger / Illumina 1.9	54103634	20-125	46	51.9761	120.062
mctp_SI_12535_C8LK0ANXX_1_val_1	mctp_SI_12535_C8LK0ANXX_1_val_1.fq.gz	Sanger / Illumina 1.9	53411889	20-125	48	22.3485	116.812
mctp_SI_12535_C8LK0ANXX_1_val_2	mctp_SI_12535_C8LK0ANXX_1_val_2.fq.gz	Sanger / Illumina 1.9	53411889	20-125	48	23.9116	116.388
mctp_SI_12536_C8LK0ANXX_2_val_1	mctp_SI_12536_C8LK0ANXX_2_val_1.fq.gz	Sanger / Illumina 1.9	53122159	20-125	44	30.4343	118.333
mctp_SI_12536_C8LK0ANXX_2_val_2	mctp_SI_12536_C8LK0ANXX_2_val_2.fq.gz	Sanger / Illumina 1.9	53122159	20-125	45	30.1478	118.246
mctp_SI_12537_C8LK0ANXX_2_val_1	mctp_SI_12537_C8LK0ANXX_2_val_1.fq.gz	Sanger / Illumina 1.9	53262894	20-125	47	44.4047	119.259
mctp_SI_12537_C8LK0ANXX_2_val_2	mctp_SI_12537_C8LK0ANXX_2_val_2.fq.gz	Sanger / Illumina 1.9	53262894	20-125	47	46.3819	119.166
mctp_SI_12538_C8LK0ANXX_2_val_1	mctp_SI_12538_C8LK0ANXX_2_val_1.fq.gz	Sanger / Illumina 1.9	64301972	20-125	47	13.9794	114.434
mctp_SI_12538_C8LK0ANXX_2_val_2	mctp_SI_12538_C8LK0ANXX_2_val_2.fq.gz	Sanger / Illumina 1.9	64301972	20-125	47	13.0947	114.229
mctp_SI_12539_C8LK0ANXX_2_val_1	mctp_SI_12539_C8LK0ANXX_2_val_1.fq.gz	Sanger / Illumina 1.9	54294468	20-125	48	28.7128	116.268
mctp_SI_12539_C8LK0ANXX_2_val_2	mctp_SI_12539_C8LK0ANXX_2_val_2.fq.gz	Sanger / Illumina 1.9	54294468	20-125	48	28.3914	115.867
mctp_SI_12540_C8LJUANXX_7_val_1	mctp_SI_12540_C8LJUANXX_7_val_1.fq.gz	Sanger / Illumina 1.9	60269012	20-125	47	46.7607	120.239
mctp_SI_12540_C8LJUANXX_7_val_2	mctp_SI_12540_C8LJUANXX_7_val_2.fq.gz	Sanger / Illumina 1.9	60269012	20-125	48	50.3157	119.926
mctp_SI_12541_C8LJUANXX_7_val_1	mctp_SI_12541_C8LJUANXX_7_val_1.fq.gz	Sanger / Illumina 1.9	59423707	20-125	50	49.7064	120.715
mctp_SI_12541_C8LJUANXX_7_val_2	mctp_SI_12541_C8LJUANXX_7_val_2.fq.gz	Sanger / Illumina 1.9	59423707	20-125	50	53.4625	120.059
mctp_SI_12542_C8LJ1ANXX_4_val_1	mctp_SI_12542_C8LJ1ANXX_4_val_1.fq.gz	Sanger / Illumina 1.9	68705526	20-125	47	20.8942	117.405
mctp_SI_12542_C8LJ1ANXX_4_val_2	mctp_SI_12542_C8LJ1ANXX_4_val_2.fq.gz	Sanger / Illumina 1.9	68705526	20-125	47	23.2843	117.304
mctp_SI_12717_C8LJ1ANXX_1_val_1	mctp_SI_12717_C8LJ1ANXX_1_val_1.fq.gz	Sanger / Illumina 1.9	57230329	20-125	44	14.2866	113.469
mctp_SI_12717_C8LJ1ANXX_1_val_2	mctp_SI_12717_C8LJ1ANXX_1_val_2.fq.gz	Sanger / Illumina 1.9	57230329	20-125	45	14.8063	113.25
mctp_SI_12719_C8LJ1ANXX_1_val_1	mctp_SI_12719_C8LJ1ANXX_1_val_1.fq.gz	Sanger / Illumina 1.9	59622464	20-125	44	33.0493	117.806
mctp_SI_12719_C8LJ1ANXX_1_val_2	mctp_SI_12719_C8LJ1ANXX_1_val_2.fq.gz	Sanger / Illumina 1.9	59622464	20-125	45	35.0467	117.595
mctp_SI_12720_C8LJ1ANXX_1_val_1	mctp_SI_12720_C8LJ1ANXX_1_val_1.fq.gz	Sanger / Illumina 1.9	50830131	20-125	50	15.0064	113.769
mctp_SI_12720_C8LJ1ANXX_1_val_2	mctp_SI_12720_C8LJ1ANXX_1_val_2.fq.gz	Sanger / Illumina 1.9	50830131	20-125	50	15.4345	113.347
mctp_SI_12724_C8LJ1ANXX_2_val_1	mctp_SI_12724_C8LJ1ANXX_2_val_1.fq.gz	Sanger / Illumina 1.9	59763845	20-125	46	10.7132	111.96
mctp_SI_12724_C8LJ1ANXX_2_val_2	mctp_SI_12724_C8LJ1ANXX_2_val_2.fq.gz	Sanger / Illumina 1.9	59763845	20-125	46	14.0886	111.389
mctp_SI_12954_C8LK3ANXX_4_val_1	mctp_SI_12954_C8LK3ANXX_4_val_1.fq.gz	Sanger / Illumina 1.9	49450543	20-125	49	14.1146	111.723
mctp_SI_12954_C8LK3ANXX_4_val_2	mctp_SI_12954_C8LK3ANXX_4_val_2.fq.gz	Sanger / Illumina 1.9	49450543	20-125	49	22.5698	111.447
mctp_SI_12955_C8LK3ANXX_4_val_1	mctp_SI_12955_C8LK3ANXX_4_val_1.fq.gz	Sanger / Illumina 1.9	56177047	20-125	46	39.7686	118.88
mctp_SI_12955_C8LK3ANXX_4_val_2	mctp_SI_12955_C8LK3ANXX_4_val_2.fq.gz	Sanger / Illumina 1.9	56177047	20-125	47	47.4666	118.606
mctp_SI_12956_C8LK3ANXX_5_val_1	mctp_SI_12956_C8LK3ANXX_5_val_1.fq.gz	Sanger / Illumina 1.9	57173589	20-125	47	43.6997	119.482
mctp_SI_12956_C8LK3ANXX_5_val_2	mctp_SI_12956_C8LK3ANXX_5_val_2.fq.gz	Sanger / Illumina 1.9	57173589	20-125	47	54.8955	119.352
mctp_SI_12957_C8LK3ANXX_4_val_1	mctp_SI_12957_C8LK3ANXX_4_val_1.fq.gz	Sanger / Illumina 1.9	54595121	20-125	46	46.1191	117.565
mctp_SI_12957_C8LK3ANXX_4_val_2	mctp_SI_12957_C8LK3ANXX_4_val_2.fq.gz	Sanger / Illumina 1.9	54595121	20-125	46	53.787	117.399
mctp_SI_12958_C8LK3ANXX_5_val_1	mctp_SI_12958_C8LK3ANXX_5_val_1.fq.gz	Sanger / Illumina 1.9	61722229	20-125	47	40.7674	118.331
mctp_SI_12958_C8LK3ANXX_5_val_2	mctp_SI_12958_C8LK3ANXX_5_val_2.fq.gz	Sanger / Illumina 1.9	61722229	20-125	47	52.0293	118.219
mctp_SI_12959_C8LKAANXX_7_val_1	mctp_SI_12959_C8LKAANXX_7_val_1.fq.gz	Sanger / Illumina 1.9	57517603	20-125	50	38.9432	119.877
mctp_SI_12959_C8LKAANXX_7_val_2	mctp_SI_12959_C8LKAANXX_7_val_2.fq.gz	Sanger / Illumina 1.9	57517603	20-125	51	41.6944	119.976
mctp_SI_12960_C8LKAANXX_7_val_1	mctp_SI_12960_C8LKAANXX_7_val_1.fq.gz	Sanger / Illumina 1.9	53386410	20-125	45	19.6591	114.325
mctp_SI_12960_C8LKAANXX_7_val_2	mctp_SI_12960_C8LKAANXX_7_val_2.fq.gz	Sanger / Illumina 1.9	53386410	20-125	45	20.3929	114.444
mctp_SI_12961_C8LK3ANXX_6_val_1	mctp_SI_12961_C8LK3ANXX_6_val_1.fq.gz	Sanger / Illumina 1.9	55208445	20-125	45	46.7099	120.126
mctp_SI_12961_C8LK3ANXX_6_val_2	mctp_SI_12961_C8LK3ANXX_6_val_2.fq.gz	Sanger / Illumina 1.9	55208445	20-125	46	53.2122	119.983
mctp_SI_12962_C8LK3ANXX_6_val_1	mctp_SI_12962_C8LK3ANXX_6_val_1.fq.gz	Sanger / Illumina 1.9	59330074	20-125	46	44.6122	120.716
mctp_SI_12962_C8LK3ANXX_6_val_2	mctp_SI_12962_C8LK3ANXX_6_val_2.fq.gz	Sanger / Illumina 1.9	59330074	20-125	47	51.8152	120.271
mctp_SI_12963_H5NCYADXY_0_val_1	mctp_SI_12963_H5NCYADXY_0_val_1.fq.gz	Sanger / Illumina 1.9	58097702	20-110	47	42.3137	107.345
mctp_SI_12963_H5NCYADXY_0_val_2	mctp_SI_12963_H5NCYADXY_0_val_2.fq.gz	Sanger / Illumina 1.9	58097702	20-110	48	46.1384	106.434
mctp_SI_12964_C8LK8ANXX_8_val_1	mctp_SI_12964_C8LK8ANXX_8_val_1.fq.gz	Sanger / Illumina 1.9	59748508	20-125	48	39.7806	120.858
mctp_SI_12964_C8LK8ANXX_8_val_2	mctp_SI_12964_C8LK8ANXX_8_val_2.fq.gz	Sanger / Illumina 1.9	59748508	20-125	48	41.589	120.995
mctp_SI_12965_H5T2CADXY_0_val_1	mctp_SI_12965_H5T2CADXY_0_val_1.fq.gz	Sanger / Illumina 1.9	59061410	20-110	48	36.7229	106.041
mctp_SI_12965_H5T2CADXY_0_val_2	mctp_SI_12965_H5T2CADXY_0_val_2.fq.gz	Sanger / Illumina 1.9	59061410	20-110	48	39.6056	104.541
mctp_SI_12966_C90DVANXX_5_val_1	mctp_SI_12966_C90DVANXX_5_val_1.fq.gz	Sanger / Illumina 1.9	57645197	20-125	54	26.4488	120.8
mctp_SI_12966_C90DVANXX_5_val_2	mctp_SI_12966_C90DVANXX_5_val_2.fq.gz	Sanger / Illumina 1.9	57645197	20-125	54	29.4963	119.933
mctp_SI_12967_C8WDNANXX_7_val_1	mctp_SI_12967_C8WDNANXX_7_val_1.fq.gz	Sanger / Illumina 1.9	52498725	20-125	48	35.9967	118.495
mctp_SI_12967_C8WDNANXX_7_val_2	mctp_SI_12967_C8WDNANXX_7_val_2.fq.gz	Sanger / Illumina 1.9	52498725	20-125	48	36.7091	118.309
mctp_SI_12968_HL2HWBCXX_0_val_1	mctp_SI_12968_HL2HWBCXX_0_val_1.fq.gz	Sanger / Illumina 1.9	50024897	20-114	50	43.7127	111.893
mctp_SI_12968_HL2HWBCXX_0_val_2	mctp_SI_12968_HL2HWBCXX_0_val_2.fq.gz	Sanger / Illumina 1.9	50024897	20-114	50	47.3285	111.702
mctp_SI_13193_H3LFFADXY_0_val_1	mctp_SI_13193_H3LFFADXY_0_val_1.fq.gz	Sanger / Illumina 1.9	46146209	20-110	48	8.21647	103.222
mctp_SI_13193_H3LFFADXY_0_val_2	mctp_SI_13193_H3LFFADXY_0_val_2.fq.gz	Sanger / Illumina 1.9	46146209	20-110	48	9.58982	101.008
mctp_SI_13433_C8WCMANXX_2_val_1	mctp_SI_13433_C8WCMANXX_2_val_1.fq.gz	Sanger / Illumina 1.9	63461534	20-125	47	38.7063	117.681
mctp_SI_13433_C8WCMANXX_2_val_2	mctp_SI_13433_C8WCMANXX_2_val_2.fq.gz	Sanger / Illumina 1.9	63461534	20-125	47	42.1079	117.4
mctp_SI_13519_C8WDNANXX_8_val_1	mctp_SI_13519_C8WDNANXX_8_val_1.fq.gz	Sanger / Illumina 1.9	54342912	20-125	50	23.0793	116.374
mctp_SI_13519_C8WDNANXX_8_val_2	mctp_SI_13519_C8WDNANXX_8_val_2.fq.gz	Sanger / Illumina 1.9	54342912	20-125	50	22.7565	115.953
mctp_SI_13520_C92F3ANXX_6_val_1	mctp_SI_13520_C92F3ANXX_6_val_1.fq.gz	Sanger / Illumina 1.9	71642740	20-125	47	40.0014	118.972
mctp_SI_13520_C92F3ANXX_6_val_2	mctp_SI_13520_C92F3ANXX_6_val_2.fq.gz	Sanger / Illumina 1.9	71642740	20-125	48	42.7467	118.665
mctp_SI_13521_C8WDNANXX_8_val_1	mctp_SI_13521_C8WDNANXX_8_val_1.fq.gz	Sanger / Illumina 1.9	64117911	20-125	50	41.162	119.283
mctp_SI_13521_C8WDNANXX_8_val_2	mctp_SI_13521_C8WDNANXX_8_val_2.fq.gz	Sanger / Illumina 1.9	64117911	20-125	50	44.1839	118.819
mctp_SI_13522_C92F3ANXX_6_val_1	mctp_SI_13522_C92F3ANXX_6_val_1.fq.gz	Sanger / Illumina 1.9	54292846	20-125	55	26.0522	114.999
mctp_SI_13522_C92F3ANXX_6_val_2	mctp_SI_13522_C92F3ANXX_6_val_2.fq.gz	Sanger / Illumina 1.9	54292846	20-125	56	28.5008	114.152
mctp_SI_13523_C92F3ANXX_5_val_1	mctp_SI_13523_C92F3ANXX_5_val_1.fq.gz	Sanger / Illumina 1.9	56613415	20-125	49	49.3624	119.525
mctp_SI_13523_C92F3ANXX_5_val_2	mctp_SI_13523_C92F3ANXX_5_val_2.fq.gz	Sanger / Illumina 1.9	56613415	20-125	49	52.063	119.128
mctp_SI_13524_C92F3ANXX_5_val_1	mctp_SI_13524_C92F3ANXX_5_val_1.fq.gz	Sanger / Illumina 1.9	84810471	20-125	49	7.59838	114.466
mctp_SI_13524_C92F3ANXX_5_val_2	mctp_SI_13524_C92F3ANXX_5_val_2.fq.gz	Sanger / Illumina 1.9	84810471	20-125	49	10.2508	113.019
mctp_SI_13525_C8WCMANXX_2_val_1	mctp_SI_13525_C8WCMANXX_2_val_1.fq.gz	Sanger / Illumina 1.9	67290383	20-125	54	8.75742	109.025
mctp_SI_13525_C8WCMANXX_2_val_2	mctp_SI_13525_C8WCMANXX_2_val_2.fq.gz	Sanger / Illumina 1.9	67290383	20-125	54	15.7393	106.478
mctp_SI_13986_H2VNJBCXY_0_val_1	mctp_SI_13986_H2VNJBCXY_0_val_1.fq.gz	Sanger / Illumina 1.9	41078744	20-115	49	14.4044	111.889
mctp_SI_13986_H2VNJBCXY_0_val_2	mctp_SI_13986_H2VNJBCXY_0_val_2.fq.gz	Sanger / Illumina 1.9	41078744	20-115	50	16.3306	112.205
mctp_SI_13987_C9NVLANXX_8_val_1	mctp_SI_13987_C9NVLANXX_8_val_1.fq.gz	Sanger / Illumina 1.9	52406245	20-125	52	17.6207	121.252
mctp_SI_13987_C9NVLANXX_8_val_2	mctp_SI_13987_C9NVLANXX_8_val_2.fq.gz	Sanger / Illumina 1.9	52406245	20-125	52	20.4526	120.481
mctp_SI_13988_C9NVLANXX_8_val_1	mctp_SI_13988_C9NVLANXX_8_val_1.fq.gz	Sanger / Illumina 1.9	43959545	20-125	45	16.9931	120.743
mctp_SI_13988_C9NVLANXX_8_val_2	mctp_SI_13988_C9NVLANXX_8_val_2.fq.gz	Sanger / Illumina 1.9	43959545	20-125	45	18.7223	120.329
mctp_SI_13989_C9NVLANXX_8_val_1	mctp_SI_13989_C9NVLANXX_8_val_1.fq.gz	Sanger / Illumina 1.9	52961155	20-125	47	21.2463	120.363
mctp_SI_13989_C9NVLANXX_8_val_2	mctp_SI_13989_C9NVLANXX_8_val_2.fq.gz	Sanger / Illumina 1.9	52961155	20-125	47	23.2829	120.073
mctp_SI_13990_C9NVLANXX_8_val_1	mctp_SI_13990_C9NVLANXX_8_val_1.fq.gz	Sanger / Illumina 1.9	49154467	20-125	54	18.5041	122.461
mctp_SI_13990_C9NVLANXX_8_val_2	mctp_SI_13990_C9NVLANXX_8_val_2.fq.gz	Sanger / Illumina 1.9	49154467	20-125	55	20.9889	121.664
mctp_SI_13991_C9NVLANXX_8_val_1	mctp_SI_13991_C9NVLANXX_8_val_1.fq.gz	Sanger / Illumina 1.9	53020440	20-125	44	17.0477	122.57
mctp_SI_13991_C9NVLANXX_8_val_2	mctp_SI_13991_C9NVLANXX_8_val_2.fq.gz	Sanger / Illumina 1.9	53020440	20-125	45	19.019	122.321
mctp_SI_14037_C9NVLANXX_6_val_1	mctp_SI_14037_C9NVLANXX_6_val_1.fq.gz	Sanger / Illumina 1.9	35689543	20-125	40	14.3774	115.547
mctp_SI_14037_C9NVLANXX_6_val_2	mctp_SI_14037_C9NVLANXX_6_val_2.fq.gz	Sanger / Illumina 1.9	35689543	20-125	39	29.4198	108.028
mctp_SI_14038_C9NVLANXX_6_val_1	mctp_SI_14038_C9NVLANXX_6_val_1.fq.gz	Sanger / Illumina 1.9	48307576	20-125	48	37.9496	118.719
mctp_SI_14038_C9NVLANXX_6_val_2	mctp_SI_14038_C9NVLANXX_6_val_2.fq.gz	Sanger / Illumina 1.9	48307576	20-125	49	40.0391	118.374
mctp_SI_14039_HF72GBCXY_0_val_1	mctp_SI_14039_HF72GBCXY_0_val_1.fq.gz	Sanger / Illumina 1.9	60721180	20-115	49	32.8971	111.772
mctp_SI_14039_HF72GBCXY_0_val_2	mctp_SI_14039_HF72GBCXY_0_val_2.fq.gz	Sanger / Illumina 1.9	60721180	20-115	49	34.752	111.662
mctp_SI_14040_HF7LMBCXY_0_val_1	mctp_SI_14040_HF7LMBCXY_0_val_1.fq.gz	Sanger / Illumina 1.9	47308657	20-115	50	45.1953	112.602
mctp_SI_14040_HF7LMBCXY_0_val_2	mctp_SI_14040_HF7LMBCXY_0_val_2.fq.gz	Sanger / Illumina 1.9	47308657	20-115	51	50.5728	112.484
mctp_SI_14041_C9EAFANXX_7_val_1	mctp_SI_14041_C9EAFANXX_7_val_1.fq.gz	Sanger / Illumina 1.9	25008235	20-125	50	53.7088	122.142
mctp_SI_14041_C9EAFANXX_7_val_2	mctp_SI_14041_C9EAFANXX_7_val_2.fq.gz	Sanger / Illumina 1.9	25008235	20-125	51	59.3482	121.65
mctp_SI_14041_C9EAFANXX_8_val_1	mctp_SI_14041_C9EAFANXX_8_val_1.fq.gz	Sanger / Illumina 1.9	24614927	20-125	50	53.3064	122.21
mctp_SI_14041_C9EAFANXX_8_val_2	mctp_SI_14041_C9EAFANXX_8_val_2.fq.gz	Sanger / Illumina 1.9	24614927	20-125	51	59.8342	121.538
mctp_SI_14042_C9EAFANXX_7_val_1	mctp_SI_14042_C9EAFANXX_7_val_1.fq.gz	Sanger / Illumina 1.9	49535221	20-125	48	47.7361	121.715
mctp_SI_14042_C9EAFANXX_7_val_2	mctp_SI_14042_C9EAFANXX_7_val_2.fq.gz	Sanger / Illumina 1.9	49535221	20-125	48	52.1305	121.178
mctp_SI_14043_C9EAFANXX_7_val_1	mctp_SI_14043_C9EAFANXX_7_val_1.fq.gz	Sanger / Illumina 1.9	47533057	20-125	50	45.2674	122.457
mctp_SI_14043_C9EAFANXX_7_val_2	mctp_SI_14043_C9EAFANXX_7_val_2.fq.gz	Sanger / Illumina 1.9	47533057	20-125	51	49.7742	122.077
mctp_SI_14044_C9EAFANXX_8_val_1	mctp_SI_14044_C9EAFANXX_8_val_1.fq.gz	Sanger / Illumina 1.9	47740140	20-125	48	43.1042	122.372
mctp_SI_14044_C9EAFANXX_8_val_2	mctp_SI_14044_C9EAFANXX_8_val_2.fq.gz	Sanger / Illumina 1.9	47740140	20-125	49	47.343	121.992
mctp_SI_14355_C9EAFANXX_8_val_1	mctp_SI_14355_C9EAFANXX_8_val_1.fq.gz	Sanger / Illumina 1.9	56582446	20-125	46	38.3568	120.186
mctp_SI_14355_C9EAFANXX_8_val_2	mctp_SI_14355_C9EAFANXX_8_val_2.fq.gz	Sanger / Illumina 1.9	56582446	20-125	46	40.5504	119.922
mctp_SI_14356_C9NVVANXX_7_val_1	mctp_SI_14356_C9NVVANXX_7_val_1.fq.gz	Sanger / Illumina 1.9	51364889	20-125	47	47.2367	121.483
mctp_SI_14356_C9NVVANXX_7_val_2	mctp_SI_14356_C9NVVANXX_7_val_2.fq.gz	Sanger / Illumina 1.9	51364889	20-125	48	51.0732	121.069
mctp_SI_14357_C9NVVANXX_7_val_1	mctp_SI_14357_C9NVVANXX_7_val_1.fq.gz	Sanger / Illumina 1.9	57278710	20-125	44	19.9699	118.124
mctp_SI_14357_C9NVVANXX_7_val_2	mctp_SI_14357_C9NVVANXX_7_val_2.fq.gz	Sanger / Illumina 1.9	57278710	20-125	44	20.7062	117.799
mctp_SI_14358_C9NVVANXX_7_val_1	mctp_SI_14358_C9NVVANXX_7_val_1.fq.gz	Sanger / Illumina 1.9	58881218	20-125	47	33.3506	119.869
mctp_SI_14358_C9NVVANXX_7_val_2	mctp_SI_14358_C9NVVANXX_7_val_2.fq.gz	Sanger / Illumina 1.9	58881218	20-125	48	35.2853	119.458
mctp_SI_14359_H3Y52BCXY_0_val_1	mctp_SI_14359_H3Y52BCXY_0_val_1.fq.gz	Sanger / Illumina 1.9	48030172	20-115	48	31.8519	111.735
mctp_SI_14359_H3Y52BCXY_0_val_2	mctp_SI_14359_H3Y52BCXY_0_val_2.fq.gz	Sanger / Illumina 1.9	48030172	20-115	49	34.3363	111.668
mctp_SI_14360_H3Y52BCXY_0_val_1	mctp_SI_14360_H3Y52BCXY_0_val_1.fq.gz	Sanger / Illumina 1.9	43715981	20-115	51	36.1338	111.661
mctp_SI_14360_H3Y52BCXY_0_val_2	mctp_SI_14360_H3Y52BCXY_0_val_2.fq.gz	Sanger / Illumina 1.9	43715981	20-115	51	38.2944	111.556
mctp_SI_14361_C9DRNANXX_8_val_1	mctp_SI_14361_C9DRNANXX_8_val_1.fq.gz	Sanger / Illumina 1.9	52945784	20-125	50	43.5819	122.697
mctp_SI_14361_C9DRNANXX_8_val_2	mctp_SI_14361_C9DRNANXX_8_val_2.fq.gz	Sanger / Illumina 1.9	52945784	20-125	51	48.5521	121.965
mctp_SI_14362_C9DRNANXX_8_val_1	mctp_SI_14362_C9DRNANXX_8_val_1.fq.gz	Sanger / Illumina 1.9	50620582	20-125	58	11.1261	118.414
mctp_SI_14362_C9DRNANXX_8_val_2	mctp_SI_14362_C9DRNANXX_8_val_2.fq.gz	Sanger / Illumina 1.9	50620582	20-125	59	11.3784	117.447
mctp_SI_14363_C9DRNANXX_8_val_1	mctp_SI_14363_C9DRNANXX_8_val_1.fq.gz	Sanger / Illumina 1.9	53926824	20-125	48	44.1408	121.556
mctp_SI_14363_C9DRNANXX_8_val_2	mctp_SI_14363_C9DRNANXX_8_val_2.fq.gz	Sanger / Illumina 1.9	53926824	20-125	49	47.9516	121.048
mctp_SI_14364_C9DRNANXX_7_val_1	mctp_SI_14364_C9DRNANXX_7_val_1.fq.gz	Sanger / Illumina 1.9	57307860	20-125	48	40.2926	121.222
mctp_SI_14364_C9DRNANXX_7_val_2	mctp_SI_14364_C9DRNANXX_7_val_2.fq.gz	Sanger / Illumina 1.9	57307860	20-125	49	43.6755	120.662
mctp_SI_14365_C9DRNANXX_7_val_1	mctp_SI_14365_C9DRNANXX_7_val_1.fq.gz	Sanger / Illumina 1.9	55877381	20-125	48	23.8974	120.407
mctp_SI_14365_C9DRNANXX_7_val_2	mctp_SI_14365_C9DRNANXX_7_val_2.fq.gz	Sanger / Illumina 1.9	55877381	20-125	49	25.3595	119.977
mctp_SI_14366_C9DRNANXX_6_val_1	mctp_SI_14366_C9DRNANXX_6_val_1.fq.gz	Sanger / Illumina 1.9	54163311	20-125	49	44.3733	122.773
mctp_SI_14366_C9DRNANXX_6_val_2	mctp_SI_14366_C9DRNANXX_6_val_2.fq.gz	Sanger / Illumina 1.9	54163311	20-125	50	48.4425	122.311
mctp_SI_14367_C9DRNANXX_6_val_1	mctp_SI_14367_C9DRNANXX_6_val_1.fq.gz	Sanger / Illumina 1.9	54363294	20-125	48	44.2888	121.766
mctp_SI_14367_C9DRNANXX_6_val_2	mctp_SI_14367_C9DRNANXX_6_val_2.fq.gz	Sanger / Illumina 1.9	54363294	20-125	49	48.1052	121.337
mctp_SI_14368_C9DRNANXX_5_val_1	mctp_SI_14368_C9DRNANXX_5_val_1.fq.gz	Sanger / Illumina 1.9	45240706	20-125	50	40.3185	122.4
mctp_SI_14368_C9DRNANXX_5_val_2	mctp_SI_14368_C9DRNANXX_5_val_2.fq.gz	Sanger / Illumina 1.9	45240706	20-125	51	43.6262	121.914
mctp_SI_14627_C9DRNANXX_5_val_1	mctp_SI_14627_C9DRNANXX_5_val_1.fq.gz	Sanger / Illumina 1.9	63816963	20-125	61	7.12409	107.066
mctp_SI_14627_C9DRNANXX_5_val_2	mctp_SI_14627_C9DRNANXX_5_val_2.fq.gz	Sanger / Illumina 1.9	63816963	20-125	61	9.41505	105.189
mctp_SI_14628_C9DRNANXX_5_val_1	mctp_SI_14628_C9DRNANXX_5_val_1.fq.gz	Sanger / Illumina 1.9	57187687	20-125	51	46.0684	117.32
mctp_SI_14628_C9DRNANXX_5_val_2	mctp_SI_14628_C9DRNANXX_5_val_2.fq.gz	Sanger / Illumina 1.9	57187687	20-125	51	48.6724	116.899
mctp_SI_14629_C9DRNANXX_4_val_1	mctp_SI_14629_C9DRNANXX_4_val_1.fq.gz	Sanger / Illumina 1.9	55138826	20-125	47	14.1156	110.124
mctp_SI_14629_C9DRNANXX_4_val_2	mctp_SI_14629_C9DRNANXX_4_val_2.fq.gz	Sanger / Illumina 1.9	55138826	20-125	47	15.1711	109.407
mctp_SI_14630_C9DRNANXX_4_val_1	mctp_SI_14630_C9DRNANXX_4_val_1.fq.gz	Sanger / Illumina 1.9	48633454	20-125	50	44.8449	117.921
mctp_SI_14630_C9DRNANXX_4_val_2	mctp_SI_14630_C9DRNANXX_4_val_2.fq.gz	Sanger / Illumina 1.9	48633454	20-125	50	47.7395	117.471
mctp_SI_14631_C9DRNANXX_4_val_1	mctp_SI_14631_C9DRNANXX_4_val_1.fq.gz	Sanger / Illumina 1.9	51915774	20-125	49	9.25462	113.97
mctp_SI_14631_C9DRNANXX_4_val_2	mctp_SI_14631_C9DRNANXX_4_val_2.fq.gz	Sanger / Illumina 1.9	51915774	20-125	49	9.8118	113.488
mctp_SI_14632_C9NVVANXX_7_val_1	mctp_SI_14632_C9NVVANXX_7_val_1.fq.gz	Sanger / Illumina 1.9	52054827	20-125	60	12.6072	114.514
mctp_SI_14632_C9NVVANXX_7_val_2	mctp_SI_14632_C9NVVANXX_7_val_2.fq.gz	Sanger / Illumina 1.9	52054827	20-125	60	13.8177	113.562
mctp_SI_14633_C9NVVANXX_7_val_1	mctp_SI_14633_C9NVVANXX_7_val_1.fq.gz	Sanger / Illumina 1.9	62214906	20-125	45	40.9101	117.197
mctp_SI_14633_C9NVVANXX_7_val_2	mctp_SI_14633_C9NVVANXX_7_val_2.fq.gz	Sanger / Illumina 1.9	62214906	20-125	45	43.4949	116.937
mctp_SI_14634_C9NVVANXX_6_val_1	mctp_SI_14634_C9NVVANXX_6_val_1.fq.gz	Sanger / Illumina 1.9	55861072	20-125	48	44.9768	120.214
mctp_SI_14634_C9NVVANXX_6_val_2	mctp_SI_14634_C9NVVANXX_6_val_2.fq.gz	Sanger / Illumina 1.9	55861072	20-125	48	48.5662	119.819
mctp_SI_14635_C9NVVANXX_6_val_1	mctp_SI_14635_C9NVVANXX_6_val_1.fq.gz	Sanger / Illumina 1.9	56607744	20-125	51	45.2679	118.596
mctp_SI_14635_C9NVVANXX_6_val_2	mctp_SI_14635_C9NVVANXX_6_val_2.fq.gz	Sanger / Illumina 1.9	56607744	20-125	51	48.1304	118.155
mctp_SI_14636_C9NVVANXX_6_val_1	mctp_SI_14636_C9NVVANXX_6_val_1.fq.gz	Sanger / Illumina 1.9	56518821	20-125	59	16.5536	114.678
mctp_SI_14636_C9NVVANXX_6_val_2	mctp_SI_14636_C9NVVANXX_6_val_2.fq.gz	Sanger / Illumina 1.9	56518821	20-125	60	18.1899	113.602
mctp_SI_14863_C9NVVANXX_6_val_1	mctp_SI_14863_C9NVVANXX_6_val_1.fq.gz	Sanger / Illumina 1.9	57448191	20-125	54	15.251	109.837
mctp_SI_14863_C9NVVANXX_6_val_2	mctp_SI_14863_C9NVVANXX_6_val_2.fq.gz	Sanger / Illumina 1.9	57448191	20-125	54	15.677	109.292
mctp_SI_14864_C9NVVANXX_6_val_1	mctp_SI_14864_C9NVVANXX_6_val_1.fq.gz	Sanger / Illumina 1.9	59139131	20-125	48	37.4865	119.028
mctp_SI_14864_C9NVVANXX_6_val_2	mctp_SI_14864_C9NVVANXX_6_val_2.fq.gz	Sanger / Illumina 1.9	59139131	20-125	49	39.6387	118.71
mctp_SI_14865_C9NVVANXX_4_val_1	mctp_SI_14865_C9NVVANXX_4_val_1.fq.gz	Sanger / Illumina 1.9	54906122	20-125	51	20.9127	116.72
mctp_SI_14865_C9NVVANXX_4_val_2	mctp_SI_14865_C9NVVANXX_4_val_2.fq.gz	Sanger / Illumina 1.9	54906122	20-125	51	20.5089	116.286
mctp_SI_14866_C9ENVANXX_5_val_1	mctp_SI_14866_C9ENVANXX_5_val_1.fq.gz	Sanger / Illumina 1.9	70998476	20-125	54	17.006	115.469
mctp_SI_14866_C9ENVANXX_5_val_2	mctp_SI_14866_C9ENVANXX_5_val_2.fq.gz	Sanger / Illumina 1.9	70998476	20-125	54	18.9288	115.008
mctp_SI_14867_C9ENVANXX_8_val_1	mctp_SI_14867_C9ENVANXX_8_val_1.fq.gz	Sanger / Illumina 1.9	75098934	20-125	50	41.7024	120.723
mctp_SI_14867_C9ENVANXX_8_val_2	mctp_SI_14867_C9ENVANXX_8_val_2.fq.gz	Sanger / Illumina 1.9	75098934	20-125	50	45.6141	120.307
mctp_SI_14868_C9ENVANXX_8_val_1	mctp_SI_14868_C9ENVANXX_8_val_1.fq.gz	Sanger / Illumina 1.9	63424171	20-125	52	11.217	116.784
mctp_SI_14868_C9ENVANXX_8_val_2	mctp_SI_14868_C9ENVANXX_8_val_2.fq.gz	Sanger / Illumina 1.9	63424171	20-125	52	12.8018	116.341
mctp_SI_14869_C9NVVANXX_4_val_1	mctp_SI_14869_C9NVVANXX_4_val_1.fq.gz	Sanger / Illumina 1.9	51556712	20-125	48	28.7879	118.856
mctp_SI_14869_C9NVVANXX_4_val_2	mctp_SI_14869_C9NVVANXX_4_val_2.fq.gz	Sanger / Illumina 1.9	51556712	20-125	48	28.7723	118.504
mctp_SI_14870_C9NVVANXX_4_val_1	mctp_SI_14870_C9NVVANXX_4_val_1.fq.gz	Sanger / Illumina 1.9	59104053	20-125	47	37.4957	115.537
mctp_SI_14870_C9NVVANXX_4_val_2	mctp_SI_14870_C9NVVANXX_4_val_2.fq.gz	Sanger / Illumina 1.9	59104053	20-125	48	37.4931	115.191
mctp_SI_14871_C9NVVANXX_4_val_1	mctp_SI_14871_C9NVVANXX_4_val_1.fq.gz	Sanger / Illumina 1.9	60987174	20-125	50	41.4261	120.482
mctp_SI_14871_C9NVVANXX_4_val_2	mctp_SI_14871_C9NVVANXX_4_val_2.fq.gz	Sanger / Illumina 1.9	60987174	20-125	51	44.4939	119.943
mctp_SI_14872_C9NVVANXX_4_val_1	mctp_SI_14872_C9NVVANXX_4_val_1.fq.gz	Sanger / Illumina 1.9	60483559	20-125	49	22.1438	110.49
mctp_SI_14872_C9NVVANXX_4_val_2	mctp_SI_14872_C9NVVANXX_4_val_2.fq.gz	Sanger / Illumina 1.9	60483559	20-125	49	21.9778	110.08
mctp_SI_15554_HF7T7BCXY_0_val_1	mctp_SI_15554_HF7T7BCXY_0_val_1.fq.gz	Sanger / Illumina 1.9	49502570	20-115	49	47.9823	106.798
mctp_SI_15554_HF7T7BCXY_0_val_2	mctp_SI_15554_HF7T7BCXY_0_val_2.fq.gz	Sanger / Illumina 1.9	49502570	20-115	50	50.6815	106.525
mctp_SI_15555_CA1L2ANXX_8_val_1	mctp_SI_15555_CA1L2ANXX_8_val_1.fq.gz	Sanger / Illumina 1.9	58591306	20-125	55	19.3291	110.202
mctp_SI_15555_CA1L2ANXX_8_val_2	mctp_SI_15555_CA1L2ANXX_8_val_2.fq.gz	Sanger / Illumina 1.9	58591306	20-125	55	21.054	109.486
mctp_SI_15556_CA1L2ANXX_7_val_1	mctp_SI_15556_CA1L2ANXX_7_val_1.fq.gz	Sanger / Illumina 1.9	69405364	20-125	46	14.4818	110.436
mctp_SI_15556_CA1L2ANXX_7_val_2	mctp_SI_15556_CA1L2ANXX_7_val_2.fq.gz	Sanger / Illumina 1.9	69405364	20-125	46	16.4852	109.928
mctp_SI_15557_CA1L2ANXX_6_val_1	mctp_SI_15557_CA1L2ANXX_6_val_1.fq.gz	Sanger / Illumina 1.9	49772528	20-125	47	56.7844	117.551
mctp_SI_15557_CA1L2ANXX_6_val_2	mctp_SI_15557_CA1L2ANXX_6_val_2.fq.gz	Sanger / Illumina 1.9	49772528	20-125	47	61.4493	117.015
mctp_SI_15558_CA1L2ANXX_5_val_1	mctp_SI_15558_CA1L2ANXX_5_val_1.fq.gz	Sanger / Illumina 1.9	58975852	20-125	51	42.1307	118.027
mctp_SI_15558_CA1L2ANXX_5_val_2	mctp_SI_15558_CA1L2ANXX_5_val_2.fq.gz	Sanger / Illumina 1.9	58975852	20-125	52	45.7747	117.489
mctp_SI_15559_CA1L2ANXX_5_val_1	mctp_SI_15559_CA1L2ANXX_5_val_1.fq.gz	Sanger / Illumina 1.9	54321588	20-125	56	26.2185	114.927
mctp_SI_15559_CA1L2ANXX_5_val_2	mctp_SI_15559_CA1L2ANXX_5_val_2.fq.gz	Sanger / Illumina 1.9	54321588	20-125	56	28.4339	113.998
mctp_SI_15560_CA1MRANXX_7_val_1	mctp_SI_15560_CA1MRANXX_7_val_1.fq.gz	Sanger / Illumina 1.9	66841447	20-125	46	46.3723	116.009
mctp_SI_15560_CA1MRANXX_7_val_2	mctp_SI_15560_CA1MRANXX_7_val_2.fq.gz	Sanger / Illumina 1.9	66841447	20-125	46	48.4127	115.695
mctp_SI_15561_CA1MRANXX_6_val_1	mctp_SI_15561_CA1MRANXX_6_val_1.fq.gz	Sanger / Illumina 1.9	57202538	20-125	50	47.9285	119.942
mctp_SI_15561_CA1MRANXX_6_val_2	mctp_SI_15561_CA1MRANXX_6_val_2.fq.gz	Sanger / Illumina 1.9	57202538	20-125	50	52.6801	119.358
mctp_SI_15562_CA1MRANXX_6_val_1	mctp_SI_15562_CA1MRANXX_6_val_1.fq.gz	Sanger / Illumina 1.9	56903596	20-125	50	42.3985	119.642
mctp_SI_15562_CA1MRANXX_6_val_2	mctp_SI_15562_CA1MRANXX_6_val_2.fq.gz	Sanger / Illumina 1.9	56903596	20-125	51	46.3113	118.965
mctp_SI_15563_CA1MRANXX_6_val_1	mctp_SI_15563_CA1MRANXX_6_val_1.fq.gz	Sanger / Illumina 1.9	65108116	20-125	48	47.3834	118.717
mctp_SI_15563_CA1MRANXX_6_val_2	mctp_SI_15563_CA1MRANXX_6_val_2.fq.gz	Sanger / Illumina 1.9	65108116	20-125	49	51.9277	117.942
mctp_SI_15564_CATM4ANXX_4_val_1	mctp_SI_15564_CATM4ANXX_4_val_1.fq.gz	Sanger / Illumina 1.9	51283616	20-125	45	28.5152	116.201
mctp_SI_15564_CATM4ANXX_4_val_2	mctp_SI_15564_CATM4ANXX_4_val_2.fq.gz	Sanger / Illumina 1.9	51283616	20-125	46	30.2695	115.591
mctp_SI_15565_CA5FPANXX_4_val_1	mctp_SI_15565_CA5FPANXX_4_val_1.fq.gz	Sanger / Illumina 1.9	58531344	20-125	48	43.7977	119.166
mctp_SI_15565_CA5FPANXX_4_val_2	mctp_SI_15565_CA5FPANXX_4_val_2.fq.gz	Sanger / Illumina 1.9	58531344	20-125	48	47.4937	118.765
mctp_SI_15566_CA1L2ANXX_3_val_1	mctp_SI_15566_CA1L2ANXX_3_val_1.fq.gz	Sanger / Illumina 1.9	69699011	20-125	44	41.9447	116.967
mctp_SI_15566_CA1L2ANXX_3_val_2	mctp_SI_15566_CA1L2ANXX_3_val_2.fq.gz	Sanger / Illumina 1.9	69699011	20-125	44	45.8461	116.677
mctp_SI_15567_CA1L2ANXX_2_val_1	mctp_SI_15567_CA1L2ANXX_2_val_1.fq.gz	Sanger / Illumina 1.9	61695790	20-125	43	52.3411	118.93
mctp_SI_15567_CA1L2ANXX_2_val_2	mctp_SI_15567_CA1L2ANXX_2_val_2.fq.gz	Sanger / Illumina 1.9	61695790	20-125	43	58.6103	118.59
mctp_SI_15568_CA5FPANXX_5_val_1	mctp_SI_15568_CA5FPANXX_5_val_1.fq.gz	Sanger / Illumina 1.9	58823489	20-125	45	13.0426	114.132
mctp_SI_15568_CA5FPANXX_5_val_2	mctp_SI_15568_CA5FPANXX_5_val_2.fq.gz	Sanger / Illumina 1.9	58823489	20-125	45	15.0796	113.689
mctp_SI_15569_CA1L2ANXX_1_val_1	mctp_SI_15569_CA1L2ANXX_1_val_1.fq.gz	Sanger / Illumina 1.9	55363601	20-125	48	49.2881	118.082
mctp_SI_15569_CA1L2ANXX_1_val_2	mctp_SI_15569_CA1L2ANXX_1_val_2.fq.gz	Sanger / Illumina 1.9	55363601	20-125	49	53.8702	117.645
mctp_SI_15570_CA5FPANXX_8_val_1	mctp_SI_15570_CA5FPANXX_8_val_1.fq.gz	Sanger / Illumina 1.9	52305800	20-125	61	28.7232	115.053
mctp_SI_15570_CA5FPANXX_8_val_2	mctp_SI_15570_CA5FPANXX_8_val_2.fq.gz	Sanger / Illumina 1.9	52305800	20-125	62	31.7681	113.796
mctp_SI_15571_CA5FPANXX_7_val_1	mctp_SI_15571_CA5FPANXX_7_val_1.fq.gz	Sanger / Illumina 1.9	56740843	20-125	50	41.9147	118.936
mctp_SI_15571_CA5FPANXX_7_val_2	mctp_SI_15571_CA5FPANXX_7_val_2.fq.gz	Sanger / Illumina 1.9	56740843	20-125	50	45.7696	118.394
mctp_SI_15572_CA5FPANXX_6_val_1	mctp_SI_15572_CA5FPANXX_6_val_1.fq.gz	Sanger / Illumina 1.9	72432748	20-125	46	32.747	117.463
mctp_SI_15572_CA5FPANXX_6_val_2	mctp_SI_15572_CA5FPANXX_6_val_2.fq.gz	Sanger / Illumina 1.9	72432748	20-125	46	35.4767	117.003
mctp_SI_15573_CA5FPANXX_3_val_1	mctp_SI_15573_CA5FPANXX_3_val_1.fq.gz	Sanger / Illumina 1.9	64803301	20-125	53	36.0453	118.34
mctp_SI_15573_CA5FPANXX_3_val_2	mctp_SI_15573_CA5FPANXX_3_val_2.fq.gz	Sanger / Illumina 1.9	64803301	20-125	54	39.767	117.473
mctp_SI_15574_CA5FPANXX_2_val_1	mctp_SI_15574_CA5FPANXX_2_val_1.fq.gz	Sanger / Illumina 1.9	58995517	20-125	48	46.4682	120.11
mctp_SI_15574_CA5FPANXX_2_val_2	mctp_SI_15574_CA5FPANXX_2_val_2.fq.gz	Sanger / Illumina 1.9	58995517	20-125	48	50.7421	119.709
mctp_SI_15575_CA5FPANXX_1_val_1	mctp_SI_15575_CA5FPANXX_1_val_1.fq.gz	Sanger / Illumina 1.9	61320502	20-125	50	42.1114	121.23
mctp_SI_15575_CA5FPANXX_1_val_2	mctp_SI_15575_CA5FPANXX_1_val_2.fq.gz	Sanger / Illumina 1.9	61320502	20-125	50	46.3182	120.676
mctp_SI_16507_CAVKAANXX_3_val_1	mctp_SI_16507_CAVKAANXX_3_val_1.fq.gz	Sanger / Illumina 1.9	56202726	20-125	49	9.48505	106.314
mctp_SI_16507_CAVKAANXX_3_val_2	mctp_SI_16507_CAVKAANXX_3_val_2.fq.gz	Sanger / Illumina 1.9	56202726	20-125	49	11.2732	105.633
mctp_SI_16508_CAVKAANXX_3_val_1	mctp_SI_16508_CAVKAANXX_3_val_1.fq.gz	Sanger / Illumina 1.9	54270218	20-125	54	8.83625	118.836
mctp_SI_16508_CAVKAANXX_3_val_2	mctp_SI_16508_CAVKAANXX_3_val_2.fq.gz	Sanger / Illumina 1.9	54270218	20-125	54	10.9141	117.764
mctp_SI_16509_CAVKAANXX_3_val_1	mctp_SI_16509_CAVKAANXX_3_val_1.fq.gz	Sanger / Illumina 1.9	61914087	20-125	50	16.1922	112.869
mctp_SI_16509_CAVKAANXX_3_val_2	mctp_SI_16509_CAVKAANXX_3_val_2.fq.gz	Sanger / Illumina 1.9	61914087	20-125	50	18.7406	112.068
mctp_SI_16510_CAVKAANXX_3_val_1	mctp_SI_16510_CAVKAANXX_3_val_1.fq.gz	Sanger / Illumina 1.9	54770233	20-125	49	47.2224	119.002
mctp_SI_16510_CAVKAANXX_3_val_2	mctp_SI_16510_CAVKAANXX_3_val_2.fq.gz	Sanger / Illumina 1.9	54770233	20-125	49	51.8138	118.096
mctp_SI_16511_CAVKAANXX_3_val_1	mctp_SI_16511_CAVKAANXX_3_val_1.fq.gz	Sanger / Illumina 1.9	65981887	20-125	48	29.9286	117.743
mctp_SI_16511_CAVKAANXX_3_val_2	mctp_SI_16511_CAVKAANXX_3_val_2.fq.gz	Sanger / Illumina 1.9	65981887	20-125	48	33.0112	116.856
mctp_SI_16512_CAVKAANXX_4_val_1	mctp_SI_16512_CAVKAANXX_4_val_1.fq.gz	Sanger / Illumina 1.9	52592244	20-125	51	14.3831	108.743
mctp_SI_16512_CAVKAANXX_4_val_2	mctp_SI_16512_CAVKAANXX_4_val_2.fq.gz	Sanger / Illumina 1.9	52592244	20-125	51	17.7238	107.608
mctp_SI_16513_CAVKAANXX_4_val_1	mctp_SI_16513_CAVKAANXX_4_val_1.fq.gz	Sanger / Illumina 1.9	56443723	20-125	50	12.1098	104.148
mctp_SI_16513_CAVKAANXX_4_val_2	mctp_SI_16513_CAVKAANXX_4_val_2.fq.gz	Sanger / Illumina 1.9	56443723	20-125	50	15.5918	102.479
mctp_SI_16514_CAVKAANXX_4_val_1	mctp_SI_16514_CAVKAANXX_4_val_1.fq.gz	Sanger / Illumina 1.9	71535943	20-125	46	15.9903	116.176
mctp_SI_16514_CAVKAANXX_4_val_2	mctp_SI_16514_CAVKAANXX_4_val_2.fq.gz	Sanger / Illumina 1.9	71535943	20-125	46	17.9075	115.693
mctp_SI_16730_CAVKAANXX_5_val_1	mctp_SI_16730_CAVKAANXX_5_val_1.fq.gz	Sanger / Illumina 1.9	51506080	20-125	47	33.891	117.951
mctp_SI_16730_CAVKAANXX_5_val_2	mctp_SI_16730_CAVKAANXX_5_val_2.fq.gz	Sanger / Illumina 1.9	51506080	20-125	47	36.8005	117.426
mctp_SI_16731_CAVKAANXX_4_val_1	mctp_SI_16731_CAVKAANXX_4_val_1.fq.gz	Sanger / Illumina 1.9	55441231	20-125	48	19.6441	114.937
mctp_SI_16731_CAVKAANXX_4_val_2	mctp_SI_16731_CAVKAANXX_4_val_2.fq.gz	Sanger / Illumina 1.9	55441231	20-125	48	21.9454	114.23
mctp_SI_16732_CAVKAANXX_4_val_1	mctp_SI_16732_CAVKAANXX_4_val_1.fq.gz	Sanger / Illumina 1.9	56880540	20-125	47	34.0365	118.153
mctp_SI_16732_CAVKAANXX_4_val_2	mctp_SI_16732_CAVKAANXX_4_val_2.fq.gz	Sanger / Illumina 1.9	56880540	20-125	48	37.9357	117.408
mctp_SI_16733_CAVKAANXX_5_val_1	mctp_SI_16733_CAVKAANXX_5_val_1.fq.gz	Sanger / Illumina 1.9	53261248	20-125	50	45.0454	120.848
mctp_SI_16733_CAVKAANXX_5_val_2	mctp_SI_16733_CAVKAANXX_5_val_2.fq.gz	Sanger / Illumina 1.9	53261248	20-125	50	49.5512	119.741
mctp_SI_16734_CAVKAANXX_5_val_1	mctp_SI_16734_CAVKAANXX_5_val_1.fq.gz	Sanger / Illumina 1.9	58759584	20-125	46	36.9396	119.741
mctp_SI_16734_CAVKAANXX_5_val_2	mctp_SI_16734_CAVKAANXX_5_val_2.fq.gz	Sanger / Illumina 1.9	58759584	20-125	46	40.6649	119.041
mctp_SI_16735_CAVKAANXX_5_val_1	mctp_SI_16735_CAVKAANXX_5_val_1.fq.gz	Sanger / Illumina 1.9	59636525	20-125	51	11.7117	111.999
mctp_SI_16735_CAVKAANXX_5_val_2	mctp_SI_16735_CAVKAANXX_5_val_2.fq.gz	Sanger / Illumina 1.9	59636525	20-125	52	14.918	110.852
mctp_SI_16736_CAVKAANXX_5_val_1	mctp_SI_16736_CAVKAANXX_5_val_1.fq.gz	Sanger / Illumina 1.9	65789687	20-125	43	17.8876	118.057
mctp_SI_16736_CAVKAANXX_5_val_2	mctp_SI_16736_CAVKAANXX_5_val_2.fq.gz	Sanger / Illumina 1.9	65789687	20-125	43	19.3437	117.711
mctp_SI_16737_CAVKAANXX_7_val_1	mctp_SI_16737_CAVKAANXX_7_val_1.fq.gz	Sanger / Illumina 1.9	69924606	20-125	44	25.3857	118.374
mctp_SI_16737_CAVKAANXX_7_val_2	mctp_SI_16737_CAVKAANXX_7_val_2.fq.gz	Sanger / Illumina 1.9	69924606	20-125	45	28.1852	117.977
mctp_SI_16878_HLWLLBCXY_0_val_1	mctp_SI_16878_HLWLLBCXY_0_val_1.fq.gz	Sanger / Illumina 1.9	77704548	20-115	45	9.05174	94.2212
mctp_SI_16878_HLWLLBCXY_0_val_2	mctp_SI_16878_HLWLLBCXY_0_val_2.fq.gz	Sanger / Illumina 1.9	77704548	20-115	44	10.8314	94.5529
mctp_SI_16879_HLWLLBCXY_0_val_1	mctp_SI_16879_HLWLLBCXY_0_val_1.fq.gz	Sanger / Illumina 1.9	64156329	20-115	52	13.957	109.51
mctp_SI_16879_HLWLLBCXY_0_val_2	mctp_SI_16879_HLWLLBCXY_0_val_2.fq.gz	Sanger / Illumina 1.9	64156329	20-115	52	14.7699	109.225
mctp_SI_17152_CAYW8ANXX_8_val_1	mctp_SI_17152_CAYW8ANXX_8_val_1.fq.gz	Sanger / Illumina 1.9	53371869	20-125	49	32.4088	116.507
mctp_SI_17152_CAYW8ANXX_8_val_2	mctp_SI_17152_CAYW8ANXX_8_val_2.fq.gz	Sanger / Illumina 1.9	53371869	20-125	49	35.1464	116.165
mctp_SI_17153_CAYW8ANXX_7_val_1	mctp_SI_17153_CAYW8ANXX_7_val_1.fq.gz	Sanger / Illumina 1.9	50045426	20-125	49	30.8769	120.23
mctp_SI_17153_CAYW8ANXX_7_val_2	mctp_SI_17153_CAYW8ANXX_7_val_2.fq.gz	Sanger / Illumina 1.9	50045426	20-125	49	34.1389	119.702
mctp_SI_17154_CAYW8ANXX_7_val_1	mctp_SI_17154_CAYW8ANXX_7_val_1.fq.gz	Sanger / Illumina 1.9	48011577	20-125	46	33.2591	121.311
mctp_SI_17154_CAYW8ANXX_7_val_2	mctp_SI_17154_CAYW8ANXX_7_val_2.fq.gz	Sanger / Illumina 1.9	48011577	20-125	47	37.9626	120.905
mctp_SI_17155_CAYW8ANXX_5_val_1	mctp_SI_17155_CAYW8ANXX_5_val_1.fq.gz	Sanger / Illumina 1.9	50910667	20-125	44	35.8168	118.399
mctp_SI_17155_CAYW8ANXX_5_val_2	mctp_SI_17155_CAYW8ANXX_5_val_2.fq.gz	Sanger / Illumina 1.9	50910667	20-125	44	37.2788	118.08
mctp_SI_17156_CAYW8ANXX_7_val_1	mctp_SI_17156_CAYW8ANXX_7_val_1.fq.gz	Sanger / Illumina 1.9	48416657	20-125	46	34.2645	118.815
mctp_SI_17156_CAYW8ANXX_7_val_2	mctp_SI_17156_CAYW8ANXX_7_val_2.fq.gz	Sanger / Illumina 1.9	48416657	20-125	47	37.9353	118.453
mctp_SI_17157_CAYW8ANXX_7_val_1	mctp_SI_17157_CAYW8ANXX_7_val_1.fq.gz	Sanger / Illumina 1.9	57793813	20-125	46	28.2598	120.145
mctp_SI_17157_CAYW8ANXX_7_val_2	mctp_SI_17157_CAYW8ANXX_7_val_2.fq.gz	Sanger / Illumina 1.9	57793813	20-125	46	31.202	119.808
mctp_SI_17158_CAYW8ANXX_7_val_1	mctp_SI_17158_CAYW8ANXX_7_val_1.fq.gz	Sanger / Illumina 1.9	50725366	20-125	47	39.8775	120.18
mctp_SI_17158_CAYW8ANXX_7_val_2	mctp_SI_17158_CAYW8ANXX_7_val_2.fq.gz	Sanger / Illumina 1.9	50725366	20-125	47	44.6343	119.756
mctp_SI_17159_CAYW8ANXX_5_val_1	mctp_SI_17159_CAYW8ANXX_5_val_1.fq.gz	Sanger / Illumina 1.9	48916227	20-125	47	42.3911	119.759
mctp_SI_17159_CAYW8ANXX_5_val_2	mctp_SI_17159_CAYW8ANXX_5_val_2.fq.gz	Sanger / Illumina 1.9	48916227	20-125	47	48.0081	119.359
mctp_SI_17911_CAUEHANXX_6_val_1	mctp_SI_17911_CAUEHANXX_6_val_1.fq.gz	Sanger / Illumina 1.9	61373666	20-125	51	8.85828	115.413
mctp_SI_17911_CAUEHANXX_6_val_2	mctp_SI_17911_CAUEHANXX_6_val_2.fq.gz	Sanger / Illumina 1.9	61373666	20-125	51	9.92568	114.656
mctp_SI_17912_CAUEHANXX_6_val_1	mctp_SI_17912_CAUEHANXX_6_val_1.fq.gz	Sanger / Illumina 1.9	65610880	20-125	47	21.3702	120.273
mctp_SI_17912_CAUEHANXX_6_val_2	mctp_SI_17912_CAUEHANXX_6_val_2.fq.gz	Sanger / Illumina 1.9	65610880	20-125	48	23.1855	119.584
mctp_SI_17913_CAUEHANXX_6_val_1	mctp_SI_17913_CAUEHANXX_6_val_1.fq.gz	Sanger / Illumina 1.9	53947979	20-125	48	37.4333	120.492
mctp_SI_17913_CAUEHANXX_6_val_2	mctp_SI_17913_CAUEHANXX_6_val_2.fq.gz	Sanger / Illumina 1.9	53947979	20-125	48	41.6332	120.103
mctp_SI_17914_CAUEHANXX_8_val_1	mctp_SI_17914_CAUEHANXX_8_val_1.fq.gz	Sanger / Illumina 1.9	61565880	20-125	49	35.3462	121.002
mctp_SI_17914_CAUEHANXX_8_val_2	mctp_SI_17914_CAUEHANXX_8_val_2.fq.gz	Sanger / Illumina 1.9	61565880	20-125	50	38.4232	120.652
mctp_SI_18232_HTVYCBCXY_0_val_1	mctp_SI_18232_HTVYCBCXY_0_val_1.fq.gz	Sanger / Illumina 1.9	71594918	20-115	47	30.6131	110.886
mctp_SI_18232_HTVYCBCXY_0_val_2	mctp_SI_18232_HTVYCBCXY_0_val_2.fq.gz	Sanger / Illumina 1.9	71594918	20-115	48	33.2956	110.742
mctp_SI_18233_HTVYCBCXY_0_val_1	mctp_SI_18233_HTVYCBCXY_0_val_1.fq.gz	Sanger / Illumina 1.9	67153107	20-115	49	33.237	112.198
mctp_SI_18233_HTVYCBCXY_0_val_2	mctp_SI_18233_HTVYCBCXY_0_val_2.fq.gz	Sanger / Illumina 1.9	67153107	20-115	49	36.3293	112.102
mctp_SI_18234_CBKYRANXX_4_val_1	mctp_SI_18234_CBKYRANXX_4_val_1.fq.gz	Sanger / Illumina 1.9	48011749	20-125	46	12.1074	110.665
mctp_SI_18234_CBKYRANXX_4_val_2	mctp_SI_18234_CBKYRANXX_4_val_2.fq.gz	Sanger / Illumina 1.9	48011749	20-125	45	13.6264	109.842
mctp_SI_18235_CBKYRANXX_8_val_1	mctp_SI_18235_CBKYRANXX_8_val_1.fq.gz	Sanger / Illumina 1.9	42260040	20-125	46	50.4464	121.035
mctp_SI_18235_CBKYRANXX_8_val_2	mctp_SI_18235_CBKYRANXX_8_val_2.fq.gz	Sanger / Illumina 1.9	42260040	20-125	47	54.7123	120.393
mctp_SI_18236_CBKYRANXX_5_val_1	mctp_SI_18236_CBKYRANXX_5_val_1.fq.gz	Sanger / Illumina 1.9	45926522	20-125	48	42.8909	122.13
mctp_SI_18236_CBKYRANXX_5_val_2	mctp_SI_18236_CBKYRANXX_5_val_2.fq.gz	Sanger / Illumina 1.9	45926522	20-125	48	47.9134	121.358
mctp_SI_18237_CBKYRANXX_8_val_1	mctp_SI_18237_CBKYRANXX_8_val_1.fq.gz	Sanger / Illumina 1.9	48915422	20-125	47	41.3242	119.711
mctp_SI_18237_CBKYRANXX_8_val_2	mctp_SI_18237_CBKYRANXX_8_val_2.fq.gz	Sanger / Illumina 1.9	48915422	20-125	48	45.2974	119.12
mctp_SI_18831_CBKKFANXX_1_val_1	mctp_SI_18831_CBKKFANXX_1_val_1.fq.gz	Sanger / Illumina 1.9	56614094	20-125	46	18.2295	116.666
mctp_SI_18831_CBKKFANXX_1_val_2	mctp_SI_18831_CBKKFANXX_1_val_2.fq.gz	Sanger / Illumina 1.9	56614094	20-125	46	19.7506	116.145
mctp_SI_18832_CBKKFANXX_2_val_1	mctp_SI_18832_CBKKFANXX_2_val_1.fq.gz	Sanger / Illumina 1.9	57085851	20-125	47	22.7737	118.071
mctp_SI_18832_CBKKFANXX_2_val_2	mctp_SI_18832_CBKKFANXX_2_val_2.fq.gz	Sanger / Illumina 1.9	57085851	20-125	47	24.7545	117.597
mctp_SI_18833_CBKKFANXX_5_val_1	mctp_SI_18833_CBKKFANXX_5_val_1.fq.gz	Sanger / Illumina 1.9	58663089	20-125	46	12.5355	115.224
mctp_SI_18833_CBKKFANXX_5_val_2	mctp_SI_18833_CBKKFANXX_5_val_2.fq.gz	Sanger / Illumina 1.9	58663089	20-125	46	13.7875	114.782
mctp_SI_18834_CBKKFANXX_5_val_1	mctp_SI_18834_CBKKFANXX_5_val_1.fq.gz	Sanger / Illumina 1.9	52807824	20-125	51	23.1072	114.43
mctp_SI_18834_CBKKFANXX_5_val_2	mctp_SI_18834_CBKKFANXX_5_val_2.fq.gz	Sanger / Illumina 1.9	52807824	20-125	51	24.6471	113.923
mctp_SI_18835_CBKKFANXX_5_val_1	mctp_SI_18835_CBKKFANXX_5_val_1.fq.gz	Sanger / Illumina 1.9	47188613	20-125	49	43.3498	120.801
mctp_SI_18835_CBKKFANXX_5_val_2	mctp_SI_18835_CBKKFANXX_5_val_2.fq.gz	Sanger / Illumina 1.9	47188613	20-125	49	48.3716	120.265
mctp_SI_18836_CBKKFANXX_5_val_1	mctp_SI_18836_CBKKFANXX_5_val_1.fq.gz	Sanger / Illumina 1.9	54954270	20-125	45	17.6755	118.744
mctp_SI_18836_CBKKFANXX_5_val_2	mctp_SI_18836_CBKKFANXX_5_val_2.fq.gz	Sanger / Illumina 1.9	54954270	20-125	45	19.223	118.486
mctp_SI_18837_CBKKFANXX_5_val_1	mctp_SI_18837_CBKKFANXX_5_val_1.fq.gz	Sanger / Illumina 1.9	51689215	20-125	48	35.4864	119.083
mctp_SI_18837_CBKKFANXX_5_val_2	mctp_SI_18837_CBKKFANXX_5_val_2.fq.gz	Sanger / Illumina 1.9	51689215	20-125	48	39.7579	118.644
mctp_SI_18838_CBKM0ANXX_8_val_1	mctp_SI_18838_CBKM0ANXX_8_val_1.fq.gz	Sanger / Illumina 1.9	46799161	20-125	48	11.8294	115.774
mctp_SI_18838_CBKM0ANXX_8_val_2	mctp_SI_18838_CBKM0ANXX_8_val_2.fq.gz	Sanger / Illumina 1.9	46799161	20-125	48	13.2913	114.045
mctp_SI_18839_CBRUKANXX_3_val_1	mctp_SI_18839_CBRUKANXX_3_val_1.fq.gz	Sanger / Illumina 1.9	52421388	20-125	46	32.6163	120.142
mctp_SI_18839_CBRUKANXX_3_val_2	mctp_SI_18839_CBRUKANXX_3_val_2.fq.gz	Sanger / Illumina 1.9	52421388	20-125	47	37.6812	119.37
mctp_SI_19051_CBRUKANXX_3_val_1	mctp_SI_19051_CBRUKANXX_3_val_1.fq.gz	Sanger / Illumina 1.9	48700379	20-125	46	24.1397	117.687
mctp_SI_19051_CBRUKANXX_3_val_2	mctp_SI_19051_CBRUKANXX_3_val_2.fq.gz	Sanger / Illumina 1.9	48700379	20-125	46	26.2584	116.959
mctp_SI_19052_CBRUKANXX_7_val_1	mctp_SI_19052_CBRUKANXX_7_val_1.fq.gz	Sanger / Illumina 1.9	54984258	20-125	45	21.8959	116.062
mctp_SI_19052_CBRUKANXX_7_val_2	mctp_SI_19052_CBRUKANXX_7_val_2.fq.gz	Sanger / Illumina 1.9	54984258	20-125	45	24.3093	115.921
mctp_SI_19053_CBRUKANXX_7_val_1	mctp_SI_19053_CBRUKANXX_7_val_1.fq.gz	Sanger / Illumina 1.9	48256830	20-125	48	42.4417	120.077
mctp_SI_19053_CBRUKANXX_7_val_2	mctp_SI_19053_CBRUKANXX_7_val_2.fq.gz	Sanger / Illumina 1.9	48256830	20-125	48	47.4327	119.628
mctp_SI_19054_CBRUKANXX_7_val_1	mctp_SI_19054_CBRUKANXX_7_val_1.fq.gz	Sanger / Illumina 1.9	53628391	20-125	46	13.4449	115.709
mctp_SI_19054_CBRUKANXX_7_val_2	mctp_SI_19054_CBRUKANXX_7_val_2.fq.gz	Sanger / Illumina 1.9	53628391	20-125	46	15.5505	115.46
mctp_SI_19055_CBKM0ANXX_6_val_1	mctp_SI_19055_CBKM0ANXX_6_val_1.fq.gz	Sanger / Illumina 1.9	54220869	20-125	50	9.3325	118.444
mctp_SI_19055_CBKM0ANXX_6_val_2	mctp_SI_19055_CBKM0ANXX_6_val_2.fq.gz	Sanger / Illumina 1.9	54220869	20-125	50	10.6632	118.071
mctp_SI_19280_CBRV8ANXX_6_val_1	mctp_SI_19280_CBRV8ANXX_6_val_1.fq.gz	Sanger / Illumina 1.9	53323278	20-125	45	18.2096	120.138
mctp_SI_19280_CBRV8ANXX_6_val_2	mctp_SI_19280_CBRV8ANXX_6_val_2.fq.gz	Sanger / Illumina 1.9	53323278	20-125	45	19.2966	119.922
mctp_SI_19281_CBRV8ANXX_6_val_1	mctp_SI_19281_CBRV8ANXX_6_val_1.fq.gz	Sanger / Illumina 1.9	59939577	20-125	44	18.7367	115.465
mctp_SI_19281_CBRV8ANXX_6_val_2	mctp_SI_19281_CBRV8ANXX_6_val_2.fq.gz	Sanger / Illumina 1.9	59939577	20-125	45	20.1458	115.135
mctp_SI_19282_CBRV8ANXX_5_val_1	mctp_SI_19282_CBRV8ANXX_5_val_1.fq.gz	Sanger / Illumina 1.9	55760320	20-125	46	19.6355	115.537
mctp_SI_19282_CBRV8ANXX_5_val_2	mctp_SI_19282_CBRV8ANXX_5_val_2.fq.gz	Sanger / Illumina 1.9	55760320	20-125	46	20.6771	115.118
mctp_SI_19283_CBRV8ANXX_5_val_1	mctp_SI_19283_CBRV8ANXX_5_val_1.fq.gz	Sanger / Illumina 1.9	51999654	20-125	45	37.405	114.953
mctp_SI_19283_CBRV8ANXX_5_val_2	mctp_SI_19283_CBRV8ANXX_5_val_2.fq.gz	Sanger / Illumina 1.9	51999654	20-125	45	40.002	114.671
mctp_SI_19284_CBRFPANXX_7_val_1	mctp_SI_19284_CBRFPANXX_7_val_1.fq.gz	Sanger / Illumina 1.9	48334974	20-125	47	27.9659	120.484
mctp_SI_19284_CBRFPANXX_7_val_2	mctp_SI_19284_CBRFPANXX_7_val_2.fq.gz	Sanger / Illumina 1.9	48334974	20-125	48	28.7203	120.579
mctp_SI_19285_CBRFPANXX_7_val_1	mctp_SI_19285_CBRFPANXX_7_val_1.fq.gz	Sanger / Illumina 1.9	48236764	20-125	49	24.2434	119.736
mctp_SI_19285_CBRFPANXX_7_val_2	mctp_SI_19285_CBRFPANXX_7_val_2.fq.gz	Sanger / Illumina 1.9	48236764	20-125	49	24.8509	119.88
mctp_SI_19286_CBRFPANXX_7_val_1	mctp_SI_19286_CBRFPANXX_7_val_1.fq.gz	Sanger / Illumina 1.9	56313512	20-125	47	23.7536	117.827
mctp_SI_19286_CBRFPANXX_7_val_2	mctp_SI_19286_CBRFPANXX_7_val_2.fq.gz	Sanger / Illumina 1.9	56313512	20-125	47	25.1406	117.876
mctp_SI_19287_CBRFPANXX_7_val_1	mctp_SI_19287_CBRFPANXX_7_val_1.fq.gz	Sanger / Illumina 1.9	40374727	20-125	46	33.4428	98.3361
mctp_SI_19287_CBRFPANXX_7_val_2	mctp_SI_19287_CBRFPANXX_7_val_2.fq.gz	Sanger / Illumina 1.9	40374727	20-125	46	33.3222	97.9189
mctp_SI_19288_CBRFPANXX_7_val_1	mctp_SI_19288_CBRFPANXX_7_val_1.fq.gz	Sanger / Illumina 1.9	53112879	20-125	47	20.0644	116.079
mctp_SI_19288_CBRFPANXX_7_val_2	mctp_SI_19288_CBRFPANXX_7_val_2.fq.gz	Sanger / Illumina 1.9	53112879	20-125	48	21.1208	116.061
mctp_SI_19289_CBRFPANXX_6_val_1	mctp_SI_19289_CBRFPANXX_6_val_1.fq.gz	Sanger / Illumina 1.9	54098879	20-125	48	24.3387	116.797
mctp_SI_19289_CBRFPANXX_6_val_2	mctp_SI_19289_CBRFPANXX_6_val_2.fq.gz	Sanger / Illumina 1.9	54098879	20-125	48	24.961	116.493
mctp_SI_19290_CBRFPANXX_6_val_1	mctp_SI_19290_CBRFPANXX_6_val_1.fq.gz	Sanger / Illumina 1.9	54034476	20-125	44	16.0693	114.817
mctp_SI_19290_CBRFPANXX_6_val_2	mctp_SI_19290_CBRFPANXX_6_val_2.fq.gz	Sanger / Illumina 1.9	54034476	20-125	45	14.662	114.943
mctp_SI_19291_CBRFPANXX_6_val_1	mctp_SI_19291_CBRFPANXX_6_val_1.fq.gz	Sanger / Illumina 1.9	50382213	20-125	49	25.7311	119.877
mctp_SI_19291_CBRFPANXX_6_val_2	mctp_SI_19291_CBRFPANXX_6_val_2.fq.gz	Sanger / Illumina 1.9	50382213	20-125	49	24.7353	120.129
mctp_SI_19292_CBRFPANXX_6_val_1	mctp_SI_19292_CBRFPANXX_6_val_1.fq.gz	Sanger / Illumina 1.9	49594432	20-125	50	37.5712	121.162
mctp_SI_19292_CBRFPANXX_6_val_2	mctp_SI_19292_CBRFPANXX_6_val_2.fq.gz	Sanger / Illumina 1.9	49594432	20-125	51	38.3633	121.137
mctp_SI_19420_CBWYAANXX_6_val_1	mctp_SI_19420_CBWYAANXX_6_val_1.fq.gz	Sanger / Illumina 1.9	50327346	20-125	49	39.6007	118.001
mctp_SI_19420_CBWYAANXX_6_val_2	mctp_SI_19420_CBWYAANXX_6_val_2.fq.gz	Sanger / Illumina 1.9	50327346	20-125	49	41.865	117.567
mctp_SI_19421_CBRFPANXX_6_val_1	mctp_SI_19421_CBRFPANXX_6_val_1.fq.gz	Sanger / Illumina 1.9	47766690	20-125	49	34.2975	113.594
mctp_SI_19421_CBRFPANXX_6_val_2	mctp_SI_19421_CBRFPANXX_6_val_2.fq.gz	Sanger / Illumina 1.9	47766690	20-125	49	34.8849	113.484
mctp_SI_19422_CBRFPANXX_8_val_1	mctp_SI_19422_CBRFPANXX_8_val_1.fq.gz	Sanger / Illumina 1.9	48446627	20-125	48	46.8243	117.805
mctp_SI_19422_CBRFPANXX_8_val_2	mctp_SI_19422_CBRFPANXX_8_val_2.fq.gz	Sanger / Illumina 1.9	48446627	20-125	49	49.8301	117.807
mctp_SI_19423_CBWYAANXX_6_val_1	mctp_SI_19423_CBWYAANXX_6_val_1.fq.gz	Sanger / Illumina 1.9	53145417	20-125	51	16.8304	114.232
mctp_SI_19423_CBWYAANXX_6_val_2	mctp_SI_19423_CBWYAANXX_6_val_2.fq.gz	Sanger / Illumina 1.9	53145417	20-125	51	18.2254	113.76
mctp_SI_19424_H3J5WBCX2_0_val_1	mctp_SI_19424_H3J5WBCX2_0_val_1.fq.gz	Sanger / Illumina 1.9	50964871	20-115	47	14.9448	108.538
mctp_SI_19424_H3J5WBCX2_0_val_2	mctp_SI_19424_H3J5WBCX2_0_val_2.fq.gz	Sanger / Illumina 1.9	50964871	20-115	47	15.6758	108.451
mctp_SI_19425_H3J5WBCX2_0_val_1	mctp_SI_19425_H3J5WBCX2_0_val_1.fq.gz	Sanger / Illumina 1.9	50038776	20-115	48	18.1371	110.003
mctp_SI_19425_H3J5WBCX2_0_val_2	mctp_SI_19425_H3J5WBCX2_0_val_2.fq.gz	Sanger / Illumina 1.9	50038776	20-115	48	19.5462	109.878
mctp_SI_19426_CC2V1ANXX_8_val_1	mctp_SI_19426_CC2V1ANXX_8_val_1.fq.gz	Sanger / Illumina 1.9	49307885	20-125	45	21.6042	116.232
mctp_SI_19426_CC2V1ANXX_8_val_2	mctp_SI_19426_CC2V1ANXX_8_val_2.fq.gz	Sanger / Illumina 1.9	49307885	20-125	45	25.5733	115.307
mctp_SI_19427_CC2V1ANXX_8_val_1	mctp_SI_19427_CC2V1ANXX_8_val_1.fq.gz	Sanger / Illumina 1.9	48370721	20-125	47	11.868	116.692
mctp_SI_19427_CC2V1ANXX_8_val_2	mctp_SI_19427_CC2V1ANXX_8_val_2.fq.gz	Sanger / Illumina 1.9	48370721	20-125	47	14.7712	115.644
mctp_SI_19428_CC2V1ANXX_8_val_1	mctp_SI_19428_CC2V1ANXX_8_val_1.fq.gz	Sanger / Illumina 1.9	57089528	20-125	42	8.84348	113.549
mctp_SI_19428_CC2V1ANXX_8_val_2	mctp_SI_19428_CC2V1ANXX_8_val_2.fq.gz	Sanger / Illumina 1.9	57089528	20-125	42	11.9561	112.598
mctp_SI_19429_CC2V1ANXX_8_val_1	mctp_SI_19429_CC2V1ANXX_8_val_1.fq.gz	Sanger / Illumina 1.9	55477098	20-125	42	15.159	119.603
mctp_SI_19429_CC2V1ANXX_8_val_2	mctp_SI_19429_CC2V1ANXX_8_val_2.fq.gz	Sanger / Illumina 1.9	55477098	20-125	42	18.1059	118.71
mctp_SI_19430_CC2V1ANXX_8_val_1	mctp_SI_19430_CC2V1ANXX_8_val_1.fq.gz	Sanger / Illumina 1.9	54775496	20-125	46	9.33534	113.871
mctp_SI_19430_CC2V1ANXX_8_val_2	mctp_SI_19430_CC2V1ANXX_8_val_2.fq.gz	Sanger / Illumina 1.9	54775496	20-125	46	11.9276	112.849
mctp_SI_19853_CC2V1ANXX_7_val_1	mctp_SI_19853_CC2V1ANXX_7_val_1.fq.gz	Sanger / Illumina 1.9	52797988	20-125	48	16.8916	119.949
mctp_SI_19853_CC2V1ANXX_7_val_2	mctp_SI_19853_CC2V1ANXX_7_val_2.fq.gz	Sanger / Illumina 1.9	52797988	20-125	48	19.8863	119.027
mctp_SI_19854_CC2V1ANXX_7_val_1	mctp_SI_19854_CC2V1ANXX_7_val_1.fq.gz	Sanger / Illumina 1.9	51526421	20-125	57	8.68418	117.711
mctp_SI_19854_CC2V1ANXX_7_val_2	mctp_SI_19854_CC2V1ANXX_7_val_2.fq.gz	Sanger / Illumina 1.9	51526421	20-125	57	11.4534	116.347
mctp_SI_19855_CC2V1ANXX_7_val_1	mctp_SI_19855_CC2V1ANXX_7_val_1.fq.gz	Sanger / Illumina 1.9	55082548	20-125	48	22.8901	119.71
mctp_SI_19855_CC2V1ANXX_7_val_2	mctp_SI_19855_CC2V1ANXX_7_val_2.fq.gz	Sanger / Illumina 1.9	55082548	20-125	48	26.7171	118.72
mctp_SI_19856_CC2V1ANXX_7_val_1	mctp_SI_19856_CC2V1ANXX_7_val_1.fq.gz	Sanger / Illumina 1.9	50121480	20-125	47	40.9237	115.7
mctp_SI_19856_CC2V1ANXX_7_val_2	mctp_SI_19856_CC2V1ANXX_7_val_2.fq.gz	Sanger / Illumina 1.9	50121480	20-125	47	43.7092	114.875
mctp_SI_19857_CC2V1ANXX_7_val_1	mctp_SI_19857_CC2V1ANXX_7_val_1.fq.gz	Sanger / Illumina 1.9	49140948	20-125	49	38.3888	121.751
mctp_SI_19857_CC2V1ANXX_7_val_2	mctp_SI_19857_CC2V1ANXX_7_val_2.fq.gz	Sanger / Illumina 1.9	49140948	20-125	50	44.3183	120.659
mctp_SI_19858_CC2V1ANXX_6_val_1	mctp_SI_19858_CC2V1ANXX_6_val_1.fq.gz	Sanger / Illumina 1.9	58931206	20-125	48	11.4368	119.626
mctp_SI_19858_CC2V1ANXX_6_val_2	mctp_SI_19858_CC2V1ANXX_6_val_2.fq.gz	Sanger / Illumina 1.9	58931206	20-125	48	14.6517	118.713
mctp_SI_19859_CC2V1ANXX_6_val_1	mctp_SI_19859_CC2V1ANXX_6_val_1.fq.gz	Sanger / Illumina 1.9	48739440	20-125	46	6.55424	115.803
mctp_SI_19859_CC2V1ANXX_6_val_2	mctp_SI_19859_CC2V1ANXX_6_val_2.fq.gz	Sanger / Illumina 1.9	48739440	20-125	46	8.17781	114.922
mctp_SI_19860_CC2V1ANXX_6_val_1	mctp_SI_19860_CC2V1ANXX_6_val_1.fq.gz	Sanger / Illumina 1.9	53286438	20-125	49	35.7204	122.094
mctp_SI_19860_CC2V1ANXX_6_val_2	mctp_SI_19860_CC2V1ANXX_6_val_2.fq.gz	Sanger / Illumina 1.9	53286438	20-125	50	41.9451	120.873
mctp_SI_19861_CC2V1ANXX_6_val_1	mctp_SI_19861_CC2V1ANXX_6_val_1.fq.gz	Sanger / Illumina 1.9	43140268	20-125	53	8.35966	117.944
mctp_SI_19861_CC2V1ANXX_6_val_2	mctp_SI_19861_CC2V1ANXX_6_val_2.fq.gz	Sanger / Illumina 1.9	43140268	20-125	53	10.5928	116.516
mctp_SI_19862_CC2V1ANXX_6_val_1	mctp_SI_19862_CC2V1ANXX_6_val_1.fq.gz	Sanger / Illumina 1.9	53367881	20-125	46	29.0155	121.859
mctp_SI_19862_CC2V1ANXX_6_val_2	mctp_SI_19862_CC2V1ANXX_6_val_2.fq.gz	Sanger / Illumina 1.9	53367881	20-125	46	34.1925	120.697
mctp_SI_19863_CC2V1ANXX_5_val_1	mctp_SI_19863_CC2V1ANXX_5_val_1.fq.gz	Sanger / Illumina 1.9	60942901	20-125	44	7.65027	115.12
mctp_SI_19863_CC2V1ANXX_5_val_2	mctp_SI_19863_CC2V1ANXX_5_val_2.fq.gz	Sanger / Illumina 1.9	60942901	20-125	44	10.3683	114.358
mctp_SI_19864_CC2V1ANXX_5_val_1	mctp_SI_19864_CC2V1ANXX_5_val_1.fq.gz	Sanger / Illumina 1.9	55660213	20-125	47	35.8624	121.726
mctp_SI_19864_CC2V1ANXX_5_val_2	mctp_SI_19864_CC2V1ANXX_5_val_2.fq.gz	Sanger / Illumina 1.9	55660213	20-125	48	42.0238	120.664
mctp_SI_19919_CC2P1ANXX_3_val_1	mctp_SI_19919_CC2P1ANXX_3_val_1.fq.gz	Sanger / Illumina 1.9	57609364	20-125	48	6.84906	112.557
mctp_SI_19919_CC2P1ANXX_3_val_2	mctp_SI_19919_CC2P1ANXX_3_val_2.fq.gz	Sanger / Illumina 1.9	57609364	20-125	48	8.29256	112.013
mctp_SI_19920_CC2P1ANXX_3_val_1	mctp_SI_19920_CC2P1ANXX_3_val_1.fq.gz	Sanger / Illumina 1.9	52687764	20-125	47	19.0835	117.651
mctp_SI_19920_CC2P1ANXX_3_val_2	mctp_SI_19920_CC2P1ANXX_3_val_2.fq.gz	Sanger / Illumina 1.9	52687764	20-125	48	20.8548	117.337
mctp_SI_19921_CC2P1ANXX_3_val_1	mctp_SI_19921_CC2P1ANXX_3_val_1.fq.gz	Sanger / Illumina 1.9	55674685	20-125	47	17.4574	117.611
mctp_SI_19921_CC2P1ANXX_3_val_2	mctp_SI_19921_CC2P1ANXX_3_val_2.fq.gz	Sanger / Illumina 1.9	55674685	20-125	47	19.112	117.302
mctp_SI_19922_CC2P1ANXX_3_val_1	mctp_SI_19922_CC2P1ANXX_3_val_1.fq.gz	Sanger / Illumina 1.9	52576591	20-125	47	41.6784	116.394
mctp_SI_19922_CC2P1ANXX_3_val_2	mctp_SI_19922_CC2P1ANXX_3_val_2.fq.gz	Sanger / Illumina 1.9	52576591	20-125	47	44.2959	116.071
mctp_SI_19923_CC2P1ANXX_3_val_1	mctp_SI_19923_CC2P1ANXX_3_val_1.fq.gz	Sanger / Illumina 1.9	47959978	20-125	49	37.6364	119.924
mctp_SI_19923_CC2P1ANXX_3_val_2	mctp_SI_19923_CC2P1ANXX_3_val_2.fq.gz	Sanger / Illumina 1.9	47959978	20-125	50	41.5404	119.423
mctp_SI_19924_CC2P1ANXX_5_val_1	mctp_SI_19924_CC2P1ANXX_5_val_1.fq.gz	Sanger / Illumina 1.9	58236770	20-125	48	34.2547	118.765
mctp_SI_19924_CC2P1ANXX_5_val_2	mctp_SI_19924_CC2P1ANXX_5_val_2.fq.gz	Sanger / Illumina 1.9	58236770	20-125	48	37.8744	118.422
mctp_SI_20232_CC2P1ANXX_4_val_1	mctp_SI_20232_CC2P1ANXX_4_val_1.fq.gz	Sanger / Illumina 1.9	51921791	20-125	47	21.4888	112.431
mctp_SI_20232_CC2P1ANXX_4_val_2	mctp_SI_20232_CC2P1ANXX_4_val_2.fq.gz	Sanger / Illumina 1.9	51921791	20-125	47	23.1604	112.158
mctp_SI_20233_CC2P1ANXX_4_val_1	mctp_SI_20233_CC2P1ANXX_4_val_1.fq.gz	Sanger / Illumina 1.9	53295766	20-125	47	29.3594	115.117
mctp_SI_20233_CC2P1ANXX_4_val_2	mctp_SI_20233_CC2P1ANXX_4_val_2.fq.gz	Sanger / Illumina 1.9	53295766	20-125	47	31.5181	114.817
mctp_SI_20234_CC2P1ANXX_4_val_1	mctp_SI_20234_CC2P1ANXX_4_val_1.fq.gz	Sanger / Illumina 1.9	55697360	20-125	52	31.0185	115.371
mctp_SI_20234_CC2P1ANXX_4_val_2	mctp_SI_20234_CC2P1ANXX_4_val_2.fq.gz	Sanger / Illumina 1.9	55697360	20-125	52	33.2187	114.795
mctp_SI_20235_CC2P1ANXX_4_val_1	mctp_SI_20235_CC2P1ANXX_4_val_1.fq.gz	Sanger / Illumina 1.9	48399866	20-125	49	41.6283	119.571
mctp_SI_20235_CC2P1ANXX_4_val_2	mctp_SI_20235_CC2P1ANXX_4_val_2.fq.gz	Sanger / Illumina 1.9	48399866	20-125	49	45.5594	119.119
mctp_SI_20236_CC2P1ANXX_4_val_1	mctp_SI_20236_CC2P1ANXX_4_val_1.fq.gz	Sanger / Illumina 1.9	58126959	20-125	46	24.9133	118.691
mctp_SI_20236_CC2P1ANXX_4_val_2	mctp_SI_20236_CC2P1ANXX_4_val_2.fq.gz	Sanger / Illumina 1.9	58126959	20-125	46	27.527	118.152
mctp_SI_20237_CC5R1ANXX_8_val_1	mctp_SI_20237_CC5R1ANXX_8_val_1.fq.gz	Sanger / Illumina 1.9	55298459	20-125	47	18.3637	114.604
mctp_SI_20237_CC5R1ANXX_8_val_2	mctp_SI_20237_CC5R1ANXX_8_val_2.fq.gz	Sanger / Illumina 1.9	55298459	20-125	47	18.867	114.208
mctp_SI_20238_CC5R1ANXX_8_val_1	mctp_SI_20238_CC5R1ANXX_8_val_1.fq.gz	Sanger / Illumina 1.9	53040161	20-125	51	21.9143	113.44
mctp_SI_20238_CC5R1ANXX_8_val_2	mctp_SI_20238_CC5R1ANXX_8_val_2.fq.gz	Sanger / Illumina 1.9	53040161	20-125	51	23.0047	112.935
mctp_SI_20282_H3FNNBCX2_0_val_1	mctp_SI_20282_H3FNNBCX2_0_val_1.fq.gz	Sanger / Illumina 1.9	54708577	20-115	48	32.3021	109.911
mctp_SI_20282_H3FNNBCX2_0_val_2	mctp_SI_20282_H3FNNBCX2_0_val_2.fq.gz	Sanger / Illumina 1.9	54708577	20-115	49	35.2942	109.857
mctp_SI_20283_H3FNNBCX2_0_val_1	mctp_SI_20283_H3FNNBCX2_0_val_1.fq.gz	Sanger / Illumina 1.9	52567650	20-115	49	31.0238	107.988
mctp_SI_20283_H3FNNBCX2_0_val_2	mctp_SI_20283_H3FNNBCX2_0_val_2.fq.gz	Sanger / Illumina 1.9	52567650	20-115	49	33.4584	107.906
mctp_SI_20284_H3FNNBCX2_0_val_1	mctp_SI_20284_H3FNNBCX2_0_val_1.fq.gz	Sanger / Illumina 1.9	61445373	20-115	47	20.3518	107.608
mctp_SI_20284_H3FNNBCX2_0_val_2	mctp_SI_20284_H3FNNBCX2_0_val_2.fq.gz	Sanger / Illumina 1.9	61445373	20-115	47	22.0431	107.554
mctp_SI_20285_CC5R1ANXX_8_val_1	mctp_SI_20285_CC5R1ANXX_8_val_1.fq.gz	Sanger / Illumina 1.9	56504634	20-125	48	36.2153	119.877
mctp_SI_20285_CC5R1ANXX_8_val_2	mctp_SI_20285_CC5R1ANXX_8_val_2.fq.gz	Sanger / Illumina 1.9	56504634	20-125	49	39.7439	119.259
mctp_SI_20286_CC5R1ANXX_7_val_1	mctp_SI_20286_CC5R1ANXX_7_val_1.fq.gz	Sanger / Illumina 1.9	55151941	20-125	50	39.5085	122.162
mctp_SI_20286_CC5R1ANXX_7_val_2	mctp_SI_20286_CC5R1ANXX_7_val_2.fq.gz	Sanger / Illumina 1.9	55151941	20-125	50	44.1566	121.515
mctp_SI_20287_CC5R1ANXX_7_val_1	mctp_SI_20287_CC5R1ANXX_7_val_1.fq.gz	Sanger / Illumina 1.9	51708103	20-125	49	40.2199	121.045
mctp_SI_20287_CC5R1ANXX_7_val_2	mctp_SI_20287_CC5R1ANXX_7_val_2.fq.gz	Sanger / Illumina 1.9	51708103	20-125	49	44.2075	120.561
mctp_SI_7841_C4CF9ACXX_7_val_1	mctp_SI_7841_C4CF9ACXX_7_val_1.fq.gz	Sanger / Illumina 1.9	60312451	20-100	45	24.0364	97.767
mctp_SI_7841_C4CF9ACXX_7_val_2	mctp_SI_7841_C4CF9ACXX_7_val_2.fq.gz	Sanger / Illumina 1.9	60312451	20-100	46	25.4306	97.4155
mctp_SI_7842_C4CF9ACXX_8_val_1	mctp_SI_7842_C4CF9ACXX_8_val_1.fq.gz	Sanger / Illumina 1.9	59466307	20-100	51	30.4649	97.7767
mctp_SI_7842_C4CF9ACXX_8_val_2	mctp_SI_7842_C4CF9ACXX_8_val_2.fq.gz	Sanger / Illumina 1.9	59466307	20-100	53	33.0203	96.732
mctp_SI_7843_C4CF9ACXX_8_val_1	mctp_SI_7843_C4CF9ACXX_8_val_1.fq.gz	Sanger / Illumina 1.9	51711609	20-100	47	36.6072	98.0015
mctp_SI_7843_C4CF9ACXX_8_val_2	mctp_SI_7843_C4CF9ACXX_8_val_2.fq.gz	Sanger / Illumina 1.9	51711609	20-100	48	39.9029	97.3775
mctp_SI_7844_C4CF9ACXX_8_val_1	mctp_SI_7844_C4CF9ACXX_8_val_1.fq.gz	Sanger / Illumina 1.9	65797148	20-100	46	25.7455	97.8406
mctp_SI_7844_C4CF9ACXX_8_val_2	mctp_SI_7844_C4CF9ACXX_8_val_2.fq.gz	Sanger / Illumina 1.9	65797148	20-100	48	27.8514	97.3275
mctp_SI_8235_C4KDBACXX_1_val_1	mctp_SI_8235_C4KDBACXX_1_val_1.fq.gz	Sanger / Illumina 1.9	60562983	20-100	48	38.9973	95.7246
mctp_SI_8235_C4KDBACXX_1_val_2	mctp_SI_8235_C4KDBACXX_1_val_2.fq.gz	Sanger / Illumina 1.9	60562983	20-100	50	42.1629	95.2125
mctp_SI_8236_C4KDBACXX_1_val_1	mctp_SI_8236_C4KDBACXX_1_val_1.fq.gz	Sanger / Illumina 1.9	52552279	20-100	46	16.718	95.6587
mctp_SI_8236_C4KDBACXX_1_val_2	mctp_SI_8236_C4KDBACXX_1_val_2.fq.gz	Sanger / Illumina 1.9	52552279	20-100	48	19.1068	95.3726
mctp_SI_8237_C4KDBACXX_1_val_1	mctp_SI_8237_C4KDBACXX_1_val_1.fq.gz	Sanger / Illumina 1.9	57748209	20-100	46	37.6651	95.6416
mctp_SI_8237_C4KDBACXX_1_val_2	mctp_SI_8237_C4KDBACXX_1_val_2.fq.gz	Sanger / Illumina 1.9	57748209	20-100	48	40.2062	95.7848
mctp_SI_8238_C4KDBACXX_2_val_1	mctp_SI_8238_C4KDBACXX_2_val_1.fq.gz	Sanger / Illumina 1.9	53837225	20-100	46	32.9344	95.613
mctp_SI_8238_C4KDBACXX_2_val_2	mctp_SI_8238_C4KDBACXX_2_val_2.fq.gz	Sanger / Illumina 1.9	53837225	20-100	47	35.2358	95.3848
mctp_SI_8239_C4KDBACXX_2_val_1	mctp_SI_8239_C4KDBACXX_2_val_1.fq.gz	Sanger / Illumina 1.9	65073469	20-100	48	25.5682	95.5568
mctp_SI_8239_C4KDBACXX_2_val_2	mctp_SI_8239_C4KDBACXX_2_val_2.fq.gz	Sanger / Illumina 1.9	65073469	20-100	49	26.1091	95.475
mctp_SI_8240_C4KDBACXX_3_val_1	mctp_SI_8240_C4KDBACXX_3_val_1.fq.gz	Sanger / Illumina 1.9	65322143	20-100	48	15.4	95.4543
mctp_SI_8240_C4KDBACXX_3_val_2	mctp_SI_8240_C4KDBACXX_3_val_2.fq.gz	Sanger / Illumina 1.9	65322143	20-100	49	14.9106	95.5448
mctp_SI_8241_C4KDBACXX_3_val_1	mctp_SI_8241_C4KDBACXX_3_val_1.fq.gz	Sanger / Illumina 1.9	54293716	20-100	44	19.9099	95.8449
mctp_SI_8241_C4KDBACXX_3_val_2	mctp_SI_8241_C4KDBACXX_3_val_2.fq.gz	Sanger / Illumina 1.9	54293716	20-100	46	19.5826	96.1243
mctp_SI_8242_C4KDBACXX_2_val_1	mctp_SI_8242_C4KDBACXX_2_val_1.fq.gz	Sanger / Illumina 1.9	62075339	20-100	47	33.0592	95.6041
mctp_SI_8242_C4KDBACXX_2_val_2	mctp_SI_8242_C4KDBACXX_2_val_2.fq.gz	Sanger / Illumina 1.9	62075339	20-100	48	35.078	95.6004
mctp_SI_8250_C46WEANXX_6_val_1	mctp_SI_8250_C46WEANXX_6_val_1.fq.gz	Sanger / Illumina 1.9	24524339	20-125	47	53.8955	122.965
mctp_SI_8250_C46WEANXX_6_val_2	mctp_SI_8250_C46WEANXX_6_val_2.fq.gz	Sanger / Illumina 1.9	24524339	20-125	48	57.9392	122.804
mctp_SI_8251_C46WEANXX_4_val_1	mctp_SI_8251_C46WEANXX_4_val_1.fq.gz	Sanger / Illumina 1.9	50815981	20-125	49	34.4418	123.147
mctp_SI_8251_C46WEANXX_4_val_2	mctp_SI_8251_C46WEANXX_4_val_2.fq.gz	Sanger / Illumina 1.9	50815981	20-125	50	36.9974	122.965
mctp_SI_8252_C46WEANXX_4_val_1	mctp_SI_8252_C46WEANXX_4_val_1.fq.gz	Sanger / Illumina 1.9	44938346	20-125	47	36.9005	123.144
mctp_SI_8252_C46WEANXX_4_val_2	mctp_SI_8252_C46WEANXX_4_val_2.fq.gz	Sanger / Illumina 1.9	44938346	20-125	48	39.6727	122.998
mctp_SI_8301_C472NANXX_6_val_1	mctp_SI_8301_C472NANXX_6_val_1.fq.gz	Sanger / Illumina 1.9	55784696	20-125	50	35.4148	122.553
mctp_SI_8301_C472NANXX_6_val_2	mctp_SI_8301_C472NANXX_6_val_2.fq.gz	Sanger / Illumina 1.9	55784696	20-125	50	42.6569	121.984
mctp_SI_8302_C472NANXX_6_val_1	mctp_SI_8302_C472NANXX_6_val_1.fq.gz	Sanger / Illumina 1.9	51515761	20-125	48	15.7064	122.791
mctp_SI_8302_C472NANXX_6_val_2	mctp_SI_8302_C472NANXX_6_val_2.fq.gz	Sanger / Illumina 1.9	51515761	20-125	49	24.6058	121.962
mctp_SI_8303_C472NANXX_7_val_1	mctp_SI_8303_C472NANXX_7_val_1.fq.gz	Sanger / Illumina 1.9	55411681	20-125	47	41.4233	122.595
mctp_SI_8303_C472NANXX_7_val_2	mctp_SI_8303_C472NANXX_7_val_2.fq.gz	Sanger / Illumina 1.9	55411681	20-125	48	50.2677	122.008
mctp_SI_8304_C472NANXX_7_val_1	mctp_SI_8304_C472NANXX_7_val_1.fq.gz	Sanger / Illumina 1.9	57670402	20-125	45	21.4739	122.581
mctp_SI_8304_C472NANXX_7_val_2	mctp_SI_8304_C472NANXX_7_val_2.fq.gz	Sanger / Illumina 1.9	57670402	20-125	46	30.2797	122.237
mctp_SI_8305_C472NANXX_7_val_1	mctp_SI_8305_C472NANXX_7_val_1.fq.gz	Sanger / Illumina 1.9	59002571	20-125	50	32.6795	122.677
mctp_SI_8305_C472NANXX_7_val_2	mctp_SI_8305_C472NANXX_7_val_2.fq.gz	Sanger / Illumina 1.9	59002571	20-125	51	42.2545	121.865
mctp_SI_8306_C472NANXX_7_val_1	mctp_SI_8306_C472NANXX_7_val_1.fq.gz	Sanger / Illumina 1.9	62286198	20-125	49	26.4568	122.603
mctp_SI_8306_C472NANXX_7_val_2	mctp_SI_8306_C472NANXX_7_val_2.fq.gz	Sanger / Illumina 1.9	62286198	20-125	50	36.0617	121.978
mctp_SI_8307_C472NANXX_7_val_1	mctp_SI_8307_C472NANXX_7_val_1.fq.gz	Sanger / Illumina 1.9	59919264	20-125	47	37.6933	122.705
mctp_SI_8307_C472NANXX_7_val_2	mctp_SI_8307_C472NANXX_7_val_2.fq.gz	Sanger / Illumina 1.9	59919264	20-125	49	46.5758	122.059
mctp_SI_8308_C472NANXX_8_val_1	mctp_SI_8308_C472NANXX_8_val_1.fq.gz	Sanger / Illumina 1.9	58142281	20-125	49	26.5666	122.638
mctp_SI_8308_C472NANXX_8_val_2	mctp_SI_8308_C472NANXX_8_val_2.fq.gz	Sanger / Illumina 1.9	58142281	20-125	50	36.0324	122.081
mctp_SI_8309_C472NANXX_8_val_1	mctp_SI_8309_C472NANXX_8_val_1.fq.gz	Sanger / Illumina 1.9	55220948	20-125	50	10.3422	122.299
mctp_SI_8309_C472NANXX_8_val_2	mctp_SI_8309_C472NANXX_8_val_2.fq.gz	Sanger / Illumina 1.9	55220948	20-125	51	20.3187	121.615
mctp_SI_8310_C472NANXX_8_val_1	mctp_SI_8310_C472NANXX_8_val_1.fq.gz	Sanger / Illumina 1.9	57437068	20-125	48	41.5655	122.817
mctp_SI_8310_C472NANXX_8_val_2	mctp_SI_8310_C472NANXX_8_val_2.fq.gz	Sanger / Illumina 1.9	57437068	20-125	49	50.5788	122.193
mctp_SI_8311_C472NANXX_8_val_1	mctp_SI_8311_C472NANXX_8_val_1.fq.gz	Sanger / Illumina 1.9	59457260	20-125	44	10.8671	121.708
mctp_SI_8311_C472NANXX_8_val_2	mctp_SI_8311_C472NANXX_8_val_2.fq.gz	Sanger / Illumina 1.9	59457260	20-125	45	20.6582	121.859
mctp_SI_8312_C472NANXX_8_val_1	mctp_SI_8312_C472NANXX_8_val_1.fq.gz	Sanger / Illumina 1.9	62315062	20-125	43	6.72695	121.297
mctp_SI_8312_C472NANXX_8_val_2	mctp_SI_8312_C472NANXX_8_val_2.fq.gz	Sanger / Illumina 1.9	62315062	20-125	44	13.1405	120.873
mctp_SI_8313_C472NANXX_4_val_1	mctp_SI_8313_C472NANXX_4_val_1.fq.gz	Sanger / Illumina 1.9	58034604	20-125	49	43.4734	122.788
mctp_SI_8313_C472NANXX_4_val_2	mctp_SI_8313_C472NANXX_4_val_2.fq.gz	Sanger / Illumina 1.9	58034604	20-125	50	51.2288	122.553
mctp_SI_8314_C472NANXX_5_val_1	mctp_SI_8314_C472NANXX_5_val_1.fq.gz	Sanger / Illumina 1.9	59053843	20-125	49	26.4284	122.921
mctp_SI_8314_C472NANXX_5_val_2	mctp_SI_8314_C472NANXX_5_val_2.fq.gz	Sanger / Illumina 1.9	59053843	20-125	50	33.3076	122.353
mctp_SI_8315_C472NANXX_6_val_1	mctp_SI_8315_C472NANXX_6_val_1.fq.gz	Sanger / Illumina 1.9	55742876	20-125	44	10.6587	122.633
mctp_SI_8315_C472NANXX_6_val_2	mctp_SI_8315_C472NANXX_6_val_2.fq.gz	Sanger / Illumina 1.9	55742876	20-125	44	17.3872	122.43
mctp_SI_8316_C472NANXX_6_val_1	mctp_SI_8316_C472NANXX_6_val_1.fq.gz	Sanger / Illumina 1.9	61925555	20-125	47	18.8275	122.06
mctp_SI_8316_C472NANXX_6_val_2	mctp_SI_8316_C472NANXX_6_val_2.fq.gz	Sanger / Illumina 1.9	61925555	20-125	48	26.5927	121.624
mctp_SI_8317_C472NANXX_6_val_1	mctp_SI_8317_C472NANXX_6_val_1.fq.gz	Sanger / Illumina 1.9	58802142	20-125	46	18.6011	122.594
mctp_SI_8317_C472NANXX_6_val_2	mctp_SI_8317_C472NANXX_6_val_2.fq.gz	Sanger / Illumina 1.9	58802142	20-125	47	27.0642	122.241
mctp_SI_8463_C4KRYACXX_6_val_1	mctp_SI_8463_C4KRYACXX_6_val_1.fq.gz	Sanger / Illumina 1.9	60672243	20-100	51	37.3722	96.0193
mctp_SI_8463_C4KRYACXX_6_val_2	mctp_SI_8463_C4KRYACXX_6_val_2.fq.gz	Sanger / Illumina 1.9	60672243	20-100	53	41.3121	95.8063
mctp_SI_8464_C4KRYACXX_8_val_1	mctp_SI_8464_C4KRYACXX_8_val_1.fq.gz	Sanger / Illumina 1.9	70070004	20-100	53	30.8578	95.6612
mctp_SI_8464_C4KRYACXX_8_val_2	mctp_SI_8464_C4KRYACXX_8_val_2.fq.gz	Sanger / Illumina 1.9	70070004	20-100	54	34.9463	95.0025
mctp_SI_8465_C4KRYACXX_6_val_1	mctp_SI_8465_C4KRYACXX_6_val_1.fq.gz	Sanger / Illumina 1.9	69757029	20-100	50	38.2534	96.2007
mctp_SI_8465_C4KRYACXX_6_val_2	mctp_SI_8465_C4KRYACXX_6_val_2.fq.gz	Sanger / Illumina 1.9	69757029	20-100	51	42.0763	96.0737
mctp_SI_8466_C4KRYACXX_7_val_1	mctp_SI_8466_C4KRYACXX_7_val_1.fq.gz	Sanger / Illumina 1.9	55501530	20-100	53	34.4037	96.6106
mctp_SI_8466_C4KRYACXX_7_val_2	mctp_SI_8466_C4KRYACXX_7_val_2.fq.gz	Sanger / Illumina 1.9	55501530	20-100	54	39.1279	96.2425
mctp_SI_8467_C46GLANXX_1_val_1	mctp_SI_8467_C46GLANXX_1_val_1.fq.gz	Sanger / Illumina 1.9	82182553	20-125	49	40.7658	122.655
mctp_SI_8467_C46GLANXX_1_val_2	mctp_SI_8467_C46GLANXX_1_val_2.fq.gz	Sanger / Illumina 1.9	82182553	20-125	50	44.4868	121.95
mctp_SI_8468_C4KRYACXX_4_val_1	mctp_SI_8468_C4KRYACXX_4_val_1.fq.gz	Sanger / Illumina 1.9	63809424	20-100	45	27.8429	96.7673
mctp_SI_8468_C4KRYACXX_4_val_2	mctp_SI_8468_C4KRYACXX_4_val_2.fq.gz	Sanger / Illumina 1.9	63809424	20-100	47	30.7707	96.422
mctp_SI_8469_C4KRYACXX_8_val_1	mctp_SI_8469_C4KRYACXX_8_val_1.fq.gz	Sanger / Illumina 1.9	55763370	20-100	50	41.5116	96.2048
mctp_SI_8469_C4KRYACXX_8_val_2	mctp_SI_8469_C4KRYACXX_8_val_2.fq.gz	Sanger / Illumina 1.9	55763370	20-100	51	46.6151	95.9521
mctp_SI_8470_C4KRYACXX_4_val_1	mctp_SI_8470_C4KRYACXX_4_val_1.fq.gz	Sanger / Illumina 1.9	60190767	20-100	51	34.9491	96.3082
mctp_SI_8470_C4KRYACXX_4_val_2	mctp_SI_8470_C4KRYACXX_4_val_2.fq.gz	Sanger / Illumina 1.9	60190767	20-100	53	39.446	95.9754
mctp_SI_8471_C4KRYACXX_5_val_1	mctp_SI_8471_C4KRYACXX_5_val_1.fq.gz	Sanger / Illumina 1.9	64083654	20-100	45	16.8983	96.8635
mctp_SI_8471_C4KRYACXX_5_val_2	mctp_SI_8471_C4KRYACXX_5_val_2.fq.gz	Sanger / Illumina 1.9	64083654	20-100	46	19.3431	96.602
mctp_SI_8472_C4KRYACXX_7_val_1	mctp_SI_8472_C4KRYACXX_7_val_1.fq.gz	Sanger / Illumina 1.9	63862714	20-100	55	7.5934	96.1392
mctp_SI_8472_C4KRYACXX_7_val_2	mctp_SI_8472_C4KRYACXX_7_val_2.fq.gz	Sanger / Illumina 1.9	63862714	20-100	56	11.6721	95.8415
mctp_SI_8473_C4KRYACXX_5_val_1	mctp_SI_8473_C4KRYACXX_5_val_1.fq.gz	Sanger / Illumina 1.9	55233476	20-100	54	30.4926	95.9628
mctp_SI_8473_C4KRYACXX_5_val_2	mctp_SI_8473_C4KRYACXX_5_val_2.fq.gz	Sanger / Illumina 1.9	55233476	20-100	56	34.7002	95.3702
mctp_SI_8474_C46GLANXX_1_val_1	mctp_SI_8474_C46GLANXX_1_val_1.fq.gz	Sanger / Illumina 1.9	78905317	20-125	48	36.9858	122.782
mctp_SI_8474_C46GLANXX_1_val_2	mctp_SI_8474_C46GLANXX_1_val_2.fq.gz	Sanger / Illumina 1.9	78905317	20-125	49	40.4692	122.11
mctp_SI_8475_C4KRYACXX_5_val_1	mctp_SI_8475_C4KRYACXX_5_val_1.fq.gz	Sanger / Illumina 1.9	64239428	20-100	45	8.0255	96.9275
mctp_SI_8475_C4KRYACXX_5_val_2	mctp_SI_8475_C4KRYACXX_5_val_2.fq.gz	Sanger / Illumina 1.9	64239428	20-100	46	9.45077	96.9689
mctp_SI_8476_C4KRYACXX_2_val_1	mctp_SI_8476_C4KRYACXX_2_val_1.fq.gz	Sanger / Illumina 1.9	59461800	20-100	52	37.0304	96.4356
mctp_SI_8476_C4KRYACXX_2_val_2	mctp_SI_8476_C4KRYACXX_2_val_2.fq.gz	Sanger / Illumina 1.9	59461800	20-100	53	41.2539	96.3292
mctp_SI_8477_C4KRYACXX_6_val_1	mctp_SI_8477_C4KRYACXX_6_val_1.fq.gz	Sanger / Illumina 1.9	65376281	20-100	52	37.1115	96.0835
mctp_SI_8477_C4KRYACXX_6_val_2	mctp_SI_8477_C4KRYACXX_6_val_2.fq.gz	Sanger / Illumina 1.9	65376281	20-100	53	41.4956	95.7041
mctp_SI_8478_C4KRYACXX_7_val_1	mctp_SI_8478_C4KRYACXX_7_val_1.fq.gz	Sanger / Illumina 1.9	54176778	20-100	48	24.9244	96.892
mctp_SI_8478_C4KRYACXX_7_val_2	mctp_SI_8478_C4KRYACXX_7_val_2.fq.gz	Sanger / Illumina 1.9	54176778	20-100	50	28.5121	96.8513
mctp_SI_8479_C46GLANXX_1_val_1	mctp_SI_8479_C46GLANXX_1_val_1.fq.gz	Sanger / Illumina 1.9	79474578	20-125	49	31.7727	122.539
mctp_SI_8479_C46GLANXX_1_val_2	mctp_SI_8479_C46GLANXX_1_val_2.fq.gz	Sanger / Illumina 1.9	79474578	20-125	50	35.0974	121.703
mctp_SI_8480_C4KRYACXX_8_val_1	mctp_SI_8480_C4KRYACXX_8_val_1.fq.gz	Sanger / Illumina 1.9	67224757	20-100	46	6.63626	96.5766
mctp_SI_8480_C4KRYACXX_8_val_2	mctp_SI_8480_C4KRYACXX_8_val_2.fq.gz	Sanger / Illumina 1.9	67224757	20-100	47	8.98893	96.3028
mctp_SI_8481_C46GLANXX_1_val_1	mctp_SI_8481_C46GLANXX_1_val_1.fq.gz	Sanger / Illumina 1.9	69981837	20-125	47	33.527	122.433
mctp_SI_8481_C46GLANXX_1_val_2	mctp_SI_8481_C46GLANXX_1_val_2.fq.gz	Sanger / Illumina 1.9	69981837	20-125	49	37.6191	121.577
mctp_SI_8482_C4KRYACXX_4_val_1	mctp_SI_8482_C4KRYACXX_4_val_1.fq.gz	Sanger / Illumina 1.9	60704174	20-100	49	14.7152	96.2929
mctp_SI_8482_C4KRYACXX_4_val_2	mctp_SI_8482_C4KRYACXX_4_val_2.fq.gz	Sanger / Illumina 1.9	60704174	20-100	51	16.987	96.0499
mctp_SI_8512_C59M0ACXX_4_val_1	mctp_SI_8512_C59M0ACXX_4_val_1.fq.gz	Sanger / Illumina 1.9	62707703	20-100	45	30.0726	98.174
mctp_SI_8512_C59M0ACXX_4_val_2	mctp_SI_8512_C59M0ACXX_4_val_2.fq.gz	Sanger / Illumina 1.9	62707703	20-100	46	31.7779	97.845
mctp_SI_8513_C59M0ACXX_4_val_1	mctp_SI_8513_C59M0ACXX_4_val_1.fq.gz	Sanger / Illumina 1.9	60552299	20-100	51	30.7029	98.1184
mctp_SI_8513_C59M0ACXX_4_val_2	mctp_SI_8513_C59M0ACXX_4_val_2.fq.gz	Sanger / Illumina 1.9	60552299	20-100	53	32.7183	97.6032
mctp_SI_8514_C59M0ACXX_4_val_1	mctp_SI_8514_C59M0ACXX_4_val_1.fq.gz	Sanger / Illumina 1.9	65176423	20-100	49	21.9572	98.0851
mctp_SI_8514_C59M0ACXX_4_val_2	mctp_SI_8514_C59M0ACXX_4_val_2.fq.gz	Sanger / Illumina 1.9	65176423	20-100	51	23.2609	97.4843
mctp_SI_8515_C59M0ACXX_5_val_1	mctp_SI_8515_C59M0ACXX_5_val_1.fq.gz	Sanger / Illumina 1.9	58169527	20-100	48	28.0993	97.792
mctp_SI_8515_C59M0ACXX_5_val_2	mctp_SI_8515_C59M0ACXX_5_val_2.fq.gz	Sanger / Illumina 1.9	58169527	20-100	50	30.0928	96.9058
mctp_SI_8516_C59M0ACXX_5_val_1	mctp_SI_8516_C59M0ACXX_5_val_1.fq.gz	Sanger / Illumina 1.9	80337811	20-100	53	7.09769	96.1501
mctp_SI_8516_C59M0ACXX_5_val_2	mctp_SI_8516_C59M0ACXX_5_val_2.fq.gz	Sanger / Illumina 1.9	80337811	20-100	54	7.46677	95.3212
mctp_SI_8517_C59M0ACXX_5_val_1	mctp_SI_8517_C59M0ACXX_5_val_1.fq.gz	Sanger / Illumina 1.9	93740187	20-100	44	5.09128	97.3049
mctp_SI_8517_C59M0ACXX_5_val_2	mctp_SI_8517_C59M0ACXX_5_val_2.fq.gz	Sanger / Illumina 1.9	93740187	20-100	45	5.43866	96.8421
mctp_SI_8518_C59M0ACXX_6_val_1	mctp_SI_8518_C59M0ACXX_6_val_1.fq.gz	Sanger / Illumina 1.9	73499577	20-100	51	17.0501	98.0912
mctp_SI_8518_C59M0ACXX_6_val_2	mctp_SI_8518_C59M0ACXX_6_val_2.fq.gz	Sanger / Illumina 1.9	73499577	20-100	53	17.2088	97.6092
mctp_SI_8519_C59M0ACXX_6_val_1	mctp_SI_8519_C59M0ACXX_6_val_1.fq.gz	Sanger / Illumina 1.9	61426676	20-100	54	6.46648	98.0127
mctp_SI_8519_C59M0ACXX_6_val_2	mctp_SI_8519_C59M0ACXX_6_val_2.fq.gz	Sanger / Illumina 1.9	61426676	20-100	55	6.34638	97.5842
mctp_SI_8520_C59M0ACXX_6_val_1	mctp_SI_8520_C59M0ACXX_6_val_1.fq.gz	Sanger / Illumina 1.9	61649857	20-100	48	39.1322	98.1514
mctp_SI_8520_C59M0ACXX_6_val_2	mctp_SI_8520_C59M0ACXX_6_val_2.fq.gz	Sanger / Illumina 1.9	61649857	20-100	50	42.3676	97.5394
mctp_SI_8521_C59M0ACXX_7_val_1	mctp_SI_8521_C59M0ACXX_7_val_1.fq.gz	Sanger / Illumina 1.9	61279373	20-100	49	41.6246	97.8961
mctp_SI_8521_C59M0ACXX_7_val_2	mctp_SI_8521_C59M0ACXX_7_val_2.fq.gz	Sanger / Illumina 1.9	61279373	20-100	50	42.987	97.4049
mctp_SI_8522_C59M0ACXX_7_val_1	mctp_SI_8522_C59M0ACXX_7_val_1.fq.gz	Sanger / Illumina 1.9	72157381	20-100	45	9.93139	98.0983
mctp_SI_8522_C59M0ACXX_7_val_2	mctp_SI_8522_C59M0ACXX_7_val_2.fq.gz	Sanger / Illumina 1.9	72157381	20-100	46	10.2683	97.6004
mctp_SI_8523_C59M0ACXX_7_val_1	mctp_SI_8523_C59M0ACXX_7_val_1.fq.gz	Sanger / Illumina 1.9	72885410	20-100	47	28.5041	97.9913
mctp_SI_8523_C59M0ACXX_7_val_2	mctp_SI_8523_C59M0ACXX_7_val_2.fq.gz	Sanger / Illumina 1.9	72885410	20-100	49	30.5068	97.3836
mctp_SI_8524_C59M0ACXX_8_val_1	mctp_SI_8524_C59M0ACXX_8_val_1.fq.gz	Sanger / Illumina 1.9	64494330	20-100	46	22.4077	98.1486
mctp_SI_8524_C59M0ACXX_8_val_2	mctp_SI_8524_C59M0ACXX_8_val_2.fq.gz	Sanger / Illumina 1.9	64494330	20-100	47	23.9208	97.7596
mctp_SI_8658_C4733ANXX_1_val_1	mctp_SI_8658_C4733ANXX_1_val_1.fq.gz	Sanger / Illumina 1.9	66134849	20-125	48	21.8119	123.038
mctp_SI_8658_C4733ANXX_1_val_2	mctp_SI_8658_C4733ANXX_1_val_2.fq.gz	Sanger / Illumina 1.9	66134849	20-125	49	23.3792	122.531
mctp_SI_8659_C59PDACXX_7_val_1	mctp_SI_8659_C59PDACXX_7_val_1.fq.gz	Sanger / Illumina 1.9	64569689	20-100	56	6.92026	95.8058
mctp_SI_8659_C59PDACXX_7_val_2	mctp_SI_8659_C59PDACXX_7_val_2.fq.gz	Sanger / Illumina 1.9	64569689	20-100	59	7.36286	96.0425
mctp_SI_8660_C5AD4ACXX_8_val_1	mctp_SI_8660_C5AD4ACXX_8_val_1.fq.gz	Sanger / Illumina 1.9	76037646	20-100	43	9.86242	97.5616
mctp_SI_8660_C5AD4ACXX_8_val_2	mctp_SI_8660_C5AD4ACXX_8_val_2.fq.gz	Sanger / Illumina 1.9	76037646	20-100	45	8.5822	97.4073
mctp_SI_8661_C46NFANXX_8_val_1	mctp_SI_8661_C46NFANXX_8_val_1.fq.gz	Sanger / Illumina 1.9	74341006	20-125	49	17.3592	122.647
mctp_SI_8661_C46NFANXX_8_val_2	mctp_SI_8661_C46NFANXX_8_val_2.fq.gz	Sanger / Illumina 1.9	74341006	20-125	51	24.7043	122.187
mctp_SI_8662_C46NFANXX_8_val_1	mctp_SI_8662_C46NFANXX_8_val_1.fq.gz	Sanger / Illumina 1.9	76319308	20-125	47	26.8691	122.782
mctp_SI_8662_C46NFANXX_8_val_2	mctp_SI_8662_C46NFANXX_8_val_2.fq.gz	Sanger / Illumina 1.9	76319308	20-125	48	34.2122	122.333
mctp_SI_8806_C472VANXX_4_val_1	mctp_SI_8806_C472VANXX_4_val_1.fq.gz	Sanger / Illumina 1.9	64697608	20-125	49	35.9132	122.533
mctp_SI_8806_C472VANXX_4_val_2	mctp_SI_8806_C472VANXX_4_val_2.fq.gz	Sanger / Illumina 1.9	64697608	20-125	51	38.4996	122.274
mctp_SI_8808_C4730ANXX_8_val_1	mctp_SI_8808_C4730ANXX_8_val_1.fq.gz	Sanger / Illumina 1.9	74454489	20-125	53	30.3288	122.648
mctp_SI_8808_C4730ANXX_8_val_2	mctp_SI_8808_C4730ANXX_8_val_2.fq.gz	Sanger / Illumina 1.9	74454489	20-125	55	33.847	121.944
mctp_SI_8809_C4730ANXX_8_val_1	mctp_SI_8809_C4730ANXX_8_val_1.fq.gz	Sanger / Illumina 1.9	72780041	20-125	52	29.031	122.712
mctp_SI_8809_C4730ANXX_8_val_2	mctp_SI_8809_C4730ANXX_8_val_2.fq.gz	Sanger / Illumina 1.9	72780041	20-125	53	32.2881	122.187
mctp_SI_8810_C472VANXX_3_val_1	mctp_SI_8810_C472VANXX_3_val_1.fq.gz	Sanger / Illumina 1.9	61925901	20-125	48	21.0276	122.568
mctp_SI_8810_C472VANXX_3_val_2	mctp_SI_8810_C472VANXX_3_val_2.fq.gz	Sanger / Illumina 1.9	61925901	20-125	50	21.9748	122.307
mctp_SI_8811_C472VANXX_3_val_1	mctp_SI_8811_C472VANXX_3_val_1.fq.gz	Sanger / Illumina 1.9	82540261	20-125	65	5.03012	121.479
mctp_SI_8811_C472VANXX_3_val_2	mctp_SI_8811_C472VANXX_3_val_2.fq.gz	Sanger / Illumina 1.9	82540261	20-125	66	7.1623	119.938
mctp_SI_8812_C472VANXX_4_val_1	mctp_SI_8812_C472VANXX_4_val_1.fq.gz	Sanger / Illumina 1.9	75304224	20-125	51	15.6269	122.768
mctp_SI_8812_C472VANXX_4_val_2	mctp_SI_8812_C472VANXX_4_val_2.fq.gz	Sanger / Illumina 1.9	75304224	20-125	52	16.7562	122.402
mctp_SI_8813_C472VANXX_4_val_1	mctp_SI_8813_C472VANXX_4_val_1.fq.gz	Sanger / Illumina 1.9	62058238	20-125	50	32.0035	122.728
mctp_SI_8813_C472VANXX_4_val_2	mctp_SI_8813_C472VANXX_4_val_2.fq.gz	Sanger / Illumina 1.9	62058238	20-125	51	34.6568	122.365
mctp_SI_8814_C472VANXX_4_val_1	mctp_SI_8814_C472VANXX_4_val_1.fq.gz	Sanger / Illumina 1.9	65677052	20-125	49	21.6687	122.583
mctp_SI_8814_C472VANXX_4_val_2	mctp_SI_8814_C472VANXX_4_val_2.fq.gz	Sanger / Illumina 1.9	65677052	20-125	50	22.5597	122.249
mctp_SI_8815_C472VANXX_5_val_1	mctp_SI_8815_C472VANXX_5_val_1.fq.gz	Sanger / Illumina 1.9	65689309	20-125	50	18.5096	122.858
mctp_SI_8815_C472VANXX_5_val_2	mctp_SI_8815_C472VANXX_5_val_2.fq.gz	Sanger / Illumina 1.9	65689309	20-125	51	24.7864	122.482
mctp_SI_8816_C472VANXX_5_val_1	mctp_SI_8816_C472VANXX_5_val_1.fq.gz	Sanger / Illumina 1.9	66936165	20-125	52	9.85727	122.702
mctp_SI_8816_C472VANXX_5_val_2	mctp_SI_8816_C472VANXX_5_val_2.fq.gz	Sanger / Illumina 1.9	66936165	20-125	54	15.0652	122.275
mctp_SI_8817_C472VANXX_5_val_1	mctp_SI_8817_C472VANXX_5_val_1.fq.gz	Sanger / Illumina 1.9	56995806	20-125	49	38.0928	122.776
mctp_SI_8817_C472VANXX_5_val_2	mctp_SI_8817_C472VANXX_5_val_2.fq.gz	Sanger / Illumina 1.9	56995806	20-125	51	43.9109	122.49
mctp_SI_8849_C472VANXX_7_val_1	mctp_SI_8849_C472VANXX_7_val_1.fq.gz	Sanger / Illumina 1.9	57313696	20-125	49	6.94901	122.167
mctp_SI_8849_C472VANXX_7_val_2	mctp_SI_8849_C472VANXX_7_val_2.fq.gz	Sanger / Illumina 1.9	57313696	20-125	50	10.8913	121.999
mctp_SI_8850_C472VANXX_7_val_1	mctp_SI_8850_C472VANXX_7_val_1.fq.gz	Sanger / Illumina 1.9	51916080	20-125	49	39.5876	123.009
mctp_SI_8850_C472VANXX_7_val_2	mctp_SI_8850_C472VANXX_7_val_2.fq.gz	Sanger / Illumina 1.9	51916080	20-125	51	46.3051	122.533
mctp_SI_8851_C472VANXX_7_val_1	mctp_SI_8851_C472VANXX_7_val_1.fq.gz	Sanger / Illumina 1.9	52540266	20-125	45	16.6097	122.887
mctp_SI_8851_C472VANXX_7_val_2	mctp_SI_8851_C472VANXX_7_val_2.fq.gz	Sanger / Illumina 1.9	52540266	20-125	47	20.5981	122.719
mctp_SI_8852_C472VANXX_7_val_1	mctp_SI_8852_C472VANXX_7_val_1.fq.gz	Sanger / Illumina 1.9	54191089	20-125	49	19.8067	122.939
mctp_SI_8852_C472VANXX_7_val_2	mctp_SI_8852_C472VANXX_7_val_2.fq.gz	Sanger / Illumina 1.9	54191089	20-125	51	24.0793	122.733
mctp_SI_8853_C472VANXX_8_val_1	mctp_SI_8853_C472VANXX_8_val_1.fq.gz	Sanger / Illumina 1.9	70895263	20-125	49	25.8301	122.641
mctp_SI_8853_C472VANXX_8_val_2	mctp_SI_8853_C472VANXX_8_val_2.fq.gz	Sanger / Illumina 1.9	70895263	20-125	51	32.8012	121.976
mctp_SI_8854_C472VANXX_8_val_1	mctp_SI_8854_C472VANXX_8_val_1.fq.gz	Sanger / Illumina 1.9	71077613	20-125	51	10.5075	122.529
mctp_SI_8854_C472VANXX_8_val_2	mctp_SI_8854_C472VANXX_8_val_2.fq.gz	Sanger / Illumina 1.9	71077613	20-125	53	15.4111	121.8
mctp_SI_8855_C472VANXX_8_val_1	mctp_SI_8855_C472VANXX_8_val_1.fq.gz	Sanger / Illumina 1.9	71742175	20-125	46	9.85336	122.611
mctp_SI_8855_C472VANXX_8_val_2	mctp_SI_8855_C472VANXX_8_val_2.fq.gz	Sanger / Illumina 1.9	71742175	20-125	48	16.2706	122.166
mctp_SI_8856_C472VANXX_8_val_1	mctp_SI_8856_C472VANXX_8_val_1.fq.gz	Sanger / Illumina 1.9	75298156	20-125	51	7.5268	122.654
mctp_SI_8856_C472VANXX_8_val_2	mctp_SI_8856_C472VANXX_8_val_2.fq.gz	Sanger / Illumina 1.9	75298156	20-125	53	11.186	121.877
mctp_SI_8857_C472VANXX_5_val_1	mctp_SI_8857_C472VANXX_5_val_1.fq.gz	Sanger / Illumina 1.9	69891362	20-125	49	35.5999	122.775
mctp_SI_8857_C472VANXX_5_val_2	mctp_SI_8857_C472VANXX_5_val_2.fq.gz	Sanger / Illumina 1.9	69891362	20-125	50	42.5572	122.414
mctp_SI_8858_C470TANXX_8_val_1	mctp_SI_8858_C470TANXX_8_val_1.fq.gz	Sanger / Illumina 1.9	70720125	20-125	48	41.6621	122.676
mctp_SI_8858_C470TANXX_8_val_2	mctp_SI_8858_C470TANXX_8_val_2.fq.gz	Sanger / Illumina 1.9	70720125	20-125	49	42.6765	122.252
mctp_SI_8859_C470TANXX_7_val_1	mctp_SI_8859_C470TANXX_7_val_1.fq.gz	Sanger / Illumina 1.9	67715441	20-125	53	32.7339	121.812
mctp_SI_8859_C470TANXX_7_val_2	mctp_SI_8859_C470TANXX_7_val_2.fq.gz	Sanger / Illumina 1.9	67715441	20-125	54	38.0311	120.517
mctp_SI_9109_C4NPJANXX_8_val_1	mctp_SI_9109_C4NPJANXX_8_val_1.fq.gz	Sanger / Illumina 1.9	74745731	20-125	52	43.604	122.034
mctp_SI_9109_C4NPJANXX_8_val_2	mctp_SI_9109_C4NPJANXX_8_val_2.fq.gz	Sanger / Illumina 1.9	74745731	20-125	54	45.4074	122.035
mctp_SI_9110_C4NPJANXX_8_val_1	mctp_SI_9110_C4NPJANXX_8_val_1.fq.gz	Sanger / Illumina 1.9	72024899	20-125	46	22.1229	121.227
mctp_SI_9110_C4NPJANXX_8_val_2	mctp_SI_9110_C4NPJANXX_8_val_2.fq.gz	Sanger / Illumina 1.9	72024899	20-125	47	25.1167	121.966
mctp_SI_9111_C5A2TACXX_4_val_1	mctp_SI_9111_C5A2TACXX_4_val_1.fq.gz	Sanger / Illumina 1.9	51976286	20-100	50	39.5339	97.176
mctp_SI_9111_C5A2TACXX_4_val_2	mctp_SI_9111_C5A2TACXX_4_val_2.fq.gz	Sanger / Illumina 1.9	51976286	20-100	52	43.175	96.5901
mctp_SI_9112_C5N1HANXX_8_val_1	mctp_SI_9112_C5N1HANXX_8_val_1.fq.gz	Sanger / Illumina 1.9	66412939	20-125	46	21.0162	122.142
mctp_SI_9112_C5N1HANXX_8_val_2	mctp_SI_9112_C5N1HANXX_8_val_2.fq.gz	Sanger / Illumina 1.9	66412939	20-125	47	24.9925	121.523
mctp_SI_9113_C5N1HANXX_8_val_1	mctp_SI_9113_C5N1HANXX_8_val_1.fq.gz	Sanger / Illumina 1.9	66389001	20-125	41	9.43702	118.349
mctp_SI_9113_C5N1HANXX_8_val_2	mctp_SI_9113_C5N1HANXX_8_val_2.fq.gz	Sanger / Illumina 1.9	66389001	20-125	42	14.441	120.88
mctp_SI_9114_C5N1HANXX_8_val_1	mctp_SI_9114_C5N1HANXX_8_val_1.fq.gz	Sanger / Illumina 1.9	69875166	20-125	43	8.09113	117.642
mctp_SI_9114_C5N1HANXX_8_val_2	mctp_SI_9114_C5N1HANXX_8_val_2.fq.gz	Sanger / Illumina 1.9	69875166	20-125	43	13.1853	119.623
mctp_SI_9115_C5N1HANXX_7_val_1	mctp_SI_9115_C5N1HANXX_7_val_1.fq.gz	Sanger / Illumina 1.9	76986343	20-125	46	37.2058	122.381
mctp_SI_9115_C5N1HANXX_7_val_2	mctp_SI_9115_C5N1HANXX_7_val_2.fq.gz	Sanger / Illumina 1.9	76986343	20-125	48	39.8634	122.21
mctp_SI_9116_C5N1HANXX_7_val_1	mctp_SI_9116_C5N1HANXX_7_val_1.fq.gz	Sanger / Illumina 1.9	63621040	20-125	49	40.4061	122.5
mctp_SI_9116_C5N1HANXX_7_val_2	mctp_SI_9116_C5N1HANXX_7_val_2.fq.gz	Sanger / Illumina 1.9	63621040	20-125	51	44.6267	121.806
mctp_SI_9117_C5N1HANXX_7_val_1	mctp_SI_9117_C5N1HANXX_7_val_1.fq.gz	Sanger / Illumina 1.9	60953907	20-125	51	39.7396	122.523
mctp_SI_9117_C5N1HANXX_7_val_2	mctp_SI_9117_C5N1HANXX_7_val_2.fq.gz	Sanger / Illumina 1.9	60953907	20-125	52	43.9594	121.727
mctp_SI_9118_C5N1HANXX_6_val_1	mctp_SI_9118_C5N1HANXX_6_val_1.fq.gz	Sanger / Illumina 1.9	54251383	20-125	51	27.8253	122.011
mctp_SI_9118_C5N1HANXX_6_val_2	mctp_SI_9118_C5N1HANXX_6_val_2.fq.gz	Sanger / Illumina 1.9	54251383	20-125	53	30.9799	121.613
mctp_SI_9119_C5N1HANXX_6_val_1	mctp_SI_9119_C5N1HANXX_6_val_1.fq.gz	Sanger / Illumina 1.9	72615699	20-125	48	8.13882	122.569
mctp_SI_9119_C5N1HANXX_6_val_2	mctp_SI_9119_C5N1HANXX_6_val_2.fq.gz	Sanger / Illumina 1.9	72615699	20-125	49	9.72869	122.008
mctp_SI_9120_C5N1HANXX_7_val_1	mctp_SI_9120_C5N1HANXX_7_val_1.fq.gz	Sanger / Illumina 1.9	70451407	20-125	49	12.7454	122.352
mctp_SI_9120_C5N1HANXX_7_val_2	mctp_SI_9120_C5N1HANXX_7_val_2.fq.gz	Sanger / Illumina 1.9	70451407	20-125	50	13.4731	122.235
mctp_SI_9121_C5N1HANXX_4_val_1	mctp_SI_9121_C5N1HANXX_4_val_1.fq.gz	Sanger / Illumina 1.9	64309130	20-125	49	43.9762	122.581
mctp_SI_9121_C5N1HANXX_4_val_2	mctp_SI_9121_C5N1HANXX_4_val_2.fq.gz	Sanger / Illumina 1.9	64309130	20-125	51	46.5285	122.376
mctp_SI_9884_C67TJANXX_8_val_1	mctp_SI_9884_C67TJANXX_8_val_1.fq.gz	Sanger / Illumina 1.9	66443249	20-125	50	40.6935	123.274
mctp_SI_9884_C67TJANXX_8_val_2	mctp_SI_9884_C67TJANXX_8_val_2.fq.gz	Sanger / Illumina 1.9	66443249	20-125	51	48.167	122.731
mctp_SI_9885_C67TJANXX_8_val_1	mctp_SI_9885_C67TJANXX_8_val_1.fq.gz	Sanger / Illumina 1.9	66042607	20-125	46	42.1097	123.139
mctp_SI_9885_C67TJANXX_8_val_2	mctp_SI_9885_C67TJANXX_8_val_2.fq.gz	Sanger / Illumina 1.9	66042607	20-125	47	49.6141	122.7
mctp_SI_9886_C67TJANXX_8_val_1	mctp_SI_9886_C67TJANXX_8_val_1.fq.gz	Sanger / Illumina 1.9	67033948	20-125	51	42.8067	123.302
mctp_SI_9886_C67TJANXX_8_val_2	mctp_SI_9886_C67TJANXX_8_val_2.fq.gz	Sanger / Illumina 1.9	67033948	20-125	52	49.408	122.749
mctp_SI_9887_C67TJANXX_1_val_1	mctp_SI_9887_C67TJANXX_1_val_1.fq.gz	Sanger / Illumina 1.9	58281831	20-125	45	47.4673	123.081
mctp_SI_9887_C67TJANXX_1_val_2	mctp_SI_9887_C67TJANXX_1_val_2.fq.gz	Sanger / Illumina 1.9	58281831	20-125	45	56.2218	122.586
mctp_SI_9888_C67TJANXX_2_val_1	mctp_SI_9888_C67TJANXX_2_val_1.fq.gz	Sanger / Illumina 1.9	63386322	20-125	50	45.9576	123.357
mctp_SI_9888_C67TJANXX_2_val_2	mctp_SI_9888_C67TJANXX_2_val_2.fq.gz	Sanger / Illumina 1.9	63386322	20-125	51	51.2315	122.726
mctp_SI_9889_C67TJANXX_3_val_1	mctp_SI_9889_C67TJANXX_3_val_1.fq.gz	Sanger / Illumina 1.9	63301342	20-125	52	40.8945	123.323
mctp_SI_9889_C67TJANXX_3_val_2	mctp_SI_9889_C67TJANXX_3_val_2.fq.gz	Sanger / Illumina 1.9	63301342	20-125	53	49.9253	122.674
mctp_SI_9890_C67TJANXX_4_val_1	mctp_SI_9890_C67TJANXX_4_val_1.fq.gz	Sanger / Illumina 1.9	60131352	20-125	52	37.3991	123.309
mctp_SI_9890_C67TJANXX_4_val_2	mctp_SI_9890_C67TJANXX_4_val_2.fq.gz	Sanger / Illumina 1.9	60131352	20-125	53	48.4062	122.538
mctp_SI_9891_C67TJANXX_5_val_1	mctp_SI_9891_C67TJANXX_5_val_1.fq.gz	Sanger / Illumina 1.9	63737642	20-125	49	29.8286	123.056
mctp_SI_9891_C67TJANXX_5_val_2	mctp_SI_9891_C67TJANXX_5_val_2.fq.gz	Sanger / Illumina 1.9	63737642	20-125	50	32.8124	122.452
mctp_SI_9892_C67TJANXX_6_val_1	mctp_SI_9892_C67TJANXX_6_val_1.fq.gz	Sanger / Illumina 1.9	64341285	20-125	54	31.3594	123.036
mctp_SI_9892_C67TJANXX_6_val_2	mctp_SI_9892_C67TJANXX_6_val_2.fq.gz	Sanger / Illumina 1.9	64341285	20-125	55	36.7656	122.306
mctp_SI_9893_C67TJANXX_8_val_1	mctp_SI_9893_C67TJANXX_8_val_1.fq.gz	Sanger / Illumina 1.9	58228124	20-125	53	40.7404	123.326
mctp_SI_9893_C67TJANXX_8_val_2	mctp_SI_9893_C67TJANXX_8_val_2.fq.gz	Sanger / Illumina 1.9	58228124	20-125	54	48.1321	122.55
mctp_SI_9894_C67TJANXX_7_val_1	mctp_SI_9894_C67TJANXX_7_val_1.fq.gz	Sanger / Illumina 1.9	62112264	20-125	53	37.6584	123.213
mctp_SI_9894_C67TJANXX_7_val_2	mctp_SI_9894_C67TJANXX_7_val_2.fq.gz	Sanger / Illumina 1.9	62112264	20-125	54	40.8517	122.322
mctp_SI_9895_C67TJANXX_7_val_1	mctp_SI_9895_C67TJANXX_7_val_1.fq.gz	Sanger / Illumina 1.9	72355976	20-125	50	39.7562	123.259
mctp_SI_9895_C67TJANXX_7_val_2	mctp_SI_9895_C67TJANXX_7_val_2.fq.gz	Sanger / Illumina 1.9	72355976	20-125	50	42.4788	122.573
mctp_SI_9896_C67TJANXX_7_val_1	mctp_SI_9896_C67TJANXX_7_val_1.fq.gz	Sanger / Illumina 1.9	68186803	20-125	54	28.5518	122.67
mctp_SI_9896_C67TJANXX_7_val_2	mctp_SI_9896_C67TJANXX_7_val_2.fq.gz	Sanger / Illumina 1.9	68186803	20-125	55	32.1735	121.602
mctp_SI_9897_C67TJANXX_7_val_1	mctp_SI_9897_C67TJANXX_7_val_1.fq.gz	Sanger / Illumina 1.9	70680386	20-125	46	42.1593	123.166
mctp_SI_9897_C67TJANXX_7_val_2	mctp_SI_9897_C67TJANXX_7_val_2.fq.gz	Sanger / Illumina 1.9	70680386	20-125	47	45.8543	122.513

### Sheet: BBDuk rRNA alignment summary
sample	read1	read2	Total	Matched	Percent
mctp_SI_10227_C6EJ9ANXX_5	mctp_SI_10227_C6EJ9ANXX_5_val_1.fq.gz	mctp_SI_10227_C6EJ9ANXX_5_val_2.fq.gz	133455338	6664968	0.0499416
mctp_SI_10228_C6EJ9ANXX_5	mctp_SI_10228_C6EJ9ANXX_5_val_1.fq.gz	mctp_SI_10228_C6EJ9ANXX_5_val_2.fq.gz	110079168	25225106	0.229154
mctp_SI_10229_C6EJEANXX_1	mctp_SI_10229_C6EJEANXX_1_val_1.fq.gz	mctp_SI_10229_C6EJEANXX_1_val_2.fq.gz	143318388	966223	0.0067418
mctp_SI_10230_C6EJ9ANXX_5	mctp_SI_10230_C6EJ9ANXX_5_val_1.fq.gz	mctp_SI_10230_C6EJ9ANXX_5_val_2.fq.gz	128177612	29710958	0.231795
mctp_SI_10231_C6EJ9ANXX_5	mctp_SI_10231_C6EJ9ANXX_5_val_1.fq.gz	mctp_SI_10231_C6EJ9ANXX_5_val_2.fq.gz	121215254	13310542	0.109809
mctp_SI_10232_C6EJ9ANXX_6	mctp_SI_10232_C6EJ9ANXX_6_val_1.fq.gz	mctp_SI_10232_C6EJ9ANXX_6_val_2.fq.gz	120422602	7927776	0.065833
mctp_SI_10233_C6EJ9ANXX_6	mctp_SI_10233_C6EJ9ANXX_6_val_1.fq.gz	mctp_SI_10233_C6EJ9ANXX_6_val_2.fq.gz	131238392	4776395	0.0363948
mctp_SI_10234_C6EJ9ANXX_6	mctp_SI_10234_C6EJ9ANXX_6_val_1.fq.gz	mctp_SI_10234_C6EJ9ANXX_6_val_2.fq.gz	124565038	11228229	0.0901395
mctp_SI_10235_C6EJ9ANXX_6	mctp_SI_10235_C6EJ9ANXX_6_val_1.fq.gz	mctp_SI_10235_C6EJ9ANXX_6_val_2.fq.gz	133495342	35972458	0.269466
mctp_SI_10236_C6EJ9ANXX_4	mctp_SI_10236_C6EJ9ANXX_4_val_1.fq.gz	mctp_SI_10236_C6EJ9ANXX_4_val_2.fq.gz	101566400	11047084	0.108767
mctp_SI_10447_C6ERDANXX_8	mctp_SI_10447_C6ERDANXX_8_val_1.fq.gz	mctp_SI_10447_C6ERDANXX_8_val_2.fq.gz	93873068	43674204	0.465247
mctp_SI_10448_C6ERDANXX_8	mctp_SI_10448_C6ERDANXX_8_val_1.fq.gz	mctp_SI_10448_C6ERDANXX_8_val_2.fq.gz	106915390	7817727	0.0731207
mctp_SI_10449_C6ERDANXX_8	mctp_SI_10449_C6ERDANXX_8_val_1.fq.gz	mctp_SI_10449_C6ERDANXX_8_val_2.fq.gz	99046942	9228316	0.0931711
mctp_SI_10450_C6ERDANXX_8	mctp_SI_10450_C6ERDANXX_8_val_1.fq.gz	mctp_SI_10450_C6ERDANXX_8_val_2.fq.gz	98617174	55480523	0.562585
mctp_SI_10791_C6V25ANXX_1	mctp_SI_10791_C6V25ANXX_1_val_1.fq.gz	mctp_SI_10791_C6V25ANXX_1_val_2.fq.gz	121030894	23152209	0.191292
mctp_SI_10792_C6V25ANXX_1	mctp_SI_10792_C6V25ANXX_1_val_1.fq.gz	mctp_SI_10792_C6V25ANXX_1_val_2.fq.gz	143199122	3793288	0.0264896
mctp_SI_10793_C6V25ANXX_1	mctp_SI_10793_C6V25ANXX_1_val_1.fq.gz	mctp_SI_10793_C6V25ANXX_1_val_2.fq.gz	121964728	9074742	0.0744046
mctp_SI_10794_C6V25ANXX_1	mctp_SI_10794_C6V25ANXX_1_val_1.fq.gz	mctp_SI_10794_C6V25ANXX_1_val_2.fq.gz	141303442	9945594	0.0703847
mctp_SI_10795_C6V25ANXX_2	mctp_SI_10795_C6V25ANXX_2_val_1.fq.gz	mctp_SI_10795_C6V25ANXX_2_val_2.fq.gz	123731064	26720491	0.215956
mctp_SI_10796_C6V25ANXX_2	mctp_SI_10796_C6V25ANXX_2_val_1.fq.gz	mctp_SI_10796_C6V25ANXX_2_val_2.fq.gz	133443888	3628183	0.0271888
mctp_SI_10930_C6UWKANXX_3	mctp_SI_10930_C6UWKANXX_3_val_1.fq.gz	mctp_SI_10930_C6UWKANXX_3_val_2.fq.gz	125951418	13322903	0.105778
mctp_SI_10931_C6UWKANXX_3	mctp_SI_10931_C6UWKANXX_3_val_1.fq.gz	mctp_SI_10931_C6UWKANXX_3_val_2.fq.gz	140206856	3272636	0.0233415
mctp_SI_10932_C6UWKANXX_3	mctp_SI_10932_C6UWKANXX_3_val_1.fq.gz	mctp_SI_10932_C6UWKANXX_3_val_2.fq.gz	140688884	5791269	0.0411637
mctp_SI_10933_C6UWKANXX_3	mctp_SI_10933_C6UWKANXX_3_val_1.fq.gz	mctp_SI_10933_C6UWKANXX_3_val_2.fq.gz	126221364	16544717	0.131077
mctp_SI_10934_C6UWKANXX_4	mctp_SI_10934_C6UWKANXX_4_val_1.fq.gz	mctp_SI_10934_C6UWKANXX_4_val_2.fq.gz	129360592	9011439	0.0696614
mctp_SI_10935_C6UWKANXX_4	mctp_SI_10935_C6UWKANXX_4_val_1.fq.gz	mctp_SI_10935_C6UWKANXX_4_val_2.fq.gz	129233656	14539268	0.112504
mctp_SI_10936_C6UWKANXX_4	mctp_SI_10936_C6UWKANXX_4_val_1.fq.gz	mctp_SI_10936_C6UWKANXX_4_val_2.fq.gz	130215420	10434907	0.0801357
mctp_SI_10937_C6UWKANXX_4	mctp_SI_10937_C6UWKANXX_4_val_1.fq.gz	mctp_SI_10937_C6UWKANXX_4_val_2.fq.gz	134841968	2765874	0.020512
mctp_SI_10938_C6UWKANXX_2	mctp_SI_10938_C6UWKANXX_2_val_1.fq.gz	mctp_SI_10938_C6UWKANXX_2_val_2.fq.gz	128937552	6456366	0.0500736
mctp_SI_10939_C6UWKANXX_2	mctp_SI_10939_C6UWKANXX_2_val_1.fq.gz	mctp_SI_10939_C6UWKANXX_2_val_2.fq.gz	149221238	6085742	0.0407834
mctp_SI_11974_C7G08ANXX_5	mctp_SI_11974_C7G08ANXX_5_val_1.fq.gz	mctp_SI_11974_C7G08ANXX_5_val_2.fq.gz	106362746	5872481	0.0552118
mctp_SI_11975_C7G08ANXX_5	mctp_SI_11975_C7G08ANXX_5_val_1.fq.gz	mctp_SI_11975_C7G08ANXX_5_val_2.fq.gz	116626374	3632054	0.0311426
mctp_SI_11976_C7G08ANXX_5	mctp_SI_11976_C7G08ANXX_5_val_1.fq.gz	mctp_SI_11976_C7G08ANXX_5_val_2.fq.gz	98345468	4180264	0.0425059
mctp_SI_11977_C7G08ANXX_5	mctp_SI_11977_C7G08ANXX_5_val_1.fq.gz	mctp_SI_11977_C7G08ANXX_5_val_2.fq.gz	98705550	17172836	0.17398
mctp_SI_11978_C7G08ANXX_5	mctp_SI_11978_C7G08ANXX_5_val_1.fq.gz	mctp_SI_11978_C7G08ANXX_5_val_2.fq.gz	114971440	7864242	0.0684017
mctp_SI_11980_C7G08ANXX_6	mctp_SI_11980_C7G08ANXX_6_val_1.fq.gz	mctp_SI_11980_C7G08ANXX_6_val_2.fq.gz	99624536	3347616	0.0336023
mctp_SI_11981_C7G08ANXX_6	mctp_SI_11981_C7G08ANXX_6_val_1.fq.gz	mctp_SI_11981_C7G08ANXX_6_val_2.fq.gz	109248898	896611	0.008207
mctp_SI_11982_C7G08ANXX_6	mctp_SI_11982_C7G08ANXX_6_val_1.fq.gz	mctp_SI_11982_C7G08ANXX_6_val_2.fq.gz	114787444	1310536	0.0114171
mctp_SI_12038_C7G08ANXX_6	mctp_SI_12038_C7G08ANXX_6_val_1.fq.gz	mctp_SI_12038_C7G08ANXX_6_val_2.fq.gz	129791806	649029	0.0050005
mctp_SI_12039_C7G08ANXX_6	mctp_SI_12039_C7G08ANXX_6_val_1.fq.gz	mctp_SI_12039_C7G08ANXX_6_val_2.fq.gz	112343540	1047436	0.0093235
mctp_SI_12040_C7G08ANXX_7	mctp_SI_12040_C7G08ANXX_7_val_1.fq.gz	mctp_SI_12040_C7G08ANXX_7_val_2.fq.gz	110294732	17605655	0.159624
mctp_SI_12041_C7G08ANXX_7	mctp_SI_12041_C7G08ANXX_7_val_1.fq.gz	mctp_SI_12041_C7G08ANXX_7_val_2.fq.gz	122588352	13981145	0.114049
mctp_SI_12042_C7G08ANXX_7	mctp_SI_12042_C7G08ANXX_7_val_1.fq.gz	mctp_SI_12042_C7G08ANXX_7_val_2.fq.gz	112582330	12412806	0.110255
mctp_SI_12043_C7G08ANXX_7	mctp_SI_12043_C7G08ANXX_7_val_1.fq.gz	mctp_SI_12043_C7G08ANXX_7_val_2.fq.gz	103554936	1423370	0.0137451
mctp_SI_12044_C7G08ANXX_7	mctp_SI_12044_C7G08ANXX_7_val_1.fq.gz	mctp_SI_12044_C7G08ANXX_7_val_2.fq.gz	108935282	6271598	0.0575718
mctp_SI_12045_C7G08ANXX_8	mctp_SI_12045_C7G08ANXX_8_val_1.fq.gz	mctp_SI_12045_C7G08ANXX_8_val_2.fq.gz	98399426	1499109	0.0152349
mctp_SI_12046_C7G08ANXX_8	mctp_SI_12046_C7G08ANXX_8_val_1.fq.gz	mctp_SI_12046_C7G08ANXX_8_val_2.fq.gz	118678040	5370044	0.0452488
mctp_SI_12047_C7G08ANXX_8	mctp_SI_12047_C7G08ANXX_8_val_1.fq.gz	mctp_SI_12047_C7G08ANXX_8_val_2.fq.gz	111428778	14719262	0.132096
mctp_SI_12048_C7G08ANXX_8	mctp_SI_12048_C7G08ANXX_8_val_1.fq.gz	mctp_SI_12048_C7G08ANXX_8_val_2.fq.gz	112459006	2207728	0.0196314
mctp_SI_12049_C7G08ANXX_8	mctp_SI_12049_C7G08ANXX_8_val_1.fq.gz	mctp_SI_12049_C7G08ANXX_8_val_2.fq.gz	129260316	3039758	0.0235166
mctp_SI_12050_C7G08ANXX_3	mctp_SI_12050_C7G08ANXX_3_val_1.fq.gz	mctp_SI_12050_C7G08ANXX_3_val_2.fq.gz	115257476	3656518	0.0317248
mctp_SI_12077_C7G91ANXX_6	mctp_SI_12077_C7G91ANXX_6_val_1.fq.gz	mctp_SI_12077_C7G91ANXX_6_val_2.fq.gz	119108468	8643089	0.0725649
mctp_SI_12078_C7G8DANXX_6	mctp_SI_12078_C7G8DANXX_6_val_1.fq.gz	mctp_SI_12078_C7G8DANXX_6_val_2.fq.gz	125655182	7263920	0.0578084
mctp_SI_12079_C7G8DANXX_6	mctp_SI_12079_C7G8DANXX_6_val_1.fq.gz	mctp_SI_12079_C7G8DANXX_6_val_2.fq.gz	105985396	16599021	0.156616
mctp_SI_12080_H523JADXX_0	mctp_SI_12080_H523JADXX_0_val_1.fq.gz	mctp_SI_12080_H523JADXX_0_val_2.fq.gz	122432300	24783566	0.202427
mctp_SI_12081_C8LJUANXX_3	mctp_SI_12081_C8LJUANXX_3_val_1.fq.gz	mctp_SI_12081_C8LJUANXX_3_val_2.fq.gz	106865690	5087762	0.0476089
mctp_SI_12082_C7G91ANXX_6	mctp_SI_12082_C7G91ANXX_6_val_1.fq.gz	mctp_SI_12082_C7G91ANXX_6_val_2.fq.gz	115811666	11723429	0.101228
mctp_SI_12083_C7G91ANXX_6	mctp_SI_12083_C7G91ANXX_6_val_1.fq.gz	mctp_SI_12083_C7G91ANXX_6_val_2.fq.gz	124892044	12436667	0.0995793
mctp_SI_12084_C8LJUANXX_5	mctp_SI_12084_C8LJUANXX_5_val_1.fq.gz	mctp_SI_12084_C8LJUANXX_5_val_2.fq.gz	88012120	14880502	0.169073
mctp_SI_12085_C8LJUANXX_5	mctp_SI_12085_C8LJUANXX_5_val_1.fq.gz	mctp_SI_12085_C8LJUANXX_5_val_2.fq.gz	116006120	15298445	0.131876
mctp_SI_12086_C8LJUANXX_5	mctp_SI_12086_C8LJUANXX_5_val_1.fq.gz	mctp_SI_12086_C8LJUANXX_5_val_2.fq.gz	102533212	2351149	0.0229306
mctp_SI_12087_C8LJUANXX_5	mctp_SI_12087_C8LJUANXX_5_val_1.fq.gz	mctp_SI_12087_C8LJUANXX_5_val_2.fq.gz	109840728	10359666	0.0943153
mctp_SI_12088_C8LK0ANXX_1	mctp_SI_12088_C8LK0ANXX_1_val_1.fq.gz	mctp_SI_12088_C8LK0ANXX_1_val_2.fq.gz	94097278	1590078	0.0168982
mctp_SI_12089_C8LJUANXX_6	mctp_SI_12089_C8LJUANXX_6_val_1.fq.gz	mctp_SI_12089_C8LJUANXX_6_val_2.fq.gz	100606966	13711128	0.136284
mctp_SI_12095_C8LJUANXX_6	mctp_SI_12095_C8LJUANXX_6_val_1.fq.gz	mctp_SI_12095_C8LJUANXX_6_val_2.fq.gz	101461366	17433430	0.171823
mctp_SI_12096_C8LJUANXX_6	mctp_SI_12096_C8LJUANXX_6_val_1.fq.gz	mctp_SI_12096_C8LJUANXX_6_val_2.fq.gz	121773714	22406992	0.184005
mctp_SI_12097_C8LJUANXX_8	mctp_SI_12097_C8LJUANXX_8_val_1.fq.gz	mctp_SI_12097_C8LJUANXX_8_val_2.fq.gz	109400680	6016155	0.0549919
mctp_SI_12532_C8LJUANXX_8	mctp_SI_12532_C8LJUANXX_8_val_1.fq.gz	mctp_SI_12532_C8LJUANXX_8_val_2.fq.gz	117368512	2839367	0.0241919
mctp_SI_12533_C8LK0ANXX_2	mctp_SI_12533_C8LK0ANXX_2_val_1.fq.gz	mctp_SI_12533_C8LK0ANXX_2_val_2.fq.gz	110378154	8588344	0.0778084
mctp_SI_12534_C8LK0ANXX_1	mctp_SI_12534_C8LK0ANXX_1_val_1.fq.gz	mctp_SI_12534_C8LK0ANXX_1_val_2.fq.gz	108207268	7004684	0.064734
mctp_SI_12535_C8LK0ANXX_1	mctp_SI_12535_C8LK0ANXX_1_val_1.fq.gz	mctp_SI_12535_C8LK0ANXX_1_val_2.fq.gz	106823778	3400078	0.0318288
mctp_SI_12536_C8LK0ANXX_2	mctp_SI_12536_C8LK0ANXX_2_val_1.fq.gz	mctp_SI_12536_C8LK0ANXX_2_val_2.fq.gz	106244318	4979270	0.0468662
mctp_SI_12537_C8LK0ANXX_2	mctp_SI_12537_C8LK0ANXX_2_val_1.fq.gz	mctp_SI_12537_C8LK0ANXX_2_val_2.fq.gz	106525788	9928630	0.093204
mctp_SI_12538_C8LK0ANXX_2	mctp_SI_12538_C8LK0ANXX_2_val_1.fq.gz	mctp_SI_12538_C8LK0ANXX_2_val_2.fq.gz	128603944	7362651	0.0572506
mctp_SI_12539_C8LK0ANXX_2	mctp_SI_12539_C8LK0ANXX_2_val_1.fq.gz	mctp_SI_12539_C8LK0ANXX_2_val_2.fq.gz	108588936	6697925	0.0616815
mctp_SI_12540_C8LJUANXX_7	mctp_SI_12540_C8LJUANXX_7_val_1.fq.gz	mctp_SI_12540_C8LJUANXX_7_val_2.fq.gz	120538024	19648123	0.163003
mctp_SI_12541_C8LJUANXX_7	mctp_SI_12541_C8LJUANXX_7_val_1.fq.gz	mctp_SI_12541_C8LJUANXX_7_val_2.fq.gz	118847414	13557103	0.114072
mctp_SI_12542_C8LJ1ANXX_4	mctp_SI_12542_C8LJ1ANXX_4_val_1.fq.gz	mctp_SI_12542_C8LJ1ANXX_4_val_2.fq.gz	137411052	1560035	0.0113531
mctp_SI_12717_C8LJ1ANXX_1	mctp_SI_12717_C8LJ1ANXX_1_val_1.fq.gz	mctp_SI_12717_C8LJ1ANXX_1_val_2.fq.gz	114460658	4672033	0.0408178
mctp_SI_12719_C8LJ1ANXX_1	mctp_SI_12719_C8LJ1ANXX_1_val_1.fq.gz	mctp_SI_12719_C8LJ1ANXX_1_val_2.fq.gz	119244928	2983980	0.025024
mctp_SI_12720_C8LJ1ANXX_1	mctp_SI_12720_C8LJ1ANXX_1_val_1.fq.gz	mctp_SI_12720_C8LJ1ANXX_1_val_2.fq.gz	101660262	2790067	0.027445
mctp_SI_12724_C8LJ1ANXX_2	mctp_SI_12724_C8LJ1ANXX_2_val_1.fq.gz	mctp_SI_12724_C8LJ1ANXX_2_val_2.fq.gz	119527690	7718631	0.0645761
mctp_SI_12954_C8LK3ANXX_4	mctp_SI_12954_C8LK3ANXX_4_val_1.fq.gz	mctp_SI_12954_C8LK3ANXX_4_val_2.fq.gz	98901086	11859737	0.119915
mctp_SI_12955_C8LK3ANXX_4	mctp_SI_12955_C8LK3ANXX_4_val_1.fq.gz	mctp_SI_12955_C8LK3ANXX_4_val_2.fq.gz	112354094	8750774	0.0778857
mctp_SI_12956_C8LK3ANXX_5	mctp_SI_12956_C8LK3ANXX_5_val_1.fq.gz	mctp_SI_12956_C8LK3ANXX_5_val_2.fq.gz	114347178	18246605	0.159572
mctp_SI_12957_C8LK3ANXX_4	mctp_SI_12957_C8LK3ANXX_4_val_1.fq.gz	mctp_SI_12957_C8LK3ANXX_4_val_2.fq.gz	109190242	8869867	0.0812331
mctp_SI_12958_C8LK3ANXX_5	mctp_SI_12958_C8LK3ANXX_5_val_1.fq.gz	mctp_SI_12958_C8LK3ANXX_5_val_2.fq.gz	123444458	11550842	0.0935712
mctp_SI_12959_C8LKAANXX_7	mctp_SI_12959_C8LKAANXX_7_val_1.fq.gz	mctp_SI_12959_C8LKAANXX_7_val_2.fq.gz	115035206	25986448	0.2259
mctp_SI_12960_C8LKAANXX_7	mctp_SI_12960_C8LKAANXX_7_val_1.fq.gz	mctp_SI_12960_C8LKAANXX_7_val_2.fq.gz	106772820	4190892	0.0392506
mctp_SI_12961_C8LK3ANXX_6	mctp_SI_12961_C8LK3ANXX_6_val_1.fq.gz	mctp_SI_12961_C8LK3ANXX_6_val_2.fq.gz	110416890	8905570	0.0806541
mctp_SI_12962_C8LK3ANXX_6	mctp_SI_12962_C8LK3ANXX_6_val_1.fq.gz	mctp_SI_12962_C8LK3ANXX_6_val_2.fq.gz	118660148	11822089	0.0996298
mctp_SI_12963_H5NCYADXY_0	mctp_SI_12963_H5NCYADXY_0_val_1.fq.gz	mctp_SI_12963_H5NCYADXY_0_val_2.fq.gz	116195404	4697937	0.0404313
mctp_SI_12964_C8LK8ANXX_8	mctp_SI_12964_C8LK8ANXX_8_val_1.fq.gz	mctp_SI_12964_C8LK8ANXX_8_val_2.fq.gz	119497016	5499918	0.0460256
mctp_SI_12965_H5T2CADXY_0	mctp_SI_12965_H5T2CADXY_0_val_1.fq.gz	mctp_SI_12965_H5T2CADXY_0_val_2.fq.gz	118122820	11416458	0.096649
mctp_SI_12966_C90DVANXX_5	mctp_SI_12966_C90DVANXX_5_val_1.fq.gz	mctp_SI_12966_C90DVANXX_5_val_2.fq.gz	115290394	33494392	0.290522
mctp_SI_12967_C8WDNANXX_7	mctp_SI_12967_C8WDNANXX_7_val_1.fq.gz	mctp_SI_12967_C8WDNANXX_7_val_2.fq.gz	104997450	3037205	0.0289265
mctp_SI_12968_HL2HWBCXX_0	mctp_SI_12968_HL2HWBCXX_0_val_1.fq.gz	mctp_SI_12968_HL2HWBCXX_0_val_2.fq.gz	100049794	3962607	0.0396063
mctp_SI_13193_H3LFFADXY_0	mctp_SI_13193_H3LFFADXY_0_val_1.fq.gz	mctp_SI_13193_H3LFFADXY_0_val_2.fq.gz	92292418	7096937	0.0768962
mctp_SI_13433_C8WCMANXX_2	mctp_SI_13433_C8WCMANXX_2_val_1.fq.gz	mctp_SI_13433_C8WCMANXX_2_val_2.fq.gz	126923068	12121621	0.0955037
mctp_SI_13519_C8WDNANXX_8	mctp_SI_13519_C8WDNANXX_8_val_1.fq.gz	mctp_SI_13519_C8WDNANXX_8_val_2.fq.gz	108685824	5184027	0.0476974
mctp_SI_13520_C92F3ANXX_6	mctp_SI_13520_C92F3ANXX_6_val_1.fq.gz	mctp_SI_13520_C92F3ANXX_6_val_2.fq.gz	143285480	16866811	0.117715
mctp_SI_13521_C8WDNANXX_8	mctp_SI_13521_C8WDNANXX_8_val_1.fq.gz	mctp_SI_13521_C8WDNANXX_8_val_2.fq.gz	128235822	23983820	0.187029
mctp_SI_13522_C92F3ANXX_6	mctp_SI_13522_C92F3ANXX_6_val_1.fq.gz	mctp_SI_13522_C92F3ANXX_6_val_2.fq.gz	108585692	35843116	0.330091
mctp_SI_13523_C92F3ANXX_5	mctp_SI_13523_C92F3ANXX_5_val_1.fq.gz	mctp_SI_13523_C92F3ANXX_5_val_2.fq.gz	113226830	11909990	0.105187
mctp_SI_13524_C92F3ANXX_5	mctp_SI_13524_C92F3ANXX_5_val_1.fq.gz	mctp_SI_13524_C92F3ANXX_5_val_2.fq.gz	169620942	9108603	0.0536998
mctp_SI_13525_C8WCMANXX_2	mctp_SI_13525_C8WCMANXX_2_val_1.fq.gz	mctp_SI_13525_C8WCMANXX_2_val_2.fq.gz	134580766	15045661	0.111796
mctp_SI_13986_H2VNJBCXY_0	mctp_SI_13986_H2VNJBCXY_0_val_1.fq.gz	mctp_SI_13986_H2VNJBCXY_0_val_2.fq.gz	82157488	13431388	0.163483
mctp_SI_13987_C9NVLANXX_8	mctp_SI_13987_C9NVLANXX_8_val_1.fq.gz	mctp_SI_13987_C9NVLANXX_8_val_2.fq.gz	104812490	26607683	0.25386
mctp_SI_13988_C9NVLANXX_8	mctp_SI_13988_C9NVLANXX_8_val_1.fq.gz	mctp_SI_13988_C9NVLANXX_8_val_2.fq.gz	87919090	4189935	0.0476567
mctp_SI_13989_C9NVLANXX_8	mctp_SI_13989_C9NVLANXX_8_val_1.fq.gz	mctp_SI_13989_C9NVLANXX_8_val_2.fq.gz	105922310	11150651	0.105272
mctp_SI_13990_C9NVLANXX_8	mctp_SI_13990_C9NVLANXX_8_val_1.fq.gz	mctp_SI_13990_C9NVLANXX_8_val_2.fq.gz	98308934	51126284	0.520057
mctp_SI_13991_C9NVLANXX_8	mctp_SI_13991_C9NVLANXX_8_val_1.fq.gz	mctp_SI_13991_C9NVLANXX_8_val_2.fq.gz	106040880	7214083	0.0680311
mctp_SI_14037_C9NVLANXX_6	mctp_SI_14037_C9NVLANXX_6_val_1.fq.gz	mctp_SI_14037_C9NVLANXX_6_val_2.fq.gz	71379086	181868	0.0025479
mctp_SI_14038_C9NVLANXX_6	mctp_SI_14038_C9NVLANXX_6_val_1.fq.gz	mctp_SI_14038_C9NVLANXX_6_val_2.fq.gz	96615152	9728751	0.100696
mctp_SI_14039_HF72GBCXY_0	mctp_SI_14039_HF72GBCXY_0_val_1.fq.gz	mctp_SI_14039_HF72GBCXY_0_val_2.fq.gz	121442360	10455120	0.0860912
mctp_SI_14040_HF7LMBCXY_0	mctp_SI_14040_HF7LMBCXY_0_val_1.fq.gz	mctp_SI_14040_HF7LMBCXY_0_val_2.fq.gz	94617314	11152015	0.117864
mctp_SI_14041_C9EAFANXX_7	mctp_SI_14041_C9EAFANXX_7_val_1.fq.gz	mctp_SI_14041_C9EAFANXX_7_val_2.fq.gz	50016470	7403431	0.14802
mctp_SI_14041_C9EAFANXX_8	mctp_SI_14041_C9EAFANXX_8_val_1.fq.gz	mctp_SI_14041_C9EAFANXX_8_val_2.fq.gz	49229854	7336090	0.149017
mctp_SI_14042_C9EAFANXX_7	mctp_SI_14042_C9EAFANXX_7_val_1.fq.gz	mctp_SI_14042_C9EAFANXX_7_val_2.fq.gz	99070442	10952954	0.110557
mctp_SI_14043_C9EAFANXX_7	mctp_SI_14043_C9EAFANXX_7_val_1.fq.gz	mctp_SI_14043_C9EAFANXX_7_val_2.fq.gz	95066114	8703469	0.0915517
mctp_SI_14044_C9EAFANXX_8	mctp_SI_14044_C9EAFANXX_8_val_1.fq.gz	mctp_SI_14044_C9EAFANXX_8_val_2.fq.gz	95480280	5710388	0.059807
mctp_SI_14355_C9EAFANXX_8	mctp_SI_14355_C9EAFANXX_8_val_1.fq.gz	mctp_SI_14355_C9EAFANXX_8_val_2.fq.gz	113164892	5191388	0.0458745
mctp_SI_14356_C9NVVANXX_7	mctp_SI_14356_C9NVVANXX_7_val_1.fq.gz	mctp_SI_14356_C9NVVANXX_7_val_2.fq.gz	102729778	9263803	0.0901764
mctp_SI_14357_C9NVVANXX_7	mctp_SI_14357_C9NVVANXX_7_val_1.fq.gz	mctp_SI_14357_C9NVVANXX_7_val_2.fq.gz	114557420	2453637	0.0214184
mctp_SI_14358_C9NVVANXX_7	mctp_SI_14358_C9NVVANXX_7_val_1.fq.gz	mctp_SI_14358_C9NVVANXX_7_val_2.fq.gz	117762436	8671491	0.0736355
mctp_SI_14359_H3Y52BCXY_0	mctp_SI_14359_H3Y52BCXY_0_val_1.fq.gz	mctp_SI_14359_H3Y52BCXY_0_val_2.fq.gz	96060344	28302251	0.29463
mctp_SI_14360_H3Y52BCXY_0	mctp_SI_14360_H3Y52BCXY_0_val_1.fq.gz	mctp_SI_14360_H3Y52BCXY_0_val_2.fq.gz	87431962	16148582	0.184699
mctp_SI_14361_C9DRNANXX_8	mctp_SI_14361_C9DRNANXX_8_val_1.fq.gz	mctp_SI_14361_C9DRNANXX_8_val_2.fq.gz	105891568	20238743	0.191127
mctp_SI_14362_C9DRNANXX_8	mctp_SI_14362_C9DRNANXX_8_val_1.fq.gz	mctp_SI_14362_C9DRNANXX_8_val_2.fq.gz	101241164	24227896	0.239309
mctp_SI_14363_C9DRNANXX_8	mctp_SI_14363_C9DRNANXX_8_val_1.fq.gz	mctp_SI_14363_C9DRNANXX_8_val_2.fq.gz	107853648	17238937	0.159836
mctp_SI_14364_C9DRNANXX_7	mctp_SI_14364_C9DRNANXX_7_val_1.fq.gz	mctp_SI_14364_C9DRNANXX_7_val_2.fq.gz	114615720	13315555	0.116176
mctp_SI_14365_C9DRNANXX_7	mctp_SI_14365_C9DRNANXX_7_val_1.fq.gz	mctp_SI_14365_C9DRNANXX_7_val_2.fq.gz	111754762	6343552	0.0567631
mctp_SI_14366_C9DRNANXX_6	mctp_SI_14366_C9DRNANXX_6_val_1.fq.gz	mctp_SI_14366_C9DRNANXX_6_val_2.fq.gz	108326622	7093211	0.0654799
mctp_SI_14367_C9DRNANXX_6	mctp_SI_14367_C9DRNANXX_6_val_1.fq.gz	mctp_SI_14367_C9DRNANXX_6_val_2.fq.gz	108726588	10010706	0.0920723
mctp_SI_14368_C9DRNANXX_5	mctp_SI_14368_C9DRNANXX_5_val_1.fq.gz	mctp_SI_14368_C9DRNANXX_5_val_2.fq.gz	90481412	14914636	0.164836
mctp_SI_14627_C9DRNANXX_5	mctp_SI_14627_C9DRNANXX_5_val_1.fq.gz	mctp_SI_14627_C9DRNANXX_5_val_2.fq.gz	127633926	43989442	0.344653
mctp_SI_14628_C9DRNANXX_5	mctp_SI_14628_C9DRNANXX_5_val_1.fq.gz	mctp_SI_14628_C9DRNANXX_5_val_2.fq.gz	114375374	11073040	0.0968131
mctp_SI_14629_C9DRNANXX_4	mctp_SI_14629_C9DRNANXX_4_val_1.fq.gz	mctp_SI_14629_C9DRNANXX_4_val_2.fq.gz	110277652	14518232	0.131652
mctp_SI_14630_C9DRNANXX_4	mctp_SI_14630_C9DRNANXX_4_val_1.fq.gz	mctp_SI_14630_C9DRNANXX_4_val_2.fq.gz	97266908	25349002	0.260613
mctp_SI_14631_C9DRNANXX_4	mctp_SI_14631_C9DRNANXX_4_val_1.fq.gz	mctp_SI_14631_C9DRNANXX_4_val_2.fq.gz	103831548	12865975	0.123912
mctp_SI_14632_C9NVVANXX_7	mctp_SI_14632_C9NVVANXX_7_val_1.fq.gz	mctp_SI_14632_C9NVVANXX_7_val_2.fq.gz	104109654	28037833	0.269311
mctp_SI_14633_C9NVVANXX_7	mctp_SI_14633_C9NVVANXX_7_val_1.fq.gz	mctp_SI_14633_C9NVVANXX_7_val_2.fq.gz	124429812	5410614	0.0434833
mctp_SI_14634_C9NVVANXX_6	mctp_SI_14634_C9NVVANXX_6_val_1.fq.gz	mctp_SI_14634_C9NVVANXX_6_val_2.fq.gz	111722144	12904421	0.115505
mctp_SI_14635_C9NVVANXX_6	mctp_SI_14635_C9NVVANXX_6_val_1.fq.gz	mctp_SI_14635_C9NVVANXX_6_val_2.fq.gz	113215488	15539693	0.137258
mctp_SI_14636_C9NVVANXX_6	mctp_SI_14636_C9NVVANXX_6_val_1.fq.gz	mctp_SI_14636_C9NVVANXX_6_val_2.fq.gz	113037642	38595500	0.341439
mctp_SI_14863_C9NVVANXX_6	mctp_SI_14863_C9NVVANXX_6_val_1.fq.gz	mctp_SI_14863_C9NVVANXX_6_val_2.fq.gz	114896382	20395832	0.177515
mctp_SI_14864_C9NVVANXX_6	mctp_SI_14864_C9NVVANXX_6_val_1.fq.gz	mctp_SI_14864_C9NVVANXX_6_val_2.fq.gz	118278262	21337733	0.180403
mctp_SI_14865_C9NVVANXX_4	mctp_SI_14865_C9NVVANXX_4_val_1.fq.gz	mctp_SI_14865_C9NVVANXX_4_val_2.fq.gz	109812244	4837545	0.0440529
mctp_SI_14866_C9ENVANXX_5	mctp_SI_14866_C9ENVANXX_5_val_1.fq.gz	mctp_SI_14866_C9ENVANXX_5_val_2.fq.gz	141996952	67306747	0.474001
mctp_SI_14867_C9ENVANXX_8	mctp_SI_14867_C9ENVANXX_8_val_1.fq.gz	mctp_SI_14867_C9ENVANXX_8_val_2.fq.gz	150197868	19122104	0.127313
mctp_SI_14868_C9ENVANXX_8	mctp_SI_14868_C9ENVANXX_8_val_1.fq.gz	mctp_SI_14868_C9ENVANXX_8_val_2.fq.gz	126848342	3898659	0.0307348
mctp_SI_14869_C9NVVANXX_4	mctp_SI_14869_C9NVVANXX_4_val_1.fq.gz	mctp_SI_14869_C9NVVANXX_4_val_2.fq.gz	103113424	873012	0.0084665
mctp_SI_14870_C9NVVANXX_4	mctp_SI_14870_C9NVVANXX_4_val_1.fq.gz	mctp_SI_14870_C9NVVANXX_4_val_2.fq.gz	118208106	7295997	0.0617216
mctp_SI_14871_C9NVVANXX_4	mctp_SI_14871_C9NVVANXX_4_val_1.fq.gz	mctp_SI_14871_C9NVVANXX_4_val_2.fq.gz	121974348	23927263	0.196166
mctp_SI_14872_C9NVVANXX_4	mctp_SI_14872_C9NVVANXX_4_val_1.fq.gz	mctp_SI_14872_C9NVVANXX_4_val_2.fq.gz	120967118	5426620	0.0448603
mctp_SI_15554_HF7T7BCXY_0	mctp_SI_15554_HF7T7BCXY_0_val_1.fq.gz	mctp_SI_15554_HF7T7BCXY_0_val_2.fq.gz	99005140	6088580	0.0614976
mctp_SI_15555_CA1L2ANXX_8	mctp_SI_15555_CA1L2ANXX_8_val_1.fq.gz	mctp_SI_15555_CA1L2ANXX_8_val_2.fq.gz	117182612	21287527	0.181661
mctp_SI_15556_CA1L2ANXX_7	mctp_SI_15556_CA1L2ANXX_7_val_1.fq.gz	mctp_SI_15556_CA1L2ANXX_7_val_2.fq.gz	138810728	9418668	0.0678526
mctp_SI_15557_CA1L2ANXX_6	mctp_SI_15557_CA1L2ANXX_6_val_1.fq.gz	mctp_SI_15557_CA1L2ANXX_6_val_2.fq.gz	99545056	13394974	0.134562
mctp_SI_15558_CA1L2ANXX_5	mctp_SI_15558_CA1L2ANXX_5_val_1.fq.gz	mctp_SI_15558_CA1L2ANXX_5_val_2.fq.gz	117951704	18990938	0.161006
mctp_SI_15559_CA1L2ANXX_5	mctp_SI_15559_CA1L2ANXX_5_val_1.fq.gz	mctp_SI_15559_CA1L2ANXX_5_val_2.fq.gz	108643176	16512801	0.151991
mctp_SI_15560_CA1MRANXX_7	mctp_SI_15560_CA1MRANXX_7_val_1.fq.gz	mctp_SI_15560_CA1MRANXX_7_val_2.fq.gz	133682894	11120110	0.0831827
mctp_SI_15561_CA1MRANXX_6	mctp_SI_15561_CA1MRANXX_6_val_1.fq.gz	mctp_SI_15561_CA1MRANXX_6_val_2.fq.gz	114405076	12615846	0.110273
mctp_SI_15562_CA1MRANXX_6	mctp_SI_15562_CA1MRANXX_6_val_1.fq.gz	mctp_SI_15562_CA1MRANXX_6_val_2.fq.gz	113807192	16790924	0.147538
mctp_SI_15563_CA1MRANXX_6	mctp_SI_15563_CA1MRANXX_6_val_1.fq.gz	mctp_SI_15563_CA1MRANXX_6_val_2.fq.gz	130216232	15456863	0.118702
mctp_SI_15564_CATM4ANXX_4	mctp_SI_15564_CATM4ANXX_4_val_1.fq.gz	mctp_SI_15564_CATM4ANXX_4_val_2.fq.gz	102567232	1663064	0.0162144
mctp_SI_15565_CA5FPANXX_4	mctp_SI_15565_CA5FPANXX_4_val_1.fq.gz	mctp_SI_15565_CA5FPANXX_4_val_2.fq.gz	117062688	3591991	0.0306843
mctp_SI_15566_CA1L2ANXX_3	mctp_SI_15566_CA1L2ANXX_3_val_1.fq.gz	mctp_SI_15566_CA1L2ANXX_3_val_2.fq.gz	139398022	4032859	0.0289305
mctp_SI_15567_CA1L2ANXX_2	mctp_SI_15567_CA1L2ANXX_2_val_1.fq.gz	mctp_SI_15567_CA1L2ANXX_2_val_2.fq.gz	123391580	9221051	0.07473
mctp_SI_15568_CA5FPANXX_5	mctp_SI_15568_CA5FPANXX_5_val_1.fq.gz	mctp_SI_15568_CA5FPANXX_5_val_2.fq.gz	117646978	6247175	0.053101
mctp_SI_15569_CA1L2ANXX_1	mctp_SI_15569_CA1L2ANXX_1_val_1.fq.gz	mctp_SI_15569_CA1L2ANXX_1_val_2.fq.gz	110727202	10098395	0.0912007
mctp_SI_15570_CA5FPANXX_8	mctp_SI_15570_CA5FPANXX_8_val_1.fq.gz	mctp_SI_15570_CA5FPANXX_8_val_2.fq.gz	104611600	36897086	0.352706
mctp_SI_15571_CA5FPANXX_7	mctp_SI_15571_CA5FPANXX_7_val_1.fq.gz	mctp_SI_15571_CA5FPANXX_7_val_2.fq.gz	113481686	17360011	0.152976
mctp_SI_15572_CA5FPANXX_6	mctp_SI_15572_CA5FPANXX_6_val_1.fq.gz	mctp_SI_15572_CA5FPANXX_6_val_2.fq.gz	144865496	7900403	0.0545361
mctp_SI_15573_CA5FPANXX_3	mctp_SI_15573_CA5FPANXX_3_val_1.fq.gz	mctp_SI_15573_CA5FPANXX_3_val_2.fq.gz	129606602	29212737	0.225395
mctp_SI_15574_CA5FPANXX_2	mctp_SI_15574_CA5FPANXX_2_val_1.fq.gz	mctp_SI_15574_CA5FPANXX_2_val_2.fq.gz	117991034	5371996	0.0455288
mctp_SI_15575_CA5FPANXX_1	mctp_SI_15575_CA5FPANXX_1_val_1.fq.gz	mctp_SI_15575_CA5FPANXX_1_val_2.fq.gz	122641004	8605403	0.0701674
mctp_SI_16507_CAVKAANXX_3	mctp_SI_16507_CAVKAANXX_3_val_1.fq.gz	mctp_SI_16507_CAVKAANXX_3_val_2.fq.gz	112405452	4001508	0.0355989
mctp_SI_16508_CAVKAANXX_3	mctp_SI_16508_CAVKAANXX_3_val_1.fq.gz	mctp_SI_16508_CAVKAANXX_3_val_2.fq.gz	108540436	2584008	0.0238069
mctp_SI_16509_CAVKAANXX_3	mctp_SI_16509_CAVKAANXX_3_val_1.fq.gz	mctp_SI_16509_CAVKAANXX_3_val_2.fq.gz	123828174	4362088	0.0352269
mctp_SI_16510_CAVKAANXX_3	mctp_SI_16510_CAVKAANXX_3_val_1.fq.gz	mctp_SI_16510_CAVKAANXX_3_val_2.fq.gz	109540466	10568881	0.0964838
mctp_SI_16511_CAVKAANXX_3	mctp_SI_16511_CAVKAANXX_3_val_1.fq.gz	mctp_SI_16511_CAVKAANXX_3_val_2.fq.gz	131963774	1614010	0.0122307
mctp_SI_16512_CAVKAANXX_4	mctp_SI_16512_CAVKAANXX_4_val_1.fq.gz	mctp_SI_16512_CAVKAANXX_4_val_2.fq.gz	105184488	4820813	0.045832
mctp_SI_16513_CAVKAANXX_4	mctp_SI_16513_CAVKAANXX_4_val_1.fq.gz	mctp_SI_16513_CAVKAANXX_4_val_2.fq.gz	112887446	4360823	0.0386298
mctp_SI_16514_CAVKAANXX_4	mctp_SI_16514_CAVKAANXX_4_val_1.fq.gz	mctp_SI_16514_CAVKAANXX_4_val_2.fq.gz	143071886	1217809	0.0085119
mctp_SI_16730_CAVKAANXX_5	mctp_SI_16730_CAVKAANXX_5_val_1.fq.gz	mctp_SI_16730_CAVKAANXX_5_val_2.fq.gz	103012160	2729683	0.0264986
mctp_SI_16731_CAVKAANXX_4	mctp_SI_16731_CAVKAANXX_4_val_1.fq.gz	mctp_SI_16731_CAVKAANXX_4_val_2.fq.gz	110882462	1846176	0.0166498
mctp_SI_16732_CAVKAANXX_4	mctp_SI_16732_CAVKAANXX_4_val_1.fq.gz	mctp_SI_16732_CAVKAANXX_4_val_2.fq.gz	113761080	1651327	0.0145157
mctp_SI_16733_CAVKAANXX_5	mctp_SI_16733_CAVKAANXX_5_val_1.fq.gz	mctp_SI_16733_CAVKAANXX_5_val_2.fq.gz	106522496	21009555	0.197231
mctp_SI_16734_CAVKAANXX_5	mctp_SI_16734_CAVKAANXX_5_val_1.fq.gz	mctp_SI_16734_CAVKAANXX_5_val_2.fq.gz	117519168	1091983	0.009292
mctp_SI_16735_CAVKAANXX_5	mctp_SI_16735_CAVKAANXX_5_val_1.fq.gz	mctp_SI_16735_CAVKAANXX_5_val_2.fq.gz	119273050	4614793	0.038691
mctp_SI_16736_CAVKAANXX_5	mctp_SI_16736_CAVKAANXX_5_val_1.fq.gz	mctp_SI_16736_CAVKAANXX_5_val_2.fq.gz	131579374	393814	0.002993
mctp_SI_16737_CAVKAANXX_7	mctp_SI_16737_CAVKAANXX_7_val_1.fq.gz	mctp_SI_16737_CAVKAANXX_7_val_2.fq.gz	139849212	961113	0.0068725
mctp_SI_16878_HLWLLBCXY_0	mctp_SI_16878_HLWLLBCXY_0_val_1.fq.gz	mctp_SI_16878_HLWLLBCXY_0_val_2.fq.gz	155409096	2387461	0.0153624
mctp_SI_16879_HLWLLBCXY_0	mctp_SI_16879_HLWLLBCXY_0_val_1.fq.gz	mctp_SI_16879_HLWLLBCXY_0_val_2.fq.gz	128312658	3704391	0.02887
mctp_SI_17152_CAYW8ANXX_8	mctp_SI_17152_CAYW8ANXX_8_val_1.fq.gz	mctp_SI_17152_CAYW8ANXX_8_val_2.fq.gz	106743738	1658066	0.0155331
mctp_SI_17153_CAYW8ANXX_7	mctp_SI_17153_CAYW8ANXX_7_val_1.fq.gz	mctp_SI_17153_CAYW8ANXX_7_val_2.fq.gz	100090852	1359359	0.0135813
mctp_SI_17154_CAYW8ANXX_7	mctp_SI_17154_CAYW8ANXX_7_val_1.fq.gz	mctp_SI_17154_CAYW8ANXX_7_val_2.fq.gz	96023154	1247768	0.0129944
mctp_SI_17155_CAYW8ANXX_5	mctp_SI_17155_CAYW8ANXX_5_val_1.fq.gz	mctp_SI_17155_CAYW8ANXX_5_val_2.fq.gz	101821334	1918829	0.0188451
mctp_SI_17156_CAYW8ANXX_7	mctp_SI_17156_CAYW8ANXX_7_val_1.fq.gz	mctp_SI_17156_CAYW8ANXX_7_val_2.fq.gz	96833314	840897	0.008684
mctp_SI_17157_CAYW8ANXX_7	mctp_SI_17157_CAYW8ANXX_7_val_1.fq.gz	mctp_SI_17157_CAYW8ANXX_7_val_2.fq.gz	115587626	678740	0.0058721
mctp_SI_17158_CAYW8ANXX_7	mctp_SI_17158_CAYW8ANXX_7_val_1.fq.gz	mctp_SI_17158_CAYW8ANXX_7_val_2.fq.gz	101450732	2091791	0.0206188
mctp_SI_17159_CAYW8ANXX_5	mctp_SI_17159_CAYW8ANXX_5_val_1.fq.gz	mctp_SI_17159_CAYW8ANXX_5_val_2.fq.gz	97832454	985812	0.0100765
mctp_SI_17911_CAUEHANXX_6	mctp_SI_17911_CAUEHANXX_6_val_1.fq.gz	mctp_SI_17911_CAUEHANXX_6_val_2.fq.gz	122747332	9802112	0.079856
mctp_SI_17912_CAUEHANXX_6	mctp_SI_17912_CAUEHANXX_6_val_1.fq.gz	mctp_SI_17912_CAUEHANXX_6_val_2.fq.gz	131221760	1846374	0.0140706
mctp_SI_17913_CAUEHANXX_6	mctp_SI_17913_CAUEHANXX_6_val_1.fq.gz	mctp_SI_17913_CAUEHANXX_6_val_2.fq.gz	107895958	1496271	0.0138677
mctp_SI_17914_CAUEHANXX_8	mctp_SI_17914_CAUEHANXX_8_val_1.fq.gz	mctp_SI_17914_CAUEHANXX_8_val_2.fq.gz	123131760	3119673	0.0253361
mctp_SI_18232_HTVYCBCXY_0	mctp_SI_18232_HTVYCBCXY_0_val_1.fq.gz	mctp_SI_18232_HTVYCBCXY_0_val_2.fq.gz	143189836	4675477	0.0326523
mctp_SI_18233_HTVYCBCXY_0	mctp_SI_18233_HTVYCBCXY_0_val_1.fq.gz	mctp_SI_18233_HTVYCBCXY_0_val_2.fq.gz	134306214	3040949	0.0226419
mctp_SI_18234_CBKYRANXX_4	mctp_SI_18234_CBKYRANXX_4_val_1.fq.gz	mctp_SI_18234_CBKYRANXX_4_val_2.fq.gz	96023498	2585831	0.0269291
mctp_SI_18235_CBKYRANXX_8	mctp_SI_18235_CBKYRANXX_8_val_1.fq.gz	mctp_SI_18235_CBKYRANXX_8_val_2.fq.gz	84520080	8051755	0.0952644
mctp_SI_18236_CBKYRANXX_5	mctp_SI_18236_CBKYRANXX_5_val_1.fq.gz	mctp_SI_18236_CBKYRANXX_5_val_2.fq.gz	91853044	1662739	0.0181022
mctp_SI_18237_CBKYRANXX_8	mctp_SI_18237_CBKYRANXX_8_val_1.fq.gz	mctp_SI_18237_CBKYRANXX_8_val_2.fq.gz	97830844	4872776	0.0498082
mctp_SI_18831_CBKKFANXX_1	mctp_SI_18831_CBKKFANXX_1_val_1.fq.gz	mctp_SI_18831_CBKKFANXX_1_val_2.fq.gz	113228188	857011	0.0075689
mctp_SI_18832_CBKKFANXX_2	mctp_SI_18832_CBKKFANXX_2_val_1.fq.gz	mctp_SI_18832_CBKKFANXX_2_val_2.fq.gz	114171702	1146170	0.010039
mctp_SI_18833_CBKKFANXX_5	mctp_SI_18833_CBKKFANXX_5_val_1.fq.gz	mctp_SI_18833_CBKKFANXX_5_val_2.fq.gz	117326178	1786241	0.0152246
mctp_SI_18834_CBKKFANXX_5	mctp_SI_18834_CBKKFANXX_5_val_1.fq.gz	mctp_SI_18834_CBKKFANXX_5_val_2.fq.gz	105615648	19202957	0.181819
mctp_SI_18835_CBKKFANXX_5	mctp_SI_18835_CBKKFANXX_5_val_1.fq.gz	mctp_SI_18835_CBKKFANXX_5_val_2.fq.gz	94377226	1981609	0.0209967
mctp_SI_18836_CBKKFANXX_5	mctp_SI_18836_CBKKFANXX_5_val_1.fq.gz	mctp_SI_18836_CBKKFANXX_5_val_2.fq.gz	109908540	783877	0.0071321
mctp_SI_18837_CBKKFANXX_5	mctp_SI_18837_CBKKFANXX_5_val_1.fq.gz	mctp_SI_18837_CBKKFANXX_5_val_2.fq.gz	103378430	1839094	0.0177899
mctp_SI_18838_CBKM0ANXX_8	mctp_SI_18838_CBKM0ANXX_8_val_1.fq.gz	mctp_SI_18838_CBKM0ANXX_8_val_2.fq.gz	93598322	6766409	0.072292
mctp_SI_18839_CBRUKANXX_3	mctp_SI_18839_CBRUKANXX_3_val_1.fq.gz	mctp_SI_18839_CBRUKANXX_3_val_2.fq.gz	104842776	892391	0.0085117
mctp_SI_18840_CBKM0ANXX_8	mctp_SI_18840_CBKM0ANXX_8_val_1.fq.gz	mctp_SI_18840_CBKM0ANXX_8_val_2.fq.gz	126867710	1061696	0.0083685
mctp_SI_18841_CBRUKANXX_3	mctp_SI_18841_CBRUKANXX_3_val_1.fq.gz	mctp_SI_18841_CBRUKANXX_3_val_2.fq.gz	111918198	1049285	0.0093755
mctp_SI_18842_CBRUKANXX_3	mctp_SI_18842_CBRUKANXX_3_val_1.fq.gz	mctp_SI_18842_CBRUKANXX_3_val_2.fq.gz	112830660	2003162	0.0177537
mctp_SI_19050_CBRUKANXX_3	mctp_SI_19050_CBRUKANXX_3_val_1.fq.gz	mctp_SI_19050_CBRUKANXX_3_val_2.fq.gz	114202786	2700004	0.0236422
mctp_SI_19051_CBRUKANXX_3	mctp_SI_19051_CBRUKANXX_3_val_1.fq.gz	mctp_SI_19051_CBRUKANXX_3_val_2.fq.gz	97400758	388389	0.0039875
mctp_SI_19052_CBRUKANXX_7	mctp_SI_19052_CBRUKANXX_7_val_1.fq.gz	mctp_SI_19052_CBRUKANXX_7_val_2.fq.gz	109968516	980018	0.0089118
mctp_SI_19053_CBRUKANXX_7	mctp_SI_19053_CBRUKANXX_7_val_1.fq.gz	mctp_SI_19053_CBRUKANXX_7_val_2.fq.gz	96513660	1384334	0.0143434
mctp_SI_19054_CBRUKANXX_7	mctp_SI_19054_CBRUKANXX_7_val_1.fq.gz	mctp_SI_19054_CBRUKANXX_7_val_2.fq.gz	107256782	785354	0.0073222
mctp_SI_19055_CBKM0ANXX_6	mctp_SI_19055_CBKM0ANXX_6_val_1.fq.gz	mctp_SI_19055_CBKM0ANXX_6_val_2.fq.gz	108441738	2027645	0.018698
mctp_SI_19280_CBRV8ANXX_6	mctp_SI_19280_CBRV8ANXX_6_val_1.fq.gz	mctp_SI_19280_CBRV8ANXX_6_val_2.fq.gz	106646556	1068581	0.0100198
mctp_SI_19281_CBRV8ANXX_6	mctp_SI_19281_CBRV8ANXX_6_val_1.fq.gz	mctp_SI_19281_CBRV8ANXX_6_val_2.fq.gz	119879154	1741964	0.014531
mctp_SI_19282_CBRV8ANXX_5	mctp_SI_19282_CBRV8ANXX_5_val_1.fq.gz	mctp_SI_19282_CBRV8ANXX_5_val_2.fq.gz	111520640	738260	0.0066199
mctp_SI_19283_CBRV8ANXX_5	mctp_SI_19283_CBRV8ANXX_5_val_1.fq.gz	mctp_SI_19283_CBRV8ANXX_5_val_2.fq.gz	103999308	7816647	0.0751606
mctp_SI_19284_CBRFPANXX_7	mctp_SI_19284_CBRFPANXX_7_val_1.fq.gz	mctp_SI_19284_CBRFPANXX_7_val_2.fq.gz	96669948	1300509	0.0134531
mctp_SI_19285_CBRFPANXX_7	mctp_SI_19285_CBRFPANXX_7_val_1.fq.gz	mctp_SI_19285_CBRFPANXX_7_val_2.fq.gz	96473528	1618560	0.0167772
mctp_SI_19286_CBRFPANXX_7	mctp_SI_19286_CBRFPANXX_7_val_1.fq.gz	mctp_SI_19286_CBRFPANXX_7_val_2.fq.gz	112627024	2262659	0.0200898
mctp_SI_19287_CBRFPANXX_7	mctp_SI_19287_CBRFPANXX_7_val_1.fq.gz	mctp_SI_19287_CBRFPANXX_7_val_2.fq.gz	80749454	2210233	0.0273715
mctp_SI_19288_CBRFPANXX_7	mctp_SI_19288_CBRFPANXX_7_val_1.fq.gz	mctp_SI_19288_CBRFPANXX_7_val_2.fq.gz	106225758	1671192	0.0157325
mctp_SI_19289_CBRFPANXX_6	mctp_SI_19289_CBRFPANXX_6_val_1.fq.gz	mctp_SI_19289_CBRFPANXX_6_val_2.fq.gz	108197758	1263687	0.0116794
mctp_SI_19290_CBRFPANXX_6	mctp_SI_19290_CBRFPANXX_6_val_1.fq.gz	mctp_SI_19290_CBRFPANXX_6_val_2.fq.gz	108068952	1486911	0.0137589
mctp_SI_19291_CBRFPANXX_6	mctp_SI_19291_CBRFPANXX_6_val_1.fq.gz	mctp_SI_19291_CBRFPANXX_6_val_2.fq.gz	100764426	897999	0.0089119
mctp_SI_19292_CBRFPANXX_6	mctp_SI_19292_CBRFPANXX_6_val_1.fq.gz	mctp_SI_19292_CBRFPANXX_6_val_2.fq.gz	99188864	1740234	0.0175447
mctp_SI_19420_CBWYAANXX_6	mctp_SI_19420_CBWYAANXX_6_val_1.fq.gz	mctp_SI_19420_CBWYAANXX_6_val_2.fq.gz	100654692	2252294	0.0223764
mctp_SI_19421_CBRFPANXX_6	mctp_SI_19421_CBRFPANXX_6_val_1.fq.gz	mctp_SI_19421_CBRFPANXX_6_val_2.fq.gz	95533380	2463048	0.0257821
mctp_SI_19422_CBRFPANXX_8	mctp_SI_19422_CBRFPANXX_8_val_1.fq.gz	mctp_SI_19422_CBRFPANXX_8_val_2.fq.gz	96893254	8849209	0.0913295
mctp_SI_19423_CBWYAANXX_6	mctp_SI_19423_CBWYAANXX_6_val_1.fq.gz	mctp_SI_19423_CBWYAANXX_6_val_2.fq.gz	106290834	4177950	0.0393068
mctp_SI_19424_H3J5WBCX2_0	mctp_SI_19424_H3J5WBCX2_0_val_1.fq.gz	mctp_SI_19424_H3J5WBCX2_0_val_2.fq.gz	101929742	1006960	0.009879
mctp_SI_19425_H3J5WBCX2_0	mctp_SI_19425_H3J5WBCX2_0_val_1.fq.gz	mctp_SI_19425_H3J5WBCX2_0_val_2.fq.gz	100077552	1764139	0.0176277
mctp_SI_19426_CC2V1ANXX_8	mctp_SI_19426_CC2V1ANXX_8_val_1.fq.gz	mctp_SI_19426_CC2V1ANXX_8_val_2.fq.gz	98615770	710466	0.0072044
mctp_SI_19427_CC2V1ANXX_8	mctp_SI_19427_CC2V1ANXX_8_val_1.fq.gz	mctp_SI_19427_CC2V1ANXX_8_val_2.fq.gz	96741442	3462985	0.0357963
mctp_SI_19428_CC2V1ANXX_8	mctp_SI_19428_CC2V1ANXX_8_val_1.fq.gz	mctp_SI_19428_CC2V1ANXX_8_val_2.fq.gz	114179056	825390	0.0072289
mctp_SI_19429_CC2V1ANXX_8	mctp_SI_19429_CC2V1ANXX_8_val_1.fq.gz	mctp_SI_19429_CC2V1ANXX_8_val_2.fq.gz	110954196	1332369	0.0120083
mctp_SI_19430_CC2V1ANXX_8	mctp_SI_19430_CC2V1ANXX_8_val_1.fq.gz	mctp_SI_19430_CC2V1ANXX_8_val_2.fq.gz	109550992	1419783	0.01296
mctp_SI_19853_CC2V1ANXX_7	mctp_SI_19853_CC2V1ANXX_7_val_1.fq.gz	mctp_SI_19853_CC2V1ANXX_7_val_2.fq.gz	105595976	2226514	0.0210852
mctp_SI_19854_CC2V1ANXX_7	mctp_SI_19854_CC2V1ANXX_7_val_1.fq.gz	mctp_SI_19854_CC2V1ANXX_7_val_2.fq.gz	103052842	9724698	0.0943661
mctp_SI_19855_CC2V1ANXX_7	mctp_SI_19855_CC2V1ANXX_7_val_1.fq.gz	mctp_SI_19855_CC2V1ANXX_7_val_2.fq.gz	110165096	1307759	0.0118709
mctp_SI_19856_CC2V1ANXX_7	mctp_SI_19856_CC2V1ANXX_7_val_1.fq.gz	mctp_SI_19856_CC2V1ANXX_7_val_2.fq.gz	100242960	4379427	0.0436881
mctp_SI_19857_CC2V1ANXX_7	mctp_SI_19857_CC2V1ANXX_7_val_1.fq.gz	mctp_SI_19857_CC2V1ANXX_7_val_2.fq.gz	98281896	2267004	0.0230663
mctp_SI_19858_CC2V1ANXX_6	mctp_SI_19858_CC2V1ANXX_6_val_1.fq.gz	mctp_SI_19858_CC2V1ANXX_6_val_2.fq.gz	117862412	1606003	0.0136261
mctp_SI_19859_CC2V1ANXX_6	mctp_SI_19859_CC2V1ANXX_6_val_1.fq.gz	mctp_SI_19859_CC2V1ANXX_6_val_2.fq.gz	97478880	1447869	0.0148532
mctp_SI_19860_CC2V1ANXX_6	mctp_SI_19860_CC2V1ANXX_6_val_1.fq.gz	mctp_SI_19860_CC2V1ANXX_6_val_2.fq.gz	106572876	3516226	0.0329936
mctp_SI_19861_CC2V1ANXX_6	mctp_SI_19861_CC2V1ANXX_6_val_1.fq.gz	mctp_SI_19861_CC2V1ANXX_6_val_2.fq.gz	86280536	3704457	0.042935
mctp_SI_19862_CC2V1ANXX_6	mctp_SI_19862_CC2V1ANXX_6_val_1.fq.gz	mctp_SI_19862_CC2V1ANXX_6_val_2.fq.gz	106735762	1863797	0.0174618
mctp_SI_19863_CC2V1ANXX_5	mctp_SI_19863_CC2V1ANXX_5_val_1.fq.gz	mctp_SI_19863_CC2V1ANXX_5_val_2.fq.gz	121885802	242395	0.0019887
mctp_SI_19864_CC2V1ANXX_5	mctp_SI_19864_CC2V1ANXX_5_val_1.fq.gz	mctp_SI_19864_CC2V1ANXX_5_val_2.fq.gz	111320426	2298497	0.0206476
mctp_SI_19919_CC2P1ANXX_3	mctp_SI_19919_CC2P1ANXX_3_val_1.fq.gz	mctp_SI_19919_CC2P1ANXX_3_val_2.fq.gz	115218728	3284236	0.0285044
mctp_SI_19920_CC2P1ANXX_3	mctp_SI_19920_CC2P1ANXX_3_val_1.fq.gz	mctp_SI_19920_CC2P1ANXX_3_val_2.fq.gz	105375528	1559280	0.0147974
mctp_SI_19921_CC2P1ANXX_3	mctp_SI_19921_CC2P1ANXX_3_val_1.fq.gz	mctp_SI_19921_CC2P1ANXX_3_val_2.fq.gz	111349370	793267	0.0071241
mctp_SI_19922_CC2P1ANXX_3	mctp_SI_19922_CC2P1ANXX_3_val_1.fq.gz	mctp_SI_19922_CC2P1ANXX_3_val_2.fq.gz	105153182	7410819	0.0704764
mctp_SI_19923_CC2P1ANXX_3	mctp_SI_19923_CC2P1ANXX_3_val_1.fq.gz	mctp_SI_19923_CC2P1ANXX_3_val_2.fq.gz	95919956	2293341	0.0239089
mctp_SI_19924_CC2P1ANXX_5	mctp_SI_19924_CC2P1ANXX_5_val_1.fq.gz	mctp_SI_19924_CC2P1ANXX_5_val_2.fq.gz	116473540	1443196	0.0123908
mctp_SI_20232_CC2P1ANXX_4	mctp_SI_20232_CC2P1ANXX_4_val_1.fq.gz	mctp_SI_20232_CC2P1ANXX_4_val_2.fq.gz	103843582	1014333	0.0097679
mctp_SI_20233_CC2P1ANXX_4	mctp_SI_20233_CC2P1ANXX_4_val_1.fq.gz	mctp_SI_20233_CC2P1ANXX_4_val_2.fq.gz	106591532	1380034	0.0129469
mctp_SI_20234_CC2P1ANXX_4	mctp_SI_20234_CC2P1ANXX_4_val_1.fq.gz	mctp_SI_20234_CC2P1ANXX_4_val_2.fq.gz	111394720	9629558	0.0864454
mctp_SI_20235_CC2P1ANXX_4	mctp_SI_20235_CC2P1ANXX_4_val_1.fq.gz	mctp_SI_20235_CC2P1ANXX_4_val_2.fq.gz	96799732	3888952	0.0401752
mctp_SI_20236_CC2P1ANXX_4	mctp_SI_20236_CC2P1ANXX_4_val_1.fq.gz	mctp_SI_20236_CC2P1ANXX_4_val_2.fq.gz	116253918	6276509	0.0539897
mctp_SI_20237_CC5R1ANXX_8	mctp_SI_20237_CC5R1ANXX_8_val_1.fq.gz	mctp_SI_20237_CC5R1ANXX_8_val_2.fq.gz	110596918	2814244	0.025446
mctp_SI_20238_CC5R1ANXX_8	mctp_SI_20238_CC5R1ANXX_8_val_1.fq.gz	mctp_SI_20238_CC5R1ANXX_8_val_2.fq.gz	106080322	5087529	0.0479592
mctp_SI_20282_H3FNNBCX2_0	mctp_SI_20282_H3FNNBCX2_0_val_1.fq.gz	mctp_SI_20282_H3FNNBCX2_0_val_2.fq.gz	109417154	2781250	0.0254188
mctp_SI_20283_H3FNNBCX2_0	mctp_SI_20283_H3FNNBCX2_0_val_1.fq.gz	mctp_SI_20283_H3FNNBCX2_0_val_2.fq.gz	105135300	1792246	0.017047
mctp_SI_20284_H3FNNBCX2_0	mctp_SI_20284_H3FNNBCX2_0_val_1.fq.gz	mctp_SI_20284_H3FNNBCX2_0_val_2.fq.gz	122890746	1733395	0.0141052
mctp_SI_20285_CC5R1ANXX_8	mctp_SI_20285_CC5R1ANXX_8_val_1.fq.gz	mctp_SI_20285_CC5R1ANXX_8_val_2.fq.gz	113009268	1797771	0.0159082
mctp_SI_20286_CC5R1ANXX_7	mctp_SI_20286_CC5R1ANXX_7_val_1.fq.gz	mctp_SI_20286_CC5R1ANXX_7_val_2.fq.gz	110303882	2980698	0.0270226
mctp_SI_20287_CC5R1ANXX_7	mctp_SI_20287_CC5R1ANXX_7_val_1.fq.gz	mctp_SI_20287_CC5R1ANXX_7_val_2.fq.gz	103416206	1768533	0.0171011
mctp_SI_7841_C4CF9ACXX_7	mctp_SI_7841_C4CF9ACXX_7_val_1.fq.gz	mctp_SI_7841_C4CF9ACXX_7_val_2.fq.gz	120624902	2767398	0.0229422
mctp_SI_7842_C4CF9ACXX_8	mctp_SI_7842_C4CF9ACXX_8_val_1.fq.gz	mctp_SI_7842_C4CF9ACXX_8_val_2.fq.gz	118932614	18655849	0.156861
mctp_SI_7843_C4CF9ACXX_8	mctp_SI_7843_C4CF9ACXX_8_val_1.fq.gz	mctp_SI_7843_C4CF9ACXX_8_val_2.fq.gz	103423218	6407841	0.0619575
mctp_SI_7844_C4CF9ACXX_8	mctp_SI_7844_C4CF9ACXX_8_val_1.fq.gz	mctp_SI_7844_C4CF9ACXX_8_val_2.fq.gz	131594296	4805855	0.0365202
mctp_SI_8235_C4KDBACXX_1	mctp_SI_8235_C4KDBACXX_1_val_1.fq.gz	mctp_SI_8235_C4KDBACXX_1_val_2.fq.gz	121125966	19412519	0.160267
mctp_SI_8236_C4KDBACXX_1	mctp_SI_8236_C4KDBACXX_1_val_1.fq.gz	mctp_SI_8236_C4KDBACXX_1_val_2.fq.gz	105104558	9477686	0.0901739
mctp_SI_8237_C4KDBACXX_1	mctp_SI_8237_C4KDBACXX_1_val_1.fq.gz	mctp_SI_8237_C4KDBACXX_1_val_2.fq.gz	115496418	6164435	0.0533734
mctp_SI_8238_C4KDBACXX_2	mctp_SI_8238_C4KDBACXX_2_val_1.fq.gz	mctp_SI_8238_C4KDBACXX_2_val_2.fq.gz	107674450	5089360	0.0472662
mctp_SI_8239_C4KDBACXX_2	mctp_SI_8239_C4KDBACXX_2_val_1.fq.gz	mctp_SI_8239_C4KDBACXX_2_val_2.fq.gz	130146938	2355146	0.0180961
mctp_SI_8240_C4KDBACXX_3	mctp_SI_8240_C4KDBACXX_3_val_1.fq.gz	mctp_SI_8240_C4KDBACXX_3_val_2.fq.gz	130644286	1303198	0.0099752
mctp_SI_8241_C4KDBACXX_3	mctp_SI_8241_C4KDBACXX_3_val_1.fq.gz	mctp_SI_8241_C4KDBACXX_3_val_2.fq.gz	108587432	1751530	0.0161301
mctp_SI_8242_C4KDBACXX_2	mctp_SI_8242_C4KDBACXX_2_val_1.fq.gz	mctp_SI_8242_C4KDBACXX_2_val_2.fq.gz	124150678	5023608	0.0404638
mctp_SI_8250_C46WEANXX_6	mctp_SI_8250_C46WEANXX_6_val_1.fq.gz	mctp_SI_8250_C46WEANXX_6_val_2.fq.gz	49048678	6225201	0.126919
mctp_SI_8251_C46WEANXX_4	mctp_SI_8251_C46WEANXX_4_val_1.fq.gz	mctp_SI_8251_C46WEANXX_4_val_2.fq.gz	101631962	8876370	0.0873384
mctp_SI_8252_C46WEANXX_4	mctp_SI_8252_C46WEANXX_4_val_1.fq.gz	mctp_SI_8252_C46WEANXX_4_val_2.fq.gz	89876692	3239098	0.0360394
mctp_SI_8301_C472NANXX_6	mctp_SI_8301_C472NANXX_6_val_1.fq.gz	mctp_SI_8301_C472NANXX_6_val_2.fq.gz	111569392	11537673	0.103413
mctp_SI_8302_C472NANXX_6	mctp_SI_8302_C472NANXX_6_val_1.fq.gz	mctp_SI_8302_C472NANXX_6_val_2.fq.gz	103031522	1324550	0.0128558
mctp_SI_8303_C472NANXX_7	mctp_SI_8303_C472NANXX_7_val_1.fq.gz	mctp_SI_8303_C472NANXX_7_val_2.fq.gz	110823362	4235435	0.0382179
mctp_SI_8304_C472NANXX_7	mctp_SI_8304_C472NANXX_7_val_1.fq.gz	mctp_SI_8304_C472NANXX_7_val_2.fq.gz	115340804	1346048	0.0116702
mctp_SI_8305_C472NANXX_7	mctp_SI_8305_C472NANXX_7_val_1.fq.gz	mctp_SI_8305_C472NANXX_7_val_2.fq.gz	118005142	11188638	0.0948148
mctp_SI_8306_C472NANXX_7	mctp_SI_8306_C472NANXX_7_val_1.fq.gz	mctp_SI_8306_C472NANXX_7_val_2.fq.gz	124572396	4276743	0.0343314
mctp_SI_8307_C472NANXX_7	mctp_SI_8307_C472NANXX_7_val_1.fq.gz	mctp_SI_8307_C472NANXX_7_val_2.fq.gz	119838528	11607107	0.0968562
mctp_SI_8308_C472NANXX_8	mctp_SI_8308_C472NANXX_8_val_1.fq.gz	mctp_SI_8308_C472NANXX_8_val_2.fq.gz	116284562	8434369	0.0725321
mctp_SI_8309_C472NANXX_8	mctp_SI_8309_C472NANXX_8_val_1.fq.gz	mctp_SI_8309_C472NANXX_8_val_2.fq.gz	110441896	6009208	0.0544106
mctp_SI_8310_C472NANXX_8	mctp_SI_8310_C472NANXX_8_val_1.fq.gz	mctp_SI_8310_C472NANXX_8_val_2.fq.gz	114874136	6061177	0.0527636
mctp_SI_8311_C472NANXX_8	mctp_SI_8311_C472NANXX_8_val_1.fq.gz	mctp_SI_8311_C472NANXX_8_val_2.fq.gz	118914520	6070335	0.0510479
mctp_SI_8312_C472NANXX_8	mctp_SI_8312_C472NANXX_8_val_1.fq.gz	mctp_SI_8312_C472NANXX_8_val_2.fq.gz	124630124	2688887	0.0215749
mctp_SI_8313_C472NANXX_4	mctp_SI_8313_C472NANXX_4_val_1.fq.gz	mctp_SI_8313_C472NANXX_4_val_2.fq.gz	116069208	11273821	0.0971302
mctp_SI_8314_C472NANXX_5	mctp_SI_8314_C472NANXX_5_val_1.fq.gz	mctp_SI_8314_C472NANXX_5_val_2.fq.gz	118107686	8190518	0.0693479
mctp_SI_8315_C472NANXX_6	mctp_SI_8315_C472NANXX_6_val_1.fq.gz	mctp_SI_8315_C472NANXX_6_val_2.fq.gz	111485752	617029	0.0055346
mctp_SI_8316_C472NANXX_6	mctp_SI_8316_C472NANXX_6_val_1.fq.gz	mctp_SI_8316_C472NANXX_6_val_2.fq.gz	123851110	3951722	0.031907
mctp_SI_8317_C472NANXX_6	mctp_SI_8317_C472NANXX_6_val_1.fq.gz	mctp_SI_8317_C472NANXX_6_val_2.fq.gz	117604284	1959101	0.0166584
mctp_SI_8463_C4KRYACXX_6	mctp_SI_8463_C4KRYACXX_6_val_1.fq.gz	mctp_SI_8463_C4KRYACXX_6_val_2.fq.gz	121344486	18603895	0.153315
mctp_SI_8464_C4KRYACXX_8	mctp_SI_8464_C4KRYACXX_8_val_1.fq.gz	mctp_SI_8464_C4KRYACXX_8_val_2.fq.gz	140140008	34033328	0.242852
mctp_SI_8465_C4KRYACXX_6	mctp_SI_8465_C4KRYACXX_6_val_1.fq.gz	mctp_SI_8465_C4KRYACXX_6_val_2.fq.gz	139514058	13894919	0.0995951
mctp_SI_8466_C4KRYACXX_7	mctp_SI_8466_C4KRYACXX_7_val_1.fq.gz	mctp_SI_8466_C4KRYACXX_7_val_2.fq.gz	111003060	17527239	0.157899
mctp_SI_8467_C46GLANXX_1	mctp_SI_8467_C46GLANXX_1_val_1.fq.gz	mctp_SI_8467_C46GLANXX_1_val_2.fq.gz	164365106	13852369	0.084278
mctp_SI_8468_C4KRYACXX_4	mctp_SI_8468_C4KRYACXX_4_val_1.fq.gz	mctp_SI_8468_C4KRYACXX_4_val_2.fq.gz	127618848	2140761	0.0167746
mctp_SI_8469_C4KRYACXX_8	mctp_SI_8469_C4KRYACXX_8_val_1.fq.gz	mctp_SI_8469_C4KRYACXX_8_val_2.fq.gz	111526740	8476483	0.076004
mctp_SI_8470_C4KRYACXX_4	mctp_SI_8470_C4KRYACXX_4_val_1.fq.gz	mctp_SI_8470_C4KRYACXX_4_val_2.fq.gz	120381534	12971528	0.107754
mctp_SI_8471_C4KRYACXX_5	mctp_SI_8471_C4KRYACXX_5_val_1.fq.gz	mctp_SI_8471_C4KRYACXX_5_val_2.fq.gz	128167308	1377430	0.0107471
mctp_SI_8472_C4KRYACXX_7	mctp_SI_8472_C4KRYACXX_7_val_1.fq.gz	mctp_SI_8472_C4KRYACXX_7_val_2.fq.gz	127725428	9631130	0.075405
mctp_SI_8473_C4KRYACXX_5	mctp_SI_8473_C4KRYACXX_5_val_1.fq.gz	mctp_SI_8473_C4KRYACXX_5_val_2.fq.gz	110466952	19803841	0.179274
mctp_SI_8474_C46GLANXX_1	mctp_SI_8474_C46GLANXX_1_val_1.fq.gz	mctp_SI_8474_C46GLANXX_1_val_2.fq.gz	157810634	4993369	0.0316415
mctp_SI_8475_C4KRYACXX_5	mctp_SI_8475_C4KRYACXX_5_val_1.fq.gz	mctp_SI_8475_C4KRYACXX_5_val_2.fq.gz	128478856	756787	0.0058904
mctp_SI_8476_C4KRYACXX_2	mctp_SI_8476_C4KRYACXX_2_val_1.fq.gz	mctp_SI_8476_C4KRYACXX_2_val_2.fq.gz	118923600	20626554	0.173444
mctp_SI_8477_C4KRYACXX_6	mctp_SI_8477_C4KRYACXX_6_val_1.fq.gz	mctp_SI_8477_C4KRYACXX_6_val_2.fq.gz	130752562	17619531	0.134755
mctp_SI_8478_C4KRYACXX_7	mctp_SI_8478_C4KRYACXX_7_val_1.fq.gz	mctp_SI_8478_C4KRYACXX_7_val_2.fq.gz	108353556	5612410	0.0517972
mctp_SI_8479_C46GLANXX_1	mctp_SI_8479_C46GLANXX_1_val_1.fq.gz	mctp_SI_8479_C46GLANXX_1_val_2.fq.gz	158949156	12313419	0.0774677
mctp_SI_8480_C4KRYACXX_8	mctp_SI_8480_C4KRYACXX_8_val_1.fq.gz	mctp_SI_8480_C4KRYACXX_8_val_2.fq.gz	134449514	1627730	0.0121066
mctp_SI_8481_C46GLANXX_1	mctp_SI_8481_C46GLANXX_1_val_1.fq.gz	mctp_SI_8481_C46GLANXX_1_val_2.fq.gz	139963674	7604559	0.0543324
mctp_SI_8482_C4KRYACXX_4	mctp_SI_8482_C4KRYACXX_4_val_1.fq.gz	mctp_SI_8482_C4KRYACXX_4_val_2.fq.gz	121408348	1450277	0.0119454
mctp_SI_8512_C59M0ACXX_4	mctp_SI_8512_C59M0ACXX_4_val_1.fq.gz	mctp_SI_8512_C59M0ACXX_4_val_2.fq.gz	125415406	1992273	0.0158854
mctp_SI_8513_C59M0ACXX_4	mctp_SI_8513_C59M0ACXX_4_val_1.fq.gz	mctp_SI_8513_C59M0ACXX_4_val_2.fq.gz	121104598	16431795	0.135683
mctp_SI_8514_C59M0ACXX_4	mctp_SI_8514_C59M0ACXX_4_val_1.fq.gz	mctp_SI_8514_C59M0ACXX_4_val_2.fq.gz	130352846	21299550	0.163399
mctp_SI_8515_C59M0ACXX_5	mctp_SI_8515_C59M0ACXX_5_val_1.fq.gz	mctp_SI_8515_C59M0ACXX_5_val_2.fq.gz	116339054	7954141	0.0683703
mctp_SI_8516_C59M0ACXX_5	mctp_SI_8516_C59M0ACXX_5_val_1.fq.gz	mctp_SI_8516_C59M0ACXX_5_val_2.fq.gz	160675622	9520602	0.0592536
mctp_SI_8517_C59M0ACXX_5	mctp_SI_8517_C59M0ACXX_5_val_1.fq.gz	mctp_SI_8517_C59M0ACXX_5_val_2.fq.gz	187480374	3113486	0.016607
mctp_SI_8518_C59M0ACXX_6	mctp_SI_8518_C59M0ACXX_6_val_1.fq.gz	mctp_SI_8518_C59M0ACXX_6_val_2.fq.gz	146999154	4540267	0.0308863
mctp_SI_8519_C59M0ACXX_6	mctp_SI_8519_C59M0ACXX_6_val_1.fq.gz	mctp_SI_8519_C59M0ACXX_6_val_2.fq.gz	122853352	4315678	0.0351287
mctp_SI_8520_C59M0ACXX_6	mctp_SI_8520_C59M0ACXX_6_val_1.fq.gz	mctp_SI_8520_C59M0ACXX_6_val_2.fq.gz	123299714	5282161	0.04284
mctp_SI_8521_C59M0ACXX_7	mctp_SI_8521_C59M0ACXX_7_val_1.fq.gz	mctp_SI_8521_C59M0ACXX_7_val_2.fq.gz	122558746	4509084	0.0367912
mctp_SI_8522_C59M0ACXX_7	mctp_SI_8522_C59M0ACXX_7_val_1.fq.gz	mctp_SI_8522_C59M0ACXX_7_val_2.fq.gz	144314762	1015647	0.0070377
mctp_SI_8523_C59M0ACXX_7	mctp_SI_8523_C59M0ACXX_7_val_1.fq.gz	mctp_SI_8523_C59M0ACXX_7_val_2.fq.gz	145770820	8624794	0.0591668
mctp_SI_8524_C59M0ACXX_8	mctp_SI_8524_C59M0ACXX_8_val_1.fq.gz	mctp_SI_8524_C59M0ACXX_8_val_2.fq.gz	128988660	10751009	0.0833485
mctp_SI_8658_C4733ANXX_1	mctp_SI_8658_C4733ANXX_1_val_1.fq.gz	mctp_SI_8658_C4733ANXX_1_val_2.fq.gz	132269698	7834202	0.059229
mctp_SI_8659_C59PDACXX_7	mctp_SI_8659_C59PDACXX_7_val_1.fq.gz	mctp_SI_8659_C59PDACXX_7_val_2.fq.gz	129139378	28245222	0.218719
mctp_SI_8660_C5AD4ACXX_8	mctp_SI_8660_C5AD4ACXX_8_val_1.fq.gz	mctp_SI_8660_C5AD4ACXX_8_val_2.fq.gz	152075292	1585021	0.0104226
mctp_SI_8661_C46NFANXX_8	mctp_SI_8661_C46NFANXX_8_val_1.fq.gz	mctp_SI_8661_C46NFANXX_8_val_2.fq.gz	148682012	14321609	0.0963238
mctp_SI_8662_C46NFANXX_8	mctp_SI_8662_C46NFANXX_8_val_1.fq.gz	mctp_SI_8662_C46NFANXX_8_val_2.fq.gz	152638616	8283800	0.0542707
mctp_SI_8806_C472VANXX_4	mctp_SI_8806_C472VANXX_4_val_1.fq.gz	mctp_SI_8806_C472VANXX_4_val_2.fq.gz	129395216	15128376	0.116916
mctp_SI_8807_C4730ANXX_8	mctp_SI_8807_C4730ANXX_8_val_1.fq.gz	mctp_SI_8807_C4730ANXX_8_val_2.fq.gz	131958018	3225884	0.0244463
mctp_SI_8808_C4730ANXX_8	mctp_SI_8808_C4730ANXX_8_val_1.fq.gz	mctp_SI_8808_C4730ANXX_8_val_2.fq.gz	148908978	22801991	0.153127
mctp_SI_8809_C4730ANXX_8	mctp_SI_8809_C4730ANXX_8_val_1.fq.gz	mctp_SI_8809_C4730ANXX_8_val_2.fq.gz	145560082	24079713	0.165428
mctp_SI_8810_C472VANXX_3	mctp_SI_8810_C472VANXX_3_val_1.fq.gz	mctp_SI_8810_C472VANXX_3_val_2.fq.gz	123851802	11045368	0.0891821
mctp_SI_8811_C472VANXX_3	mctp_SI_8811_C472VANXX_3_val_1.fq.gz	mctp_SI_8811_C472VANXX_3_val_2.fq.gz	165080522	79591599	0.482138
mctp_SI_8812_C472VANXX_4	mctp_SI_8812_C472VANXX_4_val_1.fq.gz	mctp_SI_8812_C472VANXX_4_val_2.fq.gz	150608448	22209754	0.147467
mctp_SI_8813_C472VANXX_4	mctp_SI_8813_C472VANXX_4_val_1.fq.gz	mctp_SI_8813_C472VANXX_4_val_2.fq.gz	124116476	7519862	0.0605871
mctp_SI_8814_C472VANXX_4	mctp_SI_8814_C472VANXX_4_val_1.fq.gz	mctp_SI_8814_C472VANXX_4_val_2.fq.gz	131354104	5306828	0.0404009
mctp_SI_8815_C472VANXX_5	mctp_SI_8815_C472VANXX_5_val_1.fq.gz	mctp_SI_8815_C472VANXX_5_val_2.fq.gz	131378618	3479256	0.0264827
mctp_SI_8816_C472VANXX_5	mctp_SI_8816_C472VANXX_5_val_1.fq.gz	mctp_SI_8816_C472VANXX_5_val_2.fq.gz	133872330	32837606	0.24529
mctp_SI_8817_C472VANXX_5	mctp_SI_8817_C472VANXX_5_val_1.fq.gz	mctp_SI_8817_C472VANXX_5_val_2.fq.gz	113991612	13366762	0.117261
mctp_SI_8849_C472VANXX_7	mctp_SI_8849_C472VANXX_7_val_1.fq.gz	mctp_SI_8849_C472VANXX_7_val_2.fq.gz	114627392	11740938	0.102427
mctp_SI_8850_C472VANXX_7	mctp_SI_8850_C472VANXX_7_val_1.fq.gz	mctp_SI_8850_C472VANXX_7_val_2.fq.gz	103832160	5673615	0.0546422
mctp_SI_8851_C472VANXX_7	mctp_SI_8851_C472VANXX_7_val_1.fq.gz	mctp_SI_8851_C472VANXX_7_val_2.fq.gz	105080532	2481353	0.0236138
mctp_SI_8852_C472VANXX_7	mctp_SI_8852_C472VANXX_7_val_1.fq.gz	mctp_SI_8852_C472VANXX_7_val_2.fq.gz	108382178	22362767	0.206333
mctp_SI_8853_C472VANXX_8	mctp_SI_8853_C472VANXX_8_val_1.fq.gz	mctp_SI_8853_C472VANXX_8_val_2.fq.gz	141790526	16762397	0.118219
mctp_SI_8854_C472VANXX_8	mctp_SI_8854_C472VANXX_8_val_1.fq.gz	mctp_SI_8854_C472VANXX_8_val_2.fq.gz	142155226	51803239	0.364413
mctp_SI_8855_C472VANXX_8	mctp_SI_8855_C472VANXX_8_val_1.fq.gz	mctp_SI_8855_C472VANXX_8_val_2.fq.gz	143484350	8133526	0.0566858
mctp_SI_8856_C472VANXX_8	mctp_SI_8856_C472VANXX_8_val_1.fq.gz	mctp_SI_8856_C472VANXX_8_val_2.fq.gz	150596312	77672562	0.515767
mctp_SI_8857_C472VANXX_5	mctp_SI_8857_C472VANXX_5_val_1.fq.gz	mctp_SI_8857_C472VANXX_5_val_2.fq.gz	139782724	8529683	0.061021
mctp_SI_8858_C470TANXX_8	mctp_SI_8858_C470TANXX_8_val_1.fq.gz	mctp_SI_8858_C470TANXX_8_val_2.fq.gz	141440250	7011293	0.0495707
mctp_SI_8859_C470TANXX_7	mctp_SI_8859_C470TANXX_7_val_1.fq.gz	mctp_SI_8859_C470TANXX_7_val_2.fq.gz	135430882	27101039	0.20011
mctp_SI_9109_C4NPJANXX_8	mctp_SI_9109_C4NPJANXX_8_val_1.fq.gz	mctp_SI_9109_C4NPJANXX_8_val_2.fq.gz	149491462	22193516	0.14846
mctp_SI_9110_C4NPJANXX_8	mctp_SI_9110_C4NPJANXX_8_val_1.fq.gz	mctp_SI_9110_C4NPJANXX_8_val_2.fq.gz	144049798	1403140	0.0097407
mctp_SI_9111_C5A2TACXX_4	mctp_SI_9111_C5A2TACXX_4_val_1.fq.gz	mctp_SI_9111_C5A2TACXX_4_val_2.fq.gz	103952572	11107838	0.106855
mctp_SI_9112_C5N1HANXX_8	mctp_SI_9112_C5N1HANXX_8_val_1.fq.gz	mctp_SI_9112_C5N1HANXX_8_val_2.fq.gz	132825878	1219328	0.0091799
mctp_SI_9113_C5N1HANXX_8	mctp_SI_9113_C5N1HANXX_8_val_1.fq.gz	mctp_SI_9113_C5N1HANXX_8_val_2.fq.gz	132778002	6387993	0.0481103
mctp_SI_9114_C5N1HANXX_8	mctp_SI_9114_C5N1HANXX_8_val_1.fq.gz	mctp_SI_9114_C5N1HANXX_8_val_2.fq.gz	139750332	18074253	0.129332
mctp_SI_9115_C5N1HANXX_7	mctp_SI_9115_C5N1HANXX_7_val_1.fq.gz	mctp_SI_9115_C5N1HANXX_7_val_2.fq.gz	153972686	6038953	0.0392209
mctp_SI_9116_C5N1HANXX_7	mctp_SI_9116_C5N1HANXX_7_val_1.fq.gz	mctp_SI_9116_C5N1HANXX_7_val_2.fq.gz	127242080	13066416	0.102689
mctp_SI_9117_C5N1HANXX_7	mctp_SI_9117_C5N1HANXX_7_val_1.fq.gz	mctp_SI_9117_C5N1HANXX_7_val_2.fq.gz	121907814	13466378	0.110464
mctp_SI_9118_C5N1HANXX_6	mctp_SI_9118_C5N1HANXX_6_val_1.fq.gz	mctp_SI_9118_C5N1HANXX_6_val_2.fq.gz	108502766	22746656	0.209641
mctp_SI_9119_C5N1HANXX_6	mctp_SI_9119_C5N1HANXX_6_val_1.fq.gz	mctp_SI_9119_C5N1HANXX_6_val_2.fq.gz	145231398	2821596	0.0194283
mctp_SI_9120_C5N1HANXX_7	mctp_SI_9120_C5N1HANXX_7_val_1.fq.gz	mctp_SI_9120_C5N1HANXX_7_val_2.fq.gz	140902814	4097161	0.0290779
mctp_SI_9121_C5N1HANXX_4	mctp_SI_9121_C5N1HANXX_4_val_1.fq.gz	mctp_SI_9121_C5N1HANXX_4_val_2.fq.gz	128618260	5936204	0.0461537
mctp_SI_9884_C67TJANXX_8	mctp_SI_9884_C67TJANXX_8_val_1.fq.gz	mctp_SI_9884_C67TJANXX_8_val_2.fq.gz	132886498	11205670	0.0843251
mctp_SI_9885_C67TJANXX_8	mctp_SI_9885_C67TJANXX_8_val_1.fq.gz	mctp_SI_9885_C67TJANXX_8_val_2.fq.gz	132085214	10275363	0.0777934
mctp_SI_9886_C67TJANXX_8	mctp_SI_9886_C67TJANXX_8_val_1.fq.gz	mctp_SI_9886_C67TJANXX_8_val_2.fq.gz	134067896	17868544	0.13328
mctp_SI_9887_C67TJANXX_1	mctp_SI_9887_C67TJANXX_1_val_1.fq.gz	mctp_SI_9887_C67TJANXX_1_val_2.fq.gz	116563662	2806755	0.0240792
mctp_SI_9888_C67TJANXX_2	mctp_SI_9888_C67TJANXX_2_val_1.fq.gz	mctp_SI_9888_C67TJANXX_2_val_2.fq.gz	126772644	18667928	0.147255
mctp_SI_9889_C67TJANXX_3	mctp_SI_9889_C67TJANXX_3_val_1.fq.gz	mctp_SI_9889_C67TJANXX_3_val_2.fq.gz	126602684	25756265	0.203442
mctp_SI_9890_C67TJANXX_4	mctp_SI_9890_C67TJANXX_4_val_1.fq.gz	mctp_SI_9890_C67TJANXX_4_val_2.fq.gz	120262704	27597555	0.229477
mctp_SI_9891_C67TJANXX_5	mctp_SI_9891_C67TJANXX_5_val_1.fq.gz	mctp_SI_9891_C67TJANXX_5_val_2.fq.gz	127475284	23416383	0.183694
mctp_SI_9892_C67TJANXX_6	mctp_SI_9892_C67TJANXX_6_val_1.fq.gz	mctp_SI_9892_C67TJANXX_6_val_2.fq.gz	128682570	40921083	0.318
mctp_SI_9893_C67TJANXX_8	mctp_SI_9893_C67TJANXX_8_val_1.fq.gz	mctp_SI_9893_C67TJANXX_8_val_2.fq.gz	116456248	17006461	0.146033
mctp_SI_9894_C67TJANXX_7	mctp_SI_9894_C67TJANXX_7_val_1.fq.gz	mctp_SI_9894_C67TJANXX_7_val_2.fq.gz	124224528	17341066	0.139595
mctp_SI_9895_C67TJANXX_7	mctp_SI_9895_C67TJANXX_7_val_1.fq.gz	mctp_SI_9895_C67TJANXX_7_val_2.fq.gz	144711952	9880787	0.068279
mctp_SI_9896_C67TJANXX_7	mctp_SI_9896_C67TJANXX_7_val_1.fq.gz	mctp_SI_9896_C67TJANXX_7_val_2.fq.gz	136373606	47528510	0.348517
mctp_SI_9897_C67TJANXX_7	mctp_SI_9897_C67TJANXX_7_val_1.fq.gz	mctp_SI_9897_C67TJANXX_7_val_2.fq.gz	141360772	8614730	0.0609414

### Sheet: BAM_qc_metrics
sample	Expression.Profiling.Efficiency	High.Quality.Rate	Exonic.Rate	Intronic.Rate	Intergenic.Rate	Intragenic.Rate	Ambiguous.Alignment.Rate	High.Quality.Exonic.Rate	High.Quality.Intronic.Rate	High.Quality.Intergenic.Rate	High.Quality.Intragenic.Rate	High.Quality.Ambiguous.Alignment.Rate	rRNA.Rate	Read.Length	Genes.Detected	Average.Fragment.Length	Fragment.Length.Median	Fragment.Length.Std	Median.of.Transcript.Coverage.CV	Median.Exon.CV	Exon.CV.MAD
mctp_SI_10227_C6EJ9ANXX_5	0.598927	0.941471	0.598927	0.227546	0.0560887	0.826473	0.117438	0.628076	0.216969	0.0327563	0.845045	0.122199	0.00169437	125	26367	207.472	197	56.9161	1.38786	0.31728	0.302105
mctp_SI_10228_C6EJ9ANXX_5	0.604612	0.765333	0.604612	0.173412	0.120426	0.778024	0.101549	0.751505	0.097736	0.0254756	0.849241	0.125283	0.00419823	125	23200	204.038	192	56.609	1.41923	0.302955	0.280931
mctp_SI_10229_C6EJEANXX_1	0.587429	0.988298	0.587429	0.103645	0.162827	0.691073	0.1461	0.590811	0.101509	0.160969	0.692319	0.146712	7.31602e-05	125	16827	172.101	165	36.794	2.69066	0.991501	0.915389
mctp_SI_10230_C6EJ9ANXX_5	0.599858	0.761848	0.599858	0.177266	0.122627	0.777124	0.100249	0.754136	0.101316	0.0211541	0.855452	0.123393	0.00473903	125	24621	203.563	191	56.3297	1.40542	0.287884	0.278548
mctp_SI_10231_C6EJ9ANXX_5	0.608887	0.881857	0.608887	0.18858	0.0826989	0.797467	0.119834	0.673518	0.161654	0.0334901	0.835172	0.131338	0.00652545	125	25334	203.531	192	56.1849	1.35732	0.296421	0.281835
mctp_SI_10232_C6EJ9ANXX_6	0.621421	0.925587	0.621421	0.199891	0.0566435	0.821312	0.122045	0.660534	0.184345	0.0268732	0.84488	0.128247	0.00285032	125	26472	202.123	192	53.1131	1.39403	0.319392	0.298805
mctp_SI_10233_C6EJ9ANXX_6	0.764662	0.956017	0.764662	0.0904706	0.0541918	0.855133	0.0906755	0.791223	0.0795919	0.0376967	0.870815	0.091488	0.00177375	125	20054	204.47	185	66.7729	1.98193	0.579551	0.537934
mctp_SI_10234_C6EJ9ANXX_6	0.631416	0.901896	0.631416	0.205419	0.0627829	0.836835	0.100382	0.686659	0.18392	0.022119	0.870579	0.107302	0.00649231	125	25827	191.034	178	53.11	1.3709	0.317909	0.302505
mctp_SI_10235_C6EJ9ANXX_6	0.628409	0.725451	0.628409	0.155618	0.134479	0.784027	0.0814944	0.818037	0.0656044	0.0145742	0.883641	0.101785	0.00723399	125	22661	205.97	189	61.2649	1.43905	0.296024	0.280232
mctp_SI_10236_C6EJ9ANXX_4	0.551706	0.88112	0.551706	0.228369	0.0882187	0.780074	0.131707	0.613397	0.197602	0.0445635	0.810999	0.144438	0.00245778	125	28491	173.088	163	42.136	1.476	0.380155	0.347025
mctp_SI_10447_C6ERDANXX_8	0.353615	0.486222	0.353615	0.247626	0.310803	0.601241	0.0879556	0.702229	0.0752394	0.0962505	0.777469	0.126281	0.00460656	122	11980	187.464	175	51.9081	3.1832	1.06936	0.937885
mctp_SI_10450_C6ERDANXX_8	0.298151	0.435002	0.298151	0.264399	0.373977	0.56255	0.0634731	0.672158	0.119866	0.112157	0.792023	0.095819	0.00114261	125	12384	169.8	159	43.1021	3.41089	1.16157	1.00531
mctp_SI_10791_C6V25ANXX_1	0.49986	0.719234	0.49986	0.175518	0.208009	0.675378	0.116613	0.678881	0.105304	0.0696667	0.784186	0.146148	0.00116832	125	15366	172.766	161	42.2892	3.64887	1.14106	1.02418
mctp_SI_10792_C6V25ANXX_1	0.57378	0.962469	0.57378	0.262453	0.0451117	0.836233	0.118655	0.590334	0.256768	0.0314779	0.847102	0.12142	0.000834736	125	27415	171.287	162	42.6781	1.44907	0.387881	0.352284
mctp_SI_10793_C6V25ANXX_1	0.651212	0.91634	0.651212	0.182402	0.0568935	0.833614	0.109493	0.699852	0.158949	0.0250128	0.858801	0.116186	0.00325467	125	25706	185.696	174	50.0979	1.42333	0.333487	0.308676
mctp_SI_10794_C6V25ANXX_1	0.614082	0.919252	0.614082	0.229085	0.0599795	0.843166	0.0968543	0.65728	0.211664	0.0287048	0.868943	0.102352	0.00392394	125	26961	187.079	175	52.0781	1.39098	0.338062	0.313754
mctp_SI_10795_C6V25ANXX_2	0.607473	0.778069	0.607473	0.186906	0.104774	0.794379	0.100847	0.749788	0.103549	0.0239781	0.853337	0.122685	0.00325303	125	23541	189.104	175	53.5582	1.45494	0.329513	0.30135
mctp_SI_10796_C6V25ANXX_2	0.626361	0.96368	0.626361	0.183639	0.0619005	0.81	0.128099	0.644501	0.175093	0.0494078	0.819594	0.130998	0.00156986	125	26627	179.037	167	50.547	1.66725	0.43997	0.403241
mctp_SI_10931_C6UWKANXX_3	0.636257	0.968786	0.636257	0.167418	0.0680336	0.803675	0.128291	0.651232	0.159518	0.0583554	0.81075	0.130895	0.000697487	125	22899	237.032	236	68.3584	1.58397	0.424362	0.390429
mctp_SI_10932_C6UWKANXX_3	0.570569	0.949016	0.570569	0.242118	0.0662939	0.812686	0.12102	0.594449	0.230662	0.0492808	0.825111	0.125608	0.00111957	125	25798	188.259	180	44.572	1.50472	0.370511	0.343088
mctp_SI_10933_C6UWKANXX_3	0.59972	0.86031	0.59972	0.21478	0.0858507	0.8145	0.0996493	0.67812	0.181623	0.0294092	0.859743	0.110848	0.00623322	125	25423	220.782	208	62.73	1.30573	0.27696	0.266619
mctp_SI_10934_C6UWKANXX_4	0.533595	0.919646	0.533595	0.286901	0.0733711	0.820496	0.106133	0.570611	0.273817	0.0428142	0.844428	0.112758	0.00210403	125	26952	205.768	196	51.6747	1.33267	0.315053	0.297551
mctp_SI_10935_C6UWKANXX_4	0.632296	0.880887	0.632296	0.187799	0.0748998	0.820095	0.105005	0.704107	0.151539	0.0284921	0.855646	0.115862	0.00280839	125	25094	198.647	187	52.8564	1.38158	0.300288	0.285055
mctp_SI_10936_C6UWKANXX_4	0.620478	0.910138	0.620478	0.203894	0.0671932	0.824372	0.108435	0.669274	0.182046	0.0328013	0.85132	0.115879	0.00411475	124	25685	187.517	174	52.8352	1.38694	0.326738	0.309587
mctp_SI_10937_C6UWKANXX_4	0.672188	0.970057	0.672188	0.16491	0.0472508	0.837097	0.115652	0.686197	0.159186	0.0370705	0.845383	0.117547	0.00140082	125	23007	182.465	173	43.6562	1.73263	0.469126	0.439131
mctp_SI_10938_C6UWKANXX_2	0.700142	0.942526	0.700142	0.131811	0.0752572	0.831952	0.0927903	0.735229	0.114127	0.0544941	0.849356	0.0961502	0.000747407	125	25044	208.899	196	72.4188	1.60259	0.382681	0.359844
mctp_SI_10939_C6UWKANXX_2	0.526474	0.947819	0.526474	0.295397	0.0586231	0.821871	0.119506	0.548876	0.286002	0.0410272	0.834877	0.124096	0.00114678	125	27264	181.527	172	45.4064	1.49007	0.401652	0.35813
mctp_SI_11974_C7G08ANXX_5	0.595798	0.926184	0.595798	0.101303	0.198175	0.697101	0.104724	0.634584	0.0760591	0.178142	0.710643	0.111215	0.00196932	125	16087	195.75	187	49.3327	2.29171	0.70235	0.657508
mctp_SI_11975_C7G08ANXX_5	0.610945	0.956809	0.610945	0.225197	0.0466708	0.836142	0.117187	0.630826	0.217684	0.0310001	0.848509	0.12049	0.00394551	125	24582	202.297	193	49.0049	1.4792	0.344795	0.321395
mctp_SI_11976_C7G08ANXX_5	0.656586	0.949282	0.656586	0.112211	0.122492	0.768797	0.108711	0.684496	0.0962137	0.10671	0.78071	0.11258	0.00365998	125	19067	192.149	183	46.0294	2.06978	0.597089	0.549402
mctp_SI_11977_C7G08ANXX_5	0.576585	0.81664	0.576585	0.2189	0.105737	0.795486	0.098777	0.683999	0.170044	0.030284	0.854043	0.115673	0.00997097	125	24312	217.397	207	56.5261	1.38441	0.294434	0.277551
mctp_SI_11978_C7G08ANXX_5	0.589829	0.918319	0.589829	0.249862	0.0607208	0.839691	0.099588	0.630697	0.233855	0.0298627	0.864553	0.105585	0.00773705	125	25540	177.854	168	43.1241	1.49867	0.378695	0.346602
mctp_SI_11980_C7G08ANXX_6	0.602719	0.952537	0.602719	0.175717	0.0828147	0.778435	0.13875	0.626436	0.163693	0.0662867	0.790129	0.143584	0.00478324	125	28240	184.35	174	47.4377	1.71067	0.49603	0.444676
mctp_SI_11981_C7G08ANXX_6	0.634131	0.98382	0.634131	0.0940774	0.156852	0.728208	0.114939	0.640388	0.0906246	0.153409	0.731012	0.115579	0.000177923	125	18668	202.869	192	54.4912	2.20197	0.759696	0.674552
mctp_SI_11982_C7G08ANXX_6	0.73197	0.976873	0.73197	0.114456	0.0524618	0.846426	0.101113	0.743829	0.110203	0.0436719	0.854032	0.102296	0.000343477	125	21943	194.362	184	50.1463	1.81194	0.46927	0.431993
mctp_SI_12038_C7G08ANXX_6	0.724624	0.984739	0.724624	0.124966	0.0428855	0.84959	0.107524	0.73058	0.122457	0.038754	0.853036	0.10821	0.000172771	124	21887	190.377	182	43.0377	1.90283	0.504528	0.476147
mctp_SI_12039_C7G08ANXX_6	0.639886	0.980109	0.639886	0.0944087	0.133432	0.734295	0.132273	0.648183	0.0901625	0.12793	0.738345	0.133725	0.000303368	124	15168	183.967	175	42.1854	2.87006	0.971264	0.918389
mctp_SI_12040_C7G08ANXX_7	0.654989	0.834066	0.654989	0.161575	0.0866703	0.816564	0.0967661	0.763941	0.106451	0.0191367	0.870392	0.110472	0.012345	125	23342	215.764	203	58.8835	1.40077	0.284714	0.26882
mctp_SI_12041_C7G08ANXX_7	0.596691	0.877009	0.596691	0.221174	0.0774038	0.817865	0.104731	0.666256	0.187569	0.0303605	0.853825	0.115814	0.0100217	125	25306	193.673	183	49.1259	1.48272	0.352893	0.32714
mctp_SI_12042_C7G08ANXX_7	0.643148	0.880362	0.643148	0.17182	0.0738477	0.814968	0.111184	0.715661	0.13865	0.0230484	0.854311	0.12264	0.00471136	125	25092	207.372	196	55.316	1.42678	0.309766	0.290914
mctp_SI_12043_C7G08ANXX_7	0.613761	0.975408	0.613761	0.187979	0.0685302	0.80174	0.129729	0.624679	0.182233	0.0615245	0.806912	0.131564	0.000322933	125	23646	186.234	177	45.8355	1.76911	0.481207	0.43186
mctp_SI_12044_C7G08ANXX_7	0.540146	0.928968	0.540146	0.258554	0.0855666	0.7987	0.115733	0.572081	0.246734	0.0595511	0.818816	0.121633	0.00265794	125	31148	192.82	183	49.2115	1.36133	0.347772	0.324355
mctp_SI_12045_C7G08ANXX_8	0.590847	0.973082	0.590847	0.21114	0.0732368	0.801987	0.124776	0.60244	0.205905	0.0648074	0.808345	0.126848	0.000457726	124	22562	188.846	180	45.7595	1.73554	0.477315	0.431554
mctp_SI_12046_C7G08ANXX_8	0.519396	0.94334	0.519396	0.284167	0.0757838	0.803562	0.120654	0.542865	0.275616	0.0558582	0.818481	0.125661	0.00202904	125	24898	188.592	180	45.9083	1.50784	0.375058	0.344907
mctp_SI_12047_C7G08ANXX_8	0.545604	0.856716	0.545604	0.254077	0.0978448	0.799681	0.102474	0.621658	0.223222	0.0395514	0.84488	0.115569	0.00526146	125	24423	193.619	183	48.8125	1.51287	0.375234	0.344936
mctp_SI_12048_C7G08ANXX_8	0.567687	0.969818	0.567687	0.211626	0.0695344	0.779313	0.151152	0.580596	0.204926	0.0600938	0.785522	0.154385	0.00116977	125	23100	182.714	175	43.5133	1.79822	0.499921	0.448895
mctp_SI_12049_C7G08ANXX_8	0.577095	0.965025	0.577095	0.262187	0.0444095	0.839282	0.116308	0.591325	0.257365	0.0326876	0.84869	0.118622	0.00187663	124	26151	189.131	180	52.1613	1.50112	0.387002	0.353769
mctp_SI_12050_C7G08ANXX_3	0.647887	0.959933	0.647887	0.183586	0.0406931	0.831473	0.127834	0.668844	0.17384	0.0259696	0.842683	0.131347	0.00143392	125	25524	183.453	174	45.6089	1.48451	0.353818	0.329958
mctp_SI_12077_C7G91ANXX_6	0.558901	0.881562	0.558901	0.123924	0.173309	0.682825	0.143866	0.625353	0.103325	0.110097	0.728678	0.161225	0.000290194	125	19033	168.562	159	40.2903	2.70735	0.946138	0.879062
mctp_SI_12078_C7G8DANXX_6	0.560043	0.926071	0.560043	0.260152	0.0760718	0.820195	0.103733	0.59535	0.246913	0.0483425	0.842263	0.109395	0.00183208	125	26296	188.877	179	45.8986	1.51269	0.389633	0.352591
mctp_SI_12079_C7G8DANXX_6	0.61234	0.835278	0.61234	0.180888	0.0970484	0.793227	0.109724	0.714374	0.12983	0.0287139	0.844204	0.127083	0.00635027	125	23996	191.268	180	50.2176	1.43578	0.327879	0.301679
mctp_SI_12080_H523JADXX_0	0.541573	0.784494	0.541573	0.242387	0.124073	0.78396	0.091967	0.662779	0.183063	0.0454719	0.845842	0.108686	0.00553279	109	26012	194.688	184	50.2808	1.38315	0.331845	0.303777
mctp_SI_12081_C8LJUANXX_3	0.570415	0.936446	0.570415	0.2162	0.0758874	0.786615	0.137498	0.602157	0.20189	0.0509937	0.804047	0.144959	0.000918049	125	24770	187.884	179	44.9226	1.6234	0.42803	0.384522
mctp_SI_12082_C7G91ANXX_6	0.613588	0.889695	0.613588	0.206657	0.0743657	0.820245	0.105389	0.677087	0.176769	0.0311925	0.853856	0.114951	0.00352109	125	26264	199.05	188	52.0081	1.40594	0.324488	0.301254
mctp_SI_12083_C7G91ANXX_6	0.578585	0.886585	0.578585	0.229957	0.0845416	0.808543	0.106916	0.639604	0.204864	0.0385419	0.844467	0.116991	0.00732762	125	24932	204.196	194	52.0163	1.48492	0.35831	0.328751
mctp_SI_12084_C8LJUANXX_5	0.161297	0.565329	0.161297	0.288271	0.445732	0.449568	0.1047	0.259334	0.316911	0.270422	0.576244	0.153333	0.000429551	125	8301	174.502	167	40.9481	3.95797	1.1698	1.06934
mctp_SI_12085_C8LJUANXX_5	0.565861	0.854402	0.565861	0.235999	0.0985317	0.801861	0.0996076	0.64721	0.202806	0.0383513	0.850016	0.111633	0.00348756	125	25062	192.262	182	47.2381	1.4901	0.370161	0.342572
mctp_SI_12086_C8LJUANXX_5	0.695815	0.967142	0.695815	0.123449	0.0722297	0.819264	0.108507	0.713519	0.115334	0.0606342	0.828853	0.110513	0.00072939	125	21921	180.945	170	49.198	1.93774	0.572909	0.523668
mctp_SI_12087_C8LJUANXX_5	0.674613	0.897861	0.674613	0.149865	0.0654547	0.824478	0.110067	0.74034	0.115524	0.0251369	0.855864	0.118999	0.00225301	125	24284	195.233	183	52.3451	1.46806	0.336011	0.310814
mctp_SI_12088_C8LK0ANXX_1	0.258394	0.899108	0.258394	0.237868	0.204786	0.496262	0.298952	0.281154	0.235174	0.154763	0.516327	0.328909	0.000161869	125	23357	179.271	174	33.7811	3.08903	1.1926	0.935775
mctp_SI_12089_C8LJUANXX_6	0.60915	0.854129	0.60915	0.170702	0.091518	0.779852	0.12863	0.692741	0.127792	0.0345426	0.820533	0.144924	0.00339571	125	29576	201.393	190	51.8227	1.39263	0.330325	0.307735
mctp_SI_12095_C8LJUANXX_6	0.542013	0.806256	0.542013	0.213089	0.126196	0.755102	0.118701	0.649022	0.162931	0.0477228	0.811953	0.140324	0.00431536	125	23067	197.64	188	50.4737	1.6017	0.406584	0.363991
mctp_SI_12096_C8LJUANXX_6	0.600241	0.803582	0.600241	0.192561	0.121849	0.792803	0.0853481	0.72868	0.123163	0.0468617	0.851843	0.101296	0.00186809	125	22152	175.08	166	42.6691	1.6647	0.395285	0.368606
mctp_SI_12097_C8LJUANXX_8	0.601149	0.934122	0.601149	0.220714	0.0632816	0.821863	0.114855	0.632559	0.20933	0.0379761	0.841889	0.120135	0.00960611	125	24845	203.753	195	52.7172	1.43943	0.329326	0.310539
mctp_SI_12532_C8LJUANXX_8	0.589543	0.963286	0.589543	0.196876	0.0833459	0.78642	0.130235	0.605644	0.190792	0.0701656	0.796436	0.133399	0.00118808	121	24384	176.276	164	50.594	1.62522	0.43475	0.391753
mctp_SI_12533_C8LK0ANXX_2	0.545303	0.909771	0.545303	0.25974	0.077256	0.805043	0.117701	0.588046	0.243842	0.0419616	0.831887	0.126151	0.00419554	125	25281	184.881	171	52.1683	1.51236	0.384506	0.349197
mctp_SI_12534_C8LK0ANXX_1	0.564973	0.922445	0.564973	0.266058	0.0701031	0.83103	0.0988666	0.600105	0.256207	0.0397736	0.856312	0.103914	0.00839311	125	26005	184.106	169	54.9054	1.38178	0.335518	0.317603
mctp_SI_12535_C8LK0ANXX_1	0.648036	0.95807	0.648036	0.146056	0.108735	0.794092	0.097173	0.669982	0.135471	0.0948077	0.805453	0.0997393	0.00180334	125	23804	172.525	161	47.0062	1.7336	0.4481	0.403418
mctp_SI_12536_C8LK0ANXX_2	0.60055	0.940636	0.60055	0.194494	0.0950837	0.795044	0.109872	0.629414	0.183028	0.0732551	0.812442	0.114303	0.00209242	125	23122	175.241	162	48.0463	1.63529	0.421605	0.388015
mctp_SI_12537_C8LK0ANXX_2	0.541679	0.892629	0.541679	0.261511	0.0832954	0.803191	0.113514	0.591601	0.243934	0.0416626	0.835536	0.122802	0.00636606	124	25628	188.444	173	55.6715	1.42267	0.352527	0.323292
mctp_SI_12538_C8LK0ANXX_2	0.489679	0.921957	0.489679	0.160124	0.142423	0.649803	0.207774	0.524349	0.142302	0.1103	0.666651	0.223049	0.000240227	125	27666	186.503	170	53.4464	2.34321	0.915733	0.750189
mctp_SI_12539_C8LK0ANXX_2	0.624132	0.918986	0.624132	0.205525	0.0841073	0.829657	0.0862356	0.667316	0.192917	0.049254	0.860233	0.0905132	0.0021411	125	24861	169.97	154	52.6765	1.63296	0.441726	0.402414
mctp_SI_12540_C8LJUANXX_7	0.562213	0.826664	0.562213	0.237259	0.103245	0.799472	0.0972826	0.653397	0.201376	0.0346991	0.854773	0.110528	0.0127489	125	25322	196.559	182	59.4826	1.34344	0.308829	0.294781
mctp_SI_12541_C8LJUANXX_7	0.59542	0.874603	0.59542	0.227841	0.0841809	0.823261	0.0925581	0.661827	0.205879	0.0320085	0.867706	0.100286	0.00562701	125	27096	196.603	179	63.4815	1.33396	0.305248	0.294416
mctp_SI_12542_C8LJ1ANXX_4	0.690978	0.97931	0.690978	0.137918	0.0601792	0.828896	0.110924	0.700846	0.133613	0.0535206	0.834459	0.11202	0.000952927	125	26327	175.504	160	52.0803	1.68127	0.434741	0.394071
mctp_SI_12717_C8LJ1ANXX_1	0.575158	0.945523	0.575158	0.145684	0.139401	0.720843	0.139757	0.602482	0.136736	0.114681	0.739219	0.146101	0.000186502	125	19919	169.102	156	43.8564	2.19956	0.761311	0.675872
mctp_SI_12719_C8LJ1ANXX_1	0.604478	0.963697	0.604478	0.198419	0.0565535	0.802896	0.14055	0.621001	0.190306	0.0446472	0.811307	0.144046	0.00134752	125	30448	188.159	173	54.1258	1.50944	0.453419	0.396879
mctp_SI_12720_C8LJ1ANXX_1	0.6834	0.957604	0.6834	0.117542	0.0909831	0.800942	0.108075	0.707604	0.108049	0.0733127	0.815653	0.111034	0.000508015	125	20636	162.059	149	42.7606	2.01221	0.652564	0.574017
mctp_SI_12724_C8LJ1ANXX_2	0.5873	0.911917	0.5873	0.126514	0.177942	0.713814	0.108244	0.63684	0.110013	0.136231	0.746852	0.116917	0.000195969	125	17018	161.776	149	41.6532	2.68811	0.979934	0.855584
mctp_SI_12954_C8LK3ANXX_4	0.549379	0.857236	0.549379	0.164731	0.164605	0.714111	0.121284	0.629836	0.131548	0.100922	0.761385	0.137694	0.00209995	124	20582	163.582	151	43.348	2.07499	0.705158	0.606061
mctp_SI_12955_C8LK3ANXX_4	0.550824	0.907512	0.550824	0.257845	0.0819281	0.808669	0.109403	0.594613	0.24252	0.0453916	0.837133	0.117476	0.00281748	125	26525	190.929	176	58.8601	1.41122	0.355676	0.325787
mctp_SI_12956_C8LK3ANXX_5	0.504895	0.826637	0.504895	0.269993	0.131026	0.774888	0.0940865	0.586738	0.235484	0.0697032	0.822222	0.108074	0.00963513	125	26159	199.183	184	60.9291	1.39437	0.334513	0.311849
mctp_SI_12957_C8LK3ANXX_4	0.535319	0.903371	0.535319	0.27281	0.0891155	0.80813	0.102755	0.579787	0.258322	0.0516993	0.83811	0.110191	0.00375163	125	25908	184.736	170	54.6137	1.4044	0.367187	0.335596
mctp_SI_12958_C8LK3ANXX_5	0.557577	0.89349	0.557577	0.256884	0.081128	0.814461	0.104411	0.61051	0.23722	0.0391661	0.847731	0.113103	0.00269378	125	27502	187.513	173	55.1945	1.39969	0.351285	0.321821
mctp_SI_12959_C8LKAANXX_7	0.582616	0.764826	0.582616	0.199778	0.125636	0.782394	0.0919698	0.723544	0.138212	0.0277735	0.861756	0.110471	0.0091883	125	24352	198.549	183	63.2553	1.36386	0.294738	0.283275
mctp_SI_12960_C8LKAANXX_7	0.633194	0.947242	0.633194	0.183873	0.0836527	0.817068	0.0992795	0.660061	0.173336	0.0639948	0.833397	0.102609	0.00187805	113	22314	170.711	156	48.0297	1.87673	0.55755	0.502736
mctp_SI_12961_C8LK3ANXX_6	0.553816	0.906024	0.553816	0.260593	0.076889	0.814409	0.108702	0.598019	0.246619	0.0389758	0.844638	0.116386	0.00457045	125	26272	201.186	188	60.9929	1.36814	0.332725	0.311538
mctp_SI_12962_C8LK3ANXX_6	0.560984	0.889727	0.560984	0.24878	0.0826829	0.809763	0.107554	0.614547	0.230405	0.0384078	0.844952	0.11664	0.00866732	125	25857	204.108	196	62.34	1.35878	0.31437	0.295114
mctp_SI_12963_H5NCYADXY_0	0.68819	0.951318	0.68819	0.161949	0.0442815	0.85014	0.105579	0.71543	0.14857	0.0270726	0.864001	0.108927	0.00249952	110	25391	193.004	180	64.4927	1.3979	0.311588	0.290177
mctp_SI_12964_C8LK8ANXX_8	0.693092	0.946291	0.693092	0.137561	0.0488543	0.830653	0.120492	0.72419	0.122792	0.027891	0.846982	0.125127	0.0029619	125	23961	202.06	186	62.9618	1.3871	0.295643	0.28239
mctp_SI_12965_H5T2CADXY_0	0.533154	0.887755	0.533154	0.276555	0.0891023	0.809709	0.101188	0.585626	0.255732	0.0484232	0.841358	0.110218	0.00294574	110	26820	180.826	166	59.2273	1.47667	0.390255	0.341645
mctp_SI_12966_C90DVANXX_5	0.516491	0.699867	0.516491	0.204746	0.166325	0.721236	0.112439	0.691467	0.116968	0.0403602	0.808435	0.151205	0.00708303	125	23102	201.432	182	66.683	1.43643	0.323035	0.292529
mctp_SI_12967_C8WDNANXX_7	0.706833	0.964668	0.706833	0.140849	0.0465647	0.847681	0.105754	0.725999	0.133446	0.032805	0.859446	0.107749	0.00136895	124	25552	182.551	166	54.6455	1.50848	0.348251	0.331252
mctp_SI_12968_HL2HWBCXX_0	0.688107	0.953207	0.688107	0.15004	0.0457536	0.838147	0.1161	0.714286	0.137451	0.0287215	0.851736	0.119542	0.00134213	114	28949	196.179	180	64.7827	1.35894	0.31773	0.297365
mctp_SI_13193_H3LFFADXY_0	0.610904	0.90614	0.610904	0.137304	0.151033	0.748209	0.100758	0.664023	0.106411	0.12118	0.770434	0.108386	0.000830795	110	18586	152.868	139	67.8255	2.56908	0.962422	0.805954
mctp_SI_13433_C8WCMANXX_2	0.570934	0.889982	0.570934	0.251111	0.0770764	0.822045	0.100879	0.626637	0.231912	0.0325484	0.858549	0.108903	0.00430335	124	26198	172.809	157	49.3834	1.45655	0.381911	0.353225
mctp_SI_13519_C8WDNANXX_8	0.63716	0.941122	0.63716	0.168691	0.0731654	0.80585	0.120984	0.669076	0.154472	0.0502919	0.823548	0.12616	0.000885532	125	26320	165.532	152	45.5721	1.68743	0.449631	0.410299
mctp_SI_13520_C92F3ANXX_6	0.606281	0.869547	0.606281	0.219763	0.079676	0.826044	0.0942802	0.678397	0.188219	0.0299802	0.866616	0.103404	0.00772593	125	26335	178.507	163	50.6339	1.45704	0.373942	0.34232
mctp_SI_13521_C8WDNANXX_8	0.598498	0.802038	0.598498	0.203521	0.107722	0.802019	0.0902589	0.717876	0.144649	0.0309764	0.862525	0.106499	0.00880117	125	26054	186.347	170	55.0007	1.49658	0.351041	0.325199
mctp_SI_13522_C92F3ANXX_6	0.506192	0.661939	0.506192	0.2341	0.167861	0.740292	0.0918473	0.731559	0.110343	0.0374697	0.841902	0.120628	0.00204097	125	22908	171.564	156	50.0613	1.66347	0.421884	0.374545
mctp_SI_13523_C92F3ANXX_5	0.580237	0.882899	0.580237	0.240212	0.0799566	0.820449	0.0995939	0.639812	0.218609	0.0336093	0.858421	0.10797	0.00798274	125	27736	181.759	166	53.5333	1.38054	0.336352	0.317338
mctp_SI_13524_C92F3ANXX_5	0.599064	0.918806	0.599064	0.146269	0.154473	0.745333	0.100193	0.642664	0.124592	0.125797	0.767256	0.106947	0.00440101	125	17835	168.701	153	47.2944	2.77673	1.05411	0.904832
mctp_SI_13525_C8WCMANXX_2	0.290231	0.797475	0.290231	0.269716	0.286322	0.559947	0.153732	0.357643	0.258465	0.208882	0.616107	0.175011	0.000479938	125	15629	157.391	146	39.1024	4.49813	1.56966	1.30765
mctp_SI_13986_H2VNJBCXY_0	0.660269	0.838726	0.660269	0.141531	0.0995913	0.8018	0.0986086	0.766748	0.0826217	0.0378139	0.84937	0.112816	0.00314536	115	20676	173.747	159	53.4978	1.79788	0.47026	0.410601
mctp_SI_13988_C9NVLANXX_8	0.630428	0.948242	0.630428	0.145378	0.0985787	0.775806	0.125615	0.65725	0.131297	0.0816639	0.788548	0.129789	0.00186449	125	21232	179.643	166	54.7072	1.82462	0.530072	0.464893
mctp_SI_13989_C9NVLANXX_8	0.597993	0.888045	0.597993	0.187453	0.0874855	0.785447	0.127068	0.659066	0.159248	0.0424985	0.818314	0.139187	0.00413067	125	23350	181.342	168	50.7234	1.70341	0.467702	0.413863
mctp_SI_13991_C9NVLANXX_8	0.604926	0.902845	0.604926	0.179211	0.0958271	0.784136	0.120037	0.658704	0.160264	0.0507845	0.818968	0.130247	0.00484635	125	21543	235.539	237	62.1004	1.65502	0.405428	0.387478
mctp_SI_14037_C9NVLANXX_6	0.0602448	0.776853	0.0602448	0.406841	0.504245	0.467086	0.0286686	0.0617986	0.444518	0.457556	0.506317	0.0361276	2.81098e-05	125	6221	196.733	184	58.5527	3.95106	1.18448	1.06198
mctp_SI_14038_C9NVLANXX_6	0.579334	0.88623	0.579334	0.219179	0.0784297	0.798513	0.123057	0.640293	0.19524	0.0293142	0.835533	0.135153	0.00337129	124	24362	191.792	175	60.3061	1.45611	0.346738	0.319733
mctp_SI_14039_HF72GBCXY_0	0.598095	0.901127	0.598095	0.234677	0.0691967	0.832772	0.0980313	0.651361	0.21352	0.0298922	0.864881	0.105227	0.00240425	115	26758	186.649	169	62.0221	1.43704	0.34993	0.321813
mctp_SI_14040_HF7LMBCXY_0	0.657907	0.872406	0.657907	0.175866	0.0764625	0.833773	0.0897642	0.732581	0.145874	0.0269105	0.878455	0.0946349	0.00694197	115	26449	212.657	201	73.1314	1.38591	0.297674	0.28351
mctp_SI_14041_C9EAFANXX_7	0.627622	0.844018	0.627622	0.193005	0.0923028	0.820627	0.0870697	0.719226	0.158918	0.0266668	0.878144	0.095189	0.00681566	125	22452	230.509	227	70.8716	1.31452	0.252223	0.245604
mctp_SI_14041_C9EAFANXX_8	0.627136	0.842894	0.627136	0.193255	0.0926425	0.82039	0.086967	0.719483	0.15867	0.0266354	0.878153	0.0952111	0.00675671	125	22285	230.3	227	70.4266	1.32056	0.252109	0.245649
mctp_SI_14042_C9EAFANXX_7	0.599279	0.879362	0.599279	0.217252	0.0747055	0.816532	0.108763	0.663195	0.19234	0.0256478	0.855535	0.118817	0.00542727	124	25329	219.025	214	68.142	1.29233	0.261257	0.255496
mctp_SI_14043_C9EAFANXX_7	0.696765	0.902354	0.696765	0.134074	0.0587812	0.83084	0.110379	0.758592	0.103546	0.0187418	0.862138	0.119121	0.00273251	125	22896	232.841	229	73.633	1.32368	0.246962	0.236813
mctp_SI_14044_C9EAFANXX_8	0.71884	0.933652	0.71884	0.122771	0.0450277	0.84161	0.113362	0.759653	0.103187	0.0184882	0.86284	0.118672	0.00273707	125	23469	229.757	225	73.2895	1.31948	0.242476	0.238133
mctp_SI_14355_C9EAFANXX_8	0.524642	0.935331	0.524642	0.283798	0.0709523	0.80844	0.120608	0.552174	0.275696	0.0457473	0.82787	0.126383	0.0016618	125	26700	186.659	171	55.5036	1.44518	0.37773	0.343108
mctp_SI_14356_C9NVVANXX_7	0.591787	0.898413	0.591787	0.240394	0.075199	0.832181	0.0926201	0.642863	0.224476	0.0339415	0.867339	0.0987196	0.00661717	125	25186	205.641	198	62.0286	1.35592	0.300455	0.286326
mctp_SI_14357_C9NVVANXX_7	0.527587	0.95603	0.527587	0.201679	0.110368	0.729267	0.160365	0.545972	0.197612	0.0905812	0.743585	0.165834	0.000836993	125	23932	177.314	162	50.2442	2.03173	0.653087	0.582172
mctp_SI_14358_C9NVVANXX_7	0.596967	0.913554	0.596967	0.227754	0.0722031	0.824721	0.103076	0.641877	0.208737	0.0396389	0.850614	0.109747	0.00284393	125	25905	188.954	175	57.5713	1.49306	0.366337	0.337239
mctp_SI_14359_H3Y52BCXY_0	0.524318	0.694646	0.524318	0.240544	0.154592	0.764862	0.0805461	0.715097	0.148292	0.0336123	0.86339	0.102998	0.00496693	115	21821	186.083	172	58.8532	1.53505	0.354447	0.334584
mctp_SI_14360_H3Y52BCXY_0	0.577813	0.805669	0.577813	0.209632	0.109187	0.787445	0.103368	0.691361	0.15108	0.0365645	0.842441	0.120995	0.00562457	115	23475	187.272	171	61.9386	1.44697	0.332629	0.304651
mctp_SI_14361_C9DRNANXX_8	0.582634	0.799381	0.582634	0.221929	0.113839	0.804563	0.0815982	0.696048	0.180539	0.031155	0.876587	0.0922584	0.00849608	125	25718	237.206	233	72.5311	1.24151	0.243831	0.239162
mctp_SI_14362_C9DRNANXX_8	0.538035	0.744336	0.538035	0.168713	0.178481	0.706748	0.114771	0.708868	0.0873668	0.0592217	0.796235	0.144544	0.00242689	125	20954	178.479	159	55.5519	2.27969	0.759522	0.656947
mctp_SI_14363_C9DRNANXX_8	0.57627	0.828098	0.57627	0.222246	0.103784	0.798516	0.0976997	0.671229	0.180732	0.0357845	0.851961	0.112255	0.00945299	125	24671	210.737	206	64.1972	1.3414	0.28872	0.278996
mctp_SI_14364_C9DRNANXX_7	0.580864	0.873747	0.580864	0.224464	0.088552	0.805328	0.10612	0.649041	0.193677	0.0402045	0.842717	0.117078	0.00344763	125	24658	202.339	191	61.1462	1.36774	0.302748	0.290005
mctp_SI_14365_C9DRNANXX_7	0.646551	0.934603	0.646551	0.168554	0.0547153	0.815105	0.130179	0.683487	0.149586	0.0302158	0.833074	0.136711	0.00189536	124	24536	191.776	175	59.0167	1.54372	0.382198	0.348442
mctp_SI_14366_C9DRNANXX_6	0.694854	0.926767	0.694854	0.151623	0.0490032	0.846477	0.10452	0.738443	0.131874	0.019882	0.870316	0.109802	0.00328258	125	25607	231.112	229	68.7414	1.29352	0.244869	0.240946
mctp_SI_14367_C9DRNANXX_6	0.61953	0.899416	0.61953	0.19286	0.0693008	0.81239	0.118309	0.674896	0.167579	0.0297794	0.842475	0.127746	0.00607321	125	25559	210.211	202	64.3286	1.32767	0.282843	0.270364
mctp_SI_14368_C9DRNANXX_5	0.630008	0.829496	0.630008	0.152474	0.0964336	0.782482	0.121085	0.737866	0.102292	0.0204729	0.840159	0.139368	0.00619362	125	22409	221.661	218	68.6432	1.37005	0.257476	0.250711
mctp_SI_14627_C9DRNANXX_5	0.333022	0.573486	0.333022	0.265302	0.324192	0.598323	0.0774844	0.574555	0.152132	0.174426	0.726687	0.0988861	0.00088068	124	9728	181.489	155	64.7634	4.4011	1.35265	1.12594
mctp_SI_14628_C9DRNANXX_5	0.596524	0.890722	0.596524	0.206994	0.0766347	0.803518	0.119847	0.655704	0.179766	0.0340689	0.83547	0.130461	0.0045367	125	26162	172.795	159	48.9155	1.43372	0.362353	0.326823
mctp_SI_14629_C9DRNANXX_4	0.6012	0.84519	0.6012	0.174781	0.116158	0.775981	0.107861	0.700929	0.121549	0.0532787	0.822478	0.124243	0.000581431	122	21404	156.62	146	42.8197	2.26649	0.707107	0.640903
mctp_SI_14630_C9DRNANXX_4	0.47415	0.724176	0.47415	0.290025	0.148954	0.764176	0.0868701	0.612075	0.241362	0.0388465	0.853437	0.107716	0.0101471	125	25641	176.974	162	50.7535	1.37757	0.353396	0.324296
mctp_SI_14631_C9DRNANXX_4	0.609761	0.851467	0.609761	0.134097	0.157525	0.743858	0.0986172	0.698187	0.086881	0.10364	0.785068	0.111292	0.00386701	125	17908	165.937	150	48.0867	2.50862	0.881743	0.79563
mctp_SI_14632_C9NVVANXX_7	0.536298	0.708676	0.536298	0.184575	0.164629	0.720874	0.114498	0.741424	0.0657721	0.0425762	0.807196	0.150227	0.00116022	125	20104	169.68	154	50.3856	1.87213	0.546446	0.461671
mctp_SI_14633_C9NVVANXX_7	0.551483	0.941321	0.551483	0.255958	0.0614554	0.807441	0.131104	0.576376	0.24846	0.0386627	0.824836	0.136501	0.0019422	125	25724	169.36	156	45.4789	1.5236	0.419463	0.375374
mctp_SI_14634_C9NVVANXX_6	0.61073	0.874445	0.61073	0.207434	0.0754636	0.818164	0.106373	0.680648	0.178594	0.0245193	0.859241	0.11624	0.00316796	125	25115	186.542	170	55.853	1.37739	0.323297	0.306736
mctp_SI_14635_C9NVVANXX_6	0.639024	0.853616	0.639024	0.192116	0.0815756	0.83114	0.0872843	0.727942	0.153095	0.0231245	0.881037	0.095838	0.00446264	125	25599	180.133	163	55.7232	1.39862	0.327742	0.307575
mctp_SI_14636_C9NVVANXX_6	0.517915	0.652152	0.517915	0.198451	0.196741	0.716366	0.0868933	0.765398	0.0618379	0.0569535	0.827236	0.115811	0.00485051	125	19783	169.567	152	52.8001	1.69044	0.428008	0.368696
mctp_SI_14863_C9NVVANXX_6	0.615173	0.805816	0.615173	0.163773	0.11951	0.778946	0.101544	0.74661	0.0946487	0.0409999	0.841259	0.117741	0.00134744	124	21702	159.866	146	44.8115	1.92397	0.590758	0.506371
mctp_SI_14864_C9NVVANXX_6	0.574898	0.809617	0.574898	0.2203	0.0995152	0.795198	0.105287	0.68105	0.166034	0.0288955	0.847084	0.124021	0.00743825	125	25253	184.716	169	53.8318	1.43917	0.345682	0.322517
mctp_SI_14865_C9NVVANXX_4	0.71587	0.946879	0.71587	0.140129	0.0571819	0.855999	0.0868196	0.747322	0.127991	0.0354768	0.875313	0.0892107	0.000842913	125	23998	168.826	154	49.6378	1.65871	0.445149	0.404411
mctp_SI_14866_C9ENVANXX_5	0.401842	0.512385	0.401842	0.287052	0.241275	0.688894	0.0698317	0.686045	0.156976	0.0467466	0.843021	0.110233	0.0146111	103	23850	181.922	165	56.4548	1.6447	0.434867	0.385926
mctp_SI_14867_C9ENVANXX_8	0.61678	0.86336	0.61678	0.201812	0.0864313	0.818592	0.0949765	0.694277	0.172836	0.0290856	0.867113	0.103801	0.00382189	125	26929	196.807	180	62.4797	1.30567	0.297448	0.288437
mctp_SI_14868_C9ENVANXX_8	0.360703	0.944719	0.360703	0.194586	0.101979	0.555289	0.342731	0.377891	0.183644	0.0799228	0.561535	0.358542	0.000504525	125	28634	192.946	179	52.8175	2.97255	1.28155	0.914132
mctp_SI_14869_C9NVVANXX_4	0.276177	0.967287	0.276177	0.243874	0.125799	0.520051	0.35415	0.282871	0.241913	0.112378	0.524784	0.362838	0.000155677	125	35094	177.055	168	39.824	2.11422	0.928326	0.577406
mctp_SI_14870_C9NVVANXX_4	0.653393	0.927136	0.653393	0.195818	0.0543594	0.849211	0.09643	0.691876	0.18237	0.0249742	0.874246	0.10078	0.00178583	125	26032	166.472	152	49.8306	1.5044	0.378498	0.352494
mctp_SI_14871_C9NVVANXX_4	0.604511	0.79674	0.604511	0.189493	0.106975	0.794003	0.0990222	0.728115	0.135586	0.0210039	0.863701	0.115295	0.0063942	125	25133	196.732	179	62.1051	1.35498	0.296982	0.284591
mctp_SI_14872_C9NVVANXX_4	0.716817	0.943425	0.716817	0.141234	0.0600518	0.858051	0.0818972	0.750231	0.127329	0.0380153	0.87756	0.0844251	0.00156704	125	26070	159.67	146	43.6301	1.78549	0.497996	0.453021
mctp_SI_15554_HF7T7BCXY_0	0.612329	0.925796	0.612329	0.231017	0.0578172	0.843346	0.0988369	0.651208	0.215382	0.0295714	0.86659	0.103838	0.0012885	115	25935	158.239	147	44.1643	1.46943	0.39284	0.347634
mctp_SI_15555_CA1L2ANXX_8	0.510511	0.804375	0.510511	0.20269	0.137417	0.7132	0.149382	0.621583	0.138235	0.0637581	0.759817	0.176425	0.000785827	125	27478	158.52	147	41.9543	2.02158	0.641689	0.543591
mctp_SI_15557_CA1L2ANXX_6	0.482283	0.849594	0.482283	0.332567	0.102431	0.814851	0.0827182	0.543393	0.32744	0.0394577	0.870833	0.0897097	0.00718548	125	27444	173.628	160	48.8881	1.34806	0.367889	0.336628
mctp_SI_15558_CA1L2ANXX_5	0.599365	0.829247	0.599365	0.208225	0.0970608	0.80759	0.0953491	0.69991	0.163121	0.0294932	0.863032	0.107475	0.00432781	125	26240	177.342	163	51.977	1.39833	0.337424	0.31232
mctp_SI_15559_CA1L2ANXX_5	0.411619	0.829369	0.411619	0.221216	0.154311	0.632835	0.212854	0.489836	0.165297	0.0946179	0.655134	0.250248	0.000654841	125	33128	168.446	157	45.0648	1.76031	0.633738	0.488285
mctp_SI_15560_CA1MRANXX_7	0.575322	0.905068	0.575322	0.258675	0.0725105	0.833997	0.0934925	0.620421	0.247552	0.0334442	0.867973	0.0985825	0.00393934	125	26649	171.682	157	48.7636	1.41152	0.375603	0.347057
mctp_SI_15561_CA1MRANXX_6	0.619612	0.879229	0.619612	0.205582	0.0790068	0.825194	0.095799	0.687842	0.177498	0.031102	0.86534	0.103558	0.00376827	125	27040	190.708	175	57.8575	1.37584	0.330258	0.309399
mctp_SI_15562_CA1MRANXX_6	0.648792	0.843791	0.648792	0.166154	0.0840561	0.814946	0.100998	0.745162	0.123006	0.0187776	0.868168	0.113055	0.00832212	125	23530	190.44	175	57.6763	1.40651	0.307705	0.29468
mctp_SI_15563_CA1MRANXX_6	0.578233	0.870713	0.578233	0.214214	0.0832916	0.792447	0.124262	0.646075	0.186533	0.0306411	0.832608	0.136751	0.00234656	124	25833	182.677	169	52.1602	1.40186	0.336691	0.312997
mctp_SI_15564_CATM4ANXX_4	0.660083	0.973355	0.660083	0.169998	0.0351489	0.830081	0.13477	0.672568	0.16449	0.0262969	0.837058	0.136645	0.000425805	125	24831	162.769	152	40.786	1.75463	0.476357	0.427633
mctp_SI_15565_CA5FPANXX_4	0.700411	0.960829	0.700411	0.138633	0.0344142	0.839044	0.126542	0.722036	0.127787	0.0205151	0.849823	0.129662	0.00111386	125	25553	178.9	166	51.4043	1.51482	0.351864	0.327806
mctp_SI_15566_CA1L2ANXX_3	0.572361	0.958616	0.572361	0.247745	0.0463134	0.820106	0.133581	0.589353	0.242514	0.0312066	0.831867	0.136927	0.00197698	125	26953	172.317	160	45.3058	1.53544	0.411878	0.374398
mctp_SI_15567_CA1L2ANXX_2	0.475624	0.909332	0.475624	0.352513	0.0758375	0.828137	0.0960256	0.509568	0.349299	0.0401854	0.858867	0.100947	0.00952209	125	26432	185.213	172	51.9678	1.40292	0.389431	0.356603
mctp_SI_15568_CA5FPANXX_5	0.587461	0.929093	0.587461	0.155762	0.127923	0.743223	0.128855	0.624878	0.140773	0.0981287	0.765651	0.13622	0.000473487	125	21119	161.519	150	40.8493	2.2552	0.813532	0.704328
mctp_SI_15570_CA5FPANXX_8	0.497343	0.647671	0.497343	0.236258	0.180613	0.733602	0.0857854	0.735313	0.101107	0.0448112	0.83642	0.118769	0.00208363	125	22082	171.201	155	51.4986	1.57675	0.388197	0.336451
mctp_SI_15571_CA5FPANXX_7	0.584337	0.837658	0.584337	0.204871	0.107973	0.789208	0.102819	0.674869	0.164033	0.0454299	0.838902	0.115668	0.00967789	125	25471	180.616	166	53.1562	1.39002	0.330921	0.309746
mctp_SI_15572_CA5FPANXX_6	0.59818	0.934151	0.59818	0.232513	0.0617928	0.830693	0.107514	0.630276	0.221203	0.0368377	0.851479	0.111684	0.00152331	125	26817	167.845	156	44.2295	1.55056	0.424625	0.387645
mctp_SI_15573_CA5FPANXX_3	0.586335	0.770075	0.586335	0.189127	0.119242	0.775462	0.105296	0.731923	0.112668	0.0287148	0.844591	0.126694	0.00340126	124	24248	178.613	164	52.9869	1.44823	0.332939	0.306042
mctp_SI_15574_CA5FPANXX_2	0.684461	0.946547	0.684461	0.150974	0.0391541	0.835435	0.125411	0.714442	0.136089	0.0195078	0.850531	0.129961	0.00167241	125	25280	185.554	171	56.0372	1.41447	0.322752	0.303474
mctp_SI_15575_CA5FPANXX_1	0.698608	0.924095	0.698608	0.128731	0.0511476	0.827339	0.121514	0.745422	0.104957	0.0212151	0.850379	0.128406	0.00205258	125	24262	195.953	179	60.9243	1.37749	0.289492	0.275778
mctp_SI_16507_CAVKAANXX_3	0.6393	0.951599	0.6393	0.0950674	0.125444	0.734368	0.140188	0.667017	0.0775823	0.110008	0.744599	0.145393	0.000509843	111	20811	162.674	151	43.0993	2.64748	1.00061	0.805017
mctp_SI_16508_CAVKAANXX_3	0.782198	0.969843	0.782198	0.066638	0.0403726	0.848836	0.110791	0.80108	0.0575491	0.0293232	0.858629	0.112048	0.00115422	125	19575	175.631	161	51.1005	2.04397	0.67846	0.60978
mctp_SI_16509_CAVKAANXX_3	0.746813	0.957582	0.746813	0.0857554	0.0417208	0.832569	0.125711	0.774733	0.0686721	0.0269132	0.843405	0.129682	0.00056359	125	22670	172.356	160	46.7864	1.7488	0.472133	0.413643
mctp_SI_16510_CAVKAANXX_3	0.601661	0.892387	0.601661	0.222747	0.072662	0.824407	0.102931	0.658488	0.19918	0.0309417	0.857668	0.11139	0.00482977	125	27896	186.308	171	55.5772	1.4015	0.350488	0.323363
mctp_SI_16511_CAVKAANXX_3	0.70045	0.979201	0.70045	0.110366	0.0278491	0.810817	0.161334	0.710294	0.104819	0.0218722	0.815113	0.163015	0.00032448	124	26703	174.575	161	49.5374	1.55425	0.376065	0.346917
mctp_SI_16512_CAVKAANXX_4	0.484902	0.941325	0.484902	0.137741	0.0797427	0.622643	0.297615	0.510913	0.117809	0.0578745	0.628722	0.313403	0.000243299	125	27259	160.862	151	37.614	2.34742	0.931302	0.660816
mctp_SI_16513_CAVKAANXX_4	0.49133	0.944946	0.49133	0.145322	0.0907187	0.636652	0.272629	0.516003	0.126142	0.0721454	0.642146	0.285709	0.000272203	125	24147	155.948	148	33.4194	2.84338	1.12441	0.78993
mctp_SI_16514_CAVKAANXX_4	0.684234	0.983793	0.684234	0.10829	0.0329527	0.792525	0.174523	0.691338	0.104418	0.0282689	0.795756	0.175975	0.000205704	124	24652	172.825	163	42.4057	1.87238	0.519852	0.462428
mctp_SI_16730_CAVKAANXX_5	0.715489	0.966568	0.715489	0.0912299	0.0434311	0.806719	0.14985	0.734003	0.0779124	0.034679	0.811916	0.153405	0.00104264	125	20440	175.821	163	49.1962	1.57761	0.370864	0.332363
mctp_SI_16731_CAVKAANXX_4	0.72805	0.974649	0.72805	0.0860823	0.0347504	0.814133	0.151117	0.741882	0.0779986	0.0266133	0.81988	0.153507	0.000292682	125	26223	167.613	156	45.7148	1.69926	0.460337	0.413258
mctp_SI_16732_CAVKAANXX_4	0.718263	0.977829	0.718263	0.0984461	0.025265	0.816709	0.158026	0.728994	0.0919738	0.0190234	0.820968	0.160008	0.000485283	125	23137	181.485	169	50.8184	1.52054	0.348337	0.318558
mctp_SI_16733_CAVKAANXX_5	0.563792	0.792175	0.563792	0.219598	0.115973	0.78339	0.100636	0.67315	0.170064	0.0370132	0.843214	0.119773	0.0126924	125	25598	204.611	189	65.3681	1.3289	0.297094	0.282882
mctp_SI_16734_CAVKAANXX_5	0.730855	0.983025	0.730855	0.0980139	0.0224035	0.828869	0.148727	0.738144	0.0936454	0.0182914	0.831789	0.14992	0.000305055	124	24133	184.521	172	53.1098	1.53089	0.343612	0.318282
mctp_SI_16735_CAVKAANXX_5	0.663237	0.950231	0.663237	0.0954087	0.0770758	0.758646	0.164278	0.692238	0.0751512	0.0620619	0.767389	0.170549	0.00050035	124	23617	174.775	162	48.6605	2.12877	0.733144	0.621316
mctp_SI_16736_CAVKAANXX_5	0.765004	0.988368	0.765004	0.0810008	0.025044	0.846004	0.128952	0.768627	0.0793722	0.0227092	0.847999	0.129292	0.000241959	125	20921	176.302	165	45.4005	1.80819	0.450652	0.423403
mctp_SI_16737_CAVKAANXX_7	0.717294	0.985463	0.717294	0.102119	0.0255265	0.819413	0.15506	0.722691	0.0990469	0.022369	0.821738	0.155893	0.000247133	125	22362	185.685	175	50.4933	1.59258	0.364717	0.339516
mctp_SI_16878_HLWLLBCXY_0	0.618548	0.942683	0.618548	0.179324	0.100563	0.797872	0.101565	0.645921	0.166215	0.0814895	0.812135	0.106375	9.76746e-05	114	20611	145.817	138	32.8672	3.70965	1.36369	1.01458
mctp_SI_16879_HLWLLBCXY_0	0.432953	0.9583	0.432953	0.165145	0.0646334	0.598098	0.337269	0.448163	0.153871	0.0494247	0.602034	0.348541	0.000123454	115	32491	175.569	164	46.0392	1.81097	0.743768	0.453933
mctp_SI_17152_CAYW8ANXX_8	0.756081	0.978479	0.756081	0.0847824	0.0250023	0.840863	0.134135	0.768076	0.078412	0.0177418	0.846488	0.13577	0.000375558	125	24025	174.064	161	48.3116	1.53202	0.362491	0.325452
mctp_SI_17153_CAYW8ANXX_7	0.725891	0.979977	0.725891	0.0997377	0.0270309	0.825629	0.14734	0.736102	0.094359	0.0206953	0.830461	0.148843	0.000544902	125	22849	179.15	166	50.6216	1.52881	0.35519	0.319395
mctp_SI_17154_CAYW8ANXX_7	0.722346	0.980293	0.722346	0.0978518	0.0273871	0.820197	0.152416	0.731845	0.0923551	0.0216975	0.8242	0.154102	0.000552459	125	22194	192.789	180	54.4169	1.50692	0.331078	0.302012
mctp_SI_17155_CAYW8ANXX_5	0.55733	0.968326	0.55733	0.281208	0.0520132	0.838538	0.109448	0.569559	0.277956	0.0411307	0.847514	0.111355	0.0005163	125	24931	173.055	162	51.9273	1.58979	0.446626	0.4036
mctp_SI_17156_CAYW8ANXX_7	0.745018	0.984767	0.745018	0.0928274	0.0219797	0.837845	0.140175	0.751934	0.089291	0.0176515	0.841225	0.141124	0.00022544	122	22683	177.2	165	49.1791	1.57788	0.366071	0.330495
mctp_SI_17157_CAYW8ANXX_7	0.749059	0.986598	0.749059	0.0954578	0.0188936	0.844516	0.13659	0.753922	0.0929634	0.0159557	0.846885	0.137159	0.000344933	125	23303	180.872	169	52.548	1.58691	0.360896	0.333637
mctp_SI_17158_CAYW8ANXX_7	0.754731	0.973191	0.754731	0.081717	0.0253452	0.836448	0.138207	0.7702	0.0737343	0.0155995	0.843934	0.140466	0.000759335	125	21765	185.864	173	52.6629	1.51993	0.337036	0.30768
mctp_SI_17159_CAYW8ANXX_5	0.722666	0.983027	0.722666	0.094686	0.0205833	0.817352	0.162065	0.730131	0.0909245	0.0155534	0.821055	0.163391	0.000528452	125	22451	183.942	170	52.9492	1.51972	0.345342	0.315527
mctp_SI_17911_CAUEHANXX_6	0.665325	0.910915	0.665325	0.106607	0.100145	0.771933	0.127922	0.724104	0.0686658	0.0693123	0.792769	0.137918	0.00254947	125	21136	174.398	160	48.6434	2.22879	0.766325	0.657766
mctp_SI_17912_CAUEHANXX_6	0.745317	0.979359	0.745317	0.0880485	0.0263589	0.833366	0.140276	0.756216	0.0820053	0.01987	0.838221	0.141909	0.00024933	124	23613	182.4	169	53.4879	1.59041	0.363962	0.338551
mctp_SI_17913_CAUEHANXX_6	0.718749	0.979932	0.718749	0.0956833	0.0246588	0.814432	0.160909	0.728655	0.0896074	0.0188938	0.818262	0.162844	0.000551018	125	22106	184.989	171	52.6238	1.50105	0.340591	0.309717
mctp_SI_17914_CAUEHANXX_8	0.764434	0.969269	0.764434	0.0761016	0.0289011	0.840535	0.130564	0.783367	0.064627	0.01869	0.847994	0.133316	0.00082614	125	21635	201.451	187	61.9069	1.40435	0.295906	0.276317
mctp_SI_18232_HTVYCBCXY_0	0.774111	0.960569	0.774111	0.0859635	0.0322888	0.860074	0.107637	0.799842	0.0710636	0.0184791	0.870906	0.110615	0.00054732	115	23373	178.473	165	55.3071	1.51309	0.344389	0.320045
mctp_SI_18233_HTVYCBCXY_0	0.77224	0.970643	0.77224	0.0864916	0.0261505	0.858732	0.115118	0.78972	0.0761734	0.0169543	0.865893	0.117153	0.000863757	115	23459	186.819	173	56.1771	1.45381	0.311566	0.290533
mctp_SI_18234_CBKYRANXX_4	0.451405	0.945177	0.451405	0.175372	0.140051	0.626777	0.233173	0.472746	0.166832	0.116244	0.639578	0.244178	0.000652395	125	21234	164.958	156	35.3313	3.50814	1.33492	1.01327
mctp_SI_18235_CBKYRANXX_8	0.588714	0.893686	0.588714	0.231151	0.0791105	0.819865	0.101024	0.64354	0.20931	0.037685	0.85285	0.109465	0.00592986	125	25450	208.302	195	60.6231	1.37538	0.309716	0.295836
mctp_SI_18236_CBKYRANXX_5	0.783044	0.975655	0.783044	0.0776565	0.0258351	0.8607	0.113465	0.796781	0.0703517	0.017811	0.867132	0.115057	0.00117237	125	23310	212.592	198	63.4804	1.37225	0.263248	0.253807
mctp_SI_18237_CBKYRANXX_8	0.713151	0.94291	0.713151	0.10515	0.0495488	0.818301	0.13215	0.749261	0.0826429	0.0294741	0.831904	0.138622	0.00142739	125	22129	190.849	178	53.7298	1.49518	0.329191	0.299862
mctp_SI_18831_CBKKFANXX_1	0.698023	0.984433	0.698023	0.11223	0.0342083	0.810253	0.155539	0.704975	0.108516	0.0297914	0.81349	0.156718	0.000266436	125	24976	175.942	164	48.3041	1.74934	0.447214	0.406659
mctp_SI_18832_CBKKFANXX_2	0.725634	0.982435	0.725634	0.10435	0.0286939	0.829984	0.141322	0.733964	0.099762	0.0239211	0.833726	0.142353	0.00045902	125	23758	174.28	162	46.4403	1.66222	0.394801	0.360989
mctp_SI_18833_CBKKFANXX_5	0.729781	0.97588	0.729781	0.0980657	0.0389242	0.827847	0.133229	0.741816	0.0917857	0.031487	0.833601	0.134912	0.000192338	125	22643	168.648	157	43.9823	1.85664	0.503827	0.454885
mctp_SI_18834_CBKKFANXX_5	0.536263	0.804827	0.536263	0.233084	0.124482	0.769348	0.10617	0.649006	0.174375	0.0511657	0.823381	0.125454	0.00232789	124	24471	175.14	163	50.7117	1.66955	0.480395	0.416938
mctp_SI_18835_CBKKFANXX_5	0.755437	0.972735	0.755437	0.0848981	0.0251111	0.840335	0.134554	0.771325	0.075338	0.0164297	0.846663	0.136908	0.000486095	122	22381	194.288	180	55.9001	1.42253	0.299042	0.277121
mctp_SI_18836_CBKKFANXX_5	0.682844	0.985247	0.682844	0.122034	0.0321609	0.804878	0.162961	0.688929	0.118842	0.0282486	0.80777	0.163981	0.000277	124	23132	183.018	174	48.6199	1.70559	0.4215	0.385706
mctp_SI_18837_CBKKFANXX_5	0.750751	0.975773	0.750751	0.0890657	0.0232309	0.839817	0.136953	0.763996	0.0815711	0.015546	0.845567	0.138886	0.000367978	125	22762	184.85	171	53.9568	1.49065	0.330825	0.305584
mctp_SI_18838_CBKM0ANXX_8	0.518262	0.873757	0.518262	0.168279	0.193372	0.68654	0.120087	0.586064	0.142716	0.142921	0.728781	0.128298	0.00156859	125	14834	184.812	169	56.8151	3.69968	1.10485	1.00215
mctp_SI_18839_CBRUKANXX_3	0.705721	0.984356	0.705721	0.106798	0.0253479	0.812519	0.162133	0.712368	0.102923	0.0213437	0.815291	0.163365	0.000282019	125	24781	190.981	179	54.3005	1.53205	0.344278	0.319816
mctp_SI_19051_CBRUKANXX_3	0.306284	0.97796	0.306284	0.206276	0.0841698	0.512561	0.40327	0.310337	0.203723	0.0765774	0.51406	0.409363	0.000149641	125	32122	178.853	170	40.0371	1.96711	0.779119	0.45968
mctp_SI_19052_CBRUKANXX_7	0.722803	0.98167	0.722803	0.0944281	0.031151	0.817231	0.151618	0.731302	0.0908891	0.0246462	0.822192	0.153162	0.000417352	122	22167	180.053	171	49.7799	1.64897	0.392107	0.357385
mctp_SI_19053_CBRUKANXX_7	0.765046	0.979952	0.765046	0.0740868	0.0230037	0.839133	0.137863	0.775711	0.0682169	0.0166364	0.843928	0.139436	0.000735847	125	21475	189.994	176	54.4259	1.42139	0.30206	0.282285
mctp_SI_19054_CBRUKANXX_7	0.711871	0.984425	0.711871	0.092458	0.0377828	0.804329	0.157889	0.718957	0.0891334	0.032703	0.80809	0.159207	0.000443016	91	20870	173.272	163	42.9068	1.73976	0.48086	0.414547
mctp_SI_19055_CBKM0ANXX_6	0.35007	0.968342	0.35007	0.173761	0.0686665	0.52383	0.407503	0.358589	0.170087	0.0542603	0.528677	0.417063	0.000160936	125	25463	180.753	170	41.8578	3.33673	1.4168	1.06538
mctp_SI_19280_CBRV8ANXX_6	0.71828	0.978318	0.71828	0.109152	0.0337746	0.827432	0.138794	0.728966	0.105073	0.0253278	0.834039	0.140633	0.000555393	114	23864	194.908	182	58.0218	1.67614	0.395475	0.367112
mctp_SI_19281_CBRV8ANXX_6	0.67386	0.977492	0.67386	0.115702	0.0392264	0.789562	0.171211	0.684441	0.109268	0.0326551	0.793708	0.173636	0.000340744	125	23360	163.71	153	41.6356	1.79931	0.481319	0.4289
mctp_SI_19282_CBRV8ANXX_5	0.711562	0.984956	0.711562	0.110189	0.0312789	0.821751	0.14697	0.717256	0.107339	0.0277213	0.824595	0.147684	0.000241606	115	23561	161.939	150	44.0956	1.68521	0.438877	0.393167
mctp_SI_19283_CBRV8ANXX_5	0.525709	0.911353	0.525709	0.292415	0.0765328	0.818124	0.105343	0.566866	0.274251	0.0459742	0.841117	0.112909	0.0011974	125	27155	172.768	160	48.9816	1.67431	0.476665	0.429366
mctp_SI_19284_CBRFPANXX_7	0.724848	0.979952	0.724848	0.101555	0.027837	0.826403	0.14576	0.734645	0.0966135	0.0213139	0.831258	0.147428	0.00065207	125	22341	193.222	179	59.9319	1.49977	0.337787	0.311768
mctp_SI_19285_CBRFPANXX_7	0.750043	0.975767	0.750043	0.0927281	0.031238	0.842771	0.125991	0.763397	0.0859118	0.02285	0.849309	0.127841	0.000848941	125	22055	194.758	182	56.6255	1.53122	0.343345	0.313903
mctp_SI_19286_CBRFPANXX_7	0.740532	0.973002	0.740532	0.0968603	0.0287324	0.837392	0.133875	0.756056	0.0875684	0.0200826	0.843624	0.136294	0.000524263	125	23105	174.346	162	49.9177	1.66788	0.409951	0.365864
mctp_SI_19287_CBRFPANXX_7	0.384862	0.939468	0.384862	0.234822	0.148458	0.619683	0.231859	0.404487	0.222089	0.129784	0.626576	0.243639	0.00115313	125	31105	160.531	149	53.5595	2.12165	0.895071	0.566474
mctp_SI_19288_CBRFPANXX_7	0.707239	0.977407	0.707239	0.115099	0.0333773	0.822338	0.144285	0.719385	0.107818	0.0264388	0.827204	0.146358	0.000325764	125	23086	175.478	163	48.0913	1.69415	0.434259	0.382187
mctp_SI_19289_CBRFPANXX_6	0.745608	0.98117	0.745608	0.0907612	0.0301966	0.836369	0.133434	0.755028	0.0858744	0.0244687	0.840902	0.134629	0.000459016	125	23433	166.706	155	44.3891	1.593	0.382898	0.347994
mctp_SI_19290_CBRFPANXX_6	0.715329	0.978241	0.715329	0.106271	0.0345823	0.821601	0.143817	0.726624	0.0994956	0.0281843	0.826119	0.145697	0.00033017	125	21346	163.654	153	39.0512	1.88761	0.522147	0.46733
mctp_SI_19291_CBRFPANXX_6	0.776098	0.984409	0.776098	0.0872113	0.0193878	0.86331	0.117303	0.783649	0.083743	0.0145514	0.867392	0.118057	0.000382736	124	23384	202.524	188	60.6554	1.47569	0.319613	0.300432
mctp_SI_19292_CBRFPANXX_6	0.786085	0.977256	0.786085	0.0816431	0.0205622	0.867728	0.11171	0.799454	0.0747921	0.0126481	0.874246	0.113106	0.000424258	125	24329	216.818	206	68.1812	1.36576	0.265405	0.258934
mctp_SI_19420_CBWYAANXX_6	0.781005	0.971505	0.781005	0.0696819	0.0309444	0.850687	0.118369	0.797955	0.0608232	0.0209272	0.858778	0.120295	0.000617431	125	22079	176.738	161	52.2451	1.43724	0.31543	0.293749
mctp_SI_19421_CBRFPANXX_6	0.743088	0.967887	0.743088	0.0784323	0.0420359	0.82152	0.136444	0.762039	0.068101	0.0307099	0.83014	0.13915	0.000797483	125	21798	165.385	152	49.0842	1.53856	0.377926	0.333663
mctp_SI_19422_CBRFPANXX_8	0.588623	0.894772	0.588623	0.236993	0.0866764	0.825616	0.0877077	0.6426	0.216023	0.047395	0.858623	0.0939817	0.00423384	125	27916	189.757	173	59.1568	1.44461	0.353727	0.328858
mctp_SI_19423_CBWYAANXX_6	0.769863	0.953556	0.769863	0.0784823	0.0432539	0.848346	0.1084	0.801953	0.0610076	0.0250669	0.86296	0.111973	0.00065425	124	20814	166.109	151	49.3685	1.64807	0.431299	0.378059
mctp_SI_19424_H3J5WBCX2_0	0.724177	0.982083	0.724177	0.101723	0.0429178	0.8259	0.131183	0.732273	0.0976394	0.0378614	0.829912	0.132227	0.000421721	115	22675	165.027	153	48.5435	1.7483	0.463698	0.406319
mctp_SI_19425_H3J5WBCX2_0	0.745933	0.976232	0.745933	0.0927522	0.0301279	0.838685	0.131187	0.75909	0.0853241	0.02249	0.844414	0.133096	0.000942519	115	22040	175.216	161	54.0969	1.64339	0.4	0.355098
mctp_SI_19426_CC2V1ANXX_8	0.73393	0.984897	0.73393	0.10163	0.0293835	0.83556	0.135056	0.740911	0.0983146	0.0247327	0.839226	0.136041	0.000329314	125	24145	176.121	163	47.0593	1.72153	0.434527	0.390718
mctp_SI_19427_CC2V1ANXX_8	0.778348	0.956932	0.778348	0.0655449	0.0506156	0.843893	0.105491	0.806585	0.0508347	0.0338068	0.85742	0.108773	0.00190033	125	20041	183.349	168	55.1268	1.7185	0.427281	0.382279
mctp_SI_19428_CC2V1ANXX_8	0.647958	0.981115	0.647958	0.115433	0.0846522	0.763391	0.151957	0.655523	0.112209	0.0787856	0.767732	0.153483	0.000156052	70	19765	167.806	157	44.6623	2.24574	0.709216	0.641764
mctp_SI_19429_CC2V1ANXX_8	0.710743	0.979279	0.710743	0.105658	0.0321199	0.816401	0.151479	0.721034	0.101294	0.0242165	0.822328	0.153455	0.000232347	125	21545	194.798	182	53.5857	1.82994	0.444779	0.425071
mctp_SI_19430_CC2V1ANXX_8	0.647279	0.974471	0.647279	0.114669	0.053987	0.761948	0.184065	0.659235	0.109828	0.0437001	0.769063	0.187237	0.00054774	125	24479	183.121	164	57.5096	2.31033	0.834828	0.723391
mctp_SI_19853_CC2V1ANXX_7	0.704648	0.970535	0.704648	0.114396	0.0370375	0.819045	0.143918	0.720524	0.105514	0.0273101	0.826037	0.146653	0.000446978	125	22444	195.357	180	60.7371	1.5753	0.369221	0.335637
mctp_SI_19854_CC2V1ANXX_7	0.696208	0.899878	0.696208	0.0982875	0.0733754	0.794495	0.132129	0.766977	0.057772	0.0326992	0.824749	0.142552	0.00104815	125	19418	174.21	158	51.2709	1.77363	0.552345	0.472206
mctp_SI_19855_CC2V1ANXX_7	0.722882	0.981242	0.722882	0.113269	0.0270402	0.836151	0.136809	0.731908	0.108362	0.0216891	0.84027	0.138041	0.000415381	125	24688	188.309	172	56.002	1.5126	0.344228	0.319756
mctp_SI_19856_CC2V1ANXX_7	0.585937	0.943648	0.585937	0.272209	0.0601508	0.858146	0.0817032	0.612296	0.263943	0.0394185	0.87624	0.084342	0.00150681	125	27858	171.638	156	52.5666	1.47017	0.397372	0.367634
mctp_SI_19857_CC2V1ANXX_7	0.764372	0.97124	0.764372	0.0890162	0.0272205	0.853389	0.119391	0.781602	0.0785132	0.0182077	0.860116	0.121677	0.000681904	122	22295	212.792	206	65.051	1.39586	0.278847	0.26057
mctp_SI_19858_CC2V1ANXX_6	0.738324	0.979713	0.738324	0.0853089	0.0342559	0.823633	0.142111	0.749102	0.0789433	0.0282578	0.828045	0.143697	0.000532122	125	21219	185.604	170	54.9582	1.64644	0.413545	0.366596
mctp_SI_19859_CC2V1ANXX_6	0.628568	0.974144	0.628568	0.104949	0.0909563	0.733517	0.175527	0.640683	0.0984597	0.0823769	0.739142	0.178481	0.000737034	125	18578	169.263	155	45.6872	3.14655	1.15719	0.957158
mctp_SI_19860_CC2V1ANXX_6	0.751814	0.961401	0.751814	0.0881842	0.0314381	0.839998	0.128564	0.775847	0.0742269	0.0176679	0.850073	0.132259	0.000958837	125	21955	220.859	214	67.9161	1.36943	0.27192	0.25355
mctp_SI_19861_CC2V1ANXX_6	0.559484	0.937853	0.559484	0.11844	0.0882583	0.677925	0.233817	0.591437	0.102808	0.0608074	0.694245	0.244948	0.000380031	125	21597	176.72	165	45.6156	2.93889	1.08012	0.850238
mctp_SI_19862_CC2V1ANXX_6	0.718387	0.976209	0.718387	0.106753	0.0271894	0.82514	0.14767	0.730699	0.0999744	0.0195099	0.830674	0.149817	0.000489277	125	21983	207.534	200	63.7805	1.4588	0.298917	0.284042
mctp_SI_19863_CC2V1ANXX_5	0.664613	0.982403	0.664613	0.118471	0.0479166	0.783084	0.169	0.671494	0.117523	0.0402853	0.789017	0.170698	0.000207303	117	21521	171.565	160	45.518	2.65317	0.930956	0.824307
mctp_SI_19864_CC2V1ANXX_5	0.751161	0.973202	0.751161	0.089838	0.0223515	0.840999	0.13665	0.766044	0.0809983	0.0140162	0.847042	0.138942	0.000464483	125	22692	213.079	203	65.7906	1.3671	0.276399	0.263549
mctp_SI_19919_CC2P1ANXX_3	0.731527	0.959124	0.731527	0.09684	0.0491568	0.828367	0.122476	0.754258	0.0849896	0.0354246	0.839248	0.125328	0.00167875	125	18446	206.556	161	95.2886	2.28163	0.78528	0.706246
mctp_SI_19921_CC2P1ANXX_3	0.727427	0.984129	0.727427	0.0991393	0.0278468	0.826566	0.145587	0.734528	0.0959169	0.0228665	0.830445	0.146689	0.000197411	125	22656	168.412	156	47.3854	1.69067	0.429712	0.38546
mctp_SI_19922_CC2P1ANXX_3	0.580169	0.91603	0.580169	0.251999	0.0620097	0.832168	0.105822	0.621332	0.236679	0.030046	0.858011	0.111943	0.00289863	125	26241	175.074	162	48.5976	1.43428	0.39339	0.357067
mctp_SI_19924_CC2P1ANXX_5	0.765744	0.981548	0.765744	0.0817503	0.0199811	0.847494	0.132525	0.774876	0.0769742	0.0144093	0.85185	0.133741	0.000420217	125	22252	181.174	166	55.1015	1.49704	0.332728	0.311305
mctp_SI_20232_CC2P1ANXX_4	0.665974	0.981489	0.665974	0.124824	0.0414848	0.790798	0.167717	0.674362	0.120114	0.0360295	0.794476	0.169494	0.00010498	125	24547	157.134	147	37.012	1.76077	0.478824	0.41171
mctp_SI_20233_CC2P1ANXX_4	0.740175	0.979859	0.740175	0.10546	0.0294876	0.845635	0.124878	0.750412	0.0997709	0.0237159	0.850183	0.126101	0.000353884	125	23943	161.404	149	44.9665	1.63034	0.407405	0.36802
mctp_SI_20234_CC2P1ANXX_4	0.727307	0.909108	0.727307	0.0926551	0.0639617	0.819962	0.116077	0.791814	0.0518908	0.0310971	0.843705	0.125198	0.00110986	125	20951	170.225	154	51.7503	1.45648	0.35011	0.312883
mctp_SI_20235_CC2P1ANXX_4	0.75336	0.954514	0.75336	0.0811538	0.0339045	0.834514	0.131582	0.783019	0.0628961	0.0178401	0.845915	0.136245	0.000923276	125	21920	178.024	162	53.9803	1.42501	0.315662	0.292327
mctp_SI_20236_CC2P1ANXX_4	0.778846	0.938699	0.778846	0.0856708	0.044269	0.864517	0.0912137	0.821573	0.0608595	0.0222286	0.882433	0.0953387	0.000369378	125	20964	166.588	154	48.2208	1.63141	0.381644	0.352093
mctp_SI_20237_CC5R1ANXX_8	0.764051	0.966437	0.764051	0.090959	0.0336703	0.85501	0.11132	0.782779	0.0817988	0.0221751	0.864578	0.113247	0.00051994	125	22497	162.879	151	42.0581	1.77939	0.431584	0.40312
mctp_SI_20238_CC5R1ANXX_8	0.736647	0.946889	0.736647	0.0811976	0.0432543	0.817845	0.138901	0.772139	0.0607563	0.0227485	0.832895	0.144356	0.000470215	125	23757	161.144	147	44.7472	1.61035	0.419988	0.374055
mctp_SI_20282_H3FNNBCX2_0	0.752458	0.968307	0.752458	0.0849471	0.0346974	0.837405	0.127898	0.771559	0.0725833	0.0254152	0.844142	0.130442	0.000455422	115	23603	172.805	159	52.4053	1.52799	0.357509	0.317717
mctp_SI_20283_H3FNNBCX2_0	0.76674	0.977104	0.76674	0.0823718	0.0265118	0.849112	0.124376	0.7799	0.0745026	0.0196945	0.854402	0.125903	0.000293378	115	22452	164.262	152	47.7038	1.52671	0.364417	0.32188
mctp_SI_20284_H3FNNBCX2_0	0.724819	0.979345	0.724819	0.10192	0.0331289	0.826739	0.140132	0.73559	0.0953148	0.0275321	0.830905	0.141563	0.000277109	115	22829	164.181	154	45.1938	1.68699	0.418595	0.369419
mctp_SI_20285_CC5R1ANXX_8	0.784498	0.978782	0.784498	0.0690015	0.0239085	0.853499	0.122592	0.797085	0.0613766	0.0175281	0.858462	0.12401	0.000441773	125	21938	180.942	166	51.8457	1.45457	0.31885	0.294155
mctp_SI_20287_CC5R1ANXX_7	0.783346	0.977443	0.783346	0.0724519	0.0231172	0.855797	0.121085	0.796427	0.0647532	0.0162843	0.86118	0.122536	0.000427436	125	22012	199.484	184	60.7749	1.35673	0.274972	0.258033
mctp_SI_7841_C4CF9ACXX_7	0.704408	0.968799	0.704408	0.150431	0.0448791	0.854839	0.100282	0.719879	0.143366	0.0347899	0.863244	0.101966	0.00128517	100	24891	247.222	238	59.6943	1.39483	0.335056	0.305643
mctp_SI_7842_C4CF9ACXX_8	0.666217	0.834776	0.666217	0.166643	0.086694	0.83286	0.0804463	0.772685	0.112055	0.0250069	0.884741	0.0902523	0.00378942	100	24612	254.274	241	60.5085	1.31818	0.288675	0.263045
mctp_SI_7843_C4CF9ACXX_8	0.729181	0.930073	0.729181	0.140649	0.0505155	0.86983	0.0796545	0.771155	0.122159	0.0239544	0.893315	0.082731	0.00540497	100	23921	250.079	239	54.866	1.33849	0.291084	0.268096
mctp_SI_7844_C4CF9ACXX_8	0.685097	0.955557	0.685097	0.171071	0.0474399	0.856169	0.0963915	0.708943	0.160477	0.0316824	0.869421	0.098897	0.00173188	100	25893	249.468	241	56.4369	1.37379	0.326629	0.296895
mctp_SI_8235_C4KDBACXX_1	0.600163	0.826813	0.600163	0.217844	0.100428	0.818007	0.0815643	0.697639	0.18142	0.0275556	0.879059	0.0933853	0.00654222	100	25560	219.05	208	54.0146	1.3305	0.297387	0.285579
mctp_SI_8236_C4KDBACXX_1	0.643181	0.899034	0.643181	0.148013	0.0951837	0.791194	0.113623	0.701271	0.119232	0.0559414	0.820502	0.123556	0.00341938	100	22024	223.794	214	49.5476	1.53412	0.375982	0.333995
mctp_SI_8237_C4KDBACXX_1	0.661623	0.935629	0.661623	0.182385	0.0577728	0.844009	0.0982185	0.695121	0.170741	0.0317198	0.865861	0.102419	0.00328509	100	25852	201.487	191	51.1459	1.41387	0.330417	0.313009
mctp_SI_8238_C4KDBACXX_2	0.676349	0.942344	0.676349	0.17784	0.0526579	0.854189	0.0931533	0.706552	0.168254	0.0286733	0.874806	0.0965208	0.00201404	100	24796	234.137	225	54.5182	1.39137	0.321709	0.300718
mctp_SI_8239_C4KDBACXX_2	0.713626	0.972171	0.713626	0.147354	0.0407345	0.860981	0.0982849	0.726872	0.142002	0.031562	0.868874	0.0995642	0.00102182	100	26838	197.134	185	56.2234	1.51052	0.369406	0.347754
mctp_SI_8240_C4KDBACXX_3	0.698003	0.981958	0.698003	0.116015	0.0608685	0.814018	0.125114	0.705531	0.112894	0.0553845	0.818424	0.126191	0.000575732	100	27575	201.574	193	52.1521	1.84657	0.572695	0.497598
mctp_SI_8241_C4KDBACXX_3	0.725966	0.975844	0.725966	0.108387	0.0778552	0.834353	0.0877917	0.737377	0.103323	0.0704708	0.840701	0.0888286	0.00143547	100	22228	213.843	204	51.0192	1.59588	0.383712	0.357705
mctp_SI_8242_C4KDBACXX_2	0.724013	0.949915	0.724013	0.142429	0.0509009	0.866441	0.0826576	0.752169	0.132097	0.0307183	0.884266	0.0850153	0.0026895	100	24038	215.574	203	55.6085	1.42658	0.309498	0.297526
mctp_SI_8250_C46WEANXX_6	0.552389	0.863505	0.552389	0.272964	0.0839606	0.825353	0.0906861	0.62071	0.250614	0.0287703	0.871324	0.0999053	0.00949776	125	22156	222.994	213	51.5536	1.36632	0.300499	0.285069
mctp_SI_8251_C46WEANXX_4	0.683819	0.905675	0.683819	0.155699	0.0596441	0.839518	0.100838	0.742036	0.127369	0.0225864	0.869406	0.108008	0.00457252	125	23326	207.6	195	55.4253	1.46401	0.315928	0.297712
mctp_SI_8252_C46WEANXX_4	0.706837	0.954911	0.706837	0.146794	0.0432409	0.853631	0.103129	0.732402	0.135913	0.0258265	0.868315	0.105858	0.00264326	125	23068	198.658	185	51.9224	1.50382	0.339363	0.322994
mctp_SI_8301_C472NANXX_6	0.615653	0.887511	0.615653	0.203519	0.0786868	0.819172	0.102141	0.678135	0.177731	0.0334438	0.855866	0.110691	0.00348053	124	25198	217.022	206	53.4116	1.32927	0.276009	0.27012
mctp_SI_8302_C472NANXX_6	0.716066	0.980154	0.716066	0.110862	0.0514132	0.826928	0.121659	0.725412	0.1063	0.0456371	0.831712	0.122651	0.000523231	125	21818	237.117	228	57.1725	1.53424	0.3468	0.325466
mctp_SI_8303_C472NANXX_7	0.62251	0.952235	0.62251	0.205201	0.0537229	0.82771	0.118567	0.646682	0.195663	0.035284	0.842345	0.122371	0.00191761	125	25812	228.083	218	49.0452	1.33928	0.283208	0.272882
mctp_SI_8304_C472NANXX_7	0.666508	0.981322	0.666508	0.157709	0.0513384	0.824218	0.124444	0.674124	0.154532	0.0457913	0.828656	0.125553	0.000401416	125	22670	236.617	229	52.1746	1.50818	0.339491	0.31826
mctp_SI_8305_C472NANXX_7	0.638455	0.89819	0.638455	0.172546	0.0672231	0.811002	0.121775	0.697656	0.146832	0.0240019	0.844488	0.13151	0.00184781	125	25296	232.168	219	54.5075	1.34684	0.273269	0.265239
mctp_SI_8306_C472NANXX_7	0.677547	0.95807	0.677547	0.163757	0.0502909	0.841304	0.108405	0.699987	0.155559	0.0333255	0.855546	0.111129	0.00390011	125	24418	230.661	221	56.5778	1.42331	0.30643	0.290595
mctp_SI_8307_C472NANXX_7	0.634804	0.895363	0.634804	0.181389	0.069658	0.816193	0.114149	0.693857	0.156161	0.0267679	0.850018	0.123214	0.00704845	125	24580	228.277	219	54.9811	1.3654	0.274873	0.267082
mctp_SI_8308_C472NANXX_8	0.674632	0.920436	0.674632	0.148678	0.0601784	0.82331	0.116512	0.722089	0.12804	0.0266396	0.850129	0.123231	0.00203409	125	24096	224.098	211	53.3197	1.40974	0.299499	0.286634
mctp_SI_8309_C472NANXX_8	0.720676	0.93681	0.720676	0.0902822	0.0676917	0.810958	0.12135	0.761745	0.0693013	0.0434354	0.831046	0.125519	0.000456711	125	18711	211.969	202	50.5954	1.83769	0.516552	0.45427
mctp_SI_8310_C472NANXX_8	0.726413	0.940433	0.726413	0.127125	0.0430542	0.853537	0.103409	0.761947	0.110662	0.0196338	0.872609	0.107757	0.00408866	125	23383	240.759	229	54.0179	1.34214	0.24826	0.245861
mctp_SI_8311_C472NANXX_8	0.636459	0.934352	0.636459	0.121259	0.116799	0.757718	0.125483	0.673266	0.107291	0.087113	0.780557	0.13233	0.00138703	125	18641	208.322	199	47.3627	2.06852	0.623486	0.555231
mctp_SI_8312_C472NANXX_8	0.530099	0.95944	0.530099	0.130315	0.198212	0.660414	0.141374	0.544867	0.121629	0.18782	0.666495	0.145685	0.000109758	125	13359	205.627	201	40.4149	2.86634	0.881917	0.799003
mctp_SI_8313_C472NANXX_4	0.671499	0.894962	0.671499	0.178008	0.0639702	0.849507	0.0865231	0.734355	0.152449	0.0207874	0.886804	0.0924086	0.00719848	125	24764	214.954	199	55.2429	1.36616	0.288152	0.281679
mctp_SI_8314_C472NANXX_5	0.667434	0.924124	0.667434	0.159	0.0580764	0.826433	0.11549	0.713832	0.137241	0.0266067	0.851072	0.122321	0.00160335	125	24217	208.131	197	50.1302	1.44378	0.320447	0.302149
mctp_SI_8315_C472NANXX_6	0.705917	0.986884	0.705917	0.0844638	0.089799	0.790381	0.11982	0.71009	0.0823513	0.0873677	0.792441	0.120191	0.000125745	125	18440	182.351	173	42.7378	2.14024	0.641833	0.581786
mctp_SI_8316_C472NANXX_6	0.564403	0.96045	0.564403	0.200019	0.143749	0.764422	0.0918286	0.581823	0.192957	0.131244	0.774781	0.0939751	0.00392265	125	26038	208.085	199	53.3444	1.9536	0.623739	0.545642
mctp_SI_8317_C472NANXX_6	0.680768	0.974747	0.680768	0.127966	0.0703596	0.808734	0.120907	0.692091	0.123246	0.0621517	0.815337	0.122512	0.000893545	125	21722	195.996	185	66.2092	1.69051	0.416856	0.381782
mctp_SI_8463_C4KRYACXX_6	0.676232	0.837456	0.676232	0.157191	0.0799098	0.833423	0.0866674	0.77849	0.109827	0.0156758	0.888317	0.0960071	0.00331552	100	23912	208.039	194	53.7501	1.37559	0.284151	0.267741
mctp_SI_8464_C4KRYACXX_8	0.640359	0.746884	0.640359	0.156135	0.1193	0.796494	0.0842062	0.807051	0.074254	0.020258	0.881305	0.0984373	0.0052639	100	22528	225.43	210	61.5039	1.38222	0.277802	0.259214
mctp_SI_8465_C4KRYACXX_6	0.664335	0.889926	0.664335	0.185167	0.0637751	0.849502	0.086723	0.72741	0.158157	0.0224906	0.885566	0.0919431	0.00487945	100	26125	208.407	194	56.558	1.34014	0.297983	0.282922
mctp_SI_8466_C4KRYACXX_7	0.694718	0.833564	0.694718	0.141041	0.0848595	0.835759	0.0793813	0.803893	0.0910953	0.0174154	0.894988	0.0875963	0.00404683	100	23357	222.294	205	59.1517	1.38219	0.278602	0.26113
mctp_SI_8467_C46GLANXX_1	0.649019	0.907295	0.649019	0.182928	0.0633692	0.831948	0.104683	0.702045	0.161595	0.0244717	0.86364	0.111889	0.00204484	125	27835	231.745	218	56.9186	1.27015	0.258682	0.253934
mctp_SI_8468_C4KRYACXX_4	0.669711	0.974171	0.669711	0.196366	0.0381566	0.866077	0.0957663	0.6816	0.191654	0.0298322	0.873254	0.0969136	0.000600958	100	24483	197.626	186	48.9166	1.53133	0.385535	0.356068
mctp_SI_8469_C4KRYACXX_8	0.722714	0.914879	0.722714	0.146275	0.0489942	0.868989	0.0820165	0.774653	0.122424	0.0176147	0.897076	0.085309	0.00407763	100	24343	214.762	200	55.5632	1.35675	0.285884	0.272329
mctp_SI_8470_C4KRYACXX_4	0.719329	0.883946	0.719329	0.122551	0.0616524	0.84188	0.0964677	0.792696	0.0866591	0.0173308	0.879355	0.103314	0.00363306	100	22603	198.672	182	57.083	1.4732	0.315755	0.293598
mctp_SI_8471_C4KRYACXX_5	0.682143	0.979749	0.682143	0.161365	0.0526316	0.843508	0.10386	0.688929	0.158965	0.0476024	0.847894	0.104504	0.000583324	100	22955	212.149	208	57.5166	1.65427	0.448322	0.398636
mctp_SI_8472_C4KRYACXX_7	0.69597	0.919073	0.69597	0.0971268	0.0870152	0.793096	0.119889	0.748161	0.0715146	0.0543151	0.819675	0.12601	0.00233679	100	18106	213.667	200	55.7074	2.06925	0.708295	0.588005
mctp_SI_8473_C4KRYACXX_5	0.652375	0.810776	0.652375	0.159006	0.0975909	0.811381	0.0910278	0.778197	0.0965357	0.0226057	0.874732	0.102662	0.00226015	100	23265	208.312	190	59.493	1.44758	0.314507	0.286688
mctp_SI_8474_C46GLANXX_1	0.657303	0.960124	0.657303	0.192771	0.0390922	0.850074	0.110834	0.677538	0.18484	0.0240409	0.862378	0.113581	0.00164059	125	26495	226.738	214	57.4545	1.31528	0.272551	0.264971
mctp_SI_8475_C4KRYACXX_5	0.749078	0.986457	0.749078	0.0867358	0.0759546	0.835814	0.0882316	0.753109	0.0847405	0.0737617	0.837849	0.0883889	0.000167588	100	19309	194.042	185	43.5393	2.04757	0.638783	0.569524
mctp_SI_8476_C4KRYACXX_2	0.671078	0.817541	0.671078	0.154423	0.086451	0.8255	0.0880486	0.787038	0.0988496	0.0148902	0.885888	0.0992221	0.00509175	99	23340	238.306	223	62.2773	1.3395	0.272074	0.254951
mctp_SI_8477_C4KRYACXX_6	0.664828	0.854098	0.664828	0.17552	0.0784534	0.840348	0.0811984	0.754182	0.136256	0.0215088	0.890438	0.0880536	0.00455327	100	24809	212.885	197	57.5486	1.3644	0.297677	0.277814
mctp_SI_8478_C4KRYACXX_7	0.691953	0.939349	0.691953	0.16924	0.0481339	0.861193	0.0906736	0.725294	0.155514	0.0258771	0.880808	0.0933147	0.0025591	100	24454	211.084	199	49.3662	1.46135	0.343656	0.31728
mctp_SI_8479_C46GLANXX_1	0.654417	0.914119	0.654417	0.181253	0.0695577	0.83567	0.0947718	0.703965	0.159897	0.035597	0.863863	0.10054	0.00477688	125	25641	261.35	250	61.5327	1.30097	0.255917	0.248864
mctp_SI_8480_C4KRYACXX_8	0.743309	0.981162	0.743309	0.0846969	0.0816906	0.828006	0.0903032	0.75209	0.0795644	0.0775019	0.831655	0.0908433	0.000417323	100	17377	215.718	205	52.1077	2.09564	0.685486	0.599411
mctp_SI_8481_C46GLANXX_1	0.624697	0.936235	0.624697	0.196022	0.0644819	0.820718	0.1148	0.658615	0.182088	0.0391577	0.840702	0.12014	0.00375709	125	25115	265.224	255	60.5201	1.3014	0.261723	0.255826
mctp_SI_8482_C4KRYACXX_4	0.718272	0.980144	0.718272	0.111258	0.0617096	0.829531	0.10876	0.72783	0.107403	0.0553277	0.835233	0.10944	0.00105662	100	27619	194.43	183	55.0358	1.79249	0.509774	0.453204
mctp_SI_8512_C59M0ACXX_4	0.575578	0.972825	0.575578	0.259412	0.0517507	0.834989	0.11326	0.585177	0.256053	0.0439561	0.84123	0.114814	0.000854673	100	25548	209.869	199	53.2317	1.459	0.372134	0.342734
mctp_SI_8514_C59M0ACXX_4	0.615331	0.828317	0.615331	0.195615	0.0999576	0.810946	0.0890964	0.718598	0.148515	0.0327371	0.867113	0.10015	0.00325536	100	24916	223.768	211	55.7029	1.40624	0.326808	0.304848
mctp_SI_8515_C59M0ACXX_5	0.67102	0.923231	0.67102	0.184182	0.0595184	0.855201	0.0852803	0.71592	0.164385	0.0302213	0.880305	0.0894741	0.00333435	100	25368	228.489	217	55.5735	1.3759	0.317046	0.2965
mctp_SI_8516_C59M0ACXX_5	0.491261	0.9267	0.491261	0.173854	0.0868965	0.665115	0.247989	0.524401	0.162782	0.0573834	0.687184	0.255433	0.000473205	100	24473	193.337	187	47.6306	3.31644	1.18176	0.899566
mctp_SI_8517_C59M0ACXX_5	0.623261	0.970434	0.623261	0.132964	0.141022	0.756225	0.102753	0.634891	0.126975	0.133805	0.761866	0.10433	0.000145145	100	16875	206.361	211	55.0509	2.70093	0.956951	0.789382
mctp_SI_8518_C59M0ACXX_6	0.723664	0.961546	0.723664	0.140826	0.0478687	0.86449	0.0876408	0.745572	0.131069	0.0338582	0.87664	0.0895014	0.000635601	100	25627	221.959	214	57.8609	1.47651	0.354702	0.33398
mctp_SI_8519_C59M0ACXX_6	0.786888	0.962024	0.786888	0.0751162	0.0556275	0.862004	0.0823685	0.810188	0.0647904	0.0413474	0.874978	0.0836745	0.000990151	100	18940	216.816	201	70.4854	1.87135	0.582903	0.509283
mctp_SI_8520_C59M0ACXX_6	0.649371	0.947411	0.649371	0.210208	0.0428337	0.859579	0.0975874	0.675893	0.199307	0.0242921	0.8752	0.100508	0.00147202	100	27254	255.684	246	61.2167	1.27767	0.29968	0.27402
mctp_SI_8521_C59M0ACXX_7	0.657441	0.953568	0.657441	0.187617	0.0571277	0.845058	0.097814	0.681261	0.177758	0.0405621	0.859019	0.100419	0.00145265	100	32288	206.84	196	54.4981	1.32708	0.315059	0.310446
mctp_SI_8522_C59M0ACXX_7	0.712062	0.985238	0.712062	0.121739	0.0637764	0.833801	0.102423	0.717437	0.119109	0.0605393	0.836547	0.102914	0.00039804	100	21310	230.114	222	62.1379	1.75151	0.521774	0.454333
mctp_SI_8523_C59M0ACXX_7	0.635453	0.931632	0.635453	0.201827	0.0594855	0.83728	0.103235	0.671057	0.188509	0.032807	0.859566	0.107627	0.00667134	100	25850	229.518	219	56.7765	1.3602	0.323615	0.302192
mctp_SI_8524_C59M0ACXX_8	0.641483	0.909406	0.641483	0.1974	0.0639673	0.838883	0.0971494	0.690272	0.175375	0.0315761	0.865647	0.102777	0.00462238	100	24222	265.443	261	60.6393	1.41078	0.365757	0.332327
mctp_SI_8658_C4733ANXX_1	0.692437	0.933571	0.692437	0.143754	0.0556217	0.836191	0.108187	0.731256	0.126274	0.0291499	0.85753	0.11332	0.00297908	125	24457	263.671	253	64.3514	1.37072	0.284155	0.279066
mctp_SI_8659_C59PDACXX_7	0.586401	0.772121	0.586401	0.157337	0.152724	0.743738	0.103538	0.747375	0.0741757	0.0540977	0.821551	0.124352	0.00158938	100	16658	227.896	216	54.9843	2.0618	0.756081	0.598997
mctp_SI_8660_C5AD4ACXX_8	0.64541	0.980473	0.64541	0.123445	0.135826	0.768854	0.0953196	0.652172	0.119477	0.132485	0.771648	0.0958666	0.000348168	100	20469	250.082	253	62.6576	1.91639	0.681575	0.564432
mctp_SI_8661_C46NFANXX_8	0.679093	0.897312	0.679093	0.12014	0.0834303	0.799234	0.117336	0.746189	0.0873736	0.0393851	0.833563	0.127052	0.00129491	125	21243	239.47	230	50.5027	1.58053	0.378845	0.348163
mctp_SI_8662_C46NFANXX_8	0.679981	0.939109	0.679981	0.14806	0.0640235	0.828042	0.107935	0.715831	0.129402	0.0421274	0.845234	0.112639	0.00206412	125	23451	250.833	243	58.7687	1.42406	0.292408	0.283517
mctp_SI_8806_C472VANXX_4	0.621055	0.873436	0.621055	0.208277	0.0796203	0.829332	0.0910482	0.695605	0.177402	0.0272382	0.873007	0.0997547	0.00517051	125	25967	268.535	258	60.0042	1.26816	0.254	0.251351
mctp_SI_8808_C4730ANXX_8	0.671358	0.839781	0.671358	0.146571	0.0835492	0.817929	0.098522	0.780373	0.0947794	0.0132739	0.875153	0.111573	0.0051054	124	23908	281.977	272	71.1737	1.27522	0.231869	0.222029
mctp_SI_8809_C4730ANXX_8	0.681664	0.8282	0.681664	0.142366	0.0880458	0.824029	0.0879248	0.802145	0.0807044	0.0163639	0.882849	0.100787	0.00598962	125	23407	270.561	256	69.9999	1.32917	0.242536	0.237575
mctp_SI_8810_C472VANXX_3	0.612806	0.902472	0.612806	0.179986	0.0839603	0.792791	0.123248	0.665973	0.155598	0.0458168	0.821571	0.132613	0.00335004	125	23897	227.023	217	54.8965	1.52425	0.36423	0.334412
mctp_SI_8811_C472VANXX_3	0.374884	0.51593	0.374884	0.248735	0.262373	0.62362	0.114007	0.709052	0.075462	0.0817644	0.784514	0.133722	0.00312783	125	11506	228.271	224	54.6023	3.11776	0.956501	0.882656
mctp_SI_8812_C472VANXX_4	0.638345	0.846092	0.638345	0.1604	0.0997817	0.798746	0.101472	0.737841	0.111879	0.0367233	0.84972	0.113557	0.00225635	125	22926	234.324	221	56.6833	1.51051	0.348128	0.322142
mctp_SI_8813_C472VANXX_4	0.670313	0.932191	0.670313	0.168567	0.0615842	0.83888	0.0995355	0.710718	0.150585	0.0343212	0.861302	0.104376	0.0031782	125	25164	268.883	256	61.9806	1.27972	0.25461	0.247289
mctp_SI_8814_C472VANXX_4	0.703958	0.952005	0.703958	0.147577	0.05553	0.851535	0.0929349	0.731276	0.136235	0.0372481	0.86751	0.0952416	0.00119432	125	25393	260.386	250	64.9923	1.36838	0.296969	0.288019
mctp_SI_8815_C472VANXX_5	0.739148	0.967512	0.739148	0.118419	0.0461269	0.857566	0.0963066	0.75744	0.11015	0.0345986	0.86759	0.0978115	0.000512258	125	23582	251.54	238	65.5468	1.41628	0.29423	0.281987
mctp_SI_8816_C472VANXX_5	0.615461	0.750725	0.615461	0.16214	0.13795	0.777601	0.0844486	0.797865	0.0649571	0.0335266	0.862822	0.103652	0.00235838	125	18922	244.157	236	63.7692	1.62602	0.398136	0.363095
mctp_SI_8817_C472VANXX_5	0.656593	0.875822	0.656593	0.174784	0.0700613	0.831377	0.0985614	0.73365	0.137984	0.0204399	0.871634	0.107926	0.00572862	125	24089	248.193	237	56.4318	1.29936	0.248773	0.24524
mctp_SI_8849_C472VANXX_7	0.573843	0.885417	0.573843	0.136067	0.161797	0.709909	0.128294	0.638117	0.100592	0.122435	0.738709	0.138856	0.00065907	125	16864	221.645	219	45.8198	2.27459	0.759817	0.679417
mctp_SI_8850_C472VANXX_7	0.63629	0.93785	0.63629	0.20503	0.0512482	0.84132	0.107432	0.669666	0.191401	0.0269532	0.861067	0.11198	0.00244685	125	25201	284.221	271	65.7068	1.25835	0.247409	0.238499
mctp_SI_8851_C472VANXX_7	0.742728	0.967959	0.742728	0.127992	0.0462319	0.87072	0.0830481	0.760117	0.120545	0.0351514	0.880661	0.0841875	0.000970723	125	21233	253.413	246	60.2997	1.58595	0.368741	0.356868
mctp_SI_8852_C472VANXX_7	0.612068	0.78873	0.612068	0.178955	0.118632	0.791023	0.0903448	0.749379	0.113022	0.0300247	0.862401	0.107575	0.00703094	125	21983	269.103	258	68.1373	1.39354	0.280532	0.266924
mctp_SI_8853_C472VANXX_8	0.630772	0.874983	0.630772	0.191013	0.0827186	0.821785	0.0954967	0.70506	0.160393	0.0301462	0.865453	0.104401	0.00515253	125	25206	260.944	252	65.6024	1.32586	0.280464	0.274763
mctp_SI_8854_C472VANXX_8	0.502134	0.626094	0.502134	0.234325	0.19873	0.736458	0.0648123	0.769698	0.0914795	0.0453247	0.861178	0.0934977	0.00313909	125	19210	241.243	230	59.3044	1.72243	0.413799	0.386076
mctp_SI_8855_C472VANXX_8	0.682909	0.937379	0.682909	0.117073	0.0893892	0.799982	0.110629	0.7209	0.0945516	0.0688517	0.815452	0.115697	0.000502125	125	19456	252.276	245	56.7722	1.80117	0.509819	0.479571
mctp_SI_8856_C472VANXX_8	0.388736	0.476915	0.388736	0.307523	0.250807	0.696259	0.0529339	0.772167	0.086296	0.0428579	0.858463	0.0986788	0.00166536	125	16958	228.034	220	51.9118	1.88811	0.487377	0.450432
mctp_SI_8857_C472VANXX_5	0.660882	0.931395	0.660882	0.182483	0.0508699	0.843364	0.105766	0.69959	0.166468	0.0231085	0.866059	0.110833	0.00296912	125	26754	262.958	250	66.1804	1.29061	0.247828	0.246543
mctp_SI_8858_C470TANXX_8	0.679944	0.941715	0.679944	0.177915	0.0481509	0.857859	0.0939904	0.712068	0.165674	0.0252259	0.877741	0.0970327	0.00327574	125	26321	258.268	247	59.4113	1.27006	0.246458	0.246972
mctp_SI_8859_C470TANXX_7	0.627402	0.790511	0.627402	0.162839	0.110748	0.79024	0.0990121	0.765524	0.0957846	0.0210849	0.861309	0.117606	0.0168526	125	23158	267.114	254	66.6808	1.33267	0.242359	0.235433
mctp_SI_9109_C4NPJANXX_8	0.669357	0.844387	0.669357	0.147288	0.0856086	0.816645	0.0977464	0.769525	0.103685	0.0173404	0.87321	0.10945	0.00296815	125	24352	240.048	222	66.1398	1.30896	0.235961	0.229381
mctp_SI_9110_C4NPJANXX_8	0.687984	0.970043	0.687984	0.139922	0.065086	0.827906	0.107008	0.701653	0.137119	0.0522257	0.838772	0.109002	0.000220716	125	24046	250.651	245	54.8557	1.52613	0.373544	0.350387
mctp_SI_9111_C5A2TACXX_4	0.687876	0.883777	0.687876	0.1637	0.0656358	0.851576	0.0827886	0.759976	0.132295	0.0192025	0.892271	0.0885266	0.00331034	100	24304	268.328	254	71.7894	1.30459	0.279401	0.255174
mctp_SI_9112_C5N1HANXX_8	0.684699	0.976423	0.684699	0.148304	0.0653586	0.833002	0.101639	0.695381	0.145996	0.0557268	0.841377	0.102896	0.000412974	125	24225	235.023	230	54.7593	1.49196	0.340236	0.321737
mctp_SI_9113_C5N1HANXX_8	0.674505	0.913632	0.674505	0.106173	0.108316	0.780678	0.111006	0.722734	0.0887726	0.0697373	0.811507	0.118756	0.00223727	125	17443	245.405	240	55.7814	1.89503	0.522014	0.499373
mctp_SI_9114_C5N1HANXX_8	0.441803	0.811935	0.441803	0.185736	0.247059	0.627539	0.125402	0.529394	0.153671	0.165183	0.683065	0.151752	0.000414741	124	14082	221.645	222	46.3726	2.81898	0.939812	0.878215
mctp_SI_9115_C5N1HANXX_7	0.663176	0.95155	0.663176	0.176036	0.0531147	0.839211	0.107674	0.688318	0.165828	0.035018	0.854145	0.110837	0.00180174	125	25658	234.381	222	56.4314	1.33435	0.262428	0.261052
mctp_SI_9116_C5N1HANXX_7	0.678157	0.889047	0.678157	0.151943	0.0642677	0.830101	0.105632	0.746046	0.120821	0.0185089	0.866868	0.114624	0.003821	125	24559	260.118	251	66.3671	1.27176	0.228942	0.226948
mctp_SI_9117_C5N1HANXX_7	0.689929	0.881838	0.689929	0.128163	0.0665866	0.818092	0.115321	0.764106	0.0920676	0.0174775	0.856174	0.126349	0.00438293	125	24482	267.117	252	65.9067	1.26892	0.22337	0.218709
mctp_SI_9118_C5N1HANXX_6	0.600044	0.780414	0.600044	0.187674	0.117838	0.787717	0.0944444	0.741089	0.120288	0.0253195	0.861377	0.113303	0.00485386	125	23182	239.68	224	61.67	1.38693	0.275896	0.264398
mctp_SI_9119_C5N1HANXX_6	0.688681	0.973448	0.688681	0.10078	0.0805485	0.789461	0.129991	0.70176	0.0935934	0.0726842	0.795354	0.131962	0.000744472	125	19059	254.078	247	59.2831	1.80034	0.531269	0.481813
mctp_SI_9120_C5N1HANXX_7	0.743688	0.96192	0.743688	0.0965247	0.0550135	0.840213	0.104773	0.764918	0.0871976	0.0413268	0.852116	0.106557	0.000523652	125	21736	215.046	202	53.063	1.63642	0.403436	0.370413
mctp_SI_9121_C5N1HANXX_4	0.684243	0.945468	0.684243	0.153678	0.0452163	0.837921	0.116863	0.7147	0.141889	0.0224852	0.856589	0.120926	0.00347282	125	25865	233.539	221	54.5468	1.30612	0.257407	0.250698
mctp_SI_9884_C67TJANXX_8	0.674472	0.909197	0.674472	0.169123	0.0567202	0.843595	0.0996845	0.731112	0.143526	0.018825	0.874638	0.106537	0.0025146	125	25499	188.377	177	51.193	1.40097	0.323304	0.306514
mctp_SI_9885_C67TJANXX_8	0.54436	0.912706	0.54436	0.246673	0.0741247	0.791033	0.134842	0.586641	0.232074	0.0372881	0.818715	0.143997	0.00515664	125	26123	192.654	182	49.6418	1.42486	0.347815	0.326115
mctp_SI_9886_C67TJANXX_8	0.646128	0.860496	0.646128	0.182801	0.0778497	0.82893	0.0932206	0.732941	0.143441	0.0210328	0.876382	0.102585	0.00415461	124	26318	189.301	176	52.6641	1.36474	0.312616	0.30074
mctp_SI_9887_C67TJANXX_1	0.584703	0.965014	0.584703	0.239261	0.0660082	0.823964	0.110028	0.599337	0.234261	0.0543744	0.833598	0.112027	0.00122169	125	25923	179.457	169	46.0202	1.50515	0.373588	0.348288
mctp_SI_9888_C67TJANXX_2	0.591338	0.845585	0.591338	0.22058	0.0916904	0.811918	0.0963921	0.678967	0.185243	0.027831	0.86421	0.107959	0.00560019	125	25720	195.184	184	52.007	1.36984	0.316228	0.300579
mctp_SI_9889_C67TJANXX_3	0.608368	0.792279	0.608368	0.189929	0.111429	0.798297	0.0902737	0.742558	0.130011	0.0201993	0.872569	0.107231	0.00689461	125	25317	199.018	185	56.5366	1.39443	0.305368	0.290423
mctp_SI_9890_C67TJANXX_4	0.594628	0.766007	0.594628	0.188046	0.120554	0.782674	0.0967717	0.746226	0.113419	0.0227205	0.859644	0.117635	0.00486594	125	24343	198.716	185	56.2952	1.40559	0.302826	0.287548
mctp_SI_9891_C67TJANXX_5	0.581446	0.811652	0.581446	0.222112	0.110253	0.803559	0.0861882	0.694959	0.173265	0.0335215	0.868224	0.0982542	0.00584947	125	25014	183.884	172	48.1392	1.50745	0.36486	0.346342
mctp_SI_9892_C67TJANXX_6	0.542727	0.686344	0.542727	0.194257	0.174158	0.736985	0.0888576	0.752356	0.0990473	0.032608	0.851403	0.115989	0.00825391	125	23092	194.577	181	54.2768	1.47596	0.323921	0.306372
mctp_SI_9893_C67TJANXX_8	0.612437	0.849578	0.612437	0.206033	0.0883752	0.818471	0.093154	0.704689	0.170165	0.0220361	0.874853	0.103111	0.00239437	125	26047	199.259	186	55.6575	1.34035	0.298296	0.28541
mctp_SI_9894_C67TJANXX_7	0.66702	0.856777	0.66702	0.150425	0.0821819	0.817446	0.100372	0.762826	0.105023	0.0190632	0.867849	0.113088	0.00263035	125	24566	201.846	188	57.6827	1.38968	0.292021	0.278791
mctp_SI_9895_C67TJANXX_7	0.688347	0.926781	0.688347	0.147789	0.0465648	0.836136	0.117299	0.733781	0.123848	0.0184396	0.85763	0.123931	0.00201753	125	24186	188.368	175	51.5215	1.45857	0.333333	0.313932
mctp_SI_9896_C67TJANXX_7	0.549761	0.649537	0.549761	0.20607	0.164624	0.755831	0.0795456	0.799211	0.0636739	0.0252027	0.862885	0.111912	0.0057775	125	21625	197.87	183	56.8419	1.48165	0.311932	0.29049
mctp_SI_9897_C67TJANXX_7	0.5804	0.929547	0.5804	0.24098	0.0618336	0.82138	0.116786	0.612882	0.230951	0.0340268	0.843834	0.122139	0.00655218	125	27843	199.328	188	52.8756	1.38632	0.335713	0.317499
