## Supplemental Tables for "Multi-omic Profiling of Recurrence Risk Across Breast Cancer Subtypes": Supplemental_Table_10_RNAexpressionQC.xlsx

### Sheet: Transcript Counts
RNA_filename	Total Counts
mctp_SI_7841_C4CF9ACXX_7	45926766
mctp_SI_7842_C4CF9ACXX_8	41328708
mctp_SI_7843_C4CF9ACXX_8	39663678
mctp_SI_7844_C4CF9ACXX_8	48667186
mctp_SI_8235_C4KDBACXX_1	37481541
mctp_SI_8236_C4KDBACXX_1	37561983
mctp_SI_8237_C4KDBACXX_1	40061444
mctp_SI_8238_C4KDBACXX_2	38691557
mctp_SI_8239_C4KDBACXX_2	48594216
mctp_SI_8240_C4KDBACXX_3	47799892
mctp_SI_8241_C4KDBACXX_3	44061316
mctp_SI_8242_C4KDBACXX_2	47460747
mctp_SI_8250_C46WEANXX_6	13956181
mctp_SI_8251_C46WEANXX_4	36338913
mctp_SI_8252_C46WEANXX_4	33367034
mctp_SI_8301_C472NANXX_6	36076231
mctp_SI_8302_C472NANXX_6	40355725
mctp_SI_8303_C472NANXX_7	36674317
mctp_SI_8304_C472NANXX_7	42064392
mctp_SI_8305_C472NANXX_7	39654673
mctp_SI_8306_C472NANXX_7	44601789
mctp_SI_8307_C472NANXX_7	39662192
mctp_SI_8308_C472NANXX_8	41233653
mctp_SI_8309_C472NANXX_8	42883057
mctp_SI_8310_C472NANXX_8	43826812
mctp_SI_8311_C472NANXX_8	42729435
mctp_SI_8312_C472NANXX_8	44217164
mctp_SI_8313_C472NANXX_4	40040559
mctp_SI_8314_C472NANXX_5	41854320
mctp_SI_8315_C472NANXX_6	4958669
mctp_SI_8316_C472NANXX_6	37440451
mctp_SI_8317_C472NANXX_6	44679026
mctp_SI_8463_C4KRYACXX_6	41826163
mctp_SI_8464_C4KRYACXX_8	45108148
mctp_SI_8465_C4KRYACXX_6	48009424
mctp_SI_8466_C4KRYACXX_7	39387816
mctp_SI_8467_C46GLANXX_1	55212291
mctp_SI_8468_C4KRYACXX_4	45170085
mctp_SI_8469_C4KRYACXX_8	41750197
mctp_SI_8470_C4KRYACXX_4	44838316
mctp_SI_8471_C4KRYACXX_5	47979121
mctp_SI_8472_C4KRYACXX_7	49004755
mctp_SI_8473_C4KRYACXX_5	37473975
mctp_SI_8474_C46GLANXX_1	55094737
mctp_SI_8475_C4KRYACXX_5	53862166
mctp_SI_8476_C4KRYACXX_2	40750789
mctp_SI_8477_C4KRYACXX_6	44749110
mctp_SI_8479_C46GLANXX_1	54940649
mctp_SI_8480_C4KRYACXX_8	57060671
mctp_SI_8481_C46GLANXX_1	46828146
mctp_SI_8512_C59M0ACXX_4	39691546
mctp_SI_8513_C59M0ACXX_4	41614430
mctp_SI_8514_C59M0ACXX_4	42326510
mctp_SI_8515_C59M0ACXX_5	41042149
mctp_SI_8516_C59M0ACXX_5	31934170
mctp_SI_8517_C59M0ACXX_5	72655571
mctp_SI_8518_C59M0ACXX_6	56141543
mctp_SI_8519_C59M0ACXX_6	50774992
mctp_SI_8520_C59M0ACXX_6	42861574
mctp_SI_8521_C59M0ACXX_7	41702423
mctp_SI_8522_C59M0ACXX_7	57791593
mctp_SI_8523_C59M0ACXX_7	49419382
mctp_SI_8658_C4733ANXX_1	48676276
mctp_SI_8659_C59PDACXX_7	41739790
mctp_SI_8660_C5AD4ACXX_8	60546345
mctp_SI_8661_C46NFANXX_8	54236365
mctp_SI_8662_C46NFANXX_8	56037422
mctp_SI_8806_C472VANXX_4	41769095
mctp_SI_8807_C4730ANXX_8	50394658
mctp_SI_8808_C4730ANXX_8	51752380
mctp_SI_8809_C4730ANXX_8	51132612
mctp_SI_8810_C472VANXX_3	40821103
mctp_SI_8811_C472VANXX_3	33059931
mctp_SI_8812_C472VANXX_4	51439403
mctp_SI_8813_C472VANXX_4	44416662
mctp_SI_8814_C472VANXX_4	48919051
mctp_SI_8815_C472VANXX_5	51775438
mctp_SI_8816_C472VANXX_5	43346013
mctp_SI_8817_C472VANXX_5	38865935
mctp_SI_8849_C472VANXX_7	39294183
mctp_SI_8850_C472VANXX_7	35260572
mctp_SI_8851_C472VANXX_7	41597850
mctp_SI_8852_C472VANXX_7	34568343
mctp_SI_8853_C472VANXX_8	46382029
mctp_SI_8854_C472VANXX_8	36934539
mctp_SI_8855_C472VANXX_8	55095193
mctp_SI_8856_C472VANXX_8	29724589
mctp_SI_8857_C472VANXX_5	48865569
mctp_SI_8858_C470TANXX_8	50289593
mctp_SI_8859_C470TANXX_7	42802151
mctp_SI_9109_C4NPJANXX_8	51685755
mctp_SI_9110_C4NPJANXX_8	52740284
mctp_SI_9111_C5A2TACXX_4	37453097
mctp_SI_9112_C5N1HANXX_8	48999438
mctp_SI_9113_C5N1HANXX_8	48085235
mctp_SI_9114_C5N1HANXX_8	37879829
mctp_SI_9115_C5N1HANXX_7	54206079
mctp_SI_9116_C5N1HANXX_7	45044292
mctp_SI_9117_C5N1HANXX_7	43458577
mctp_SI_9118_C5N1HANXX_6	33319320
mctp_SI_9119_C5N1HANXX_6	57479908
mctp_SI_9120_C5N1HANXX_7	55899541
mctp_SI_9121_C5N1HANXX_4	46172186
mctp_SI_9884_C67TJANXX_8	47002124
mctp_SI_9885_C67TJANXX_8	38021970
mctp_SI_9886_C67TJANXX_8	44785812
mctp_SI_9887_C67TJANXX_1	37042311
mctp_SI_9888_C67TJANXX_2	38873510
mctp_SI_9889_C67TJANXX_3	39329527
mctp_SI_9890_C67TJANXX_4	36649731
mctp_SI_9891_C67TJANXX_5	38303405
mctp_SI_9892_C67TJANXX_6	35279146
mctp_SI_9893_C67TJANXX_8	37048121
mctp_SI_9894_C67TJANXX_7	43106433
mctp_SI_9895_C67TJANXX_7	52554516
mctp_SI_9896_C67TJANXX_7	37992715
mctp_SI_9897_C67TJANXX_7	42949171
mctp_SI_10227_C6EJ9ANXX_5	42582058
mctp_SI_10228_C6EJ9ANXX_5	33913925
mctp_SI_10229_C6EJEANXX_1	54867056
mctp_SI_10230_C6EJ9ANXX_5	39133520
mctp_SI_10231_C6EJ9ANXX_5	38262361
mctp_SI_10232_C6EJ9ANXX_6	39508870
mctp_SI_10233_C6EJ9ANXX_6	53565116
mctp_SI_10234_C6EJ9ANXX_6	41046099
mctp_SI_10235_C6EJ9ANXX_6	41566140
mctp_SI_10236_C6EJ9ANXX_4	29090880
mctp_SI_10447_C6ERDANXX_8	17468489
mctp_SI_10448_C6ERDANXX_8	4911157
mctp_SI_10449_C6ERDANXX_8	19978518
mctp_SI_10450_C6ERDANXX_8	15076488
mctp_SI_10791_C6V25ANXX_1	28447059
mctp_SI_10792_C6V25ANXX_1	43971971
mctp_SI_10793_C6V25ANXX_1	41947625
mctp_SI_10794_C6V25ANXX_1	45754412
mctp_SI_10795_C6V25ANXX_2	38808839
mctp_SI_10796_C6V25ANXX_2	44835906
mctp_SI_10930_C6UWKANXX_3	42085577
mctp_SI_10931_C6UWKANXX_3	49595643
mctp_SI_10932_C6UWKANXX_3	43427528
mctp_SI_10933_C6UWKANXX_3	39403296
mctp_SI_10934_C6UWKANXX_4	36781105
mctp_SI_10935_C6UWKANXX_4	43129689
mctp_SI_10936_C6UWKANXX_4	42446695
mctp_SI_10937_C6UWKANXX_4	48795603
mctp_SI_10938_C6UWKANXX_2	48714091
mctp_SI_10939_C6UWKANXX_2	42583589
mctp_SI_11974_C7G08ANXX_5	39585703
mctp_SI_11975_C7G08ANXX_5	37843894
mctp_SI_11976_C7G08ANXX_5	37583373
mctp_SI_11977_C7G08ANXX_5	29230982
mctp_SI_11978_C7G08ANXX_5	35141609
mctp_SI_11980_C7G08ANXX_6	29941757
mctp_SI_11981_C7G08ANXX_6	42040494
mctp_SI_11982_C7G08ANXX_6	44584268
mctp_SI_12038_C7G08ANXX_6	49861475
mctp_SI_12039_C7G08ANXX_6	43228084
mctp_SI_12040_C7G08ANXX_7	36952775
mctp_SI_12041_C7G08ANXX_7	38058266
mctp_SI_12042_C7G08ANXX_7	37309535
mctp_SI_12043_C7G08ANXX_7	34251736
mctp_SI_12044_C7G08ANXX_7	29808838
mctp_SI_12045_C7G08ANXX_8	31593321
mctp_SI_12046_C7G08ANXX_8	33822183
mctp_SI_12047_C7G08ANXX_8	31846251
mctp_SI_12048_C7G08ANXX_8	35699534
mctp_SI_12049_C7G08ANXX_8	39632447
mctp_SI_12050_C7G08ANXX_3	39182639
mctp_SI_12077_C7G91ANXX_6	36194341
mctp_SI_12078_C7G8DANXX_6	37126901
mctp_SI_12079_C7G8DANXX_6	33817214
mctp_SI_12080_H523JADXX_0	33710805
mctp_SI_12081_C8LJUANXX_3	32498169
mctp_SI_12082_C7G91ANXX_6	37198155
mctp_SI_12083_C7G91ANXX_6	37961485
mctp_SI_12084_C8LJUANXX_5	3473805
mctp_SI_12085_C8LJUANXX_5	33927265
mctp_SI_12086_C8LJUANXX_5	35917152
mctp_SI_12087_C8LJUANXX_5	38899975
mctp_SI_12088_C8LK0ANXX_1	5166993
mctp_SI_12089_C8LJUANXX_6	30905697
mctp_SI_12095_C8LJUANXX_6	27993766
mctp_SI_12096_C8LJUANXX_6	38684939
mctp_SI_12097_C8LJUANXX_8	34628097
mctp_SI_12532_C8LJUANXX_8	38970535
mctp_SI_12533_C8LK0ANXX_2	32215769
mctp_SI_12534_C8LK0ANXX_1	31795774
mctp_SI_12535_C8LK0ANXX_1	38287618
mctp_SI_12536_C8LK0ANXX_2	35258172
mctp_SI_12537_C8LK0ANXX_2	30405442
mctp_SI_12538_C8LK0ANXX_2	31842575
mctp_SI_12539_C8LK0ANXX_2	31938859
mctp_SI_12540_C8LJUANXX_7	34782086
mctp_SI_12541_C8LJUANXX_7	36447825
mctp_SI_12542_C8LJ1ANXX_4	51205579
mctp_SI_12720_C8LJ1ANXX_1	35338678
mctp_SI_12724_C8LJ1ANXX_2	38904930
mctp_SI_12954_C8LK3ANXX_4	30016247
mctp_SI_12955_C8LK3ANXX_4	32752519
mctp_SI_12956_C8LK3ANXX_5	30798495
mctp_SI_12957_C8LK3ANXX_4	31160118
mctp_SI_12958_C8LK3ANXX_5	35955460
mctp_SI_12959_C8LKAANXX_7	33694352
mctp_SI_12960_C8LKAANXX_7	36254716
mctp_SI_12961_C8LK3ANXX_6	32086632
mctp_SI_12962_C8LK3ANXX_6	35069339
mctp_SI_12963_H5NCYADXY_0	42526791
mctp_SI_12964_C8LK8ANXX_8	44399222
mctp_SI_12965_H5T2CADXY_0	32950342
mctp_SI_12966_C90DVANXX_5	30727095
mctp_SI_12967_C8WDNANXX_7	38933467
mctp_SI_12968_HL2HWBCXX_0	35782899
mctp_SI_13193_H3LFFADXY_0	32539361
mctp_SI_13433_C8WCMANXX_2	37314704
mctp_SI_13519_C8WDNANXX_8	36119039
mctp_SI_13520_C92F3ANXX_6	45026737
mctp_SI_13521_C8WDNANXX_8	39042848
mctp_SI_13522_C92F3ANXX_6	28134970
mctp_SI_13523_C92F3ANXX_5	33853117
mctp_SI_13524_C92F3ANXX_5	51064038
mctp_SI_13525_C8WCMANXX_2	12153260
mctp_SI_13986_H2VNJBCXY_0	27400677
mctp_SI_13987_C9NVLANXX_8	28332350
mctp_SI_13988_C9NVLANXX_8	31445287
mctp_SI_13989_C9NVLANXX_8	33092393
mctp_SI_13990_C9NVLANXX_8	16446818
mctp_SI_13991_C9NVLANXX_8	32434012
mctp_SI_14037_C9NVLANXX_6	501645
mctp_SI_14038_C9NVLANXX_6	29388007
mctp_SI_14039_HF72GBCXY_0	37257022
mctp_SI_14040_HF7LMBCXY_0	31379234
mctp_SI_14041_C9EAFANXX_7	15955412
mctp_SI_14041_C9EAFANXX_8	15692451
mctp_SI_14042_C9EAFANXX_7	31031205
mctp_SI_14043_C9EAFANXX_7	35014668
mctp_SI_14044_C9EAFANXX_8	36102430
mctp_SI_14355_C9EAFANXX_8	30793227
mctp_SI_14356_C9NVVANXX_7	31879961
mctp_SI_14357_C9NVVANXX_7	33682984
mctp_SI_14358_C9NVVANXX_7	36584147
mctp_SI_14359_H3Y52BCXY_0	25348797
mctp_SI_14360_H3Y52BCXY_0	26262043
mctp_SI_14361_C9DRNANXX_8	31078485
mctp_SI_14362_C9DRNANXX_8	27061267
mctp_SI_14363_C9DRNANXX_8	31786564
mctp_SI_14364_C9DRNANXX_7	35476022
mctp_SI_14365_C9DRNANXX_7	38076390
mctp_SI_14366_C9DRNANXX_6	39293056
mctp_SI_14367_C9DRNANXX_6	35503931
mctp_SI_14368_C9DRNANXX_5	29559051
mctp_SI_14627_C9DRNANXX_5	19678492
mctp_SI_14628_C9DRNANXX_5	35734175
mctp_SI_14629_C9DRNANXX_4	35128465
mctp_SI_14630_C9DRNANXX_4	22879143
mctp_SI_14631_C9DRNANXX_4	33305510
mctp_SI_14632_C9NVVANXX_7	28337377
mctp_SI_14633_C9NVVANXX_7	36685702
mctp_SI_14634_C9NVVANXX_6	35549437
mctp_SI_14635_C9NVVANXX_6	37500084
mctp_SI_14636_C9NVVANXX_6	30561473
mctp_SI_14863_C9NVVANXX_6	36761742
mctp_SI_14864_C9NVVANXX_6	34872861
mctp_SI_14865_C9NVVANXX_4	41169148
mctp_SI_14866_C9ENVANXX_5	26453131
mctp_SI_14867_C9ENVANXX_8	47640855
mctp_SI_14868_C9ENVANXX_8	13496635
mctp_SI_14869_C9NVVANXX_4	6521626
mctp_SI_14870_C9NVVANXX_4	40109136
mctp_SI_14871_C9NVVANXX_4	37530016
mctp_SI_14872_C9NVVANXX_4	44489683
mctp_SI_15554_HF7T7BCXY_0	31915932
mctp_SI_15555_CA1L2ANXX_8	31114277
mctp_SI_15556_CA1L2ANXX_7	47601121
mctp_SI_15557_CA1L2ANXX_6	24538836
mctp_SI_15558_CA1L2ANXX_5	36716440
mctp_SI_15559_CA1L2ANXX_5	19555229
mctp_SI_15560_CA1MRANXX_7	40573955
mctp_SI_15561_CA1MRANXX_6	36566852
mctp_SI_15562_CA1MRANXX_6	38068874
mctp_SI_15563_CA1MRANXX_6	39260910
mctp_SI_15564_CATM4ANXX_4	35905046
mctp_SI_15565_CA5FPANXX_4	43494365
mctp_SI_15566_CA1L2ANXX_3	42768087
mctp_SI_15567_CA1L2ANXX_2	30471454
mctp_SI_15568_CA5FPANXX_5	40842996
mctp_SI_15569_CA1L2ANXX_1	36424386
mctp_SI_15570_CA5FPANXX_8	27309910
mctp_SI_15571_CA5FPANXX_7	34878280
mctp_SI_15572_CA5FPANXX_6	46168284
mctp_SI_15573_CA5FPANXX_3	39540616
mctp_SI_15574_CA5FPANXX_2	42992214
mctp_SI_15575_CA5FPANXX_1	45638898
mctp_SI_16507_CAVKAANXX_3	41615712
mctp_SI_16508_CAVKAANXX_3	45231521
mctp_SI_16509_CAVKAANXX_3	49675627
mctp_SI_16510_CAVKAANXX_3	34268346
mctp_SI_16511_CAVKAANXX_3	48799010
mctp_SI_16512_CAVKAANXX_4	23240891
mctp_SI_16513_CAVKAANXX_4	26265281
mctp_SI_16514_CAVKAANXX_4	52909650
mctp_SI_16730_CAVKAANXX_5	40400211
mctp_SI_16731_CAVKAANXX_4	42053456
mctp_SI_16732_CAVKAANXX_4	43712270
mctp_SI_16733_CAVKAANXX_5	30274914
mctp_SI_16734_CAVKAANXX_5	45806405
mctp_SI_16735_CAVKAANXX_5	42442687
mctp_SI_16736_CAVKAANXX_5	53668311
mctp_SI_16737_CAVKAANXX_7	53935601
mctp_SI_16878_HLWLLBCXY_0	48002471
mctp_SI_16879_HLWLLBCXY_0	18767343
mctp_SI_17152_CAYW8ANXX_8	42760409
mctp_SI_17153_CAYW8ANXX_7	38959306
mctp_SI_17154_CAYW8ANXX_7	37435651
mctp_SI_17155_CAYW8ANXX_5	30652817
mctp_SI_17156_CAYW8ANXX_7	38495618
mctp_SI_17157_CAYW8ANXX_7	46005955
mctp_SI_17158_CAYW8ANXX_7	40961745
mctp_SI_17159_CAYW8ANXX_5	37879304
mctp_SI_17911_CAUEHANXX_6	44216441
mctp_SI_17912_CAUEHANXX_6	51927550
mctp_SI_17913_CAUEHANXX_6	41718940
mctp_SI_17914_CAUEHANXX_8	50288537
mctp_SI_18232_HTVYCBCXY_0	58757237
mctp_SI_18233_HTVYCBCXY_0	54879355
mctp_SI_18234_CBKYRANXX_4	19650807
mctp_SI_18235_CBKYRANXX_8	26093686
mctp_SI_18236_CBKYRANXX_5	38109187
mctp_SI_18237_CBKYRANXX_8	37284524
mctp_SI_18831_CBKKFANXX_1	41800222
mctp_SI_18832_CBKKFANXX_2	44305861
mctp_SI_18833_CBKKFANXX_5	45939221
mctp_SI_18834_CBKKFANXX_5	29916304
mctp_SI_18835_CBKKFANXX_5	37940929
mctp_SI_18836_CBKKFANXX_5	40248953
mctp_SI_18837_CBKKFANXX_5	41366801
mctp_SI_18838_CBKM0ANXX_8	22612812
mctp_SI_18839_CBRUKANXX_3	39399005
mctp_SI_18840_CBKM0ANXX_8	47696433
mctp_SI_18841_CBRUKANXX_3	44203164
mctp_SI_18842_CBRUKANXX_3	47118599
mctp_SI_19050_CBRUKANXX_3	33326917
mctp_SI_19051_CBRUKANXX_3	7322535
mctp_SI_19052_CBRUKANXX_7	42646951
mctp_SI_19053_CBRUKANXX_7	39566901
mctp_SI_19054_CBRUKANXX_7	41857115
mctp_SI_19055_CBKM0ANXX_6	10517609
mctp_SI_19280_CBRV8ANXX_6	40701513
mctp_SI_19281_CBRV8ANXX_6	43912612
mctp_SI_19282_CBRV8ANXX_5	42678517
mctp_SI_19283_CBRV8ANXX_5	29184464
mctp_SI_19284_CBRFPANXX_7	37678725
mctp_SI_19285_CBRFPANXX_7	38527048
mctp_SI_19286_CBRFPANXX_7	44522614
mctp_SI_19287_CBRFPANXX_7	9845426
mctp_SI_19288_CBRFPANXX_7	40343145
mctp_SI_19289_CBRFPANXX_6	42875408
mctp_SI_19290_CBRFPANXX_6	41261929
mctp_SI_19291_CBRFPANXX_6	41099556
mctp_SI_19292_CBRFPANXX_6	41115756
mctp_SI_19420_CBWYAANXX_6	42239052
mctp_SI_19421_CBRFPANXX_6	38823385
mctp_SI_19422_CBRFPANXX_8	29357968
mctp_SI_19423_CBWYAANXX_6	43563071
mctp_SI_19424_H3J5WBCX2_0	39984012
mctp_SI_19425_H3J5WBCX2_0	39913517
mctp_SI_19426_CC2V1ANXX_8	38532876
mctp_SI_19427_CC2V1ANXX_8	40227926
mctp_SI_19428_CC2V1ANXX_8	42828897
mctp_SI_19429_CC2V1ANXX_8	42142058
mctp_SI_19430_CC2V1ANXX_8	35405125
mctp_SI_19853_CC2V1ANXX_7	39976724
mctp_SI_19854_CC2V1ANXX_7	38679831
mctp_SI_19855_CC2V1ANXX_7	42310966
mctp_SI_19856_CC2V1ANXX_7	30423474
mctp_SI_19857_CC2V1ANXX_7	39833508
mctp_SI_19858_CC2V1ANXX_6	47369840
mctp_SI_19859_CC2V1ANXX_6	32142261
mctp_SI_19860_CC2V1ANXX_6	42879416
mctp_SI_19861_CC2V1ANXX_6	22973415
mctp_SI_19862_CC2V1ANXX_6	41233297
mctp_SI_19863_CC2V1ANXX_5	43499917
mctp_SI_19864_CC2V1ANXX_5	44515195
mctp_SI_19919_CC2P1ANXX_3	44940736
mctp_SI_19920_CC2P1ANXX_3	40956323
mctp_SI_19921_CC2P1ANXX_3	43447619
mctp_SI_19922_CC2P1ANXX_3	32214747
mctp_SI_19923_CC2P1ANXX_3	40022694
mctp_SI_19924_CC2P1ANXX_5	47358850
mctp_SI_20232_CC2P1ANXX_4	37178620
mctp_SI_20233_CC2P1ANXX_4	41899332
mctp_SI_20234_CC2P1ANXX_4	44013664
mctp_SI_20235_CC2P1ANXX_4	39104374
mctp_SI_20236_CC2P1ANXX_4	47813116
mctp_SI_20237_CC5R1ANXX_8	44757017
mctp_SI_20238_CC5R1ANXX_8	41786651
mctp_SI_20282_H3FNNBCX2_0	44026398
mctp_SI_20283_H3FNNBCX2_0	43013987
mctp_SI_20284_H3FNNBCX2_0	47939342
mctp_SI_20285_CC5R1ANXX_8	47360762
mctp_SI_20286_CC5R1ANXX_7	44807598
mctp_SI_20287_CC5R1ANXX_7	43328745

### Sheet: Number of Detected Genes
sample_id	detection_threshold	number_of_genes
mctp_SI_10227_C6EJ9ANXX_5	3	18432
mctp_SI_10227_C6EJ9ANXX_5	10	17710
mctp_SI_10227_C6EJ9ANXX_5	20	16707
mctp_SI_10227_C6EJ9ANXX_5	50	15089
mctp_SI_10228_C6EJ9ANXX_5	3	18415
mctp_SI_10228_C6EJ9ANXX_5	10	17224
mctp_SI_10228_C6EJ9ANXX_5	20	16180
mctp_SI_10228_C6EJ9ANXX_5	50	14678
mctp_SI_10229_C6EJEANXX_1	3	14133
mctp_SI_10229_C6EJEANXX_1	10	12937
mctp_SI_10229_C6EJEANXX_1	20	12357
mctp_SI_10229_C6EJEANXX_1	50	11870
mctp_SI_10230_C6EJ9ANXX_5	3	18419
mctp_SI_10230_C6EJ9ANXX_5	10	17274
mctp_SI_10230_C6EJ9ANXX_5	20	16206
mctp_SI_10230_C6EJ9ANXX_5	50	14706
mctp_SI_10231_C6EJ9ANXX_5	3	18180
mctp_SI_10231_C6EJ9ANXX_5	10	17202
mctp_SI_10231_C6EJ9ANXX_5	20	16312
mctp_SI_10231_C6EJ9ANXX_5	50	14804
mctp_SI_10232_C6EJ9ANXX_6	3	18621
mctp_SI_10232_C6EJ9ANXX_6	10	17957
mctp_SI_10232_C6EJ9ANXX_6	20	16971
mctp_SI_10232_C6EJ9ANXX_6	50	15272
mctp_SI_10233_C6EJ9ANXX_6	3	16001
mctp_SI_10233_C6EJ9ANXX_6	10	15108
mctp_SI_10233_C6EJ9ANXX_6	20	14678
mctp_SI_10233_C6EJ9ANXX_6	50	14169
mctp_SI_10234_C6EJ9ANXX_6	3	18543
mctp_SI_10234_C6EJ9ANXX_6	10	17742
mctp_SI_10234_C6EJ9ANXX_6	20	16663
mctp_SI_10234_C6EJ9ANXX_6	50	15044
mctp_SI_10235_C6EJ9ANXX_6	3	18121
mctp_SI_10235_C6EJ9ANXX_6	10	16882
mctp_SI_10235_C6EJ9ANXX_6	20	15883
mctp_SI_10235_C6EJ9ANXX_6	50	14549
mctp_SI_10236_C6EJ9ANXX_4	3	18517
mctp_SI_10236_C6EJ9ANXX_4	10	17820
mctp_SI_10236_C6EJ9ANXX_4	20	16818
mctp_SI_10236_C6EJ9ANXX_4	50	15041
mctp_SI_10447_C6ERDANXX_8	3	11358
mctp_SI_10447_C6ERDANXX_8	10	10557
mctp_SI_10447_C6ERDANXX_8	20	10235
mctp_SI_10447_C6ERDANXX_8	50	9840
mctp_SI_10448_C6ERDANXX_8	3	6908
mctp_SI_10448_C6ERDANXX_8	10	4207
mctp_SI_10448_C6ERDANXX_8	20	3272
mctp_SI_10448_C6ERDANXX_8	50	2590
mctp_SI_10449_C6ERDANXX_8	3	9092
mctp_SI_10449_C6ERDANXX_8	10	8219
mctp_SI_10449_C6ERDANXX_8	20	7992
mctp_SI_10449_C6ERDANXX_8	50	7750
mctp_SI_10450_C6ERDANXX_8	3	11464
mctp_SI_10450_C6ERDANXX_8	10	10418
mctp_SI_10450_C6ERDANXX_8	20	10095
mctp_SI_10450_C6ERDANXX_8	50	9657
mctp_SI_10791_C6V25ANXX_1	3	12643
mctp_SI_10791_C6V25ANXX_1	10	10596
mctp_SI_10791_C6V25ANXX_1	20	9906
mctp_SI_10791_C6V25ANXX_1	50	9279
mctp_SI_10792_C6V25ANXX_1	3	18527
mctp_SI_10792_C6V25ANXX_1	10	17902
mctp_SI_10792_C6V25ANXX_1	20	17093
mctp_SI_10792_C6V25ANXX_1	50	15486
mctp_SI_10793_C6V25ANXX_1	3	18578
mctp_SI_10793_C6V25ANXX_1	10	17793
mctp_SI_10793_C6V25ANXX_1	20	16761
mctp_SI_10793_C6V25ANXX_1	50	15191
mctp_SI_10794_C6V25ANXX_1	3	18592
mctp_SI_10794_C6V25ANXX_1	10	17949
mctp_SI_10794_C6V25ANXX_1	20	17048
mctp_SI_10794_C6V25ANXX_1	50	15464
mctp_SI_10795_C6V25ANXX_2	3	18525
mctp_SI_10795_C6V25ANXX_2	10	17441
mctp_SI_10795_C6V25ANXX_2	20	16366
mctp_SI_10795_C6V25ANXX_2	50	14863
mctp_SI_10796_C6V25ANXX_2	3	17869
mctp_SI_10796_C6V25ANXX_2	10	17252
mctp_SI_10796_C6V25ANXX_2	20	16467
mctp_SI_10796_C6V25ANXX_2	50	14895
mctp_SI_10930_C6UWKANXX_3	3	18050
mctp_SI_10930_C6UWKANXX_3	10	16870
mctp_SI_10930_C6UWKANXX_3	20	15788
mctp_SI_10930_C6UWKANXX_3	50	14358
mctp_SI_10931_C6UWKANXX_3	3	17030
mctp_SI_10931_C6UWKANXX_3	10	16436
mctp_SI_10931_C6UWKANXX_3	20	15854
mctp_SI_10931_C6UWKANXX_3	50	14710
mctp_SI_10932_C6UWKANXX_3	3	18159
mctp_SI_10932_C6UWKANXX_3	10	17364
mctp_SI_10932_C6UWKANXX_3	20	16411
mctp_SI_10932_C6UWKANXX_3	50	14831
mctp_SI_10933_C6UWKANXX_3	3	18449
mctp_SI_10933_C6UWKANXX_3	10	17525
mctp_SI_10933_C6UWKANXX_3	20	16456
mctp_SI_10933_C6UWKANXX_3	50	14864
mctp_SI_10934_C6UWKANXX_4	3	18479
mctp_SI_10934_C6UWKANXX_4	10	17794
mctp_SI_10934_C6UWKANXX_4	20	16825
mctp_SI_10934_C6UWKANXX_4	50	15164
mctp_SI_10935_C6UWKANXX_4	3	18553
mctp_SI_10935_C6UWKANXX_4	10	17713
mctp_SI_10935_C6UWKANXX_4	20	16627
mctp_SI_10935_C6UWKANXX_4	50	15071
mctp_SI_10936_C6UWKANXX_4	3	18404
mctp_SI_10936_C6UWKANXX_4	10	17478
mctp_SI_10936_C6UWKANXX_4	20	16429
mctp_SI_10936_C6UWKANXX_4	50	14837
mctp_SI_10937_C6UWKANXX_4	3	17344
mctp_SI_10937_C6UWKANXX_4	10	16660
mctp_SI_10937_C6UWKANXX_4	20	15877
mctp_SI_10937_C6UWKANXX_4	50	14427
mctp_SI_10938_C6UWKANXX_2	3	17795
mctp_SI_10938_C6UWKANXX_2	10	17184
mctp_SI_10938_C6UWKANXX_2	20	16464
mctp_SI_10938_C6UWKANXX_2	50	15188
mctp_SI_10939_C6UWKANXX_2	3	18411
mctp_SI_10939_C6UWKANXX_2	10	17863
mctp_SI_10939_C6UWKANXX_2	20	17086
mctp_SI_10939_C6UWKANXX_2	50	15506
mctp_SI_11974_C7G08ANXX_5	3	14121
mctp_SI_11974_C7G08ANXX_5	10	13170
mctp_SI_11974_C7G08ANXX_5	20	12815
mctp_SI_11974_C7G08ANXX_5	50	12332
mctp_SI_11975_C7G08ANXX_5	3	18168
mctp_SI_11975_C7G08ANXX_5	10	17163
mctp_SI_11975_C7G08ANXX_5	20	16126
mctp_SI_11975_C7G08ANXX_5	50	14592
mctp_SI_11976_C7G08ANXX_5	3	15602
mctp_SI_11976_C7G08ANXX_5	10	14641
mctp_SI_11976_C7G08ANXX_5	20	14138
mctp_SI_11976_C7G08ANXX_5	50	13256
mctp_SI_11977_C7G08ANXX_5	3	18440
mctp_SI_11977_C7G08ANXX_5	10	17360
mctp_SI_11977_C7G08ANXX_5	20	16162
mctp_SI_11977_C7G08ANXX_5	50	14451
mctp_SI_11978_C7G08ANXX_5	3	18365
mctp_SI_11978_C7G08ANXX_5	10	17460
mctp_SI_11978_C7G08ANXX_5	20	16386
mctp_SI_11978_C7G08ANXX_5	50	14677
mctp_SI_11980_C7G08ANXX_6	3	18076
mctp_SI_11980_C7G08ANXX_6	10	17404
mctp_SI_11980_C7G08ANXX_6	20	16644
mctp_SI_11980_C7G08ANXX_6	50	15024
mctp_SI_11981_C7G08ANXX_6	3	15063
mctp_SI_11981_C7G08ANXX_6	10	13945
mctp_SI_11981_C7G08ANXX_6	20	13474
mctp_SI_11981_C7G08ANXX_6	50	12916
mctp_SI_11982_C7G08ANXX_6	3	17008
mctp_SI_11982_C7G08ANXX_6	10	16110
mctp_SI_11982_C7G08ANXX_6	20	15501
mctp_SI_11982_C7G08ANXX_6	50	14423
mctp_SI_12038_C7G08ANXX_6	3	17057
mctp_SI_12038_C7G08ANXX_6	10	16205
mctp_SI_12038_C7G08ANXX_6	20	15488
mctp_SI_12038_C7G08ANXX_6	50	14250
mctp_SI_12039_C7G08ANXX_6	3	13201
mctp_SI_12039_C7G08ANXX_6	10	11956
mctp_SI_12039_C7G08ANXX_6	20	11536
mctp_SI_12039_C7G08ANXX_6	50	11115
mctp_SI_12040_C7G08ANXX_7	3	18374
mctp_SI_12040_C7G08ANXX_7	10	17146
mctp_SI_12040_C7G08ANXX_7	20	16109
mctp_SI_12040_C7G08ANXX_7	50	14728
mctp_SI_12041_C7G08ANXX_7	3	18427
mctp_SI_12041_C7G08ANXX_7	10	17614
mctp_SI_12041_C7G08ANXX_7	20	16538
mctp_SI_12041_C7G08ANXX_7	50	14902
mctp_SI_12042_C7G08ANXX_7	3	18569
mctp_SI_12042_C7G08ANXX_7	10	17694
mctp_SI_12042_C7G08ANXX_7	20	16636
mctp_SI_12042_C7G08ANXX_7	50	15036
mctp_SI_12043_C7G08ANXX_7	3	17557
mctp_SI_12043_C7G08ANXX_7	10	16779
mctp_SI_12043_C7G08ANXX_7	20	15907
mctp_SI_12043_C7G08ANXX_7	50	14431
mctp_SI_12044_C7G08ANXX_7	3	18594
mctp_SI_12044_C7G08ANXX_7	10	18073
mctp_SI_12044_C7G08ANXX_7	20	17214
mctp_SI_12044_C7G08ANXX_7	50	15325
mctp_SI_12045_C7G08ANXX_8	3	17064
mctp_SI_12045_C7G08ANXX_8	10	16310
mctp_SI_12045_C7G08ANXX_8	20	15454
mctp_SI_12045_C7G08ANXX_8	50	13955
mctp_SI_12046_C7G08ANXX_8	3	18032
mctp_SI_12046_C7G08ANXX_8	10	16876
mctp_SI_12046_C7G08ANXX_8	20	15785
mctp_SI_12046_C7G08ANXX_8	50	14165
mctp_SI_12047_C7G08ANXX_8	3	18046
mctp_SI_12047_C7G08ANXX_8	10	17118
mctp_SI_12047_C7G08ANXX_8	20	16050
mctp_SI_12047_C7G08ANXX_8	50	14381
mctp_SI_12048_C7G08ANXX_8	3	17316
mctp_SI_12048_C7G08ANXX_8	10	16516
mctp_SI_12048_C7G08ANXX_8	20	15624
mctp_SI_12048_C7G08ANXX_8	50	14066
mctp_SI_12049_C7G08ANXX_8	3	18303
mctp_SI_12049_C7G08ANXX_8	10	17650
mctp_SI_12049_C7G08ANXX_8	20	16779
mctp_SI_12049_C7G08ANXX_8	50	15131
mctp_SI_12050_C7G08ANXX_3	3	18348
mctp_SI_12050_C7G08ANXX_3	10	17451
mctp_SI_12050_C7G08ANXX_3	20	16468
mctp_SI_12050_C7G08ANXX_3	50	14916
mctp_SI_12077_C7G91ANXX_6	3	14999
mctp_SI_12077_C7G91ANXX_6	10	13841
mctp_SI_12077_C7G91ANXX_6	20	13321
mctp_SI_12077_C7G91ANXX_6	50	12810
mctp_SI_12078_C7G8DANXX_6	3	18303
mctp_SI_12078_C7G8DANXX_6	10	17550
mctp_SI_12078_C7G8DANXX_6	20	16590
mctp_SI_12078_C7G8DANXX_6	50	15024
mctp_SI_12079_C7G8DANXX_6	3	18436
mctp_SI_12079_C7G8DANXX_6	10	17344
mctp_SI_12079_C7G8DANXX_6	20	16160
mctp_SI_12079_C7G8DANXX_6	50	14589
mctp_SI_12080_H523JADXX_0	3	18435
mctp_SI_12080_H523JADXX_0	10	17458
mctp_SI_12080_H523JADXX_0	20	16327
mctp_SI_12080_H523JADXX_0	50	14666
mctp_SI_12081_C8LJUANXX_3	3	17941
mctp_SI_12081_C8LJUANXX_3	10	17132
mctp_SI_12081_C8LJUANXX_3	20	16118
mctp_SI_12081_C8LJUANXX_3	50	14479
mctp_SI_12082_C7G91ANXX_6	3	18611
mctp_SI_12082_C7G91ANXX_6	10	17937
mctp_SI_12082_C7G91ANXX_6	20	16852
mctp_SI_12082_C7G91ANXX_6	50	15188
mctp_SI_12083_C7G91ANXX_6	3	18146
mctp_SI_12083_C7G91ANXX_6	10	17261
mctp_SI_12083_C7G91ANXX_6	20	16244
mctp_SI_12083_C7G91ANXX_6	50	14650
mctp_SI_12084_C8LJUANXX_5	3	6684
mctp_SI_12084_C8LJUANXX_5	10	3465
mctp_SI_12084_C8LJUANXX_5	20	2649
mctp_SI_12084_C8LJUANXX_5	50	2180
mctp_SI_12085_C8LJUANXX_5	3	18118
mctp_SI_12085_C8LJUANXX_5	10	17133
mctp_SI_12085_C8LJUANXX_5	20	16054
mctp_SI_12085_C8LJUANXX_5	50	14430
mctp_SI_12086_C8LJUANXX_5	3	16783
mctp_SI_12086_C8LJUANXX_5	10	15958
mctp_SI_12086_C8LJUANXX_5	20	15408
mctp_SI_12086_C8LJUANXX_5	50	14411
mctp_SI_12087_C8LJUANXX_5	3	18344
mctp_SI_12087_C8LJUANXX_5	10	17309
mctp_SI_12087_C8LJUANXX_5	20	16250
mctp_SI_12087_C8LJUANXX_5	50	14769
mctp_SI_12088_C8LK0ANXX_1	3	14286
mctp_SI_12088_C8LK0ANXX_1	10	11699
mctp_SI_12088_C8LK0ANXX_1	20	10735
mctp_SI_12088_C8LK0ANXX_1	50	9660
mctp_SI_12089_C8LJUANXX_6	3	18563
mctp_SI_12089_C8LJUANXX_6	10	17810
mctp_SI_12089_C8LJUANXX_6	20	16798
mctp_SI_12089_C8LJUANXX_6	50	14927
mctp_SI_12095_C8LJUANXX_6	3	17598
mctp_SI_12095_C8LJUANXX_6	10	16771
mctp_SI_12095_C8LJUANXX_6	20	15791
mctp_SI_12095_C8LJUANXX_6	50	14304
mctp_SI_12096_C8LJUANXX_6	3	17690
mctp_SI_12096_C8LJUANXX_6	10	16490
mctp_SI_12096_C8LJUANXX_6	20	15546
mctp_SI_12096_C8LJUANXX_6	50	14188
mctp_SI_12097_C8LJUANXX_8	3	18267
mctp_SI_12097_C8LJUANXX_8	10	17148
mctp_SI_12097_C8LJUANXX_8	20	16049
mctp_SI_12097_C8LJUANXX_8	50	14449
mctp_SI_12532_C8LJUANXX_8	3	18112
mctp_SI_12532_C8LJUANXX_8	10	17328
mctp_SI_12532_C8LJUANXX_8	20	16353
mctp_SI_12532_C8LJUANXX_8	50	14745
mctp_SI_12533_C8LK0ANXX_2	3	18399
mctp_SI_12533_C8LK0ANXX_2	10	17524
mctp_SI_12533_C8LK0ANXX_2	20	16523
mctp_SI_12533_C8LK0ANXX_2	50	14816
mctp_SI_12534_C8LK0ANXX_1	3	18404
mctp_SI_12534_C8LK0ANXX_1	10	17386
mctp_SI_12534_C8LK0ANXX_1	20	16307
mctp_SI_12534_C8LK0ANXX_1	50	14614
mctp_SI_12535_C8LK0ANXX_1	3	17876
mctp_SI_12535_C8LK0ANXX_1	10	16872
mctp_SI_12535_C8LK0ANXX_1	20	15866
mctp_SI_12535_C8LK0ANXX_1	50	14303
mctp_SI_12536_C8LK0ANXX_2	3	17607
mctp_SI_12536_C8LK0ANXX_2	10	16576
mctp_SI_12536_C8LK0ANXX_2	20	15523
mctp_SI_12536_C8LK0ANXX_2	50	13917
mctp_SI_12537_C8LK0ANXX_2	3	18468
mctp_SI_12537_C8LK0ANXX_2	10	17603
mctp_SI_12537_C8LK0ANXX_2	20	16442
mctp_SI_12537_C8LK0ANXX_2	50	14658
mctp_SI_12538_C8LK0ANXX_2	3	17554
mctp_SI_12538_C8LK0ANXX_2	10	16592
mctp_SI_12538_C8LK0ANXX_2	20	16092
mctp_SI_12538_C8LK0ANXX_2	50	15294
mctp_SI_12539_C8LK0ANXX_2	3	18114
mctp_SI_12539_C8LK0ANXX_2	10	17341
mctp_SI_12539_C8LK0ANXX_2	20	16343
mctp_SI_12539_C8LK0ANXX_2	50	14690
mctp_SI_12540_C8LJUANXX_7	3	18457
mctp_SI_12540_C8LJUANXX_7	10	17442
mctp_SI_12540_C8LJUANXX_7	20	16332
mctp_SI_12540_C8LJUANXX_7	50	14716
mctp_SI_12541_C8LJUANXX_7	3	18429
mctp_SI_12541_C8LJUANXX_7	10	17544
mctp_SI_12541_C8LJUANXX_7	20	16539
mctp_SI_12541_C8LJUANXX_7	50	14937
mctp_SI_12542_C8LJ1ANXX_4	3	18350
mctp_SI_12542_C8LJ1ANXX_4	10	17679
mctp_SI_12542_C8LJ1ANXX_4	20	16856
mctp_SI_12542_C8LJ1ANXX_4	50	15360
mctp_SI_12720_C8LJ1ANXX_1	3	16542
mctp_SI_12720_C8LJ1ANXX_1	10	15698
mctp_SI_12720_C8LJ1ANXX_1	20	15143
mctp_SI_12720_C8LJ1ANXX_1	50	14135
mctp_SI_12724_C8LJ1ANXX_2	3	14766
mctp_SI_12724_C8LJ1ANXX_2	10	13770
mctp_SI_12724_C8LJ1ANXX_2	20	13363
mctp_SI_12724_C8LJ1ANXX_2	50	12753
mctp_SI_12954_C8LK3ANXX_4	3	16540
mctp_SI_12954_C8LK3ANXX_4	10	15585
mctp_SI_12954_C8LK3ANXX_4	20	15019
mctp_SI_12954_C8LK3ANXX_4	50	13960
mctp_SI_12955_C8LK3ANXX_4	3	18502
mctp_SI_12955_C8LK3ANXX_4	10	17813
mctp_SI_12955_C8LK3ANXX_4	20	16858
mctp_SI_12955_C8LK3ANXX_4	50	15066
mctp_SI_12956_C8LK3ANXX_5	3	18460
mctp_SI_12956_C8LK3ANXX_5	10	17497
mctp_SI_12956_C8LK3ANXX_5	20	16415
mctp_SI_12956_C8LK3ANXX_5	50	14649
mctp_SI_12957_C8LK3ANXX_4	3	18347
mctp_SI_12957_C8LK3ANXX_4	10	17451
mctp_SI_12957_C8LK3ANXX_4	20	16414
mctp_SI_12957_C8LK3ANXX_4	50	14650
mctp_SI_12958_C8LK3ANXX_5	3	18614
mctp_SI_12958_C8LK3ANXX_5	10	18104
mctp_SI_12958_C8LK3ANXX_5	20	17241
mctp_SI_12958_C8LK3ANXX_5	50	15504
mctp_SI_12959_C8LKAANXX_7	3	18194
mctp_SI_12959_C8LKAANXX_7	10	16952
mctp_SI_12959_C8LKAANXX_7	20	15818
mctp_SI_12959_C8LKAANXX_7	50	14248
mctp_SI_12960_C8LKAANXX_7	3	17055
mctp_SI_12960_C8LKAANXX_7	10	16208
mctp_SI_12960_C8LKAANXX_7	20	15450
mctp_SI_12960_C8LKAANXX_7	50	14079
mctp_SI_12961_C8LK3ANXX_6	3	18519
mctp_SI_12961_C8LK3ANXX_6	10	17709
mctp_SI_12961_C8LK3ANXX_6	20	16657
mctp_SI_12961_C8LK3ANXX_6	50	14908
mctp_SI_12962_C8LK3ANXX_6	3	18441
mctp_SI_12962_C8LK3ANXX_6	10	17580
mctp_SI_12962_C8LK3ANXX_6	20	16545
mctp_SI_12962_C8LK3ANXX_6	50	14908
mctp_SI_12963_H5NCYADXY_0	3	18607
mctp_SI_12963_H5NCYADXY_0	10	17755
mctp_SI_12963_H5NCYADXY_0	20	16646
mctp_SI_12963_H5NCYADXY_0	50	15148
mctp_SI_12964_C8LK8ANXX_8	3	18443
mctp_SI_12964_C8LK8ANXX_8	10	17336
mctp_SI_12964_C8LK8ANXX_8	20	16298
mctp_SI_12964_C8LK8ANXX_8	50	14811
mctp_SI_12965_H5T2CADXY_0	3	18473
mctp_SI_12965_H5T2CADXY_0	10	17776
mctp_SI_12965_H5T2CADXY_0	20	16788
mctp_SI_12965_H5T2CADXY_0	50	15022
mctp_SI_12966_C90DVANXX_5	3	18209
mctp_SI_12966_C90DVANXX_5	10	17039
mctp_SI_12966_C90DVANXX_5	20	16018
mctp_SI_12966_C90DVANXX_5	50	14496
mctp_SI_12967_C8WDNANXX_7	3	18467
mctp_SI_12967_C8WDNANXX_7	10	17488
mctp_SI_12967_C8WDNANXX_7	20	16404
mctp_SI_12967_C8WDNANXX_7	50	14846
mctp_SI_12968_HL2HWBCXX_0	3	18691
mctp_SI_12968_HL2HWBCXX_0	10	18099
mctp_SI_12968_HL2HWBCXX_0	20	17212
mctp_SI_12968_HL2HWBCXX_0	50	15502
mctp_SI_13193_H3LFFADXY_0	3	15556
mctp_SI_13193_H3LFFADXY_0	10	14519
mctp_SI_13193_H3LFFADXY_0	20	14049
mctp_SI_13193_H3LFFADXY_0	50	13384
mctp_SI_13433_C8WCMANXX_2	3	18335
mctp_SI_13433_C8WCMANXX_2	10	17463
mctp_SI_13433_C8WCMANXX_2	20	16438
mctp_SI_13433_C8WCMANXX_2	50	14799
mctp_SI_13519_C8WDNANXX_8	3	18266
mctp_SI_13519_C8WDNANXX_8	10	17638
mctp_SI_13519_C8WDNANXX_8	20	16766
mctp_SI_13519_C8WDNANXX_8	50	15239
mctp_SI_13520_C92F3ANXX_6	3	18587
mctp_SI_13520_C92F3ANXX_6	10	17875
mctp_SI_13520_C92F3ANXX_6	20	16913
mctp_SI_13520_C92F3ANXX_6	50	15208
mctp_SI_13521_C8WDNANXX_8	3	18656
mctp_SI_13521_C8WDNANXX_8	10	17814
mctp_SI_13521_C8WDNANXX_8	20	16616
mctp_SI_13521_C8WDNANXX_8	50	14986
mctp_SI_13522_C92F3ANXX_6	3	18039
mctp_SI_13522_C92F3ANXX_6	10	16708
mctp_SI_13522_C92F3ANXX_6	20	15605
mctp_SI_13522_C92F3ANXX_6	50	14070
mctp_SI_13523_C92F3ANXX_5	3	18552
mctp_SI_13523_C92F3ANXX_5	10	17812
mctp_SI_13523_C92F3ANXX_5	20	16776
mctp_SI_13523_C92F3ANXX_5	50	15131
mctp_SI_13524_C92F3ANXX_5	3	15059
mctp_SI_13524_C92F3ANXX_5	10	13978
mctp_SI_13524_C92F3ANXX_5	20	13547
mctp_SI_13524_C92F3ANXX_5	50	13039
mctp_SI_13525_C8WCMANXX_2	3	10833
mctp_SI_13525_C8WCMANXX_2	10	8615
mctp_SI_13525_C8WCMANXX_2	20	7752
mctp_SI_13525_C8WCMANXX_2	50	6975
mctp_SI_13986_H2VNJBCXY_0	3	17327
mctp_SI_13986_H2VNJBCXY_0	10	16095
mctp_SI_13986_H2VNJBCXY_0	20	15276
mctp_SI_13986_H2VNJBCXY_0	50	13918
mctp_SI_13987_C9NVLANXX_8	3	17864
mctp_SI_13987_C9NVLANXX_8	10	16793
mctp_SI_13987_C9NVLANXX_8	20	15905
mctp_SI_13987_C9NVLANXX_8	50	14478
mctp_SI_13988_C9NVLANXX_8	3	17161
mctp_SI_13988_C9NVLANXX_8	10	16051
mctp_SI_13988_C9NVLANXX_8	20	15200
mctp_SI_13988_C9NVLANXX_8	50	13831
mctp_SI_13989_C9NVLANXX_8	3	17785
mctp_SI_13989_C9NVLANXX_8	10	16775
mctp_SI_13989_C9NVLANXX_8	20	15889
mctp_SI_13989_C9NVLANXX_8	50	14440
mctp_SI_13990_C9NVLANXX_8	3	17572
mctp_SI_13990_C9NVLANXX_8	10	16036
mctp_SI_13990_C9NVLANXX_8	20	14932
mctp_SI_13990_C9NVLANXX_8	50	13461
mctp_SI_13991_C9NVLANXX_8	3	16595
mctp_SI_13991_C9NVLANXX_8	10	15611
mctp_SI_13991_C9NVLANXX_8	20	14886
mctp_SI_13991_C9NVLANXX_8	50	13542
mctp_SI_14037_C9NVLANXX_6	3	5232
mctp_SI_14037_C9NVLANXX_6	10	1755
mctp_SI_14037_C9NVLANXX_6	20	1077
mctp_SI_14037_C9NVLANXX_6	50	691
mctp_SI_14038_C9NVLANXX_6	3	18319
mctp_SI_14038_C9NVLANXX_6	10	17278
mctp_SI_14038_C9NVLANXX_6	20	16156
mctp_SI_14038_C9NVLANXX_6	50	14508
mctp_SI_14039_HF72GBCXY_0	3	18515
mctp_SI_14039_HF72GBCXY_0	10	17893
mctp_SI_14039_HF72GBCXY_0	20	17006
mctp_SI_14039_HF72GBCXY_0	50	15304
mctp_SI_14040_HF7LMBCXY_0	3	18496
mctp_SI_14040_HF7LMBCXY_0	10	17428
mctp_SI_14040_HF7LMBCXY_0	20	16396
mctp_SI_14040_HF7LMBCXY_0	50	14818
mctp_SI_14041_C9EAFANXX_7	3	17877
mctp_SI_14041_C9EAFANXX_7	10	16107
mctp_SI_14041_C9EAFANXX_7	20	14885
mctp_SI_14041_C9EAFANXX_7	50	13352
mctp_SI_14041_C9EAFANXX_8	3	17820
mctp_SI_14041_C9EAFANXX_8	10	16100
mctp_SI_14041_C9EAFANXX_8	20	14841
mctp_SI_14041_C9EAFANXX_8	50	13327
mctp_SI_14042_C9EAFANXX_7	3	18539
mctp_SI_14042_C9EAFANXX_7	10	17553
mctp_SI_14042_C9EAFANXX_7	20	16449
mctp_SI_14042_C9EAFANXX_7	50	14946
mctp_SI_14043_C9EAFANXX_7	3	18356
mctp_SI_14043_C9EAFANXX_7	10	17068
mctp_SI_14043_C9EAFANXX_7	20	15957
mctp_SI_14043_C9EAFANXX_7	50	14508
mctp_SI_14044_C9EAFANXX_8	3	18168
mctp_SI_14044_C9EAFANXX_8	10	16871
mctp_SI_14044_C9EAFANXX_8	20	15795
mctp_SI_14044_C9EAFANXX_8	50	14446
mctp_SI_14355_C9EAFANXX_8	3	18397
mctp_SI_14355_C9EAFANXX_8	10	17691
mctp_SI_14355_C9EAFANXX_8	20	16785
mctp_SI_14355_C9EAFANXX_8	50	14967
mctp_SI_14356_C9NVVANXX_7	3	18396
mctp_SI_14356_C9NVVANXX_7	10	17367
mctp_SI_14356_C9NVVANXX_7	20	16204
mctp_SI_14356_C9NVVANXX_7	50	14587
mctp_SI_14357_C9NVVANXX_7	3	17372
mctp_SI_14357_C9NVVANXX_7	10	16345
mctp_SI_14357_C9NVVANXX_7	20	15516
mctp_SI_14357_C9NVVANXX_7	50	14222
mctp_SI_14358_C9NVVANXX_7	3	18370
mctp_SI_14358_C9NVVANXX_7	10	17594
mctp_SI_14358_C9NVVANXX_7	20	16567
mctp_SI_14358_C9NVVANXX_7	50	14909
mctp_SI_14359_H3Y52BCXY_0	3	17399
mctp_SI_14359_H3Y52BCXY_0	10	15734
mctp_SI_14359_H3Y52BCXY_0	20	14656
mctp_SI_14359_H3Y52BCXY_0	50	13136
mctp_SI_14360_H3Y52BCXY_0	3	18325
mctp_SI_14360_H3Y52BCXY_0	10	17021
mctp_SI_14360_H3Y52BCXY_0	20	15807
mctp_SI_14360_H3Y52BCXY_0	50	14221
mctp_SI_14361_C9DRNANXX_8	3	18451
mctp_SI_14361_C9DRNANXX_8	10	17411
mctp_SI_14361_C9DRNANXX_8	20	16275
mctp_SI_14361_C9DRNANXX_8	50	14640
mctp_SI_14362_C9DRNANXX_8	3	16284
mctp_SI_14362_C9DRNANXX_8	10	15430
mctp_SI_14362_C9DRNANXX_8	20	14942
mctp_SI_14362_C9DRNANXX_8	50	14027
mctp_SI_14363_C9DRNANXX_8	3	18380
mctp_SI_14363_C9DRNANXX_8	10	17262
mctp_SI_14363_C9DRNANXX_8	20	16124
mctp_SI_14363_C9DRNANXX_8	50	14494
mctp_SI_14364_C9DRNANXX_7	3	18329
mctp_SI_14364_C9DRNANXX_7	10	17225
mctp_SI_14364_C9DRNANXX_7	20	16092
mctp_SI_14364_C9DRNANXX_7	50	14480
mctp_SI_14365_C9DRNANXX_7	3	18228
mctp_SI_14365_C9DRNANXX_7	10	17445
mctp_SI_14365_C9DRNANXX_7	20	16496
mctp_SI_14365_C9DRNANXX_7	50	15024
mctp_SI_14366_C9DRNANXX_6	3	18465
mctp_SI_14366_C9DRNANXX_6	10	17497
mctp_SI_14366_C9DRNANXX_6	20	16496
mctp_SI_14366_C9DRNANXX_6	50	14977
mctp_SI_14367_C9DRNANXX_6	3	18646
mctp_SI_14367_C9DRNANXX_6	10	17928
mctp_SI_14367_C9DRNANXX_6	20	16809
mctp_SI_14367_C9DRNANXX_6	50	15196
mctp_SI_14368_C9DRNANXX_5	3	18112
mctp_SI_14368_C9DRNANXX_5	10	16635
mctp_SI_14368_C9DRNANXX_5	20	15523
mctp_SI_14368_C9DRNANXX_5	50	14096
mctp_SI_14627_C9DRNANXX_5	3	8938
mctp_SI_14627_C9DRNANXX_5	10	7410
mctp_SI_14627_C9DRNANXX_5	20	6907
mctp_SI_14627_C9DRNANXX_5	50	6430
mctp_SI_14628_C9DRNANXX_5	3	18525
mctp_SI_14628_C9DRNANXX_5	10	17704
mctp_SI_14628_C9DRNANXX_5	20	16692
mctp_SI_14628_C9DRNANXX_5	50	15081
mctp_SI_14629_C9DRNANXX_4	3	16958
mctp_SI_14629_C9DRNANXX_4	10	15951
mctp_SI_14629_C9DRNANXX_4	20	15354
mctp_SI_14629_C9DRNANXX_4	50	14253
mctp_SI_14630_C9DRNANXX_4	3	18500
mctp_SI_14630_C9DRNANXX_4	10	17585
mctp_SI_14630_C9DRNANXX_4	20	16437
mctp_SI_14630_C9DRNANXX_4	50	14675
mctp_SI_14631_C9DRNANXX_4	3	15377
mctp_SI_14631_C9DRNANXX_4	10	14510
mctp_SI_14631_C9DRNANXX_4	20	14105
mctp_SI_14631_C9DRNANXX_4	50	13482
mctp_SI_14632_C9NVVANXX_7	3	16944
mctp_SI_14632_C9NVVANXX_7	10	16112
mctp_SI_14632_C9NVVANXX_7	20	15479
mctp_SI_14632_C9NVVANXX_7	50	14173
mctp_SI_14633_C9NVVANXX_7	3	18304
mctp_SI_14633_C9NVVANXX_7	10	17464
mctp_SI_14633_C9NVVANXX_7	20	16537
mctp_SI_14633_C9NVVANXX_7	50	14829
mctp_SI_14634_C9NVVANXX_6	3	18520
mctp_SI_14634_C9NVVANXX_6	10	17544
mctp_SI_14634_C9NVVANXX_6	20	16450
mctp_SI_14634_C9NVVANXX_6	50	14773
mctp_SI_14635_C9NVVANXX_6	3	18579
mctp_SI_14635_C9NVVANXX_6	10	17765
mctp_SI_14635_C9NVVANXX_6	20	16678
mctp_SI_14635_C9NVVANXX_6	50	15082
mctp_SI_14636_C9NVVANXX_6	3	17134
mctp_SI_14636_C9NVVANXX_6	10	15903
mctp_SI_14636_C9NVVANXX_6	20	14997
mctp_SI_14636_C9NVVANXX_6	50	13690
mctp_SI_14863_C9NVVANXX_6	3	17192
mctp_SI_14863_C9NVVANXX_6	10	16328
mctp_SI_14863_C9NVVANXX_6	20	15642
mctp_SI_14863_C9NVVANXX_6	50	14459
mctp_SI_14864_C9NVVANXX_6	3	18362
mctp_SI_14864_C9NVVANXX_6	10	17493
mctp_SI_14864_C9NVVANXX_6	20	16396
mctp_SI_14864_C9NVVANXX_6	50	14760
mctp_SI_14865_C9NVVANXX_4	3	17981
mctp_SI_14865_C9NVVANXX_4	10	17326
mctp_SI_14865_C9NVVANXX_4	20	16492
mctp_SI_14865_C9NVVANXX_4	50	15023
mctp_SI_14866_C9ENVANXX_5	3	18138
mctp_SI_14866_C9ENVANXX_5	10	17230
mctp_SI_14866_C9ENVANXX_5	20	16166
mctp_SI_14866_C9ENVANXX_5	50	14483
mctp_SI_14867_C9ENVANXX_8	3	18405
mctp_SI_14867_C9ENVANXX_8	10	17536
mctp_SI_14867_C9ENVANXX_8	20	16606
mctp_SI_14867_C9ENVANXX_8	50	15079
mctp_SI_14868_C9ENVANXX_8	3	16271
mctp_SI_14868_C9ENVANXX_8	10	14717
mctp_SI_14868_C9ENVANXX_8	20	13806
mctp_SI_14868_C9ENVANXX_8	50	12724
mctp_SI_14869_C9NVVANXX_4	3	17823
mctp_SI_14869_C9NVVANXX_4	10	16912
mctp_SI_14869_C9NVVANXX_4	20	16158
mctp_SI_14869_C9NVVANXX_4	50	14854
mctp_SI_14870_C9NVVANXX_4	3	18463
mctp_SI_14870_C9NVVANXX_4	10	17757
mctp_SI_14870_C9NVVANXX_4	20	16860
mctp_SI_14870_C9NVVANXX_4	50	15382
mctp_SI_14871_C9NVVANXX_4	3	18528
mctp_SI_14871_C9NVVANXX_4	10	17555
mctp_SI_14871_C9NVVANXX_4	20	16478
mctp_SI_14871_C9NVVANXX_4	50	14950
mctp_SI_14872_C9NVVANXX_4	3	18187
mctp_SI_14872_C9NVVANXX_4	10	17528
mctp_SI_14872_C9NVVANXX_4	20	16702
mctp_SI_14872_C9NVVANXX_4	50	15335
mctp_SI_15554_HF7T7BCXY_0	3	18363
mctp_SI_15554_HF7T7BCXY_0	10	17366
mctp_SI_15554_HF7T7BCXY_0	20	16285
mctp_SI_15554_HF7T7BCXY_0	50	14582
mctp_SI_15555_CA1L2ANXX_8	3	17944
mctp_SI_15555_CA1L2ANXX_8	10	17110
mctp_SI_15555_CA1L2ANXX_8	20	16396
mctp_SI_15555_CA1L2ANXX_8	50	15069
mctp_SI_15556_CA1L2ANXX_7	3	17294
mctp_SI_15556_CA1L2ANXX_7	10	16370
mctp_SI_15556_CA1L2ANXX_7	20	15701
mctp_SI_15556_CA1L2ANXX_7	50	14717
mctp_SI_15557_CA1L2ANXX_6	3	18495
mctp_SI_15557_CA1L2ANXX_6	10	17639
mctp_SI_15557_CA1L2ANXX_6	20	16604
mctp_SI_15557_CA1L2ANXX_6	50	14792
mctp_SI_15558_CA1L2ANXX_5	3	18635
mctp_SI_15558_CA1L2ANXX_5	10	17935
mctp_SI_15558_CA1L2ANXX_5	20	16953
mctp_SI_15558_CA1L2ANXX_5	50	15317
mctp_SI_15559_CA1L2ANXX_5	3	18254
mctp_SI_15559_CA1L2ANXX_5	10	17613
mctp_SI_15559_CA1L2ANXX_5	20	17061
mctp_SI_15559_CA1L2ANXX_5	50	15963
mctp_SI_15560_CA1MRANXX_7	3	18493
mctp_SI_15560_CA1MRANXX_7	10	17709
mctp_SI_15560_CA1MRANXX_7	20	16731
mctp_SI_15560_CA1MRANXX_7	50	15167
mctp_SI_15561_CA1MRANXX_6	3	18441
mctp_SI_15561_CA1MRANXX_6	10	17625
mctp_SI_15561_CA1MRANXX_6	20	16640
mctp_SI_15561_CA1MRANXX_6	50	14969
mctp_SI_15562_CA1MRANXX_6	3	18115
mctp_SI_15562_CA1MRANXX_6	10	16703
mctp_SI_15562_CA1MRANXX_6	20	15514
mctp_SI_15562_CA1MRANXX_6	50	14013
mctp_SI_15563_CA1MRANXX_6	3	18141
mctp_SI_15563_CA1MRANXX_6	10	17189
mctp_SI_15563_CA1MRANXX_6	20	16230
mctp_SI_15563_CA1MRANXX_6	50	14684
mctp_SI_15564_CATM4ANXX_4	3	18173
mctp_SI_15564_CATM4ANXX_4	10	17297
mctp_SI_15564_CATM4ANXX_4	20	16344
mctp_SI_15564_CATM4ANXX_4	50	14925
mctp_SI_15565_CA5FPANXX_4	3	18608
mctp_SI_15565_CA5FPANXX_4	10	17739
mctp_SI_15565_CA5FPANXX_4	20	16707
mctp_SI_15565_CA5FPANXX_4	50	15197
mctp_SI_15566_CA1L2ANXX_3	3	18469
mctp_SI_15566_CA1L2ANXX_3	10	17725
mctp_SI_15566_CA1L2ANXX_3	20	16806
mctp_SI_15566_CA1L2ANXX_3	50	15226
mctp_SI_15567_CA1L2ANXX_2	3	18194
mctp_SI_15567_CA1L2ANXX_2	10	17072
mctp_SI_15567_CA1L2ANXX_2	20	16059
mctp_SI_15567_CA1L2ANXX_2	50	14428
mctp_SI_15568_CA5FPANXX_5	3	16674
mctp_SI_15568_CA5FPANXX_5	10	15768
mctp_SI_15568_CA5FPANXX_5	20	15113
mctp_SI_15568_CA5FPANXX_5	50	14209
mctp_SI_15569_CA1L2ANXX_1	3	18431
mctp_SI_15569_CA1L2ANXX_1	10	17355
mctp_SI_15569_CA1L2ANXX_1	20	16192
mctp_SI_15569_CA1L2ANXX_1	50	14549
mctp_SI_15570_CA5FPANXX_8	3	18139
mctp_SI_15570_CA5FPANXX_8	10	16827
mctp_SI_15570_CA5FPANXX_8	20	15802
mctp_SI_15570_CA5FPANXX_8	50	14216
mctp_SI_15571_CA5FPANXX_7	3	18558
mctp_SI_15571_CA5FPANXX_7	10	17722
mctp_SI_15571_CA5FPANXX_7	20	16604
mctp_SI_15571_CA5FPANXX_7	50	15072
mctp_SI_15572_CA5FPANXX_6	3	18386
mctp_SI_15572_CA5FPANXX_6	10	17756
mctp_SI_15572_CA5FPANXX_6	20	16966
mctp_SI_15572_CA5FPANXX_6	50	15448
mctp_SI_15573_CA5FPANXX_3	3	18543
mctp_SI_15573_CA5FPANXX_3	10	17588
mctp_SI_15573_CA5FPANXX_3	20	16561
mctp_SI_15573_CA5FPANXX_3	50	15087
mctp_SI_15574_CA5FPANXX_2	3	18661
mctp_SI_15574_CA5FPANXX_2	10	17960
mctp_SI_15574_CA5FPANXX_2	20	16930
mctp_SI_15574_CA5FPANXX_2	50	15374
mctp_SI_15575_CA5FPANXX_1	3	18587
mctp_SI_15575_CA5FPANXX_1	10	17698
mctp_SI_15575_CA5FPANXX_1	20	16586
mctp_SI_15575_CA5FPANXX_1	50	15122
mctp_SI_16507_CAVKAANXX_3	3	16299
mctp_SI_16507_CAVKAANXX_3	10	15361
mctp_SI_16507_CAVKAANXX_3	20	14917
mctp_SI_16507_CAVKAANXX_3	50	14182
mctp_SI_16508_CAVKAANXX_3	3	16213
mctp_SI_16508_CAVKAANXX_3	10	15483
mctp_SI_16508_CAVKAANXX_3	20	15119
mctp_SI_16508_CAVKAANXX_3	50	14426
mctp_SI_16509_CAVKAANXX_3	3	18025
mctp_SI_16509_CAVKAANXX_3	10	17125
mctp_SI_16509_CAVKAANXX_3	20	16406
mctp_SI_16509_CAVKAANXX_3	50	15171
mctp_SI_16510_CAVKAANXX_3	3	18673
mctp_SI_16510_CAVKAANXX_3	10	18100
mctp_SI_16510_CAVKAANXX_3	20	17113
mctp_SI_16510_CAVKAANXX_3	50	15313
mctp_SI_16511_CAVKAANXX_3	3	18606
mctp_SI_16511_CAVKAANXX_3	10	17950
mctp_SI_16511_CAVKAANXX_3	20	17203
mctp_SI_16511_CAVKAANXX_3	50	15858
mctp_SI_16512_CAVKAANXX_4	3	17602
mctp_SI_16512_CAVKAANXX_4	10	16822
mctp_SI_16512_CAVKAANXX_4	20	16401
mctp_SI_16512_CAVKAANXX_4	50	15580
mctp_SI_16513_CAVKAANXX_4	3	16734
mctp_SI_16513_CAVKAANXX_4	10	15855
mctp_SI_16513_CAVKAANXX_4	20	15385
mctp_SI_16513_CAVKAANXX_4	50	14584
mctp_SI_16514_CAVKAANXX_4	3	18217
mctp_SI_16514_CAVKAANXX_4	10	17283
mctp_SI_16514_CAVKAANXX_4	20	16541
mctp_SI_16514_CAVKAANXX_4	50	15235
mctp_SI_16730_CAVKAANXX_5	3	17158
mctp_SI_16730_CAVKAANXX_5	10	15779
mctp_SI_16730_CAVKAANXX_5	20	14896
mctp_SI_16730_CAVKAANXX_5	50	13551
mctp_SI_16731_CAVKAANXX_4	3	18258
mctp_SI_16731_CAVKAANXX_4	10	17408
mctp_SI_16731_CAVKAANXX_4	20	16768
mctp_SI_16731_CAVKAANXX_4	50	15448
mctp_SI_16732_CAVKAANXX_4	3	18313
mctp_SI_16732_CAVKAANXX_4	10	17213
mctp_SI_16732_CAVKAANXX_4	20	16279
mctp_SI_16732_CAVKAANXX_4	50	14939
mctp_SI_16733_CAVKAANXX_5	3	18543
mctp_SI_16733_CAVKAANXX_5	10	17519
mctp_SI_16733_CAVKAANXX_5	20	16334
mctp_SI_16733_CAVKAANXX_5	50	14712
mctp_SI_16734_CAVKAANXX_5	3	18453
mctp_SI_16734_CAVKAANXX_5	10	17429
mctp_SI_16734_CAVKAANXX_5	20	16475
mctp_SI_16734_CAVKAANXX_5	50	15083
mctp_SI_16735_CAVKAANXX_5	3	17341
mctp_SI_16735_CAVKAANXX_5	10	16545
mctp_SI_16735_CAVKAANXX_5	20	16109
mctp_SI_16735_CAVKAANXX_5	50	15333
mctp_SI_16736_CAVKAANXX_5	3	17327
mctp_SI_16736_CAVKAANXX_5	10	16189
mctp_SI_16736_CAVKAANXX_5	20	15421
mctp_SI_16736_CAVKAANXX_5	50	14160
mctp_SI_16737_CAVKAANXX_7	3	17961
mctp_SI_16737_CAVKAANXX_7	10	16803
mctp_SI_16737_CAVKAANXX_7	20	15879
mctp_SI_16737_CAVKAANXX_7	50	14628
mctp_SI_16878_HLWLLBCXY_0	3	15439
mctp_SI_16878_HLWLLBCXY_0	10	14323
mctp_SI_16878_HLWLLBCXY_0	20	13739
mctp_SI_16878_HLWLLBCXY_0	50	12793
mctp_SI_16879_HLWLLBCXY_0	3	17935
mctp_SI_16879_HLWLLBCXY_0	10	17381
mctp_SI_16879_HLWLLBCXY_0	20	17044
mctp_SI_16879_HLWLLBCXY_0	50	16423
mctp_SI_17152_CAYW8ANXX_8	3	18474
mctp_SI_17152_CAYW8ANXX_8	10	17585
mctp_SI_17152_CAYW8ANXX_8	20	16737
mctp_SI_17152_CAYW8ANXX_8	50	15391
mctp_SI_17153_CAYW8ANXX_7	3	18281
mctp_SI_17153_CAYW8ANXX_7	10	17192
mctp_SI_17153_CAYW8ANXX_7	20	16195
mctp_SI_17153_CAYW8ANXX_7	50	14803
mctp_SI_17154_CAYW8ANXX_7	3	18156
mctp_SI_17154_CAYW8ANXX_7	10	16936
mctp_SI_17154_CAYW8ANXX_7	20	15995
mctp_SI_17154_CAYW8ANXX_7	50	14657
mctp_SI_17155_CAYW8ANXX_5	3	17954
mctp_SI_17155_CAYW8ANXX_5	10	17088
mctp_SI_17155_CAYW8ANXX_5	20	16127
mctp_SI_17155_CAYW8ANXX_5	50	14461
mctp_SI_17156_CAYW8ANXX_7	3	18278
mctp_SI_17156_CAYW8ANXX_7	10	17157
mctp_SI_17156_CAYW8ANXX_7	20	16258
mctp_SI_17156_CAYW8ANXX_7	50	14883
mctp_SI_17157_CAYW8ANXX_7	3	18365
mctp_SI_17157_CAYW8ANXX_7	10	17413
mctp_SI_17157_CAYW8ANXX_7	20	16567
mctp_SI_17157_CAYW8ANXX_7	50	15216
mctp_SI_17158_CAYW8ANXX_7	3	18167
mctp_SI_17158_CAYW8ANXX_7	10	16951
mctp_SI_17158_CAYW8ANXX_7	20	16058
mctp_SI_17158_CAYW8ANXX_7	50	14659
mctp_SI_17159_CAYW8ANXX_5	3	18229
mctp_SI_17159_CAYW8ANXX_5	10	17047
mctp_SI_17159_CAYW8ANXX_5	20	16152
mctp_SI_17159_CAYW8ANXX_5	50	14792
mctp_SI_17911_CAUEHANXX_6	3	16538
mctp_SI_17911_CAUEHANXX_6	10	15760
mctp_SI_17911_CAUEHANXX_6	20	15228
mctp_SI_17911_CAUEHANXX_6	50	14414
mctp_SI_17912_CAUEHANXX_6	3	18267
mctp_SI_17912_CAUEHANXX_6	10	17218
mctp_SI_17912_CAUEHANXX_6	20	16360
mctp_SI_17912_CAUEHANXX_6	50	14993
mctp_SI_17913_CAUEHANXX_6	3	18170
mctp_SI_17913_CAUEHANXX_6	10	16975
mctp_SI_17913_CAUEHANXX_6	20	16014
mctp_SI_17913_CAUEHANXX_6	50	14594
mctp_SI_17914_CAUEHANXX_8	3	17900
mctp_SI_17914_CAUEHANXX_8	10	16715
mctp_SI_17914_CAUEHANXX_8	20	15854
mctp_SI_17914_CAUEHANXX_8	50	14572
mctp_SI_18232_HTVYCBCXY_0	3	18196
mctp_SI_18232_HTVYCBCXY_0	10	17119
mctp_SI_18232_HTVYCBCXY_0	20	16179
mctp_SI_18232_HTVYCBCXY_0	50	14806
mctp_SI_18233_HTVYCBCXY_0	3	18174
mctp_SI_18233_HTVYCBCXY_0	10	17127
mctp_SI_18233_HTVYCBCXY_0	20	16245
mctp_SI_18233_HTVYCBCXY_0	50	14932
mctp_SI_18234_CBKYRANXX_4	3	14822
mctp_SI_18234_CBKYRANXX_4	10	13655
mctp_SI_18234_CBKYRANXX_4	20	13083
mctp_SI_18234_CBKYRANXX_4	50	12089
mctp_SI_18235_CBKYRANXX_8	3	18506
mctp_SI_18235_CBKYRANXX_8	10	17388
mctp_SI_18235_CBKYRANXX_8	20	16103
mctp_SI_18235_CBKYRANXX_8	50	14347
mctp_SI_18236_CBKYRANXX_5	3	18235
mctp_SI_18236_CBKYRANXX_5	10	17108
mctp_SI_18236_CBKYRANXX_5	20	16134
mctp_SI_18236_CBKYRANXX_5	50	14796
mctp_SI_18237_CBKYRANXX_8	3	18048
mctp_SI_18237_CBKYRANXX_8	10	16739
mctp_SI_18237_CBKYRANXX_8	20	15780
mctp_SI_18237_CBKYRANXX_8	50	14299
mctp_SI_18831_CBKKFANXX_1	3	18278
mctp_SI_18831_CBKKFANXX_1	10	17288
mctp_SI_18831_CBKKFANXX_1	20	16466
mctp_SI_18831_CBKKFANXX_1	50	15115
mctp_SI_18832_CBKKFANXX_2	3	18182
mctp_SI_18832_CBKKFANXX_2	10	17081
mctp_SI_18832_CBKKFANXX_2	20	16170
mctp_SI_18832_CBKKFANXX_2	50	14816
mctp_SI_18833_CBKKFANXX_5	3	17782
mctp_SI_18833_CBKKFANXX_5	10	16769
mctp_SI_18833_CBKKFANXX_5	20	16128
mctp_SI_18833_CBKKFANXX_5	50	14991
mctp_SI_18834_CBKKFANXX_5	3	17891
mctp_SI_18834_CBKKFANXX_5	10	17115
mctp_SI_18834_CBKKFANXX_5	20	16209
mctp_SI_18834_CBKKFANXX_5	50	14662
mctp_SI_18835_CBKKFANXX_5	3	18313
mctp_SI_18835_CBKKFANXX_5	10	17272
mctp_SI_18835_CBKKFANXX_5	20	16321
mctp_SI_18835_CBKKFANXX_5	50	14972
mctp_SI_18836_CBKKFANXX_5	3	17924
mctp_SI_18836_CBKKFANXX_5	10	16937
mctp_SI_18836_CBKKFANXX_5	20	16104
mctp_SI_18836_CBKKFANXX_5	50	14726
mctp_SI_18837_CBKKFANXX_5	3	18280
mctp_SI_18837_CBKKFANXX_5	10	17133
mctp_SI_18837_CBKKFANXX_5	20	16230
mctp_SI_18837_CBKKFANXX_5	50	14867
mctp_SI_18838_CBKM0ANXX_8	3	11902
mctp_SI_18838_CBKM0ANXX_8	10	10174
mctp_SI_18838_CBKM0ANXX_8	20	9590
mctp_SI_18838_CBKM0ANXX_8	50	8997
mctp_SI_18839_CBRUKANXX_3	3	18483
mctp_SI_18839_CBRUKANXX_3	10	17520
mctp_SI_18839_CBRUKANXX_3	20	16591
mctp_SI_18839_CBRUKANXX_3	50	15108
mctp_SI_18840_CBKM0ANXX_8	3	18478
mctp_SI_18840_CBKM0ANXX_8	10	17556
mctp_SI_18840_CBKM0ANXX_8	20	16665
mctp_SI_18840_CBKM0ANXX_8	50	15332
mctp_SI_18841_CBRUKANXX_3	3	18381
mctp_SI_18841_CBRUKANXX_3	10	17411
mctp_SI_18841_CBRUKANXX_3	20	16510
mctp_SI_18841_CBRUKANXX_3	50	15147
mctp_SI_18842_CBRUKANXX_3	3	18101
mctp_SI_18842_CBRUKANXX_3	10	17117
mctp_SI_18842_CBRUKANXX_3	20	16288
mctp_SI_18842_CBRUKANXX_3	50	15029
mctp_SI_19050_CBRUKANXX_3	3	17085
mctp_SI_19050_CBRUKANXX_3	10	16345
mctp_SI_19050_CBRUKANXX_3	20	15672
mctp_SI_19050_CBRUKANXX_3	50	14446
mctp_SI_19051_CBRUKANXX_3	3	17777
mctp_SI_19051_CBRUKANXX_3	10	16969
mctp_SI_19051_CBRUKANXX_3	20	16446
mctp_SI_19051_CBRUKANXX_3	50	15238
mctp_SI_19052_CBRUKANXX_7	3	17909
mctp_SI_19052_CBRUKANXX_7	10	16750
mctp_SI_19052_CBRUKANXX_7	20	15866
mctp_SI_19052_CBRUKANXX_7	50	14542
mctp_SI_19053_CBRUKANXX_7	3	18078
mctp_SI_19053_CBRUKANXX_7	10	16870
mctp_SI_19053_CBRUKANXX_7	20	15899
mctp_SI_19053_CBRUKANXX_7	50	14596
mctp_SI_19054_CBRUKANXX_7	3	17426
mctp_SI_19054_CBRUKANXX_7	10	16466
mctp_SI_19054_CBRUKANXX_7	20	15762
mctp_SI_19054_CBRUKANXX_7	50	14552
mctp_SI_19055_CBKM0ANXX_6	3	14706
mctp_SI_19055_CBKM0ANXX_6	10	12579
mctp_SI_19055_CBKM0ANXX_6	20	11527
mctp_SI_19055_CBKM0ANXX_6	50	10578
mctp_SI_19280_CBRV8ANXX_6	3	18171
mctp_SI_19280_CBRV8ANXX_6	10	17141
mctp_SI_19280_CBRV8ANXX_6	20	16294
mctp_SI_19280_CBRV8ANXX_6	50	14904
mctp_SI_19281_CBRV8ANXX_6	3	17999
mctp_SI_19281_CBRV8ANXX_6	10	16998
mctp_SI_19281_CBRV8ANXX_6	20	16102
mctp_SI_19281_CBRV8ANXX_6	50	14709
mctp_SI_19282_CBRV8ANXX_5	3	18207
mctp_SI_19282_CBRV8ANXX_5	10	17335
mctp_SI_19282_CBRV8ANXX_5	20	16541
mctp_SI_19282_CBRV8ANXX_5	50	15240
mctp_SI_19283_CBRV8ANXX_5	3	18345
mctp_SI_19283_CBRV8ANXX_5	10	17421
mctp_SI_19283_CBRV8ANXX_5	20	16307
mctp_SI_19283_CBRV8ANXX_5	50	14500
mctp_SI_19284_CBRFPANXX_7	3	18052
mctp_SI_19284_CBRFPANXX_7	10	16852
mctp_SI_19284_CBRFPANXX_7	20	15873
mctp_SI_19284_CBRFPANXX_7	50	14424
mctp_SI_19285_CBRFPANXX_7	3	17844
mctp_SI_19285_CBRFPANXX_7	10	16617
mctp_SI_19285_CBRFPANXX_7	20	15655
mctp_SI_19285_CBRFPANXX_7	50	14283
mctp_SI_19286_CBRFPANXX_7	3	18293
mctp_SI_19286_CBRFPANXX_7	10	17321
mctp_SI_19286_CBRFPANXX_7	20	16473
mctp_SI_19286_CBRFPANXX_7	50	15140
mctp_SI_19287_CBRFPANXX_7	3	17910
mctp_SI_19287_CBRFPANXX_7	10	17090
mctp_SI_19287_CBRFPANXX_7	20	16486
mctp_SI_19287_CBRFPANXX_7	50	15153
mctp_SI_19288_CBRFPANXX_7	3	18113
mctp_SI_19288_CBRFPANXX_7	10	17065
mctp_SI_19288_CBRFPANXX_7	20	16150
mctp_SI_19288_CBRFPANXX_7	50	14786
mctp_SI_19289_CBRFPANXX_6	3	18284
mctp_SI_19289_CBRFPANXX_6	10	17349
mctp_SI_19289_CBRFPANXX_6	20	16503
mctp_SI_19289_CBRFPANXX_6	50	15161
mctp_SI_19290_CBRFPANXX_6	3	17332
mctp_SI_19290_CBRFPANXX_6	10	16376
mctp_SI_19290_CBRFPANXX_6	20	15688
mctp_SI_19290_CBRFPANXX_6	50	14383
mctp_SI_19291_CBRFPANXX_6	3	18195
mctp_SI_19291_CBRFPANXX_6	10	17103
mctp_SI_19291_CBRFPANXX_6	20	16174
mctp_SI_19291_CBRFPANXX_6	50	14854
mctp_SI_19292_CBRFPANXX_6	3	18332
mctp_SI_19292_CBRFPANXX_6	10	17276
mctp_SI_19292_CBRFPANXX_6	20	16255
mctp_SI_19292_CBRFPANXX_6	50	14778
mctp_SI_19420_CBWYAANXX_6	3	18278
mctp_SI_19420_CBWYAANXX_6	10	17193
mctp_SI_19420_CBWYAANXX_6	20	16345
mctp_SI_19420_CBWYAANXX_6	50	15072
mctp_SI_19421_CBRFPANXX_6	3	18074
mctp_SI_19421_CBRFPANXX_6	10	16951
mctp_SI_19421_CBRFPANXX_6	20	16061
mctp_SI_19421_CBRFPANXX_6	50	14684
mctp_SI_19422_CBRFPANXX_8	3	18622
mctp_SI_19422_CBRFPANXX_8	10	17921
mctp_SI_19422_CBRFPANXX_8	20	16805
mctp_SI_19422_CBRFPANXX_8	50	14964
mctp_SI_19423_CBWYAANXX_6	3	17595
mctp_SI_19423_CBWYAANXX_6	10	16556
mctp_SI_19423_CBWYAANXX_6	20	15732
mctp_SI_19423_CBWYAANXX_6	50	14475
mctp_SI_19424_H3J5WBCX2_0	3	17890
mctp_SI_19424_H3J5WBCX2_0	10	16990
mctp_SI_19424_H3J5WBCX2_0	20	16241
mctp_SI_19424_H3J5WBCX2_0	50	14911
mctp_SI_19425_H3J5WBCX2_0	3	17831
mctp_SI_19425_H3J5WBCX2_0	10	16715
mctp_SI_19425_H3J5WBCX2_0	20	15783
mctp_SI_19425_H3J5WBCX2_0	50	14521
mctp_SI_19426_CC2V1ANXX_8	3	18342
mctp_SI_19426_CC2V1ANXX_8	10	17285
mctp_SI_19426_CC2V1ANXX_8	20	16410
mctp_SI_19426_CC2V1ANXX_8	50	14921
mctp_SI_19427_CC2V1ANXX_8	3	17012
mctp_SI_19427_CC2V1ANXX_8	10	16205
mctp_SI_19427_CC2V1ANXX_8	20	15561
mctp_SI_19427_CC2V1ANXX_8	50	14349
mctp_SI_19428_CC2V1ANXX_8	3	16238
mctp_SI_19428_CC2V1ANXX_8	10	15282
mctp_SI_19428_CC2V1ANXX_8	20	14727
mctp_SI_19428_CC2V1ANXX_8	50	13702
mctp_SI_19429_CC2V1ANXX_8	3	17086
mctp_SI_19429_CC2V1ANXX_8	10	16002
mctp_SI_19429_CC2V1ANXX_8	20	15119
mctp_SI_19429_CC2V1ANXX_8	50	13683
mctp_SI_19430_CC2V1ANXX_8	3	16872
mctp_SI_19430_CC2V1ANXX_8	10	15945
mctp_SI_19430_CC2V1ANXX_8	20	15496
mctp_SI_19430_CC2V1ANXX_8	50	14740
mctp_SI_19853_CC2V1ANXX_7	3	17886
mctp_SI_19853_CC2V1ANXX_7	10	16928
mctp_SI_19853_CC2V1ANXX_7	20	16095
mctp_SI_19853_CC2V1ANXX_7	50	14768
mctp_SI_19854_CC2V1ANXX_7	3	16516
mctp_SI_19854_CC2V1ANXX_7	10	15866
mctp_SI_19854_CC2V1ANXX_7	20	15447
mctp_SI_19854_CC2V1ANXX_7	50	14555
mctp_SI_19855_CC2V1ANXX_7	3	18447
mctp_SI_19855_CC2V1ANXX_7	10	17607
mctp_SI_19855_CC2V1ANXX_7	20	16811
mctp_SI_19855_CC2V1ANXX_7	50	15547
mctp_SI_19856_CC2V1ANXX_7	3	18341
mctp_SI_19856_CC2V1ANXX_7	10	17575
mctp_SI_19856_CC2V1ANXX_7	20	16688
mctp_SI_19856_CC2V1ANXX_7	50	14910
mctp_SI_19857_CC2V1ANXX_7	3	18133
mctp_SI_19857_CC2V1ANXX_7	10	16934
mctp_SI_19857_CC2V1ANXX_7	20	16015
mctp_SI_19857_CC2V1ANXX_7	50	14712
mctp_SI_19858_CC2V1ANXX_6	3	17560
mctp_SI_19858_CC2V1ANXX_6	10	16705
mctp_SI_19858_CC2V1ANXX_6	20	16036
mctp_SI_19858_CC2V1ANXX_6	50	14813
mctp_SI_19859_CC2V1ANXX_6	3	14757
mctp_SI_19859_CC2V1ANXX_6	10	13696
mctp_SI_19859_CC2V1ANXX_6	20	13230
mctp_SI_19859_CC2V1ANXX_6	50	12577
mctp_SI_19860_CC2V1ANXX_6	3	18110
mctp_SI_19860_CC2V1ANXX_6	10	16972
mctp_SI_19860_CC2V1ANXX_6	20	16092
mctp_SI_19860_CC2V1ANXX_6	50	14733
mctp_SI_19861_CC2V1ANXX_6	3	15540
mctp_SI_19861_CC2V1ANXX_6	10	14357
mctp_SI_19861_CC2V1ANXX_6	20	13777
mctp_SI_19861_CC2V1ANXX_6	50	12967
mctp_SI_19862_CC2V1ANXX_6	3	18024
mctp_SI_19862_CC2V1ANXX_6	10	16762
mctp_SI_19862_CC2V1ANXX_6	20	15805
mctp_SI_19862_CC2V1ANXX_6	50	14452
mctp_SI_19863_CC2V1ANXX_5	3	16418
mctp_SI_19863_CC2V1ANXX_5	10	15172
mctp_SI_19863_CC2V1ANXX_5	20	14507
mctp_SI_19863_CC2V1ANXX_5	50	13566
mctp_SI_19864_CC2V1ANXX_5	3	18199
mctp_SI_19864_CC2V1ANXX_5	10	17024
mctp_SI_19864_CC2V1ANXX_5	20	16106
mctp_SI_19864_CC2V1ANXX_5	50	14773
mctp_SI_19919_CC2P1ANXX_3	3	15491
mctp_SI_19919_CC2P1ANXX_3	10	14590
mctp_SI_19919_CC2P1ANXX_3	20	14228
mctp_SI_19919_CC2P1ANXX_3	50	13710
mctp_SI_19920_CC2P1ANXX_3	3	18014
mctp_SI_19920_CC2P1ANXX_3	10	17044
mctp_SI_19920_CC2P1ANXX_3	20	16268
mctp_SI_19920_CC2P1ANXX_3	50	14958
mctp_SI_19921_CC2P1ANXX_3	3	18089
mctp_SI_19921_CC2P1ANXX_3	10	17106
mctp_SI_19921_CC2P1ANXX_3	20	16373
mctp_SI_19921_CC2P1ANXX_3	50	15115
mctp_SI_19922_CC2P1ANXX_3	3	18400
mctp_SI_19922_CC2P1ANXX_3	10	17671
mctp_SI_19922_CC2P1ANXX_3	20	16679
mctp_SI_19922_CC2P1ANXX_3	50	15037
mctp_SI_19923_CC2P1ANXX_3	3	18005
mctp_SI_19923_CC2P1ANXX_3	10	16702
mctp_SI_19923_CC2P1ANXX_3	20	15757
mctp_SI_19923_CC2P1ANXX_3	50	14403
mctp_SI_19924_CC2P1ANXX_5	3	18171
mctp_SI_19924_CC2P1ANXX_5	10	16960
mctp_SI_19924_CC2P1ANXX_5	20	16022
mctp_SI_19924_CC2P1ANXX_5	50	14779
mctp_SI_20232_CC2P1ANXX_4	3	18229
mctp_SI_20232_CC2P1ANXX_4	10	17281
mctp_SI_20232_CC2P1ANXX_4	20	16439
mctp_SI_20232_CC2P1ANXX_4	50	14892
mctp_SI_20233_CC2P1ANXX_4	3	18379
mctp_SI_20233_CC2P1ANXX_4	10	17364
mctp_SI_20233_CC2P1ANXX_4	20	16417
mctp_SI_20233_CC2P1ANXX_4	50	15022
mctp_SI_20234_CC2P1ANXX_4	3	17778
mctp_SI_20234_CC2P1ANXX_4	10	16582
mctp_SI_20234_CC2P1ANXX_4	20	15704
mctp_SI_20234_CC2P1ANXX_4	50	14429
mctp_SI_20235_CC2P1ANXX_4	3	18161
mctp_SI_20235_CC2P1ANXX_4	10	17069
mctp_SI_20235_CC2P1ANXX_4	20	16107
mctp_SI_20235_CC2P1ANXX_4	50	14791
mctp_SI_20236_CC2P1ANXX_4	3	17487
mctp_SI_20236_CC2P1ANXX_4	10	16298
mctp_SI_20236_CC2P1ANXX_4	20	15416
mctp_SI_20236_CC2P1ANXX_4	50	14190
mctp_SI_20237_CC5R1ANXX_8	3	17552
mctp_SI_20237_CC5R1ANXX_8	10	16359
mctp_SI_20237_CC5R1ANXX_8	20	15438
mctp_SI_20237_CC5R1ANXX_8	50	14049
mctp_SI_20238_CC5R1ANXX_8	3	17998
mctp_SI_20238_CC5R1ANXX_8	10	17025
mctp_SI_20238_CC5R1ANXX_8	20	16211
mctp_SI_20238_CC5R1ANXX_8	50	14731
mctp_SI_20282_H3FNNBCX2_0	3	18235
mctp_SI_20282_H3FNNBCX2_0	10	17408
mctp_SI_20282_H3FNNBCX2_0	20	16668
mctp_SI_20282_H3FNNBCX2_0	50	15302
mctp_SI_20283_H3FNNBCX2_0	3	18266
mctp_SI_20283_H3FNNBCX2_0	10	17260
mctp_SI_20283_H3FNNBCX2_0	20	16442
mctp_SI_20283_H3FNNBCX2_0	50	15094
mctp_SI_20284_H3FNNBCX2_0	3	17923
mctp_SI_20284_H3FNNBCX2_0	10	16837
mctp_SI_20284_H3FNNBCX2_0	20	16004
mctp_SI_20284_H3FNNBCX2_0	50	14704
mctp_SI_20285_CC5R1ANXX_8	3	18233
mctp_SI_20285_CC5R1ANXX_8	10	17197
mctp_SI_20285_CC5R1ANXX_8	20	16321
mctp_SI_20285_CC5R1ANXX_8	50	14984
mctp_SI_20286_CC5R1ANXX_7	3	18215
mctp_SI_20286_CC5R1ANXX_7	10	17227
mctp_SI_20286_CC5R1ANXX_7	20	16369
mctp_SI_20286_CC5R1ANXX_7	50	15052
mctp_SI_20287_CC5R1ANXX_7	3	18188
mctp_SI_20287_CC5R1ANXX_7	10	17168
mctp_SI_20287_CC5R1ANXX_7	20	16332
mctp_SI_20287_CC5R1ANXX_7	50	15133
mctp_SI_7841_C4CF9ACXX_7	3	18277
mctp_SI_7841_C4CF9ACXX_7	10	17376
mctp_SI_7841_C4CF9ACXX_7	20	16490
mctp_SI_7841_C4CF9ACXX_7	50	15049
mctp_SI_7842_C4CF9ACXX_8	3	18377
mctp_SI_7842_C4CF9ACXX_8	10	17413
mctp_SI_7842_C4CF9ACXX_8	20	16371
mctp_SI_7842_C4CF9ACXX_8	50	14861
mctp_SI_7843_C4CF9ACXX_8	3	18263
mctp_SI_7843_C4CF9ACXX_8	10	17035
mctp_SI_7843_C4CF9ACXX_8	20	16007
mctp_SI_7843_C4CF9ACXX_8	50	14607
mctp_SI_7844_C4CF9ACXX_8	3	18461
mctp_SI_7844_C4CF9ACXX_8	10	17796
mctp_SI_7844_C4CF9ACXX_8	20	16820
mctp_SI_7844_C4CF9ACXX_8	50	15278
mctp_SI_8235_C4KDBACXX_1	3	18304
mctp_SI_8235_C4KDBACXX_1	10	17381
mctp_SI_8235_C4KDBACXX_1	20	16284
mctp_SI_8235_C4KDBACXX_1	50	14689
mctp_SI_8236_C4KDBACXX_1	3	17608
mctp_SI_8236_C4KDBACXX_1	10	16602
mctp_SI_8236_C4KDBACXX_1	20	15816
mctp_SI_8236_C4KDBACXX_1	50	14599
mctp_SI_8237_C4KDBACXX_1	3	18418
mctp_SI_8237_C4KDBACXX_1	10	17588
mctp_SI_8237_C4KDBACXX_1	20	16514
mctp_SI_8237_C4KDBACXX_1	50	14990
mctp_SI_8238_C4KDBACXX_2	3	18314
mctp_SI_8238_C4KDBACXX_2	10	17407
mctp_SI_8238_C4KDBACXX_2	20	16334
mctp_SI_8238_C4KDBACXX_2	50	14791
mctp_SI_8239_C4KDBACXX_2	3	18241
mctp_SI_8239_C4KDBACXX_2	10	17533
mctp_SI_8239_C4KDBACXX_2	20	16669
mctp_SI_8239_C4KDBACXX_2	50	15188
mctp_SI_8240_C4KDBACXX_3	3	18033
mctp_SI_8240_C4KDBACXX_3	10	17094
mctp_SI_8240_C4KDBACXX_3	20	16394
mctp_SI_8240_C4KDBACXX_3	50	15425
mctp_SI_8241_C4KDBACXX_3	3	17415
mctp_SI_8241_C4KDBACXX_3	10	16332
mctp_SI_8241_C4KDBACXX_3	20	15579
mctp_SI_8241_C4KDBACXX_3	50	14247
mctp_SI_8242_C4KDBACXX_2	3	18041
mctp_SI_8242_C4KDBACXX_2	10	16947
mctp_SI_8242_C4KDBACXX_2	20	15926
mctp_SI_8242_C4KDBACXX_2	50	14504
mctp_SI_8250_C46WEANXX_6	3	17847
mctp_SI_8250_C46WEANXX_6	10	16086
mctp_SI_8250_C46WEANXX_6	20	14854
mctp_SI_8250_C46WEANXX_6	50	13161
mctp_SI_8251_C46WEANXX_4	3	18373
mctp_SI_8251_C46WEANXX_4	10	17219
mctp_SI_8251_C46WEANXX_4	20	16075
mctp_SI_8251_C46WEANXX_4	50	14652
mctp_SI_8252_C46WEANXX_4	3	18130
mctp_SI_8252_C46WEANXX_4	10	16932
mctp_SI_8252_C46WEANXX_4	20	15802
mctp_SI_8252_C46WEANXX_4	50	14242
mctp_SI_8301_C472NANXX_6	3	18405
mctp_SI_8301_C472NANXX_6	10	17653
mctp_SI_8301_C472NANXX_6	20	16692
mctp_SI_8301_C472NANXX_6	50	15110
mctp_SI_8302_C472NANXX_6	3	17397
mctp_SI_8302_C472NANXX_6	10	16504
mctp_SI_8302_C472NANXX_6	20	15817
mctp_SI_8302_C472NANXX_6	50	14630
mctp_SI_8303_C472NANXX_7	3	18498
mctp_SI_8303_C472NANXX_7	10	17744
mctp_SI_8303_C472NANXX_7	20	16707
mctp_SI_8303_C472NANXX_7	50	15016
mctp_SI_8304_C472NANXX_7	3	17674
mctp_SI_8304_C472NANXX_7	10	16787
mctp_SI_8304_C472NANXX_7	20	15853
mctp_SI_8304_C472NANXX_7	50	14454
mctp_SI_8305_C472NANXX_7	3	18428
mctp_SI_8305_C472NANXX_7	10	17664
mctp_SI_8305_C472NANXX_7	20	16679
mctp_SI_8305_C472NANXX_7	50	15129
mctp_SI_8306_C472NANXX_7	3	17994
mctp_SI_8306_C472NANXX_7	10	17201
mctp_SI_8306_C472NANXX_7	20	16287
mctp_SI_8306_C472NANXX_7	50	14822
mctp_SI_8307_C472NANXX_7	3	18406
mctp_SI_8307_C472NANXX_7	10	17455
mctp_SI_8307_C472NANXX_7	20	16407
mctp_SI_8307_C472NANXX_7	50	14843
mctp_SI_8308_C472NANXX_8	3	18162
mctp_SI_8308_C472NANXX_8	10	17228
mctp_SI_8308_C472NANXX_8	20	16253
mctp_SI_8308_C472NANXX_8	50	14891
mctp_SI_8309_C472NANXX_8	3	15935
mctp_SI_8309_C472NANXX_8	10	15091
mctp_SI_8309_C472NANXX_8	20	14624
mctp_SI_8309_C472NANXX_8	50	13878
mctp_SI_8310_C472NANXX_8	3	18249
mctp_SI_8310_C472NANXX_8	10	17059
mctp_SI_8310_C472NANXX_8	20	15956
mctp_SI_8310_C472NANXX_8	50	14581
mctp_SI_8311_C472NANXX_8	3	15666
mctp_SI_8311_C472NANXX_8	10	14727
mctp_SI_8311_C472NANXX_8	20	14229
mctp_SI_8311_C472NANXX_8	50	13576
mctp_SI_8312_C472NANXX_8	3	12313
mctp_SI_8312_C472NANXX_8	10	10376
mctp_SI_8312_C472NANXX_8	20	9690
mctp_SI_8312_C472NANXX_8	50	9104
mctp_SI_8313_C472NANXX_4	3	18368
mctp_SI_8313_C472NANXX_4	10	17266
mctp_SI_8313_C472NANXX_4	20	16170
mctp_SI_8313_C472NANXX_4	50	14588
mctp_SI_8314_C472NANXX_5	3	18178
mctp_SI_8314_C472NANXX_5	10	17371
mctp_SI_8314_C472NANXX_5	20	16400
mctp_SI_8314_C472NANXX_5	50	15002
mctp_SI_8315_C472NANXX_6	3	14187
mctp_SI_8315_C472NANXX_6	10	12746
mctp_SI_8315_C472NANXX_6	20	11394
mctp_SI_8315_C472NANXX_6	50	8933
mctp_SI_8316_C472NANXX_6	3	17043
mctp_SI_8316_C472NANXX_6	10	16055
mctp_SI_8316_C472NANXX_6	20	15232
mctp_SI_8316_C472NANXX_6	50	13939
mctp_SI_8317_C472NANXX_6	3	17228
mctp_SI_8317_C472NANXX_6	10	16221
mctp_SI_8317_C472NANXX_6	20	15507
mctp_SI_8317_C472NANXX_6	50	14240
mctp_SI_8463_C4KRYACXX_6	3	18322
mctp_SI_8463_C4KRYACXX_6	10	17194
mctp_SI_8463_C4KRYACXX_6	20	16184
mctp_SI_8463_C4KRYACXX_6	50	14799
mctp_SI_8464_C4KRYACXX_8	3	18206
mctp_SI_8464_C4KRYACXX_8	10	17034
mctp_SI_8464_C4KRYACXX_8	20	16127
mctp_SI_8464_C4KRYACXX_8	50	14794
mctp_SI_8465_C4KRYACXX_6	3	18508
mctp_SI_8465_C4KRYACXX_6	10	17798
mctp_SI_8465_C4KRYACXX_6	20	16834
mctp_SI_8465_C4KRYACXX_6	50	15315
mctp_SI_8466_C4KRYACXX_7	3	18352
mctp_SI_8466_C4KRYACXX_7	10	17154
mctp_SI_8466_C4KRYACXX_7	20	16096
mctp_SI_8466_C4KRYACXX_7	50	14633
mctp_SI_8467_C46GLANXX_1	3	18553
mctp_SI_8467_C46GLANXX_1	10	18012
mctp_SI_8467_C46GLANXX_1	20	17243
mctp_SI_8467_C46GLANXX_1	50	15821
mctp_SI_8468_C4KRYACXX_4	3	17687
mctp_SI_8468_C4KRYACXX_4	10	16800
mctp_SI_8468_C4KRYACXX_4	20	15883
mctp_SI_8468_C4KRYACXX_4	50	14311
mctp_SI_8469_C4KRYACXX_8	3	18442
mctp_SI_8469_C4KRYACXX_8	10	17424
mctp_SI_8469_C4KRYACXX_8	20	16367
mctp_SI_8469_C4KRYACXX_8	50	14822
mctp_SI_8470_C4KRYACXX_4	3	18129
mctp_SI_8470_C4KRYACXX_4	10	16803
mctp_SI_8470_C4KRYACXX_4	20	15808
mctp_SI_8470_C4KRYACXX_4	50	14468
mctp_SI_8471_C4KRYACXX_5	3	17434
mctp_SI_8471_C4KRYACXX_5	10	16538
mctp_SI_8471_C4KRYACXX_5	20	15799
mctp_SI_8471_C4KRYACXX_5	50	14609
mctp_SI_8472_C4KRYACXX_7	3	15544
mctp_SI_8472_C4KRYACXX_7	10	14641
mctp_SI_8472_C4KRYACXX_7	20	14164
mctp_SI_8472_C4KRYACXX_7	50	13576
mctp_SI_8473_C4KRYACXX_5	3	18268
mctp_SI_8473_C4KRYACXX_5	10	17216
mctp_SI_8473_C4KRYACXX_5	20	16168
mctp_SI_8473_C4KRYACXX_5	50	14783
mctp_SI_8474_C46GLANXX_1	3	18611
mctp_SI_8474_C46GLANXX_1	10	18100
mctp_SI_8474_C46GLANXX_1	20	17258
mctp_SI_8474_C46GLANXX_1	50	15669
mctp_SI_8475_C4KRYACXX_5	3	16180
mctp_SI_8475_C4KRYACXX_5	10	15122
mctp_SI_8475_C4KRYACXX_5	20	14609
mctp_SI_8475_C4KRYACXX_5	50	13876
mctp_SI_8476_C4KRYACXX_2	3	18301
mctp_SI_8476_C4KRYACXX_2	10	17132
mctp_SI_8476_C4KRYACXX_2	20	16088
mctp_SI_8476_C4KRYACXX_2	50	14664
mctp_SI_8477_C4KRYACXX_6	3	18491
mctp_SI_8477_C4KRYACXX_6	10	17664
mctp_SI_8477_C4KRYACXX_6	20	16582
mctp_SI_8477_C4KRYACXX_6	50	15023
mctp_SI_8479_C46GLANXX_1	3	18471
mctp_SI_8479_C46GLANXX_1	10	17813
mctp_SI_8479_C46GLANXX_1	20	16863
mctp_SI_8479_C46GLANXX_1	50	15371
mctp_SI_8480_C4KRYACXX_8	3	15346
mctp_SI_8480_C4KRYACXX_8	10	14267
mctp_SI_8480_C4KRYACXX_8	20	13754
mctp_SI_8480_C4KRYACXX_8	50	13186
mctp_SI_8481_C46GLANXX_1	3	18359
mctp_SI_8481_C46GLANXX_1	10	17505
mctp_SI_8481_C46GLANXX_1	20	16437
mctp_SI_8481_C46GLANXX_1	50	14898
mctp_SI_8512_C59M0ACXX_4	3	17696
mctp_SI_8512_C59M0ACXX_4	10	16854
mctp_SI_8512_C59M0ACXX_4	20	16016
mctp_SI_8512_C59M0ACXX_4	50	14498
mctp_SI_8513_C59M0ACXX_4	3	18297
mctp_SI_8513_C59M0ACXX_4	10	17247
mctp_SI_8513_C59M0ACXX_4	20	16253
mctp_SI_8513_C59M0ACXX_4	50	14779
mctp_SI_8514_C59M0ACXX_4	3	18312
mctp_SI_8514_C59M0ACXX_4	10	17552
mctp_SI_8514_C59M0ACXX_4	20	16591
mctp_SI_8514_C59M0ACXX_4	50	15107
mctp_SI_8515_C59M0ACXX_5	3	18196
mctp_SI_8515_C59M0ACXX_5	10	17331
mctp_SI_8515_C59M0ACXX_5	20	16353
mctp_SI_8515_C59M0ACXX_5	50	14801
mctp_SI_8516_C59M0ACXX_5	3	15206
mctp_SI_8516_C59M0ACXX_5	10	13529
mctp_SI_8516_C59M0ACXX_5	20	12543
mctp_SI_8516_C59M0ACXX_5	50	11342
mctp_SI_8517_C59M0ACXX_5	3	14473
mctp_SI_8517_C59M0ACXX_5	10	13206
mctp_SI_8517_C59M0ACXX_5	20	12557
mctp_SI_8517_C59M0ACXX_5	50	11842
mctp_SI_8518_C59M0ACXX_6	3	17774
mctp_SI_8518_C59M0ACXX_6	10	17110
mctp_SI_8518_C59M0ACXX_6	20	16374
mctp_SI_8518_C59M0ACXX_6	50	15053
mctp_SI_8519_C59M0ACXX_6	3	15214
mctp_SI_8519_C59M0ACXX_6	10	14382
mctp_SI_8519_C59M0ACXX_6	20	13925
mctp_SI_8519_C59M0ACXX_6	50	13256
mctp_SI_8520_C59M0ACXX_6	3	18591
mctp_SI_8520_C59M0ACXX_6	10	18089
mctp_SI_8520_C59M0ACXX_6	20	17184
mctp_SI_8520_C59M0ACXX_6	50	15515
mctp_SI_8521_C59M0ACXX_7	3	18713
mctp_SI_8521_C59M0ACXX_7	10	18408
mctp_SI_8521_C59M0ACXX_7	20	17643
mctp_SI_8521_C59M0ACXX_7	50	16087
mctp_SI_8522_C59M0ACXX_7	3	16931
mctp_SI_8522_C59M0ACXX_7	10	15983
mctp_SI_8522_C59M0ACXX_7	20	15411
mctp_SI_8522_C59M0ACXX_7	50	14508
mctp_SI_8523_C59M0ACXX_7	3	18149
mctp_SI_8523_C59M0ACXX_7	10	17400
mctp_SI_8523_C59M0ACXX_7	20	16414
mctp_SI_8523_C59M0ACXX_7	50	14936
mctp_SI_8658_C4733ANXX_1	3	18102
mctp_SI_8658_C4733ANXX_1	10	17268
mctp_SI_8658_C4733ANXX_1	20	16359
mctp_SI_8658_C4733ANXX_1	50	14941
mctp_SI_8659_C59PDACXX_7	3	14650
mctp_SI_8659_C59PDACXX_7	10	13820
mctp_SI_8659_C59PDACXX_7	20	13431
mctp_SI_8659_C59PDACXX_7	50	12892
mctp_SI_8660_C5AD4ACXX_8	3	16134
mctp_SI_8660_C5AD4ACXX_8	10	15155
mctp_SI_8660_C5AD4ACXX_8	20	14602
mctp_SI_8660_C5AD4ACXX_8	50	13813
mctp_SI_8661_C46NFANXX_8	3	17017
mctp_SI_8661_C46NFANXX_8	10	16076
mctp_SI_8661_C46NFANXX_8	20	15477
mctp_SI_8661_C46NFANXX_8	50	14517
mctp_SI_8662_C46NFANXX_8	3	17942
mctp_SI_8662_C46NFANXX_8	10	16956
mctp_SI_8662_C46NFANXX_8	20	16050
mctp_SI_8662_C46NFANXX_8	50	14734
mctp_SI_8806_C472VANXX_4	3	18357
mctp_SI_8806_C472VANXX_4	10	17523
mctp_SI_8806_C472VANXX_4	20	16540
mctp_SI_8806_C472VANXX_4	50	14931
mctp_SI_8807_C4730ANXX_8	3	17913
mctp_SI_8807_C4730ANXX_8	10	17325
mctp_SI_8807_C4730ANXX_8	20	16537
mctp_SI_8807_C4730ANXX_8	50	15104
mctp_SI_8808_C4730ANXX_8	3	18278
mctp_SI_8808_C4730ANXX_8	10	17213
mctp_SI_8808_C4730ANXX_8	20	16283
mctp_SI_8808_C4730ANXX_8	50	14925
mctp_SI_8809_C4730ANXX_8	3	18269
mctp_SI_8809_C4730ANXX_8	10	17168
mctp_SI_8809_C4730ANXX_8	20	16137
mctp_SI_8809_C4730ANXX_8	50	14720
mctp_SI_8810_C472VANXX_3	3	17876
mctp_SI_8810_C472VANXX_3	10	17053
mctp_SI_8810_C472VANXX_3	20	16215
mctp_SI_8810_C472VANXX_3	50	14860
mctp_SI_8811_C472VANXX_3	3	11466
mctp_SI_8811_C472VANXX_3	10	10026
mctp_SI_8811_C472VANXX_3	20	9379
mctp_SI_8811_C472VANXX_3	50	8656
mctp_SI_8812_C472VANXX_4	3	17715
mctp_SI_8812_C472VANXX_4	10	16903
mctp_SI_8812_C472VANXX_4	20	16153
mctp_SI_8812_C472VANXX_4	50	14961
mctp_SI_8813_C472VANXX_4	3	18392
mctp_SI_8813_C472VANXX_4	10	17670
mctp_SI_8813_C472VANXX_4	20	16704
mctp_SI_8813_C472VANXX_4	50	15169
mctp_SI_8814_C472VANXX_4	3	18016
mctp_SI_8814_C472VANXX_4	10	17333
mctp_SI_8814_C472VANXX_4	20	16510
mctp_SI_8814_C472VANXX_4	50	15190
mctp_SI_8815_C472VANXX_5	3	18028
mctp_SI_8815_C472VANXX_5	10	17181
mctp_SI_8815_C472VANXX_5	20	16417
mctp_SI_8815_C472VANXX_5	50	15175
mctp_SI_8816_C472VANXX_5	3	16375
mctp_SI_8816_C472VANXX_5	10	15439
mctp_SI_8816_C472VANXX_5	20	14956
mctp_SI_8816_C472VANXX_5	50	14157
mctp_SI_8817_C472VANXX_5	3	18149
mctp_SI_8817_C472VANXX_5	10	17046
mctp_SI_8817_C472VANXX_5	20	16044
mctp_SI_8817_C472VANXX_5	50	14627
mctp_SI_8849_C472VANXX_7	3	14481
mctp_SI_8849_C472VANXX_7	10	13437
mctp_SI_8849_C472VANXX_7	20	12893
mctp_SI_8849_C472VANXX_7	50	12232
mctp_SI_8850_C472VANXX_7	3	18489
mctp_SI_8850_C472VANXX_7	10	17695
mctp_SI_8850_C472VANXX_7	20	16603
mctp_SI_8850_C472VANXX_7	50	14979
mctp_SI_8851_C472VANXX_7	3	17086
mctp_SI_8851_C472VANXX_7	10	16129
mctp_SI_8851_C472VANXX_7	20	15385
mctp_SI_8851_C472VANXX_7	50	14180
mctp_SI_8852_C472VANXX_7	3	17767
mctp_SI_8852_C472VANXX_7	10	16651
mctp_SI_8852_C472VANXX_7	20	15743
mctp_SI_8852_C472VANXX_7	50	14349
mctp_SI_8853_C472VANXX_8	3	18171
mctp_SI_8853_C472VANXX_8	10	17452
mctp_SI_8853_C472VANXX_8	20	16549
mctp_SI_8853_C472VANXX_8	50	15047
mctp_SI_8854_C472VANXX_8	3	16315
mctp_SI_8854_C472VANXX_8	10	15425
mctp_SI_8854_C472VANXX_8	20	14896
mctp_SI_8854_C472VANXX_8	50	13951
mctp_SI_8855_C472VANXX_8	3	15993
mctp_SI_8855_C472VANXX_8	10	14955
mctp_SI_8855_C472VANXX_8	20	14398
mctp_SI_8855_C472VANXX_8	50	13689
mctp_SI_8856_C472VANXX_8	3	14906
mctp_SI_8856_C472VANXX_8	10	13961
mctp_SI_8856_C472VANXX_8	20	13447
mctp_SI_8856_C472VANXX_8	50	12622
mctp_SI_8857_C472VANXX_5	3	18569
mctp_SI_8857_C472VANXX_5	10	17964
mctp_SI_8857_C472VANXX_5	20	16945
mctp_SI_8857_C472VANXX_5	50	15285
mctp_SI_8858_C470TANXX_8	3	18351
mctp_SI_8858_C470TANXX_8	10	17613
mctp_SI_8858_C470TANXX_8	20	16680
mctp_SI_8858_C470TANXX_8	50	15164
mctp_SI_8859_C470TANXX_7	3	18218
mctp_SI_8859_C470TANXX_7	10	17002
mctp_SI_8859_C470TANXX_7	20	16028
mctp_SI_8859_C470TANXX_7	50	14605
mctp_SI_9109_C4NPJANXX_8	3	18555
mctp_SI_9109_C4NPJANXX_8	10	17688
mctp_SI_9109_C4NPJANXX_8	20	16740
mctp_SI_9109_C4NPJANXX_8	50	15349
mctp_SI_9110_C4NPJANXX_8	3	17506
mctp_SI_9110_C4NPJANXX_8	10	16805
mctp_SI_9110_C4NPJANXX_8	20	16108
mctp_SI_9110_C4NPJANXX_8	50	14939
mctp_SI_9111_C5A2TACXX_4	3	18469
mctp_SI_9111_C5A2TACXX_4	10	17461
mctp_SI_9111_C5A2TACXX_4	20	16413
mctp_SI_9111_C5A2TACXX_4	50	14899
mctp_SI_9112_C5N1HANXX_8	3	17653
mctp_SI_9112_C5N1HANXX_8	10	16849
mctp_SI_9112_C5N1HANXX_8	20	16018
mctp_SI_9112_C5N1HANXX_8	50	14577
mctp_SI_9113_C5N1HANXX_8	3	15492
mctp_SI_9113_C5N1HANXX_8	10	14526
mctp_SI_9113_C5N1HANXX_8	20	14013
mctp_SI_9113_C5N1HANXX_8	50	13385
mctp_SI_9114_C5N1HANXX_8	3	12998
mctp_SI_9114_C5N1HANXX_8	10	11602
mctp_SI_9114_C5N1HANXX_8	20	10917
mctp_SI_9114_C5N1HANXX_8	50	10183
mctp_SI_9115_C5N1HANXX_7	3	18464
mctp_SI_9115_C5N1HANXX_7	10	17694
mctp_SI_9115_C5N1HANXX_7	20	16734
mctp_SI_9115_C5N1HANXX_7	50	15257
mctp_SI_9116_C5N1HANXX_7	3	18471
mctp_SI_9116_C5N1HANXX_7	10	17537
mctp_SI_9116_C5N1HANXX_7	20	16568
mctp_SI_9116_C5N1HANXX_7	50	15116
mctp_SI_9117_C5N1HANXX_7	3	18473
mctp_SI_9117_C5N1HANXX_7	10	17590
mctp_SI_9117_C5N1HANXX_7	20	16746
mctp_SI_9117_C5N1HANXX_7	50	15415
mctp_SI_9118_C5N1HANXX_6	3	18108
mctp_SI_9118_C5N1HANXX_6	10	16959
mctp_SI_9118_C5N1HANXX_6	20	15901
mctp_SI_9118_C5N1HANXX_6	50	14450
mctp_SI_9119_C5N1HANXX_6	3	15975
mctp_SI_9119_C5N1HANXX_6	10	15084
mctp_SI_9119_C5N1HANXX_6	20	14684
mctp_SI_9119_C5N1HANXX_6	50	14082
mctp_SI_9120_C5N1HANXX_7	3	17012
mctp_SI_9120_C5N1HANXX_7	10	16187
mctp_SI_9120_C5N1HANXX_7	20	15575
mctp_SI_9120_C5N1HANXX_7	50	14767
mctp_SI_9121_C5N1HANXX_4	3	18593
mctp_SI_9121_C5N1HANXX_4	10	17901
mctp_SI_9121_C5N1HANXX_4	20	16933
mctp_SI_9121_C5N1HANXX_4	50	15361
mctp_SI_9884_C67TJANXX_8	3	18440
mctp_SI_9884_C67TJANXX_8	10	17603
mctp_SI_9884_C67TJANXX_8	20	16639
mctp_SI_9884_C67TJANXX_8	50	15090
mctp_SI_9885_C67TJANXX_8	3	18342
mctp_SI_9885_C67TJANXX_8	10	17445
mctp_SI_9885_C67TJANXX_8	20	16455
mctp_SI_9885_C67TJANXX_8	50	14884
mctp_SI_9886_C67TJANXX_8	3	18580
mctp_SI_9886_C67TJANXX_8	10	17952
mctp_SI_9886_C67TJANXX_8	20	16962
mctp_SI_9886_C67TJANXX_8	50	15402
mctp_SI_9887_C67TJANXX_1	3	18413
mctp_SI_9887_C67TJANXX_1	10	17518
mctp_SI_9887_C67TJANXX_1	20	16555
mctp_SI_9887_C67TJANXX_1	50	14901
mctp_SI_9888_C67TJANXX_2	3	18510
mctp_SI_9888_C67TJANXX_2	10	17623
mctp_SI_9888_C67TJANXX_2	20	16523
mctp_SI_9888_C67TJANXX_2	50	14958
mctp_SI_9889_C67TJANXX_3	3	18517
mctp_SI_9889_C67TJANXX_3	10	17668
mctp_SI_9889_C67TJANXX_3	20	16618
mctp_SI_9889_C67TJANXX_3	50	15085
mctp_SI_9890_C67TJANXX_4	3	18460
mctp_SI_9890_C67TJANXX_4	10	17341
mctp_SI_9890_C67TJANXX_4	20	16265
mctp_SI_9890_C67TJANXX_4	50	14829
mctp_SI_9891_C67TJANXX_5	3	18183
mctp_SI_9891_C67TJANXX_5	10	17137
mctp_SI_9891_C67TJANXX_5	20	16104
mctp_SI_9891_C67TJANXX_5	50	14580
mctp_SI_9892_C67TJANXX_6	3	18208
mctp_SI_9892_C67TJANXX_6	10	16844
mctp_SI_9892_C67TJANXX_6	20	15781
mctp_SI_9892_C67TJANXX_6	50	14286
mctp_SI_9893_C67TJANXX_8	3	18475
mctp_SI_9893_C67TJANXX_8	10	17640
mctp_SI_9893_C67TJANXX_8	20	16638
mctp_SI_9893_C67TJANXX_8	50	15037
mctp_SI_9894_C67TJANXX_7	3	18406
mctp_SI_9894_C67TJANXX_7	10	17369
mctp_SI_9894_C67TJANXX_7	20	16372
mctp_SI_9894_C67TJANXX_7	50	14885
mctp_SI_9895_C67TJANXX_7	3	18169
mctp_SI_9895_C67TJANXX_7	10	17042
mctp_SI_9895_C67TJANXX_7	20	16004
mctp_SI_9895_C67TJANXX_7	50	14565
mctp_SI_9896_C67TJANXX_7	3	18051
mctp_SI_9896_C67TJANXX_7	10	16692
mctp_SI_9896_C67TJANXX_7	20	15738
mctp_SI_9896_C67TJANXX_7	50	14425
mctp_SI_9897_C67TJANXX_7	3	18569
mctp_SI_9897_C67TJANXX_7	10	17992
mctp_SI_9897_C67TJANXX_7	20	17164
mctp_SI_9897_C67TJANXX_7	50	15587

### Sheet: Lib cmplx frac gen @ 80% cnts  
sample_id	fraction_of_counts	fraction_of_genes
mctp_SI_10227_C6EJ9ANXX_5	0.800041	0.211911
mctp_SI_10228_C6EJ9ANXX_5	0.800028	0.214948
mctp_SI_10229_C6EJEANXX_1	0.800033	0.118261
mctp_SI_10230_C6EJ9ANXX_5	0.800051	0.235031
mctp_SI_10231_C6EJ9ANXX_5	0.800037	0.220009
mctp_SI_10232_C6EJ9ANXX_6	0.800045	0.230609
mctp_SI_10233_C6EJ9ANXX_6	0.800014	0.206424
mctp_SI_10234_C6EJ9ANXX_6	0.800027	0.229917
mctp_SI_10235_C6EJ9ANXX_6	0.80001	0.223578
mctp_SI_10236_C6EJ9ANXX_4	0.800036	0.227094
mctp_SI_10447_C6ERDANXX_8	0.800064	0.156243
mctp_SI_10448_C6ERDANXX_8	0.800303	0.0522587
mctp_SI_10449_C6ERDANXX_8	0.800079	0.150543
mctp_SI_10450_C6ERDANXX_8	0.800014	0.169241
mctp_SI_10791_C6V25ANXX_1	0.800047	0.164767
mctp_SI_10792_C6V25ANXX_1	0.800046	0.215587
mctp_SI_10793_C6V25ANXX_1	0.800016	0.224377
mctp_SI_10794_C6V25ANXX_1	0.800041	0.218197
mctp_SI_10795_C6V25ANXX_2	0.800032	0.211858
mctp_SI_10796_C6V25ANXX_2	0.800009	0.195557
mctp_SI_10930_C6UWKANXX_3	0.800033	0.214522
mctp_SI_10931_C6UWKANXX_3	0.800022	0.182719
mctp_SI_10932_C6UWKANXX_3	0.800053	0.188153
mctp_SI_10933_C6UWKANXX_3	0.800028	0.212817
mctp_SI_10934_C6UWKANXX_4	0.800002	0.211112
mctp_SI_10935_C6UWKANXX_4	0.80003	0.209514
mctp_SI_10936_C6UWKANXX_4	0.800047	0.22459
mctp_SI_10937_C6UWKANXX_4	0.800019	0.176273
mctp_SI_10938_C6UWKANXX_2	0.800024	0.195983
mctp_SI_10939_C6UWKANXX_2	0.800015	0.210686
mctp_SI_11974_C7G08ANXX_5	0.80001	0.136959
mctp_SI_11975_C7G08ANXX_5	0.800032	0.214628
mctp_SI_11976_C7G08ANXX_5	0.800011	0.141541
mctp_SI_11977_C7G08ANXX_5	0.800039	0.206424
mctp_SI_11978_C7G08ANXX_5	0.800056	0.219316
mctp_SI_11980_C7G08ANXX_6	0.800012	0.194385
mctp_SI_11981_C7G08ANXX_6	0.800049	0.13664
mctp_SI_11982_C7G08ANXX_6	0.800011	0.192787
mctp_SI_12038_C7G08ANXX_6	0.800013	0.156883
mctp_SI_12039_C7G08ANXX_6	0.800042	0.135148
mctp_SI_12040_C7G08ANXX_7	0.80003	0.219316
mctp_SI_12041_C7G08ANXX_7	0.8	0.206904
mctp_SI_12042_C7G08ANXX_7	0.800018	0.23258
mctp_SI_12043_C7G08ANXX_7	0.80006	0.175474
mctp_SI_12044_C7G08ANXX_7	0.800007	0.220967
mctp_SI_12045_C7G08ANXX_8	0.800048	0.180002
mctp_SI_12046_C7G08ANXX_8	0.80006	0.19577
mctp_SI_12047_C7G08ANXX_8	0.800007	0.201737
mctp_SI_12048_C7G08ANXX_8	0.800019	0.166471
mctp_SI_12049_C7G08ANXX_8	0.800039	0.211059
mctp_SI_12050_C7G08ANXX_3	0.800056	0.226987
mctp_SI_12077_C7G91ANXX_6	0.80001	0.177765
mctp_SI_12078_C7G8DANXX_6	0.80003	0.208768
mctp_SI_12079_C7G8DANXX_6	0.800028	0.219316
mctp_SI_12080_H523JADXX_0	0.800031	0.223631
mctp_SI_12081_C8LJUANXX_3	0.800022	0.202003
mctp_SI_12082_C7G91ANXX_6	0.800001	0.21857
mctp_SI_12083_C7G91ANXX_6	0.800001	0.206211
mctp_SI_12084_C8LJUANXX_5	0.800173	0.0475709
mctp_SI_12085_C8LJUANXX_5	0.800057	0.217452
mctp_SI_12086_C8LJUANXX_5	0.800042	0.180588
mctp_SI_12087_C8LJUANXX_5	0.800012	0.237108
mctp_SI_12088_C8LK0ANXX_1	0.800023	0.250639
mctp_SI_12089_C8LJUANXX_6	0.80002	0.237908
mctp_SI_12095_C8LJUANXX_6	0.800004	0.215481
mctp_SI_12096_C8LJUANXX_6	0.800044	0.200085
mctp_SI_12097_C8LJUANXX_8	0.800002	0.209781
mctp_SI_12532_C8LJUANXX_8	0.800055	0.186182
mctp_SI_12533_C8LK0ANXX_2	0.800008	0.203761
mctp_SI_12534_C8LK0ANXX_1	0.800033	0.228106
mctp_SI_12535_C8LK0ANXX_1	0.800016	0.171745
mctp_SI_12536_C8LK0ANXX_2	0.800054	0.184797
mctp_SI_12537_C8LK0ANXX_2	0.80003	0.210047
mctp_SI_12538_C8LK0ANXX_2	0.800015	0.21335
mctp_SI_12539_C8LK0ANXX_2	0.800039	0.210367
mctp_SI_12540_C8LJUANXX_7	0.800025	0.230716
mctp_SI_12541_C8LJUANXX_7	0.800019	0.237961
mctp_SI_12542_C8LJ1ANXX_4	0.80005	0.19055
mctp_SI_12720_C8LJ1ANXX_1	0.800055	0.193267
mctp_SI_12724_C8LJ1ANXX_2	0.800001	0.162423
mctp_SI_12954_C8LK3ANXX_4	0.800002	0.18778
mctp_SI_12955_C8LK3ANXX_4	0.80001	0.217824
mctp_SI_12956_C8LK3ANXX_5	0.800016	0.20424
mctp_SI_12957_C8LK3ANXX_4	0.800034	0.210473
mctp_SI_12958_C8LK3ANXX_5	0.80002	0.225389
mctp_SI_12959_C8LKAANXX_7	0.800044	0.226934
mctp_SI_12960_C8LKAANXX_7	0.800013	0.190337
mctp_SI_12961_C8LK3ANXX_6	0.800052	0.222086
mctp_SI_12962_C8LK3ANXX_6	0.80003	0.223791
mctp_SI_12963_H5NCYADXY_0	0.800055	0.22459
mctp_SI_12964_C8LK8ANXX_8	0.800025	0.216546
mctp_SI_12965_H5T2CADXY_0	0.800042	0.203814
mctp_SI_12966_C90DVANXX_5	0.800005	0.210899
mctp_SI_12967_C8WDNANXX_7	0.800041	0.220595
mctp_SI_12968_HL2HWBCXX_0	0.800012	0.229597
mctp_SI_13193_H3LFFADXY_0	0.8	0.17004
mctp_SI_13433_C8WCMANXX_2	0.800049	0.230023
mctp_SI_13519_C8WDNANXX_8	0.800002	0.215907
mctp_SI_13520_C92F3ANXX_6	0.800039	0.216759
mctp_SI_13521_C8WDNANXX_8	0.800042	0.218197
mctp_SI_13522_C92F3ANXX_6	0.800023	0.221766
mctp_SI_13523_C92F3ANXX_5	0.800015	0.237908
mctp_SI_13524_C92F3ANXX_5	0.800022	0.179416
mctp_SI_13525_C8WCMANXX_2	0.800066	0.133497
mctp_SI_13986_H2VNJBCXY_0	0.800016	0.212817
mctp_SI_13987_C9NVLANXX_8	0.800007	0.224217
mctp_SI_13988_C9NVLANXX_8	0.80002	0.176593
mctp_SI_13989_C9NVLANXX_8	0.800055	0.20765
mctp_SI_13990_C9NVLANXX_8	0.800008	0.233166
mctp_SI_13991_C9NVLANXX_8	0.800045	0.192468
mctp_SI_14037_C9NVLANXX_6	0.800616	0.0151822
mctp_SI_14038_C9NVLANXX_6	0.800048	0.21905
mctp_SI_14039_HF72GBCXY_0	0.800043	0.216013
mctp_SI_14040_HF7LMBCXY_0	0.800035	0.24691
mctp_SI_14041_C9EAFANXX_7	0.800053	0.241104
mctp_SI_14041_C9EAFANXX_8	0.800033	0.240891
mctp_SI_14042_C9EAFANXX_7	0.800037	0.242595
mctp_SI_14043_C9EAFANXX_7	0.800024	0.216386
mctp_SI_14044_C9EAFANXX_8	0.800006	0.240465
mctp_SI_14355_C9EAFANXX_8	0.800045	0.207543
mctp_SI_14356_C9NVVANXX_7	0.800025	0.213936
mctp_SI_14357_C9NVVANXX_7	0.800002	0.170413
mctp_SI_14358_C9NVVANXX_7	0.800004	0.20488
mctp_SI_14359_H3Y52BCXY_0	0.800024	0.20211
mctp_SI_14360_H3Y52BCXY_0	0.800055	0.216013
mctp_SI_14361_C9DRNANXX_8	0.800008	0.23583
mctp_SI_14362_C9DRNANXX_8	0.8	0.197262
mctp_SI_14363_C9DRNANXX_8	0.800018	0.215321
mctp_SI_14364_C9DRNANXX_7	0.800054	0.209088
mctp_SI_14365_C9DRNANXX_7	0.800018	0.218677
mctp_SI_14366_C9DRNANXX_6	0.800008	0.242329
mctp_SI_14367_C9DRNANXX_6	0.800019	0.230716
mctp_SI_14368_C9DRNANXX_5	0.800055	0.236789
mctp_SI_14627_C9DRNANXX_5	0.800106	0.105796
mctp_SI_14628_C9DRNANXX_5	0.800043	0.226934
mctp_SI_14629_C9DRNANXX_4	0.800019	0.202536
mctp_SI_14630_C9DRNANXX_4	0.800027	0.239506
mctp_SI_14631_C9DRNANXX_4	0.800017	0.192361
mctp_SI_14632_C9NVVANXX_7	0.800007	0.205199
mctp_SI_14633_C9NVVANXX_7	0.800049	0.211432
mctp_SI_14634_C9NVVANXX_6	0.800035	0.225123
mctp_SI_14635_C9NVVANXX_6	0.800017	0.239665
mctp_SI_14636_C9NVVANXX_6	0.800056	0.202696
mctp_SI_14863_C9NVVANXX_6	0.800054	0.221447
mctp_SI_14864_C9NVVANXX_6	0.800043	0.232634
mctp_SI_14865_C9NVVANXX_4	0.800035	0.208928
mctp_SI_14866_C9ENVANXX_5	0.800037	0.201843
mctp_SI_14867_C9ENVANXX_8	0.800024	0.235777
mctp_SI_14868_C9ENVANXX_8	0.800014	0.286917
mctp_SI_14869_C9NVVANXX_4	0.800027	0.401076
mctp_SI_14870_C9NVVANXX_4	0.800014	0.231142
mctp_SI_14871_C9NVVANXX_4	0.800033	0.242329
mctp_SI_14872_C9NVVANXX_4	0.80005	0.229917
mctp_SI_15554_HF7T7BCXY_0	0.800032	0.224643
mctp_SI_15555_CA1L2ANXX_8	0.800036	0.227893
mctp_SI_15556_CA1L2ANXX_7	0.800047	0.200938
mctp_SI_15557_CA1L2ANXX_6	0.800005	0.246537
mctp_SI_15558_CA1L2ANXX_5	0.800044	0.244034
mctp_SI_15559_CA1L2ANXX_5	0.80001	0.263264
mctp_SI_15560_CA1MRANXX_7	0.800007	0.235031
mctp_SI_15561_CA1MRANXX_6	0.800045	0.234978
mctp_SI_15562_CA1MRANXX_6	0.800004	0.226241
mctp_SI_15563_CA1MRANXX_6	0.80002	0.211752
mctp_SI_15564_CATM4ANXX_4	0.800038	0.225282
mctp_SI_15565_CA5FPANXX_4	0.800048	0.221713
mctp_SI_15566_CA1L2ANXX_3	0.800053	0.219689
mctp_SI_15567_CA1L2ANXX_2	0.800011	0.210793
mctp_SI_15568_CA5FPANXX_5	0.800048	0.17899
mctp_SI_15569_CA1L2ANXX_1	0.800043	0.228425
mctp_SI_15570_CA5FPANXX_8	0.800021	0.197582
mctp_SI_15571_CA5FPANXX_7	0.80003	0.233007
mctp_SI_15572_CA5FPANXX_6	0.800001	0.223951
mctp_SI_15573_CA5FPANXX_3	0.800019	0.23551
mctp_SI_15574_CA5FPANXX_2	0.800041	0.236736
mctp_SI_15575_CA5FPANXX_1	0.800006	0.227307
mctp_SI_16507_CAVKAANXX_3	0.800043	0.19023
mctp_SI_16508_CAVKAANXX_3	0.800011	0.190603
mctp_SI_16509_CAVKAANXX_3	0.800018	0.216812
mctp_SI_16510_CAVKAANXX_3	0.800003	0.236469
mctp_SI_16511_CAVKAANXX_3	0.80004	0.231036
mctp_SI_16512_CAVKAANXX_4	0.800035	0.255274
mctp_SI_16513_CAVKAANXX_4	0.800009	0.230823
mctp_SI_16514_CAVKAANXX_4	0.800028	0.20147
mctp_SI_16730_CAVKAANXX_5	0.800031	0.191082
mctp_SI_16731_CAVKAANXX_4	0.800007	0.217824
mctp_SI_16732_CAVKAANXX_4	0.800014	0.226348
mctp_SI_16733_CAVKAANXX_5	0.80001	0.224803
mctp_SI_16734_CAVKAANXX_5	0.800015	0.223897
mctp_SI_16735_CAVKAANXX_5	0.800052	0.21889
mctp_SI_16736_CAVKAANXX_5	0.800022	0.184264
mctp_SI_16737_CAVKAANXX_7	0.800032	0.202482
mctp_SI_16878_HLWLLBCXY_0	0.800069	0.151662
mctp_SI_16879_HLWLLBCXY_0	0.800039	0.345621
mctp_SI_17152_CAYW8ANXX_8	0.800018	0.232261
mctp_SI_17153_CAYW8ANXX_7	0.800012	0.210739
mctp_SI_17154_CAYW8ANXX_7	0.800029	0.217505
mctp_SI_17155_CAYW8ANXX_5	0.800007	0.19609
mctp_SI_17156_CAYW8ANXX_7	0.800005	0.220648
mctp_SI_17157_CAYW8ANXX_7	0.800012	0.21905
mctp_SI_17158_CAYW8ANXX_7	0.800031	0.215481
mctp_SI_17159_CAYW8ANXX_5	0.800036	0.232208
mctp_SI_17911_CAUEHANXX_6	0.800045	0.182666
mctp_SI_17912_CAUEHANXX_6	0.800011	0.222672
mctp_SI_17913_CAUEHANXX_6	0.800015	0.214149
mctp_SI_17914_CAUEHANXX_8	0.800014	0.21287
mctp_SI_18232_HTVYCBCXY_0	0.800038	0.213723
mctp_SI_18233_HTVYCBCXY_0	0.800014	0.230609
mctp_SI_18234_CBKYRANXX_4	0.800009	0.201257
mctp_SI_18235_CBKYRANXX_8	0.800002	0.218357
mctp_SI_18236_CBKYRANXX_5	0.800017	0.234232
mctp_SI_18237_CBKYRANXX_8	0.800016	0.192521
mctp_SI_18831_CBKKFANXX_1	0.800029	0.213616
mctp_SI_18832_CBKKFANXX_2	0.800025	0.213243
mctp_SI_18833_CBKKFANXX_5	0.800044	0.204187
mctp_SI_18834_CBKKFANXX_5	0.800037	0.222672
mctp_SI_18835_CBKKFANXX_5	0.800013	0.22688
mctp_SI_18836_CBKKFANXX_5	0.800001	0.208609
mctp_SI_18837_CBKKFANXX_5	0.800005	0.234285
mctp_SI_18838_CBKM0ANXX_8	0.800012	0.16482
mctp_SI_18839_CBRUKANXX_3	0.800028	0.223844
mctp_SI_18840_CBKM0ANXX_8	0.800048	0.228159
mctp_SI_18841_CBRUKANXX_3	0.800027	0.230929
mctp_SI_18842_CBRUKANXX_3	0.80002	0.231888
mctp_SI_19050_CBRUKANXX_3	0.80005	0.200405
mctp_SI_19051_CBRUKANXX_3	0.800002	0.372576
mctp_SI_19052_CBRUKANXX_7	0.800042	0.214042
mctp_SI_19053_CBRUKANXX_7	0.800009	0.2272
mctp_SI_19054_CBRUKANXX_7	0.800047	0.200192
mctp_SI_19055_CBKM0ANXX_6	0.800018	0.246857
mctp_SI_19280_CBRV8ANXX_6	0.800026	0.208609
mctp_SI_19281_CBRV8ANXX_6	0.800039	0.199499
mctp_SI_19282_CBRV8ANXX_5	0.800003	0.212551
mctp_SI_19283_CBRV8ANXX_5	0.800053	0.202696
mctp_SI_19284_CBRFPANXX_7	0.800025	0.208449
mctp_SI_19285_CBRFPANXX_7	0.800037	0.188792
mctp_SI_19286_CBRFPANXX_7	0.80004	0.210153
mctp_SI_19287_CBRFPANXX_7	0.800038	0.29283
mctp_SI_19288_CBRFPANXX_7	0.800024	0.198327
mctp_SI_19289_CBRFPANXX_6	0.80002	0.214895
mctp_SI_19290_CBRFPANXX_6	0.800041	0.185702
mctp_SI_19291_CBRFPANXX_6	0.800022	0.222779
mctp_SI_19292_CBRFPANXX_6	0.800001	0.220222
mctp_SI_19420_CBWYAANXX_6	0.800037	0.224537
mctp_SI_19421_CBRFPANXX_6	0.80004	0.211858
mctp_SI_19422_CBRFPANXX_8	0.800028	0.22443
mctp_SI_19423_CBWYAANXX_6	0.800031	0.209781
mctp_SI_19424_H3J5WBCX2_0	0.800048	0.203708
mctp_SI_19425_H3J5WBCX2_0	0.800039	0.207437
mctp_SI_19426_CC2V1ANXX_8	0.800024	0.207756
mctp_SI_19427_CC2V1ANXX_8	0.800015	0.204187
mctp_SI_19428_CC2V1ANXX_8	0.800043	0.152887
mctp_SI_19429_CC2V1ANXX_8	0.80004	0.17052
mctp_SI_19430_CC2V1ANXX_8	0.800026	0.222459
mctp_SI_19853_CC2V1ANXX_7	0.800003	0.209567
mctp_SI_19854_CC2V1ANXX_7	0.800027	0.214735
mctp_SI_19855_CC2V1ANXX_7	0.800008	0.239133
mctp_SI_19856_CC2V1ANXX_7	0.800047	0.226188
mctp_SI_19857_CC2V1ANXX_7	0.800048	0.224057
mctp_SI_19858_CC2V1ANXX_6	0.800049	0.201524
mctp_SI_19859_CC2V1ANXX_6	0.800027	0.174782
mctp_SI_19860_CC2V1ANXX_6	0.800009	0.216493
mctp_SI_19861_CC2V1ANXX_6	0.800038	0.221713
mctp_SI_19862_CC2V1ANXX_6	0.800023	0.209408
mctp_SI_19863_CC2V1ANXX_5	0.800032	0.171426
mctp_SI_19864_CC2V1ANXX_5	0.800025	0.236416
mctp_SI_19919_CC2P1ANXX_3	0.800025	0.21287
mctp_SI_19920_CC2P1ANXX_3	0.800017	0.231941
mctp_SI_19921_CC2P1ANXX_3	0.80001	0.2158
mctp_SI_19922_CC2P1ANXX_3	0.800012	0.23306
mctp_SI_19923_CC2P1ANXX_3	0.800028	0.219103
mctp_SI_19924_CC2P1ANXX_5	0.800045	0.239559
mctp_SI_20232_CC2P1ANXX_4	0.80004	0.190283
mctp_SI_20233_CC2P1ANXX_4	0.800027	0.207117
mctp_SI_20234_CC2P1ANXX_4	0.800018	0.196676
mctp_SI_20235_CC2P1ANXX_4	0.80005	0.229384
mctp_SI_20236_CC2P1ANXX_4	0.800057	0.199712
mctp_SI_20237_CC5R1ANXX_8	0.800011	0.204187
mctp_SI_20238_CC5R1ANXX_8	0.800048	0.228212
mctp_SI_20282_H3FNNBCX2_0	0.800029	0.225229
mctp_SI_20283_H3FNNBCX2_0	0.800019	0.226774
mctp_SI_20284_H3FNNBCX2_0	0.800009	0.198221
mctp_SI_20285_CC5R1ANXX_8	0.800043	0.214202
mctp_SI_20286_CC5R1ANXX_7	0.800051	0.226774
mctp_SI_20287_CC5R1ANXX_7	0.800047	0.228266
mctp_SI_7841_C4CF9ACXX_7	0.80003	0.215321
mctp_SI_7842_C4CF9ACXX_8	0.800056	0.220328
mctp_SI_7843_C4CF9ACXX_8	0.800023	0.222938
mctp_SI_7844_C4CF9ACXX_8	0.800048	0.216226
mctp_SI_8235_C4KDBACXX_1	0.80005	0.227413
mctp_SI_8236_C4KDBACXX_1	0.800023	0.205785
mctp_SI_8237_C4KDBACXX_1	0.800021	0.222033
mctp_SI_8238_C4KDBACXX_2	0.800013	0.213296
mctp_SI_8239_C4KDBACXX_2	0.800051	0.213137
mctp_SI_8240_C4KDBACXX_3	0.800014	0.192947
mctp_SI_8241_C4KDBACXX_3	0.800034	0.190337
mctp_SI_8242_C4KDBACXX_2	0.800034	0.20765
mctp_SI_8250_C46WEANXX_6	0.800031	0.227253
mctp_SI_8251_C46WEANXX_4	0.800011	0.216599
mctp_SI_8252_C46WEANXX_4	0.800033	0.214575
mctp_SI_8301_C472NANXX_6	0.800054	0.232527
mctp_SI_8302_C472NANXX_6	0.800045	0.19902
mctp_SI_8303_C472NANXX_7	0.800008	0.220914
mctp_SI_8304_C472NANXX_7	0.800004	0.183731
mctp_SI_8305_C472NANXX_7	0.800053	0.226667
mctp_SI_8306_C472NANXX_7	0.800029	0.200884
mctp_SI_8307_C472NANXX_7	0.800026	0.219316
mctp_SI_8308_C472NANXX_8	0.800007	0.224856
mctp_SI_8309_C472NANXX_8	0.800037	0.203335
mctp_SI_8310_C472NANXX_8	0.800036	0.227094
mctp_SI_8311_C472NANXX_8	0.800047	0.192894
mctp_SI_8312_C472NANXX_8	0.800001	0.104944
mctp_SI_8313_C472NANXX_4	0.800004	0.227413
mctp_SI_8314_C472NANXX_5	0.800032	0.218623
mctp_SI_8315_C472NANXX_6	0.800015	0.146388
mctp_SI_8316_C472NANXX_6	0.80006	0.153686
mctp_SI_8317_C472NANXX_6	0.800012	0.180482
mctp_SI_8463_C4KRYACXX_6	0.80002	0.229704
mctp_SI_8464_C4KRYACXX_8	0.80005	0.219263
mctp_SI_8465_C4KRYACXX_6	0.800045	0.234871
mctp_SI_8466_C4KRYACXX_7	0.800037	0.213829
mctp_SI_8467_C46GLANXX_1	0.800025	0.231835
mctp_SI_8468_C4KRYACXX_4	0.800035	0.197741
mctp_SI_8469_C4KRYACXX_8	0.800046	0.228159
mctp_SI_8470_C4KRYACXX_4	0.80005	0.210153
mctp_SI_8471_C4KRYACXX_5	0.800045	0.184797
mctp_SI_8472_C4KRYACXX_7	0.800044	0.188898
mctp_SI_8473_C4KRYACXX_5	0.800031	0.229224
mctp_SI_8474_C46GLANXX_1	0.800005	0.22704
mctp_SI_8475_C4KRYACXX_5	0.800032	0.172704
mctp_SI_8476_C4KRYACXX_2	0.800021	0.229704
mctp_SI_8477_C4KRYACXX_6	0.800037	0.214788
mctp_SI_8479_C46GLANXX_1	0.80005	0.202536
mctp_SI_8480_C4KRYACXX_8	0.80001	0.160931
mctp_SI_8481_C46GLANXX_1	0.800038	0.20211
mctp_SI_8512_C59M0ACXX_4	0.800041	0.186395
mctp_SI_8513_C59M0ACXX_4	0.800048	0.237375
mctp_SI_8514_C59M0ACXX_4	0.800009	0.221607
mctp_SI_8515_C59M0ACXX_5	0.800056	0.202216
mctp_SI_8516_C59M0ACXX_5	0.800062	0.197741
mctp_SI_8517_C59M0ACXX_5	0.80002	0.149584
mctp_SI_8518_C59M0ACXX_6	0.800015	0.199872
mctp_SI_8519_C59M0ACXX_6	0.800055	0.169827
mctp_SI_8520_C59M0ACXX_6	0.800015	0.239186
mctp_SI_8521_C59M0ACXX_7	0.800014	0.231781
mctp_SI_8522_C59M0ACXX_7	0.800011	0.164074
mctp_SI_8523_C59M0ACXX_7	0.800028	0.209727
mctp_SI_8658_C4733ANXX_1	0.800014	0.206424
mctp_SI_8659_C59PDACXX_7	0.800019	0.201577
mctp_SI_8660_C5AD4ACXX_8	0.800014	0.146921
mctp_SI_8661_C46NFANXX_8	0.800055	0.202003
mctp_SI_8662_C46NFANXX_8	0.800035	0.197635
mctp_SI_8806_C472VANXX_4	0.8	0.219742
mctp_SI_8807_C4730ANXX_8	0.800037	0.194918
mctp_SI_8808_C4730ANXX_8	0.800012	0.208875
mctp_SI_8809_C4730ANXX_8	0.800058	0.214575
mctp_SI_8810_C472VANXX_3	0.800025	0.211592
mctp_SI_8811_C472VANXX_3	0.8	0.136054
mctp_SI_8812_C472VANXX_4	0.800006	0.205519
mctp_SI_8813_C472VANXX_4	0.800012	0.217345
mctp_SI_8814_C472VANXX_4	0.800016	0.210313
mctp_SI_8815_C472VANXX_5	0.800046	0.201204
mctp_SI_8816_C472VANXX_5	0.800016	0.216226
mctp_SI_8817_C472VANXX_5	0.800044	0.227786
mctp_SI_8849_C472VANXX_7	0.800046	0.167004
mctp_SI_8850_C472VANXX_7	0.80001	0.203388
mctp_SI_8851_C472VANXX_7	0.800036	0.177392
mctp_SI_8852_C472VANXX_7	0.800054	0.206584
mctp_SI_8853_C472VANXX_8	0.80002	0.221766
mctp_SI_8854_C472VANXX_8	0.800039	0.196463
mctp_SI_8855_C472VANXX_8	0.800034	0.17574
mctp_SI_8856_C472VANXX_8	0.800005	0.179683
mctp_SI_8857_C472VANXX_5	0.800018	0.219156
mctp_SI_8858_C470TANXX_8	0.800019	0.233166
mctp_SI_8859_C470TANXX_7	0.800046	0.198167
mctp_SI_9109_C4NPJANXX_8	0.80002	0.216599
mctp_SI_9110_C4NPJANXX_8	0.800015	0.175368
mctp_SI_9111_C5A2TACXX_4	0.800002	0.211272
mctp_SI_9112_C5N1HANXX_8	0.80001	0.176007
mctp_SI_9113_C5N1HANXX_8	0.800013	0.175634
mctp_SI_9114_C5N1HANXX_8	0.800034	0.116237
mctp_SI_9115_C5N1HANXX_7	0.800043	0.212124
mctp_SI_9116_C5N1HANXX_7	0.800029	0.238973
mctp_SI_9117_C5N1HANXX_7	0.800043	0.253782
mctp_SI_9118_C5N1HANXX_6	0.800029	0.222725
mctp_SI_9119_C5N1HANXX_6	0.800011	0.172012
mctp_SI_9120_C5N1HANXX_7	0.800044	0.219476
mctp_SI_9121_C5N1HANXX_4	0.800052	0.238387
mctp_SI_9884_C67TJANXX_8	0.800029	0.226081
mctp_SI_9885_C67TJANXX_8	0.800015	0.22459
mctp_SI_9886_C67TJANXX_8	0.800026	0.237801
mctp_SI_9887_C67TJANXX_1	0.800005	0.20717
mctp_SI_9888_C67TJANXX_2	0.800009	0.226561
mctp_SI_9889_C67TJANXX_3	0.800008	0.226667
mctp_SI_9890_C67TJANXX_4	0.800054	0.23583
mctp_SI_9891_C67TJANXX_5	0.800021	0.22768
mctp_SI_9892_C67TJANXX_6	0.800047	0.220222
mctp_SI_9893_C67TJANXX_8	0.800048	0.240678
mctp_SI_9894_C67TJANXX_7	0.800014	0.223578
mctp_SI_9895_C67TJANXX_7	0.800054	0.202163
mctp_SI_9896_C67TJANXX_7	0.800008	0.208182
mctp_SI_9897_C67TJANXX_7	0.800032	0.230237
