## Supplemental Tables for "Multi-omic Profiling of Recurrence Risk Across Breast Cancer Subtypes": Supplemental_table_11_targeted_panel_metrics .xlsx

### Sheet: HS.Metrics
SAMPLE	BAIT_SET	TARGET_TERRITORY	GENOME_SIZE	TOTAL_READS	PF_READS	PF_BASES	PF_UNIQUE_READS	PF_UQ_READS_ALIGNED	PF_BASES_ALIGNED	PF_UQ_BASES_ALIGNED	ON_PROBE_BASES	NEAR_PROBE_BASES	OFF_PROBE_BASES	ON_TARGET_BASES	PCT_PF_UQ_READS	PCT_PF_UQ_READS_ALIGNED	MEAN_TARGET_COVERAGE	MEDIAN_TARGET_COVERAGE	MAX_TARGET_COVERAGE	ZERO_CVG_TARGETS_PCT	PCT_EXC_DUPE	PCT_EXC_MAPQ	PCT_EXC_BASEQ	PCT_EXC_OVERLAP	PCT_EXC_OFF_TARGET
mctp_SI_10237_C6EJ9ANXX_3	onco1500-v2-targets-ucsc	4151736	3217346917	59942360	59942360	7492795000	31762062	31549369	7256045303	3794895246	3027052196	1723412296	2505580811	601131633	0.529877	0.993304	144.79	132	1004	0.006524	0.477002	0.020529	0.010542	0.125459	0.283629
mctp_SI_10238_C6EJ9ANXX_3	onco1500-v2-targets-ucsc	4151736	3217346917	40419198	40419198	5052399750	39455232	39320788	5023452376	4903411400	1976022264	1759539821	1287890291	1756145986	0.976151	0.996592	422.991	200	1285	0.006568	0.023896	0.017217	0.036483	0.033481	0.539335
mctp_SI_10239_C6EJ9ANXX_3	onco1500-v2-targets-ucsc	4151736	3217346917	54299196	54299196	6787399500	43323747	43090302	6720774184	5355424413	2647112010	2204881651	1868780523	1633709252	0.797871	0.994612	393.5	200	3436	0.0067	0.203154	0.017718	0.023481	0.068759	0.443784
mctp_SI_10240_C6EJ9ANXX_3	onco1500-v2-targets-ucsc	4151736	3217346917	40040806	40040806	5005100750	38900183	38758326	4976925177	4834858008	1921000556	1559266044	1496658577	1621909056	0.971513	0.996353	390.658	200	1273	0.0067	0.028545	0.020439	0.032843	0.068288	0.524
mctp_SI_10241_C6EJ9ANXX_3	onco1500-v2-targets-ucsc	4151736	3217346917	63815224	63815224	7976903000	42880059	42643350	7830162422	5233504945	3304659570	1845381392	2680121460	1178288490	0.671941	0.99448	283.806	200	4531	0.006436	0.331622	0.022573	0.012732	0.16002	0.322581
mctp_SI_10242_C6EJ9ANXX_3	onco1500-v2-targets-ucsc	4151736	3217346917	44181806	44181806	5522725750	32800732	32547058	5438737643	4023671405	1999694029	1365725864	2073317750	900537236	0.742404	0.992266	216.906	200	1053	0.007053	0.260183	0.022476	0.016742	0.12719	0.407829
mctp_SI_10243_C6EJ9ANXX_3	onco1500-v2-targets-ucsc	4151736	3217346917	67419988	67419988	8427498500	34650933	34423953	8201205486	4158230638	3671379418	2114035600	2415790468	804121564	0.513956	0.99345	193.683	180	2794	0.006612	0.492973	0.01355	0.009345	0.125989	0.260097
mctp_SI_10244_C6EJ9ANXX_3	onco1500-v2-targets-ucsc	4151736	3217346917	38701610	38701610	4837701250	38118316	10386486	376126239	329328171	93447574	60738340	221940325	47763908	0.984928	0.27248	11.5046	8	302	0.010623	0.124421	0.256738	0.012375	0.209843	0.269575
mctp_SI_10245_C6EJ9ANXX_3	onco1500-v2-targets-ucsc	4151736	3217346917	58067000	58067000	7258375000	13638502	12994320	7037901316	1567697808	3563537720	2109726298	1364637298	194711684	0.234875	0.952767	46.8989	44	318	0.006921	0.777249	0.009013	0.004838	0.050112	0.131114
mctp_SI_10246_C6EJ9ANXX_3	onco1500-v2-targets-ucsc	4151736	3217346917	23915788	23915788	2989473500	18689069	18341672	2923233125	2273576151	906917483	664100425	1352215217	429214631	0.781453	0.981412	103.382	101	557	0.006656	0.222239	0.027777	0.019444	0.111836	0.471746
mctp_SI_10247_C6EJ9ANXX_4	onco1500-v2-targets-ucsc	4151736	3217346917	56250984	56250984	7031373000	21239868	19889975	6696216488	2390223499	2832872217	1661863366	2201480905	175587638	0.377591	0.936445	42.2926	39	496	0.006524	0.643049	0.017502	0.009596	0.086786	0.216859
mctp_SI_10248_C6EJ9ANXX_4	onco1500-v2-targets-ucsc	4151736	3217346917	38830546	38830546	4853818250	13512503	11939693	4612053473	1470111558	1918976767	1293083367	1399993339	105566858	0.347986	0.883603	25.4272	24	190	0.007185	0.681246	0.01471	0.008963	0.061666	0.210528
mctp_SI_10249_C6EJ9ANXX_4	onco1500-v2-targets-ucsc	4151736	3217346917	108783248	108783248	13597906000	48865335	48388718	13439467230	5988298812	5060009656	3892493440	4486964134	758942661	0.449199	0.990246	182.801	156	9615	0.006171	0.554424	0.016584	0.013336	0.066614	0.292565
mctp_SI_10250_C6EJ9ANXX_4	onco1500-v2-targets-ucsc	4151736	3217346917	43697116	43697116	5462139500	21316208	21067381	5397273563	2613345295	2180160936	1602062245	1615050382	482589775	0.487817	0.988327	116.238	106	1352	0.006744	0.515803	0.015762	0.013699	0.070491	0.294829
mctp_SI_10251_C6EJ9ANXX_4	onco1500-v2-targets-ucsc	4151736	3217346917	56950398	56950398	7118799750	44254950	44083522	7062877147	5483049571	2824277222	2358222805	1880377120	1702357215	0.777079	0.996126	410.035	200	4174	0.006348	0.22368	0.020079	0.029437	0.057106	0.428672
mctp_SI_10252_C6EJ9ANXX_4	onco1500-v2-targets-ucsc	4151736	3217346917	37385104	37385104	4673138000	35475179	35310551	4606846724	4369614527	1606494781	1114330286	1886021657	1192156206	0.948912	0.995359	287.146	200	904	0.00648	0.051496	0.034642	0.035823	0.11795	0.501318
mctp_SI_10253_C6EJ9ANXX_4	onco1500-v2-targets-ucsc	4151736	3217346917	54169582	54169582	6771197750	49512391	49268258	6701606972	6122229959	2355537100	1957097301	2388972571	1755947572	0.914026	0.995069	422.943	200	3165	0.006171	0.086453	0.018545	0.036923	0.070734	0.525323
mctp_SI_10254_C6EJ9ANXX_4	onco1500-v2-targets-ucsc	4151736	3217346917	49763792	49763792	6220474000	48353395	46845275	6015504794	5839924925	2444944752	1895735889	1674824153	2041260726	0.971658	0.96881	491.664	200	1799	0.006392	0.029188	0.019752	0.040539	0.069466	0.501725
mctp_SI_10904_C6UWKANXX_1	onco1500-v2-targets-ucsc	4151736	3217346917	60551116	60551116	7568889500	32005290	31912453	6249628523	3167943522	2824156033	1002875394	2422597096	350392010	0.528566	0.997099	84.3965	83	912	0.006524	0.493099	0.039881	0.007778	0.193785	0.209418
mctp_SI_10905_C6UWKANXX_1	onco1500-v2-targets-ucsc	4151736	3217346917	40391686	40391686	5048960750	39633687	39554648	5023548851	4929232188	1707819952	1553754624	1761974275	1517993169	0.981234	0.998006	365.629	200	1233	0.006568	0.018775	0.025689	0.044824	0.028928	0.57961
mctp_SI_10906_C6UWKANXX_1	onco1500-v2-targets-ucsc	4151736	3217346917	64446838	64446838	8055854750	15642206	14478164	7598978976	1710839713	3486243616	2166177739	1946557621	82210863	0.242715	0.925583	19.8016	18	267	0.006612	0.774859	0.021166	0.005426	0.05167	0.135953
mctp_SI_10907_C6UWKANXX_1	onco1500-v2-targets-ucsc	4151736	3217346917	41070194	41070194	5133774250	39097070	38846439	5064768937	4819399896	1873570419	1455077214	1736121304	1466614943	0.951957	0.99359	353.253	200	1198	0.006436	0.048446	0.026653	0.032754	0.092681	0.5099
mctp_SI_10908_C6UWKANXX_1	onco1500-v2-targets-ucsc	4151736	3217346917	66601302	66601302	8325162750	37928168	37459347	8112519169	4578785069	2402289046	1741772514	3968457609	360924390	0.569481	0.987639	86.9334	81	546	0.006303	0.43559	0.083292	0.015009	0.081755	0.33979
mctp_SI_10909_C6UWKANXX_1	onco1500-v2-targets-ucsc	4151736	3217346917	33683304	33683304	4210413000	33199534	33128900	4190055966	4129875380	1465941475	1296665440	1427449051	1278542049	0.985638	0.997872	307.954	200	1028	0.006348	0.014363	0.025556	0.044522	0.048756	0.561671
mctp_SI_10910_C6UWKANXX_1	onco1500-v2-targets-ucsc	4151736	3217346917	69640474	69640474	8705059250	22474454	21813569	8390822980	2622017000	3548116265	2521073247	2321633468	239406284	0.322721	0.970594	57.6641	49	1361	0.00648	0.687514	0.01651	0.007366	0.058371	0.201632
mctp_SI_10911_C6UWKANXX_1	onco1500-v2-targets-ucsc	4151736	3217346917	47351074	47351074	5918884250	46019536	45074391	5783327712	5617554667	2268251559	1681001180	1834074973	1856640593	0.971879	0.979462	447.196	200	1361	0.006524	0.028664	0.025011	0.03483	0.088092	0.502374
mctp_SI_10912_C6UWKANXX_1	onco1500-v2-targets-ucsc	4151736	3217346917	66223780	66223780	8277972500	58139103	57997307	8208712299	7203038309	2941063749	2289475278	2978173272	1999949923	0.877919	0.997561	481.714	200	1790	0.00648	0.122513	0.02596	0.027724	0.088167	0.491991
mctp_SI_10913_C6UWKANXX_1	onco1500-v2-targets-ucsc	4151736	3217346917	36435658	36435658	4554457250	35879998	35819697	4534317356	4465197110	1513512257	1443052535	1577752564	1358674585	0.98475	0.998319	327.255	200	1134	0.006259	0.015244	0.02584	0.045656	0.025531	0.588089
mctp_SI_10914_C6UWKANXX_2	onco1500-v2-targets-ucsc	4151736	3217346917	44228872	44228872	5528609000	16993071	16125120	5306400640	1948797388	2046193851	1263036291	1997170498	80474692	0.384208	0.948923	19.3834	18	207	0.006436	0.632746	0.022288	0.008698	0.080236	0.240747
mctp_SI_10915_C6UWKANXX_2	onco1500-v2-targets-ucsc	4151736	3217346917	39716716	39716716	4964589500	38915234	37740685	4802925129	4703219268	1755402250	1351385526	1696137353	1475601409	0.97982	0.969818	355.418	200	1132	0.006127	0.020759	0.029477	0.035451	0.076853	0.530233
mctp_SI_11154_C6UYMANXX_3	onco1500-v2-targets-ucsc	4151736	3217346917	49751934	49751934	6218991750	28000997	27910669	5951770671	3302210509	2532063050	1350147333	2069560288	560642596	0.562812	0.996774	135.038	132	643	0.006744	0.445172	0.024122	0.008927	0.149865	0.277732
mctp_SI_11155_C6UYMANXX_3	onco1500-v2-targets-ucsc	4151736	3217346917	38634204	38634204	4829275500	37862499	37779963	4807609283	4711565859	1716258266	1483094516	1608256501	1518011784	0.980025	0.99782	365.633	200	1087	0.006524	0.019977	0.024928	0.034621	0.041397	0.563327
mctp_SI_11156_C6UYMANXX_2	onco1500-v2-targets-ucsc	4151736	3217346917	47653860	47653860	5956732500	17610530	17220656	5710661159	2051309311	2391668725	1562258190	1756734244	192052624	0.369551	0.977861	46.2584	39	940	0.006921	0.640793	0.035914	0.006808	0.072636	0.210089
mctp_SI_11157_C6UYMANXX_2	onco1500-v2-targets-ucsc	4151736	3217346917	35396652	35396652	4424581500	34760821	34687079	4404160616	4325023521	1553799876	1367508728	1482852012	1392806774	0.982037	0.997879	335.476	200	1212	0.006876	0.017969	0.025182	0.033937	0.034179	0.572488
mctp_SI_11158_C6UYMANXX_2	onco1500-v2-targets-ucsc	4151736	3217346917	64759660	64759660	8094957500	25663497	25048156	7867919269	3039635698	3265193987	2127661832	2475063450	310730223	0.396288	0.976023	74.8434	64	641	0.0067	0.613667	0.019505	0.006392	0.081249	0.239616
mctp_SI_11159_C6UYMANXX_2	onco1500-v2-targets-ucsc	4151736	3217346917	37381024	37381024	4672628000	36594041	36521701	4653173186	4555181849	1787177427	1535275654	1330720105	1590378833	0.978947	0.998023	383.064	200	1157	0.006215	0.021059	0.019722	0.033563	0.037242	0.546631
mctp_SI_11160_C6UYMANXX_2	onco1500-v2-targets-ucsc	4151736	3217346917	61957058	61957058	7744632250	49691458	49513662	7667713069	6141785243	2898137895	2060352451	2709222723	1607886908	0.802031	0.996422	387.281	200	2578	0.006612	0.199007	0.022308	0.01678	0.118237	0.433949
mctp_SI_11161_C6UYMANXX_2	onco1500-v2-targets-ucsc	4151736	3217346917	36249872	36249872	4531234000	35430819	35369413	4512421764	4410424123	1735017808	1386147421	1391256535	1497939532	0.977405	0.998267	360.798	200	1122	0.00648	0.022604	0.022994	0.029981	0.060802	0.531661
mctp_SI_11162_C6UYMANXX_2	onco1500-v2-targets-ucsc	4151736	3217346917	55152396	55152396	6894049500	35011404	34806720	6796074755	4295117258	2595879189	1868947072	2331248494	907753018	0.634812	0.994154	218.644	200	1305	0.006348	0.368	0.021696	0.011999	0.098127	0.366566
mctp_SI_11163_C6UYMANXX_2	onco1500-v2-targets-ucsc	4151736	3217346917	39292582	39292582	4911572750	38592767	38536851	4893178671	4806069194	1855779589	1386796382	1650602700	1558122664	0.98219	0.998551	375.294	200	1112	0.006524	0.017802	0.027454	0.028504	0.088473	0.519345
mctp_SI_11164_C6UYMANXX_3	onco1500-v2-targets-ucsc	4151736	3217346917	51721780	51721780	6465222500	37913234	37737971	6374628860	4660108798	2465678052	1737572457	2171378351	1142723456	0.733023	0.995377	275.24	200	1854	0.006215	0.26896	0.019775	0.016285	0.117752	0.397951
mctp_SI_11165_C6UYMANXX_3	onco1500-v2-targets-ucsc	4151736	3217346917	41048162	41048162	5131020250	40106769	40028098	5109194361	4991995416	1774829032	1550409935	1783955394	1565095857	0.977066	0.998038	376.974	200	1236	0.006392	0.022939	0.024494	0.033969	0.039646	0.572625
mctp_SI_11166_C6UYMANXX_3	onco1500-v2-targets-ucsc	4151736	3217346917	62791560	62791560	7848945000	29295454	28974495	7629276447	3507075041	3297709534	1936772341	2394794572	531602597	0.466551	0.989044	128.043	119	2004	0.006788	0.540314	0.020639	0.007311	0.111921	0.250075
mctp_SI_11167_C6UYMANXX_3	onco1500-v2-targets-ucsc	4151736	3217346917	37097784	37097784	4637223000	36243576	36179827	4619045873	4512684495	1643056737	1384237430	1591751706	1433245296	0.976974	0.998241	345.216	200	1038	0.00648	0.023027	0.023685	0.033369	0.048733	0.560897
mctp_SI_11168_C6UYMANXX_3	onco1500-v2-targets-ucsc	4151736	3217346917	68069916	68069916	8508739500	13644260	8806321	7684372811	1013947286	3427987689	2563187299	1693197823	11268383	0.200445	0.645423	2.71414	2	361	0.029842	0.868051	0.009686	0.003573	0.018526	0.098479
mctp_SI_11169_C6UYMANXX_3	onco1500-v2-targets-ucsc	4151736	3217346917	34897288	34897288	4362161000	34256471	34192098	4345570295	4265804679	1590395184	1436578127	1318596984	1435178513	0.981637	0.998121	345.682	200	1064	0.006524	0.018356	0.022759	0.036021	0.027361	0.565242
mctp_SI_11170_C6UYMANXX_3	onco1500-v2-targets-ucsc	4151736	3217346917	59883808	59883808	7485476000	22434030	21646649	7307525398	2666085285	2958668884	2040624396	2308232118	234077288	0.374626	0.964902	56.3806	54	240	0.0067	0.635159	0.017886	0.007322	0.064156	0.243416
mctp_SI_11171_C6UYMANXX_3	onco1500-v2-targets-ucsc	4151736	3217346917	36532182	36532182	4566522750	35872887	33725830	4288109981	4206068775	1612342130	1391569533	1284198318	1434161945	0.981953	0.940148	345.437	200	1067	0.006656	0.019132	0.022287	0.034512	0.038935	0.550685
mctp_SI_11172_C6UYMANXX_2	onco1500-v2-targets-ucsc	4151736	3217346917	56799944	56799944	7099993000	16044066	15115387	6677014732	1767731267	3099955106	1707367903	1869691723	85364848	0.282466	0.942117	20.5612	19	200	0.006524	0.735251	0.0148	0.004614	0.078092	0.154306
mctp_SI_11173_C6UYMANXX_2	onco1500-v2-targets-ucsc	4151736	3217346917	36285452	36285452	4535681500	35624245	35566331	4518646260	4436335169	1659425342	1401284677	1457936241	1463494016	0.981778	0.998374	352.502	200	1129	0.00648	0.018216	0.022832	0.032253	0.047968	0.554855
mctp_SI_12107_C7FHCANXX_4	onco1500-v2-targets-ucsc	4151736	3217346917	69374560	69374560	8671820000	19671531	19495469	8466969311	2355953493	3763442577	2463745475	2239781259	203143381	0.283555	0.99105	48.9297	46	455	0.006392	0.721748	0.011397	0.008148	0.056728	0.177987
mctp_SI_12108_C7FHCANXX_4	onco1500-v2-targets-ucsc	4151736	3217346917	46955540	46955540	5869442500	46121923	45992223	5836199077	5732471178	1874371244	1795741736	2166086097	1676185248	0.982247	0.997188	403.731	200	1319	0.005863	0.017773	0.025546	0.048745	0.02296	0.597772
mctp_SI_12109_C7FHCANXX_3	onco1500-v2-targets-ucsc	4151736	3217346917	67328664	67328664	8416083000	41279619	40591584	8050984762	4855698598	2573689034	1473850815	4003444913	423481431	0.613106	0.983332	102.001	98	546	0.006612	0.396881	0.056731	0.016587	0.14429	0.332793
mctp_SI_12110_C7FHCANXX_3	onco1500-v2-targets-ucsc	4151736	3217346917	40400202	40400202	5050025250	39640527	39545972	5024122674	4929566220	1443476781	1293702718	2286943175	1269582501	0.981196	0.997615	305.796	200	945	0.006568	0.01882	0.026758	0.046837	0.033374	0.621514
mctp_SI_12111_C7FHCANXX_5	onco1500-v2-targets-ucsc	4151736	3217346917	71322580	71322580	8915322500	41012758	40713592	8525477221	4827443046	3537940238	2185087323	2802449660	931652325	0.575032	0.992706	224.401	200	1393	0.006392	0.433763	0.021287	0.014985	0.122198	0.298456
mctp_SI_12112_C7FHCANXX_5	onco1500-v2-targets-ucsc	4151736	3217346917	45136930	45136930	5642116250	44197441	44101743	5613884965	5496884384	1915455939	1500796160	2197632866	1628695030	0.979186	0.997835	392.293	200	1235	0.006436	0.020841	0.024829	0.041941	0.062743	0.559529
mctp_SI_12113_C7FHCANXX_8	onco1500-v2-targets-ucsc	4151736	3217346917	61467918	61467918	7683489750	32217498	31840236	7290005783	3738685026	2631441686	1688089773	2970474324	408106126	0.524135	0.98829	98.2977	97	408	0.006259	0.487149	0.021064	0.013119	0.111197	0.311347
mctp_SI_12114_C7FHCANXX_8	onco1500-v2-targets-ucsc	4151736	3217346917	38350172	38350172	4793771500	37826371	37745887	4769861473	4704835953	1323542852	1245728673	2200589948	1191008237	0.986342	0.997872	286.87	200	1025	0.005907	0.013633	0.024836	0.044976	0.026069	0.640791
mctp_SI_12142_C7G8DANXX_7	onco1500-v2-targets-ucsc	4151736	3217346917	67868332	67868332	8483541500	26764081	26399281	8092592540	3104427328	3598428640	2058574640	2435589260	358311275	0.394353	0.98637	86.304	74	1255	0.005951	0.616387	0.018468	0.009059	0.112856	0.19893
mctp_SI_12143_C7G8DANXX_7	onco1500-v2-targets-ucsc	4151736	3217346917	42997260	42997260	5374657500	42117073	41929334	5336426482	5226898736	1822612929	1531919394	1981894159	1568065578	0.979529	0.995542	377.689	200	1191	0.005863	0.020525	0.047364	0.041461	0.052833	0.543979
mctp_SI_12369_C8LJUANXX_4	onco1500-v2-targets-ucsc	4151736	3217346917	71886788	71886788	8985848500	20471714	19899427	6832773416	1753684123	3565148145	1285807716	1981817555	23658909	0.284777	0.972045	5.69856	5	425	0.008684	0.743342	0.026049	0.006593	0.102887	0.117564
mctp_SI_12370_C8LJUANXX_4	onco1500-v2-targets-ucsc	4151736	3217346917	38636872	38636872	4829609000	37700041	37615428	4801822787	4685268482	1916684017	1399886354	1485252416	1548980511	0.975753	0.997756	373.092	200	1292	0.006568	0.024273	0.021736	0.056724	0.086578	0.488108
mctp_SI_12371_C8LJUANXX_4	onco1500-v2-targets-ucsc	4151736	3217346917	58813934	58813934	7351741750	28082738	27827270	7264966571	3443857862	2804347692	2020836638	2439782241	475985398	0.477484	0.990903	114.647	104	1560	0.006656	0.525964	0.019525	0.019005	0.059492	0.310417
mctp_SI_12372_C8LJUANXX_4	onco1500-v2-targets-ucsc	4151736	3217346917	36821286	36821286	4602660750	36013378	35900219	4570438304	4469996261	1710430826	1476075685	1383931793	1459658010	0.978059	0.996858	351.578	200	1285	0.007009	0.021976	0.020882	0.069683	0.03639	0.531696
mctp_SI_12373_C8LJUANXX_4	onco1500-v2-targets-ucsc	4151736	3217346917	74240502	74240502	9280062750	19616336	17031404	8803784207	2044201463	3916090206	2534452319	2353241682	31401359	0.264227	0.868226	7.56343	6	351	0.007494	0.767804	0.01381	0.009518	0.048972	0.156074
mctp_SI_12374_C8LJUANXX_4	onco1500-v2-targets-ucsc	4151736	3217346917	40288626	40288626	5036078250	39360510	39268552	5007759001	4892304392	1880692969	1343720752	1783345280	1492520657	0.976963	0.997664	359.493	200	1243	0.006788	0.023055	0.025293	0.057038	0.097901	0.498674
mctp_SI_12375_C8LJUANXX_1	onco1500-v2-targets-ucsc	4151736	3217346917	89078442	89078442	11134805250	19865786	19060367	10531632093	2200847782	5406918993	2943697842	2181015258	156133721	0.223015	0.959457	37.6069	33	863	0.006921	0.791025	0.012352	0.005258	0.061942	0.114503
mctp_SI_12376_C8LJUANXX_1	onco1500-v2-targets-ucsc	4151736	3217346917	40207800	40207800	5025975000	39028887	37073153	4765648367	4618843003	1820427819	1393833097	1551387451	1494883460	0.970679	0.94989	360.062	200	1231	0.006392	0.030805	0.024997	0.045216	0.073739	0.511567
mctp_SI_12377_C8LJUANXX_1	onco1500-v2-targets-ucsc	4151736	3217346917	62200594	62200594	7775074250	29823006	29492016	7669003185	3646426683	3187061544	2067059078	2414882563	566654607	0.479465	0.988902	136.486	120	852	0.007053	0.524524	0.02041	0.012072	0.106815	0.262251
mctp_SI_12378_C8LJUANXX_1	onco1500-v2-targets-ucsc	4151736	3217346917	42875278	42875278	5359409750	41709702	40371945	5155103621	5010160352	1934734551	1468573359	1751795711	1576384448	0.972815	0.967927	379.693	200	1298	0.006348	0.028116	0.028645	0.045521	0.081437	0.510493
mctp_SI_12379_C8LJUANXX_1	onco1500-v2-targets-ucsc	4151736	3217346917	80504418	80504418	10063052250	44826227	44510183	9949502529	5512859873	3764959382	2724847152	3459695995	987400617	0.556817	0.99295	237.828	200	718	0.006348	0.445916	0.026729	0.017472	0.077842	0.332775
mctp_SI_12380_C8LJUANXX_1	onco1500-v2-targets-ucsc	4151736	3217346917	44406762	44406762	5550845250	31891053	31688639	5478245724	3922270828	2073641403	1380315104	2024289217	872120575	0.718158	0.993653	210.062	200	722	0.006392	0.284028	0.024559	0.023636	0.124017	0.384545
mctp_SI_12381_C8LJUANXX_2	onco1500-v2-targets-ucsc	4151736	3217346917	75880898	75880898	9485112250	42041491	41473855	9170342280	5011549942	2974828969	1922741736	4272771575	410246901	0.554046	0.986498	98.8133	99	634	0.006215	0.453505	0.067361	0.018366	0.102289	0.31367
mctp_SI_12382_C8LJUANXX_2	onco1500-v2-targets-ucsc	4151736	3217346917	46586908	46586908	5823363500	38490603	35974396	5466201513	4458733387	2234559571	1499316173	1732325769	1226632289	0.826211	0.934628	295.45	200	1017	0.006744	0.184309	0.025792	0.028732	0.14827	0.3885
mctp_SI_12383_C8LJUANXX_2	onco1500-v2-targets-ucsc	4151736	3217346917	65438468	65438468	8179808500	52654847	52460022	8056606168	6470317090	2827590290	2051420620	3177595258	1523966048	0.804647	0.9963	367.067	200	1272	0.006039	0.196893	0.035995	0.032498	0.108817	0.436614
mctp_SI_12384_C8LJUANXX_2	onco1500-v2-targets-ucsc	4151736	3217346917	42622508	42622508	5327813500	9123734	5291608	4806494788	651211242	2538787032	1488481492	779226264	56852339	0.214059	0.579983	13.6936	13	222	0.007009	0.864514	0.012168	0.00466	0.025217	0.08151
mctp_SI_12385_C8LJUANXX_1	onco1500-v2-targets-ucsc	4151736	3217346917	60283396	60283396	7535424500	24460064	23593004	7334845720	2893594816	2954177429	1928458180	2452210111	253288899	0.405751	0.964552	61.0079	55	531	0.0067	0.6055	0.01656	0.012739	0.082625	0.248025
mctp_SI_12386_C8LJUANXX_1	onco1500-v2-targets-ucsc	4151736	3217346917	47820646	47820646	5977580750	32829093	30051307	5599850136	3733064735	2378315167	1380851614	1840683355	888642205	0.686505	0.915386	214.041	200	625	0.006215	0.333363	0.028093	0.019107	0.131027	0.329723
mctp_SI_12504_C8LJUANXX_1	onco1500-v2-targets-ucsc	4151736	3217346917	66000246	66000246	8250030750	23323084	22536405	7953915813	2705482831	3596003371	2222099185	2135813257	313938037	0.353379	0.96627	75.6161	56	1693	0.006965	0.659855	0.01599	0.009032	0.084051	0.191521
mctp_SI_12505_C8LJUANXX_1	onco1500-v2-targets-ucsc	4151736	3217346917	41346804	41346804	5168350500	38137191	38017067	5134189331	4734419083	2081865691	1519035892	1533287748	1522316112	0.922373	0.99685	366.67	200	1145	0.006436	0.077864	0.023702	0.040396	0.101068	0.46047
mctp_SI_12506_C8LJUANXX_2	onco1500-v2-targets-ucsc	4151736	3217346917	69530982	69530982	8691372750	29140613	28749493	8387117479	3435580440	3794354046	2075786232	2516977201	447451672	0.419103	0.986578	107.775	101	740	0.00648	0.590374	0.017626	0.010694	0.115749	0.212124
mctp_SI_12507_C8LJUANXX_2	onco1500-v2-targets-ucsc	4151736	3217346917	38409190	38409190	4801148750	36018799	35944351	4773095892	4475408845	1841387544	1348790663	1582917685	1372107462	0.937765	0.997933	330.49	200	1042	0.006744	0.062368	0.026717	0.047719	0.098236	0.477501
mctp_SI_12508_C8LJUANXX_3	onco1500-v2-targets-ucsc	4151736	3217346917	71526682	71526682	8940835250	29197215	28924982	8590862957	3431929357	3929599967	2014829924	2646433066	400158917	0.4082	0.990676	96.3835	90	906	0.006788	0.600514	0.022404	0.011769	0.117787	0.20086
mctp_SI_12509_C8LJUANXX_3	onco1500-v2-targets-ucsc	4151736	3217346917	40151306	40151306	5018913250	39229259	39125626	4985629033	4870957883	1871996469	1383629277	1730003287	1484520116	0.977036	0.997358	357.566	200	1303	0.006744	0.023	0.030062	0.059685	0.095101	0.494399
mctp_SI_12510_C8LJUANXX_3	onco1500-v2-targets-ucsc	4151736	3217346917	55942498	55942498	6992812250	15523694	15184444	6538823468	1733265822	3468609379	1602934563	1467279526	181425916	0.277494	0.978146	43.6988	38	434	0.006788	0.734927	0.012411	0.007468	0.090094	0.127139
mctp_SI_12511_C8LJUANXX_3	onco1500-v2-targets-ucsc	4151736	3217346917	40869358	40869358	5108669750	10081913	9845819	4811176658	1131485176	2631187184	1207284496	972704978	121928331	0.246686	0.976582	29.368	25	591	0.007185	0.764822	0.013849	0.006829	0.074842	0.114145
mctp_SI_12512_C8LJUANXX_2	onco1500-v2-targets-ucsc	4151736	3217346917	58958600	58958600	7369825000	38748066	38602098	7141780202	4659115844	3014289149	1749445799	2378045254	989715449	0.657208	0.996233	238.386	200	1605	0.006524	0.347625	0.023594	0.019363	0.167572	0.303262
mctp_SI_12513_C8LJUANXX_2	onco1500-v2-targets-ucsc	4151736	3217346917	40268806	40268806	5033600750	38223188	38145403	5005576488	4750855341	1983208403	1497839297	1524528788	1520661943	0.949201	0.997965	366.271	200	1180	0.006612	0.050887	0.023304	0.046967	0.096301	0.478752
mctp_SI_12514_C8LJUANXX_2	onco1500-v2-targets-ucsc	4151736	3217346917	72681680	72681680	9085210000	11699054	11509512	8823286238	1379907039	4639735062	2709908638	1473642538	98852069	0.160963	0.983799	23.8098	21	434	0.006921	0.843606	0.008187	0.004793	0.04259	0.08961
mctp_SI_12515_C8LJUANXX_2	onco1500-v2-targets-ucsc	4151736	3217346917	43726896	43726896	5465862000	9784353	8934602	5182469459	1052181930	2668570838	1490968137	1022930484	88257767	0.223761	0.913152	21.258	20	193	0.007494	0.796973	0.011945	0.005571	0.055488	0.112797
mctp_SI_12516_C8LJUANXX_4	onco1500-v2-targets-ucsc	4151736	3217346917	67799668	67799668	8474958500	29506935	29299445	8174648981	3492500865	3223459695	1850336057	3100853229	264959055	0.435208	0.992968	63.8189	62	736	0.006392	0.572764	0.026358	0.015131	0.101248	0.252047
mctp_SI_12517_C8LJUANXX_4	onco1500-v2-targets-ucsc	4151736	3217346917	38720624	38720624	4840078000	34606420	34508943	4809764783	4297604901	1810310666	1441167912	1558286205	1260920596	0.893746	0.997183	303.709	200	928	0.006259	0.106483	0.024238	0.052284	0.081841	0.472998
mctp_SI_12518_C8LJUANXX_4	onco1500-v2-targets-ucsc	4151736	3217346917	62783166	62783166	7847895750	34628146	34396342	7716660633	4228962988	3009661970	2078043653	2628955010	737733264	0.551551	0.993306	177.693	169	2133	0.006568	0.45197	0.026732	0.020932	0.094373	0.310313
mctp_SI_12519_C8LJUANXX_4	onco1500-v2-targets-ucsc	4151736	3217346917	38740134	38740134	4842516750	37726399	37662837	4815874997	4689776559	1738190700	1444068446	1633615851	1405663280	0.973832	0.998315	338.572	200	1171	0.006656	0.026184	0.024867	0.06151	0.076002	0.519559
mctp_SI_12544_C8LJUANXX_7	onco1500-v2-targets-ucsc	4151736	3217346917	63997242	63997242	7999655250	31622785	31455699	7616310058	3681672422	3074313028	1510836286	3031160744	322993447	0.494127	0.994716	77.7972	78	283	0.006788	0.516607	0.036411	0.012383	0.140835	0.251364
mctp_SI_12545_C8LJUANXX_7	onco1500-v2-targets-ucsc	4151736	3217346917	42247634	42247634	5280954250	32798358	30681202	4858301338	3687536745	1936105798	1284196625	1637998915	921291132	0.776336	0.935449	221.905	200	654	0.006524	0.240982	0.028445	0.026036	0.141812	0.3731
mctp_SI_12546_C8LJUANXX_3	onco1500-v2-targets-ucsc	4151736	3217346917	65330436	65330436	8166304500	25960886	25592706	7206622445	2700782590	3406644928	1396182859	2403794658	183195088	0.397378	0.985818	44.1249	42	263	0.006788	0.625236	0.025573	0.009472	0.139679	0.17448
mctp_SI_12547_C8LJUANXX_3	onco1500-v2-targets-ucsc	4151736	3217346917	41927440	41927440	5240930000	40263920	40185776	5203396050	4996569071	2053714477	1328501777	1821179796	1471919105	0.960324	0.998059	354.531	200	1137	0.006744	0.039748	0.026036	0.048874	0.155662	0.446813
mctp_SI_12548_C8LJUANXX_6	onco1500-v2-targets-ucsc	4151736	3217346917	72124160	72124160	9015520000	20194949	19469496	8703292171	2330350253	4015468264	2293692643	2394131264	81242901	0.280003	0.964078	19.5684	17	859	0.006303	0.732245	0.016501	0.009323	0.067553	0.164912
mctp_SI_12549_C8LJUANXX_6	onco1500-v2-targets-ucsc	4151736	3217346917	41451936	41451936	5181492000	39523918	39450111	5154540584	4914587929	1989628325	1547262562	1617649697	1543291113	0.953488	0.998133	371.722	200	1190	0.006524	0.046552	0.023002	0.050952	0.091031	0.489064
mctp_SI_12550_C8LJUANXX_6	onco1500-v2-targets-ucsc	4151736	3217346917	78201608	78201608	9775201000	31921989	10380096	6039027851	659479114	3157531779	1806605532	1074890540	6322528	0.408201	0.325171	1.52286	1	601	0.120339	0.890797	0.018235	0.003207	0.027403	0.059013
mctp_SI_12551_C8LJUANXX_6	onco1500-v2-targets-ucsc	4151736	3217346917	45738640	45738640	5717330000	43516870	43442166	5681515412	5405109884	2083547117	1552291648	2045676647	1573578765	0.951425	0.998283	379.017	200	1223	0.006392	0.04865	0.02408	0.050273	0.105023	0.495014
mctp_SI_12552_C8LJUANXX_5	onco1500-v2-targets-ucsc	4151736	3217346917	68689098	68689098	8586137250	27361231	27013345	8421990505	3305545526	3367213589	2210481130	2844295786	280694710	0.398334	0.987285	67.609	64	361	0.006568	0.60751	0.020883	0.014741	0.074885	0.248562
mctp_SI_12553_C8LJUANXX_5	onco1500-v2-targets-ucsc	4151736	3217346917	43122424	43122424	5390303000	42081254	41513168	5278439172	5149398032	1937880779	1434530609	1906027784	1537921870	0.975855	0.9865	370.429	200	1303	0.0067	0.024447	0.027596	0.052303	0.100384	0.503916
mctp_SI_12554_C8LJUANXX_8	onco1500-v2-targets-ucsc	4151736	3217346917	65363822	65363822	8170477750	50615067	50475747	8091780020	6258299821	3071796654	2205974513	2814008853	1600703803	0.774359	0.997247	385.55	200	1473	0.006392	0.226586	0.026087	0.030891	0.102772	0.415854
mctp_SI_12555_C8LJUANXX_8	onco1500-v2-targets-ucsc	4151736	3217346917	48533864	48533864	6066733000	26002411	25807679	5859354250	3092639034	2407019396	1392331976	2060002878	466390269	0.535758	0.992511	112.336	111	395	0.006568	0.472188	0.023006	0.013667	0.129734	0.281787
mctp_SI_12556_C8LJUANXX_7	onco1500-v2-targets-ucsc	4151736	3217346917	64857118	64857118	8107139750	50987390	50811045	7949395886	6233164434	3067108999	1945874515	2936412372	1491434846	0.786149	0.996541	359.232	200	2569	0.006215	0.215895	0.02951	0.027055	0.154848	0.385072
mctp_SI_12557_C8LJUANXX_7	onco1500-v2-targets-ucsc	4151736	3217346917	40283726	40283726	5035465750	32007290	31850605	4941728802	3916079286	1969749787	1241336038	1730642977	994480866	0.794546	0.995105	239.534	200	746	0.005113	0.207549	0.026118	0.02881	0.150844	0.385433
mctp_SI_12558_C8LJUANXX_7	onco1500-v2-targets-ucsc	4151736	3217346917	64384560	64384560	8048070000	22650680	22291177	7796860773	2676434780	3339211487	1876723937	2580925349	142352938	0.351803	0.984128	34.2876	32	250	0.006392	0.656729	0.020588	0.010882	0.088053	0.205425
mctp_SI_12559_C8LJUANXX_7	onco1500-v2-targets-ucsc	4151736	3217346917	43049048	43049048	5381131000	11095014	10757404	5249647802	1305670166	2419415197	1523175282	1307057323	70690436	0.25773	0.969571	17.0267	14	399	0.007229	0.751284	0.013357	0.008597	0.055437	0.157737
mctp_SI_12560_C8LJUANXX_8	onco1500-v2-targets-ucsc	4151736	3217346917	67962028	67962028	8495253500	21309246	20867352	8094644107	2439103513	3676249506	1881851320	2536543281	95049433	0.313546	0.979263	22.8939	21	270	0.006612	0.698677	0.02056	0.008426	0.088638	0.171864
mctp_SI_12561_C8LJUANXX_8	onco1500-v2-targets-ucsc	4151736	3217346917	41424300	41424300	5178037500	10142964	9746689	4993650719	1163238855	2472664204	1398062734	1122923781	72466132	0.244855	0.960931	17.4544	13	430	0.006921	0.767056	0.011373	0.006808	0.063519	0.136624
mctp_SI_12562_C8LJUANXX_8	onco1500-v2-targets-ucsc	4151736	3217346917	66688114	66688114	8336014250	15765640	14627216	7803809924	1676136555	3958759085	2028607690	1816443149	74718779	0.236409	0.927791	17.997	16	311	0.007009	0.785216	0.013433	0.005788	0.068027	0.117853
mctp_SI_12563_C8LJUANXX_8	onco1500-v2-targets-ucsc	4151736	3217346917	47160460	47160460	5895057500	45841808	45272322	5764392453	5600836163	2206096990	1587103037	1971192426	1714463677	0.972039	0.987577	412.951	200	1433	0.006171	0.028374	0.029064	0.043379	0.118454	0.483314
mctp_SI_12564_C8LJUANXX_3	onco1500-v2-targets-ucsc	4151736	3217346917	66211284	66211284	8276410500	36484429	36108151	8106444753	4425346720	3023591675	1996335270	3086517808	608149643	0.55103	0.989687	146.481	133	1151	0.006127	0.454095	0.019648	0.020629	0.113299	0.317306
mctp_SI_12565_C8LJUANXX_3	onco1500-v2-targets-ucsc	4151736	3217346917	46537448	46537448	5817181000	20060135	18532646	5350928094	2120817576	2529482524	1491323093	1330122477	368478734	0.431054	0.923855	88.7529	85	427	0.006876	0.603654	0.020048	0.011005	0.10455	0.191869
mctp_SI_12643_C8LJ1ANXX_2	onco1500-v2-targets-ucsc	4151736	3217346917	69437304	69437304	8679663000	18661180	18028573	7998348658	2003808037	4073835801	1836401618	2088111239	77026122	0.268749	0.9661	18.5527	15	394	0.006612	0.749472	0.014906	0.007496	0.088882	0.129621
mctp_SI_12644_C8LJ1ANXX_2	onco1500-v2-targets-ucsc	4151736	3217346917	48077992	48077992	6009749000	15885551	15598979	5650263886	1785993446	2707968532	1263371557	1678923797	100841167	0.330412	0.98196	24.2889	20	466	0.006744	0.68391	0.017043	0.00902	0.107104	0.165077
mctp_SI_12645_C8LJ1ANXX_2	onco1500-v2-targets-ucsc	4151736	3217346917	60547236	60547236	7568404500	18652176	17655370	7315897884	2135114815	3029908236	1932595656	2353393992	36603675	0.30806	0.946558	8.81648	7	246	0.008155	0.708154	0.01661	0.010722	0.068514	0.190999
mctp_SI_12646_C8LJ1ANXX_2	onco1500-v2-targets-ucsc	4151736	3217346917	42154708	42154708	5269338500	40177695	39998624	5228080514	4982062552	1866405801	1485430799	1876243914	1488278242	0.953101	0.995543	358.471	200	1305	0.006612	0.047057	0.025995	0.052063	0.066522	0.523698
mctp_SI_12647_C8LJ1ANXX_2	onco1500-v2-targets-ucsc	4151736	3217346917	72464492	72464492	9058061500	34167774	33875976	8927303477	4172410660	3402515181	2262157393	3262630903	466592713	0.471511	0.99146	112.385	107	567	0.006392	0.532624	0.027937	0.015067	0.089712	0.282401
mctp_SI_12648_C8LJ1ANXX_2	onco1500-v2-targets-ucsc	4151736	3217346917	43178438	43178438	5397304750	42161946	41987103	5354421550	5228008309	1948475267	1515009963	1890936320	1588838608	0.976458	0.995853	382.693	200	1285	0.00648	0.023609	0.027254	0.053023	0.08171	0.517676
mctp_SI_12649_C8LJ1ANXX_2	onco1500-v2-targets-ucsc	4151736	3217346917	67261782	67261782	8407722750	23603240	21806952	8065623891	2653724390	2933268943	2096954161	3035400787	31907337	0.350916	0.923897	7.6853	7	258	0.007405	0.670983	0.020051	0.013155	0.055523	0.23634
mctp_SI_12650_C8LJ1ANXX_2	onco1500-v2-targets-ucsc	4151736	3217346917	40457278	40457278	5057159750	38323079	38168777	5020616935	4754933127	1828367175	1427505534	1764744226	1425313594	0.947248	0.995974	343.305	200	1065	0.006215	0.052919	0.026092	0.048591	0.078064	0.510448
mctp_SI_12651_C8LJ1ANXX_3	onco1500-v2-targets-ucsc	4151736	3217346917	68930504	68930504	8616313000	17189072	16613699	8307119762	1974638056	4044098888	2184928827	2078092047	72203082	0.249368	0.966527	17.3911	14	418	0.007141	0.762296	0.01155	0.007876	0.069019	0.140548
mctp_SI_12652_C8LJ1ANXX_3	onco1500-v2-targets-ucsc	4151736	3217346917	49735984	49735984	6216998000	48372863	48221484	6175547682	6005999750	2203164877	1805971079	2166411726	1833932377	0.972593	0.996871	441.727	200	1566	0.006392	0.027455	0.026558	0.056105	0.059035	0.533885
mctp_SI_12653_C8LJ1ANXX_3	onco1500-v2-targets-ucsc	4151736	3217346917	64066812	64066812	8008351500	24490464	24099345	7829610452	2933741876	3219260300	1957550493	2652799659	189873433	0.382264	0.98403	45.7335	43	565	0.006744	0.625302	0.017619	0.013689	0.090585	0.228556
mctp_SI_12654_C8LJ1ANXX_3	onco1500-v2-targets-ucsc	4151736	3217346917	44047494	44047494	5505936750	39273399	36738637	5101780001	4507811355	2090558288	1332025028	1679196685	1330133880	0.891615	0.935459	320.38	200	971	0.006524	0.116424	0.027716	0.036275	0.143606	0.415271
mctp_SI_12655_C8LJ1ANXX_3	onco1500-v2-targets-ucsc	4151736	3217346917	66460788	66460788	8307598500	30511305	30304377	8194585352	3732802279	3175430458	2038487185	2980667709	394689880	0.459087	0.993218	95.0662	91	354	0.00648	0.544479	0.025783	0.015517	0.090931	0.27513
mctp_SI_12656_C8LJ1ANXX_3	onco1500-v2-targets-ucsc	4151736	3217346917	40069676	40069676	5008709500	39141826	39011105	4974976920	4859597372	1774472172	1389444665	1811060083	1444243063	0.976844	0.99666	347.865	200	1199	0.006303	0.023192	0.028091	0.055066	0.08166	0.521696
mctp_SI_12657_C8LJ1ANXX_4	onco1500-v2-targets-ucsc	4151736	3217346917	72435324	72435324	9054415500	42900369	42573207	8897968165	5231822930	3499441620	2295795615	3102730930	958175517	0.592258	0.992374	230.789	200	2390	0.006303	0.41202	0.019468	0.020166	0.118065	0.322603
mctp_SI_12658_C8LJ1ANXX_4	onco1500-v2-targets-ucsc	4151736	3217346917	52652128	52652128	6581516000	50810716	50649310	6535692195	6306625933	2405468706	1918326545	2211896944	1942835913	0.965027	0.996823	467.957	200	1579	0.006436	0.035049	0.024938	0.05311	0.074714	0.514929
mctp_SI_12659_C8LJ1ANXX_4	onco1500-v2-targets-ucsc	4151736	3217346917	65753606	65753606	8219200750	27388496	26425862	8019453029	3249620234	3135961396	2239055705	2644435928	322259209	0.416532	0.964853	77.6204	68	1948	0.005951	0.594783	0.016876	0.015195	0.063549	0.269413
mctp_SI_12660_C8LJ1ANXX_4	onco1500-v2-targets-ucsc	4151736	3217346917	44868440	44868440	5608555000	36728164	33283308	5074113920	4061275271	2136050208	1385499547	1552564165	1172258633	0.818575	0.906207	282.354	200	884	0.006392	0.199609	0.026579	0.032867	0.123778	0.386148
mctp_SI_12682_C8LJ1ANXX_3	onco1500-v2-targets-ucsc	4151736	3217346917	66074806	66074806	8259350750	14541755	11687675	6206635327	1001445474	3872800110	1200776697	1133058520	35672624	0.22008	0.803732	8.59222	7	394	0.009213	0.838649	0.014672	0.004113	0.066963	0.069853
mctp_SI_12683_C8LJ1ANXX_3	onco1500-v2-targets-ucsc	4151736	3217346917	42565992	42565992	5320749000	41302955	41158836	5284197135	5127181260	1988458414	1553810380	1741928341	1603159264	0.970328	0.996511	386.142	200	1361	0.006392	0.029714	0.025	0.05243	0.082578	0.506896
mctp_SI_12684_C8LJ1ANXX_3	onco1500-v2-targets-ucsc	4151736	3217346917	70430892	70430892	8803861500	17477912	15625719	7981519383	1692899107	4207187216	1975692530	1798639637	58034380	0.248157	0.894027	13.9783	12	287	0.006921	0.787898	0.012633	0.006451	0.073506	0.112227
mctp_SI_12685_C8LJ1ANXX_3	onco1500-v2-targets-ucsc	4151736	3217346917	41742094	41742094	5217761750	40601466	40463967	5182962415	5041083510	1980935565	1505633268	1696393582	1592594105	0.972674	0.996613	383.597	200	1309	0.006127	0.027374	0.024177	0.0537	0.087307	0.500172
mctp_SI_12686_C8LJ1ANXX_4	onco1500-v4-targets-ucsc	4593196	3217346917	74344972	74344972	9293121500	11478463	9803200	7063879074	836425831	4570650182	1343075469	1150153423	20863473	0.154395	0.854052	4.54226	3	1297	0.062939	0.881591	0.013798	0.003347	0.047375	0.050914
mctp_SI_12687_C8LJ1ANXX_4	onco1500-v4-targets-ucsc	4593196	3217346917	46705742	46705742	5838217750	45421912	44314471	5657118194	5497605746	2278091404	1679048083	1699978707	1819491328	0.972512	0.975619	396.128	200	1655	0.037529	0.028197	0.02369	0.050011	0.094383	0.482097
mctp_SI_12971_C8LKAANXX_5	onco1500-v2-targets-ucsc	4151736	3217346917	44810326	44810326	5601290750	10933033	10411055	5108048076	1151230917	2719468566	1190499249	1198080261	59268422	0.243985	0.952257	14.2756	12	283	0.006656	0.774624	0.015375	0.006746	0.077901	0.113633
mctp_SI_12972_C8LKAANXX_5	onco1500-v2-targets-ucsc	4151736	3217346917	57725578	57725578	7215697250	55532891	55300607	7153484173	6880878769	2639962842	1977415799	2536105532	2058119779	0.962015	0.995817	495.725	200	1704	0.005951	0.038108	0.028681	0.055332	0.092467	0.49771
mctp_SI_12973_C8LK3ANXX_4	onco1500-v2-targets-ucsc	4151736	3217346917	70408078	70408078	8801009750	38902824	38417733	8472007563	4609267208	3379061957	1913684016	3179261590	637696084	0.552534	0.987531	153.597	150	2239	0.006348	0.455942	0.023467	0.015842	0.147169	0.282286
mctp_SI_12974_C8LK3ANXX_4	onco1500-v2-targets-ucsc	4151736	3217346917	41617640	41617640	5202205000	39639226	39481123	5160779275	4914580591	1874475665	1394053845	1892249765	1431925555	0.952462	0.996011	344.898	200	1087	0.006303	0.047706	0.025773	0.048222	0.098845	0.501998
mctp_SI_12975_C8LKAANXX_6	onco1500-v2-targets-ucsc	4151736	3217346917	63358876	63358876	7919859500	38269698	37985033	7694775503	4607473311	3065512225	1791516132	2837747146	790925843	0.604015	0.992562	190.505	190	636	0.006568	0.401221	0.029479	0.019417	0.145444	0.30164
mctp_SI_12976_C8LKAANXX_6	onco1500-v2-targets-ucsc	4151736	3217346917	38462174	38462174	4807771750	37462949	37347116	4774631774	4650375925	1747103592	1315996730	1711531452	1380017269	0.974021	0.996908	332.395	200	1127	0.006348	0.026024	0.02693	0.054256	0.099486	0.504281
mctp_SI_12977_C8LK3ANXX_4	onco1500-v2-targets-ucsc	4151736	3217346917	65116608	65116608	8139576000	25420557	25073124	7688954898	2908452983	3493111235	1759330129	2436513534	252792010	0.390385	0.986333	60.8883	55	409	0.006392	0.621736	0.016628	0.010552	0.121968	0.19619
mctp_SI_12978_C8LK3ANXX_4	onco1500-v2-targets-ucsc	4151736	3217346917	42239258	42239258	5279907250	40604405	40458915	5240458120	5037029413	2002948655	1522198668	1715310797	1574247943	0.961295	0.996417	379.178	200	1261	0.006392	0.038819	0.024223	0.049375	0.091153	0.496033
mctp_SI_12979_C8LK3ANXX_5	onco1500-v2-targets-ucsc	4151736	3217346917	69299198	69299198	8662399750	41849376	41555818	8476551469	5083617614	3538778120	2218398482	2719374867	1044477299	0.603894	0.992985	251.576	200	1961	0.006303	0.400273	0.020906	0.019245	0.132763	0.303584
mctp_SI_12980_C8LK3ANXX_5	onco1500-v2-targets-ucsc	4151736	3217346917	52888366	52888366	6611045750	49999034	49829365	6566505981	6207193278	2433849629	1963377553	2169278799	1928092244	0.945369	0.996607	464.406	200	1526	0.006215	0.054719	0.022142	0.048082	0.066528	0.514909
mctp_SI_13015_C8LK3ANXX_6	onco1500-v2-targets-ucsc	4151736	3217346917	63245996	63245996	7905749500	38161300	37985473	7825015026	4705048675	3106892142	2043986454	2674136430	943362486	0.603379	0.995393	227.221	200	7690	0.006303	0.398717	0.029042	0.02315	0.098935	0.32961
mctp_SI_13016_C8LK3ANXX_6	onco1500-v2-targets-ucsc	4151736	3217346917	45901390	45901390	5737673750	32887033	32756593	5673795462	4055496149	2237429098	1478061136	1958305228	957647659	0.716471	0.996034	230.662	200	655	0.006524	0.285223	0.028669	0.026552	0.123835	0.366947
mctp_SI_13017_C8LK3ANXX_6	onco1500-v2-targets-ucsc	4151736	3217346917	63944794	63944794	7993099250	30741492	30479905	7858295398	3737528197	3437318599	2054566243	2366410556	627320495	0.480751	0.991491	151.098	149	697	0.006436	0.524384	0.019289	0.014651	0.112675	0.249178
mctp_SI_13018_C8LK3ANXX_6	onco1500-v2-targets-ucsc	4151736	3217346917	40608510	40608510	5076063750	18100933	17788895	4945467972	2163722297	2123364328	1324589049	1497514595	317230590	0.445742	0.982761	76.4091	75	351	0.0067	0.562484	0.021883	0.014689	0.090771	0.24603
mctp_SI_13019_C8LK3ANXX_6	onco1500-v2-targets-ucsc	4151736	3217346917	63808966	63808966	7976120750	19409197	19002979	7823030418	2322228413	3398781444	2196138232	2228110742	120680329	0.304177	0.979071	29.0674	26	304	0.006832	0.703155	0.014501	0.010566	0.066883	0.189466
mctp_SI_13020_C8LK3ANXX_6	onco1500-v2-targets-ucsc	4151736	3217346917	45309946	45309946	5663743250	16317541	15933072	5568778487	1965999236	2303294820	1543320655	1722163012	149971275	0.360132	0.976438	36.1225	30	579	0.007097	0.64696	0.016424	0.012229	0.071083	0.226373
mctp_SI_13021_H5NYWADXY_0	onco1500-v2-targets-ucsc	4151736	3217346917	79409924	79409924	8735091640	29039186	28541224	8631265742	3113024239	3565383451	2392816917	2673065374	288224792	0.365687	0.982852	69.4227	62	1840	0.006392	0.639332	0.018073	0.006668	0.044354	0.258187
mctp_SI_13022_H5NYWADXY_0	onco1500-v2-targets-ucsc	4151736	3217346917	55611616	55611616	6117277760	22383216	21777517	6008186358	2370419798	2470007998	1520178356	2018000004	219426832	0.402492	0.97294	52.8518	47	463	0.006348	0.605468	0.02145	0.006748	0.062648	0.267173
mctp_SI_13023_C8LK8ANXX_8	onco1500-v2-targets-ucsc	4151736	3217346917	59774250	59774250	7471781250	34918171	34648077	7377722012	4286037859	2904651641	1834086383	2638983988	748908414	0.584167	0.992265	180.384	164	1430	0.006215	0.419057	0.026201	0.022659	0.1195	0.311084
mctp_SI_13024_C8LK8ANXX_8	onco1500-v2-targets-ucsc	4151736	3217346917	49239074	49239074	6154884250	33311884	33181928	6088539809	4107331915	2335941686	1535825422	2216772701	855215382	0.676534	0.996099	205.99	200	839	0.0067	0.3254	0.021849	0.026544	0.121677	0.364074
mctp_SI_13049_H5T2CADXY_0	onco1500-v2-targets-ucsc	4151736	3217346917	81609028	81609028	8976993080	43600320	43241468	8887324436	4722018262	3658714955	2389435087	2839174394	922721012	0.534259	0.99177	222.249	200	1941	0.005686	0.468679	0.017547	0.007561	0.0742	0.328197
mctp_SI_13050_H5T2CADXY_0	onco1500-v2-targets-ucsc	4151736	3217346917	45809802	45809802	5039078220	44633403	43174919	4855779790	4726971344	1929115201	1478001712	1448662877	1683917789	0.97432	0.967323	405.594	200	1365	0.005863	0.026527	0.025224	0.022829	0.053538	0.525099
mctp_SI_13051_C8WDNANXX_8	onco1500-v2-targets-ucsc	4151736	3217346917	60329428	60329428	7541178500	57594214	57410162	7486331069	7145950830	2698023678	2203980387	2584327004	2159727684	0.954662	0.996804	520.199	200	4223	0.006259	0.045467	0.027022	0.042574	0.074223	0.522229
mctp_SI_13052_C8WDNANXX_8	onco1500-v2-targets-ucsc	4151736	3217346917	41825022	41825022	5228127750	30919209	30792141	5169326762	3812942235	1957652931	1286794691	1924879140	869141774	0.739251	0.99589	209.344	200	623	0.006524	0.262391	0.029924	0.022135	0.131125	0.386305
mctp_SI_13053_C92FEANXX_3	onco1500-v2-targets-ucsc	4151736	3217346917	63220170	63220170	7902521250	18993899	15276591	7181748416	1727734386	3190747357	1990555263	2000445796	31019073	0.30044	0.804289	7.47135	6	315	0.007361	0.759427	0.017676	0.005929	0.059688	0.152964
mctp_SI_13054_C8LJ8ANXX_2	onco1500-v2-targets-ucsc	4151736	3217346917	55367844	55367844	6920980500	53720484	51280352	6555881687	6351251353	2531363228	2011096920	2013421539	2067803098	0.970247	0.954577	498.057	200	1727	0.006039	0.031213	0.025855	0.052828	0.072043	0.502653
mctp_SI_13055_C8WDNANXX_7	onco1500-v2-targets-ucsc	4151736	3217346917	62423306	62423306	7802913250	29776607	29354028	7684745360	3625929275	3105376131	2150519029	2428850200	571039066	0.477011	0.985808	137.542	120	5806	0.006127	0.528165	0.020515	0.013941	0.081111	0.281964
mctp_SI_13056_C8WDNANXX_7	onco1500-v2-targets-ucsc	4151736	3217346917	37792488	37792488	4724061000	37094215	36593639	4637234419	4550414723	1720467116	1385839744	1530927559	1435731136	0.981523	0.986505	345.815	200	1269	0.006436	0.018722	0.026732	0.049309	0.072881	0.522751
mctp_SI_13256_C8HMRANXX_6	onco1500-v2-targets-ucsc	4151736	3217346917	83850330	83850330	10481291250	14920937	10574708	9013874218	1089606503	5182024360	2189679624	1642170234	9630550	0.177947	0.708716	2.31964	2	699	0.046196	0.879119	0.012439	0.002877	0.043595	0.0609
mctp_SI_13257_C8HMRANXX_6	onco1500-v2-targets-ucsc	4151736	3217346917	47755980	47755980	5969497500	46114085	44687195	5750055280	5545999244	2251640700	1539131630	1959282950	1845128262	0.965619	0.969057	444.423	200	1570	0.00648	0.035488	0.02808	0.04158	0.075682	0.498286
mctp_SI_13258_C8HMRANXX_7	onco1500-v2-targets-ucsc	4151736	3217346917	66178582	66178582	8272322750	28628782	28312371	8122191453	3467666121	3255221175	1998519391	2868450887	318984607	0.432599	0.988948	76.8316	72	1015	0.00573	0.573063	0.016362	0.0121	0.095914	0.263297
mctp_SI_13259_C8HMRANXX_7	onco1500-v2-targets-ucsc	4151736	3217346917	43751758	43751758	5468969750	42841804	42063381	5340473768	5227337365	1989852681	1440937493	1909683594	1621542258	0.979202	0.98183	390.57	200	1389	0.005907	0.021185	0.029482	0.040118	0.096256	0.509334
mctp_SI_13260_C8HMRANXX_4	onco1500-v2-targets-ucsc	4151736	3217346917	63222628	63222628	7902828500	29574521	29314959	7286865023	3261994610	3307276410	1335678964	2643909649	322905381	0.467784	0.991223	77.776	76	668	0.006083	0.552346	0.033162	0.01169	0.156523	0.201989
mctp_SI_13261_C8HMRANXX_4	onco1500-v2-targets-ucsc	4151736	3217346917	43972212	43972212	5496526500	42346316	42149061	5452958094	5250567331	2034596582	1526044921	1892316591	1618253512	0.963024	0.995342	389.778	200	1307	0.005995	0.037116	0.026885	0.046769	0.086934	0.505536
mctp_SI_13262_C8HMRANXX_4	onco1500-v2-targets-ucsc	4151736	3217346917	72005446	72005446	9000680750	20248069	19333792	8278854912	2152408521	4192957324	1695740065	2390157523	47232984	0.281202	0.954846	11.3767	10	872	0.007626	0.740011	0.014834	0.007523	0.097483	0.13445
mctp_SI_13263_C8HMRANXX_4	onco1500-v2-targets-ucsc	4151736	3217346917	44988506	44988506	5623563250	43948870	43414275	5525377377	5396051258	2077704558	1516450800	1931222019	1688335393	0.976891	0.987836	406.658	200	1479	0.006171	0.023406	0.028444	0.0462	0.089987	0.506409
mctp_SI_13264_C8WCMANXX_2	onco1500-v2-targets-ucsc	4151736	3217346917	69516082	69516082	8689510250	9613479	7705451	8035940947	864031812	4594561054	2105237313	1336142580	13987664	0.138291	0.801526	3.36911	2	561	0.062946	0.892479	0.009021	0.002769	0.034958	0.058985
mctp_SI_13265_C8WCMANXX_2	onco1500-v2-targets-ucsc	4151736	3217346917	45818590	45818590	5727323750	15704285	13683816	5302148148	1591606700	2179743117	1378640898	1743764133	46241721	0.342749	0.871343	11.1379	11	146	0.006392	0.699819	0.022545	0.009666	0.061273	0.197963
mctp_SI_13266_C8WCMANXX_8	onco1500-v2-targets-ucsc	4151736	3217346917	58525634	58525634	7315704250	25640709	25442726	7217102542	3133279458	2827977927	1853370850	2535753765	320760623	0.438111	0.992279	77.2594	71	606	0.006171	0.565854	0.02014	0.014793	0.088324	0.266454
mctp_SI_13267_C8WCMANXX_8	onco1500-v2-targets-ucsc	4151736	3217346917	42027440	42027440	5253430000	40822392	40721310	5222714312	5072712630	1814828353	1517692075	1890193884	1501906641	0.971327	0.997524	361.754	200	1201	0.00551	0.028721	0.026455	0.049356	0.065654	0.542248
mctp_SI_13268_C8WCMANXX_7	onco1500-v2-targets-ucsc	4151736	3217346917	70090758	70090758	8761344750	11113413	10387778	8352558345	1215699374	4388061825	2121082361	1843414159	10561726	0.158557	0.934706	2.54393	2	556	0.038217	0.854452	0.011929	0.003776	0.044729	0.083854
mctp_SI_13269_C8WCMANXX_7	onco1500-v2-targets-ucsc	4151736	3217346917	47855154	47855154	5981894250	15433272	14847372	5722328712	1760280324	2558982062	1321365176	1841981474	59024199	0.3225	0.962037	14.2168	14	282	0.006612	0.692384	0.020791	0.008033	0.088815	0.179673
mctp_SI_13270_C8WDNANXX_7	onco1500-v2-targets-ucsc	4151736	3217346917	70147672	70147672	8768459000	20877853	20433355	8318703239	2373119264	3905340164	1714118850	2699244225	48727184	0.297627	0.97871	11.7366	11	498	0.007097	0.714725	0.02149	0.007319	0.093415	0.157188
mctp_SI_13271_C8WDNANXX_7	onco1500-v2-targets-ucsc	4151736	3217346917	42854904	42854904	5356863000	23038884	22859350	5195072092	2752302771	2118378857	1077767203	1998926032	347026176	0.537602	0.992207	83.5858	83	565	0.0067	0.470209	0.031763	0.012682	0.1523	0.266263
mctp_SI_13502_C8WCMANXX_6	onco1500-v2-targets-ucsc	4151736	3217346917	67899722	67899722	8487465250	26023525	16505481	6912710488	1757002889	2861036105	1869020316	2182654067	17650819	0.383264	0.634252	4.25143	4	216	0.017588	0.74583	0.017644	0.007702	0.050931	0.175346
mctp_SI_13503_C8WCMANXX_6	onco1500-v2-targets-ucsc	4151736	3217346917	46826734	46826734	5853341750	44960314	40368603	5169601289	4938144186	2173715556	1547958659	1447927074	1685186782	0.960142	0.897872	405.899	200	1360	0.006215	0.044773	0.02395	0.039617	0.105194	0.460493
mctp_SI_13504_C8WCMANXX_8	onco1500-v2-targets-ucsc	4151736	3217346917	59349134	59349134	7418641750	25000080	24702495	7323744503	3051219216	2968302250	1868413014	2487029239	312488592	0.421237	0.988097	75.267	71	974	0.006127	0.58338	0.020555	0.013613	0.082877	0.256916
mctp_SI_13505_C8WCMANXX_8	onco1500-v2-targets-ucsc	4151736	3217346917	38907734	38907734	4863466750	37618365	37513145	4835078350	4674528515	1818864721	1386195644	1630017985	1459748098	0.966861	0.997203	351.599	200	1183	0.006568	0.033205	0.025126	0.046928	0.085173	0.507666
mctp_SI_13506_C8WCMANXX_7	onco1500-v2-targets-ucsc	4151736	3217346917	72753318	72753318	9094164750	25993716	25391217	8850066830	3072526026	3879061908	2138902905	2832102017	190858166	0.357286	0.976821	45.9707	40	398	0.006392	0.652825	0.017646	0.009628	0.092694	0.205652
mctp_SI_13507_C8WCMANXX_7	onco1500-v2-targets-ucsc	4151736	3217346917	50017346	50017346	6252168250	22933177	19656781	5676591131	2308477608	2809606910	1714014989	1152969232	574474899	0.458504	0.857133	138.37	142	548	0.006568	0.593334	0.016892	0.009999	0.074162	0.204419
mctp_SI_13508_C8WCMANXX_7	onco1500-v2-targets-ucsc	4151736	3217346917	78387988	78387988	9798498500	37820841	33937780	8620246901	3830074364	3087608465	1339775334	4192863102	61284360	0.482483	0.89733	14.7611	13	449	0.006744	0.555689	0.066169	0.011187	0.135949	0.223493
mctp_SI_13509_C8WCMANXX_7	onco1500-v2-targets-ucsc	4151736	3217346917	44487420	44487420	5560927500	43312314	43184726	5529897511	5383596035	2115145033	1623998927	1790753551	1741976674	0.973586	0.997054	419.578	200	1416	0.006303	0.026456	0.025479	0.042167	0.080123	0.51077
mctp_SI_13510_C8WDNANXX_7	onco1500-v2-targets-ucsc	4151736	3217346917	70622264	70622264	8827783000	13369054	12782887	8356138578	1473489439	4560887798	2030870500	1764380280	36817504	0.189304	0.956155	8.86798	5	880	0.015031	0.823664	0.01026	0.004904	0.060328	0.096422
mctp_SI_13511_C8WDNANXX_7	onco1500-v2-targets-ucsc	4151736	3217346917	49064088	49064088	6133011000	11849327	10971465	5733566087	1258609165	3017555830	1332780580	1383229677	37345172	0.241507	0.925915	8.99507	5	624	0.01124	0.780484	0.014856	0.005846	0.073099	0.11919
mctp_SI_13512_C8WDNANXX_7	onco1500-v2-targets-ucsc	4151736	3217346917	58896966	58896966	7362120750	37543915	37294703	7284876849	4627476197	2857344379	2028350597	2399181873	1019958458	0.637451	0.993362	245.67	200	1882	0.00648	0.364783	0.02377	0.020932	0.097874	0.352638
mctp_SI_13513_C8WDNANXX_7	onco1500-v2-targets-ucsc	4151736	3217346917	40282438	40282438	5035304750	39342283	39228594	5005394597	4888393948	1818253563	1446509678	1740631356	1504532511	0.976661	0.99711	362.386	200	1273	0.006348	0.023375	0.027499	0.048255	0.07343	0.526864
mctp_SI_13555_C8WDNANXX_8	onco1500-v2-targets-ucsc	4151736	3217346917	65491192	65491192	8186399000	28788304	28346356	8049214402	3487066342	3284994395	2066856248	2697363759	388547704	0.439575	0.984648	93.5868	87	515	0.006568	0.566782	0.015929	0.011634	0.095694	0.261704
mctp_SI_13556_C8WDNANXX_8	onco1500-v2-targets-ucsc	4151736	3217346917	44134080	44134080	5516760000	31595952	30056156	5203545293	3644378512	2144999109	1267817719	1790728465	857857445	0.715908	0.951266	206.626	200	617	0.003791	0.299635	0.029614	0.01963	0.141265	0.345009
mctp_SI_13557_C92F3ANXX_6	onco1500-v2-targets-ucsc	4151736	3217346917	54956252	54956252	6869531500	21430493	20533854	6573493084	2444369315	2869408402	1496873198	2207211484	177197620	0.389956	0.958161	42.6804	41	261	0.0067	0.628148	0.023443	0.010084	0.108016	0.203369
mctp_SI_13558_C92F3ANXX_6	onco1500-v2-targets-ucsc	4151736	3217346917	39764660	39764660	4970582500	38613000	38462361	4935590739	4792262859	1830591834	1326197249	1778801656	1447677504	0.971038	0.996099	348.692	200	1196	0.006656	0.02904	0.028749	0.042135	0.105107	0.501664
mctp_SI_13559_C8WDNANXX_8	onco1500-v2-targets-ucsc	4151736	3217346917	71081520	71081520	8885190000	48656349	48306322	8702277948	5918510530	3030393391	1727184411	3944700146	884668472	0.684515	0.992806	213.084	200	650	0.006348	0.31989	0.028975	0.017072	0.172617	0.359806
mctp_SI_13560_C8WDNANXX_8	onco1500-v2-targets-ucsc	4151736	3217346917	39817372	39817372	4977171500	38742104	37828277	4826172783	4692469082	1868148383	1353309957	1604714443	1479885413	0.972995	0.976413	356.45	200	1199	0.006436	0.027704	0.027777	0.039821	0.108547	0.489521
mctp_SI_13561_C92F3ANXX_6	onco1500-v2-targets-ucsc	4151736	3217346917	62164344	62164344	7770543000	32389170	32136456	7683894384	3979386848	2969100809	1944496327	2770297248	591860759	0.521025	0.992198	142.557	138	731	0.00648	0.482113	0.023503	0.016018	0.088214	0.313133
mctp_SI_13562_C92F3ANXX_6	onco1500-v2-targets-ucsc	4151736	3217346917	40415022	40415022	5051877750	39520449	38779082	4926365990	4815177428	1906034365	1374313818	1646017807	1522066627	0.977865	0.981241	366.61	200	1241	0.006436	0.02257	0.028261	0.042303	0.106927	0.490983
mctp_SI_13563_C92F3ANXX_6	onco1500-v2-targets-ucsc	4151736	3217346917	54710928	54710928	6838866000	33851791	33528946	6742662729	4147646874	2773357541	1763139318	2206165870	881049275	0.618739	0.990463	212.212	200	893	0.00648	0.384865	0.02036	0.01723	0.121515	0.325373
mctp_SI_13564_C92F3ANXX_6	onco1500-v2-targets-ucsc	4151736	3217346917	36535534	36535534	4566941750	35893874	35583098	4507983081	4428182226	1653370457	1245876359	1608736265	1361033657	0.982437	0.991342	327.823	200	1136	0.006436	0.017702	0.030084	0.04459	0.088257	0.517457
mctp_SI_13565_C92F3ANXX_5	onco1500-v2-targets-ucsc	4151736	3217346917	65325398	65325398	8165674750	9755064	8491249	7133009047	871482125	4139074994	1716295081	1277638972	25177318	0.14933	0.870445	6.06429	5	405	0.010667	0.877824	0.009992	0.003935	0.043896	0.060827
mctp_SI_13566_C92F3ANXX_5	onco1500-v2-targets-ucsc	4151736	3217346917	48464360	48464360	6058045000	11023536	9944558	5448013538	1077158705	2918519921	1206721085	1322772532	25612172	0.227457	0.902121	6.16903	5	586	0.01459	0.802284	0.016253	0.005834	0.072999	0.097876
mctp_SI_14443_H5CCGBCXY_0	onco1500-v2-targets-ucsc	4151736	3217346917	87532990	87532990	10066293850	59548015	59214220	9878658478	6684013242	3631531339	1974903062	4272224077	1134276156	0.680292	0.994395	273.205	200	1739	0.005819	0.323389	0.029657	0.008692	0.16382	0.359643
mctp_SI_14444_H5CCGBCXY_0	onco1500-v2-targets-ucsc	4151736	3217346917	52109840	52109840	5992631600	49488786	49273193	5957517335	5656908718	1899885444	1545656753	2511975138	1599824192	0.949701	0.995644	385.339	200	1200	0.005334	0.050459	0.027687	0.024632	0.039339	0.589348
mctp_SI_14445_C9NVLANXX_7	onco1500-v2-targets-ucsc	4151736	3217346917	74027164	74027164	9253395500	62683890	62404907	9097859891	7690281960	3355506853	2026173895	3716179143	1794101769	0.846769	0.995549	432.133	200	2027	0.006127	0.154715	0.029534	0.027514	0.177686	0.413366
mctp_SI_14446_C9NVLANXX_7	onco1500-v2-targets-ucsc	4151736	3217346917	50740638	50740638	6342579750	48732660	48516427	6293901637	6043938949	2073211024	1539036862	2681653751	1617787132	0.960427	0.995563	389.665	200	1297	0.006215	0.039715	0.029517	0.042452	0.093062	0.538222
mctp_SI_14447_C9NVLANXX_7	onco1500-v2-targets-ucsc	4151736	3217346917	82503910	82503910	10312988750	33348702	32983978	10154117663	4062096263	4115701170	2600649320	3437767173	377860433	0.404208	0.989063	91.0126	78	1548	0.007097	0.599956	0.022895	0.011233	0.086005	0.242709
mctp_SI_14448_C9NVLANXX_7	onco1500-v2-targets-ucsc	4151736	3217346917	52475012	52475012	6559376500	50879445	50659891	6512960010	6314455146	2064211992	1607265738	2841482280	1674013258	0.969594	0.995685	403.208	200	1419	0.006568	0.030478	0.030336	0.04496	0.076413	0.560792
mctp_SI_14449_C9NVLANXX_7	onco1500-v2-targets-ucsc	4151736	3217346917	84930472	84930472	10616309000	49630302	49263032	10410792397	6036892083	4202303758	2492533601	3715955038	1035748065	0.584364	0.9926	249.473	200	1343	0.005113	0.420131	0.02316	0.014923	0.139627	0.302684
mctp_SI_14450_C9NVLANXX_7	onco1500-v2-targets-ucsc	4151736	3217346917	52920504	52920504	6615063000	51541288	51015070	6508622317	6337148974	2345863107	1570911373	2591847837	1799148464	0.973938	0.98979	433.348	200	1549	0.006215	0.026346	0.031287	0.040357	0.12442	0.501175
mctp_SI_14451_C9NVLANXX_7	onco1500-v2-targets-ucsc	4151736	3217346917	85704014	85704014	10713001750	79363404	79061863	10616653833	9827989939	3705620360	2674431530	4236601943	2638121710	0.926017	0.996201	635.426	200	5626	0.006215	0.074286	0.028855	0.036983	0.112735	0.498662
mctp_SI_14452_C9NVLANXX_7	onco1500-v2-targets-ucsc	4151736	3217346917	57066136	57066136	7133267000	55049157	54345516	7008754965	6757806346	2230982915	1790231826	2987540224	1771197725	0.964655	0.987218	426.616	200	1421	0.006215	0.035805	0.028952	0.044142	0.082793	0.555603
mctp_SI_14453_C9NVLANXX_5	onco1500-v2-targets-ucsc	4151736	3217346917	70787708	70787708	8848463500	33575875	33227559	8205761753	3770635178	3709171059	1478579032	3018011662	360216430	0.474318	0.989626	86.7628	80	6030	0.0067	0.540489	0.02475	0.012782	0.165145	0.212941
mctp_SI_14454_C9NVLANXX_5	onco1500-v2-targets-ucsc	4151736	3217346917	44710562	44710562	5588820250	43871230	43314364	5484104779	5379819183	1858257655	1371630654	2254216470	1478048500	0.981227	0.987307	356.007	200	1305	0.006392	0.019016	0.028862	0.053342	0.098061	0.531211
mctp_SI_14466_C9NVLANXX_5	onco1500-v2-targets-ucsc	4151736	3217346917	94136690	94136690	11767086250	80105619	79827617	11601969171	9860643663	4663443619	2849388221	4089137331	2576959749	0.85095	0.99653	620.695	200	4657	0.006348	0.150089	0.021464	0.037306	0.170531	0.39851
mctp_SI_14467_C9NVLANXX_5	onco1500-v2-targets-ucsc	4151736	3217346917	51103992	51103992	6387999000	44351681	44145028	6295455398	5456933462	2440315219	1497942448	2357197731	1405790844	0.867871	0.995341	338.603	200	1460	0.006832	0.133195	0.022919	0.035478	0.164022	0.421095
mctp_SI_14468_C9NVLANXX_5	onco1500-v2-targets-ucsc	4151736	3217346917	78796458	78796458	9849557250	36168311	35846445	9683751945	4400435029	4027903793	2426560795	3229287357	579814215	0.459009	0.991101	139.656	127	1207	0.006524	0.545586	0.02049	0.014651	0.101298	0.258099
mctp_SI_14469_C9NVLANXX_5	onco1500-v2-targets-ucsc	4151736	3217346917	54602472	54602472	6825309000	25811680	25357782	6621799882	3074327607	2774114923	1497339289	2350345670	350472988	0.47272	0.982415	84.416	82	814	0.006568	0.535726	0.021471	0.014627	0.123939	0.251282
mctp_SI_14470_C9NVLANXX_5	onco1500-v2-targets-ucsc	4151736	3217346917	74052892	74052892	9256611500	40799288	40481944	9108938717	4984519548	3457404568	2088677801	3562856348	671575863	0.550948	0.992222	161.758	164	829	0.006392	0.452788	0.027898	0.017382	0.123944	0.304264
mctp_SI_14471_C9NVLANXX_5	onco1500-v2-targets-ucsc	4151736	3217346917	50181066	50181066	6272633250	48369944	44389423	5670568972	5445900066	2183878882	1496625989	1990064101	1644277365	0.963908	0.917707	396.046	200	1475	0.006171	0.03962	0.027414	0.053967	0.106654	0.482384
mctp_SI_14472_HF7LMBCXY_0	onco1500-v2-targets-ucsc	4151736	3217346917	87227332	87227332	10031143180	70307637	70177578	9958287074	8019072577	3848009923	2418179112	3692098039	2108236851	0.806028	0.99815	507.796	200	2144	0.005995	0.194734	0.026532	0.015513	0.127582	0.423946
mctp_SI_14473_HF7LMBCXY_0	onco1500-v2-targets-ucsc	4151736	3217346917	58871804	58871804	6770257460	56577444	54775751	6551481166	6288330288	2400997819	1944106720	2206376627	2079338841	0.961028	0.968155	500.836	200	1682	0.006039	0.040167	0.022308	0.027446	0.03524	0.557457
mctp_SI_14474_HF72GBCXY_0	onco1500-v2-targets-ucsc	4151736	3217346917	79340030	79340030	9124103450	55256361	55083204	8828091434	6089238121	3745297108	1882669414	3200124912	1327128851	0.69645	0.996866	319.656	200	1517	0.006259	0.310243	0.02768	0.008902	0.18208	0.320782
mctp_SI_14475_HF72GBCXY_0	onco1500-v2-targets-ucsc	4151736	3217346917	59364848	59364848	6826957520	57717467	57363994	6773478237	6584644638	2303961962	1701830696	2767685579	1955939359	0.97225	0.993876	471.114	200	1555	0.006171	0.027878	0.028	0.024164	0.066899	0.5643
mctp_SI_14476_C9EAFANXX_7	onco1500-v2-targets-ucsc	4151736	3217346917	59657158	59657158	7457144750	49469526	49274941	7393491755	6124965420	2830618613	1966055287	2596817855	1636795524	0.82923	0.996067	394.244	200	6853	0.006524	0.171573	0.021181	0.028855	0.120127	0.436887
mctp_SI_14477_C9EAFANXX_7	onco1500-v2-targets-ucsc	4151736	3217346917	87259860	87259860	10907482500	64789649	64498013	10819674059	8021198018	3803161564	2877405702	4139106793	1833116505	0.742491	0.995499	441.53	200	1716	0.006348	0.258647	0.021261	0.024408	0.079818	0.446444
mctp_SI_14561_C9EAFANXX_7	onco1500-v2-targets-ucsc	4151736	3217346917	78965648	78965648	9870706000	68525728	68301708	9673969449	8380866865	3354596681	1884016646	4435356122	1789102376	0.867792	0.996731	430.929	200	1481	0.006303	0.133668	0.030316	0.027706	0.195042	0.42835
mctp_SI_14562_C9EAFANXX_7	onco1500-v2-targets-ucsc	4151736	3217346917	58111430	58111430	7263928750	55150525	53661459	7014787507	6646429418	2161130344	1565878021	3287779142	1609074742	0.949048	0.973	387.567	200	1320	0.006171	0.052512	0.030187	0.037175	0.100921	0.549832
mctp_SI_14563_C9EAFANXX_8	onco1500-v2-targets-ucsc	4151736	3217346917	78960234	78960234	9870029250	62011761	61801537	9770521463	7661768901	3097478555	2053978120	4619064788	1394849904	0.785354	0.99661	335.968	200	6447	0.006303	0.215828	0.028914	0.02301	0.136662	0.452836
mctp_SI_14564_C9EAFANXX_8	onco1500-v2-targets-ucsc	4151736	3217346917	54755090	54755090	6844386250	50722936	50576933	6772916004	6271483036	2127328287	1359327302	3286260415	1406033129	0.92636	0.997122	338.661	200	1166	0.006436	0.074035	0.031405	0.03017	0.152608	0.5042
mctp_SI_14565_C9EAFANXX_8	onco1500-v2-targets-ucsc	4151736	3217346917	79274952	79274952	9909369000	35347702	34828104	9631454551	4219974868	3973001227	2134343631	3524109693	383235510	0.445887	0.9853	92.3073	80	1005	0.005246	0.561855	0.018152	0.010881	0.115628	0.253696
mctp_SI_14566_C9EAFANXX_8	onco1500-v2-targets-ucsc	4151736	3217346917	61435826	61435826	7679478250	56868673	56676619	7628650156	7059832946	2229706190	1700881936	3698062030	1590711696	0.92566	0.996623	383.144	200	1212	0.006083	0.074563	0.03098	0.035926	0.095044	0.554979
mctp_SI_14567_C9NVVANXX_5	onco1500-v2-targets-ucsc	4151736	3217346917	85663762	85663762	10707970250	35714332	32986825	10011478936	3884183751	3969212838	2074900200	3967365898	131652804	0.416913	0.92363	31.7103	31	365	0.006524	0.612027	0.023287	0.009685	0.103865	0.237978
mctp_SI_14568_C9NVVANXX_5	onco1500-v2-targets-ucsc	4151736	3217346917	58374202	58374202	7296775250	40706252	40531286	7171670944	4979889352	2340505550	1463531357	3367634037	739829556	0.697333	0.995702	178.198	179	762	0.001763	0.305617	0.028668	0.0194	0.135764	0.407403
mctp_SI_14569_C9NVVANXX_5	onco1500-v2-targets-ucsc	4151736	3217346917	69703088	69703088	8712886000	14608001	13367146	8091095405	1522994344	4621268252	1934745531	1535081622	103786234	0.209575	0.915056	24.9983	21	855	0.0067	0.811769	0.01046	0.004396	0.059538	0.100967
mctp_SI_14570_C9NVVANXX_5	onco1500-v2-targets-ucsc	4151736	3217346917	56592144	56592144	7074018000	54933499	53604475	6839010322	6632938688	2172235159	1517141411	3149633752	1650070649	0.970691	0.975807	397.441	200	1356	0.006436	0.030132	0.030191	0.035061	0.128952	0.534403
mctp_SI_14571_C9NVVANXX_5	onco1500-v2-targets-ucsc	4151736	3217346917	86503114	86503114	10812889250	37507550	36199230	10487165673	4415937590	3942069918	2368283610	4176812145	204785546	0.433598	0.965118	49.3253	48	266	0.006348	0.57892	0.018396	0.011354	0.094009	0.2778
mctp_SI_14572_C9NVVANXX_5	onco1500-v2-targets-ucsc	4151736	3217346917	51692504	51692504	6461563000	49811067	48256227	6186514124	5952777636	2160875978	1453654439	2571983707	1585859100	0.963603	0.968785	381.975	200	1263	0.006083	0.037782	0.026091	0.03347	0.145472	0.500856
mctp_SI_14573_C9NVVANXX_5	onco1500-v2-targets-ucsc	4151736	3217346917	86843180	86843180	10855397500	27286804	26393631	10372652651	3129501436	4648460355	2331252007	3392940289	76140932	0.314208	0.967267	18.3395	16	293	0.00648	0.698293	0.015977	0.008509	0.077629	0.19226
mctp_SI_14574_C9NVVANXX_5	onco1500-v2-targets-ucsc	4151736	3217346917	59877846	59877846	7484730750	23174832	22421148	7112195282	2647838790	3082916049	1462318396	2566960837	119341712	0.387035	0.967478	28.745	27	452	0.006348	0.627704	0.02338	0.008893	0.112747	0.210495
mctp_SI_14575_HF72GBCXY_0	onco1500-v2-targets-ucsc	4151736	3217346917	68942166	68942166	7928349090	37352257	37182296	7851674586	4235200087	2837060656	1707662381	3306951549	492894732	0.541791	0.99545	118.72	106	1149	0.005995	0.460599	0.020799	0.010137	0.085584	0.36011
mctp_SI_14576_HF72GBCXY_0	onco1500-v2-targets-ucsc	4151736	3217346917	64912424	64912424	7464928760	62559914	61444971	7307736675	7038164107	2323741930	1667064731	3316930014	1895344578	0.963759	0.982178	456.519	200	1452	0.005951	0.036889	0.028552	0.022346	0.081134	0.571724
mctp_SI_14687_C9DRNANXX_8	onco1500-v2-targets-ucsc	4151736	3217346917	63627094	63627094	7953386750	51225913	51076079	7868941578	6326645960	2746478138	1724017927	3398445513	1356404219	0.805096	0.997075	326.708	200	1293	0.006171	0.195998	0.026482	0.023785	0.145434	0.435937
mctp_SI_14688_C9DRNANXX_8	onco1500-v2-targets-ucsc	4151736	3217346917	40107058	40107058	5013382250	39070005	38320916	4889712181	4760681333	1650271976	1232138967	2007301238	1333396097	0.974143	0.980827	321.166	200	1110	0.006568	0.026388	0.024787	0.03818	0.090116	0.547842
mctp_SI_14689_C9DRNANXX_8	onco1500-v2-targets-ucsc	4151736	3217346917	70802088	70802088	8850261000	60860818	60708558	8751843898	7516186579	2924149604	1910615948	3917078346	1698359523	0.859591	0.997498	409.072	200	3021	0.006656	0.141188	0.028603	0.028067	0.131396	0.4767
mctp_SI_14690_C9DRNANXX_8	onco1500-v2-targets-ucsc	4151736	3217346917	44052924	44052924	5506615500	35781630	35622144	5189167425	4176123949	1434884859	689542430	3064740136	499732489	0.812242	0.995543	120.367	122	554	0.0067	0.195223	0.047143	0.019797	0.232199	0.409344
mctp_SI_14691_C9DRNANXX_7	onco1500-v2-targets-ucsc	4151736	3217346917	60918198	60918198	7614774750	43263839	43116408	7522395486	5329961343	2709400417	1657598091	3155396978	998070197	0.710196	0.996592	240.398	200	969	0.006303	0.291454	0.026301	0.017507	0.142429	0.389638
mctp_SI_14692_C9DRNANXX_7	onco1500-v2-targets-ucsc	4151736	3217346917	38175956	38175956	4771994500	37342640	35991931	4551403294	4447990098	1455139044	1035797192	2060467058	1165305666	0.978172	0.963829	280.679	200	962	0.006436	0.022721	0.027719	0.035278	0.102839	0.555418
mctp_SI_14693_C9DRNANXX_7	onco1500-v2-targets-ucsc	4151736	3217346917	54488854	54488854	6811106750	34211853	34047665	6726588816	4207997924	2474726867	1597566987	2654294962	719116169	0.627869	0.995201	173.209	170	921	0.006524	0.374423	0.021062	0.016739	0.11331	0.367563
mctp_SI_14694_C9DRNANXX_7	onco1500-v2-targets-ucsc	4151736	3217346917	43214948	43214948	5401868500	42329558	41485642	5254879416	5144954833	1646903316	1213759816	2394216284	1329657312	0.979512	0.980063	320.265	200	1307	0.006259	0.020919	0.029687	0.036369	0.09889	0.56111
mctp_SI_14695_C9DRNANXX_7	onco1500-v2-targets-ucsc	4151736	3217346917	63278328	63278328	7909791000	30376193	29922260	7739296385	3668479982	2996582497	1869438007	2873275881	408066775	0.480041	0.985056	98.2882	92	1314	0.006832	0.525993	0.021184	0.010794	0.09492	0.29437
mctp_SI_14696_C9DRNANXX_7	onco1500-v2-targets-ucsc	4151736	3217346917	42362214	42362214	5295276750	21695149	21474930	5206085573	2643385279	1942500074	1185057762	2078527737	274568014	0.512134	0.989849	66.1333	60	799	0.007009	0.492251	0.01979	0.012135	0.10711	0.315968
mctp_SI_14697_C9DRNANXX_6	onco1500-v2-targets-ucsc	4151736	3217346917	63706126	63706126	7963265750	36943425	36616399	7870297178	4539718760	2755815126	1940725501	3173756551	658383933	0.579904	0.991148	158.58	145	839	0.00648	0.423183	0.021703	0.0138	0.084875	0.372781
mctp_SI_14698_C9DRNANXX_6	onco1500-v2-targets-ucsc	4151736	3217346917	39114284	39114284	4889285500	18723425	18077572	4760798760	2222073938	1676391395	1135600949	1948806416	162255898	0.478685	0.965506	39.0815	38	157	0.00648	0.533256	0.019105	0.011508	0.071109	0.330935
mctp_SI_14699_C9DRNANXX_6	onco1500-v2-targets-ucsc	4151736	3217346917	58463204	58463204	7307900500	37450306	37282437	7214056388	4601599013	2630272609	1645608925	2938174854	764208044	0.640579	0.995518	184.07	188	1273	0.006612	0.362134	0.023983	0.013477	0.129793	0.364684
mctp_SI_14700_C9DRNANXX_6	onco1500-v2-targets-ucsc	4151736	3217346917	43616226	43616226	5452028250	20092634	19918885	5316094526	2416901892	2141045630	1165016116	2010032780	205008021	0.460669	0.991353	49.3789	42	417	0.006612	0.545361	0.017391	0.009298	0.11707	0.272314
mctp_SI_14701_C9DRNANXX_6	onco1500-v2-targets-ucsc	4151736	3217346917	62522356	62522356	7815294500	53178072	53008337	7746622405	6583539018	2549528960	1861723582	3335369863	1539588690	0.850545	0.996808	370.83	200	1634	0.006392	0.150141	0.024445	0.026436	0.101505	0.498738
mctp_SI_14702_C9DRNANXX_6	onco1500-v2-targets-ucsc	4151736	3217346917	38805700	38805700	4850712500	35633737	35520080	4816506200	4421592713	1527612465	1171128613	2117765122	1106307074	0.91826	0.99681	266.469	200	1092	0.006303	0.081992	0.022588	0.029024	0.088922	0.547786
mctp_SI_14725_C9DRNANXX_5	onco1500-v2-targets-ucsc	4151736	3217346917	68634888	68634888	8579361000	46481954	46332032	8495051725	5739290728	3026169249	2028203722	3440678754	1054508885	0.677235	0.996775	253.992	200	2281	0.006127	0.324396	0.021892	0.016704	0.118031	0.394859
mctp_SI_14726_C9DRNANXX_5	onco1500-v2-targets-ucsc	4151736	3217346917	43702712	43702712	5462839000	28648845	28524143	5300784682	3446418724	2166309730	1106782599	2027692353	619485242	0.655539	0.995647	149.211	147	940	0.006788	0.349829	0.024424	0.012703	0.183362	0.312831
mctp_SI_14727_C9DRNANXX_5	onco1500-v2-targets-ucsc	4151736	3217346917	56772122	56772122	7096515250	45550018	45389442	7035999485	5639372391	2482608423	1829798381	2723592681	1370660259	0.802331	0.996475	330.141	200	2868	0.003174	0.198497	0.021986	0.024393	0.097013	0.463308
mctp_SI_14728_C9DRNANXX_5	onco1500-v2-targets-ucsc	4151736	3217346917	41782860	41782860	5222857500	40639480	40531004	5189559254	5047412109	1553417085	1386915344	2249226825	1355764241	0.972635	0.997331	326.554	200	1084	0.006348	0.027391	0.026158	0.040901	0.031169	0.613135
mctp_SI_14729_C9DRNANXX_4	onco1500-v2-targets-ucsc	4151736	3217346917	62284516	62284516	7785564500	19934674	19692648	6582648396	1940762225	3582978899	1135020121	1864649376	127446545	0.320058	0.987859	30.6972	30	399	0.006656	0.70517	0.025578	0.004743	0.11529	0.129853
mctp_SI_14730_C9DRNANXX_4	onco1500-v2-targets-ucsc	4151736	3217346917	40858002	40858002	5107250250	40066654	39425348	5002236001	4903865352	1560218978	1252400827	2189616196	1327319321	0.980632	0.983994	319.702	200	1110	0.006524	0.019665	0.026716	0.035442	0.065232	0.587606
mctp_SI_14731_C9DRNANXX_4	onco1500-v2-targets-ucsc	4151736	3217346917	69545090	69545090	8693136250	45235364	45024116	8520229854	5509420224	3230656489	1917977208	3371596157	966212682	0.650447	0.99533	232.725	200	1636	0.006436	0.353372	0.024818	0.01285	0.14685	0.348719
mctp_SI_14732_C9DRNANXX_4	onco1500-v2-targets-ucsc	4151736	3217346917	41362344	41362344	5170293000	40352479	40249153	5138427967	5012771494	1599936699	1267811881	2270679387	1355582976	0.975585	0.997439	326.51	200	1132	0.00648	0.024454	0.02727	0.034109	0.061824	0.588534
mctp_SI_14816_C9EMPANXX_6	onco1500-v2-targets-ucsc	4151736	3217346917	76838938	76838938	9604867250	31931700	31777907	8984136982	3623737002	4253158268	1815924745	2915053969	355330097	0.415567	0.995184	85.5859	76	563	0.006744	0.596652	0.018773	0.006277	0.151082	0.18768
mctp_SI_14817_C9EMPANXX_6	onco1500-v2-targets-ucsc	4151736	3217346917	53849840	53849840	6731230000	21746201	21554335	6564182749	2613674940	2859393043	1456931413	2247858293	214079291	0.40383	0.991177	51.5638	49	327	0.007141	0.601828	0.021712	0.007136	0.117256	0.219463
mctp_SI_14818_C9EMPANXX_6	onco1500-v2-targets-ucsc	4151736	3217346917	72920258	72920258	9115032250	41349600	41202329	8981977523	5066843639	3521328291	2089443635	3371205597	790952607	0.567052	0.996438	190.511	185	1148	0.006392	0.435888	0.023033	0.012346	0.12639	0.314299
mctp_SI_14819_C9EMPANXX_6	onco1500-v2-targets-ucsc	4151736	3217346917	55659684	55659684	6957460500	54012497	52776854	6752918951	6548177691	2441955872	1747366596	2563596483	1928443473	0.970406	0.977123	464.491	200	1586	0.006303	0.030319	0.027161	0.032434	0.109723	0.514801
mctp_SI_14820_C9EMPANXX_4	onco1500-v2-targets-ucsc	4151736	3217346917	79911046	79911046	9988880750	22137992	21923698	9342813467	2498618692	4824334732	1997919324	2520559411	137057240	0.277033	0.99032	33.012	31	327	0.006921	0.732562	0.019098	0.004827	0.098209	0.130641
mctp_SI_14821_C9EMPANXX_4	onco1500-v2-targets-ucsc	4151736	3217346917	50391812	50391812	6298976500	48659703	48552990	6267814436	6052304458	2155662601	1589032435	2523119400	1695145708	0.965627	0.997807	408.298	200	1374	0.006436	0.034384	0.028347	0.035046	0.102638	0.529142
mctp_SI_14822_C9EMPANXX_4	onco1500-v2-targets-ucsc	4151736	3217346917	78908390	78908390	9863548750	43948114	43763614	9725537208	5387437574	3823511034	2334626612	3567399562	847722663	0.556951	0.995802	204.185	197	1993	0.006524	0.446052	0.026761	0.011743	0.121285	0.307006
mctp_SI_14823_C9EMPANXX_4	onco1500-v2-targets-ucsc	4151736	3217346917	58063828	58063828	7257978500	36322587	36183981	7153329168	4455040697	2957149502	1794680131	2401499535	916042751	0.625563	0.996184	220.641	200	2099	0.006436	0.377207	0.023835	0.012753	0.142942	0.315217
mctp_SI_14824_C9EMPANXX_4	onco1500-v2-targets-ucsc	4151736	3217346917	86121096	86121096	10765137000	58175820	58023221	10550022262	7091615533	4355110399	2394825026	3800086837	1454523390	0.675512	0.997377	350.341	200	2027	0.006348	0.32781	0.023168	0.013893	0.174029	0.323249
mctp_SI_14825_C9EMPANXX_4	onco1500-v2-targets-ucsc	4151736	3217346917	55175568	55175568	6896946000	41225473	41119126	6781711253	5051439054	2720542702	1532660268	2528508283	1120930663	0.747169	0.99742	269.991	200	2011	0.006744	0.255138	0.023628	0.016422	0.182468	0.357075
mctp_SI_14826_C9EMPANXX_4	onco1500-v2-targets-ucsc	4151736	3217346917	77972996	77972996	9746624500	60850436	60680818	9643825260	7514486205	3752691905	2335093322	3556040033	1861834588	0.780404	0.997213	448.447	200	1503	0.006259	0.220798	0.029523	0.022399	0.137503	0.39673
mctp_SI_14827_C9EMPANXX_4	onco1500-v2-targets-ucsc	4151736	3217346917	50356124	50356124	6294515500	47080185	46985253	6235581569	5828268338	2361647285	1467535510	2406398774	1628049324	0.934945	0.997984	392.137	200	1368	0.00648	0.065321	0.030919	0.027989	0.15842	0.456276
mctp_SI_14843_C9EMPANXX_3	onco1500-v2-targets-ucsc	4151736	3217346917	77586208	77586208	9698276000	26350804	26212419	9455408547	3154168141	4133239478	2295749848	3026419221	173685851	0.339633	0.994748	41.8345	39	468	0.006303	0.666417	0.017726	0.007767	0.082135	0.207597
mctp_SI_14844_C9EMPANXX_3	onco1500-v2-targets-ucsc	4151736	3217346917	47636994	47636994	5954624250	24557093	24395952	5837482509	2981403771	2265348501	1240361175	2331772833	315746185	0.515505	0.993438	76.0516	78	270	0.006656	0.489265	0.02574	0.009136	0.128101	0.293681
mctp_SI_14845_C9EMPANXX_6	onco1500-v2-targets-ucsc	4151736	3217346917	77004654	77004654	9625581750	43306651	43157114	9544600763	5350210431	3263479952	2293885689	3987235122	687801929	0.56239	0.996547	165.666	167	561	0.006215	0.439452	0.022701	0.014634	0.077805	0.373357
mctp_SI_14846_C9EMPANXX_6	onco1500-v2-targets-ucsc	4151736	3217346917	54049146	54049146	6756143250	40106914	40007651	6660884738	4929886478	2414143802	1430081076	2816659860	980205581	0.742045	0.997525	236.095	200	763	0.006656	0.259875	0.031618	0.017198	0.148439	0.395729
mctp_SI_14847_C9EMPANXX_6	onco1500-v2-targets-ucsc	4151736	3217346917	84824656	84824656	10603082000	33661433	11426491	6998795822	950773384	3386248538	1880317147	1732230137	5999275	0.396835	0.339453	1.445	1	312	0.133386	0.864152	0.017789	0.002591	0.027873	0.086743
mctp_SI_14848_C9EMPANXX_6	onco1500-v2-targets-ucsc	4151736	3217346917	55534288	55534288	6941786000	53688745	53195534	6844469662	6614950791	2310375097	1754720783	2779373782	1900466374	0.966768	0.990814	457.752	200	1614	0.006348	0.033533	0.028657	0.036953	0.068968	0.554229
mctp_SI_14917_C9ENVANXX_6	onco1500-v2-targets-ucsc	4151736	3217346917	82368936	82368936	10296117000	26913344	26100219	9987747090	3154212601	4343014154	2317164533	3327568403	94424897	0.326741	0.969787	22.7435	22	201	0.006392	0.684192	0.019682	0.008748	0.082701	0.195228
mctp_SI_14918_C9ENVANXX_6	onco1500-v2-targets-ucsc	4151736	3217346917	49205266	49205266	6150658250	20051139	15647317	5303567713	1702185260	2257609935	1199242561	1846715217	34511377	0.4075	0.78037	8.31252	8	171	0.005466	0.679049	0.023131	0.008989	0.079557	0.202777
mctp_SI_14919_C9ENVANXX_8	onco1500-v2-targets-ucsc	4151736	3217346917	87377704	87377704	10922213000	23200573	22526154	10758049774	2779009666	4605783143	3158809446	2993457185	86850391	0.265521	0.970931	20.9191	17	348	0.006788	0.741681	0.0122	0.008276	0.043761	0.185996
mctp_SI_14920_C9ENVANXX_8	onco1500-v2-targets-ucsc	4151736	3217346917	53081304	53081304	6635163000	22285549	20790051	6331607978	2504410185	2397309021	1482842054	2451456903	99918533	0.419838	0.932894	24.0667	23	190	0.006568	0.604459	0.019799	0.011622	0.075436	0.272907
mctp_SI_14921_C9ENVANXX_8	onco1500-v2-targets-ucsc	4151736	3217346917	76198038	76198038	9524754750	9546147	6144320	8816720503	677111081	4919389283	2674086432	1223244788	11557656	0.125281	0.643644	2.78381	2	549	0.030812	0.923201	0.00569	0.002359	0.016726	0.050675
mctp_SI_14922_C9ENVANXX_8	onco1500-v2-targets-ucsc	4151736	3217346917	55654914	55654914	6956864250	19894154	18049927	6501068449	2107932690	2909083331	1451967211	2140017907	81103752	0.357455	0.907298	19.5349	19	159	0.006832	0.675756	0.020509	0.007638	0.092127	0.191498
mctp_SI_14923_C9NVVANXX_3	onco1500-v2-targets-ucsc	4151736	3217346917	81981816	81981816	10247727000	60251592	60067256	10156214570	7451991464	3992371934	2601531153	3562311483	1849634177	0.734938	0.996941	445.509	200	1134	0.006436	0.266263	0.024833	0.019511	0.115439	0.391847
mctp_SI_14924_C9NVVANXX_3	onco1500-v2-targets-ucsc	4151736	3217346917	53076522	53076522	6634565250	32362443	32220195	6576622413	3998768112	2545367333	1688624620	2342630460	799564791	0.609732	0.995605	192.586	200	449	0.006436	0.391972	0.022359	0.015882	0.088138	0.360079
mctp_SI_14925_C9NVVANXX_3	onco1500-v2-targets-ucsc	4151736	3217346917	84091382	84091382	10511422750	31265842	26425283	9479692911	3004250668	3846184991	2101829638	3531678282	27043044	0.371808	0.845181	6.51367	6	270	0.008067	0.683086	0.020942	0.00635	0.09318	0.193583
mctp_SI_14926_C9NVVANXX_3	onco1500-v2-targets-ucsc	4151736	3217346917	49356394	49356394	6169549250	47606563	46556723	5995322388	5777587797	2121112117	1536401884	2337808387	1686724658	0.964547	0.977948	406.27	200	1430	0.006083	0.036317	0.028899	0.034329	0.092912	0.526209
mctp_SI_14927_C9NVVANXX_3	onco1500-v2-targets-ucsc	4151736	3217346917	83035012	83035012	10379376500	35179571	34951477	10280142251	4326617733	3950201779	2599885377	3730055095	372625645	0.423672	0.993516	89.7518	87	461	0.006524	0.579129	0.022141	0.010699	0.072205	0.279584
mctp_SI_14928_C9NVVANXX_3	onco1500-v2-targets-ucsc	4151736	3217346917	55787200	55787200	6973400000	52143875	51116773	6802309613	6348630640	2422316038	1763001370	2616992205	1823420150	0.934692	0.980303	439.195	200	1428	0.006612	0.066695	0.027502	0.033012	0.088765	0.515974
mctp_SI_14929_C9NVVANXX_3	onco1500-v2-targets-ucsc	4151736	3217346917	80836210	80836210	10104526250	25765197	21313073	9161536556	2413118096	4029009392	2231555425	2900971739	22744890	0.318733	0.827204	5.47841	5	580	0.009918	0.736603	0.017622	0.005824	0.070319	0.16715
mctp_SI_14930_C9NVVANXX_3	onco1500-v2-targets-ucsc	4151736	3217346917	53744470	53744470	6718058750	50998799	49947927	6529164930	6187583960	2466414003	1626377002	2436373925	1819463859	0.948912	0.979394	438.242	200	1432	0.006259	0.052316	0.028413	0.030899	0.126768	0.482947
mctp_SI_15586_CA5FPANXX_4	onco1500-v2-targets-ucsc	4151736	3217346917	74496088	74496088	9312011000	69510388	69148415	8930664863	8319040310	1446840463	1025340440	6458483960	883809853	0.933074	0.994793	212.877	189	3397	0.00432	0.068486	0.087998	0.041776	0.117913	0.584898
mctp_SI_15587_CA5FPANXX_4	onco1500-v2-targets-ucsc	4151736	3217346917	55011666	55011666	6876458250	54281040	50209517	6266518197	6176272255	1047821236	774055998	4444640963	838354715	0.986719	0.924992	201.929	200	733	0.005554	0.014401	0.038402	0.047362	0.091421	0.674642
mctp_SI_15588_CA1MRANXX_3	onco1500-v2-targets-ucsc	4151736	3217346917	81495072	81495072	10186884000	72507391	72232420	9216016958	8166350917	692697274	429278790	8094040894	132207228	0.889715	0.996208	31.8438	29	604	0.005422	0.113896	0.210061	0.035479	0.160756	0.465572
mctp_SI_15589_CA1MRANXX_3	onco1500-v2-targets-ucsc	4151736	3217346917	59764114	59764114	7470514250	58894268	52155138	6430591904	6324216262	1321790718	986438638	4122362548	1023863917	0.985445	0.885572	246.611	200	944	0.00551	0.016542	0.03363	0.050199	0.107382	0.633044
mctp_SI_15590_CAYW8ANXX_2	onco1500-v2-targets-ucsc	4151736	3217346917	78148280	78148280	9768535000	52666346	52032063	7814197745	5084912819	1922695587	623895192	5267606966	67945501	0.673928	0.987957	16.3656	15	509	0.004584	0.349273	0.109914	0.017738	0.223511	0.290977
mctp_SI_15591_CAYW8ANXX_2	onco1500-v2-targets-ucsc	4151736	3217346917	53139480	53139480	6642435000	52364321	50337687	6330244144	6234064385	1288588718	1034211658	4007443768	1053093572	0.985413	0.961297	253.651	200	876	0.005157	0.015194	0.02937	0.04592	0.078433	0.664732
mctp_SI_15592_CAYW8ANXX_3	onco1500-v2-targets-ucsc	4151736	3217346917	75608716	75608716	9451089500	63592221	63104822	8639983360	7195911391	1376854650	746422091	6516706619	351619956	0.84107	0.992336	84.6923	78	754	0.006215	0.167138	0.139331	0.0273	0.162503	0.463103
mctp_SI_15593_CAYW8ANXX_3	onco1500-v2-targets-ucsc	4151736	3217346917	57240796	57240796	7155099500	35664895	34838022	6960002150	4282005339	1615808664	1128351810	4215841676	126825955	0.623068	0.976815	30.5477	30	140	0.006303	0.38477	0.025304	0.02351	0.087659	0.460551
mctp_SI_15594_CA5GKANXX_4	onco1500-v2-targets-ucsc	4151736	3217346917	74010798	74010798	9251349750	70644860	70385394	9088396312	8671913029	1865416686	1433025279	5789954347	1415173553	0.954521	0.996327	340.863	200	4478	0.005951	0.045826	0.03236	0.042663	0.070116	0.653333
mctp_SI_15595_HF7GKBCXY_0	onco1500-v2-targets-ucsc	4151736	3217346917	44423190	44423190	5108666850	43817756	43168673	5000884288	4931953625	969627307	747704477	3283552504	814178639	0.986371	0.985187	196.106	195	728	0.005774	0.013784	0.032227	0.048819	0.05981	0.68256
mctp_SI_15596_CA1MRANXX_3	onco1500-v2-targets-ucsc	4151736	3217346917	67043858	67043858	8380482250	59719512	59421454	7978271291	7087442407	1401956853	852320254	5723994184	661516444	0.890753	0.995009	159.335	155	756	0.005157	0.111657	0.083065	0.041847	0.146983	0.533577
mctp_SI_15597_CA1MRANXX_3	onco1500-v2-targets-ucsc	4151736	3217346917	56114888	56114888	7014361000	55096197	51087117	6425282264	6299058384	1244999348	994761384	4185521532	997377780	0.981846	0.927235	240.232	200	792	0.005422	0.019645	0.032658	0.054854	0.073541	0.664082
mctp_SI_15598_CA2LKANXX_5	onco1500-v2-targets-ucsc	4151736	3217346917	81088970	81088970	10136121250	60114235	59927333	9499032829	6956129330	1871267943	991756121	6636008765	229354855	0.741337	0.996891	55.2431	50	844	0.005378	0.267701	0.103435	0.025068	0.169847	0.409862
mctp_SI_15599_CA2LKANXX_5	onco1500-v2-targets-ucsc	4151736	3217346917	44432896	44432896	5554112000	37663512	37514218	4947478470	4153713014	964482007	478579193	3504417270	299207201	0.847649	0.996036	72.068	70	430	0.00648	0.160438	0.078449	0.029718	0.222049	0.448938
mctp_SI_15600_CA2LKANXX_4	onco1500-v2-targets-ucsc	4151736	3217346917	72218920	72218920	9027365000	68349484	68137107	8721051721	8246170172	1868179332	1240021502	5612850887	1281538613	0.946421	0.996893	308.675	200	1336	0.005863	0.054452	0.070485	0.046763	0.114323	0.567053
mctp_SI_15601_CA2LKANXX_4	onco1500-v2-targets-ucsc	4151736	3217346917	54687988	54687988	6835998500	53076922	41145079	4950348268	4755158508	1344460891	727577488	2878309889	828625458	0.970541	0.775197	199.585	198	806	0.006303	0.03943	0.04307	0.034368	0.223927	0.491851
mctp_SI_15602_CA2LKANXX_4	onco1500-v2-targets-ucsc	4151736	3217346917	78868556	78868556	9858569500	72713006	72487933	9672545969	8911101254	2245532174	1645452842	5781560953	1511638896	0.921952	0.996905	364.098	200	3185	0.00573	0.078722	0.049857	0.043886	0.090064	0.581205
mctp_SI_15603_CA2LKANXX_4	onco1500-v2-targets-ucsc	4151736	3217346917	52759094	52759094	6594886750	51739371	48437653	6076383612	5950174664	1455480736	1035001490	3585901386	1114802562	0.980672	0.936186	268.515	200	878	0.006303	0.02077	0.030878	0.047265	0.113862	0.603771
mctp_SI_15604_CA2LKANXX_4	onco1500-v2-targets-ucsc	4151736	3217346917	87032004	87032004	10879000500	76716491	76503693	10330913032	9072549632	2140382597	1272080235	6918450200	1058217696	0.881474	0.997226	254.886	200	1064	0.00573	0.121806	0.084918	0.035699	0.142709	0.512475
mctp_SI_15605_CA2LKANXX_4	onco1500-v2-targets-ucsc	4151736	3217346917	50513446	50513446	6314180750	44216326	44084054	5833503899	5079216887	1276470254	676025566	3881008079	557078210	0.875338	0.997009	134.18	132	692	0.006127	0.129303	0.085465	0.033152	0.18474	0.471898
mctp_SI_15606_CATM4ANXX_4	onco1500-v2-targets-ucsc	4151736	3217346917	80723396	80723396	10090424500	55234000	55056278	8818148086	5879510681	2300770577	911145658	5606231851	212435298	0.684238	0.996782	51.1678	48	494	0.006171	0.333249	0.102168	0.021147	0.195662	0.323757
mctp_SI_15607_CATM4ANXX_4	onco1500-v2-targets-ucsc	4151736	3217346917	55330162	55330162	6916270250	54601384	53931188	6772970990	6682774036	1451781519	1062546414	4258643057	1153621228	0.986829	0.987726	277.865	200	1009	0.005951	0.013317	0.035142	0.046101	0.102302	0.632823
mctp_SI_15608_CA5FPANXX_4	onco1500-v2-targets-ucsc	4151736	3217346917	74766960	74766960	9345870000	63478602	63067057	8647482741	7289263952	1948763219	1058304030	5640415492	774971400	0.849019	0.993517	186.662	178	1921	0.00432	0.157065	0.097928	0.033409	0.178219	0.443824
mctp_SI_15609_CA5FPANXX_4	onco1500-v2-targets-ucsc	4151736	3217346917	58039296	58039296	7254912000	57238325	54909353	6902521823	6803319979	1374609763	1181795817	4346116243	1161970224	0.9862	0.959311	279.876	200	993	0.00454	0.014372	0.030762	0.052724	0.052835	0.680974
mctp_SI_15737_CA2LKANXX_6	onco1500-v2-targets-ucsc	4151736	3217346917	95343622	95343622	11917952750	49585954	49355713	10260674302	5180464624	3944742195	1416213033	4899719074	248176169	0.520076	0.995357	59.7765	58	397	0.006303	0.495115	0.061428	0.016131	0.174504	0.228679
mctp_SI_15738_CA2LKANXX_6	onco1500-v2-targets-ucsc	4151736	3217346917	61233198	61233198	7654149750	36324048	36174984	6676564815	3840800202	2523714621	981219217	3171630977	334383199	0.593208	0.995896	80.5406	78	768	0.006303	0.424734	0.088255	0.018623	0.183333	0.235028
mctp_SI_15739_CA2LKANXX_6	onco1500-v2-targets-ucsc	4151736	3217346917	77096012	77096012	9637001500	43253588	43092554	9063102467	4991232753	3668500718	1686599431	3708002318	645217293	0.561035	0.996277	155.409	139	893	0.006259	0.44928	0.053074	0.019723	0.148946	0.257815
mctp_SI_15740_CA2LKANXX_6	onco1500-v2-targets-ucsc	4151736	3217346917	52025906	52025906	6503238250	38585484	38403199	5875889508	4296665349	2210175425	970413480	2695300603	723687615	0.741659	0.995276	174.31	163	758	0.006436	0.268763	0.074084	0.026604	0.205649	0.301783
mctp_SI_15741_CA2LKANXX_6	onco1500-v2-targets-ucsc	4151736	3217346917	86637940	86637940	10829742500	31444278	31027889	8233875012	2813463168	4139362860	1205578117	2888934035	99310877	0.362939	0.986758	23.9203	23	381	0.006876	0.658306	0.045251	0.009062	0.134933	0.140407
mctp_SI_15742_CA2LKANXX_6	onco1500-v2-targets-ucsc	4151736	3217346917	52316114	52316114	6539514250	28152071	26437957	4825578248	2418806111	1929312311	619025172	2277240765	112520723	0.538115	0.939112	27.1021	26	297	0.006568	0.498753	0.061364	0.01445	0.193052	0.209104
mctp_SI_15743_CA2LKANXX_6	onco1500-v2-targets-ucsc	4151736	3217346917	84803108	84803108	10600388500	64280082	64043320	10076367136	7581374645	3550735194	1876079412	4649552530	1336711696	0.757992	0.996317	321.965	200	1360	0.005995	0.247608	0.050968	0.02997	0.178406	0.360417
mctp_SI_15744_CA2LKANXX_6	onco1500-v2-targets-ucsc	4151736	3217346917	53301570	53301570	6662696250	47457118	47318772	6377714545	5665679247	2101028355	1180481941	3096204249	1189195780	0.890351	0.997085	286.433	200	1140	0.005995	0.111644	0.049968	0.039069	0.171982	0.440902
mctp_SI_15745_CATM4ANXX_1	onco1500-v2-targets-ucsc	4151736	3217346917	88300720	88300720	11037590000	81596521	81367462	10851078457	10022449871	3286152817	2259748853	5305176787	2306990707	0.924075	0.997193	555.669	200	2017	0.005642	0.076364	0.032833	0.042662	0.094371	0.541176
mctp_SI_15746_CATM4ANXX_1	onco1500-v2-targets-ucsc	4151736	3217346917	47997136	47997136	5999642000	43941505	43771587	5808557549	5311691515	1962877193	1249462267	2596218089	1288980467	0.915503	0.996133	310.468	200	1043	0.00573	0.08554	0.038394	0.036736	0.138362	0.479076
mctp_SI_15747_CATM4ANXX_2	onco1500-v2-targets-ucsc	4151736	3217346917	67708990	67708990	8463623750	57494024	57269395	8229199131	6974424156	2556918393	1579347230	4092933508	1341351213	0.849134	0.996093	323.082	200	2046	0.005554	0.152478	0.036097	0.038498	0.137664	0.47228
mctp_SI_15748_CATM4ANXX_2	onco1500-v2-targets-ucsc	4151736	3217346917	49512728	49512728	6189091000	47087008	46974017	6078194268	5778908287	1950180311	1419802893	2708211064	1462672636	0.951008	0.9976	352.304	200	1114	0.005951	0.049239	0.032144	0.046193	0.098792	0.532999
mctp_SI_15749_CATM4ANXX_6	onco1500-v2-targets-ucsc	4151736	3217346917	79825896	79825896	9978237000	38851289	38568397	8896927218	4173135316	3590650835	1539433090	3766843293	279155098	0.4867	0.992719	67.2382	62	615	0.006259	0.530946	0.077842	0.013726	0.135387	0.210759
mctp_SI_15750_CATM4ANXX_6	onco1500-v2-targets-ucsc	4151736	3217346917	45699790	45699790	5712473750	33111511	32945938	5339194809	3826702829	1983656377	926977715	2428560717	622666822	0.724544	0.995	149.977	147	690	0.006436	0.283281	0.059442	0.024117	0.193506	0.323066
mctp_SI_15751_CATM4ANXX_3	onco1500-v2-targets-ucsc	4151736	3217346917	70803818	70803818	8850477250	62573300	62383311	8555282069	7546401049	3034176204	1864482759	3656623106	1877352322	0.883756	0.996964	452.185	200	7376	0.006039	0.117925	0.049897	0.044761	0.126816	0.44118
mctp_SI_15752_CATM4ANXX_3	onco1500-v2-targets-ucsc	4151736	3217346917	56062326	56062326	7007790750	54447791	53660841	6838241510	6638211666	2373521889	1677243790	2787475831	1794739248	0.971201	0.985547	432.286	200	1465	0.004937	0.029252	0.024929	0.046345	0.125895	0.511134
mctp_SI_15753_CATM4ANXX_6	onco1500-v2-targets-ucsc	4151736	3217346917	81076038	81076038	10134504750	59693578	59450658	9817906140	7196184478	3701699667	2120341633	3995864840	1464861890	0.736267	0.995931	352.831	200	1466	0.006392	0.267035	0.039396	0.027803	0.149949	0.366632
mctp_SI_15754_CATM4ANXX_6	onco1500-v2-targets-ucsc	4151736	3217346917	58423700	58423700	7302962500	56983323	56324278	7167246223	6988568262	2523763109	1785557686	2857925428	1926185579	0.975346	0.988434	463.947	200	1562	0.006171	0.02493	0.026633	0.049138	0.123983	0.506577
mctp_SI_15755_CAGL2ANXX_5	onco1500-v2-targets-ucsc	4151736	3217346917	78872308	78872308	9859038500	65064013	64664912	9644386672	7938409944	3448919920	2075113105	4120353647	1814664018	0.824928	0.993866	437.086	200	1573	0.005201	0.176888	0.037334	0.033531	0.135582	0.428523
mctp_SI_15756_CAGL2ANXX_8	onco1500-v2-targets-ucsc	4151736	3217346917	56318044	56318044	7039755500	54384757	53163075	6809492523	6569615321	2262978956	1493439853	3053073714	1627936524	0.965672	0.977536	392.11	200	1275	0.006171	0.035227	0.02479	0.041931	0.147527	0.511469
mctp_SI_16522_CAVKAANXX_1	onco1500-v2-targets-ucsc	4151736	3217346917	83696788	83696788	10462098500	15228017	14945424	9508449952	1588755631	5972120122	1959269306	1577060524	359269138	0.181943	0.981443	86.5347	80	1064	0.006965	0.832911	0.009019	0.002628	0.067481	0.050182
mctp_SI_16523_CAVKAANXX_1	onco1500-v2-targets-ucsc	4151736	3217346917	57203192	57203192	7150399000	53712017	53520927	7099557784	6665427189	3206949852	2251813458	1640794474	2361757399	0.938969	0.996442	568.86	200	1768	0.00648	0.061149	0.014025	0.044077	0.118683	0.429409
mctp_SI_16524_CAVKAANXX_1	onco1500-v2-targets-ucsc	4151736	3217346917	83934320	83934320	10491790000	20068159	19756105	10252696409	2389740498	5623731536	2844811691	1784153182	608006476	0.239094	0.98445	146.446	139	1287	0.006259	0.766916	0.00794	0.004432	0.067062	0.094354
mctp_SI_16525_CAVKAANXX_1	onco1500-v2-targets-ucsc	4151736	3217346917	50081100	50081100	6260137500	47366725	47201490	6217071824	5879466173	2795555790	2021728419	1399787615	2107584293	0.9458	0.996512	507.639	200	1656	0.00648	0.054303	0.01434	0.045198	0.109796	0.437369
mctp_SI_16526_CAVKAANXX_2	onco1500-v2-targets-ucsc	4151736	3217346917	70309374	70309374	8788671750	19596060	19336509	8555705945	2325096585	4575457240	2247166318	1733082387	579423931	0.278712	0.986755	139.562	129	1208	0.006303	0.72824	0.011901	0.006764	0.072722	0.112657
mctp_SI_16527_CAVKAANXX_2	onco1500-v2-targets-ucsc	4151736	3217346917	48530606	48530606	6066325750	11416311	11190651	5615246250	1231753036	2934198777	1197056290	1483991183	162319888	0.235239	0.980234	39.0969	33	815	0.0067	0.780641	0.023207	0.006807	0.067192	0.093263
mctp_SI_16528_CAVKAANXX_1	onco1500-v2-targets-ucsc	4151736	3217346917	82738984	82738984	10342373000	41360836	41099249	10224788960	5083221490	4999817358	3107376973	2117594629	1545632838	0.499895	0.993675	372.286	200	2378	0.006303	0.502853	0.012632	0.012662	0.104972	0.215722
mctp_SI_16529_CAVKAANXX_1	onco1500-v2-targets-ucsc	4151736	3217346917	54921974	54921974	6865246750	51799255	51039222	6727234779	6339142396	3134300585	2027429334	1565504860	2218382294	0.943143	0.985327	534.326	200	1700	0.006524	0.05769	0.017904	0.041069	0.152284	0.401299
mctp_SI_16530_CAVKAANXX_1	onco1500-v2-targets-ucsc	4151736	3217346917	84323852	84323852	10540481500	24303895	24023761	10190919529	2830974310	5658152478	2534249571	1998517480	715412359	0.288221	0.988474	172.316	163	2895	0.005774	0.722206	0.011154	0.004993	0.092756	0.098699
mctp_SI_16531_CAVKAANXX_1	onco1500-v2-targets-ucsc	4151736	3217346917	61961356	61961356	7745169500	19818058	19649602	7501853669	2350275572	4085616393	1867845311	1548391965	591018604	0.319845	0.9915	142.355	143	754	0.006788	0.686707	0.011778	0.005793	0.09831	0.118639
mctp_SI_16584_CAVKAANXX_2	onco1500-v2-targets-ucsc	4151736	3217346917	73700846	73700846	9212605750	17157896	16861183	8232589856	1748245317	4860312147	1626899716	1745377993	370340648	0.232805	0.982707	89.2014	84	890	0.007053	0.787643	0.015239	0.003746	0.086491	0.061907
mctp_SI_16585_CAVKAANXX_2	onco1500-v2-targets-ucsc	4151736	3217346917	48372762	48372762	6046595250	13891941	13672628	5299927157	1401201630	3103426300	1021953715	1174547142	305065997	0.287185	0.984213	73.4791	75	603	0.007361	0.735619	0.020572	0.004824	0.107852	0.073585
mctp_SI_16586_CAVKAANXX_2	onco1500-v2-targets-ucsc	4151736	3217346917	99630740	99630740	12453842500	18055854	17751438	11765431186	1997931286	6572163340	2762497907	2430769939	354047859	0.181228	0.98314	85.2771	72	2262	0.006436	0.830186	0.012705	0.004108	0.055075	0.067844
mctp_SI_16587_CAVKAANXX_2	onco1500-v2-targets-ucsc	4151736	3217346917	57985660	57985660	7248207500	10246035	10061023	6325731477	1018871694	3551029435	1174419011	1600283031	95394117	0.176699	0.981943	22.9769	21	595	0.006832	0.838932	0.025137	0.004157	0.054863	0.061847
mctp_SI_16588_CAVKAANXX_2	onco1500-v2-targets-ucsc	4151736	3217346917	91208326	91208326	11401040750	11248383	10871578	9838269822	1079270767	5905381493	1920421083	2012467246	151036569	0.123326	0.966501	36.3791	32	434	0.007229	0.890299	0.011669	0.002497	0.04172	0.038469
mctp_SI_16589_CAVKAANXX_2	onco1500-v2-targets-ucsc	4151736	3217346917	68016914	68016914	8502114250	13995600	13754844	7558651250	1424275905	4264798948	1468742699	1825109603	205792778	0.205766	0.982798	49.5679	42	707	0.006965	0.81157	0.022228	0.004421	0.065601	0.068967
mctp_SI_16853_HJLNTBCXY_0	onco1500-v4-targets-ucsc	4593196	3217346917	78668050	78668050	9046825750	24367219	24230714	8541959082	2567126922	5120331314	1928086140	1493541628	612874988	0.309747	0.994398	133.431	112	885	0.005858	0.699469	0.022603	0.004086	0.087892	0.114218
mctp_SI_16854_HJLNTBCXY_0	onco1500-v4-targets-ucsc	4593196	3217346917	54611960	54611960	6280375400	50619348	50532397	6260149245	5802258067	3279837184	2015951308	964360753	2444458214	0.926891	0.998282	532.191	200	2083	0.005736	0.073144	0.016337	0.024493	0.115624	0.379929
mctp_SI_16855_CAYW8ANXX_2	onco1500-v4-targets-ucsc	4593196	3217346917	62651160	62651160	7831395000	32749665	32596058	7448937236	3835389478	4056745147	2030879153	1361312936	1131873742	0.52273	0.99531	246.424	200	1605	0.005211	0.485109	0.023591	0.012565	0.130959	0.195838
mctp_SI_16856_CAYW8ANXX_2	onco1500-v4-targets-ucsc	4593196	3217346917	55347270	55347270	6918408750	28320909	28182563	6689883422	3380433636	3885997712	1949284118	854601592	1130127224	0.511695	0.995115	246.044	200	871	0.004807	0.494695	0.016126	0.011309	0.129787	0.179163
mctp_SI_16857_CAYW8ANXX_3	onco1500-v4-targets-ucsc	4593196	3217346917	73714854	73714854	9214356750	34639067	34450576	8864654154	4095320908	4933361631	2532718983	1398573540	1222578402	0.469906	0.994558	266.172	200	2145	0.005696	0.538017	0.021355	0.011595	0.120902	0.170229
mctp_SI_16858_CAYW8ANXX_3	onco1500-v4-targets-ucsc	4593196	3217346917	52027124	52027124	6503390500	33599103	33465161	6202162257	3964054510	3406130198	1645557519	1150474540	1260039263	0.6458	0.996014	274.327	200	1361	0.005777	0.360859	0.02744	0.018014	0.166968	0.223577
mctp_SI_16859_CAYW8ANXX_4	onco1500-v4-targets-ucsc	4593196	3217346917	73879038	73879038	9234879750	49479728	49242711	8947173766	5951238926	4778465037	2477716722	1690992007	2022813842	0.66974	0.99521	440.394	200	4532	0.005696	0.334847	0.027225	0.023338	0.137741	0.250779
mctp_SI_16860_CAYW8ANXX_4	onco1500-v4-targets-ucsc	4593196	3217346917	46781748	46781748	5847718500	36227489	36034712	5641702262	4350994155	2966210555	1634985705	1040506002	1552615626	0.774394	0.994679	338.025	200	1186	0.005736	0.22878	0.02206	0.031215	0.147129	0.295625
mctp_SI_16861_HJLNTBCXY_0	onco1500-v4-targets-ucsc	4593196	3217346917	78088362	78088362	8980161630	43951230	43800302	8797596339	4914185786	4917164588	2497912446	1382519305	1684677067	0.56284	0.996566	366.777	200	7093	0.005777	0.441417	0.018468	0.009056	0.125977	0.213601
mctp_SI_16862_HJLNTBCXY_0	onco1500-v4-targets-ucsc	4593196	3217346917	56017400	56017400	6442001000	52709324	52168570	6360555812	5981270063	2994855345	1933857808	1431842659	2309142148	0.940946	0.989741	502.731	200	1812	0.005777	0.059631	0.019861	0.025564	0.102336	0.429573
mctp_SI_16863_HJLNTBCXY_0	onco1500-v4-targets-ucsc	4593196	3217346917	65397062	65397062	7520662130	30977155	30837217	7251530531	3384948058	3997788008	1930301430	1323441093	1034009780	0.473678	0.995483	225.118	200	1078	0.005656	0.533209	0.023977	0.007939	0.111306	0.180994
mctp_SI_16864_HJLNTBCXY_0	onco1500-v4-targets-ucsc	4593196	3217346917	54116494	54116494	6223396810	30604392	30474752	5991385424	3351143892	3253281375	1564197939	1173906110	1095146793	0.565528	0.995764	238.428	200	1260	0.005615	0.440673	0.024301	0.010659	0.112868	0.228728
mctp_SI_16865_CAYW8ANXX_3	onco1500-v4-targets-ucsc	4593196	3217346917	78942182	78942182	9867772750	16313253	16163683	8681494197	1666038092	5463252046	1917854519	1300387632	286240566	0.206648	0.990831	62.3184	54	3216	0.006302	0.808093	0.019287	0.003808	0.069206	0.066652
mctp_SI_16866_CAYW8ANXX_3	onco1500-v4-targets-ucsc	4593196	3217346917	57676710	57676710	7209588750	18596739	18459231	6585069516	2009228567	3540785707	1508836660	1535447149	281983344	0.322431	0.992606	61.3915	57	1067	0.006302	0.694881	0.039251	0.0077	0.093547	0.121834
mctp_SI_16867_HJMN3BCXY_0	onco1500-v4-targets-ucsc	4593196	3217346917	72755590	72755590	8366892850	22926700	22700830	8064439155	2474848407	4791103845	2084300768	1189034542	672121794	0.315119	0.990148	146.33	133	854	0.00509	0.693116	0.01769	0.004375	0.077341	0.124146
mctp_SI_16868_HJMN3BCXY_0	onco1500-v4-targets-ucsc	4593196	3217346917	96162924	96162924	11058736260	88417277	87213878	10889366324	10001260192	5704033518	3410750157	1774582649	4187108202	0.919453	0.98639	911.589	200	3709	0.005332	0.081557	0.017494	0.02076	0.117356	0.378325
mctp_SI_16926_CATG2ANXX_3	onco1500-v2-targets-ucsc	4151736	3217346917	79241654	79241654	9905206750	5328035	5081650	8495499302	507356353	5157540525	1792317538	1545641239	24876512	0.067238	0.953757	5.99183	5	346	0.008728	0.940279	0.007545	0.001795	0.022246	0.025212
mctp_SI_16927_CATG2ANXX_3	onco1500-v2-targets-ucsc	4151736	3217346917	57166216	57166216	7145777000	54196587	53991876	7097458984	6727516500	3246021273	2322679637	1528758074	2456626131	0.948053	0.996223	591.711	200	1969	0.006436	0.052123	0.016668	0.044746	0.110574	0.429766
mctp_SI_16928_CATG2ANXX_7	onco1500-v2-targets-ucsc	4151736	3217346917	98494738	98494738	12311842250	8434150	8298050	10063392281	768629583	6328469287	1908306330	1826616664	86125901	0.08563	0.983863	20.7446	18	1105	0.007538	0.923621	0.010744	0.001674	0.028976	0.026436
mctp_SI_16929_CATG2ANXX_7	onco1500-v2-targets-ucsc	4151736	3217346917	70556354	70556354	8819544250	28203013	27579348	8622285023	3373600197	4306862561	2652895825	1662526637	1026125483	0.399723	0.977887	247.156	200	741	0.006744	0.608735	0.012371	0.007297	0.082175	0.17042
mctp_SI_16930_CATG2ANXX_7	onco1500-v2-targets-ucsc	4151736	3217346917	86364814	86364814	10795601750	21552719	21406451	9561300416	2200489835	5244560257	1906340757	2410399402	295088316	0.249554	0.993213	71.0759	63	895	0.006568	0.769855	0.023346	0.00465	0.08513	0.086172
mctp_SI_16931_CATG2ANXX_7	onco1500-v2-targets-ucsc	4151736	3217346917	66775924	66775924	8346990500	55216333	55093574	8307580538	6867450899	3944720793	2764893289	1597966456	2512582079	0.82689	0.997777	605.188	200	1809	0.006656	0.173351	0.014142	0.031312	0.111058	0.367697
mctp_SI_16932_HM23YBCXY_0	onco1500-v2-targets-ucsc	4151736	3217346917	98818886	98818886	11364171890	9235602	8984041	10375379786	884619462	6221155018	2259316706	1894908062	117343659	0.09346	0.972762	28.2638	25	479	0.006039	0.914739	0.009195	0.001219	0.0287	0.034846
mctp_SI_16933_HM23YBCXY_0	onco1500-v2-targets-ucsc	4151736	3217346917	69934226	69934226	8042435990	61998913	61847471	8014813001	7104282795	3731298279	2657432949	1626081773	2760253370	0.886532	0.997557	664.843	200	2227	0.006083	0.113606	0.015976	0.021838	0.085147	0.419042
mctp_SI_16934_HLYTKBCXY_0	onco1500-v4-targets-ucsc	4593196	3217346917	81046242	81046242	9320317830	34253801	33868187	9081737218	3780064082	5156542708	2679881991	1245312519	1314416027	0.422645	0.988742	286.166	200	1513	0.005736	0.583773	0.016869	0.006268	0.080196	0.168171
mctp_SI_16935_HLYTKBCXY_0	onco1500-v4-targets-ucsc	4593196	3217346917	60270674	60270674	6931127510	56099016	55591447	6858114144	6379566368	3581424547	2369277121	907412476	2797347628	0.930785	0.990952	609.02	200	3280	0.005696	0.069778	0.017722	0.026374	0.087685	0.390555
mctp_SI_17471_CAYW8ANXX_3	onco1500-v4-targets-ucsc	4593196	3217346917	90911366	90911366	11363920750	40806877	40622875	11234775156	5015582336	5642329794	3697170529	1895274833	1385815408	0.448864	0.995491	301.71	200	2787	0.005656	0.553566	0.013383	0.010413	0.090924	0.208371
mctp_SI_17472_CAYW8ANXX_3	onco1500-v4-targets-ucsc	4593196	3217346917	62049700	62049700	7756212500	58329327	58205344	7717889781	7254525506	3617075625	2688914466	1411899690	2731566713	0.940042	0.997874	594.698	200	1898	0.005656	0.060038	0.016596	0.041422	0.105294	0.422729
mctp_SI_17473_CAYW8ANXX_4	onco1500-v4-targets-ucsc	4593196	3217346917	95007828	95007828	11875978500	28496963	28336823	11520191083	3396622293	6395448014	3495505228	1629237841	773925739	0.299943	0.99438	168.494	157	1353	0.005898	0.705159	0.01215	0.005613	0.0867	0.123209
mctp_SI_17474_CAYW8ANXX_4	onco1500-v4-targets-ucsc	4593196	3217346917	65203246	65203246	8150405750	63931821	63797825	8108545869	7950683119	1648006841	1250363962	5210175066	1284920158	0.980501	0.997904	279.744	200	1220	0.005777	0.019469	0.043081	0.042323	0.120353	0.616325
mctp_SI_17475_CAYW8ANXX_4	onco1500-v4-targets-ucsc	4593196	3217346917	83934300	83934300	10491787500	32124814	31996479	10014023625	3741938626	5815182014	2635806855	1563034756	933404175	0.382738	0.996005	203.215	200	1022	0.005898	0.62633	0.0145	0.006405	0.129135	0.130432
mctp_SI_17476_CAYW8ANXX_4	onco1500-v4-targets-ucsc	4593196	3217346917	58210032	58210032	7276254000	54490583	54355902	7238147610	6774863434	3369847033	2596744855	1271555722	2571977671	0.936103	0.997528	559.954	200	1987	0.005494	0.064006	0.016242	0.045333	0.089988	0.4291
mctp_SI_17477_CAYW8ANXX_5	onco1500-v4-targets-ucsc	4593196	3217346917	83709160	83709160	10463645000	10998365	8904491	9544222022	990613602	5616800354	2539742685	1387678983	31750773	0.131388	0.80962	6.91257	6	399	0.006342	0.896208	0.008103	0.002939	0.036319	0.053113
mctp_SI_17478_CAYW8ANXX_5	onco1500-v4-targets-ucsc	4593196	3217346917	64386130	64386130	8048266250	57246760	56977840	7884575207	7000734322	3991526448	2579083098	1313965661	2482021659	0.889116	0.995302	540.369	200	2334	0.005494	0.112097	0.019388	0.032204	0.182788	0.338741
mctp_SI_17479_CAYW8ANXX_4	onco1500-v4-targets-ucsc	4593196	3217346917	96198116	96198116	12024764500	28086828	27908093	11676397377	3337042898	6424965685	3436554465	1814877227	690444144	0.291969	0.993636	150.319	150	758	0.005817	0.714206	0.011306	0.005876	0.086002	0.123489
mctp_SI_17480_CAYW8ANXX_4	onco1500-v4-targets-ucsc	4593196	3217346917	60278114	60278114	7534764250	57205749	57105912	7503686045	7121040616	3437651330	2703038336	1362996379	2667832397	0.94903	0.998255	580.823	200	2028	0.005615	0.050994	0.01775	0.045439	0.092233	0.438052
mctp_SI_17481_CAYW8ANXX_5	onco1500-v4-targets-ucsc	4593196	3217346917	90474052	90474052	11309256500	19864912	19662443	10559637731	2208535490	6243390793	2672503880	1643743058	342389732	0.219565	0.989808	74.5428	76	430	0.005938	0.790851	0.01183	0.004199	0.078002	0.082705
mctp_SI_17482_CAYW8ANXX_5	onco1500-v4-targets-ucsc	4593196	3217346917	59380562	59380562	7422570250	12092694	11859649	6985279286	1356002780	4098374382	1823289066	1063615838	199665244	0.203647	0.980728	43.4698	42	335	0.005898	0.805877	0.011033	0.003969	0.067644	0.082904
mctp_SI_17483_HM2FVBCXY_0	onco1500-v4-targets-ucsc	4593196	3217346917	75980536	75980536	8737761640	32193690	32076775	8574278835	3592958294	4810559181	2380879559	1382840095	1030563536	0.42371	0.996368	224.367	200	1126	0.004444	0.580961	0.014835	0.005277	0.10956	0.169186
mctp_SI_17484_HM2FVBCXY_0	onco1500-v4-targets-ucsc	4593196	3217346917	57470178	57470178	6609070470	29489915	29392241	6481162754	3296046093	3670909398	1867719237	942534119	1059682311	0.513134	0.996688	230.707	200	1763	0.005615	0.491442	0.013679	0.006605	0.133955	0.190829
mctp_SI_17485_HM2FVBCXY_0	onco1500-v4-targets-ucsc	4593196	3217346917	82420936	82420936	9478407640	19695208	19495301	9217349451	2145586221	5239164880	2467172252	1511012319	372985503	0.238959	0.98985	81.2039	81	382	0.005736	0.767223	0.011339	0.003573	0.067889	0.10952
mctp_SI_17486_HM2FVBCXY_0	onco1500-v4-targets-ucsc	4593196	3217346917	53902938	53902938	6198837870	49286419	47669835	5990796907	5461092439	2833317549	2082458946	1075020412	2198049780	0.914355	0.9672	478.545	200	1457	0.004484	0.08842	0.017728	0.024055	0.071011	0.431885
mctp_SI_17930_CAUEHANXX_5	onco1500-v4-targets-ucsc	4593196	3217346917	235079294	235079294	29384911750	78595433	78296859	27983670512	9047151967	14415031562	6995592992	6573045958	1514009119	0.334336	0.996201	329.62	200	2886	0.005777	0.676699	0.029712	0.010767	0.083305	0.145436
mctp_SI_17931_CAUEHANXX_5	onco1500-v4-targets-ucsc	4593196	3217346917	52235196	52235196	6529399500	49169923	48986803	6430754081	6050166631	3306731547	1947165512	1176857022	2192335221	0.941318	0.996276	477.301	200	3426	0.00513	0.059182	0.022276	0.040473	0.191618	0.345549
mctp_SI_17932_CAUEHANXX_5	onco1500-v4-targets-ucsc	4593196	3217346917	66610454	66610454	8326306750	40732680	40627709	8173427937	4969830987	4177657418	2459325487	1536445032	1569205548	0.611506	0.997423	341.637	200	1212	0.005656	0.391953	0.02107	0.021262	0.120212	0.253528
mctp_SI_17933_CAUEHANXX_5	onco1500-v4-targets-ucsc	4593196	3217346917	49417884	49417884	6177235500	47144890	46986525	6125508152	5842566144	3054608366	1839956947	1230942839	2197125145	0.954005	0.996641	478.343	200	1802	0.005736	0.046191	0.02098	0.046345	0.145299	0.382509
mctp_SI_17934_CAUEHANXX_5	onco1500-v4-targets-ucsc	4593196	3217346917	63146018	63146018	7893252250	25301336	25229111	7621557777	2988267085	4198738468	2036714438	1386104871	733684405	0.40068	0.997145	159.733	138	3654	0.005777	0.607919	0.021699	0.01019	0.108941	0.155003
mctp_SI_17935_CAUEHANXX_5	onco1500-v4-targets-ucsc	4593196	3217346917	41521380	41521380	5190172500	20939449	20882467	4934356622	2429904183	2572823036	1211031746	1150501840	566005815	0.504305	0.997279	123.227	113	766	0.005938	0.507554	0.032828	0.013779	0.142504	0.188653
mctp_SI_17936_CAUEHANXX_5	onco1500-v4-targets-ucsc	4593196	3217346917	57849392	57849392	7231174000	39106936	38997261	7048587513	4737221598	3584326085	1989892560	1474368868	1505696115	0.676013	0.997196	327.81	200	7020	0.005656	0.327919	0.026111	0.025742	0.137194	0.269432
mctp_SI_17937_CAUEHANXX_5	onco1500-v4-targets-ucsc	4593196	3217346917	38491680	38491680	4811460000	21639869	21555702	4594135965	2539862055	2226976460	1151337204	1215822301	593270851	0.562196	0.996111	129.163	124	947	0.005938	0.447151	0.030615	0.018576	0.140281	0.234265
mctp_SI_18262_HTVYCBCXY_0	onco1500-v4-targets-ucsc	4593196	3217346917	84700386	84700386	9740544390	45250442	45072192	9528109424	5055707600	4967472041	2506239368	2054398015	1524557420	0.534241	0.996061	331.916	200	2257	0.005736	0.46939	0.024162	0.011308	0.093336	0.241811
mctp_SI_18263_HTVYCBCXY_0	onco1500-v4-targets-ucsc	4593196	3217346917	55401540	55401540	6371177100	51696097	51283112	6293274917	5869252229	3096041481	1956822507	1240410929	2319406660	0.933117	0.992011	504.966	200	3067	0.005656	0.067377	0.020596	0.027524	0.109109	0.406848
mctp_SI_18264_HTVYCBCXY_0	onco1500-v4-targets-ucsc	4593196	3217346917	78861642	78861642	9069088830	52916045	52711477	8926168437	5973110682	4738131942	2500885650	1687150845	2186172553	0.670999	0.996134	475.959	200	1746	0.005615	0.330832	0.021591	0.016087	0.104004	0.282578
mctp_SI_18265_HTVYCBCXY_0	onco1500-v4-targets-ucsc	4593196	3217346917	56753154	56753154	6526612710	52687169	51787848	6388848666	5923443493	3002739952	1861053579	1525055135	2261119456	0.928357	0.982931	492.276	200	1619	0.004525	0.072846	0.02614	0.025965	0.101005	0.420135
mctp_SI_18266_CBKYRANXX_2	onco1500-v4-targets-ucsc	4593196	3217346917	76267344	76267344	9533418000	19953423	19794965	8345775268	2065158609	4549246500	1700236097	2096292671	146528059	0.261625	0.992059	31.9011	29	386	0.005575	0.75255	0.032991	0.008313	0.076879	0.111738
mctp_SI_18267_CBKYRANXX_2	onco1500-v4-targets-ucsc	4593196	3217346917	53510212	53510212	6688776500	49826077	48936812	6545220265	6086546350	2824651252	2193559349	1527009664	2129763958	0.931151	0.982153	463.678	200	1644	0.005534	0.070078	0.019974	0.048085	0.081645	0.454831
mctp_SI_18268_CBKYRANXX_1	onco1500-v4-targets-ucsc	4593196	3217346917	78545248	78545248	9818156000	60098791	59918752	9565288364	7292931180	4213762524	2605677074	2745848766	2144280367	0.765149	0.997004	466.838	200	2343	0.005211	0.237563	0.033313	0.035853	0.116385	0.352727
mctp_SI_18269_CBKYRANXX_1	onco1500-v4-targets-ucsc	4593196	3217346917	55317586	55317586	6914698250	51102132	49289873	6648681400	6123720021	2721806217	2311826305	1615048878	2094942431	0.923795	0.964537	456.097	200	2385	0.004565	0.078957	0.019305	0.049809	0.056342	0.480499
mctp_SI_18270_CBKYRANXX_4	onco1500-v4-targets-ucsc	4593196	3217346917	75294734	75294734	9411841750	53758661	53584060	9191401735	6535360378	4405185349	2532991590	2253224796	2037248781	0.713976	0.996752	443.536	200	2687	0.005656	0.28897	0.02552	0.036896	0.110844	0.316135
mctp_SI_18271_CBKYRANXX_4	onco1500-v4-targets-ucsc	4593196	3217346917	43716610	43716610	5464576250	33584166	33427802	5172296917	3944621976	2070190080	1303588452	1798518385	996159849	0.768224	0.995344	216.877	200	1274	0.005615	0.237356	0.046081	0.041937	0.11464	0.367412
mctp_SI_18272_CBKYRANXX_5	onco1500-v4-targets-ucsc	4593196	3217346917	75515606	75515606	9439450750	56136330	55996413	9227516280	6838755230	4666029752	2550490543	2010995985	2289287312	0.743374	0.997508	498.408	200	4992	0.005534	0.258874	0.027452	0.030348	0.135002	0.300244
mctp_SI_18273_CBKYRANXX_5	onco1500-v4-targets-ucsc	4593196	3217346917	68178772	68178772	8522346500	64158081	63251535	8355596031	7855636051	4151975135	2651671026	1551949870	2982857502	0.941027	0.98587	649.408	200	3715	0.005494	0.059835	0.020169	0.03875	0.137079	0.387186
mctp_SI_18857_CBKKFANXX_3	onco1500-v4-targets-ucsc	4593196	3217346917	51856652	51856652	6482081500	26250429	26082678	6198295093	3089188068	3302102912	1748447591	1147744590	854644859	0.506211	0.99361	186.068	181	1321	0.005938	0.501607	0.023378	0.010012	0.125258	0.201877
mctp_SI_18858_CBKKFANXX_3	onco1500-v4-targets-ucsc	4593196	3217346917	49447068	49447068	6180883500	45959578	45265205	6016758121	5584623523	2746722432	2094009794	1176025895	2007577923	0.92947	0.984892	437.076	200	1528	0.005615	0.071822	0.016236	0.033501	0.108063	0.436721
mctp_SI_18859_CBKKFANXX_4	onco1500-v4-targets-ucsc	4593196	3217346917	64550684	64550684	8068835500	20998238	20844148	7307237289	2285983484	4264144920	1919770607	1123321762	554802284	0.325298	0.992662	120.788	111	1985	0.005938	0.687162	0.020517	0.004436	0.100597	0.111378
mctp_SI_18860_CBKKFANXX_4	onco1500-v4-targets-ucsc	4593196	3217346917	43227216	43227216	5403402000	17830494	17685835	5119028018	2065991457	2776609356	1516296888	826121774	548199929	0.412483	0.991887	119.35	117	530	0.005817	0.596409	0.019999	0.007748	0.109219	0.159546
mctp_SI_18861_CBKKFANXX_4	onco1500-v4-targets-ucsc	4593196	3217346917	68606818	68606818	8575852250	10071010	9709755	6786799724	904599159	4475012713	1440851144	870935867	124359144	0.146793	0.964129	27.0746	25	280	0.006423	0.866712	0.012667	0.001991	0.052082	0.048229
mctp_SI_18862_CBKKFANXX_4	onco1500-v4-targets-ucsc	4593196	3217346917	48896230	48896230	6112028750	45399059	45299834	6073366125	5637954267	2679793151	2054843742	1338729232	1962609990	0.928478	0.997814	427.286	200	1541	0.005656	0.071692	0.017092	0.024893	0.124385	0.438795
mctp_SI_18863_CBKKFANXX_4	onco1500-v4-targets-ucsc	4593196	3217346917	66402198	66402198	8300274750	23216211	23034128	7529839240	2537846151	4252334520	1754267614	1523237106	516277191	0.34963	0.992157	112.4	99	710	0.005656	0.662961	0.024612	0.005875	0.099805	0.138198
mctp_SI_18864_CBKKFANXX_4	onco1500-v4-targets-ucsc	4593196	3217346917	49860372	49860372	6232546500	46884739	46796948	6203016688	5832408330	2738151560	2258965758	1205899370	2170123003	0.940321	0.998128	472.465	200	1447	0.005656	0.059746	0.015565	0.030715	0.075416	0.468711
mctp_SI_18865_CBKKFANXX_4	onco1500-v4-targets-ucsc	4593196	3217346917	79723036	79723036	9965379500	39341649	39180491	9606020453	4683314400	4948525107	2807974167	1849521179	1337970803	0.493479	0.995904	291.294	200	1399	0.005494	0.512461	0.020733	0.010651	0.096608	0.220271
mctp_SI_18866_CBKKFANXX_4	onco1500-v4-targets-ucsc	4593196	3217346917	46764814	46764814	5845601750	41536501	41103635	5762751487	5111737568	2715600757	1980530358	1066620372	1921691797	0.8882	0.989579	418.378	200	1623	0.005494	0.112969	0.015984	0.024281	0.100897	0.412407
mctp_SI_18867_CBKKFANXX_6	onco1500-v4-targets-ucsc	4593196	3217346917	71331220	71331220	8916402500	36688900	36559917	8542926819	4337755272	4591796000	2441231638	1509899181	1265862962	0.514346	0.996484	275.595	200	1580	0.005454	0.49224	0.02121	0.009692	0.125144	0.203552
mctp_SI_18868_CBKKFANXX_6	onco1500-v4-targets-ucsc	4593196	3217346917	47047528	47047528	5880941000	42565370	42503902	5855088720	5296599414	2709796104	2009038939	1136253677	1961574025	0.904731	0.998556	427.061	200	1545	0.005494	0.095385	0.015884	0.026789	0.101185	0.425742
mctp_SI_18869_CBKKFANXX_6	onco1500-v4-targets-ucsc	4593196	3217346917	84433906	84433906	10554238250	29931527	29696467	9814615252	3377630316	5425497249	2491056956	1898061047	721492280	0.354497	0.992147	157.078	148	961	0.005575	0.655857	0.020536	0.006421	0.096709	0.146979
mctp_SI_18870_CBKKFANXX_6	onco1500-v4-targets-ucsc	4593196	3217346917	52323494	52323494	6540436750	48721989	47543544	6333130558	5885285318	3118209271	2062418208	1152503079	2229925598	0.931168	0.975813	485.485	200	1700	0.005454	0.070715	0.017086	0.025448	0.138853	0.395802
mctp_SI_18871_CBKKFANXX_6	onco1500-v4-targets-ucsc	4593196	3217346917	67999790	67999790	8499973750	40850264	40707921	8087431788	4801336427	3984979753	2104686037	1997765998	1380241120	0.600741	0.996515	300.497	200	3510	0.005292	0.406321	0.031212	0.015956	0.111851	0.26401
mctp_SI_18872_CBKKFANXX_6	onco1500-v4-targets-ucsc	4593196	3217346917	46283000	46283000	5785375000	22860983	22735496	5327906992	2572537419	2627326851	1334259540	1366320601	583286721	0.493939	0.994511	126.989	121	1022	0.005777	0.517158	0.032655	0.012471	0.112999	0.215259
mctp_SI_18873_CBRUKANXX_1	onco1500-v4-targets-ucsc	4593196	3217346917	75162148	75162148	9395268500	40352265	40186509	9139483205	4869624288	4651522801	2829955881	1658004523	1456522092	0.53687	0.995892	317.104	200	1597	0.005656	0.467188	0.017143	0.014999	0.103723	0.23759
mctp_SI_18874_CBRUKANXX_1	onco1500-v4-targets-ucsc	4593196	3217346917	59894020	59894020	7486752500	48644377	47272356	7253751487	5855035255	3441210020	2402695460	1409846007	2044322583	0.812174	0.971795	445.076	200	1557	0.005575	0.192827	0.016282	0.028438	0.111403	0.369227
mctp_SI_18875_HVJFJBCXY_0	onco1500-v4-targets-ucsc	4593196	3217346917	103159790	103159790	11863375850	40659755	40429080	11431319009	4440795447	6175030498	3103220878	2153067633	1142925693	0.394143	0.994327	248.83	200	939	0.005373	0.611524	0.019542	0.007635	0.083492	0.177837
mctp_SI_18876_HVJFJBCXY_0	onco1500-v4-targets-ucsc	4593196	3217346917	60046168	60046168	6905309320	47571723	46363640	6643516963	5223094303	3592158739	1930082116	1121276108	1947815322	0.792252	0.974605	424.065	200	1488	0.005494	0.213806	0.019593	0.016477	0.156483	0.300461
mctp_SI_18877_CBRUKANXX_1	onco1500-v4-targets-ucsc	4593196	3217346917	82088064	82088064	10261008000	22825227	22602759	9561607472	2578343687	5344918248	2519483689	1697205535	479920162	0.278058	0.990253	104.485	100	654	0.005898	0.730344	0.016858	0.00673	0.074633	0.121251
mctp_SI_18878_CBRUKANXX_1	onco1500-v4-targets-ucsc	4593196	3217346917	53499132	53499132	6687391500	49869752	48828440	6516897795	6065435764	3059464470	2224245294	1233188031	2258882855	0.93216	0.979119	491.789	200	1461	0.00509	0.069276	0.016881	0.037285	0.107082	0.422864
mctp_SI_18879_CBRUKANXX_1	onco1500-v4-targets-ucsc	4593196	3217346917	69011948	69011948	8626493500	43872414	43644820	8409386759	5318012623	4183369526	2709525190	1516492043	1728629716	0.635722	0.994812	376.346	200	3081	0.005696	0.36761	0.017492	0.024227	0.104875	0.280244
mctp_SI_18880_CBRUKANXX_1	onco1500-v4-targets-ucsc	4593196	3217346917	47488514	47488514	5936064250	27385809	27233991	5719058804	3266877692	2697535055	1739701689	1281822060	903439682	0.576683	0.994456	196.691	199	751	0.005696	0.428774	0.0221	0.019446	0.097166	0.274556
mctp_SI_19029_CBRUKANXX_1	onco1500-v4-targets-ucsc	4593196	3217346917	71800310	71800310	8975038750	23313262	23032820	8064086826	2450790046	4293643785	1762068868	2008374173	284620440	0.324696	0.987971	61.9657	55	787	0.006019	0.696086	0.042302	0.007742	0.092208	0.126401
mctp_SI_19030_CBRUKANXX_1	onco1500-v4-targets-ucsc	4593196	3217346917	57661868	57661868	7207733500	53266532	53163399	7169818719	6622436652	3279738484	2580759740	1309320495	2459979654	0.923774	0.998064	535.57	200	1629	0.005858	0.076345	0.015741	0.037719	0.090556	0.436542
mctp_SI_19031_CBRUKANXX_2	onco1500-v4-targets-ucsc	4593196	3217346917	63793144	63793144	7974143000	29895392	29680050	7577182442	3486166458	3869767268	2163949884	1543465290	903757267	0.46863	0.992797	196.76	175	1708	0.005696	0.539913	0.020477	0.013069	0.1011	0.206178
mctp_SI_19032_CBRUKANXX_2	onco1500-v4-targets-ucsc	4593196	3217346917	33912938	33912938	4239117250	17281986	17053918	3662254601	1809727734	1615798355	840217450	1206238796	303283231	0.509599	0.986803	66.0288	61	818	0.005979	0.505843	0.038512	0.018587	0.123979	0.230285
mctp_SI_19033_CBRUKANXX_2	onco1500-v4-targets-ucsc	4593196	3217346917	74612746	74612746	9326593250	23291973	23100655	8743354042	2629722449	4510309064	2268496745	1964548233	391013997	0.312172	0.991786	85.129	77	1279	0.005898	0.699232	0.021043	0.008729	0.077133	0.14916
mctp_SI_19034_CBRUKANXX_2	onco1500-v4-targets-ucsc	4593196	3217346917	51949140	51949140	6493642500	45912737	45374396	6391264313	5640112899	3077683036	2195388692	1118192585	2133902367	0.883802	0.988275	464.579	200	1830	0.005575	0.117528	0.017687	0.033787	0.101221	0.395905
mctp_SI_19035_CBRUKANXX_2	onco1500-v4-targets-ucsc	4593196	3217346917	66121370	66121370	8265171250	23405706	23198601	7904361362	2726173508	3968289612	2180665769	1755405981	515561192	0.353981	0.991152	112.245	107	531	0.005817	0.655105	0.018565	0.010412	0.074172	0.176532
mctp_SI_19036_CBRUKANXX_2	onco1500-v4-targets-ucsc	4593196	3217346917	54635714	54635714	6829464250	50380570	49921180	6734161392	6204627746	3168392285	2325659498	1240109609	2333301999	0.922118	0.990882	507.991	200	2295	0.005656	0.078634	0.017834	0.035244	0.102106	0.419701
mctp_SI_19037_CBRUKANXX_2	onco1500-v4-targets-ucsc	4593196	3217346917	89110712	89110712	11138839000	16617018	15125305	8816097782	1404975751	5220328759	1780305306	1815463717	27645966	0.186476	0.91023	6.01889	5	457	0.008039	0.840635	0.028641	0.004076	0.053464	0.070061
mctp_SI_19038_CBRUKANXX_2	onco1500-v4-targets-ucsc	4593196	3217346917	56624504	56624504	7078063000	49546843	48705852	6934330973	6053388840	3204244999	2389774367	1340311607	2205362581	0.875007	0.983026	480.137	200	1347	0.005938	0.127041	0.017477	0.033421	0.094114	0.409918
mctp_SI_19039_CBRUKANXX_7	onco1500-v4-targets-ucsc	4593196	3217346917	60078824	60078824	7509853000	22076971	21780037	7156367361	2564285889	3616600433	2076519684	1463247244	550941061	0.367467	0.98655	119.947	115	575	0.005696	0.641678	0.017019	0.012903	0.074174	0.177247
mctp_SI_19040_CBRUKANXX_7	onco1500-v4-targets-ucsc	4593196	3217346917	55464144	55464144	6933018000	46507611	44542431	6610171715	5497179894	3149307691	2202988795	1257875229	1964332333	0.838517	0.957745	427.661	200	1579	0.005575	0.168376	0.018492	0.030436	0.110103	0.375432
mctp_SI_19496_CBRFPANXX_2	onco1500-v4-targets-ucsc	4593196	3217346917	65805556	65805556	8225694500	17034180	16840335	7456202644	1821765849	4029909316	1590739169	1835554159	139108742	0.258856	0.98862	30.2858	27	379	0.0061	0.755671	0.033725	0.007997	0.066668	0.117305
mctp_SI_19497_CBRFPANXX_2	onco1500-v4-targets-ucsc	4593196	3217346917	51470830	51470830	6433853750	44559669	44506173	6404808065	5544415373	2822899437	2173009858	1408898770	1971951334	0.865727	0.998799	429.32	200	2118	0.005534	0.134335	0.018445	0.042687	0.062109	0.434541
mctp_SI_19498_CBRFPANXX_2	onco1500-v4-targets-ucsc	4593196	3217346917	75721244	75721244	9465155500	10176961	9497437	7918948415	936082748	5034430624	1731430196	1153087595	46918834	0.1344	0.933229	10.2149	9	320	0.007433	0.881792	0.016037	0.003284	0.040975	0.051984
mctp_SI_19499_CBRFPANXX_2	onco1500-v4-targets-ucsc	4593196	3217346917	48780292	48780292	6097536500	42817230	42753324	6064940897	5322556347	2796390891	1907634566	1360915440	1899917277	0.877757	0.998507	413.637	200	2077	0.005534	0.122406	0.017525	0.038457	0.096347	0.412008
mctp_SI_19500_CBRFPANXX_2	onco1500-v4-targets-ucsc	4593196	3217346917	73623000	73623000	9202875000	13026574	12262288	8217102317	1300012188	4828359340	1829094289	1559648688	53156736	0.176936	0.941329	11.5729	10	376	0.006181	0.841792	0.020692	0.005102	0.047455	0.078502
mctp_SI_19501_CBRFPANXX_2	onco1500-v4-targets-ucsc	4593196	3217346917	49763028	49763028	6220378500	44706685	44635006	6187438179	5557974264	2700420584	1924047946	1562969649	1924827580	0.898392	0.998397	419.061	200	2096	0.005534	0.101733	0.020182	0.043053	0.084252	0.439699
mctp_SI_19502_CBRFPANXX_2	onco1500-v4-targets-ucsc	4593196	3217346917	71195282	71195282	8899410250	14847017	14629868	8079728363	1588649531	4627599412	1861021100	1591107851	124650455	0.208539	0.985374	27.1381	25	326	0.006019	0.803378	0.019721	0.006158	0.058721	0.096606
mctp_SI_19503_CBRFPANXX_2	onco1500-v4-targets-ucsc	4593196	3217346917	55706618	55706618	6963327250	51048875	50989015	6926880669	6347122683	3188622060	2217797823	1520460786	2319561073	0.916388	0.998827	504.999	200	2575	0.005696	0.083697	0.020279	0.041424	0.096285	0.423457
mctp_SI_19504_CBRFPANXX_3	onco1500-v4-targets-ucsc	4593196	3217346917	65150690	65150690	8143836250	19559347	19436582	7304957062	2084408508	3834994570	1594177638	1875784854	217941077	0.300217	0.993723	47.4487	44	554	0.005938	0.714658	0.032996	0.010716	0.078413	0.133403
mctp_SI_19505_CBRFPANXX_3	onco1500-v4-targets-ucsc	4593196	3217346917	46769566	46769566	5846195750	43505444	43455809	5809775039	5404076198	2592622942	1888237053	1328915044	1930263099	0.930208	0.998859	420.244	200	1738	0.005736	0.06983	0.022623	0.054234	0.083778	0.437297
mctp_SI_19506_CBRFPANXX_3	onco1500-v4-targets-ucsc	4593196	3217346917	61972516	61972516	7746564500	29167609	29012792	7389691698	3402708923	3255516131	1875109493	2259066074	607849484	0.470654	0.994692	132.337	123	651	0.005534	0.539533	0.03175	0.025146	0.074355	0.246971
mctp_SI_19507_CBRFPANXX_3	onco1500-v4-targets-ucsc	4593196	3217346917	50836610	50836610	6354576250	48146070	48090468	6318437978	5984093959	2754944280	2224727307	1338766391	2174164835	0.947075	0.998845	473.345	200	2180	0.005615	0.052916	0.022752	0.060035	0.060606	0.459598
mctp_SI_19508_CBRFPANXX_3	onco1500-v4-targets-ucsc	4593196	3217346917	65955380	65955380	8244422500	15369220	14974808	7458608234	1624713900	4096280755	1626589775	1735737704	101974920	0.233025	0.974338	22.2013	21	276	0.0061	0.782169	0.027007	0.008956	0.061324	0.106884
mctp_SI_19509_CBRFPANXX_3	onco1500-v4-targets-ucsc	4593196	3217346917	53229268	53229268	6653658500	50454233	50392334	6615227430	6270369565	3055039465	2309743141	1250444824	2390986444	0.947866	0.998773	520.55	200	2346	0.005534	0.052131	0.021684	0.057338	0.071192	0.436222
mctp_SI_19510_CBRFPANXX_3	onco1500-v4-targets-ucsc	4593196	3217346917	61772394	61772394	7721549250	19892881	19215061	5522994195	1690626915	2596553698	820240219	2106200278	17673448	0.322035	0.965927	3.84775	3	271	0.009615	0.693893	0.063154	0.010244	0.102129	0.127391
mctp_SI_19511_CBRFPANXX_3	onco1500-v4-targets-ucsc	4593196	3217346917	44393542	44393542	5549192750	37139761	37088267	5513451104	4611798394	2575331059	1829847567	1108272478	1649219796	0.836603	0.998614	359.057	200	1391	0.005575	0.163537	0.018552	0.046015	0.084315	0.388459
mctp_SI_19512_CBRFPANXX_4	onco1500-v4-targets-ucsc	4593196	3217346917	105228736	105228736	13153592000	42250546	41408997	12139643910	4607715416	4697235049	2663847918	4778560943	195521092	0.401511	0.980082	42.5675	40	594	0.005979	0.620441	0.04151	0.015135	0.086276	0.220518
mctp_SI_19513_CBRFPANXX_4	onco1500-v4-targets-ucsc	4593196	3217346917	45216040	45216040	5652005000	11516595	11053136	5411989720	1312668765	2988050047	1260223502	1163716171	160496817	0.254702	0.959757	34.9423	35	448	0.005898	0.757452	0.018172	0.005349	0.07438	0.115006
mctp_SI_19514_CBRFPANXX_4	onco1500-v4-targets-ucsc	4593196	3217346917	61828366	61828366	7728545750	15543985	15136421	7264815776	1725788944	3679499794	1784098387	1801217595	115189451	0.251405	0.97378	25.0783	24	288	0.005979	0.762446	0.027552	0.008494	0.055229	0.130427
mctp_SI_19515_CBRFPANXX_4	onco1500-v4-targets-ucsc	4593196	3217346917	46294276	46294276	5786784500	43112565	43065413	5759028242	5362966075	2598316513	1840798559	1319913170	1947223852	0.931272	0.998906	423.937	200	2867	0.005736	0.068772	0.019808	0.041202	0.09232	0.439786
mctp_SI_19516_CBRFPANXX_4	onco1500-v4-targets-ucsc	4593196	3217346917	61394450	61394450	7674306250	20811195	20534434	6661338744	2100526827	2958781763	1405623138	2296933843	49724196	0.338975	0.986701	10.8256	8	1234	0.006706	0.684669	0.042424	0.012601	0.084386	0.168486
mctp_SI_19517_CBRFPANXX_4	onco1500-v4-targets-ucsc	4593196	3217346917	45694406	45694406	5711800750	35688588	35645417	5687568281	4441905755	2823408105	2066654601	797505575	1715833750	0.781028	0.99879	373.56	200	1592	0.005777	0.219015	0.014433	0.02991	0.079356	0.355608
mctp_SI_19518_CBRFPANXX_4	onco1500-v4-targets-ucsc	4593196	3217346917	63264846	63264846	7908105750	45320475	45214251	7777997230	5559424974	3793873685	2540276003	1443847542	1934804263	0.716361	0.997656	421.233	200	2136	0.005534	0.285237	0.017236	0.032308	0.087425	0.329048
mctp_SI_19519_CBRFPANXX_4	onco1500-v4-targets-ucsc	4593196	3217346917	43095924	43095924	5386990500	36074694	35329536	5254818579	4381631459	2581991565	1740624795	932202219	1636761724	0.837079	0.979344	356.345	200	1522	0.005373	0.166169	0.018757	0.033194	0.100973	0.369434
mctp_SI_19520_CBRFPANXX_5	onco1500-v4-targets-ucsc	4593196	3217346917	80234256	80234256	10029282000	33317272	33073047	9886138897	4070309552	4485813489	2775087031	2625238377	766397203	0.41525	0.99267	166.855	153	6201	0.005494	0.588281	0.019014	0.013887	0.065445	0.235853
mctp_SI_19521_CBRFPANXX_5	onco1500-v4-targets-ucsc	4593196	3217346917	54554932	54554932	6819366500	23661530	23569676	6700612667	2885648598	3536904313	1686815492	1476892862	668883586	0.433719	0.996118	145.625	147	447	0.006019	0.569346	0.017864	0.011087	0.111505	0.190389
mctp_SI_19549_CBWYAANXX_4	onco1500-v4-targets-ucsc	4593196	3217346917	74211428	74211428	9276428500	26390441	26100037	9035463616	3165167872	4764306400	2431629504	1839527712	653925104	0.355612	0.988996	142.368	147	468	0.00505	0.649695	0.018546	0.009596	0.080405	0.169395
mctp_SI_19550_CBWYAANXX_4	onco1500-v4-targets-ucsc	4593196	3217346917	58747926	58747926	7343490750	22863730	20531514	6878680765	2453204922	3434708027	2027125463	1416847275	522915007	0.389184	0.897995	113.846	117	350	0.004807	0.643361	0.017457	0.009944	0.062976	0.190249
mctp_SI_19551_CBRFPANXX_5	onco1500-v4-targets-ucsc	4593196	3217346917	75056298	75056298	9382037250	17767164	17686654	8444798842	1932558574	4997855487	1911754758	1535188597	245253677	0.236718	0.995469	53.395	52	360	0.006181	0.771154	0.015096	0.00493	0.081095	0.098697
mctp_SI_19552_CBRFPANXX_5	onco1500-v4-targets-ucsc	4593196	3217346917	47987018	47987018	5998377250	42315976	41592861	5866188865	5160889478	2658462614	1861091677	1346634574	1796833353	0.881821	0.982912	391.195	200	1634	0.005534	0.120231	0.019803	0.039052	0.099841	0.414776
mctp_SI_19553_CBRFPANXX_5	onco1500-v4-targets-ucsc	4593196	3217346917	74556908	74556908	9319613500	30701943	30631512	9115677458	3728019471	4617831894	2563694927	1934150637	833563672	0.411792	0.997706	181.478	187	550	0.005736	0.591032	0.01787	0.010714	0.08622	0.202733
mctp_SI_19554_CBRFPANXX_5	onco1500-v4-targets-ucsc	4593196	3217346917	48342576	48342576	6042822000	41208640	41142437	6004130561	5116280552	2983784830	1775176053	1245169678	1811658324	0.85243	0.998393	394.422	200	1882	0.005696	0.147873	0.019821	0.030383	0.148632	0.351566
mctp_SI_19555_CBRFPANXX_5	onco1500-v4-targets-ucsc	4593196	3217346917	73372088	73372088	9171511000	21086801	20985789	8913573518	2536163635	4624395879	2341022397	1948155242	353916770	0.287395	0.99521	77.0524	77	256	0.005898	0.715472	0.016145	0.00782	0.070345	0.150523
mctp_SI_19556_CBRFPANXX_5	onco1500-v4-targets-ucsc	4593196	3217346917	50471652	50471652	6308956500	47366343	47295962	6275382074	5888964514	2524393956	2260269238	1490718880	2030745788	0.938474	0.998514	442.12	200	1907	0.005575	0.061577	0.021558	0.054281	0.041153	0.497829
mctp_SI_19557_CBWYAANXX_6	onco1500-v4-targets-ucsc	4593196	3217346917	88702528	88702528	11087816000	18870196	18368201	10547999810	2173420796	5644179026	2851506565	2052314219	196791445	0.212736	0.973397	42.8441	40	284	0.005211	0.793949	0.012366	0.005926	0.053245	0.115867
mctp_SI_19558_CBWYAANXX_6	onco1500-v4-targets-ucsc	4593196	3217346917	54394994	54394994	6799374250	48532769	46567990	6482368900	5754024436	2984005406	1964546201	1533817293	2009159863	0.892229	0.959516	437.421	200	1808	0.005413	0.112358	0.022926	0.034482	0.115874	0.404426
mctp_SI_19559_CC2V1ANXX_5	onco1500-v4-targets-ucsc	4593196	3217346917	74185700	74185700	9273212500	13543286	13296645	8990351675	1608103204	4722035928	2565639207	1702676540	113262198	0.182559	0.981789	24.6587	22	475	0.00614	0.82113	0.011408	0.005777	0.040231	0.108862
mctp_SI_19560_H3FNGBCX2_0	onco1500-v4-targets-ucsc	4593196	3217346917	45898022	45898022	5278272530	43337214	42853225	5213383470	4919568893	2170244722	1698926898	1344211850	1808563191	0.944207	0.988832	393.748	200	1413	0.004403	0.056358	0.021872	0.022523	0.047882	0.504461
mctp_SI_19561_CC2V1ANXX_1	onco1500-v4-targets-ucsc	4593196	3217346917	81686870	81686870	10210858750	11932766	11091830	9865590636	1335019088	5308008442	2845137973	1712444221	38994342	0.146079	0.929527	8.48959	7	249	0.007312	0.864679	0.007159	0.003988	0.033354	0.086874
mctp_SI_19562_CC2V1ANXX_1	onco1500-v4-targets-ucsc	4593196	3217346917	44327284	44327284	5540910500	38501220	38415349	5497760697	4774949318	2444543088	1694767756	1358449853	1652824966	0.868567	0.99777	359.842	200	1695	0.005898	0.131474	0.021898	0.029984	0.094927	0.421087
mctp_SI_19563_CC2V1ANXX_5	onco1500-v4-targets-ucsc	4593196	3217346917	80263856	80263856	10032982000	12650060	12339728	9664290336	1481264000	5319548572	2520504374	1824237390	65119062	0.157606	0.975468	14.1773	13	278	0.006019	0.846728	0.012642	0.004339	0.042624	0.086939
mctp_SI_19564_H3CYTBCX2_0	onco1500-v4-targets-ucsc	4593196	3217346917	45149988	45149988	5192248620	43248491	42882203	5140279052	4922124243	2233406022	1643802447	1263070583	1887685394	0.957885	0.991531	410.974	200	1493	0.005413	0.04244	0.023605	0.017123	0.060129	0.489474
mctp_SI_19565_CC2V1ANXX_1	onco1500-v4-targets-ucsc	4593196	3217346917	76304134	76304134	9538016750	7556226	6561065	7149702907	605856317	4968290714	1370327973	811084220	30407933	0.099028	0.868299	6.62021	4	689	0.016765	0.915261	0.007519	0.001676	0.033633	0.037654
mctp_SI_19566_CC2V1ANXX_1	onco1500-v4-targets-ucsc	4593196	3217346917	48378380	48378380	6047297500	43378696	42631907	5906112282	5286161563	2619636334	1862535728	1423940220	1851924655	0.896655	0.982784	403.189	200	1479	0.005615	0.104968	0.022769	0.032849	0.094725	0.431135
mctp_SI_19567_CC2V1ANXX_1	onco1500-v4-targets-ucsc	4593196	3217346917	79140774	79140774	9892596750	13283133	13070676	9074035529	1483765866	5268736227	1959260516	1846038786	55772859	0.167842	0.984006	12.1425	10	525	0.006625	0.836482	0.013403	0.003887	0.055612	0.084483
mctp_SI_19568_CC2V1ANXX_1	onco1500-v4-targets-ucsc	4593196	3217346917	52110600	52110600	6513825000	7887772	7562861	5754932186	823213000	3457623217	1264797639	1032511330	25479216	0.151366	0.958808	5.54716	4	437	0.010463	0.856955	0.011157	0.003041	0.053154	0.071274
mctp_SI_19569_CC2V1ANXX_1	onco1500-v4-targets-ucsc	4593196	3217346917	84847776	84847776	10605972000	10534195	10351010	9587295985	1152138682	5944409970	2200295644	1442590371	42726555	0.124154	0.98261	9.30214	8	305	0.007837	0.879827	0.007335	0.002838	0.043022	0.062531
mctp_SI_19570_CC2V1ANXX_1	onco1500-v4-targets-ucsc	4593196	3217346917	52992390	52992390	6624048750	7688251	7500779	5743868397	798455141	3559131762	1230473189	954263446	38257065	0.145082	0.975616	8.32907	7	258	0.006706	0.86099	0.011701	0.002822	0.051566	0.066272
mctp_SI_19989_CC2V1ANXX_2	onco1500-v4-targets-ucsc	4593196	3217346917	87578674	87578674	10947334250	16943637	16620177	10643615121	1997708953	5999019952	3605906723	1038688446	419138306	0.193468	0.98091	91.252	90	554	0.005696	0.812309	0.007311	0.00354	0.048504	0.088963
mctp_SI_19990_CC2V1ANXX_2	onco1500-v4-targets-ucsc	4593196	3217346917	53484878	53484878	6685609750	50273345	50204582	6648929404	6250426232	3323191153	2667267588	658470663	2682295275	0.939954	0.998632	583.971	200	1905	0.005656	0.059935	0.010566	0.039194	0.064958	0.421932
mctp_SI_19991_CC2V1ANXX_2	onco1500-v4-targets-ucsc	4593196	3217346917	80137960	80137960	10017245000	22259191	22161198	9847398092	2706103135	5289329117	3516301101	1041767874	776736136	0.277761	0.995598	169.106	160	738	0.005615	0.725196	0.008315	0.005087	0.052361	0.130169
mctp_SI_19992_CC2V1ANXX_2	onco1500-v4-targets-ucsc	4593196	3217346917	47295726	47295726	5911965750	45529738	45243406	5848717720	5629652019	2782171377	2353646702	712899641	2343003805	0.962661	0.993711	510.103	200	1772	0.005615	0.037455	0.013973	0.043281	0.052657	0.452035
mctp_SI_19993_CC2V1ANXX_2	onco1500-v4-targets-ucsc	4593196	3217346917	78251890	78251890	9781486250	16131914	15855089	9665376384	1964638517	4817676452	3628146575	1219553357	447680498	0.206154	0.98284	97.466	91	822	0.003919	0.796734	0.008437	0.004363	0.032205	0.111946
mctp_SI_19994_CC2V1ANXX_2	onco1500-v4-targets-ucsc	4593196	3217346917	56260710	56260710	7032588750	53775245	53368266	6944612496	6636335788	3426661694	2696074551	821876251	2755195542	0.955822	0.992432	599.843	200	2230	0.005777	0.044391	0.014083	0.041236	0.080419	0.423136
mctp_SI_19995_CC2V1ANXX_2	onco1500-v4-targets-ucsc	4593196	3217346917	78868766	78868766	9858595750	8187749	5223777	9263159127	571737672	5275867718	3028562708	958728701	24229450	0.103815	0.637999	5.27507	5	391	0.008524	0.938278	0.004838	0.001817	0.014208	0.038246
mctp_SI_19996_CC2V1ANXX_2	onco1500-v4-targets-ucsc	4593196	3217346917	52202034	52202034	6525254250	50123469	49792438	6448971480	6191154112	3109477552	2496101346	843392582	2536510132	0.960182	0.993396	552.232	200	2084	0.005656	0.039978	0.015814	0.041551	0.073207	0.436132
mctp_SI_19997_CC2V1ANXX_3	onco1500-v4-targets-ucsc	4593196	3217346917	74318370	74318370	9289796250	22374552	22235568	9130296202	2717289306	4997107443	3021217542	1111971217	784608749	0.301064	0.993788	170.82	174	632	0.005777	0.702388	0.011071	0.004928	0.062111	0.133573
mctp_SI_19998_CC2V1ANXX_3	onco1500-v4-targets-ucsc	4593196	3217346917	55346036	55346036	6918254500	49960523	48992721	6753738438	6085541180	3242679231	2574108641	936950566	2455299816	0.902694	0.980629	534.552	200	2358	0.005534	0.098937	0.015513	0.032745	0.071486	0.417776
mctp_SI_19999_CC2V1ANXX_3	onco1500-v4-targets-ucsc	4593196	3217346917	70998364	70998364	8874795500	7349433	6060014	8368031471	695636620	4943160635	2508484955	916385881	77985689	0.103516	0.824555	16.9785	16	422	0.005979	0.91687	0.007269	0.001898	0.021799	0.042848
mctp_SI_20000_CC2V1ANXX_3	onco1500-v4-targets-ucsc	4593196	3217346917	49185904	49185904	6148238000	47093935	46838607	6083717688	5824276323	2841454160	2350954001	891309527	2319554684	0.957468	0.994578	504.998	200	1600	0.005534	0.042645	0.016892	0.038406	0.070654	0.450133
mctp_SI_20001_CC2V1ANXX_3	onco1500-v4-targets-ucsc	4593196	3217346917	85664708	85664708	10708088500	8608845	7787401	10477221961	946934169	5621894359	3610228238	1245099364	87319903	0.100495	0.904581	19.0107	17	344	0.005979	0.90962	0.005985	0.002335	0.018714	0.055016
mctp_SI_20002_CC2V1ANXX_3	onco1500-v4-targets-ucsc	4593196	3217346917	54725782	54725782	6840722750	52453917	52133989	6768316841	6486506794	3245711581	2608780262	913824998	2656397910	0.958486	0.993901	578.333	200	1846	0.005454	0.041637	0.015415	0.036685	0.073741	0.440051
mctp_SI_20003_CC2V1ANXX_3	onco1500-v4-targets-ucsc	4593196	3217346917	75099758	75099758	9387469750	28036005	27944204	9152104764	3372993327	5243162315	2784580930	1124361519	1020732174	0.373317	0.996726	222.227	200	896	0.00505	0.631452	0.012465	0.005515	0.099587	0.13946
mctp_SI_20004_CC2V1ANXX_3	onco1500-v4-targets-ucsc	4593196	3217346917	52786556	52786556	6598319500	50568599	50469568	6517959017	6243536560	3499883855	2095218818	922856344	2429025512	0.957983	0.998042	528.831	200	2060	0.005534	0.042103	0.018264	0.02819	0.191595	0.347192
mctp_SI_20005_CC2V1ANXX_4	onco1500-v4-targets-ucsc	4593196	3217346917	83811394	83811394	10476424250	16618107	16505188	10244649358	1996469492	5971867086	3234515773	1038266499	497802553	0.19828	0.993205	108.378	99	852	0.005696	0.805121	0.007154	0.003004	0.051804	0.084332
mctp_SI_20006_CC2V1ANXX_4	onco1500-v4-targets-ucsc	4593196	3217346917	47816598	47816598	5977074750	15365357	8761929	4309964595	535001262	2521754877	1238749021	549460697	70430410	0.321339	0.570239	15.3336	13	778	0.005979	0.875869	0.022261	0.001922	0.035684	0.047932
mctp_SI_20007_CC2V1ANXX_4	onco1500-v4-targets-ucsc	4593196	3217346917	83456896	83456896	10432112000	14656297	14509625	10119025349	1735615543	5737205788	2839911127	1541908434	226301627	0.175615	0.989993	49.2689	45	410	0.005777	0.82848	0.009069	0.003331	0.04923	0.08753
mctp_SI_20008_CC2V1ANXX_4	onco1500-v4-targets-ucsc	4593196	3217346917	49483294	49483294	6185411750	46236251	46060167	6109646633	5707309558	3442537727	1872352270	794756636	2238371039	0.934381	0.996192	487.323	200	1739	0.0061	0.065853	0.01826	0.023356	0.220854	0.305321
mctp_SI_20009_CC2V1ANXX_4	onco1500-v4-targets-ucsc	4593196	3217346917	75211238	75211238	9401404750	7605361	4478520	8316664860	418567777	5225244080	2381925344	709495436	22478483	0.10112	0.588864	4.89386	4	500	0.01018	0.949671	0.005728	0.001142	0.015138	0.02562
mctp_SI_20010_CC2V1ANXX_4	onco1500-v4-targets-ucsc	4593196	3217346917	53819186	53819186	6727398250	51039630	50774140	6638998251	6294524265	3537431347	2226886680	874680224	2529436385	0.948354	0.994798	550.692	200	1867	0.005615	0.051886	0.017001	0.027682	0.164181	0.358261
mctp_SI_20011_CC2V1ANXX_4	onco1500-v4-targets-ucsc	4593196	3217346917	69367282	69367282	8670910250	9015880	8901564	8515269914	1087618730	4847843879	2624221521	1043204514	170225801	0.129973	0.987321	37.0604	33	354	0.005777	0.872274	0.007602	0.00299	0.03034	0.066808
mctp_SI_20012_CC2V1ANXX_4	onco1500-v4-targets-ucsc	4593196	3217346917	54358668	54358668	6794833500	6805689	6470078	6543791717	764514064	3950693769	1910377230	682720718	135312180	0.1252	0.950687	29.4593	28	160	0.005777	0.88317	0.007209	0.001922	0.034785	0.052242
mctp_SI_20034_CC2V1ANXX_5	onco1500-v4-targets-ucsc	4593196	3217346917	78294344	78294344	9786793000	40607330	36732001	6633157804	2997301461	1615344556	480744927	4537068321	19128002	0.51865	0.904566	4.16442	3	337	0.013008	0.548134	0.056655	0.007101	0.186008	0.199135
mctp_SI_20035_CC2P1ANXX_5	onco1500-v4-targets-ucsc	4593196	3217346917	52116844	52116844	6514605500	2685887	2017537	5221264427	186941566	3611804975	1179311998	430147454	6216506	0.051536	0.751162	1.35342	1	1046	0.247718	0.964196	0.005744	0.000942	0.012448	0.015482
mctp_SI_20036_CC2P1ANXX_2	onco1500-v4-targets-ucsc	4593196	3217346917	86934684	86934684	10866835500	9776339	9410311	10176807872	1067825617	6308054139	2612285993	1256467740	122917791	0.112456	0.96256	26.7608	26	433	0.006019	0.895073	0.007624	0.001917	0.036095	0.047219
mctp_SI_20037_CC2P1ANXX_2	onco1500-v4-targets-ucsc	4593196	3217346917	47329556	47329556	5916194500	6963057	6816640	5580867315	780201518	3356740301	1381672277	842454737	91397119	0.147119	0.978972	19.8984	19	625	0.00614	0.860201	0.011359	0.003262	0.044293	0.064519
mctp_SI_20038_CC2V1ANXX_5	onco1500-v4-targets-ucsc	4593196	3217346917	68669188	68669188	8583648500	16504300	16341987	8391065134	1982012178	4780013059	2600890363	1010161712	493637736	0.240345	0.990165	107.472	100	829	0.005777	0.763795	0.008822	0.004221	0.061219	0.103122
mctp_SI_20039_CC2P1ANXX_5	onco1500-v4-targets-ucsc	4593196	3217346917	60958878	60958878	7619859750	22312309	6663101	4966615895	434775287	2627964182	1411760477	926891236	6507280	0.366022	0.298629	1.41672	1	302	0.126646	0.91246	0.014976	0.002101	0.018901	0.050255
mctp_SI_20040_CC2P1ANXX_2	onco1500-v4-targets-ucsc	4593196	3217346917	78728780	78728780	9841097500	25951578	25718138	9377585097	3003184042	5650846861	2421208978	1305529258	800358343	0.329633	0.991005	174.249	173	1600	0.005777	0.679749	0.013499	0.004405	0.104001	0.113008
mctp_SI_20041_CC2P1ANXX_2	onco1500-v4-targets-ucsc	4593196	3217346917	52919470	52919470	6614933750	16090250	12014293	5845434901	1302201027	2679965227	1551885896	1613583778	42157985	0.304052	0.746682	9.17835	9	143	0.005736	0.777228	0.019499	0.005711	0.047844	0.142515
mctp_SI_20042_CC2P1ANXX_2	onco1500-v4-targets-ucsc	4593196	3217346917	77109044	77109044	9638630500	29487118	29259700	9481352051	3595326596	5101985983	2983567936	1395798132	1022065616	0.382408	0.992288	222.517	197	12185	0.005534	0.6208	0.01181	0.007105	0.084507	0.167988
mctp_SI_20043_CC2P1ANXX_2	onco1500-v4-targets-ucsc	4593196	3217346917	55847112	55847112	6980889000	41414829	41223964	6897054999	5102449174	1940513703	1270064370	3686476926	662714396	0.741575	0.995391	144.282	137	1171	0.005656	0.260199	0.030594	0.019103	0.137271	0.456763
mctp_SI_20044_CC2P1ANXX_2	onco1500-v4-targets-ucsc	4593196	3217346917	77216086	77216086	9652010750	10211783	9946714	9487596530	1215768674	5406156769	3049615920	1031823841	200621494	0.132249	0.974043	43.678	35	554	0.00606	0.871857	0.004942	0.003025	0.029037	0.069998
mctp_SI_20045_CC2P1ANXX_2	onco1500-v4-targets-ucsc	4593196	3217346917	53184814	53184814	6648101750	7519693	6316092	6377570656	749320729	3343965580	1975632264	1057972812	27386986	0.141388	0.83994	5.96251	5	256	0.005656	0.882507	0.008682	0.003483	0.02292	0.078119
mctp_SI_20239_CC5R1ANXX_1	onco1500-v4-targets-ucsc	4593196	3217346917	74592686	74592686	9324085750	10020940	9437465	9087711783	1135867503	5170352434	2688280599	1229078750	140909643	0.134342	0.941774	30.6779	28	273	0.005898	0.875011	0.007471	0.002869	0.03359	0.06556
mctp_SI_20240_CC5R1ANXX_1	onco1500-v4-targets-ucsc	4593196	3217346917	55230246	55230246	6903780750	51249321	51174267	6873150781	6377364918	3679778511	2194931826	998440444	2600933100	0.927921	0.998536	566.258	200	2680	0.005736	0.072134	0.018308	0.030414	0.147521	0.353211
mctp_SI_20241_CC5R1ANXX_1	onco1500-v4-targets-ucsc	4593196	3217346917	80492762	80492762	10061595250	11249308	10192138	9604211632	1179049604	5394052285	2732544548	1477614799	58976760	0.139756	0.906024	12.84	11	428	0.00614	0.877236	0.008135	0.00266	0.037162	0.06867
mctp_SI_20242_CC5R1ANXX_1	onco1500-v4-targets-ucsc	4593196	3217346917	48899152	48899152	6112394000	5503172	4838587	5907541763	573733060	3392462665	1806535667	708543431	46666850	0.112541	0.879236	10.16	9	181	0.006262	0.902881	0.006013	0.002304	0.0241	0.056807
mctp_SI_20243_CC5R1ANXX_1	onco1500-v4-targets-ucsc	4593196	3217346917	72802038	72802038	9100254750	39893644	39793851	8953449855	4882850038	5048784685	2677021523	1227643647	1672761755	0.547974	0.997499	364.183	200	1477	0.005736	0.45464	0.014763	0.01149	0.1262	0.206086
mctp_SI_20244_CC5R1ANXX_1	onco1500-v4-targets-ucsc	4593196	3217346917	52782240	52782240	6597780000	14800746	14701926	6508470761	1809417980	3488942661	2046944381	972583719	453756769	0.280411	0.993323	98.7889	95	512	0.005858	0.72199	0.010208	0.005469	0.058427	0.134194
mctp_SI_20245_CC5R1ANXX_2	onco1500-v4-targets-ucsc	4593196	3217346917	67918598	67918598	8489824750	33239328	33129522	8395028133	4090087603	4554048785	2567438284	1273541064	1301265997	0.4894	0.996697	283.303	200	1177	0.005656	0.512796	0.013618	0.010284	0.105097	0.203208
mctp_SI_20246_CC5R1ANXX_2	onco1500-v4-targets-ucsc	4593196	3217346917	55592910	55592910	6949113750	33988036	33869830	6878267201	4194118839	3608090491	2231470452	1038706258	1442574319	0.611374	0.996522	314.068	200	1118	0.005615	0.390236	0.012454	0.015209	0.112615	0.259764
mctp_SI_20247_CC5R1ANXX_2	onco1500-v4-targets-ucsc	4593196	3217346917	81595066	81595066	10199383250	41121741	37770801	9210901721	4323408326	2949427438	1346030148	4915444135	46909558	0.503973	0.918512	10.2128	9	361	0.006342	0.530621	0.034691	0.010228	0.150956	0.268377
mctp_SI_20248_CC5R1ANXX_2	onco1500-v4-targets-ucsc	4593196	3217346917	53194584	53194584	6649323000	49713941	48854453	6472878843	6041045091	3189521825	1986765086	1296591932	2266483830	0.934568	0.982711	493.444	200	1715	0.005575	0.066714	0.023297	0.03311	0.14168	0.385056
mctp_SI_20249_CC5R1ANXX_2	onco1500-v4-targets-ucsc	4593196	3217346917	89833000	89833000	11229125000	10911130	8048276	10047344883	839362211	6430719572	2487721353	1128903958	69428760	0.12146	0.737621	15.1156	13	386	0.005938	0.916459	0.007024	0.001802	0.029302	0.03851
mctp_SI_20250_CC5R1ANXX_2	onco1500-v4-targets-ucsc	4593196	3217346917	58190830	58190830	7273853750	8887420	7479308	6811410267	860995442	3936825297	1891074276	983510694	88532942	0.152729	0.841561	19.2748	19	158	0.005575	0.873595	0.007597	0.003138	0.032728	0.069951
mctp_SI_20251_CC5R1ANXX_1	onco1500-v4-targets-ucsc	4593196	3217346917	71226386	71226386	8903298250	14206324	14095879	8769845390	1721247150	4928855878	2616344620	1224644892	354201192	0.199453	0.992226	77.1143	70	696	0.005858	0.803731	0.008602	0.004365	0.045986	0.096933
mctp_SI_20252_CC5R1ANXX_1	onco1500-v4-targets-ucsc	4593196	3217346917	57612972	57612972	7201621500	54314081	54227761	7073432981	6664451684	2029370109	1150307125	3893755747	1301247949	0.94274	0.998411	283.299	200	1022	0.005817	0.057819	0.043117	0.026137	0.200223	0.488766
mctp_SI_20302_CC5R2ANXX_6	onco1500-v4-targets-ucsc	4593196	3217346917	80866698	80866698	10108337250	46569938	46446890	9262348424	5246039278	5758348735	2246409670	1257590019	1666202891	0.575885	0.997358	362.755	200	1720	0.005858	0.433617	0.018357	0.008585	0.206935	0.152631
mctp_SI_20303_CC5R2ANXX_3	onco1500-v4-targets-ucsc	4593196	3217346917	52604620	52604620	6575577500	49482902	49391541	6536169394	6147807908	3485457612	2121206792	929504990	2508422924	0.940657	0.998154	546.117	200	2536	0.006019	0.059417	0.017098	0.029326	0.150102	0.360288
mctp_SI_20304_CC5R2ANXX_8	onco1500-v4-targets-ucsc	4593196	3217346917	98499814	98499814	12312476750	23296129	23115613	11766617733	2736211061	6937186756	3349867944	1479563033	653728185	0.236509	0.992251	142.325	135	945	0.005858	0.76746	0.009791	0.003418	0.069215	0.094566
mctp_SI_20305_CC2KKANXX_4	onco1500-v4-targets-ucsc	4593196	3217346917	51033652	51033652	6379206500	46779308	46661048	6343731335	5813984165	3239544750	2048301535	1055885050	2295642874	0.916636	0.997472	499.792	200	1993	0.00509	0.083507	0.017741	0.026894	0.134234	0.375755
mctp_SI_20306_CC2KKANXX_1	onco1500-v4-targets-ucsc	4593196	3217346917	80790530	80790530	10098816250	7774995	7563665	8706074567	787729929	5697654880	2043306336	965113351	91821473	0.096236	0.972819	19.9908	18	655	0.005938	0.90952	0.006644	0.001383	0.035024	0.036888
mctp_SI_20307_CC2KKANXX_1	onco1500-v4-targets-ucsc	4593196	3217346917	52516654	52516654	6564581750	49130059	48471168	6419924347	5999445406	3502161698	1986041600	931721049	2405370643	0.935514	0.986589	523.681	200	2065	0.005454	0.065496	0.018378	0.0259	0.176357	0.339205
mctp_SI_20308_CC5R2ANXX_5	onco1500-v4-targets-ucsc	4593196	3217346917	66892600	66892600	8361575000	20311831	20153809	8157816830	2453542088	4584624599	2482736394	1090455837	648814713	0.303648	0.99222	141.256	136	1014	0.005534	0.69924	0.011478	0.005159	0.079117	0.125481
mctp_SI_20309_HCMM3BCX2_0	onco1500-v4-targets-ucsc	4593196	3217346917	59466830	59466830	6838685450	55713894	55067734	6742343920	6312224992	3566954682	2170989428	1004399810	2738766842	0.93689	0.988402	596.266	200	3881	0.005332	0.063794	0.019543	0.01878	0.10925	0.382435
mctp_SI_20310_H3JH5BCX2_0	onco1500-v4-targets-ucsc	4593196	3217346917	70942052	70942052	8158335980	49286015	49216748	8060566279	5593109012	4542295552	2406936676	1111334051	2187163346	0.694736	0.998595	476.175	200	1817	0.005252	0.306115	0.015604	0.010128	0.129221	0.267598
mctp_SI_20311_H3GKWBCX2_0	onco1500-v4-targets-ucsc	4593196	3217346917	43612786	43612786	5015470390	39442361	38575112	4879468366	4402196169	2707739655	1467745000	703983711	1884581952	0.904376	0.978012	410.299	200	1744	0.004646	0.097812	0.019384	0.016006	0.14213	0.338447
mctp_SI_20312_H3GK2BCX2_0	onco1500-v4-targets-ucsc	4593196	3217346917	75351750	75351750	8665451250	40308959	40235679	8546205424	4562856046	4828473527	2537495788	1180236109	1622387882	0.534944	0.998182	353.215	200	1496	0.005575	0.466096	0.014729	0.007038	0.107752	0.214555
mctp_SI_20313_H3GK2BCX2_0	onco1500-v4-targets-ucsc	4593196	3217346917	47820398	47820398	5499345770	42075775	41621122	5407799476	4752262154	3217937090	1264588259	925274127	2017565412	0.879871	0.989194	439.251	200	2503	0.004646	0.121221	0.025295	0.013036	0.191047	0.276326
mctp_SI_7830_C4KDBACXX_4	onco1500-v2-targets-ucsc	4151736	3217346917	63357502	63357502	6335750200	20868621	20236441	6193336031	1997574733	2672113839	1709027378	1812194814	203493542	0.329379	0.969707	49.0141	47	298	0.008111	0.677464	0.014171	0.013084	0.028603	0.233825
mctp_SI_7831_C4KDBACXX_8	onco1500-v2-targets-ucsc	4151736	3217346917	77441574	77441574	7744157400	36139322	35386229	7578179597	3500517605	2852651550	1980208429	2745319618	483423349	0.466666	0.979161	116.439	114	674	0.007582	0.538079	0.02088	0.018797	0.022735	0.33572
mctp_SI_7832_C4KDBACXX_4	onco1500-v2-targets-ucsc	4151736	3217346917	65057752	65057752	6505775200	41602860	40880203	6354919660	4049087839	2575578908	1858086122	1921254630	1134934942	0.639476	0.98263	273.364	200	2692	0.008067	0.362842	0.020064	0.028896	0.014988	0.39462
mctp_SI_7833_C4KDBACXX_3	onco1500-v2-targets-ucsc	4151736	3217346917	70614160	70614160	7061416000	13619771	12737636	6881050730	1253185808	3222459488	2203067642	1455523600	74075642	0.192876	0.935231	17.8421	16	311	0.00886	0.817879	0.00819	0.009253	0.01224	0.141675
mctp_SI_7837_C4KDBACXX_4	onco1500-v2-targets-ucsc	4151736	3217346917	42705378	42705378	4270537800	41560753	41040835	4162084773	4052130782	1590726594	1419989481	1151368698	1409718566	0.973197	0.98749	339.549	200	1240	0.008816	0.026418	0.023666	0.066812	0.00141	0.542989
mctp_SI_7838_C4KDBACXX_8	onco1500-v2-targets-ucsc	4151736	3217346917	55906544	55906544	5590654400	52624441	52053547	5470614202	5150647551	2255885383	1733752114	1480976705	1908607820	0.941293	0.989152	459.713	200	1820	0.007802	0.058488	0.021537	0.057671	0.007879	0.505541
mctp_SI_7839_C4KDBACXX_4	onco1500-v2-targets-ucsc	4151736	3217346917	47304342	47304342	4730434200	45286604	44758430	4619013347	4423336726	1824712100	1367673438	1426627809	1566437664	0.957346	0.988337	377.297	200	1292	0.008023	0.042363	0.024352	0.061024	0.010097	0.523036
mctp_SI_7840_C4KDBACXX_3	onco1500-v2-targets-ucsc	4151736	3217346917	48878796	48878796	4887879600	45870505	45333251	4775383879	4482475976	1938760547	1493024761	1343598571	1630189209	0.938454	0.988288	392.652	200	1281	0.008419	0.061337	0.023587	0.058684	0.007748	0.507271
mctp_SI_8448_C4KRYACXX_3	onco1500-v2-targets-ucsc	4151736	3217346917	46829204	46829204	4682920400	18659074	18126413	4537151042	1772469842	2073316286	1450716357	1013118399	417753354	0.39845	0.971453	100.621	100	723	0.006259	0.609343	0.013772	0.015228	0.037313	0.232275
mctp_SI_8449_C4KRYACXX_3	onco1500-v2-targets-ucsc	4151736	3217346917	64815650	64815650	6481565000	12223929	11616534	6309703338	1138940303	3224441519	2035544336	1049717483	187292627	0.188595	0.950311	45.1119	43	321	0.008111	0.819494	0.007839	0.006666	0.020309	0.116011
mctp_SI_8450_C4KRYACXX_3	onco1500-v2-targets-ucsc	4151736	3217346917	56555674	56555674	5655567400	38641559	38009560	5531422860	3765071815	2120453251	1592326207	1818643402	1008432970	0.683248	0.983645	242.894	200	937	0.007802	0.31933	0.020337	0.032008	0.027379	0.418639
mctp_SI_8453_C4KRYACXX_3	onco1500-v2-targets-ucsc	4151736	3217346917	50037072	50037072	5003707200	48170379	47350675	4866313981	4685928606	1633442349	1785799240	1447072392	1415165996	0.962694	0.982983	340.861	200	1198	0.008243	0.037068	0.023316	0.071784	0.001258	0.575765
mctp_SI_8454_C4KRYACXX_3	onco1500-v2-targets-ucsc	4151736	3217346917	47275610	47275610	4727561000	45897254	45214847	4611202416	4478246454	1651953361	1543122526	1416126529	1444680964	0.970844	0.985132	347.97	200	1192	0.008552	0.028833	0.025299	0.070446	0.004218	0.557905
mctp_SI_8455_C4KRYACXX_3	onco1500-v2-targets-ucsc	4151736	3217346917	40301972	40301972	4030197200	39233147	38604411	3923494898	3820698584	1321950617	1363463190	1238081091	1157495808	0.97348	0.983974	278.798	200	1178	0.008155	0.0262	0.024468	0.074592	0.001954	0.577769
mctp_SI_8786_C472VANXX_6	onco1500-v2-targets-ucsc	4151736	3217346917	76937598	76937598	9617199750	50170155	49521016	9412240624	6095574477	2700876044	1698933087	5012431493	552130624	0.652089	0.987061	132.988	121	964	0.006524	0.352378	0.021832	0.024962	0.104526	0.437653
mctp_SI_8787_C472VANXX_6	onco1500-v2-targets-ucsc	4151736	3217346917	45732660	45732660	5716582500	45002265	44609784	5630641965	5540490328	1326930117	1128240472	3175471376	1168105000	0.984029	0.991279	281.353	200	951	0.006436	0.016011	0.026011	0.05842	0.022014	0.67009
mctp_SI_8788_C472VANXX_6	onco1500-v2-targets-ucsc	4151736	3217346917	62593370	62593370	7824171250	31015190	29480927	7542063527	3640875274	2093882884	1261573552	4186607091	50167038	0.495503	0.950532	12.0834	11	228	0.007185	0.517257	0.012748	0.018355	0.086368	0.358593
mctp_SI_8789_C472VANXX_6	onco1500-v2-targets-ucsc	4151736	3217346917	43497486	43497486	5437185750	42734346	42357159	5357560764	5263389592	1496286433	1152150513	2709123818	1275196487	0.982456	0.991174	307.148	200	1000	0.0067	0.017577	0.026053	0.05443	0.048906	0.615018
mctp_SI_8790_HA8TLADXX_0	onco1500-v2-targets-ucsc	4151736	3217346917	81607264	81607264	8976799040	48283500	47402173	8818923543	5177649942	2627801551	1684333496	4506788496	413625005	0.591657	0.981747	99.627	92	823	0.006303	0.412893	0.019466	0.024038	0.055049	0.441653
mctp_SI_8791_HA8TLADXX_0	onco1500-v2-targets-ucsc	4151736	3217346917	54245830	54245830	5967041300	53027717	52566860	5888791149	5756303355	1623356874	1384080167	2881354108	1429550600	0.977545	0.991309	344.326	200	1121	0.006039	0.022498	0.023478	0.063413	0.007986	0.639868
mctp_SI_8792_HA8TLADXX_0	onco1500-v2-targets-ucsc	4151736	3217346917	88729360	88729360	9760229600	51849675	50896132	9585102044	5556078504	3134678946	2378984925	4071438173	783003854	0.584358	0.981609	188.597	168	2388	0.006303	0.420342	0.017394	0.025372	0.030714	0.424488
mctp_SI_8793_HA8TLADXX_0	onco1500-v2-targets-ucsc	4151736	3217346917	55693234	55693234	6126255740	54437242	53986948	6047257254	5910614517	1655457827	1350421360	3041378067	1458813432	0.977448	0.991728	351.374	200	1173	0.006083	0.022596	0.024756	0.061587	0.008161	0.641665
mctp_SI_8794_HA8TLADXX_0	onco1500-v2-targets-ucsc	4151736	3217346917	92656616	92656616	10192227760	33495011	31283854	9695727744	3357196785	3787247661	2166644317	3741835766	82690453	0.361496	0.933985	19.9171	18	151	0.005995	0.653745	0.012662	0.013258	0.045167	0.266637
mctp_SI_8795_HA8TLADXX_0	onco1500-v2-targets-ucsc	4151736	3217346917	47590426	47590426	5234946860	46495713	46016302	5155749613	5036817167	1418772006	1352860964	2384116643	1251649820	0.976997	0.989689	301.476	200	1017	0.006303	0.023068	0.022107	0.066581	0.003337	0.64214
mctp_SI_8796_C472VANXX_6	onco1500-v2-targets-ucsc	4151736	3217346917	71265246	71265246	8908155750	55189179	54434400	8707183951	6719128207	2553975304	2116584080	4036624567	1272709224	0.774419	0.986324	306.549	200	2842	0.006083	0.228324	0.018168	0.038954	0.048608	0.519772
mctp_SI_8797_C472VANXX_6	onco1500-v2-targets-ucsc	4151736	3217346917	38217948	38217948	4777243500	37203155	36909012	4714110267	4588501211	1412153103	1062007477	2239949687	1157197066	0.973447	0.992094	278.726	200	1002	0.006656	0.026645	0.018721	0.049843	0.067422	0.591896
mctp_SI_8798_C6EJWANXX_1	onco1500-v2-targets-ucsc	4151736	3217346917	88254494	88254494	11031811750	48144325	47849107	10807412555	5858607515	3327884594	2458441244	5021086717	472034305	0.545517	0.993868	113.696	93	2926	0.006127	0.457908	0.01685	0.016682	0.065963	0.398928
mctp_SI_8799_C6EJWANXX_1	onco1500-v2-targets-ucsc	4151736	3217346917	49358318	49358318	6169789750	48462019	48368994	6141031413	6029412844	1679667746	1429453099	3031910568	1477125775	0.981841	0.99808	355.785	200	1091	0.006259	0.018176	0.020864	0.03994	0.036224	0.644264
mctp_SI_8802_C472VANXX_6	onco1500-v2-targets-ucsc	4151736	3217346917	70312792	70312792	8789099000	46644140	45992031	8587093447	5660538286	2771719706	1868147099	3947226642	828289166	0.663381	0.986019	199.504	182	1522	0.00648	0.340809	0.017516	0.024738	0.09105	0.429414
mctp_SI_8803_C472VANXX_6	onco1500-v2-targets-ucsc	4151736	3217346917	40917956	40917956	5114744500	40221980	39854515	5036008195	4950146107	1353758883	1144294893	2537954419	1167975075	0.982991	0.990864	281.322	200	869	0.006348	0.01705	0.021895	0.058373	0.035835	0.634924
mctp_SI_8804_C472VANXX_6	onco1500-v2-targets-ucsc	4151736	3217346917	71970832	71970832	8996354000	54670288	54018012	8764039257	6628140376	2813133259	1656788659	4294117339	1086894045	0.759617	0.988069	261.793	200	1323	0.00648	0.243712	0.020647	0.027088	0.145954	0.438574
mctp_SI_8805_C472VANXX_6	onco1500-v2-targets-ucsc	4151736	3217346917	46725308	46725308	5840663500	45515398	45152972	5762613139	5612903769	1786710632	1143042965	2832859542	1338982704	0.974106	0.992037	322.512	200	1108	0.006656	0.025979	0.022574	0.043988	0.1365	0.53861
mctp_SI_9000_C472BANXX_8	onco1500-v2-targets-ucsc	4151736	3217346917	64386914	64386914	8048364250	24115372	23583579	7871159625	2888369824	3568411123	1774508028	2528240474	228597666	0.374538	0.977948	55.0607	52	311	0.006524	0.633044	0.020394	0.010193	0.102654	0.204688
mctp_SI_9001_C472BANXX_8	onco1500-v2-targets-ucsc	4151736	3217346917	57690624	57690624	7211328000	55878892	55541514	7137780299	6913401122	2908488312	1965525302	2263766685	2357941208	0.968596	0.993962	567.941	200	2212	0.006436	0.031435	0.02502	0.048815	0.082426	0.481962
mctp_SI_9002_C472BANXX_8	onco1500-v2-targets-ucsc	4151736	3217346917	68961984	68961984	8620248000	49686681	49112496	8441201205	6052330710	3338426256	2234688435	2868086514	1520866764	0.720494	0.988444	366.321	200	3497	0.006303	0.283001	0.029092	0.026165	0.099279	0.382243
mctp_SI_9003_C472BANXX_8	onco1500-v2-targets-ucsc	4151736	3217346917	52677554	52677554	6584694250	49444669	49081230	6498705144	6098102803	2889705846	2132500051	1476499247	2254152701	0.938629	0.99265	542.942	200	1879	0.006436	0.061643	0.017898	0.047171	0.07609	0.450334
mctp_SI_9004_C472BANXX_8	onco1500-v2-targets-ucsc	4151736	3217346917	69837412	69837412	8729676500	62507106	62069846	8610452445	7701393750	3449655895	2552900817	2607895733	2439014791	0.895038	0.993005	587.469	200	3708	0.004717	0.105576	0.021949	0.040703	0.088022	0.460489
mctp_SI_9005_C472BANXX_8	onco1500-v2-targets-ucsc	4151736	3217346917	46485172	46485172	5810646500	40882218	40620706	5732881526	5037446481	2605303474	1349798956	1777779096	1475268855	0.879468	0.993603	355.338	200	1304	0.006876	0.121306	0.025862	0.029177	0.217465	0.348858
mctp_SI_9006_C472BANXX_8	onco1500-v2-targets-ucsc	4151736	3217346917	64097808	64097808	8012226000	39971636	39470482	7858860055	4868548833	3365001847	2361272081	2132586127	1272699508	0.623604	0.987462	306.546	200	2004	0.006303	0.380502	0.022321	0.020937	0.088819	0.325437
mctp_SI_9007_C472BANXX_8	onco1500-v2-targets-ucsc	4151736	3217346917	51168416	51168416	6396052000	42402025	42096636	6317706719	5228942925	2787575766	1500870884	2029260069	1445453103	0.828676	0.992798	348.156	200	2048	0.006612	0.172335	0.037298	0.0263	0.195131	0.34014
mctp_SI_9008_C472BANXX_8	onco1500-v2-targets-ucsc	4151736	3217346917	65794336	65794336	8224292000	59431131	59072599	8142883321	7352151651	3616853673	2091261930	2434767718	2323347107	0.903286	0.993967	559.609	200	3172	0.006612	0.097107	0.020407	0.034839	0.169118	0.393205
mctp_SI_9009_C472BANXX_8	onco1500-v2-targets-ucsc	4151736	3217346917	49115036	49115036	6139379500	35037955	34711320	6064765582	4315333930	2703699488	1800433467	1560632627	1314843648	0.713386	0.990678	316.697	200	975	0.006876	0.288458	0.028592	0.024911	0.094232	0.346992
mctp_SI_9010_C472BANXX_7	onco1500-v2-targets-ucsc	4151736	3217346917	68437682	68437682	8554710250	48523124	47867139	8367050744	5899473010	3611437813	1968202827	2787410104	1392634172	0.709012	0.986481	335.434	200	1805	0.006303	0.294916	0.042685	0.023189	0.166204	0.306527
mctp_SI_9011_C472BANXX_7	onco1500-v2-targets-ucsc	4151736	3217346917	58278218	58278218	7284777250	48601359	48250791	7150333496	5951250992	3131523411	1866935875	2151874210	1753939154	0.833954	0.992787	422.459	200	2074	0.006259	0.167696	0.022064	0.029217	0.16154	0.374177
mctp_SI_9016_C5MN2ANXX_7	onco1500-v2-targets-ucsc	4151736	3217346917	79125516	79125516	9890689500	29914503	29070975	9574340659	3519176086	4722390547	2642192837	2209757275	678882338	0.378064	0.971802	163.518	146	3407	0.00648	0.632437	0.013798	0.011937	0.078836	0.192053
mctp_SI_9019_C4NPJANXX_6	onco1500-v2-targets-ucsc	4151736	3217346917	69857972	69857972	8732246500	42703860	42047806	8568368978	5206591578	3843365333	2731787776	1993215869	1488903357	0.611295	0.984637	358.622	200	3237	0.006568	0.392347	0.015382	0.033308	0.072002	0.313198
mctp_SI_9020_C4NPJANXX_6	onco1500-v2-targets-ucsc	4151736	3217346917	54156358	54156358	6769544750	29257216	28741385	6609776091	3533947323	2765000023	2158007353	1686768715	854441877	0.540236	0.982369	205.804	189	1548	0.006656	0.465345	0.017364	0.026466	0.055786	0.305741
mctp_SI_9021_C4NPJANXX_6	onco1500-v2-targets-ucsc	4151736	3217346917	67610516	67610516	8451314500	59755289	59087846	8259613917	7290668850	3263105241	2655767762	2340740914	2260008294	0.883816	0.98883	544.353	200	3037	0.006303	0.117311	0.022778	0.065323	0.066692	0.454271
mctp_SI_9022_C4NPJANXX_6	onco1500-v2-targets-ucsc	4151736	3217346917	43914556	43914556	5489319500	38231879	37795738	5326796936	4628086664	2350298814	1608478763	1368019359	1489428626	0.870597	0.988592	358.748	200	1181	0.0067	0.131169	0.017845	0.058359	0.115063	0.397956
mctp_SI_9023_C4NPJANXX_6	onco1500-v2-targets-ucsc	4151736	3217346917	66762270	66762270	8345283750	39531095	38968465	8184725835	4814146705	3793475470	2520429237	1870821128	1349483901	0.592117	0.985767	325.041	200	1668	0.006568	0.411813	0.014758	0.026804	0.094167	0.28758
mctp_SI_9024_C4NPJANXX_6	onco1500-v2-targets-ucsc	4151736	3217346917	43579054	43579054	5447381750	40753103	40344937	5325333911	4977116905	2283236371	1623512537	1418585003	1638850235	0.935153	0.989984	394.739	200	1280	0.006656	0.065389	0.020118	0.065668	0.107865	0.433219
mctp_SI_9025_C4NPJANXX_6	onco1500-v2-targets-ucsc	4151736	3217346917	86431198	86431198	10803899750	44612937	43735353	10518427334	5357413636	4466102765	3182706184	2869618385	1131919725	0.516167	0.980329	272.638	200	2954	0.006303	0.490664	0.019058	0.02385	0.08588	0.272904
mctp_SI_9026_C4NPJANXX_6	onco1500-v2-targets-ucsc	4151736	3217346917	52962880	52962880	6620360000	11837920	11141483	6339572942	1332626822	3289131540	1800696861	1249744541	134135186	0.223514	0.941169	32.3082	30	399	0.007229	0.789792	0.00862	0.009217	0.052111	0.119001
mctp_SI_9027_C4NPJANXX_6	onco1500-v2-targets-ucsc	4151736	3217346917	68591660	68591660	8573957500	28006557	27358834	8385030480	3366574679	3775536167	2549546388	2059947925	653203105	0.408308	0.976872	157.333	150	1189	0.006876	0.598502	0.0156	0.01728	0.06387	0.226799
mctp_SI_9028_C4NPJANXX_6	onco1500-v2-targets-ucsc	4151736	3217346917	44573658	44573658	5571707250	20221894	19811946	5403568406	2409526651	2565813439	1460273407	1377481560	482394888	0.453674	0.979728	116.191	115	1040	0.006656	0.554086	0.0174	0.017176	0.105113	0.216918
mctp_SI_9029_C4NPJANXX_7	onco1500-v2-targets-ucsc	4151736	3217346917	77691896	77691896	9711487000	53326515	52656027	9430062570	6429208609	4483345492	2568462072	2378255006	1868911716	0.686385	0.987427	450.152	200	1622	0.006612	0.318222	0.018198	0.030203	0.135071	0.300114
mctp_SI_9030_C4NPJANXX_7	onco1500-v2-targets-ucsc	4151736	3217346917	44850128	44850128	5606266000	43702955	43328772	5521629099	5380239275	1966696962	1804291855	1750640282	1697484031	0.974422	0.991438	408.861	200	1401	0.006348	0.025607	0.022685	0.075934	0.016875	0.551476
mctp_SI_9148_C4NPJANXX_7	onco1500-v2-targets-ucsc	4151736	3217346917	67803064	67803064	8475383000	29779627	27682716	8101962593	3407825134	2875185419	1493834643	3732942531	45439910	0.439208	0.929586	10.9448	10	289	0.0067	0.579383	0.029067	0.019477	0.100728	0.265746
mctp_SI_9149_C4NPJANXX_7	onco1500-v2-targets-ucsc	4151736	3217346917	49170042	49170042	6146255250	48217513	47802740	6050760583	5933341315	1716288892	1480053744	2854417947	1462296960	0.980628	0.991398	352.213	200	1141	0.006039	0.019406	0.02717	0.070427	0.034384	0.606941
mctp_SI_9151_C6ERDANXX_6	onco1500-v2-targets-ucsc	4151736	3217346917	49370298	49370298	6171287250	48269153	48158074	6138693343	6001639520	1986729929	1658852920	2493110494	1665037985	0.977696	0.997699	401.046	200	1299	0.006215	0.022326	0.025527	0.05557	0.056971	0.568372
mctp_SI_9152_C4NPJANXX_7	onco1500-v2-targets-ucsc	4151736	3217346917	72110326	72110326	9013790750	58783578	58234943	8855933935	7204059497	3482015342	1921030301	3452888292	1689272549	0.815189	0.990667	406.883	200	2450	0.00648	0.186527	0.026512	0.033612	0.1857	0.376875
mctp_SI_9153_C4NPJANXX_7	onco1500-v2-targets-ucsc	4151736	3217346917	45269502	45269502	5658687750	44346124	43937388	5567910638	5454250602	1724048554	1558095160	2285766924	1447886185	0.979603	0.990783	348.742	200	1159	0.006215	0.020413	0.024976	0.074588	0.041831	0.578151
mctp_SI_9154_C4NPJANXX_7	onco1500-v2-targets-ucsc	4151736	3217346917	69710474	69710474	8713809250	11511006	6707284	7907888027	765170782	3846662609	2578548051	1482677367	11721863	0.165126	0.582684	2.82336	2	501	0.036939	0.90324	0.005183	0.005217	0.016345	0.06832
mctp_SI_9155_C4NPJANXX_7	onco1500-v2-targets-ucsc	4151736	3217346917	41750354	41750354	5218794250	40621716	40242270	5134574902	4995393453	1676251536	1516572286	1941751080	1414666793	0.972967	0.990659	340.741	200	1114	0.006303	0.027107	0.021463	0.073035	0.031868	0.571009
mctp_SI_9156_C4NPJANXX_7	onco1500-v2-targets-ucsc	4151736	3217346917	71995256	71995256	8999407000	60011440	59468886	8781116912	7300646520	3441462547	2246662084	3092992281	1908952303	0.833547	0.990959	459.796	200	6218	0.005774	0.168597	0.019629	0.038571	0.145845	0.409952
mctp_SI_9157_C4NPJANXX_7	onco1500-v2-targets-ucsc	4151736	3217346917	43276590	43276590	5409573750	41935223	41593295	5331174871	5165428617	1770624643	1376356925	2184193303	1431789929	0.969005	0.991846	344.865	200	1047	0.006303	0.03109	0.026508	0.065157	0.062188	0.546484
mctp_SI_9160_C5MN2ANXX_8	onco1500-v2-targets-ucsc	4151736	3217346917	77262200	77262200	9657775000	32520655	31689795	9249868471	3780320867	4393306229	2289011378	2567550864	583032147	0.420913	0.974451	140.431	121	1419	0.006788	0.591311	0.015167	0.012469	0.108482	0.209505
mctp_SI_9161_C5MN2ANXX_8	onco1500-v2-targets-ucsc	4151736	3217346917	56659516	56659516	7082439500	24100994	23581241	6942903857	2907910158	3064641331	1741474338	2136788188	391970085	0.425365	0.978434	94.4111	93	449	0.006965	0.581168	0.016018	0.012997	0.104283	0.229067
mctp_SI_9162_C5MN2ANXX_7	onco1500-v2-targets-ucsc	4151736	3217346917	72200166	72200166	9025020750	54808587	54207780	8788524272	6644243028	3297083026	2602448551	2888992695	1715989278	0.75912	0.989038	413.318	200	2596	0.00648	0.243986	0.020603	0.036008	0.08335	0.420793
mctp_SI_9163_C5MN2ANXX_7	onco1500-v2-targets-ucsc	4151736	3217346917	48056826	48056826	6007103250	40706897	40261035	5822471173	4917574233	2154889388	1588448528	2079133257	1313818119	0.847058	0.989047	316.45	200	1937	0.006392	0.155415	0.021845	0.042259	0.10098	0.453847
mctp_SI_9164_C5MN2ANXX_4	onco1500-v2-targets-ucsc	4151736	3217346917	69939676	69939676	8742459500	55298766	54670304	8509944857	6703241866	3294795908	2310256044	2904892905	1802199828	0.790664	0.988635	434.083	200	3628	0.006436	0.212305	0.024937	0.0365	0.094028	0.420452
mctp_SI_9165_C5MN2ANXX_4	onco1500-v2-targets-ucsc	4151736	3217346917	45170002	45170002	5646250250	41700623	41386418	5543696455	5114439584	2142111182	1379499587	2022085686	1435747878	0.923193	0.992465	345.819	200	1109	0.006965	0.077432	0.024107	0.03936	0.153929	0.446188
mctp_SI_9166_C5MN2ANXX_7	onco1500-v2-targets-ucsc	4151736	3217346917	50518376	50518376	6314797000	40799048	40408420	6148886014	4949603891	2350396094	1519300677	2279189243	1191045927	0.807608	0.990426	286.879	200	1563	0.006744	0.195041	0.023849	0.031997	0.159372	0.396045
mctp_SI_9167_C6ERDANXX_6	onco1500-v2-targets-ucsc	4151736	3217346917	41143690	41143690	5142961250	40241525	40179927	5120184482	5007872106	1641126118	1401968982	2077089382	1373460123	0.978073	0.998469	330.816	200	1020	0.006083	0.021935	0.02456	0.056284	0.057987	0.570993
mctp_SI_9176_C5MN2ANXX_6	onco1500-v2-targets-ucsc	4151736	3217346917	61255098	61255098	7656887250	59305226	58827276	7521351465	7281057007	2545879463	2054326431	2921145571	2108594244	0.968168	0.991941	507.883	200	2382	0.005907	0.031948	0.030753	0.061631	0.048021	0.547303
mctp_SI_9177_C5MN2ANXX_6	onco1500-v2-targets-ucsc	4151736	3217346917	50343668	50343668	6292958500	45516360	45181855	6131738697	5536689405	2214149040	1700475443	2217114214	1569410660	0.904113	0.992651	378.013	200	1202	0.006348	0.097044	0.026653	0.047242	0.080533	0.492581
mctp_SI_9178_C5MN2ANXX_7	onco1500-v2-targets-ucsc	4151736	3217346917	62752072	62752072	7844009000	29005007	27911138	7231300070	3193632770	3276189219	1801339447	2153771404	503665828	0.462216	0.962287	121.315	113	1107	0.006656	0.55836	0.01812	0.013749	0.121425	0.218582
mctp_SI_9179_C5MN2ANXX_7	onco1500-v2-targets-ucsc	4151736	3217346917	52968878	52968878	6621109750	26162452	25507889	6367875503	3073514668	2901870870	1733386482	1732618151	640129687	0.493921	0.974981	154.184	157	586	0.006656	0.517341	0.017219	0.016026	0.095407	0.253445
mctp_SI_9180_C5MN2ANXX_7	onco1500-v2-targets-ucsc	4151736	3217346917	76600762	76600762	9575095250	48958946	48002221	9139800104	5754215845	3234547156	2172452958	3732799990	924486456	0.639144	0.980459	222.675	200	1787	0.006083	0.370422	0.025062	0.024554	0.114543	0.364215
mctp_SI_9181_C5MN2ANXX_7	onco1500-v2-targets-ucsc	4151736	3217346917	46473570	46473570	5809196250	37802816	37349285	5657946206	4586553294	2236836144	1428580351	1992529711	1197858195	0.813426	0.988003	288.52	200	1242	0.005951	0.189361	0.026152	0.034292	0.137546	0.400932
mctp_SI_9182_C5MN2ANXX_6	onco1500-v2-targets-ucsc	4151736	3217346917	72117224	72117224	9014653000	60011890	59351195	8840349537	7341067265	3122038554	2554720122	3163590861	1926564547	0.832144	0.988991	464.038	200	4756	0.006303	0.169595	0.021551	0.039851	0.076502	0.474551
mctp_SI_9183_C5MN2ANXX_6	onco1500-v2-targets-ucsc	4151736	3217346917	41348340	41348340	5168542500	40644487	40319558	5098706323	5012103325	1894217786	1598909257	1605579280	1628450463	0.982977	0.992006	392.234	200	1353	0.006348	0.016985	0.026227	0.06266	0.041413	0.533332
mctp_SI_9184_C5MN2ANXX_6	onco1500-v2-targets-ucsc	4151736	3217346917	93267196	93267196	11658399500	29429044	26816072	10909306221	3144649123	4774438629	2737422691	3397444901	91192070	0.315535	0.911211	21.9648	20	408	0.006392	0.711746	0.017502	0.010733	0.069971	0.181523
mctp_SI_9185_C5MN2ANXX_6	onco1500-v2-targets-ucsc	4151736	3217346917	45124742	45124742	5640592750	44074643	43770502	5579619612	5449806443	2194684650	1430390867	1954544095	1731265665	0.976729	0.993099	416.998	200	1404	0.006524	0.023266	0.026864	0.050837	0.107393	0.481363
mctp_SI_9186_C5MN2ANXX_6	onco1500-v2-targets-ucsc	4151736	3217346917	68874884	68874884	8609360500	55471624	54953932	8267974265	6621856492	3521322321	1886374751	2860277193	1730269221	0.805397	0.990667	416.758	200	1723	0.006656	0.199096	0.025672	0.030867	0.182017	0.353082
mctp_SI_9187_C5MN2ANXX_6	onco1500-v2-targets-ucsc	4151736	3217346917	40484872	40484872	5060609000	39858364	39523819	4985579937	4908598110	1681315216	1700307638	1603957083	1472589418	0.984525	0.991607	354.692	200	1298	0.00648	0.015441	0.026823	0.068399	0.024372	0.569599
mctp_SI_9188_C5MN2ANXX_5	onco1500-v2-targets-ucsc	4151736	3217346917	69670234	69670234	8708779250	58010867	57567381	8572361496	7126930643	3336830104	1977728767	3257802625	1779029319	0.832649	0.992355	428.503	200	1915	0.002424	0.168615	0.022926	0.030586	0.166036	0.40432
mctp_SI_9189_C5MN2ANXX_5	onco1500-v2-targets-ucsc	4151736	3217346917	48005316	48005316	6000664500	47222930	46810698	5911903298	5815668808	2034761316	1888642202	1988499780	1765017651	0.983702	0.991271	425.128	200	1471	0.006215	0.016278	0.025611	0.065588	0.032554	0.561418
mctp_SI_9231_C5MN2ANXX_2	onco1500-v2-targets-ucsc	4151736	3217346917	60211902	60211902	7526487750	31383506	31057714	7134175303	3646505724	2939571791	1751044535	2443558977	586402497	0.521218	0.989619	141.243	134	2451	0.006392	0.488868	0.020974	0.014237	0.104884	0.288849
mctp_SI_9232_C5MN2ANXX_2	onco1500-v2-targets-ucsc	4151736	3217346917	32523386	32523386	4065423250	31966139	31772794	4020240724	3951284682	1362074811	1280522688	1377643225	1217886972	0.982866	0.993952	293.344	200	921	0.006524	0.017152	0.02296	0.050884	0.022878	0.583189
mctp_SI_9233_C5MN2ANXX_6	onco1500-v2-targets-ucsc	4151736	3217346917	72757768	72757768	9094721000	44913537	44183729	8918825513	5467053768	3398269558	2952956792	2567599163	1337057756	0.617302	0.983751	322.048	200	2748	0.006303	0.387021	0.01745	0.027943	0.039423	0.378224
mctp_SI_9234_C5MN2ANXX_6	onco1500-v2-targets-ucsc	4151736	3217346917	48269030	48269030	6033628750	47170457	46804588	5954298076	5818711432	2163531407	1651155544	2139611125	1790369400	0.977241	0.992244	431.234	200	1372	0.006348	0.022771	0.024548	0.055338	0.068794	0.527868
mctp_SI_9235_C5MN2ANXX_5	onco1500-v2-targets-ucsc	4151736	3217346917	66927986	66927986	8365998250	32037841	31320599	8123209053	3818804231	3135228754	2242401292	2745579007	534822811	0.478691	0.977613	128.819	118	745	0.0067	0.52989	0.017971	0.015896	0.076181	0.294172
mctp_SI_9236_C5MN2ANXX_5	onco1500-v2-targets-ucsc	4151736	3217346917	44721562	44721562	5590195250	43535157	43207806	5516933876	5370287385	2000535417	1423579479	2092818980	1593260409	0.973471	0.992481	383.758	200	1142	0.006568	0.026581	0.026004	0.049414	0.096296	0.512915
mctp_SI_9237_C5MN2ANXX_5	onco1500-v2-targets-ucsc	4151736	3217346917	67027524	67027524	8378440500	49539167	48996885	8047774983	5905571289	3148876838	1987723660	2911174485	1372453792	0.739087	0.989053	330.573	200	930	0.006436	0.266186	0.021578	0.0273	0.135084	0.37931
mctp_SI_9238_C5MN2ANXX_5	onco1500-v2-targets-ucsc	4151736	3217346917	44725348	44725348	5590668500	37374623	37053451	5445462037	4538530219	2330024687	1373290060	1742147290	1251865653	0.835647	0.991407	301.528	200	1997	0.006612	0.166548	0.019668	0.029277	0.18299	0.371629
mctp_SI_9239_C5MN2ANXX_5	onco1500-v2-targets-ucsc	4151736	3217346917	76036926	76036926	9504615750	46605921	45932105	9282194324	5645040189	3558909792	2799343724	2923940808	1252656934	0.612938	0.985542	301.719	200	2442	0.006392	0.391842	0.017103	0.023425	0.070288	0.362363
mctp_SI_9240_C5MN2ANXX_5	onco1500-v2-targets-ucsc	4151736	3217346917	42403544	42403544	5300443000	27816088	27455287	5213858822	3403591337	2400488709	1374653285	1438716828	853265670	0.655985	0.987029	205.52	191	2319	0.007273	0.347203	0.018036	0.018169	0.161638	0.291276
mctp_SI_9241_C5MN2ANXX_5	onco1500-v2-targets-ucsc	4151736	3217346917	63887606	63887606	7985950750	33710818	33141782	7553417818	3892141517	3743122938	1577587793	2232707087	747997379	0.527658	0.98312	180.165	172	1278	0.00648	0.484718	0.020131	0.014688	0.163157	0.218277
mctp_SI_9242_C5MN2ANXX_5	onco1500-v2-targets-ucsc	4151736	3217346917	47216392	47216392	5902049000	31519534	31150790	5660268947	3737617267	2745201597	1260807304	1654260046	909417059	0.667555	0.988301	219.045	200	1162	0.006524	0.339675	0.021819	0.019159	0.196316	0.262358
mctp_SI_9243_C5N1HANXX_8	onco1500-v2-targets-ucsc	4151736	3217346917	75716470	75716470	9464558750	30617114	29923883	9263222824	3681093562	4336221527	2166825069	2760176228	446999421	0.404365	0.977358	107.666	103	1849	0.006568	0.602612	0.020055	0.010928	0.118708	0.199456
mctp_SI_9244_C5N1HANXX_8	onco1500-v2-targets-ucsc	4151736	3217346917	46480730	46480730	5810091250	45433346	44033466	5588114088	5459026495	2151652318	1300528984	2135932786	1533225143	0.977466	0.969188	369.297	200	1113	0.006348	0.0231	0.028761	0.042709	0.186343	0.444729
mctp_SI_9259_C5MN2ANXX_8	onco1500-v2-targets-ucsc	4151736	3217346917	68451324	68451324	8556415500	40440153	39928650	8233635662	4802354767	3032815523	1945424638	3255395501	721394471	0.590787	0.987352	173.757	163	1141	0.006259	0.416739	0.023848	0.022411	0.113079	0.336319
mctp_SI_9260_C5MN2ANXX_8	onco1500-v2-targets-ucsc	4151736	3217346917	45757718	45757718	5719714750	44874009	43231010	5472600032	5363880045	1799614550	1633630093	2039355389	1552918833	0.980687	0.963386	374.041	200	1204	0.006348	0.019866	0.026965	0.067253	0.029998	0.572157
mctp_SI_9261_C5MN2ANXX_8	onco1500-v2-targets-ucsc	4151736	3217346917	75454364	75454364	9431795500	16154709	14256772	9034420368	1726426169	3721797690	3088980971	2223641707	30557938	0.214099	0.882515	7.36028	6	473	0.007846	0.808906	0.010248	0.011523	0.02117	0.144692
mctp_SI_9262_C5MN2ANXX_8	onco1500-v2-targets-ucsc	4151736	3217346917	38013500	38013500	4751687500	37385491	32496219	4112164388	4034986872	1442422695	1262023553	1407718140	1243820323	0.983479	0.86922	299.59	200	1008	0.006392	0.018768	0.021993	0.066379	0.034242	0.556147
mctp_SI_9263_C5MN2ANXX_8	onco1500-v2-targets-ucsc	4151736	3217346917	74459350	74459350	9307418750	55630228	55000935	9053308697	6731407119	3378597111	2611199060	3063512526	1683004836	0.747122	0.988688	405.374	200	2086	0.005554	0.25647	0.022601	0.034351	0.083084	0.417587
mctp_SI_9264_C5MN2ANXX_8	onco1500-v2-targets-ucsc	4151736	3217346917	43127646	43127646	5390955750	42337232	39705529	5025465259	4928188994	1681366878	1514112336	1829986045	1445201504	0.981673	0.93784	348.096	200	1110	0.006392	0.019357	0.023443	0.065935	0.035502	0.56819
mctp_SI_9265_C5MN2ANXX_8	onco1500-v2-targets-ucsc	4151736	3217346917	84079944	84079944	10509993000	27057892	25437331	10041916589	3056524769	4287701118	3147197857	2607017614	319355865	0.321811	0.940108	76.921	71	496	0.006303	0.695623	0.011954	0.013407	0.046229	0.200942
mctp_SI_9266_C5MN2ANXX_8	onco1500-v2-targets-ucsc	4151736	3217346917	43212682	43212682	5401585250	42231188	40773749	5182737767	5061805250	1853427502	1574744527	1754565738	1561883384	0.977287	0.965489	376.2	200	1162	0.006303	0.023334	0.023579	0.062089	0.048661	0.540978
mctp_SI_9267_C5MN2ANXX_7	onco1500-v2-targets-ucsc	4151736	3217346917	70249276	70249276	8781159500	19476530	10824657	6418435446	1039451125	3055266906	1495410903	1867757637	7667129	0.277249	0.55578	1.84673	1	508	0.053425	0.838052	0.015344	0.005584	0.054066	0.085704
mctp_SI_9268_C5MN2ANXX_7	onco1500-v2-targets-ucsc	4151736	3217346917	46537552	46537552	5817194000	45474730	42012614	5342465849	5211718960	1789736860	1783492722	1769236267	1560388119	0.977162	0.923867	375.84	200	1152	0.006303	0.024473	0.022614	0.072309	0.013389	0.575143
mctp_SI_9288_C5MN2ANXX_4	onco1500-v2-targets-ucsc	4151736	3217346917	72738188	72738188	9092273500	67042802	66446325	8896619002	8193120035	2529137965	2012409742	4355071295	1790554071	0.9217	0.991103	431.278	200	1486	0.006171	0.079075	0.023575	0.049241	0.084183	0.56267
mctp_SI_9289_C5MN2ANXX_4	onco1500-v2-targets-ucsc	4151736	3217346917	43919860	43919860	5489982500	43059953	42719020	5413601617	5307535710	1804297303	1633584605	1975719709	1568235281	0.980421	0.992082	377.73	200	1198	0.006348	0.019592	0.021042	0.061057	0.031468	0.577158
mctp_SI_9290_C5MN2ANXX_4	onco1500-v2-targets-ucsc	4151736	3217346917	73073460	73073460	9134182500	37809885	36401423	8834033041	4466952670	3060488560	2445756041	3327788440	556900422	0.517423	0.962749	134.137	117	1180	0.006259	0.494347	0.0201	0.021355	0.05901	0.34207
mctp_SI_9291_C5MN2ANXX_4	onco1500-v2-targets-ucsc	4151736	3217346917	37110528	37110528	4638816000	36415832	36046227	4562939241	4477415357	1580020033	1472057087	1510862121	1391495610	0.98128	0.98985	335.16	200	1141	0.006303	0.018743	0.021336	0.064563	0.020394	0.570009
mctp_SI_9292_C5MN2ANXX_4	onco1500-v2-targets-ucsc	4151736	3217346917	81112048	81112048	10139006000	61414544	60768434	9937318505	7499554625	3652281849	3223788384	3061248272	2017390084	0.757157	0.98948	485.915	200	17218	0.006039	0.245314	0.017872	0.03628	0.054998	0.442524
mctp_SI_9293_C5MN2ANXX_4	onco1500-v2-targets-ucsc	4151736	3217346917	45182698	45182698	5647837250	35069246	34607137	5438596417	4196420538	2259812961	1569089608	1609693848	1182610298	0.776165	0.986823	284.847	200	1436	0.006215	0.2284	0.020355	0.032709	0.115535	0.385528
mctp_SI_9294_C5MN2ANXX_4	onco1500-v2-targets-ucsc	4151736	3217346917	72936660	72936660	9117082500	35592932	34586563	8880524554	4254796613	3176346221	2866547599	2837630734	675739759	0.487998	0.971726	162.761	142	1427	0.006171	0.520885	0.014989	0.02034	0.038396	0.32925
mctp_SI_9295_C5MN2ANXX_4	onco1500-v2-targets-ucsc	4151736	3217346917	41743950	41743950	5217993750	40835072	40489511	5143016967	5030945108	1892082375	1662500062	1588434530	1632114643	0.978227	0.991538	393.116	200	1205	0.006127	0.021791	0.017977	0.058861	0.037598	0.546429
mctp_SI_9297_C5MN2ANXX_3	onco1500-v2-targets-ucsc	4151736	3217346917	47215946	47215946	5901993250	44778833	44542036	5825856376	5523683385	2267035374	1720525470	1838295532	1762311496	0.948384	0.994712	424.476	200	2385	0.006832	0.051868	0.021447	0.032936	0.097433	0.493805
mctp_SI_9298_C5MN2ANXX_3	onco1500-v2-targets-ucsc	4151736	3217346917	24293618	24293618	3036702250	23906088	23787409	3000961334	2953006383	1009511317	912388381	1079061636	902044128	0.984048	0.995036	217.269	200	718	0.006568	0.01598	0.026114	0.042902	0.030417	0.584001
mctp_SI_9299_C5MN2ANXX_3	onco1500-v2-targets-ucsc	4151736	3217346917	49508286	49508286	6188535750	37099089	36867560	6049194902	4516071931	2398128117	1604504379	2046562406	1150642758	0.749351	0.993759	277.147	200	4013	0.006612	0.253442	0.022558	0.021688	0.115998	0.396106
mctp_SI_9300_C5MN2ANXX_3	onco1500-v2-targets-ucsc	4151736	3217346917	34417506	34417506	4302188250	22027139	21637131	4188404182	2654722410	1722288623	1233691448	1232424111	670131544	0.639998	0.982294	161.41	162	700	0.005201	0.366173	0.018714	0.015877	0.082758	0.356403
mctp_SI_9301_C5MN2ANXX_3	onco1500-v2-targets-ucsc	4151736	3217346917	51377242	51377242	6422155250	45865211	45574275	6297434331	5615470774	2305866545	1938849192	2052718594	1678571000	0.892715	0.993657	404.306	200	1771	0.006259	0.108292	0.019159	0.033223	0.065705	0.507022
mctp_SI_9302_C5MN2ANXX_3	onco1500-v2-targets-ucsc	4151736	3217346917	30536814	30536814	3817101750	26941621	26726806	3749234292	3303835178	1249595037	1207932804	1291706451	923095445	0.882267	0.992027	222.34	200	751	0.006436	0.118797	0.020753	0.036473	0.033837	0.543871
mctp_SI_9303_C5MN2ANXX_3	onco1500-v2-targets-ucsc	4151736	3217346917	54951484	54951484	6868935500	49245294	48958003	6765592758	6058035247	2634492178	1968246818	2162853762	1883790385	0.896159	0.994166	453.736	200	2258	0.006568	0.104582	0.020134	0.028734	0.087861	0.480183
mctp_SI_9304_C5MN2ANXX_3	onco1500-v2-targets-ucsc	4151736	3217346917	31799918	31799918	3974989750	25552069	25298960	3898945885	3124434667	1457963489	1164067864	1276914532	869544147	0.803526	0.990094	209.441	200	1420	0.006524	0.198646	0.018336	0.026149	0.072903	0.460779
mctp_SI_9305_C5MN2ANXX_3	onco1500-v2-targets-ucsc	4151736	3217346917	56210074	56210074	7026259250	17795217	16354096	6547068096	1904129832	2834267853	1657682013	2055118230	57653996	0.316584	0.919016	13.8867	13	278	0.006568	0.709163	0.018321	0.008296	0.060336	0.194764
mctp_SI_9306_C5MN2ANXX_3	onco1500-v2-targets-ucsc	4151736	3217346917	35642466	35642466	4455308250	17661511	17243481	4281386161	2070836997	1865839451	1154093756	1261452954	375951962	0.495519	0.976331	90.553	89	581	0.006788	0.516316	0.019021	0.010333	0.103044	0.263048
mctp_SI_9333_C5N2AANXX_7	onco1500-v2-targets-ucsc	4151736	3217346917	62158056	62158056	7769757000	48190708	47763892	7568859080	5843964388	2751354599	2109435159	2708069322	1454916887	0.775293	0.991143	350.436	200	2778	0.005951	0.227894	0.021418	0.028336	0.090701	0.439381
mctp_SI_9334_C5N2AANXX_7	onco1500-v2-targets-ucsc	4151736	3217346917	39931478	39931478	4991434750	39235760	37879377	4786508519	4701543689	1368325190	1475903941	1942279388	1234583838	0.982577	0.96543	297.366	200	894	0.005378	0.017751	0.027426	0.056136	0.009874	0.630884
mctp_SI_9335_C59RUACXX_1	onco1500-v2-targets-ucsc	4151736	3217346917	56322788	56322788	5632278800	36243894	35994728	5377642269	3416314591	2310276148	1090737931	1976628190	721844097	0.643503	0.993125	173.866	177	694	0.006744	0.364719	0.026499	0.007169	0.144355	0.323031
mctp_SI_9336_C59RUACXX_1	onco1500-v2-targets-ucsc	4151736	3217346917	36027654	36027654	3602765400	35604124	34119816	3447387595	3405184737	1030198683	1157428126	1259760786	975715869	0.988244	0.958311	235.014	200	870	0.00648	0.012242	0.026219	0.024993	0.003274	0.650242
mctp_SI_9337_C59RUACXX_1	onco1500-v2-targets-ucsc	4151736	3217346917	63285296	63285296	6328529600	13137658	8672985	5834165788	852799513	2552369326	1902094912	1379701550	12197268	0.207594	0.660162	2.93787	2	410	0.029181	0.853827	0.008879	0.001928	0.010386	0.122858
mctp_SI_9338_C59RUACXX_1	onco1500-v2-targets-ucsc	4151736	3217346917	34015648	34015648	3401564800	33615407	32853335	3318199653	3278336351	975536838	1113858327	1228804488	920036720	0.988234	0.97733	221.603	200	822	0.006259	0.012014	0.030195	0.025501	0.005302	0.649719
mctp_SI_9339_C59RUACXX_1	onco1500-v2-targets-ucsc	4151736	3217346917	59374528	59374528	5937452800	39116408	38829423	5784285222	3782684456	1943519561	1287721096	2553044565	626178686	0.658808	0.992663	150.823	139	1378	0.006171	0.346041	0.050999	0.009221	0.08247	0.403005
mctp_SI_9340_C59RUACXX_1	onco1500-v2-targets-ucsc	4151736	3217346917	35554234	35554234	3555423400	35048872	33563068	3399211469	3348848581	1094742537	1034830666	1269638266	1031456320	0.985786	0.957608	248.44	200	880	0.006524	0.014816	0.028583	0.021336	0.006555	0.625271
mctp_SI_9341_C59RUACXX_2	onco1500-v2-targets-ucsc	4151736	3217346917	49388620	49388620	4938862000	18838662	18475619	4822027063	1801853471	1982201517	1388700664	1451124882	236169565	0.381437	0.980729	56.8845	55	402	0.006612	0.626329	0.018886	0.004765	0.043472	0.257547
mctp_SI_9342_C59RUACXX_2	onco1500-v2-targets-ucsc	4151736	3217346917	35346980	35346980	3534698000	34820896	33087342	3355246683	3302831650	1050356807	1154747859	1150142017	992762284	0.985117	0.950215	239.12	200	880	0.006259	0.015622	0.026173	0.022416	0.003593	0.636313
mctp_SI_9343_C59RUACXX_2	onco1500-v2-targets-ucsc	4151736	3217346917	69420284	69420284	6942028400	18670548	17558428	6782846670	1737831544	2539487535	2100628762	2142730373	32145449	0.268949	0.940435	7.74265	7	296	0.006656	0.74379	0.01676	0.003268	0.013649	0.21777
mctp_SI_9344_C59RUACXX_2	onco1500-v2-targets-ucsc	4151736	3217346917	33281696	33281696	3328169600	32819110	32321807	3271597918	3225494951	1048610736	1167821852	1055165330	996594075	0.986101	0.984847	240.043	200	868	0.006259	0.014092	0.025675	0.022655	0.001773	0.631186
mctp_SI_9345_C59RUACXX_2	onco1500-v2-targets-ucsc	4151736	3217346917	45112560	45112560	4511256000	9733983	8964798	4424648147	894173440	1719807160	1461063186	1243777801	17600787	0.215771	0.920979	4.23938	4	172	0.008552	0.797911	0.012482	0.002769	0.001212	0.181648
mctp_SI_9346_C59RUACXX_2	onco1500-v2-targets-ucsc	4151736	3217346917	36908944	36908944	3690894400	36415428	35940723	3637022788	3587840138	1124580446	1151633553	1360808789	1067871304	0.986629	0.986964	257.211	200	815	0.006348	0.013523	0.029256	0.021228	0.003238	0.639145
mctp_SI_9347_C59RUACXX_3	onco1500-v2-targets-ucsc	4151736	3217346917	62987896	62987896	6298789600	28110703	27801579	6193112536	2733091159	2394872193	1868627188	1929613155	424884565	0.446287	0.989003	102.339	88	777	0.006127	0.558689	0.018864	0.007198	0.045405	0.301233
mctp_SI_9348_C59RUACXX_3	onco1500-v2-targets-ucsc	4151736	3217346917	34638312	34638312	3463831200	34224151	34000270	3434091697	3392826975	1126798156	1252035453	1055258088	1065573164	0.988043	0.993458	256.657	200	929	0.006127	0.012016	0.025175	0.028768	0.002396	0.621354
mctp_SI_9419_C59RUACXX_1	onco1500-v2-targets-ucsc	4151736	3217346917	58901768	58901768	5890176800	19449669	19254926	5814825059	1899983877	2423810804	1754200322	1636813933	222185161	0.330205	0.989987	53.5162	50	417	0.006436	0.673252	0.015613	0.00435	0.027408	0.241168
mctp_SI_9420_C59RUACXX_1	onco1500-v2-targets-ucsc	4151736	3217346917	36496378	36496378	3649637800	35815300	34630150	3524240422	3456341738	1294705164	1206364962	1023170296	1218613428	0.981338	0.966909	293.519	200	947	0.006568	0.019266	0.023352	0.020963	0.004992	0.585646
mctp_SI_9421_C59RUACXX_2	onco1500-v2-targets-ucsc	4151736	3217346917	59333186	59333186	5933318600	23621043	23134481	5865124533	2302529256	2141121565	1749305117	1974697851	251217858	0.398108	0.979401	60.5091	61	304	0.005863	0.60742	0.021914	0.006151	0.00699	0.314663
mctp_SI_9422_C59RUACXX_2	onco1500-v2-targets-ucsc	4151736	3217346917	33802550	33802550	3380255000	33359742	32982266	3337590797	3293453993	1183348318	1139578230	1014664249	1125012820	0.9869	0.988685	270.974	200	978	0.006744	0.013224	0.024317	0.021103	0.004288	0.599995
mctp_SI_9423_C59RUACXX_3	onco1500-v2-targets-ucsc	4151736	3217346917	72802582	72802582	7280258200	28319765	27796863	7181551735	2751711492	2986452659	2194076262	2001022814	458671277	0.388994	0.981536	110.477	94	5906	0.006303	0.616836	0.014846	0.006165	0.023981	0.274286
mctp_SI_9424_C59RUACXX_3	onco1500-v2-targets-ucsc	4151736	3217346917	32312632	32312632	3231263200	31945754	31777559	3207060079	3170515407	1041809602	1086366175	1078884302	987910299	0.988646	0.994735	237.951	200	775	0.006127	0.011395	0.027172	0.026313	0.003256	0.623823
mctp_SI_9425_C59RUACXX_3	onco1500-v2-targets-ucsc	4151736	3217346917	59237536	59237536	5923753600	54138256	54015955	5875935659	5368020176	2226199228	1597318144	2052418287	1774524787	0.913918	0.997741	427.418	200	1467	0.006083	0.08644	0.027154	0.017284	0.041135	0.52599
mctp_SI_9426_C59RUACXX_3	onco1500-v2-targets-ucsc	4151736	3217346917	37784270	37784270	3778427000	37133164	35676466	3626843726	3561925738	1405412261	1210370556	1011060909	1315570404	0.982768	0.960771	316.872	200	1196	0.006392	0.017899	0.023093	0.023897	0.008209	0.564171
mctp_SI_9427_C59RUACXX_4	onco1500-v2-targets-ucsc	4151736	3217346917	61152090	61152090	6115209000	37594583	37334635	6029524447	3687839756	2378602424	1766422924	1884499099	924356187	0.614772	0.993085	222.643	200	2690	0.006083	0.38837	0.020945	0.010878	0.040969	0.385523
mctp_SI_9428_C59RUACXX_4	onco1500-v2-targets-ucsc	4151736	3217346917	36742428	36742428	3674242800	36173993	35248607	3575273131	3518600726	1271758383	1161418961	1142095787	1196657139	0.984529	0.974418	288.231	200	939	0.004893	0.015851	0.024652	0.025471	0.004919	0.594404
mctp_SI_9429_C59RUACXX_4	onco1500-v2-targets-ucsc	4151736	3217346917	65857840	65857840	6585784000	59063265	58906610	6507509316	5831966243	2283149897	1896789382	2327570037	1741407397	0.89683	0.997348	419.441	200	2124	0.005907	0.10381	0.029926	0.020003	0.042935	0.535727
mctp_SI_9430_C59RUACXX_4	onco1500-v2-targets-ucsc	4151736	3217346917	33947038	33947038	3394703800	33282528	31952547	3256497125	3190242512	1228916559	1103151933	924428633	1148443669	0.980425	0.96004	276.618	200	813	0.006788	0.020345	0.022662	0.025204	0.005843	0.573284
mctp_SI_9452_C5N14ANXX_1	onco1500-v2-targets-ucsc	4151736	3217346917	62258582	62258582	7782322750	39676439	39567728	7661496668	4863171737	2856154278	1985879537	2819462853	941535714	0.637285	0.99726	226.781	200	1240	0.006656	0.365245	0.023573	0.013908	0.106712	0.367677
mctp_SI_9453_C5N14ANXX_1	onco1500-v2-targets-ucsc	4151736	3217346917	38971566	38971566	4871445750	38394837	23651009	2960138175	2889118988	1131537147	914582602	914018426	945726506	0.985201	0.615995	227.791	200	734	0.0067	0.023992	0.020546	0.033975	0.078361	0.523644
mctp_SI_9454_C5N14ANXX_1	onco1500-v2-targets-ucsc	4151736	3217346917	64667722	64667722	8083465250	45489100	43237950	7709833917	5325757124	2742604259	2159110384	2808119274	1159364533	0.703428	0.950512	279.248	200	1746	0.006392	0.309225	0.024787	0.016547	0.088436	0.410548
mctp_SI_9455_C5N14ANXX_1	onco1500-v2-targets-ucsc	4151736	3217346917	40654332	40654332	5081791500	39898800	38562870	4903204171	4809145227	1791549118	1474848198	1636806855	1542684610	0.981416	0.966517	371.576	200	1116	0.006348	0.019183	0.022751	0.033355	0.063986	0.5461
mctp_SI_9456_C5N14ANXX_1	onco1500-v2-targets-ucsc	4151736	3217346917	74023216	74023216	9252902000	43281277	42902415	8961413417	5178772003	3593595011	2372217226	2995601180	1003831818	0.584699	0.991247	241.786	200	2295	0.006215	0.422103	0.0221	0.011712	0.112749	0.319255
mctp_SI_9457_C5N14ANXX_1	onco1500-v2-targets-ucsc	4151736	3217346917	40884550	40884550	5110568750	39727879	36247432	4663442196	4519295358	1896901386	1293944837	1472595973	1489808508	0.971709	0.912393	358.84	200	1144	0.006744	0.03091	0.022283	0.02677	0.122971	0.477607
mctp_SI_9458_C5N14ANXX_1	onco1500-v2-targets-ucsc	4151736	3217346917	74317302	74317302	9289662750	62409459	62150291	9149085132	7671159950	3369736932	2380061476	3399286724	1998679628	0.83977	0.995847	481.408	200	1799	0.006259	0.161538	0.022604	0.022251	0.122645	0.452473
mctp_SI_9459_C5N14ANXX_1	onco1500-v2-targets-ucsc	4151736	3217346917	39908630	39908630	4988578750	39208699	38705842	4916676070	4829453306	1884328168	1442716471	1589631431	1583141609	0.982462	0.987175	381.32	200	1168	0.00648	0.01774	0.023612	0.031464	0.086409	0.518784
mctp_SI_9460_C5N14ANXX_2	onco1500-v2-targets-ucsc	4151736	3217346917	67547958	67547958	8443494750	44750424	44454810	8216686482	5403275619	3131859616	1943170582	3141656284	1037114473	0.662499	0.993394	249.803	200	2949	0.006127	0.342402	0.023018	0.015168	0.135346	0.357803
mctp_SI_9461_C5N14ANXX_2	onco1500-v2-targets-ucsc	4151736	3217346917	39531584	39531584	4941448000	38889451	38260904	4846197587	4766273628	1706548461	1595478954	1544170172	1515435534	0.983756	0.983838	365.012	200	1217	0.006171	0.016492	0.021472	0.041237	0.036875	0.57122
mctp_SI_9462_C5N14ANXX_2	onco1500-v2-targets-ucsc	4151736	3217346917	69403480	69403480	8675435000	53560313	53412297	8425865339	6475471235	3209692627	2142247915	3073924797	1575696983	0.771724	0.997236	379.527	200	3134	0.006392	0.231477	0.024705	0.019979	0.131768	0.405064
mctp_SI_9463_C5N14ANXX_2	onco1500-v2-targets-ucsc	4151736	3217346917	41508924	41508924	5188615500	40786487	40065955	5086123422	4996126478	1783301030	1558252477	1744569915	1560414615	0.982596	0.982334	375.846	200	1129	0.006392	0.017695	0.024109	0.038327	0.049051	0.564023
mctp_SI_9464_C5N14ANXX_2	onco1500-v2-targets-ucsc	4151736	3217346917	69284416	69284416	8660552000	65802067	65683723	8616440154	8182669011	2996134312	2456813551	3163492291	2379166075	0.949738	0.998202	573.053	200	5402	0.006171	0.050342	0.025235	0.032923	0.080033	0.535347
mctp_SI_9465_C5N14ANXX_2	onco1500-v2-targets-ucsc	4151736	3217346917	37182240	37182240	4647780000	36660474	36377180	4601001809	4536040428	1624336466	1503619829	1473045514	1460151199	0.985967	0.992272	351.697	200	1119	0.006612	0.014119	0.022345	0.040825	0.031436	0.573922
mctp_SI_9466_C5N14ANXX_3	onco1500-v2-targets-ucsc	4151736	3217346917	56231988	56231988	7028998500	52728138	52600331	6961529770	6525667418	2528381589	1859463999	2573684182	1883055934	0.937689	0.997576	453.559	200	5478	0.006303	0.06261	0.024717	0.031244	0.108419	0.502517
mctp_SI_9467_C5N14ANXX_3	onco1500-v2-targets-ucsc	4151736	3217346917	45397698	45397698	5674712250	44596759	43271597	5494714224	5394980099	1907763423	1750108014	1836842787	1697709805	0.982357	0.970286	408.916	200	1227	0.006215	0.018151	0.023755	0.039073	0.035197	0.574854
mctp_SI_9538_C5N14ANXX_2	onco1500-v2-targets-ucsc	4151736	3217346917	67359716	67359716	8419964500	57402322	57290708	8275345078	7040166277	2724405565	1889726063	3661213450	1590836692	0.852176	0.998056	383.174	200	3927	0.006215	0.14926	0.023869	0.0242	0.128082	0.482362
mctp_SI_9539_C5N14ANXX_2	onco1500-v2-targets-ucsc	4151736	3217346917	38271298	38271298	4783912250	37691122	36727982	4654094508	4581814441	1573501677	1213961562	1866631269	1355651639	0.98484	0.974447	326.526	200	1143	0.006436	0.01553	0.023951	0.036287	0.065143	0.56781
mctp_SI_9540_C5N14ANXX_3	onco1500-v2-targets-ucsc	4151736	3217346917	75299332	75299332	9412416500	27092209	26365230	9157497330	3204284900	3442711741	2707697278	3007088311	211917462	0.359793	0.973166	51.0431	47	492	0.006348	0.650092	0.016199	0.010827	0.045345	0.254324
mctp_SI_9541_C5N14ANXX_3	onco1500-v2-targets-ucsc	4151736	3217346917	36871714	36871714	4608964250	36122449	33857905	4314132743	4220826562	1629187427	1289650625	1395294691	1379328056	0.979679	0.937309	332.229	200	1086	0.006524	0.021628	0.023951	0.033304	0.073435	0.527963
mctp_SI_9542_C5N14ANXX_3	onco1500-v2-targets-ucsc	4151736	3217346917	74375818	74375818	9296977250	53827017	53598754	9225477830	6666271675	3510102291	3021901739	2693473800	1851605115	0.723717	0.995759	445.983	200	3167	0.005863	0.277406	0.0166	0.019891	0.056264	0.429108
mctp_SI_9543_C5N14ANXX_3	onco1500-v2-targets-ucsc	4151736	3217346917	39762306	39762306	4970288250	39035056	38072549	4839055540	4748456916	1807583527	1549441490	1482030523	1583817407	0.98171	0.975342	381.483	200	1120	0.006303	0.018722	0.021701	0.037217	0.048377	0.546686
mctp_SI_9544_C5N14ANXX_3	onco1500-v2-targets-ucsc	4151736	3217346917	66149910	66149910	8268738750	47643098	47373182	8148375303	5850473139	3122777394	2569699477	2455898432	1554170618	0.720229	0.994335	374.342	200	2871	0.006215	0.282007	0.017658	0.019155	0.077644	0.41277
mctp_SI_9545_C5N14ANXX_3	onco1500-v2-targets-ucsc	4151736	3217346917	38818114	38818114	4852264250	37990023	35865723	4574796965	4471628122	1781183268	1454200896	1339412801	1520881335	0.978667	0.944083	366.324	200	1070	0.00648	0.022552	0.020428	0.035072	0.06551	0.523993
mctp_SI_9546_C5N14ANXX_3	onco1500-v2-targets-ucsc	4151736	3217346917	63225582	63225582	7903197750	59651419	59508093	7856613736	7411346912	2647704095	2358450598	2850459043	2146154977	0.94347	0.997597	516.93	200	3445	0.006392	0.056674	0.020069	0.034505	0.055434	0.560143
mctp_SI_9547_C5N14ANXX_3	onco1500-v2-targets-ucsc	4151736	3217346917	41032424	41032424	5129053000	40507382	39851796	5031612625	4966298210	1535688737	1703922246	1792001642	1383667476	0.987204	0.983816	333.274	200	1169	0.00648	0.012981	0.025481	0.048759	0.022733	0.615053
mctp_SI_9548_C5N14ANXX_4	onco1500-v2-targets-ucsc	4151736	3217346917	40421542	40421542	5052692750	38459728	38274818	4991736148	4747958628	1658415594	1315848768	2017471786	1244285690	0.951466	0.995192	299.703	200	2721	0.006392	0.048836	0.026785	0.058053	0.095569	0.521485
mctp_SI_9549_C5N14ANXX_4	onco1500-v2-targets-ucsc	4151736	3217346917	23877946	23877946	2984743250	23693065	23331362	2926724250	2903758427	924809170	893217543	1108697537	804483765	0.992257	0.984734	193.77	194	647	0.006348	0.007847	0.024611	0.076558	0.031912	0.584199
mctp_SI_9550_C5N14ANXX_4	onco1500-v2-targets-ucsc	4151736	3217346917	41733694	41733694	5216711750	10391250	8740952	4799308900	1013767646	2264126447	1350625805	1184556648	34751659	0.248989	0.841184	8.37039	7	153	0.007097	0.788768	0.010859	0.010344	0.050066	0.132663
mctp_SI_9551_C5N14ANXX_4	onco1500-v2-targets-ucsc	4151736	3217346917	24198900	24198900	3024862500	23496569	22667637	2902310610	2814981212	1202101195	777663049	922546366	877101025	0.970977	0.964721	211.261	200	742	0.006921	0.03009	0.026509	0.051107	0.150691	0.439404
mctp_SI_9552_C5N14ANXX_4	onco1500-v2-targets-ucsc	4151736	3217346917	39386292	39386292	4923286500	35122492	34947623	4870264994	4340169083	1848119920	1501443032	1520702042	1259943039	0.891744	0.995021	303.474	200	1845	0.006612	0.108843	0.018604	0.054972	0.093272	0.465607
mctp_SI_9553_C5N14ANXX_4	onco1500-v2-targets-ucsc	4151736	3217346917	28049366	28049366	3506170750	27714748	27580005	3474933884	3433341419	1267741376	999606714	1207585794	1035611599	0.98807	0.995138	249.441	200	797	0.006568	0.011969	0.025053	0.064692	0.082936	0.517331
mctp_SI_9554_C5N14ANXX_1	onco1500-v2-targets-ucsc	4151736	3217346917	70320472	70320472	8790059000	42379645	42160947	8683196440	5210912353	3252594478	2664755951	2765846011	1103769260	0.602664	0.99484	265.857	200	1675	0.006171	0.399885	0.020271	0.013961	0.075087	0.363676
mctp_SI_9555_C5N14ANXX_1	onco1500-v2-targets-ucsc	4151736	3217346917	40229638	40229638	5028704750	39238567	33590318	4312130395	4188672328	1705107626	1335819709	1271203060	1418749176	0.975365	0.856054	341.724	200	1101	0.006303	0.02863	0.021252	0.031836	0.079584	0.509689
mctp_SI_9556_C5N14ANXX_2	onco1500-v2-targets-ucsc	4151736	3217346917	68364148	68364148	8545518500	23683304	22857960	8370872831	2821748962	3142957976	2417425891	2810488964	135009061	0.346429	0.965151	32.5187	30	350	0.006568	0.662909	0.015919	0.011014	0.048432	0.245565
mctp_SI_9557_C5N14ANXX_2	onco1500-v2-targets-ucsc	4151736	3217346917	37520370	37520370	4690046250	36742090	34629496	4412264266	4315318095	1687593506	1351702004	1372968756	1432142728	0.979257	0.942502	344.95	200	1022	0.006568	0.021972	0.022411	0.035133	0.069199	0.526707
mctp_SI_9767_C5N1CANXX_1	onco1500-v2-targets-ucsc	4151736	3217346917	73400400	73400400	9175050000	66750173	66500336	9060641916	8234315033	2752551526	2014333452	4293756938	1834742326	0.909398	0.996257	441.922	200	2142	0.006039	0.0912	0.03273	0.027622	0.127098	0.518866
mctp_SI_9768_C5N1CANXX_1	onco1500-v2-targets-ucsc	4151736	3217346917	45440150	45440150	5680018750	44464941	42594815	5429352082	5307995144	1964390974	1768212416	1696748692	1719014857	0.978539	0.957942	414.047	200	1320	0.006303	0.022352	0.023284	0.0393	0.042907	0.555545
mctp_SI_9769_C6EJWANXX_8	onco1500-v2-targets-ucsc	4151736	3217346917	68164586	68164586	8520573250	33450288	32994703	8077162875	3862804019	3516663144	1856444807	2704054924	564270179	0.490728	0.98638	135.912	119	1849	0.0067	0.521762	0.023568	0.010874	0.126957	0.246854
mctp_SI_9770_C5N1CANXX_1	onco1500-v2-targets-ucsc	4151736	3217346917	74116864	74116864	9264608000	45776666	45269205	8575553267	5175030212	3593812600	1921112939	3060627728	945607482	0.617628	0.988914	227.762	200	774	0.006215	0.396537	0.026561	0.011787	0.164742	0.290066
mctp_SI_9771_C5N1CANXX_1	onco1500-v2-targets-ucsc	4151736	3217346917	45400034	45400034	5675004250	44383260	44233190	5642119760	5515525367	2066034570	1947455919	1628629271	1832833362	0.977604	0.996619	441.462	200	1335	0.006215	0.022437	0.02035	0.040922	0.032267	0.559177
mctp_SI_9772_C5N1CANXX_1	onco1500-v2-targets-ucsc	4151736	3217346917	85941242	85941242	10742655250	56431507	56072499	10443267986	6811346328	4544421830	2973849036	2924997120	1793119296	0.656629	0.993638	431.896	200	1845	0.006171	0.347776	0.018686	0.015254	0.119827	0.32675
mctp_SI_9773_C5N1CANXX_1	onco1500-v2-targets-ucsc	4151736	3217346917	52807118	52807118	6600889750	51391263	51202112	6562505593	6386141070	2470343008	1859716866	2232445719	1995874948	0.973188	0.996319	480.733	200	1397	0.006392	0.026875	0.024019	0.032007	0.103284	0.509688
mctp_SI_9774_C5N1CANXX_1	onco1500-v2-targets-ucsc	4151736	3217346917	80543054	80543054	10067881750	67590688	67221674	9786889362	8189741501	3936660975	2755572601	3094655786	2311916971	0.839187	0.99454	556.855	200	2961	0.005907	0.163193	0.019843	0.024878	0.139636	0.416223
mctp_SI_9775_C5N1CANXX_1	onco1500-v2-targets-ucsc	4151736	3217346917	54395580	54395580	6799447500	53394357	53066755	6723174402	6598698745	2258732527	1632192259	2832249616	1788452363	0.981594	0.993864	430.772	200	1377	0.006259	0.018514	0.031401	0.031474	0.127034	0.525574
mctp_SI_9776_C5N1CANXX_2	onco1500-v2-targets-ucsc	4151736	3217346917	100394752	100394752	12549344000	78531180	78215365	12296388515	9589690312	4342271245	2925245062	5028872208	2120927783	0.782224	0.995978	510.853	200	2776	0.00551	0.220121	0.02651	0.019243	0.132052	0.429601
mctp_SI_9777_C5N1CANXX_2	onco1500-v2-targets-ucsc	4151736	3217346917	82234472	82234472	10279309000	70617725	70296685	10112297486	8671673566	3883681108	2676817514	3551798864	2397009165	0.858736	0.995454	577.351	200	1750	0.005642	0.142463	0.030998	0.022581	0.131641	0.435281
mctp_SI_9870_C6EK2ANXX_1	onco1500-v2-targets-ucsc	4151736	3217346917	82774116	82774116	10346764500	40108857	39963330	10185461257	4902827405	3490246976	2665344047	4029870234	482264487	0.484558	0.996372	116.16	109	585	0.006348	0.518645	0.020931	0.013194	0.066432	0.33345
mctp_SI_9871_C6EK2ANXX_1	onco1500-v2-targets-ucsc	4151736	3217346917	48915770	48915770	6114471250	47883003	46958713	5983051437	5854432850	2232615428	1979665441	1770770568	1951756185	0.978887	0.980697	470.106	200	1654	0.006568	0.021497	0.021245	0.038787	0.044554	0.547705
mctp_SI_9872_C6EK2ANXX_1	onco1500-v2-targets-ucsc	4151736	3217346917	76842478	76842478	9605309750	61145199	60982863	9452884081	7506560443	3621322026	2439364397	3392197658	1929780216	0.795721	0.997345	464.813	200	2562	0.006171	0.205897	0.025839	0.021849	0.124774	0.41748
mctp_SI_9873_C6EK2ANXX_1	onco1500-v2-targets-ucsc	4151736	3217346917	49589758	49589758	6198719750	44911791	44799041	6129681715	5548440470	2471505003	1699375744	1958800968	1683746373	0.905667	0.99749	405.552	200	1129	0.007097	0.094824	0.022447	0.026511	0.13587	0.445646
mctp_SI_9874_C6EK2ANXX_1	onco1500-v2-targets-ucsc	4151736	3217346917	85651494	85651494	10706436750	77139410	76991220	10625975275	9566476859	3942242245	3165357007	3518376023	2854791343	0.90062	0.998079	687.614	200	2559	0.005863	0.099708	0.0205	0.029107	0.085315	0.496706
mctp_SI_9875_C6EK2ANXX_1	onco1500-v2-targets-ucsc	4151736	3217346917	41750762	41750762	5218845250	41115237	40845797	5169953298	5090856201	1723200220	1738677732	1708075346	1562769994	0.984778	0.993447	376.414	200	1223	0.006348	0.015299	0.02299	0.043193	0.021122	0.595117
mctp_SI_9876_C6EK2ANXX_1	onco1500-v2-targets-ucsc	4151736	3217346917	71846596	71846596	8980824500	67472507	67342532	8926972706	8382496290	3239379967	2869948888	2817643851	2609659775	0.939119	0.998074	628.571	200	2953	0.006083	0.060992	0.02181	0.034242	0.057096	0.53352
mctp_SI_9877_C6EK2ANXX_1	onco1500-v2-targets-ucsc	4151736	3217346917	43551418	43551418	5443927250	24160346	23949486	5386449610	2972925892	2164838762	1560335855	1661274993	618882675	0.554755	0.991272	149.066	149	600	0.004981	0.448073	0.016851	0.013356	0.07985	0.326938
mctp_SI_9878_C6EK2ANXX_2	onco1500-v2-targets-ucsc	4151736	3217346917	86583960	86583960	10822995000	68509598	68340000	10722721711	8475136838	4166004602	3328195566	3228521543	2436705027	0.79125	0.997524	586.912	200	7216	0.006127	0.20961	0.018101	0.019349	0.087269	0.438412
mctp_SI_9879_C6EK2ANXX_2	onco1500-v2-targets-ucsc	4151736	3217346917	53340828	53340828	6667603500	52063331	51384643	6567865125	6408690808	2464522364	2154742727	1948600034	2167384628	0.97605	0.986964	522.043	200	1675	0.006215	0.024235	0.021294	0.030211	0.04534	0.548924
mctp_SI_9880_C6EK2ANXX_2	onco1500-v2-targets-ucsc	4151736	3217346917	84205498	84205498	10525687250	72656050	72513135	10439736502	9002644591	4000929706	3066384653	3372422143	2664803230	0.862842	0.998033	641.853	200	2541	0.006524	0.137656	0.021438	0.022665	0.096278	0.466706
mctp_SI_9881_C6EK2ANXX_2	onco1500-v2-targets-ucsc	4151736	3217346917	66711826	66711826	8338978250	64950216	64148925	8221589021	8002074564	3138053751	2490464055	2593071215	2647487523	0.973594	0.987663	637.682	200	2136	0.006215	0.0267	0.021973	0.028383	0.075208	0.525723
mctp_SI_9882_C6EK2ANXX_2	onco1500-v2-targets-ucsc	4151736	3217346917	95493862	95493862	11936732750	57082341	56854890	11699200445	6952551568	4181867457	2844293893	4673039095	1069754747	0.597759	0.996015	257.664	200	2091	0.006303	0.405724	0.023022	0.011488	0.113962	0.354375
mctp_SI_9883_C6EK2ANXX_2	onco1500-v2-targets-ucsc	4151736	3217346917	108738348	108738348	13592293500	106144829	104526881	13326171595	13003497333	3930803220	2942164372	6453204003	3227355663	0.976149	0.984757	777.351	200	2171	0.005863	0.024214	0.035901	0.027313	0.093106	0.577292
mctp_SI_9960_C6EJWANXX_8	onco1500-v2-targets-ucsc	4151736	3217346917	52788666	52788666	6598583250	23961123	23678955	6314598934	2796080403	2664630824	1475357018	2174611092	329598446	0.453907	0.988224	79.3881	74	589	0.005995	0.557204	0.027227	0.011129	0.101692	0.250506

### Sheet: Insert.Size.Metrics
SAMPLE	MEDIAN_INSERT_SIZE	MEDIAN_ABSOLUTE_DEVIATION	MIN_INSERT_SIZE	MAX_INSERT_SIZE	MEAN_INSERT_SIZE	STANDARD_DEVIATION	READ_PAIRS
mctp_SI_10237_C6EJ9ANXX_3	185	31	2	239593537	181.61	49.9929	15628959
mctp_SI_10238_C6EJ9ANXX_3	269	33	2	231226969	271.97	45.1374	19575201
mctp_SI_10239_C6EJ9ANXX_3	242	32	2	224831847	243.757	50.5315	21398275
mctp_SI_10240_C6EJ9ANXX_3	246	31	2	217246251	247.641	41.2786	19284736
mctp_SI_10241_C6EJ9ANXX_3	185	25	2	227489298	185.456	41.8853	21132609
mctp_SI_10242_C6EJ9ANXX_3	207	27	2	230731657	206.988	43.8449	16128937
mctp_SI_10243_C6EJ9ANXX_3	184	32	2	242918832	181.168	49.0173	17058976
mctp_SI_10244_C6EJ9ANXX_3	20	1	7	191117481	39.1335	55.4353	5178607
mctp_SI_10245_C6EJ9ANXX_3	189	35	2	236665132	186.818	55.1608	6401205
mctp_SI_10246_C6EJ9ANXX_3	215	28	2	235627251	216.988	44.4741	9061279
mctp_SI_10247_C6EJ9ANXX_4	182	25	2	224002755	178.755	46.6432	9826493
mctp_SI_10248_C6EJ9ANXX_4	198	26	2	226404128	198.107	43.4753	5881509
mctp_SI_10249_C6EJ9ANXX_4	214	33	2	243926786	216.36	49.2281	23880957
mctp_SI_10250_C6EJ9ANXX_4	216	29	2	235325872	216.73	45.713	10424526
mctp_SI_10251_C6EJ9ANXX_4	249	32	2	231638372	249.992	50.5048	21903381
mctp_SI_10252_C6EJ9ANXX_4	225	30	2	243014750	224.752	48.9158	17446456
mctp_SI_10253_C6EJ9ANXX_4	246	32	2	238852961	247.545	49.5648	24444344
mctp_SI_10254_C6EJ9ANXX_4	244	29	2	242614017	246.372	40.8706	23318247
mctp_SI_10904_C6UWKANXX_1	104	30	2	242923523	115.213	48.0238	15783201
mctp_SI_10905_C6UWKANXX_1	273	34	2	246856871	277.033	47.1283	19662770
mctp_SI_10906_C6UWKANXX_1	182	31	2	221272699	177.08	55.0742	7077960
mctp_SI_10907_C6UWKANXX_1	237	32	2	234162827	238.495	52.0247	19261325
mctp_SI_10908_C6UWKANXX_1	212	32	2	242606882	208.539	54.9238	18221425
mctp_SI_10909_C6UWKANXX_1	267	39	2	223404473	271.491	56.5426	16454251
mctp_SI_10910_C6UWKANXX_1	202	35	2	232318353	195.861	58.5264	10721684
mctp_SI_10911_C6UWKANXX_1	233	28	3	218882223	236.091	37.8333	22410649
mctp_SI_10912_C6UWKANXX_1	232	29	2	237151649	233.865	45.1707	28779647
mctp_SI_10913_C6UWKANXX_1	278	36	2	242923792	283.456	50.7503	17768991
mctp_SI_10914_C6UWKANXX_2	189	28	2	233286441	186.234	48.5794	7930803
mctp_SI_10915_C6UWKANXX_2	240	31	2	225170900	243.16	40.8981	18751125
mctp_SI_11154_C6UYMANXX_3	176	29	2	223986460	169.735	49.0136	13833999
mctp_SI_11155_C6UYMANXX_3	261	32	2	243354144	263.443	41.9087	18784365
mctp_SI_11156_C6UYMANXX_2	193	37	2	223813694	187.022	57.6663	8435432
mctp_SI_11157_C6UYMANXX_2	267	33	2	223225198	270.351	44.0852	17250017
mctp_SI_11158_C6UYMANXX_2	193	27	2	230793999	190.681	48.4292	12351903
mctp_SI_11159_C6UYMANXX_2	263	31	2	235913122	265.841	41.617	18182972
mctp_SI_11160_C6UYMANXX_2	213	27	2	235146630	215.507	42.0282	24583129
mctp_SI_11161_C6UYMANXX_2	250	31	2	225745942	251.977	41.6362	17599333
mctp_SI_11162_C6UYMANXX_2	211	29	2	237859878	213.021	47.7082	17204213
mctp_SI_11163_C6UYMANXX_2	237	33	2	232007225	239.922	43.1318	19165902
mctp_SI_11164_C6UYMANXX_3	210	27	2	225505175	210.953	45.7323	18736949
mctp_SI_11165_C6UYMANXX_3	265	34	2	223223638	268.096	45.7641	19904525
mctp_SI_11166_C6UYMANXX_3	183	25	2	243273575	180.825	45.4841	14345303
mctp_SI_11167_C6UYMANXX_3	258	33	2	223225130	260.5	43.6352	18003191
mctp_SI_11168_C6UYMANXX_3	214	42	2	242742410	204.117	74.7705	4284000
mctp_SI_11169_C6UYMANXX_3	273	32	2	226757692	276.128	44.3188	17007219
mctp_SI_11170_C6UYMANXX_3	203	26	2	232318395	203.024	44.2656	10665138
mctp_SI_11171_C6UYMANXX_3	264	33	2	234642034	267.518	44.8078	16767895
mctp_SI_11172_C6UYMANXX_2	167	27	2	236682014	160.235	47.1214	7447933
mctp_SI_11173_C6UYMANXX_2	259	34	3	224086758	262.634	45.3906	17695235
mctp_SI_12107_C7FHCANXX_4	198	34	2	237690977	192.285	52.8599	9622831
mctp_SI_12108_C7FHCANXX_4	285	35	2	231904777	287.823	50.4146	22841998
mctp_SI_12109_C7FHCANXX_3	180	30	2	236854931	176.367	47.7448	19829030
mctp_SI_12110_C7FHCANXX_3	266	29	2	234165042	267.532	40.95	19647845
mctp_SI_12111_C7FHCANXX_5	193	47	2	237165839	188.919	63.7956	20119236
mctp_SI_12112_C7FHCANXX_5	244	24	2	223505853	244.342	34.4959	21926933
mctp_SI_12113_C7FHCANXX_8	194	45	2	242323250	185.951	64.9754	15738932
mctp_SI_12114_C7FHCANXX_8	274	30	2	221329763	276.549	43.6346	18765150
mctp_SI_12142_C7G8DANXX_7	163	35	2	238818795	162.611	49.9375	13021898
mctp_SI_12143_C7G8DANXX_7	254	30	2	239012320	255.051	41.9682	20741389
mctp_SI_12369_C8LJUANXX_4	86	24	2	242565077	96.5217	41.4587	9766046
mctp_SI_12370_C8LJUANXX_4	237	32	3	242923644	240.519	43.3036	18693389
mctp_SI_12371_C8LJUANXX_4	220	28	2	232379846	222.185	43.162	13701595
mctp_SI_12372_C8LJUANXX_4	268	33	2	227246707	271.591	47.2983	17856473
mctp_SI_12373_C8LJUANXX_4	190	28	2	224734999	187.935	50.7269	8329829
mctp_SI_12374_C8LJUANXX_4	232	31	2	237244954	234.331	41.3254	19532214
mctp_SI_12375_C8LJUANXX_1	163	31	2	231151335	157.49	49.6048	9381026
mctp_SI_12376_C8LJUANXX_1	242	30	2	232828212	244.484	41.1848	18438552
mctp_SI_12377_C8LJUANXX_1	186	23	2	229227356	190.429	40.1337	14596811
mctp_SI_12378_C8LJUANXX_1	240	34	2	222150229	243.864	49.2735	20051316
mctp_SI_12379_C8LJUANXX_1	216	30	2	245218198	217.808	46.5099	21987828
mctp_SI_12380_C8LJUANXX_1	205	27	2	224254071	206.644	42.2907	15700557
mctp_SI_12381_C8LJUANXX_2	196	34	2	242923604	193.383	54.1265	20101318
mctp_SI_12382_C8LJUANXX_2	201	25	2	242564783	203.991	39.1697	17861160
mctp_SI_12383_C8LJUANXX_2	220	31	2	242562851	220.263	51.3497	25939054
mctp_SI_12384_C8LJUANXX_2	195	24	2	242562821	197.58	41.0789	2573467
mctp_SI_12385_C8LJUANXX_1	193	25	2	236891932	192.902	41.649	11654207
mctp_SI_12386_C8LJUANXX_1	196	23	2	224882383	198.617	35.2639	14913291
mctp_SI_12504_C8LJUANXX_1	180	33	2	231997996	179.321	52.8442	11144793
mctp_SI_12505_C8LJUANXX_1	233	35	2	224734963	235.323	51.3719	18931282
mctp_SI_12506_C8LJUANXX_2	168	33	2	230216183	169.436	49.4472	14224142
mctp_SI_12507_C8LJUANXX_2	236	36	2	234394506	237.639	51.4056	17884336
mctp_SI_12508_C8LJUANXX_3	162	33	2	235961778	163.322	48.7876	14304847
mctp_SI_12509_C8LJUANXX_3	238	35	2	232318390	239.811	49.3652	19453987
mctp_SI_12510_C8LJUANXX_3	146	33	2	243024197	146.738	47.7642	7489475
mctp_SI_12511_C8LJUANXX_3	151	35	2	230931510	151.766	50.8387	4851781
mctp_SI_12512_C8LJUANXX_2	178	36	2	226053767	178.908	52.8733	19173451
mctp_SI_12513_C8LJUANXX_2	238	36	2	217931131	239.799	52.3433	18995302
mctp_SI_12514_C8LJUANXX_2	171	32	2	235207352	170.686	49.7328	5678595
mctp_SI_12515_C8LJUANXX_2	169	33	2	242168444	168.326	53.8932	4394674
mctp_SI_12516_C8LJUANXX_4	183	36	2	220768018	179.602	54.9418	14462209
mctp_SI_12517_C8LJUANXX_4	242	38	2	218214698	245.133	52.3303	17173178
mctp_SI_12518_C8LJUANXX_4	207	34	2	223225125	207.2	52.4301	17003500
mctp_SI_12519_C8LJUANXX_4	249	38	2	223224022	252.18	53.2073	18742454
mctp_SI_12544_C8LJUANXX_7	159	36	2	238764284	160.375	52.7238	15576965
mctp_SI_12545_C8LJUANXX_7	200	39	2	223227321	200.499	63.2376	15267566
mctp_SI_12546_C8LJUANXX_3	121	34	2	232065308	125.798	47.976	12635593
mctp_SI_12547_C8LJUANXX_3	211	34	2	223270109	214.173	48.0868	20005208
mctp_SI_12548_C8LJUANXX_6	177	32	2	232318402	175.92	50.223	9564779
mctp_SI_12549_C8LJUANXX_6	240	35	2	223224722	240.122	48.4509	19644101
mctp_SI_12550_C8LJUANXX_6	21	2	2	237703260	86.8338	83.9739	5077675
mctp_SI_12551_C8LJUANXX_6	237	40	2	228151026	238.496	55.9444	21626686
mctp_SI_12552_C8LJUANXX_5	199	35	2	239894759	200.807	52.7819	13284496
mctp_SI_12553_C8LJUANXX_5	238	40	2	236603819	240.99	56.5501	20623921
mctp_SI_12554_C8LJUANXX_8	224	38	2	237637214	226.446	55.2048	25054782
mctp_SI_12555_C8LJUANXX_8	180	36	2	223225023	180.091	55.0074	12779679
mctp_SI_12556_C8LJUANXX_7	199	37	2	229676596	200.471	55.3373	25240946
mctp_SI_12557_C8LJUANXX_7	202	37	2	223223128	203.704	55.2209	15828999
mctp_SI_12558_C8LJUANXX_7	175	34	2	241514775	176.006	51.6198	11001394
mctp_SI_12559_C8LJUANXX_7	187	34	2	220225344	188.1	52.5848	5279113
mctp_SI_12560_C8LJUANXX_8	159	34	2	242564708	160.297	51.4276	10293050
mctp_SI_12561_C8LJUANXX_8	170	33	2	242607160	171.075	51.9571	4804861
mctp_SI_12562_C8LJUANXX_8	154	31	2	230601934	151.559	50.619	7217130
mctp_SI_12563_C8LJUANXX_8	232	42	2	228143706	233.478	60.8379	22488896
mctp_SI_12564_C8LJUANXX_3	194	34	2	242742370	196.661	51.8257	17887153
mctp_SI_12565_C8LJUANXX_3	168	38	2	241705626	167.299	64.6393	9188885
mctp_SI_12643_C8LJ1ANXX_2	136	33	2	236141869	137.187	47.2509	8881945
mctp_SI_12644_C8LJ1ANXX_2	146	32	2	226525618	146.042	46.4137	7677559
mctp_SI_12645_C8LJ1ANXX_2	182	30	2	242564751	182.449	50.3539	8659736
mctp_SI_12646_C8LJ1ANXX_2	251	36	2	230119433	252.638	47.9541	19866378
mctp_SI_12647_C8LJ1ANXX_2	198	31	2	225309453	199.163	47.6848	16709512
mctp_SI_12648_C8LJ1ANXX_2	245	37	2	223488946	247.556	50.784	20868536
mctp_SI_12649_C8LJ1ANXX_2	203	31	2	243364675	204.555	53.9402	10651750
mctp_SI_12650_C8LJ1ANXX_2	246	37	2	235118839	246.909	48.2585	18967294
mctp_SI_12651_C8LJ1ANXX_3	165	31	2	233547360	165.257	48.7922	8191923
mctp_SI_12652_C8LJ1ANXX_3	255	35	2	242918986	257.007	47.3224	23966082
mctp_SI_12653_C8LJ1ANXX_3	182	29	2	238686536	182.941	46.4119	11888238
mctp_SI_12654_C8LJ1ANXX_3	206	34	2	224256773	212.897	55.6078	18277548
mctp_SI_12655_C8LJ1ANXX_3	196	32	2	223653508	197.276	48.7578	14938479
mctp_SI_12656_C8LJ1ANXX_3	244	36	2	229951322	247.196	50.2797	19388732
mctp_SI_12657_C8LJ1ANXX_4	198	33	2	242742301	199.181	50.8463	21106645
mctp_SI_12658_C8LJ1ANXX_4	250	37	2	228870083	251.688	52.1656	25192763
mctp_SI_12659_C8LJ1ANXX_4	211	33	2	238118416	212.571	52.2919	13037870
mctp_SI_12660_C8LJ1ANXX_4	213	43	2	223223086	218.635	66.2248	16546517
mctp_SI_12682_C8LJ1ANXX_3	86	23	2	242923801	92.1012	42.8991	5724688
mctp_SI_12683_C8LJ1ANXX_3	245	37	2	217358258	247.506	51.3317	20467727
mctp_SI_12684_C8LJ1ANXX_3	136	36	2	223224946	135.758	53.1196	7694936
mctp_SI_12685_C8LJ1ANXX_3	241	36	2	223639637	243.803	49.0422	20129303
mctp_SI_12686_C8LJ1ANXX_4	85	22	2	234316718	91.4998	39.5816	4705749
mctp_SI_12687_C8LJ1ANXX_4	239	38	2	224513092	241.54	53.9985	22030308
mctp_SI_12971_C8LKAANXX_5	138	34	2	225494005	138.464	49.2777	5115115
mctp_SI_12972_C8LKAANXX_5	240	38	2	234538583	242.332	51.7724	27474391
mctp_SI_12973_C8LK3ANXX_4	173	34	2	230843721	173.16	50.9264	19021503
mctp_SI_12974_C8LK3ANXX_4	237	38	2	206117203	239.243	52.7181	19637180
mctp_SI_12975_C8LKAANXX_6	182	35	2	231375330	182.313	52.1791	18797843
mctp_SI_12976_C8LKAANXX_6	239	40	2	221502725	241.215	53.8208	18568872
mctp_SI_12977_C8LK3ANXX_4	153	34	2	246992198	153.752	49.4511	12402178
mctp_SI_12978_C8LK3ANXX_4	243	39	2	224653959	244.141	53.4346	20128037
mctp_SI_12979_C8LK3ANXX_5	190	35	2	233354155	192.1	52.7836	20609405
mctp_SI_12980_C8LK3ANXX_5	257	37	2	226157279	255.287	51.5777	24793949
mctp_SI_13015_C8LK3ANXX_6	208	34	2	239305770	211.05	49.2315	18781358
mctp_SI_13016_C8LK3ANXX_6	204	31	2	229525538	208.285	47.4756	16205872
mctp_SI_13017_C8LK3ANXX_6	185	30	2	245029385	186.465	46.4414	15088247
mctp_SI_13018_C8LK3ANXX_6	192	31	2	241891738	192.262	48.0519	8601039
mctp_SI_13019_C8LK3ANXX_6	187	30	2	235407195	188.421	48.1838	9345002
mctp_SI_13020_C8LK3ANXX_6	194	30	2	242564755	197.279	48.2227	7860478
mctp_SI_13021_H5NYWADXY_0	199	32	2	234112936	200.536	47.6163	14038346
mctp_SI_13022_H5NYWADXY_0	186	32	2	248118830	188.599	49.7127	10767067
mctp_SI_13023_C8LK8ANXX_8	191	27	2	230119540	197.933	46.973	17145894
mctp_SI_13024_C8LK8ANXX_8	203	32	2	234475254	207.477	49.6755	16440430
mctp_SI_13049_H5T2CADXY_0	195	32	2	238215560	196.727	48.642	21455178
mctp_SI_13050_H5T2CADXY_0	239	41	2	242564969	241.589	56.1861	21456080
mctp_SI_13051_C8WDNANXX_8	248	36	2	241394118	249.85	50.7493	28464289
mctp_SI_13052_C8WDNANXX_8	205	34	2	226997176	207.49	50.1006	15244016
mctp_SI_13053_C92FEANXX_3	169	33	2	232548091	165.917	66.4595	7513642
mctp_SI_13054_C8LJ8ANXX_2	252	38	2	224957151	251.161	54.1408	25493884
mctp_SI_13055_C8WDNANXX_7	206	34	2	243261961	208.281	50.8658	14457319
mctp_SI_13056_C8WDNANXX_7	248	36	2	224766696	250.587	50.0979	18177946
mctp_SI_13256_C8HMRANXX_6	122	33	2	240050730	120.555	50.5046	5181301
mctp_SI_13257_C8HMRANXX_6	245	33	2	235608831	245.294	48.6496	22172038
mctp_SI_13258_C8HMRANXX_7	188	32	2	233690893	189.966	48.6714	13973194
mctp_SI_13259_C8HMRANXX_7	237	38	2	240724892	240.187	52.0426	20870508
mctp_SI_13260_C8HMRANXX_4	135	32	2	237667246	137.657	45.8335	14375068
mctp_SI_13261_C8HMRANXX_4	242	36	2	238462775	242.684	48.361	20940970
mctp_SI_13262_C8HMRANXX_4	133	27	2	242607091	133.175	41.2715	9490744
mctp_SI_13263_C8HMRANXX_4	238	33	2	242742392	238.801	46.129	21568383
mctp_SI_13264_C8WCMANXX_2	145	32	2	232177565	142.456	51.3704	3760652
mctp_SI_13265_C8WCMANXX_2	189	43	2	220316696	185.115	67.6041	6720061
mctp_SI_13266_C8WCMANXX_8	196	30	2	234520904	196.166	45.4688	12592400
mctp_SI_13267_C8WCMANXX_8	253	34	2	206329784	252.734	47.2126	20253301
mctp_SI_13268_C8WCMANXX_7	154	31	2	224397609	154	49.3805	5096066
mctp_SI_13269_C8WCMANXX_7	162	33	2	212721356	163.35	50.6545	7303206
mctp_SI_13270_C8WDNANXX_7	149	29	2	235725985	148.956	43.7441	10024314
mctp_SI_13271_C8WDNANXX_7	168	28	2	228281371	166.99	44.2115	11301318
mctp_SI_13502_C8WCMANXX_6	184	35	2	242452454	167.579	76.6168	8132101
mctp_SI_13503_C8WCMANXX_6	229	35	2	228539393	230.488	57.2352	20046228
mctp_SI_13504_C8WCMANXX_8	194	27	2	223226826	198.197	43.4857	12222304
mctp_SI_13505_C8WCMANXX_8	241	34	2	237001947	242.741	46.3876	18670052
mctp_SI_13506_C8WCMANXX_7	175	28	2	236028626	173.954	44.4132	12545612
mctp_SI_13507_C8WCMANXX_7	198	34	2	224723412	194.271	64.8613	9768564
mctp_SI_13508_C8WCMANXX_7	146	32	2	242608345	144.586	48.3409	16590842
mctp_SI_13509_C8WCMANXX_7	242	33	2	219568178	243.905	44.2277	21481458
mctp_SI_13510_C8WDNANXX_7	146	29	2	234538506	145.266	43.5457	6270618
mctp_SI_13511_C8WDNANXX_7	146	30	2	229844064	145.655	47.9623	5388221
mctp_SI_13512_C8WDNANXX_7	212	30	2	243293684	214.134	44.9428	18435497
mctp_SI_13513_C8WDNANXX_7	247	35	2	234060357	249.094	46.9787	19497239
mctp_SI_13555_C8WDNANXX_8	190	30	2	242323215	191.614	46.0137	14031203
mctp_SI_13556_C8WDNANXX_8	195	34	2	223225078	194.939	55.4269	14926211
mctp_SI_13557_C92F3ANXX_6	163	30	2	229425929	164.244	49.2363	10118870
mctp_SI_13558_C92F3ANXX_6	231	33	2	226618692	232.78	45.2664	19111670
mctp_SI_13559_C8WDNANXX_8	180	29	2	223225034	181.005	44.5779	23934414
mctp_SI_13560_C8WDNANXX_8	229	33	2	210619032	231.146	48.3826	18804898
mctp_SI_13561_C92F3ANXX_6	206	30	2	242327944	207.639	44.652	15858900
mctp_SI_13562_C92F3ANXX_6	230	34	2	217562597	232.582	48.1136	19256984
mctp_SI_13563_C92F3ANXX_6	197	30	2	232122930	200.14	45.5025	16623569
mctp_SI_13564_C92F3ANXX_6	238	35	2	243997128	241.189	46.4677	17657348
mctp_SI_13565_C92F3ANXX_5	115	31	2	237948706	123.695	55.1152	4121694
mctp_SI_13566_C92F3ANXX_5	126	28	2	226159836	127.78	43.5744	4841578
mctp_SI_14443_H5CCGBCXY_0	168	31	2	223221365	170.402	46.2035	29432699
mctp_SI_14444_H5CCGBCXY_0	253	32	2	226083202	251.282	45.795	24490092
mctp_SI_14445_C9NVLANXX_7	195	33	2	237183744	195.946	48.7701	30957455
mctp_SI_14446_C9NVLANXX_7	236	33	2	242327919	237.498	45.7546	24099279
mctp_SI_14447_C9NVLANXX_7	189	32	2	243104972	191.39	48.5546	16214414
mctp_SI_14448_C9NVLANXX_7	246	33	2	223721710	245.947	46.2075	25151892
mctp_SI_14449_C9NVLANXX_7	184	31	2	244255958	184.79	46.4434	24386973
mctp_SI_14450_C9NVLANXX_7	226	39	2	226157328	228.572	53.7513	25299065
mctp_SI_14451_C9NVLANXX_7	227	35	2	234715076	228.757	49.6808	39175099
mctp_SI_14452_C9NVLANXX_7	249	42	2	236810437	250.194	56.3953	26983307
mctp_SI_14453_C9NVLANXX_5	137	31	2	234924231	139.954	44.8497	16449379
mctp_SI_14454_C9NVLANXX_5	236	36	2	237392363	238.392	50.218	21485103
mctp_SI_14466_C9NVLANXX_5	198	34	2	241185577	200.461	49.5352	39677301
mctp_SI_14467_C9NVLANXX_5	203	34	2	242742061	203.649	49.1035	21889585
mctp_SI_14468_C9NVLANXX_5	189	33	2	242923697	190.402	48.861	17712269
mctp_SI_14469_C9NVLANXX_5	173	32	2	223791305	175.424	49.0775	12549880
mctp_SI_14470_C9NVLANXX_5	187	31	2	239058308	189.03	46.952	19985978
mctp_SI_14471_C9NVLANXX_5	233	40	2	237783236	232.848	59.648	22035973
mctp_SI_14472_HF7LMBCXY_0	197	33	2	237376955	198.757	48.9321	34867245
mctp_SI_14473_HF7LMBCXY_0	258	34	2	242607235	256.609	47.4486	27248646
mctp_SI_14474_HF72GBCXY_0	160	35	2	241637885	161.819	50.8554	27379428
mctp_SI_14475_HF72GBCXY_0	234	35	2	223492094	236.884	49.4047	28540131
mctp_SI_14476_C9EAFANXX_7	218	34	2	228689809	220.054	48.4824	24463829
mctp_SI_14477_C9EAFANXX_7	234	36	2	239442535	235.633	50.9128	31939450
mctp_SI_14561_C9EAFANXX_7	189	34	2	242138325	190.859	50.1178	33858761
mctp_SI_14562_C9EAFANXX_7	240	45	2	229115510	240.784	59.9419	26598259
mctp_SI_14563_C9EAFANXX_8	206	36	2	223270103	210.791	52.7475	30684203
mctp_SI_14564_C9EAFANXX_8	211	34	2	229449882	211.976	49.2201	25083095
mctp_SI_14565_C9EAFANXX_8	174	33	2	232088647	177.259	50.7229	17241351
mctp_SI_14566_C9EAFANXX_8	241	44	2	224735029	243.673	57.5958	28159964
mctp_SI_14567_C9NVVANXX_5	168	33	2	245483735	169.403	56.6111	16269677
mctp_SI_14568_C9NVVANXX_5	199	42	2	232954507	203.743	59.3201	20083728
mctp_SI_14569_C9NVVANXX_5	149	35	2	223651398	151.555	54.8442	6583037
mctp_SI_14570_C9NVVANXX_5	224	39	2	223223244	226.169	56.2566	26621438
mctp_SI_14571_C9NVVANXX_5	187	31	2	229638408	189.152	50.5431	17902593
mctp_SI_14572_C9NVVANXX_5	216	38	2	234732655	218.575	56.319	23990865
mctp_SI_14573_C9NVVANXX_5	177	34	2	220348714	173.136	52.6282	13035921
mctp_SI_14574_C9NVVANXX_5	157	31	2	241728340	159.676	48.8826	11031213
mctp_SI_14575_HF72GBCXY_0	197	33	2	242923783	197.053	48.4577	18461942
mctp_SI_14576_HF72GBCXY_0	229	38	2	232484132	231.003	53.306	30550394
mctp_SI_14687_C9DRNANXX_8	205	33	2	231343438	205.997	48.03	25376067
mctp_SI_14688_C9DRNANXX_8	239	34	2	200454469	239.649	48.3526	19055151
mctp_SI_14689_C9DRNANXX_8	216	38	2	224950313	217.457	53.3561	30096400
mctp_SI_14690_C9DRNANXX_8	161	38	2	229289480	163.048	53.4257	17618032
mctp_SI_14691_C9DRNANXX_7	197	31	2	230951253	198.419	45.5826	21407797
mctp_SI_14692_C9DRNANXX_7	232	35	2	223225219	233.887	51.7746	17892965
mctp_SI_14693_C9DRNANXX_7	205	32	2	236891030	205.292	47.8841	16894088
mctp_SI_14694_C9DRNANXX_7	237	37	2	229928434	238.731	53.4588	20598668
mctp_SI_14695_C9DRNANXX_7	197	36	2	223225127	197.056	51.8528	14806171
mctp_SI_14696_C9DRNANXX_7	194	32	2	231237235	194.205	47.2288	10629360
mctp_SI_14697_C9DRNANXX_6	217	34	2	228651451	217.063	48.6386	18142178
mctp_SI_14698_C9DRNANXX_6	213	34	2	234352843	212.76	51.4083	8942605
mctp_SI_14699_C9DRNANXX_6	196	32	2	228889906	198.117	47.9519	18470877
mctp_SI_14700_C9DRNANXX_6	177	34	2	227688575	179.548	51.0973	9869959
mctp_SI_14701_C9DRNANXX_6	230	38	2	236085655	231.561	52.7111	26293090
mctp_SI_14702_C9DRNANXX_6	238	35	2	239582790	239.996	49.5656	17612194
mctp_SI_14725_C9DRNANXX_5	207	32	2	224028453	207.732	47.3014	22993010
mctp_SI_14726_C9DRNANXX_5	172	32	2	232464196	171.266	46.9949	14149085
mctp_SI_14727_C9DRNANXX_5	227	33	2	236536700	227.566	47.0402	22526639
mctp_SI_14728_C9DRNANXX_5	273	29	2	224379139	271.671	42.805	20129291
mctp_SI_14729_C9DRNANXX_4	104	30	2	236944372	111.27	44.1487	9707905
mctp_SI_14730_C9DRNANXX_4	253	39	2	236908708	254.087	47.6848	19575596
mctp_SI_14731_C9DRNANXX_4	189	32	2	229617488	189.474	50.4284	22335114
mctp_SI_14732_C9DRNANXX_4	252	32	2	235118822	251.416	42.7755	20006062
mctp_SI_14816_C9EMPANXX_6	136	28	2	229449306	137.696	41.5713	15779936
mctp_SI_14817_C9EMPANXX_6	166	28	2	230843722	166.337	43.3199	10682180
mctp_SI_14818_C9EMPANXX_6	190	33	2	236272834	190.845	48.5898	20448845
mctp_SI_14819_C9EMPANXX_6	229	35	2	231825356	232.16	50.986	26222455
mctp_SI_14820_C9EMPANXX_4	134	27	2	242608517	136.374	40.8691	10851695
mctp_SI_14821_C9EMPANXX_4	235	36	2	243316440	236.07	49.1977	24153660
mctp_SI_14822_C9EMPANXX_4	190	33	2	230578256	191.72	48.6653	21641316
mctp_SI_14823_C9EMPANXX_4	188	33	2	226159858	189.474	48.4783	17976478
mctp_SI_14824_C9EMPANXX_4	179	32	2	232634708	179.698	46.4034	28788303
mctp_SI_14825_C9EMPANXX_4	184	31	2	223225078	184.583	45.5676	20426975
mctp_SI_14826_C9EMPANXX_4	206	32	2	242918999	207.015	47.652	30098141
mctp_SI_14827_C9EMPANXX_4	208	30	2	230877243	208.826	44.8044	23279399
mctp_SI_14843_C9EMPANXX_3	181	32	2	239800684	178.914	49.64	12941122
mctp_SI_14844_C9EMPANXX_3	180	28	2	232053160	180.552	45.1842	12080980
mctp_SI_14845_C9EMPANXX_6	216	28	2	239181032	218.399	44.5442	21258505
mctp_SI_14846_C9EMPANXX_6	195	32	2	230906774	199.185	50.2507	19759755
mctp_SI_14847_C9EMPANXX_6	141	101	2	224916145	125.359	93.7682	5613093
mctp_SI_14848_C9EMPANXX_6	247	35	2	239827192	249.699	46.5346	26274560
mctp_SI_14917_C9ENVANXX_6	174	30	2	229758491	174.574	48.6566	12887014
mctp_SI_14918_C9ENVANXX_6	170	35	2	245002335	159.009	69.4086	7706270
mctp_SI_14919_C9ENVANXX_8	205	32	2	242919044	207.453	48.4748	11099347
mctp_SI_14920_C9ENVANXX_8	197	33	2	232682965	195.253	55.6659	10249506
mctp_SI_14921_C9ENVANXX_8	178	41	2	225741194	168.311	74.209	2999841
mctp_SI_14922_C9ENVANXX_8	165	30	2	217096390	161.85	52.7579	8918462
mctp_SI_14923_C9NVVANXX_3	212	33	2	241185492	214.507	48.0992	29767785
mctp_SI_14924_C9NVVANXX_3	217	34	2	232426144	218.37	48.0209	15953240
mctp_SI_14925_C9NVVANXX_3	159	30	2	242742252	154.796	56.8609	13057062
mctp_SI_14926_C9NVVANXX_3	237	35	2	228699310	238.877	50.5102	23124524
mctp_SI_14927_C9NVVANXX_3	205	33	2	243409960	208.404	49.11	17274090
mctp_SI_14928_C9NVVANXX_3	242	39	2	235790649	241.511	52.2919	25385223
mctp_SI_14929_C9NVVANXX_3	165	34	2	239361347	160.855	64.3991	10521749
mctp_SI_14930_C9NVVANXX_3	220	32	2	231911077	221.936	48.3138	24817612
mctp_SI_15586_CA5FPANXX_4	216	39	2	244208733	214.569	57.0948	30985515
mctp_SI_15587_CA5FPANXX_4	239	37	2	243910825	238.865	55.8338	24792845
mctp_SI_15588_CA1MRANXX_3	158	38	2	246863407	161.033	54.6137	28682049
mctp_SI_15589_CA1MRANXX_3	231	37	2	240112049	228.543	61.6112	25242017
mctp_SI_15590_CAYW8ANXX_2	107	26	2	245685947	110.837	39.0585	23989713
mctp_SI_15591_CAYW8ANXX_2	248	37	2	242344682	248.179	54.1268	24961127
mctp_SI_15592_CAYW8ANXX_3	168	39	2	244741943	169.595	55.8414	26165429
mctp_SI_15593_CAYW8ANXX_3	220	37	2	228647222	218.675	56.273	17271756
mctp_SI_15594_CA5GKANXX_4	252	37	2	243627655	251.136	55.6508	33995283
mctp_SI_15595_HF7GKBCXY_0	245	40	2	232163928	245.875	55.8703	21411657
mctp_SI_15596_CA1MRANXX_3	199	40	2	248786293	197.609	58.4446	26871926
mctp_SI_15597_CA1MRANXX_3	252	40	2	242918969	252.053	59.5534	25287788
mctp_SI_15598_CA2LKANXX_5	164	35	2	245334109	165.967	51.3568	27038912
mctp_SI_15599_CA2LKANXX_5	152	39	2	247113011	153.33	54.5184	16856483
mctp_SI_15600_CA2LKANXX_4	222	38	2	247870634	220.626	57.1095	31601891
mctp_SI_15601_CA2LKANXX_4	176	47	2	233711290	180.214	73.1749	20300524
mctp_SI_15602_CA2LKANXX_4	237	37	2	242918890	235.391	54.0665	34829147
mctp_SI_15603_CA2LKANXX_4	229	38	2	244092298	229.81	56.748	24035632
mctp_SI_15604_CA2LKANXX_4	199	40	2	243593488	197.597	57.7532	34360011
mctp_SI_15605_CA2LKANXX_4	175	40	2	246632942	175.304	57.9297	19752530
mctp_SI_15606_CATM4ANXX_4	131	34	2	246863819	134.057	48.498	25040189
mctp_SI_15607_CATM4ANXX_4	237	41	2	246167602	239.952	56.0946	26612733
mctp_SI_15608_CA5FPANXX_4	174	41	2	242923528	174.774	59.2035	28307558
mctp_SI_15609_CA5FPANXX_4	264	37	2	225926924	263.692	53.9985	27133484
mctp_SI_15737_CA2LKANXX_6	120	31	2	246716490	124.474	45.2811	23559844
mctp_SI_15738_CA2LKANXX_6	126	31	2	247185147	128.726	45.3845	16824000
mctp_SI_15739_CA2LKANXX_6	159	35	2	242323090	160.744	51.8515	20325235
mctp_SI_15740_CA2LKANXX_6	148	36	2	244546327	150.838	52.4469	17621794
mctp_SI_15741_CA2LKANXX_6	92	24	2	245511182	97.1267	36.8207	15047048
mctp_SI_15742_CA2LKANXX_6	95	26	2	237840936	100.967	42.226	12681239
mctp_SI_15743_CA2LKANXX_6	177	38	2	242918947	177.679	55.3174	30524875
mctp_SI_15744_CA2LKANXX_6	193	38	2	246937148	194.094	56.0233	22212488
mctp_SI_15745_CATM4ANXX_1	235	36	2	242918687	235.168	52.1015	39401476
mctp_SI_15746_CATM4ANXX_1	214	40	2	241836668	213.922	58.6736	20819762
mctp_SI_15747_CATM4ANXX_2	210	39	2	241179556	210.203	56.404	27612402
mctp_SI_15748_CATM4ANXX_2	234	37	2	242982947	235.481	53.9787	22715192
mctp_SI_15749_CATM4ANXX_6	133	34	2	243229490	136.459	49.6511	17682332
mctp_SI_15750_CATM4ANXX_6	161	35	2	242609657	162.711	50.9939	15539114
mctp_SI_15751_CATM4ANXX_3	213	37	2	242923567	212.776	54.4813	29083744
mctp_SI_15752_CATM4ANXX_3	224	37	2	242742426	227.155	53.986	26678911
mctp_SI_15753_CATM4ANXX_6	192	35	2	242918715	192.872	52.754	28653602
mctp_SI_15754_CATM4ANXX_6	225	37	2	244411545	228.122	52.1488	28022011
mctp_SI_15755_CAGL2ANXX_5	209	36	2	242564767	209.609	52.4016	31534565
mctp_SI_15756_CAGL2ANXX_8	216	39	2	234114687	218.606	55.3444	26431709
mctp_SI_16522_CAVKAANXX_1	116	27	2	235854547	120.182	40.4152	7360182
mctp_SI_16523_CAVKAANXX_1	228	37	2	227534527	229.856	51.1374	26693330
mctp_SI_16524_CAVKAANXX_1	167	32	2	238731290	170.407	47.9931	9773099
mctp_SI_16525_CAVKAANXX_1	231	35	2	203357476	233.314	49.8342	23538945
mctp_SI_16526_CAVKAANXX_2	172	33	2	236696744	173.599	49.0526	9417476
mctp_SI_16527_CAVKAANXX_2	138	32	2	244015533	141.157	47.1531	5111805
mctp_SI_16528_CAVKAANXX_1	195	33	2	223225167	197.449	48.2292	20415367
mctp_SI_16529_CAVKAANXX_1	212	35	2	233540304	216.278	51.3533	25440946
mctp_SI_16530_CAVKAANXX_1	150	31	2	242372655	153.196	46.7338	11893488
mctp_SI_16531_CAVKAANXX_1	159	31	2	242742277	161.004	46.4008	9740804
mctp_SI_16584_CAVKAANXX_2	112	26	2	234238263	114.478	36.8469	8238590
mctp_SI_16585_CAVKAANXX_2	110	25	2	231644510	112.577	36.5338	6684438
mctp_SI_16586_CAVKAANXX_2	141	33	2	241360610	143.398	48.4839	8437757
mctp_SI_16587_CAVKAANXX_2	112	28	2	242923480	116.055	41.8332	4677611
mctp_SI_16588_CAVKAANXX_2	106	28	2	245392104	110.753	42.1766	5208454
mctp_SI_16589_CAVKAANXX_2	118	31	2	240208130	121.682	45.2185	6474444
mctp_SI_16853_HJLNTBCXY_0	140	35	2	246460163	143.54	50.1868	11658630
mctp_SI_16854_HJLNTBCXY_0	210	34	2	223225190	212.241	47.1652	25225928
mctp_SI_16855_CAYW8ANXX_2	171	41	2	245621975	174.251	58.2252	15682030
mctp_SI_16856_CAYW8ANXX_2	175	38	2	236862762	178.568	55.4336	13771248
mctp_SI_16857_CAYW8ANXX_3	171	37	2	247607986	173.394	53.2285	16621726
mctp_SI_16858_CAYW8ANXX_3	171	36	2	242327765	172.517	51.8322	15919226
mctp_SI_16859_CAYW8ANXX_4	191	39	2	242918819	193.925	55.8023	23550217
mctp_SI_16860_CAYW8ANXX_4	198	38	2	245723571	199.35	54.346	17127838
mctp_SI_16861_HJLNTBCXY_0	173	34	2	236746809	175.511	49.9828	21482354
mctp_SI_16862_HJLNTBCXY_0	216	35	2	225769087	219.085	49.297	26018750
mctp_SI_16863_HJLNTBCXY_0	163	36	2	245871848	166.418	52.9195	14749341
mctp_SI_16864_HJLNTBCXY_0	176	40	2	242923334	178.712	57.0654	14344897
mctp_SI_16865_CAYW8ANXX_3	116	31	2	242941816	120.275	44.6331	7682090
mctp_SI_16866_CAYW8ANXX_3	133	31	2	243751952	135.781	45.3483	8332672
mctp_SI_16867_HJMN3BCXY_0	157	37	2	240875179	160.572	53.2334	10859802
mctp_SI_16868_HJMN3BCXY_0	208	36	2	243898911	214.116	52.7676	43492060
mctp_SI_16926_CATG2ANXX_3	106	27	2	229461119	110.024	41.9777	2424625
mctp_SI_16927_CATG2ANXX_3	231	36	2	225242605	232.975	50.0726	26935478
mctp_SI_16928_CATG2ANXX_7	94	25	2	242923492	99.2274	38.3441	3936007
mctp_SI_16929_CATG2ANXX_7	193	38	2	208471356	197.88	59.6196	13728740
mctp_SI_16930_CATG2ANXX_7	114	30	2	242565053	118.361	44.3577	10311246
mctp_SI_16931_CATG2ANXX_7	225	37	2	220647273	226.954	51.5173	27493422
mctp_SI_16932_HM23YBCXY_0	114	31	2	236953222	118.62	45.6825	4271722
mctp_SI_16933_HM23YBCXY_0	225	38	2	213172688	227.834	53.0954	30882515
mctp_SI_16934_HLYTKBCXY_0	183	38	2	243002110	183.963	54.1844	16328999
mctp_SI_16935_HLYTKBCXY_0	223	35	2	236895819	225.828	50.1706	27723375
mctp_SI_17471_CAYW8ANXX_3	197	33	2	235071884	198.21	47.9559	20196849
mctp_SI_17472_CAYW8ANXX_3	233	34	2	224015846	233.256	47.6646	29031273
mctp_SI_17473_CAYW8ANXX_4	164	33	2	224882328	166.588	49.5699	14073726
mctp_SI_17474_CAYW8ANXX_4	226	36	2	238323988	228.757	49.9314	31628308
mctp_SI_17475_CAYW8ANXX_4	147	30	2	224431742	149.362	44.769	15910151
mctp_SI_17476_CAYW8ANXX_4	240	35	2	234886246	240.452	48.6323	27099257
mctp_SI_17477_CAYW8ANXX_5	135	29	2	224256129	135.695	50.3695	4378766
mctp_SI_17478_CAYW8ANXX_5	198	40	2	220907568	199.717	56.0223	28331402
mctp_SI_17479_CAYW8ANXX_4	162	33	2	232013735	164.06	48.237	13854154
mctp_SI_17480_CAYW8ANXX_4	241	36	2	223223185	241.141	50.0081	28471358
mctp_SI_17481_CAYW8ANXX_5	133	29	2	219200956	134.553	42.6211	9738404
mctp_SI_17482_CAYW8ANXX_5	142	31	2	207509243	142.96	46.1473	5868674
mctp_SI_17483_HM2FVBCXY_0	163	32	2	232318332	164.978	47.1092	15977866
mctp_SI_17484_HM2FVBCXY_0	163	32	2	233405494	165.325	46.6668	14651823
mctp_SI_17485_HM2FVBCXY_0	151	31	2	213831995	152.953	46.4134	9689709
mctp_SI_17486_HM2FVBCXY_0	233	38	2	242214476	234.844	52.9258	23776227
mctp_SI_17930_CAUEHANXX_5	160	36	2	243924190	162.839	52.3509	35725065
mctp_SI_17931_CAUEHANXX_5	197	37	2	238513426	201.231	53.3	24365074
mctp_SI_17932_CAUEHANXX_5	197	36	2	245197290	198.662	51.9549	19746636
mctp_SI_17933_CAUEHANXX_5	216	35	2	234855635	217.999	48.9552	23372211
mctp_SI_17934_CAUEHANXX_5	165	33	2	241105334	166.613	48.7542	12063160
mctp_SI_17935_CAUEHANXX_5	156	32	2	242323232	158.783	47.8592	9816034
mctp_SI_17936_CAUEHANXX_5	194	37	2	237594877	194.96	52.9195	18730118
mctp_SI_17937_CAUEHANXX_5	170	32	2	242323284	171.205	47.4056	9983694
mctp_SI_18262_HTVYCBCXY_0	189	38	2	242564751	189.977	55.232	21862469
mctp_SI_18263_HTVYCBCXY_0	217	41	2	240129346	221.159	57.9317	25534329
mctp_SI_18264_HTVYCBCXY_0	197	32	2	242923582	196.132	47.499	25916294
mctp_SI_18265_HTVYCBCXY_0	216	33	2	224561241	216.497	48.5634	25777298
mctp_SI_18266_CBKYRANXX_2	122	34	2	242874718	128.927	51.5871	9171128
mctp_SI_18267_CBKYRANXX_2	248	38	2	242742771	246.679	54.2857	24386010
mctp_SI_18268_CBKYRANXX_1	214	39	2	246457011	213.394	57.2764	28604920
mctp_SI_18269_CBKYRANXX_1	266	38	2	205621597	261.541	53.2787	24563771
mctp_SI_18270_CBKYRANXX_4	215	40	2	247547348	213.195	57.2438	26015683
mctp_SI_18271_CBKYRANXX_4	211	50	2	246389944	208.215	69.2236	14987447
mctp_SI_18272_CBKYRANXX_5	204	38	2	242283769	203.873	55.1235	27333893
mctp_SI_18273_CBKYRANXX_5	220	41	2	242581710	224.92	57.2607	31509279
mctp_SI_18857_CBKKFANXX_3	174	39	2	243326772	175.909	55.8593	12553254
mctp_SI_18858_CBKKFANXX_3	250	58	2	229668376	247.221	74.4654	22472977
mctp_SI_18859_CBKKFANXX_4	137	39	2	237399443	142.707	56.5453	10045956
mctp_SI_18860_CBKKFANXX_4	166	37	2	240207825	167.325	54.1485	8481815
mctp_SI_18861_CBKKFANXX_4	97	28	2	237405653	103.63	44.266	4691865
mctp_SI_18862_CBKKFANXX_4	224	36	2	205558327	225.583	49.9683	22594572
mctp_SI_18863_CBKKFANXX_4	143	41	2	244121906	147.82	57.7685	10851911
mctp_SI_18864_CBKKFANXX_4	255	41	2	231480473	254.951	57.3871	23314929
mctp_SI_18865_CBKKFANXX_4	197	43	2	245647677	194.793	61.1593	18874580
mctp_SI_18866_CBKKFANXX_4	235	39	2	244988939	234.748	52.6232	20486346
mctp_SI_18867_CBKKFANXX_6	177	41	2	242323268	178.219	57.2652	17701805
mctp_SI_18868_CBKKFANXX_6	235	38	2	208689098	236.566	52.7692	21189063
mctp_SI_18869_CBKKFANXX_6	156	41	2	242742309	158.921	57.352	14134916
mctp_SI_18870_CBKKFANXX_6	220	40	2	227841387	221.271	56.426	23676881
mctp_SI_18871_CBKKFANXX_6	195	43	2	247224216	192.943	60.9121	18795206
mctp_SI_18872_CBKKFANXX_6	167	46	2	242923324	169.143	62.3831	10282256
mctp_SI_18873_CBRUKANXX_1	200	42	2	243429525	199.929	59.8449	19621269
mctp_SI_18874_CBRUKANXX_1	225	42	2	227295112	227.228	59.2727	23553267
mctp_SI_18875_HVJFJBCXY_0	173	41	2	242923303	174.257	58.0033	19494821
mctp_SI_18876_HVJFJBCXY_0	184	43	2	231681925	189.872	62.2023	23047253
mctp_SI_18877_CBRUKANXX_1	158	42	2	240377809	160.445	58.4931	10839703
mctp_SI_18878_CBRUKANXX_1	236	42	2	227497755	237.028	57.3914	24343827
mctp_SI_18879_CBRUKANXX_1	211	39	2	242323069	210.937	57.2941	21228611
mctp_SI_18880_CBRUKANXX_1	208	43	2	242143833	205.52	61.7451	12973652
mctp_SI_19029_CBRUKANXX_1	127	34	2	240557608	132.952	50.878	10554329
mctp_SI_19030_CBRUKANXX_1	245	41	2	236567120	244.985	56.1297	26505003
mctp_SI_19031_CBRUKANXX_2	183	42	2	243441048	183.958	59.5931	13983586
mctp_SI_19032_CBRUKANXX_2	144	44	2	242562508	150.518	61.4942	7361551
mctp_SI_19033_CBRUKANXX_2	160	41	2	242323094	164.112	58.3762	10667977
mctp_SI_19034_CBRUKANXX_2	237	42	2	237489230	237.342	57.56	22595665
mctp_SI_19035_CBRUKANXX_2	184	42	2	242327703	184.253	59.0577	10846712
mctp_SI_19036_CBRUKANXX_2	238	42	2	226159906	239.398	57.6735	24873792
mctp_SI_19037_CBRUKANXX_2	99	28	2	245979705	105.047	44.5361	7039668
mctp_SI_19038_CBRUKANXX_2	242	42	2	238367168	239.44	56.2468	24268653
mctp_SI_19039_CBRUKANXX_7	187	42	2	242918865	188.334	59.8695	10224689
mctp_SI_19040_CBRUKANXX_7	231	48	2	223223205	231.754	64.6696	22184648
mctp_SI_19496_CBRFPANXX_2	137	39	2	246606697	142.228	55.5375	7576757
mctp_SI_19497_CBRFPANXX_2	264	40	2	238108947	258.483	54.9301	22153788
mctp_SI_19498_CBRFPANXX_2	108	31	2	242923308	113.961	47.0959	4473019
mctp_SI_19499_CBRFPANXX_2	236	37	2	237924383	236.654	52.0503	21302841
mctp_SI_19500_CBRFPANXX_2	131	35	2	244121930	134.312	52.283	5581433
mctp_SI_19501_CBRFPANXX_2	244	37	2	234090165	242.827	51.2521	22233035
mctp_SI_19502_CBRFPANXX_2	137	37	2	244548571	141.785	54.1528	6765553
mctp_SI_19503_CBRFPANXX_2	237	38	2	227117132	239.107	52.9705	25371846
mctp_SI_19504_CBRFPANXX_3	138	43	2	242923391	144.392	59.5573	8901740
mctp_SI_19505_CBRFPANXX_3	245	38	2	236243913	245.895	53.2823	21564444
mctp_SI_19506_CBRFPANXX_3	202	45	2	244138048	200.652	63.9799	13014722
mctp_SI_19507_CBRFPANXX_3	265	41	2	240414850	264.589	57.9019	23847599
mctp_SI_19508_CBRFPANXX_3	139	39	2	242923349	143.567	55.4646	6880858
mctp_SI_19509_CBRFPANXX_3	255	38	2	234323438	253.301	52.5659	25015619
mctp_SI_19510_CBRFPANXX_3	92	25	2	243877505	97.6493	38.9769	8797142
mctp_SI_19511_CBRFPANXX_3	242	40	2	232053262	242.338	54.9863	18468336
mctp_SI_19512_CBRFPANXX_4	162	41	2	242918836	163.307	58.1272	17954419
mctp_SI_19513_CBRFPANXX_4	159	25	2	223225038	157.957	46.9401	5473078
mctp_SI_19514_CBRFPANXX_4	165	40	2	242742328	166.544	57.5396	6873575
mctp_SI_19515_CBRFPANXX_4	240	37	2	243261442	241.831	53.2234	21427684
mctp_SI_19516_CBRFPANXX_4	128	36	2	245422422	133.608	51.8958	8538100
mctp_SI_19517_CBRFPANXX_4	242	39	2	223222144	242.39	55.126	17765186
mctp_SI_19518_CBRFPANXX_4	229	38	2	244322331	229.356	56.3415	22117208
mctp_SI_19519_CBRFPANXX_4	233	43	2	242641555	234.776	59.2825	17594393
mctp_SI_19520_CBRFPANXX_5	211	37	2	243098975	212.852	53.2363	16157310
mctp_SI_19521_CBRFPANXX_5	180	26	2	242742352	178.199	37.4514	11607403
mctp_SI_19549_CBWYAANXX_4	185	38	2	229749603	186.326	54.8776	12875994
mctp_SI_19550_CBWYAANXX_4	203	43	2	237370308	202.696	67.9733	10169749
mctp_SI_19551_CBRFPANXX_5	130	35	2	226580300	134.579	49.8761	8740781
mctp_SI_19552_CBRFPANXX_5	236	42	2	241346701	237.198	57.7376	20690020
mctp_SI_19553_CBRFPANXX_5	194	39	2	242608521	194.644	57.3072	15185149
mctp_SI_19554_CBRFPANXX_5	207	33	2	209103463	209.059	45.3243	20504627
mctp_SI_19555_CBRFPANXX_5	178	35	2	238762602	179.826	52.2611	10375841
mctp_SI_19556_CBRFPANXX_5	283	41	2	238827057	281.373	59.2477	23456446
mctp_SI_19557_CBWYAANXX_6	171	40	2	232095005	172.758	57.3244	9032658
mctp_SI_19558_CBWYAANXX_6	227	42	2	229326911	229.253	59.7019	23119259
mctp_SI_19559_CC2V1ANXX_5	184	36	2	236916747	185.608	54.1503	6529998
mctp_SI_19560_H3FNGBCX2_0	256	41	2	238359622	256.398	57.0625	21338586
mctp_SI_19561_CC2V1ANXX_1	177	33	2	224657550	178.679	52.0822	5469329
mctp_SI_19562_CC2V1ANXX_1	234	35	2	220361693	234.388	49.7568	19127290
mctp_SI_19563_CC2V1ANXX_5	165	27	2	232053237	166.336	46.7838	6053788
mctp_SI_19564_H3CYTBCX2_0	244	39	2	208980219	244.779	54.2158	21345242
mctp_SI_19565_CC2V1ANXX_1	96	27	2	242742483	102.863	47.2317	3206482
mctp_SI_19566_CC2V1ANXX_1	238	40	2	237639399	238.747	55.3216	21218181
mctp_SI_19567_CC2V1ANXX_1	138	31	2	242562862	140.613	45.516	6423964
mctp_SI_19568_CC2V1ANXX_1	125	30	2	223594968	127.562	43.7848	3725974
mctp_SI_19569_CC2V1ANXX_1	133	31	2	222939053	136.114	46.0814	5099344
mctp_SI_19570_CC2V1ANXX_1	120	31	2	223818495	124.158	45.7351	3693959
mctp_SI_19989_CC2V1ANXX_2	176	37	2	238559009	177.375	54.5666	8232619
mctp_SI_19990_CC2V1ANXX_2	252	33	2	246477532	252.108	46.193	25056740
mctp_SI_19991_CC2V1ANXX_2	204	38	2	232318414	201.458	56.2127	10987221
mctp_SI_19992_CC2V1ANXX_2	259	36	2	232318477	261.389	47.5885	22557916
mctp_SI_19993_CC2V1ANXX_2	213	35	2	229248165	213.573	52.0736	7832888
mctp_SI_19994_CC2V1ANXX_2	245	37	2	229863031	248.377	51.4206	26597636
mctp_SI_19995_CC2V1ANXX_2	172	38	2	209219673	163.297	72.1973	2554881
mctp_SI_19996_CC2V1ANXX_2	250	37	2	230164757	251.668	50.3794	24832037
mctp_SI_19997_CC2V1ANXX_3	196	38	2	241856471	195.885	55.0418	11047739
mctp_SI_19998_CC2V1ANXX_3	249	38	2	225942297	250.428	51.9321	24433740
mctp_SI_19999_CC2V1ANXX_3	164	40	2	226531058	161.987	60.8949	2967265
mctp_SI_20000_CC2V1ANXX_3	258	43	2	241185572	258.871	57.2679	23344238
mctp_SI_20001_CC2V1ANXX_3	189	29	2	235404608	190.316	52.9327	3822155
mctp_SI_20002_CC2V1ANXX_3	249	37	2	226786511	251.128	50.4824	25999422
mctp_SI_20003_CC2V1ANXX_3	173	35	2	235508563	175.359	52.2946	13906081
mctp_SI_20004_CC2V1ANXX_3	197	38	2	240243591	206.2	57.9422	25163107
mctp_SI_20005_CC2V1ANXX_4	174	34	2	222054448	176.322	50.6937	8176889
mctp_SI_20006_CC2V1ANXX_4	22	3	2	217089325	76.1513	73.8108	4328150
mctp_SI_20007_CC2V1ANXX_4	165	32	2	233317450	166.318	48.8206	7163362
mctp_SI_20008_CC2V1ANXX_4	186	27	2	234231036	189.257	40.2428	22981647
mctp_SI_20009_CC2V1ANXX_4	127	51	2	222696239	120.298	74.5895	2188968
mctp_SI_20010_CC2V1ANXX_4	208	36	2	226157264	212.585	52.4959	25323241
mctp_SI_20011_CC2V1ANXX_4	180	33	2	232308012	184.199	51.19	4380539
mctp_SI_20012_CC2V1ANXX_4	159	32	2	223460124	160.591	51.8883	3192048
mctp_SI_20034_CC2V1ANXX_5	81	21	2	244121845	85.5619	35.4368	18004392
mctp_SI_20035_CC2P1ANXX_5	94	28	2	228836117	101.547	52.908	949046
mctp_SI_20036_CC2P1ANXX_2	138	32	2	228096103	139.879	47.5099	4631170
mctp_SI_20037_CC2P1ANXX_2	146	33	2	227852909	147.978	48.8664	3319021
mctp_SI_20038_CC2V1ANXX_5	176	34	2	228247527	178.822	51.5169	8094627
mctp_SI_20039_CC2P1ANXX_5	21	2	2	223225083	93.2873	91.8259	3295180
mctp_SI_20040_CC2P1ANXX_2	152	34	2	224552219	154.187	50.1431	12769122
mctp_SI_20041_CC2P1ANXX_2	176	43	2	224766558	167.054	78.387	5931271
mctp_SI_20042_CC2P1ANXX_2	190	38	2	238216392	193.291	54.7968	14538101
mctp_SI_20043_CC2P1ANXX_2	202	36	2	242430907	205.593	52.643	20409196
mctp_SI_20044_CC2P1ANXX_2	186	35	2	227533229	189.292	52.2674	4901909
mctp_SI_20045_CC2P1ANXX_2	190	41	2	242923323	191.625	67.5913	3073300
mctp_SI_20239_CC5R1ANXX_1	170	30	2	226183946	170.785	49.4043	4632080
mctp_SI_20240_CC5R1ANXX_1	213	33	2	229518488	215.715	46.8475	25534655
mctp_SI_20241_CC5R1ANXX_1	155	31	2	213030047	155.025	53.9354	5022144
mctp_SI_20242_CC5R1ANXX_1	175	33	2	217732742	173.988	56.4755	2370614
mctp_SI_20243_CC5R1ANXX_1	188	35	2	242923673	190.204	51.2298	19778194
mctp_SI_20244_CC5R1ANXX_1	194	36	2	241899176	196.568	52.38	7262127
mctp_SI_20245_CC5R1ANXX_2	193	34	2	235915297	195.711	49.6673	16459496
mctp_SI_20246_CC5R1ANXX_2	204	35	2	233975714	207.097	50.8246	16844120
mctp_SI_20247_CC5R1ANXX_2	150	30	2	243074364	148.845	49.2327	18618946
mctp_SI_20248_CC5R1ANXX_2	216	38	2	234850172	219.247	55.3007	24128778
mctp_SI_20249_CC5R1ANXX_2	130	33	2	230102522	125.921	55.8404	3952076
mctp_SI_20250_CC5R1ANXX_2	165	43	2	241099334	169.766	68.0265	3687575
mctp_SI_20251_CC5R1ANXX_1	183	32	2	230967245	186.365	47.7335	6916871
mctp_SI_20252_CC5R1ANXX_1	192	33	2	238594821	193.595	48.3153	26726042
mctp_SI_20302_CC5R2ANXX_6	137	33	2	242327946	140.421	47.6337	23137163
mctp_SI_20303_CC5R2ANXX_3	215	36	2	218251556	216.258	49.7514	24639482
mctp_SI_20304_CC5R2ANXX_8	161	36	2	227981344	163.174	52.6847	11491017
mctp_SI_20305_CC2KKANXX_4	220	37	2	223816180	221.796	51.356	23274263
mctp_SI_20306_CC2KKANXX_1	115	31	2	216131493	118.786	45.2797	3730225
mctp_SI_20307_CC2KKANXX_1	202	38	2	240069231	207.959	55.7809	24161770
mctp_SI_20308_CC5R2ANXX_5	176	33	2	224138573	177.798	49.2145	10019454
mctp_SI_20309_HCMM3BCX2_0	215	37	2	222631610	217.229	51.7308	27469669
mctp_SI_20310_H3JH5BCX2_0	189	37	2	218548719	191.733	53.2529	24553325
mctp_SI_20311_H3GKWBCX2_0	197	35	2	219396524	201.634	52.3242	19239279
mctp_SI_20312_H3GK2BCX2_0	183	35	2	234461646	184.827	50.9878	20053955
mctp_SI_20313_H3GK2BCX2_0	178	26	2	214305346	178.876	40.9855	20761704
mctp_SI_7830_C4KDBACXX_4	186	19	2	242564987	186.755	32.1089	10014313
mctp_SI_7831_C4KDBACXX_8	205	22	2	236034327	205.872	37.0455	17529100
mctp_SI_7832_C4KDBACXX_4	218	24	2	237305786	220.523	34.2324	20307508
mctp_SI_7833_C4KDBACXX_3	194	21	2	224951800	195.83	36.2537	6262382
mctp_SI_7837_C4KDBACXX_4	261	30	2	240274230	263.686	39.3825	20395640
mctp_SI_7838_C4KDBACXX_8	233	24	2	227460099	234.141	31.6424	25918273
mctp_SI_7839_C4KDBACXX_4	230	24	2	231542918	230.968	31.6402	22275468
mctp_SI_7840_C4KDBACXX_3	234	24	2	235537479	233.899	31.3526	22549500
mctp_SI_8448_C4KRYACXX_3	213	38	2	232907372	202.981	61.5498	8978173
mctp_SI_8449_C4KRYACXX_3	190	28	2	223749691	183.472	48.5844	5751325
mctp_SI_8450_C4KRYACXX_3	215	24	2	225034465	214.04	39.4929	18876755
mctp_SI_8453_C4KRYACXX_3	294	31	2	243410274	295.537	46.4399	23554732
mctp_SI_8454_C4KRYACXX_3	269	28	2	220286502	269.297	42.4936	22499735
mctp_SI_8455_C4KRYACXX_3	288	35	2	224721129	290.128	51.4177	19193376
mctp_SI_8786_C472VANXX_6	210	25	2	237968513	207.742	40.621	24421784
mctp_SI_8787_C472VANXX_6	270	24	2	240338055	270.008	34.7669	22087246
mctp_SI_8788_C472VANXX_6	202	22	2	238841658	203.743	37.4907	14538799
mctp_SI_8789_C472VANXX_6	248	21	2	226264959	247.934	30.5597	20991192
mctp_SI_8790_HA8TLADXX_0	203	20	2	233660209	203.267	32.7833	23429833
mctp_SI_8791_HA8TLADXX_0	260	23	2	223424104	259.446	32.9652	26131285
mctp_SI_8792_HA8TLADXX_0	232	29	2	242733160	229.805	44.4344	25087035
mctp_SI_8793_HA8TLADXX_0	252	22	3	221365208	252.137	30.2797	26829959
mctp_SI_8794_HA8TLADXX_0	199	29	2	235288998	193.219	51.3476	15390418
mctp_SI_8795_HA8TLADXX_0	279	24	2	223225539	278.86	34.4218	22861257
mctp_SI_8796_C472VANXX_6	256	28	2	242918909	250.69	48.4266	26870363
mctp_SI_8797_C472VANXX_6	239	20	2	214244052	238.326	28.8647	18322833
mctp_SI_8798_C6EJWANXX_1	228	28	2	242918855	220.266	50.1005	23645359
mctp_SI_8799_C6EJWANXX_1	262	26	2	223818770	261.996	36.9423	24071748
mctp_SI_8802_C472VANXX_6	219	26	2	238986652	215.503	43.4985	22743284
mctp_SI_8803_C472VANXX_6	261	26	2	220560972	261.362	36.9651	19765102
mctp_SI_8804_C472VANXX_6	201	22	2	226048656	197.446	38.3594	26717881
mctp_SI_8805_C472VANXX_6	214	19	2	223390291	214.064	26.745	22417210
mctp_SI_9000_C472BANXX_8	171	20	2	229278190	171.803	34.6369	11642186
mctp_SI_9001_C472BANXX_8	239	31	2	218756062	241.574	43.7072	27622233
mctp_SI_9002_C472BANXX_8	220	38	2	242323082	223.354	58.038	24228543
mctp_SI_9003_C472BANXX_8	243	32	2	235747250	245.622	48.501	24403919
mctp_SI_9004_C472BANXX_8	235	31	2	233659067	236.122	47.4908	30825018
mctp_SI_9005_C472BANXX_8	184	20	2	237654525	184.657	30.6627	20180459
mctp_SI_9006_C472BANXX_8	218	34	2	234691636	218.906	51.9274	19569734
mctp_SI_9007_C472BANXX_8	184	21	2	242082611	187.389	33.4294	20881416
mctp_SI_9008_C472BANXX_8	201	23	2	242377271	202.213	32.9124	29405865
mctp_SI_9009_C472BANXX_8	218	26	2	223270046	218.432	37.396	17157146
mctp_SI_9010_C472BANXX_7	184	23	2	240660934	184.982	36.7968	23603412
mctp_SI_9011_C472BANXX_7	199	28	2	234477827	200.74	44.6702	23950135
mctp_SI_9016_C5MN2ANXX_7	192	29	2	237229133	190.453	48.8512	14380397
mctp_SI_9019_C4NPJANXX_6	224	28	2	228151069	225.547	42.3829	20811939
mctp_SI_9020_C4NPJANXX_6	238	36	2	235786914	235.42	57.927	14112101
mctp_SI_9021_C4NPJANXX_6	255	38	2	242770492	253.654	58.567	29256794
mctp_SI_9022_C4NPJANXX_6	226	37	2	234714747	224.898	58.9238	18747404
mctp_SI_9023_C4NPJANXX_6	209	26	2	228965570	210.813	42.2228	19307894
mctp_SI_9024_C4NPJANXX_6	230	34	2	243284157	231.767	54.1975	20010830
mctp_SI_9025_C4NPJANXX_6	206	49	2	236149369	216.274	65.1261	21565908
mctp_SI_9026_C4NPJANXX_6	182	29	2	231359350	177.79	48.858	5474724
mctp_SI_9027_C4NPJANXX_6	210	34	2	245002378	213.285	52.4734	13514132
mctp_SI_9028_C4NPJANXX_6	183	29	2	223225090	186.753	51.8292	9801807
mctp_SI_9029_C4NPJANXX_7	199	26	2	235639722	196.351	44.4062	26071080
mctp_SI_9030_C4NPJANXX_7	290	27	2	235420869	289.006	42.5594	21510721
mctp_SI_9148_C4NPJANXX_7	180	20	2	227693554	181.953	33.2731	13541042
mctp_SI_9149_C4NPJANXX_7	265	30	2	231221931	267.114	42.01	23703955
mctp_SI_9151_C6ERDANXX_6	251	29	2	233938268	253.035	41.5565	23953155
mctp_SI_9152_C4NPJANXX_7	186	21	2	228690978	189.97	35.137	28889942
mctp_SI_9153_C4NPJANXX_7	265	32	2	237441093	266.633	46.6878	21809105
mctp_SI_9154_C4NPJANXX_7	200	32	2	213880977	191.188	66.0352	3228455
mctp_SI_9155_C4NPJANXX_7	269	30	2	220553710	270.313	43.0719	19990127
mctp_SI_9156_C4NPJANXX_7	205	25	2	242322973	204.628	43.3974	29506151
mctp_SI_9157_C4NPJANXX_7	248	29	2	227775783	249.414	41.4997	20644063
mctp_SI_9160_C5MN2ANXX_8	178	27	2	242742256	172.791	45.2826	15670980
mctp_SI_9161_C5MN2ANXX_8	183	20	2	221067853	182.615	31.6451	11654846
mctp_SI_9162_C5MN2ANXX_7	235	33	2	236311797	230.31	55.6804	26873939
mctp_SI_9163_C5MN2ANXX_7	232	34	2	237614959	226.402	57.4633	19950560
mctp_SI_9164_C5MN2ANXX_4	229	32	2	237601228	225.33	53.4952	27067045
mctp_SI_9165_C5MN2ANXX_4	207	26	2	239127690	208.493	41.179	20512201
mctp_SI_9166_C5MN2ANXX_7	198	28	2	229417077	198.13	46.3836	20062135
mctp_SI_9167_C6ERDANXX_6	252	29	2	230119406	253.037	42.3444	19988655
mctp_SI_9176_C5MN2ANXX_6	268	37	2	235543379	269.614	58.4732	29074574
mctp_SI_9177_C5MN2ANXX_6	253	38	2	233787908	244.603	62.5027	22378019
mctp_SI_9178_C5MN2ANXX_7	169	43	2	244193087	164.255	58.1717	13794560
mctp_SI_9179_C5MN2ANXX_7	200	30	2	221899955	194.311	52.308	12624256
mctp_SI_9180_C5MN2ANXX_7	207	42	2	234986994	201.113	62.9615	23738577
mctp_SI_9181_C5MN2ANXX_7	207	26	2	235686527	205.699	45.1732	18483797
mctp_SI_9182_C5MN2ANXX_6	238	33	2	228475349	239.356	49.3362	29392826
mctp_SI_9183_C5MN2ANXX_6	267	36	2	233655436	272.098	53.1108	20008940
mctp_SI_9184_C5MN2ANXX_6	181	27	2	235118793	175.093	54.8471	13174856
mctp_SI_9185_C5MN2ANXX_6	225	27	2	226246030	228.485	37.9463	21752760
mctp_SI_9186_C5MN2ANXX_6	191	29	2	242918822	185.66	48.6947	27234519
mctp_SI_9187_C5MN2ANXX_6	299	44	2	238820429	303.322	65.0682	19534935
mctp_SI_9188_C5MN2ANXX_5	197	21	2	225626507	197.196	32.539	28590365
mctp_SI_9189_C5MN2ANXX_5	291	44	2	242283751	294.325	64.5047	23197139
mctp_SI_9231_C5MN2ANXX_2	198	44	2	223816707	188.754	63.8323	15361026
mctp_SI_9232_C5MN2ANXX_2	283	33	2	243703020	284.96	47.8476	15778907
mctp_SI_9233_C5MN2ANXX_6	251	32	2	235266261	252.034	48.35	21723611
mctp_SI_9234_C5MN2ANXX_6	242	27	2	230250483	243.378	36.7921	23243196
mctp_SI_9235_C5MN2ANXX_5	210	30	2	242564957	208.877	52.7806	15442466
mctp_SI_9236_C5MN2ANXX_5	229	25	2	242742445	230.206	34.3995	21472123
mctp_SI_9237_C5MN2ANXX_5	206	36	2	236815768	200.584	57.3527	24259813
mctp_SI_9238_C5MN2ANXX_5	192	22	2	235956496	190.748	39.4531	18392529
mctp_SI_9239_C5MN2ANXX_5	231	35	2	235108203	229.661	54.7314	22631343
mctp_SI_9240_C5MN2ANXX_5	184	19	2	214851973	184.588	28.533	13626478
mctp_SI_9241_C5MN2ANXX_5	163	24	2	228128501	157.049	41.1138	16378372
mctp_SI_9242_C5MN2ANXX_5	169	21	2	242327888	166.042	38.8261	15414783
mctp_SI_9243_C5N1HANXX_8	166	17	2	243913541	168.068	27.2729	14656293
mctp_SI_9244_C5N1HANXX_8	199	21	2	227781732	199.944	29.565	21793054
mctp_SI_9259_C5MN2ANXX_8	202	31	2	244987417	194.252	52.8061	19754278
mctp_SI_9260_C5MN2ANXX_8	271	31	2	235417384	273.54	45.836	21431187
mctp_SI_9261_C5MN2ANXX_8	237	41	2	244430746	227.998	60.6132	6878982
mctp_SI_9262_C5MN2ANXX_8	265	30	2	238131825	266.843	41.5947	16139489
mctp_SI_9263_C5MN2ANXX_8	236	33	2	227769686	229.706	56.9388	27227534
mctp_SI_9264_C5MN2ANXX_8	266	32	2	225273381	268.718	44.372	19724458
mctp_SI_9265_C5MN2ANXX_8	219	39	2	231622094	212.914	65.5267	12529560
mctp_SI_9266_C5MN2ANXX_8	255	29	3	239335704	257.161	42.0114	20246749
mctp_SI_9267_C5MN2ANXX_7	102	35	2	225007207	123.468	73.2917	5291605
mctp_SI_9268_C5MN2ANXX_7	293	31	2	231775895	293.916	45.4743	20843634
mctp_SI_9288_C5MN2ANXX_4	238	30	2	236016320	238.048	50.1462	32926649
mctp_SI_9289_C5MN2ANXX_4	271	33	2	240793581	274.437	46.8607	21214918
mctp_SI_9290_C5MN2ANXX_4	226	32	2	234226284	226.571	50.7235	17879063
mctp_SI_9291_C5MN2ANXX_4	284	34	2	241557023	287.018	48.4477	17877179
mctp_SI_9292_C5MN2ANXX_4	255	36	2	234035350	253.917	58.288	30102635
mctp_SI_9293_C5MN2ANXX_4	220	36	2	230647511	214.726	60.071	17132370
mctp_SI_9294_C5MN2ANXX_4	251	37	2	242564713	247.699	56.5772	17025344
mctp_SI_9295_C5MN2ANXX_4	263	29	2	236124356	264.543	41.0593	20124022
mctp_SI_9297_C5MN2ANXX_3	229	27	2	234723754	231.032	41.129	22121994
mctp_SI_9298_C5MN2ANXX_3	273	31	2	223225110	276.067	49.0017	11767008
mctp_SI_9299_C5MN2ANXX_3	213	26	2	226749744	209.765	46.7891	18267079
mctp_SI_9300_C5MN2ANXX_3	222	28	2	223811561	219.241	48.952	10708484
mctp_SI_9301_C5MN2ANXX_3	253	32	2	230757408	250.261	56.5905	22596538
mctp_SI_9302_C5MN2ANXX_3	276	30	2	226928063	272.942	52.9937	13235033
mctp_SI_9303_C5MN2ANXX_3	233	28	2	233186219	234.631	46.1277	24302851
mctp_SI_9304_C5MN2ANXX_3	237	29	2	223403954	237.948	48.3528	12528725
mctp_SI_9305_C5MN2ANXX_3	196	42	2	242918718	184.87	62.9412	7995712
mctp_SI_9306_C5MN2ANXX_3	195	29	2	238082869	189.243	49.8771	8488098
mctp_SI_9333_C5N2AANXX_7	236	35	2	233985006	228.458	58.781	23622934
mctp_SI_9334_C5N2AANXX_7	307	34	2	229551032	308.846	50.1096	18773130
mctp_SI_9335_C59RUACXX_1	146	47	2	241688915	153.426	60.372	17779097
mctp_SI_9336_C59RUACXX_1	310	35	2	236998148	312.264	53.5157	16963686
mctp_SI_9337_C59RUACXX_1	209	41	2	235761113	211.937	60.9175	4229686
mctp_SI_9338_C59RUACXX_1	315	35	2	226060285	316.431	56.9382	16303499
mctp_SI_9339_C59RUACXX_1	198	56	2	243758691	195.589	71.6508	19096861
mctp_SI_9340_C59RUACXX_1	268	32	2	235388766	270.355	46.9	16690304
mctp_SI_9341_C59RUACXX_2	204	52	2	231657969	200.384	71.503	9115470
mctp_SI_9342_C59RUACXX_2	300	34	2	230070961	302.281	51.1585	16453614
mctp_SI_9343_C59RUACXX_2	231	36	2	239459661	224.994	57.9743	8567233
mctp_SI_9344_C59RUACXX_2	303	32	2	231057353	305.596	46.9772	16080519
mctp_SI_9345_C59RUACXX_2	247	10	2	208654216	243.953	25.2212	4416246
mctp_SI_9346_C59RUACXX_2	284	32	2	240920091	286.439	46.123	17855870
mctp_SI_9347_C59RUACXX_3	211	58	2	236555346	214.213	74.6732	13693839
mctp_SI_9348_C59RUACXX_3	311	36	2	247027064	314.781	54.4785	16890331
mctp_SI_9419_C59RUACXX_1	209	37	2	223225251	206.145	58.6921	9532755
mctp_SI_9420_C59RUACXX_1	261	30	4	232318444	263.776	42.769	17244766
mctp_SI_9421_C59RUACXX_2	237	31	2	226093893	239.276	43.7427	11401464
mctp_SI_9422_C59RUACXX_2	270	33	2	226145111	273.887	48.0501	16418371
mctp_SI_9423_C59RUACXX_3	205	25	2	236679819	204.082	43.3019	13693099
mctp_SI_9424_C59RUACXX_3	286	34	2	235051146	289.689	50.0173	15802136
mctp_SI_9425_C59RUACXX_3	215	26	2	234953583	215.577	44.0193	26790982
mctp_SI_9426_C59RUACXX_3	250	32	2	233870732	253.513	44.4698	17776102
mctp_SI_9427_C59RUACXX_4	221	34	2	243332164	215.431	56.5195	18470465
mctp_SI_9428_C59RUACXX_4	258	30	2	236842232	260.903	41.5617	17535168
mctp_SI_9429_C59RUACXX_4	246	35	2	242677920	238.731	62.2961	29137603
mctp_SI_9430_C59RUACXX_4	253	29	2	224033028	255.741	40.7864	15913635
mctp_SI_9452_C5N14ANXX_1	208	29	2	234344417	207.316	48.9162	19636049
mctp_SI_9453_C5N14ANXX_1	248	34	2	240560509	243.733	61.7092	11764074
mctp_SI_9454_C5N14ANXX_1	222	31	2	242742242	223.183	52.2111	21405392
mctp_SI_9455_C5N14ANXX_1	247	30	2	216789956	249.645	40.7644	19201776
mctp_SI_9456_C5N14ANXX_1	202	36	2	242564777	196.916	56.8037	21252416
mctp_SI_9457_C5N14ANXX_1	219	26	2	234793156	221.97	35.6738	18052827
mctp_SI_9458_C5N14ANXX_1	217	30	2	246486194	216.664	49.2182	30857759
mctp_SI_9459_C5N14ANXX_1	235	30	2	237378993	239.004	40.1666	19275620
mctp_SI_9460_C5N14ANXX_2	197	28	2	242608974	193.63	49.1679	22040864
mctp_SI_9461_C5N14ANXX_2	272	36	2	234584584	276.028	52.9242	19026661
mctp_SI_9462_C5N14ANXX_2	212	34	2	235920701	205.404	57.4148	26457759
mctp_SI_9463_C5N14ANXX_2	258	33	2	242327823	261.85	45.8329	19937858
mctp_SI_9464_C5N14ANXX_2	238	30	2	242742453	241.644	43.9188	32643060
mctp_SI_9465_C5N14ANXX_2	273	36	2	232318467	278.927	51.585	18086796
mctp_SI_9466_C5N14ANXX_3	226	28	2	240646523	228.165	45.778	26124111
mctp_SI_9467_C5N14ANXX_3	269	34	2	241073818	272.702	47.7042	21510019
mctp_SI_9538_C5N14ANXX_2	215	28	2	242564977	213.344	49.2721	28462813
mctp_SI_9539_C5N14ANXX_2	244	29	2	241185564	247.713	38.8718	18284350
mctp_SI_9540_C5N14ANXX_3	226	34	2	226887933	220.286	59.5555	12996091
mctp_SI_9541_C5N14ANXX_3	240	28	3	231531498	243.042	38.3735	16847669
mctp_SI_9542_C5N14ANXX_3	242	29	2	238409714	244.25	44.9678	26615272
mctp_SI_9543_C5N14ANXX_3	255	30	2	236662611	258.26	41.4412	18951002
mctp_SI_9544_C5N14ANXX_3	233	30	2	242434441	231.16	51.2436	23513829
mctp_SI_9545_C5N14ANXX_3	246	30	2	238622811	248.6	40.9043	17858700
mctp_SI_9546_C5N14ANXX_3	258	34	2	235148437	259.671	50.5549	29596851
mctp_SI_9547_C5N14ANXX_3	328	44	2	239533766	323.864	69.4705	19621500
mctp_SI_9548_C5N14ANXX_4	231	28	2	235118823	232.997	43.767	19010625
mctp_SI_9549_C5N14ANXX_4	271	35	2	212578490	276.187	49.2108	11576104
mctp_SI_9550_C5N14ANXX_4	185	31	2	221361033	174.139	56.1091	4295586
mctp_SI_9551_C5N14ANXX_4	209	21	3	233866934	211.032	34.889	11244227
mctp_SI_9552_C5N14ANXX_4	229	28	2	227525679	231.071	41.6186	17345409
mctp_SI_9553_C5N14ANXX_4	236	28	3	226924206	239.111	39.2673	13704018
mctp_SI_9554_C5N14ANXX_1	227	40	2	240026943	227.746	55.1079	20817168
mctp_SI_9555_C5N14ANXX_1	239	30	2	220906150	241.97	41.0903	16730985
mctp_SI_9556_C5N14ANXX_2	214	27	2	234654894	213.959	44.4927	11248664
mctp_SI_9557_C5N14ANXX_2	245	31	2	236357949	248.079	43.1065	17234150
mctp_SI_9767_C5N1CANXX_1	217	33	2	238864358	220.293	50.0701	32946444
mctp_SI_9768_C5N1CANXX_1	265	34	2	234205133	267.888	48.5755	21149470
mctp_SI_9769_C6EJWANXX_8	176	34	2	242918893	169.423	52.419	16288488
mctp_SI_9770_C5N1CANXX_1	169	46	2	230648088	164.035	59.4848	22388820
mctp_SI_9771_C5N1CANXX_1	273	34	2	237283669	275.888	48.0862	21999918
mctp_SI_9772_C5N1CANXX_1	206	32	2	242323207	201.399	54.3421	27817130
mctp_SI_9773_C5N1CANXX_1	228	28	2	232060138	229.55	37.2186	25477252
mctp_SI_9774_C5N1CANXX_1	214	38	2	238089358	210.06	59.3042	33332454
mctp_SI_9775_C5N1CANXX_1	218	30	2	242803556	224.031	44.7046	26323876
mctp_SI_9776_C5N1CANXX_2	208	30	2	237286709	207.306	50.58	38792644
mctp_SI_9777_C5N1CANXX_2	212	29	2	242562745	213.618	48.4433	34804778
mctp_SI_9870_C6EK2ANXX_1	223	35	2	242742414	219.047	55.8026	19751382
mctp_SI_9871_C6EK2ANXX_1	265	35	2	228413655	267.731	49.7157	23368769
mctp_SI_9872_C6EK2ANXX_1	213	29	2	242562915	212.03	49.4663	30240934
mctp_SI_9873_C6EK2ANXX_1	214	29	2	230219071	215.84	46.2884	22261036
mctp_SI_9874_C6EK2ANXX_1	237	32	2	238380222	238.826	48.5756	38266056
mctp_SI_9875_C6EK2ANXX_1	290	38	2	228537045	294.544	55.125	20245738
mctp_SI_9876_C6EK2ANXX_1	261	36	2	224802834	261.633	55.4363	33438112
mctp_SI_9877_C6EK2ANXX_1	215	28	2	221981252	216.645	43.507	11888883
mctp_SI_9878_C6EK2ANXX_2	232	33	2	235522072	232.551	50.5832	33930463
mctp_SI_9879_C6EK2ANXX_2	260	32	2	219187214	263.386	45.4219	25573999
mctp_SI_9880_C6EK2ANXX_2	229	30	2	242608576	230.946	47.8365	36054527
mctp_SI_9881_C6EK2ANXX_2	241	30	2	233351929	244.92	42.4254	31928737
mctp_SI_9882_C6EK2ANXX_2	200	30	2	242918903	199.394	51.0194	28190294
mctp_SI_9883_C6EK2ANXX_2	236	34	2	229561329	241.168	53.7083	51900041
mctp_SI_9960_C6EJWANXX_8	183	46	2	232348333	181.603	61.5005	11635450

### Sheet: Alignment.Metrics
SAMPLE	CATEGORY	TOTAL_READS	PF_READS	PF_READS_ALIGNED	PCT_PF_READS_ALIGNED	PF_MISMATCH_RATE	PF_HQ_ERROR_RATE	PF_INDEL_RATE	MEAN_READ_LENGTH	STRAND_BALANCE	PCT_CHIMERAS	PCT_ADAPTER
mctp_SI_10237_C6EJ9ANXX_3	PAIR	59942360	59942360	59729667	0.996452	0.003065	0.002956	0.000233	125	0.500053	0.010087	0.000285
mctp_SI_10238_C6EJ9ANXX_3	PAIR	40419198	40419198	40284754	0.996674	0.00288	0.002782	0.000122	125	0.499955	0.005601	2.2e-05
mctp_SI_10239_C6EJ9ANXX_3	PAIR	54299196	54299196	54065751	0.995701	0.002855	0.00275	0.000166	125	0.499956	0.00877	0.001252
mctp_SI_10240_C6EJ9ANXX_3	PAIR	40040806	40040806	39898949	0.996457	0.002809	0.002691	0.00013	125	0.499956	0.006632	7.6e-05
mctp_SI_10241_C6EJ9ANXX_3	PAIR	63815224	63815224	63578515	0.996291	0.00296	0.002843	0.000225	125	0.500018	0.012162	0.000433
mctp_SI_10242_C6EJ9ANXX_3	PAIR	44181806	44181806	43928132	0.994258	0.003038	0.002898	0.000223	125	0.499987	0.011164	0.000731
mctp_SI_10243_C6EJ9ANXX_3	PAIR	67419988	67419988	67193008	0.996633	0.002962	0.002906	0.00023	125	0.49999	0.01109	0.000491
mctp_SI_10244_C6EJ9ANXX_3	PAIR	38701610	38701610	10969780	0.283445	0.002912	0.002857	0.000136	125	0.499968	0.002037	0.000265
mctp_SI_10245_C6EJ9ANXX_3	PAIR	58067000	58067000	57422818	0.988906	0.002886	0.00283	0.000201	125	0.499988	0.008642	0.000776
mctp_SI_10246_C6EJ9ANXX_3	PAIR	23915788	23915788	23568391	0.985474	0.003338	0.003157	0.000243	125	0.499981	0.014069	0.006852
mctp_SI_10247_C6EJ9ANXX_4	PAIR	56250984	56250984	54901091	0.976002	0.003571	0.003475	0.000228	125	0.500134	0.008787	0.000106
mctp_SI_10248_C6EJ9ANXX_4	PAIR	38830546	38830546	37257736	0.959496	0.003416	0.003312	0.000224	125	0.499989	0.009004	0.00053
mctp_SI_10249_C6EJ9ANXX_4	PAIR	108783248	108783248	108306631	0.995619	0.003402	0.003284	0.000194	125	0.500002	0.0098	0.001132
mctp_SI_10250_C6EJ9ANXX_4	PAIR	43697116	43697116	43448289	0.994306	0.003335	0.003241	0.000186	125	0.500009	0.00841	0.000824
mctp_SI_10251_C6EJ9ANXX_4	PAIR	56950398	56950398	56778970	0.99699	0.003518	0.003424	0.000167	125	0.499949	0.008094	7.4e-05
mctp_SI_10252_C6EJ9ANXX_4	PAIR	37385104	37385104	37220476	0.995596	0.00377	0.003538	0.000193	125	0.500011	0.016529	0.000312
mctp_SI_10253_C6EJ9ANXX_4	PAIR	54169582	54169582	53925449	0.995493	0.003505	0.003413	0.000175	125	0.499979	0.009828	0.000537
mctp_SI_10254_C6EJ9ANXX_4	PAIR	49763792	49763792	48255672	0.969694	0.003286	0.003185	0.000124	125	0.499962	0.006285	3.3e-05
mctp_SI_10904_C6UWKANXX_1	PAIR	60551116	60551116	60458279	0.998467	0.003318	0.003144	3e-04	125	0.499939	0.018734	0.000226
mctp_SI_10905_C6UWKANXX_1	PAIR	40391686	40391686	40312647	0.998043	0.003595	0.003418	0.000145	125	0.499943	0.008001	3e-05
mctp_SI_10906_C6UWKANXX_1	PAIR	64446838	64446838	63282796	0.981938	0.003151	0.002988	0.000225	125	0.499927	0.011532	0.006641
mctp_SI_10907_C6UWKANXX_1	PAIR	41070194	41070194	40819563	0.993897	0.003144	0.002971	0.000153	125	0.499976	0.012037	1.9e-05
mctp_SI_10908_C6UWKANXX_1	PAIR	66601302	66601302	66132481	0.992961	0.00448	0.003886	0.000304	125	0.499932	0.026422	0.005291
mctp_SI_10909_C6UWKANXX_1	PAIR	33683304	33683304	33612670	0.997903	0.0036	0.003418	0.000143	125	0.49993	0.009351	1.2e-05
mctp_SI_10910_C6UWKANXX_1	PAIR	69640474	69640474	68979589	0.99051	0.003146	0.003026	0.000217	125	0.499913	0.012581	0.004734
mctp_SI_10911_C6UWKANXX_1	PAIR	47351074	47351074	46405929	0.98004	0.003162	0.003002	0.000137	125	0.499935	0.008338	2.6e-05
mctp_SI_10912_C6UWKANXX_1	PAIR	66223780	66223780	66081984	0.997859	0.003258	0.003071	0.000187	125	0.499947	0.010785	0.000669
mctp_SI_10913_C6UWKANXX_1	PAIR	36435658	36435658	36375357	0.998345	0.003584	0.003398	0.000145	125	0.499969	0.010583	2.2e-05
mctp_SI_10914_C6UWKANXX_2	PAIR	44228872	44228872	43360921	0.980376	0.003277	0.003126	0.000232	125	0.499935	0.01299	0.004761
mctp_SI_10915_C6UWKANXX_2	PAIR	39716716	39716716	38542167	0.970427	0.003209	0.003018	0.000138	125	0.499929	0.008767	6.9e-05
mctp_SI_11154_C6UYMANXX_3	PAIR	49751934	49751934	49661606	0.998184	0.003016	0.002878	0.000247	125	0.499952	0.011823	0.000234
mctp_SI_11155_C6UYMANXX_3	PAIR	38634204	38634204	38551668	0.997864	0.003046	0.002862	0.00014	125	0.499914	0.007962	1.7e-05
mctp_SI_11156_C6UYMANXX_2	PAIR	47653860	47653860	47263986	0.991819	0.003064	0.002801	0.000244	125	0.499914	0.014446	0.005817
mctp_SI_11157_C6UYMANXX_2	PAIR	35396652	35396652	35322910	0.997917	0.002912	0.002743	0.000138	125	0.49994	0.007665	2.5e-05
mctp_SI_11158_C6UYMANXX_2	PAIR	64759660	64759660	64144319	0.990498	0.002675	0.00254	0.000226	125	0.499942	0.010516	0.003575
mctp_SI_11159_C6UYMANXX_2	PAIR	37381024	37381024	37308684	0.998065	0.002786	0.002663	0.000128	125	0.499927	0.006482	2.3e-05
mctp_SI_11160_C6UYMANXX_2	PAIR	61957058	61957058	61779262	0.99713	0.002699	0.002564	0.000188	125	0.499927	0.009428	0.001305
mctp_SI_11161_C6UYMANXX_2	PAIR	36249872	36249872	36188466	0.998306	0.002726	0.002568	0.000134	125	0.499922	0.006917	7.4e-05
mctp_SI_11162_C6UYMANXX_2	PAIR	55152396	55152396	54947712	0.996289	0.002745	0.002612	0.000197	125	0.499924	0.012749	0.00191
mctp_SI_11163_C6UYMANXX_2	PAIR	39292582	39292582	39236666	0.998577	0.00278	0.002594	0.000136	125	0.499915	0.007919	1.4e-05
mctp_SI_11164_C6UYMANXX_3	PAIR	51721780	51721780	51546517	0.996611	0.002913	0.002796	0.000207	125	0.499938	0.009428	0.001401
mctp_SI_11165_C6UYMANXX_3	PAIR	41048162	41048162	40969491	0.998083	0.003011	0.002831	0.000145	125	0.499916	0.007826	3.8e-05
mctp_SI_11166_C6UYMANXX_3	PAIR	62791560	62791560	62470601	0.994889	0.002823	0.002702	0.000236	125	0.499935	0.00995	0.003625
mctp_SI_11167_C6UYMANXX_3	PAIR	37097784	37097784	37034035	0.998282	0.002946	0.002792	0.000138	125	0.499922	0.007147	4.5e-05
mctp_SI_11168_C6UYMANXX_3	PAIR	68069916	68069916	63231977	0.928927	0.002879	0.002785	0.000171	125	0.499853	0.007917	0.009774
mctp_SI_11169_C6UYMANXX_3	PAIR	34897288	34897288	34832915	0.998155	0.002997	0.002842	0.000135	125	0.49991	0.007784	2.6e-05
mctp_SI_11170_C6UYMANXX_3	PAIR	59883808	59883808	59096427	0.986852	0.003132	0.003005	0.000252	125	0.499927	0.01169	0.001686
mctp_SI_11171_C6UYMANXX_3	PAIR	36532182	36532182	34385125	0.941228	0.002922	0.002775	0.000131	125	0.499928	0.008039	2.2e-05
mctp_SI_11172_C6UYMANXX_2	PAIR	56799944	56799944	55871265	0.98365	0.002761	0.002676	0.000249	125	0.49991	0.008913	0.007537
mctp_SI_11173_C6UYMANXX_2	PAIR	36285452	36285452	36227538	0.998404	0.002807	0.002661	0.000133	125	0.499928	0.007326	2.3e-05
mctp_SI_12107_C7FHCANXX_4	PAIR	69374560	69374560	69198498	0.997462	0.003374	0.003305	0.000224	125	0.499957	0.009145	0.000253
mctp_SI_12108_C7FHCANXX_4	PAIR	46955540	46955540	46825840	0.997238	0.003691	0.003503	0.000137	125	0.499972	0.008575	1.4e-05
mctp_SI_12109_C7FHCANXX_3	PAIR	67328664	67328664	66640629	0.989781	0.004354	0.003952	0.000326	125	0.500017	0.02454	0.008085
mctp_SI_12110_C7FHCANXX_3	PAIR	40400202	40400202	40305647	0.99766	0.003608	0.003423	0.000146	125	0.499931	0.008525	4.9e-05
mctp_SI_12111_C7FHCANXX_5	PAIR	71322580	71322580	71023414	0.995805	0.003536	0.00342	0.000211	125	0.499974	0.01568	0.001802
mctp_SI_12112_C7FHCANXX_5	PAIR	45136930	45136930	45041232	0.99788	0.003352	0.003179	0.000132	125	0.499942	0.007529	1.4e-05
mctp_SI_12113_C7FHCANXX_8	PAIR	61467918	61467918	61090656	0.993862	0.003323	0.00321	0.000238	125	0.499977	0.014749	0.004791
mctp_SI_12114_C7FHCANXX_8	PAIR	38350172	38350172	38269688	0.997901	0.003312	0.003146	0.000139	125	0.499947	0.007919	0.00021
mctp_SI_12142_C7G8DANXX_7	PAIR	67868332	67868332	67503532	0.994625	0.004135	0.004036	0.000283	125	0.499946	0.012038	0.002302
mctp_SI_12143_C7G8DANXX_7	PAIR	42997260	42997260	42809521	0.995634	0.004299	0.003907	0.000168	125	0.499921	0.013644	3.3e-05
mctp_SI_12369_C8LJUANXX_4	PAIR	71886788	71886788	71314501	0.992039	0.00361	0.003503	0.000273	125	0.500027	0.014475	0.003848
mctp_SI_12370_C8LJUANXX_4	PAIR	38636872	38636872	38552259	0.99781	0.004287	0.004093	0.000127	125	0.499944	0.008337	0.000109
mctp_SI_12371_C8LJUANXX_4	PAIR	58813934	58813934	58558466	0.995656	0.004219	0.004076	0.000168	125	0.499919	0.013209	0.001925
mctp_SI_12372_C8LJUANXX_4	PAIR	36821286	36821286	36708127	0.996927	0.004764	0.004621	0.000124	125	0.499946	0.007394	0.000109
mctp_SI_12373_C8LJUANXX_4	PAIR	74240502	74240502	71655570	0.965182	0.004028	0.003932	0.000209	125	0.499948	0.012676	0.006664
mctp_SI_12374_C8LJUANXX_4	PAIR	40288626	40288626	40196668	0.997718	0.004414	0.004244	0.000128	125	0.499961	0.007926	7.7e-05
mctp_SI_12375_C8LJUANXX_1	PAIR	89078442	89078442	88273023	0.990958	0.003191	0.003108	0.000229	125	0.499971	0.009311	0.006501
mctp_SI_12376_C8LJUANXX_1	PAIR	40207800	40207800	38252066	0.951359	0.003492	0.003323	0.000135	125	0.499949	0.007694	5.5e-05
mctp_SI_12377_C8LJUANXX_1	PAIR	62200594	62200594	61869604	0.994679	0.003315	0.003196	0.000192	125	0.499962	0.009492	0.003057
mctp_SI_12378_C8LJUANXX_1	PAIR	42875278	42875278	41537521	0.968799	0.003575	0.003392	0.000136	125	0.499945	0.009644	8.1e-05
mctp_SI_12379_C8LJUANXX_1	PAIR	80504418	80504418	80188374	0.996074	0.003608	0.003405	0.000195	125	0.499948	0.011824	0.002024
mctp_SI_12380_C8LJUANXX_1	PAIR	44406762	44406762	44204348	0.995442	0.003545	0.003411	0.000202	125	0.499967	0.011637	0.001792
mctp_SI_12381_C8LJUANXX_2	PAIR	75880898	75880898	75313262	0.992519	0.004908	0.0043	0.000308	125	0.49999	0.028214	0.003702
mctp_SI_12382_C8LJUANXX_2	PAIR	46586908	46586908	44070701	0.945989	0.003494	0.003332	0.000152	125	0.499985	0.010354	0.000235
mctp_SI_12383_C8LJUANXX_2	PAIR	65438468	65438468	65243643	0.997023	0.004101	0.003823	0.000216	125	0.499958	0.015541	0.00135
mctp_SI_12384_C8LJUANXX_2	PAIR	42622508	42622508	38790382	0.910091	0.003332	0.003245	0.000122	125	0.499965	0.00824	0.003591
mctp_SI_12385_C8LJUANXX_1	PAIR	60283396	60283396	59416336	0.985617	0.00359	0.003489	0.000229	125	0.499958	0.009589	0.001934
mctp_SI_12386_C8LJUANXX_1	PAIR	47820646	47820646	45042860	0.941912	0.003412	0.003244	0.000145	125	0.499942	0.008798	0.000457
mctp_SI_12504_C8LJUANXX_1	PAIR	66000246	66000246	65213567	0.988081	0.003127	0.003041	0.000154	125	0.499937	0.008906	0.005325
mctp_SI_12505_C8LJUANXX_1	PAIR	41346804	41346804	41226680	0.997095	0.003372	0.003234	0.000126	125	0.49993	0.00615	4.7e-05
mctp_SI_12506_C8LJUANXX_2	PAIR	69530982	69530982	69139862	0.994375	0.003318	0.003226	0.000159	125	0.499961	0.009491	0.003629
mctp_SI_12507_C8LJUANXX_2	PAIR	38409190	38409190	38334742	0.998062	0.003866	0.003693	0.000133	125	0.499947	0.007079	3.2e-05
mctp_SI_12508_C8LJUANXX_3	PAIR	71526682	71526682	71254449	0.996194	0.003845	0.003722	0.000167	125	0.499979	0.00979	0.002372
mctp_SI_12509_C8LJUANXX_3	PAIR	40151306	40151306	40047673	0.997419	0.004565	0.004364	0.000135	125	0.499952	0.008485	2.8e-05
mctp_SI_12510_C8LJUANXX_3	PAIR	55942498	55942498	55603248	0.993936	0.003548	0.003491	0.000149	125	0.499962	0.007984	0.00503
mctp_SI_12511_C8LJUANXX_3	PAIR	40869358	40869358	40633264	0.994223	0.003613	0.003544	0.000145	125	0.499971	0.007604	0.003891
mctp_SI_12512_C8LJUANXX_2	PAIR	58958600	58958600	58812632	0.997524	0.003671	0.00356	0.000173	125	0.499971	0.00908	0.000845
mctp_SI_12513_C8LJUANXX_2	PAIR	40268806	40268806	40191021	0.998068	0.003705	0.003577	0.000127	125	0.499952	0.006212	4e-05
mctp_SI_12514_C8LJUANXX_2	PAIR	72681680	72681680	72492138	0.997392	0.003327	0.003277	0.00014	125	0.499988	0.00619	0.00053
mctp_SI_12515_C8LJUANXX_2	PAIR	43726896	43726896	42877145	0.980567	0.003207	0.003128	0.000144	125	0.500007	0.007047	0.007849
mctp_SI_12516_C8LJUANXX_4	PAIR	67799668	67799668	67592178	0.99694	0.004055	0.003901	0.000178	125	0.499972	0.012132	0.001304
mctp_SI_12517_C8LJUANXX_4	PAIR	38720624	38720624	38623147	0.997483	0.004482	0.004332	0.000128	125	0.499965	0.006889	8.7e-05
mctp_SI_12518_C8LJUANXX_4	PAIR	62783166	62783166	62551362	0.996308	0.004186	0.003995	0.00016	125	0.499978	0.011742	0.002123
mctp_SI_12519_C8LJUANXX_4	PAIR	38740134	38740134	38676572	0.998359	0.004527	0.004361	0.000129	125	0.499958	0.007275	4.5e-05
mctp_SI_12544_C8LJUANXX_7	PAIR	63997242	63997242	63830156	0.997389	0.003708	0.003497	0.000181	125	0.499985	0.011193	0.000454
mctp_SI_12545_C8LJUANXX_7	PAIR	42247634	42247634	40130478	0.949887	0.003523	0.003383	0.000151	125	0.499947	0.006561	0.000183
mctp_SI_12546_C8LJUANXX_3	PAIR	65330436	65330436	64962256	0.994364	0.003556	0.003432	0.000167	125	0.499981	0.013101	0.003205
mctp_SI_12547_C8LJUANXX_3	PAIR	41927440	41927440	41849296	0.998136	0.004175	0.00401	0.000124	125	0.499958	0.006946	3.7e-05
mctp_SI_12548_C8LJUANXX_6	PAIR	72124160	72124160	71398707	0.989942	0.003673	0.003575	0.000163	125	0.499991	0.012837	0.005038
mctp_SI_12549_C8LJUANXX_6	PAIR	41451936	41451936	41378129	0.998219	0.00396	0.003817	0.000127	125	0.499942	0.006709	2.6e-05
mctp_SI_12550_C8LJUANXX_6	PAIR	78201608	78201608	56659715	0.724534	0.003632	0.003523	0.000159	125	0.499926	0.008496	0.006553
mctp_SI_12551_C8LJUANXX_6	PAIR	45738640	45738640	45663936	0.998367	0.004041	0.003888	0.000134	125	0.499953	0.006585	7.6e-05
mctp_SI_12552_C8LJUANXX_5	PAIR	68689098	68689098	68341212	0.994935	0.004007	0.003878	0.000158	125	0.499843	0.012275	0.002975
mctp_SI_12553_C8LJUANXX_5	PAIR	43122424	43122424	42554338	0.986826	0.004076	0.003913	0.00013	125	0.499899	0.008612	5.4e-05
mctp_SI_12554_C8LJUANXX_8	PAIR	65363822	65363822	65224502	0.997869	0.00385	0.003683	0.000161	125	0.499941	0.010002	0.000128
mctp_SI_12555_C8LJUANXX_8	PAIR	48533864	48533864	48339132	0.995988	0.003417	0.003301	0.000182	125	0.499965	0.011329	0.001885
mctp_SI_12556_C8LJUANXX_7	PAIR	64857118	64857118	64680773	0.997281	0.003742	0.003563	0.000165	125	0.49995	0.009852	0.000831
mctp_SI_12557_C8LJUANXX_7	PAIR	40283726	40283726	40127041	0.99611	0.003735	0.003583	0.000163	125	0.49996	0.009253	0.000742
mctp_SI_12558_C8LJUANXX_7	PAIR	64384560	64384560	64025057	0.994416	0.003444	0.003335	0.000162	125	0.49994	0.011014	0.002907
mctp_SI_12559_C8LJUANXX_7	PAIR	43049048	43049048	42711438	0.992158	0.003472	0.003384	0.000158	125	0.499911	0.011762	0.004518
mctp_SI_12560_C8LJUANXX_8	PAIR	67962028	67962028	67520134	0.993498	0.003189	0.003088	0.000162	125	0.499976	0.01094	0.004642
mctp_SI_12561_C8LJUANXX_8	PAIR	41424300	41424300	41028025	0.990434	0.003096	0.003047	0.000146	125	0.499976	0.008926	0.005001
mctp_SI_12562_C8LJUANXX_8	PAIR	66688114	66688114	65549690	0.982929	0.003184	0.003112	0.000154	125	0.499919	0.007662	0.005872
mctp_SI_12563_C8LJUANXX_8	PAIR	47160460	47160460	46590974	0.987925	0.003644	0.003455	0.000136	125	0.499946	0.009368	5.5e-05
mctp_SI_12564_C8LJUANXX_3	PAIR	66211284	66211284	65835006	0.994317	0.004464	0.004381	0.000153	125	0.499954	0.010229	0.000298
mctp_SI_12565_C8LJUANXX_3	PAIR	46537448	46537448	45009959	0.967177	0.003575	0.003504	0.000136	125	0.499965	0.006011	0.000682
mctp_SI_12643_C8LJ1ANXX_2	PAIR	69437304	69437304	68804697	0.99089	0.003641	0.003572	0.000171	125	0.499986	0.010901	0.000377
mctp_SI_12644_C8LJ1ANXX_2	PAIR	48077992	48077992	47791420	0.994039	0.003591	0.003515	0.000182	125	0.499983	0.013776	0.001223
mctp_SI_12645_C8LJ1ANXX_2	PAIR	60547236	60547236	59550430	0.983537	0.003763	0.003634	0.000183	125	0.499977	0.013232	0.000782
mctp_SI_12646_C8LJ1ANXX_2	PAIR	42154708	42154708	41975637	0.995752	0.00417	0.003965	0.000147	125	0.499946	0.008414	5e-06
mctp_SI_12647_C8LJ1ANXX_2	PAIR	72464492	72464492	72172694	0.995973	0.003828	0.00364	0.000174	125	0.49999	0.011668	0.000408
mctp_SI_12648_C8LJ1ANXX_2	PAIR	43178438	43178438	43003595	0.995951	0.0041	0.003905	0.000138	125	0.499933	0.007725	6e-06
mctp_SI_12649_C8LJ1ANXX_2	PAIR	67261782	67261782	65465494	0.973294	0.003914	0.003737	0.000196	125	0.499917	0.017136	0.000102
mctp_SI_12650_C8LJ1ANXX_2	PAIR	40457278	40457278	40302976	0.996186	0.00399	0.003791	0.000141	125	0.499947	0.00793	5e-06
mctp_SI_12651_C8LJ1ANXX_3	PAIR	68930504	68930504	68355131	0.991653	0.003552	0.003488	0.00016	125	0.50001	0.009318	0.001471
mctp_SI_12652_C8LJ1ANXX_3	PAIR	49735984	49735984	49584605	0.996956	0.004269	0.004066	0.000137	125	0.499957	0.008025	3e-06
mctp_SI_12653_C8LJ1ANXX_3	PAIR	64066812	64066812	63675693	0.993895	0.00396	0.003851	0.000169	125	0.500002	0.010543	0.000639
mctp_SI_12654_C8LJ1ANXX_3	PAIR	44047494	44047494	41512732	0.942454	0.003791	0.003626	0.000133	125	0.499953	0.006443	9e-06
mctp_SI_12655_C8LJ1ANXX_3	PAIR	66460788	66460788	66253860	0.996886	0.003992	0.003798	0.000173	125	0.499958	0.013158	0.000454
mctp_SI_12656_C8LJ1ANXX_3	PAIR	40069676	40069676	39938955	0.996738	0.004308	0.004103	0.000139	125	0.499951	0.008357	8e-06
mctp_SI_12657_C8LJ1ANXX_4	PAIR	72435324	72435324	72108162	0.995483	0.003769	0.003686	0.000162	125	0.499977	0.008968	0.000272
mctp_SI_12658_C8LJ1ANXX_4	PAIR	52652128	52652128	52490722	0.996934	0.004104	0.003937	0.000137	125	0.499963	0.007212	6e-06
mctp_SI_12659_C8LJ1ANXX_4	PAIR	65753606	65753606	64790972	0.98536	0.003835	0.003738	0.000163	125	0.499932	0.011227	0.000413
mctp_SI_12660_C8LJ1ANXX_4	PAIR	44868440	44868440	41423584	0.923223	0.003837	0.003693	0.000124	125	0.499947	0.006869	4e-05
mctp_SI_12682_C8LJ1ANXX_3	PAIR	66074806	66074806	63220726	0.956805	0.003192	0.003121	0.00015	125	0.500052	0.009915	0.00059
mctp_SI_12683_C8LJ1ANXX_3	PAIR	42565992	42565992	42421873	0.996614	0.004086	0.003917	0.000131	125	0.499946	0.007311	5e-06
mctp_SI_12684_C8LJ1ANXX_3	PAIR	70430892	70430892	68578699	0.973702	0.003848	0.003784	0.000165	125	0.500008	0.008979	0.001237
mctp_SI_12685_C8LJ1ANXX_3	PAIR	41742094	41742094	41604595	0.996706	0.004123	0.00397	0.000129	125	0.499969	0.007119	5e-06
mctp_SI_12686_C8LJ1ANXX_4	PAIR	74344972	74344972	72669709	0.977466	0.003303	0.003221	0.000163	125	0.500125	0.012161	0.00158
mctp_SI_12687_C8LJ1ANXX_4	PAIR	46705742	46705742	45598301	0.976289	0.003941	0.003784	0.000128	125	0.499991	0.007761	7e-06
mctp_SI_12971_C8LKAANXX_5	PAIR	44810326	44810326	44288348	0.988351	0.003824	0.003746	0.00016	125	0.499983	0.010618	0.003608
mctp_SI_12972_C8LKAANXX_5	PAIR	57725578	57725578	57493294	0.995976	0.004698	0.004482	0.000137	125	0.499967	0.008371	1e-05
mctp_SI_12973_C8LK3ANXX_4	PAIR	70408078	70408078	69922987	0.99311	0.004328	0.004202	0.00018	125	0.499959	0.010139	0.001325
mctp_SI_12974_C8LK3ANXX_4	PAIR	41617640	41617640	41459537	0.996201	0.004595	0.00443	0.000138	125	0.499943	0.006873	2.5e-05
mctp_SI_12975_C8LKAANXX_6	PAIR	63358876	63358876	63074211	0.995507	0.004118	0.003968	0.000175	125	0.499996	0.011945	0.001141
mctp_SI_12976_C8LKAANXX_6	PAIR	38462174	38462174	38346341	0.996988	0.004374	0.004212	0.000134	125	0.499969	0.007756	8e-06
mctp_SI_12977_C8LK3ANXX_4	PAIR	65116608	65116608	64769175	0.994664	0.004192	0.004118	0.000172	125	0.49996	0.00908	0.001903
mctp_SI_12978_C8LK3ANXX_4	PAIR	42239258	42239258	42093768	0.996556	0.004579	0.004419	0.000134	125	0.499939	0.006539	1.3e-05
mctp_SI_12979_C8LK3ANXX_5	PAIR	69299198	69299198	69005640	0.995764	0.00435	0.004236	0.000161	125	0.499969	0.009119	0.000841
mctp_SI_12980_C8LK3ANXX_5	PAIR	52888366	52888366	52718697	0.996792	0.004435	0.004292	0.000135	125	0.499951	0.006426	2.5e-05
mctp_SI_13015_C8LK3ANXX_6	PAIR	63245996	63245996	63070169	0.99722	0.00477	0.004575	0.000163	125	0.499986	0.011877	2.4e-05
mctp_SI_13016_C8LK3ANXX_6	PAIR	45901390	45901390	45770950	0.997158	0.004547	0.004357	0.000175	125	0.499996	0.013217	6.7e-05
mctp_SI_13017_C8LK3ANXX_6	PAIR	63944794	63944794	63683207	0.995909	0.004315	0.004214	0.000164	125	0.499964	0.009823	0.000268
mctp_SI_13018_C8LK3ANXX_6	PAIR	40608510	40608510	40296472	0.992316	0.004603	0.004433	0.00017	125	0.499931	0.036913	0.000376
mctp_SI_13019_C8LK3ANXX_6	PAIR	63808966	63808966	63402748	0.993634	0.004326	0.00423	0.000168	125	0.499953	0.011478	0.000546
mctp_SI_13020_C8LK3ANXX_6	PAIR	45309946	45309946	44925477	0.991515	0.004383	0.004275	0.000173	125	0.499964	0.01106	0.000403
mctp_SI_13021_H5NYWADXY_0	PAIR	79409924	79409924	78911962	0.993729	0.002704	0.002581	0.000182	110	0.49994	0.010435	0.000337
mctp_SI_13022_H5NYWADXY_0	PAIR	55611616	55611616	55005917	0.989108	0.002796	0.002668	0.000193	110	0.499956	0.008714	0.000398
mctp_SI_13023_C8LK8ANXX_8	PAIR	59774250	59774250	59504156	0.995481	0.0048	0.004623	0.000159	125	0.49997	0.011435	0.000218
mctp_SI_13024_C8LK8ANXX_8	PAIR	49239074	49239074	49109118	0.997361	0.004389	0.004272	0.000166	125	0.499978	0.010808	0.000193
mctp_SI_13049_H5T2CADXY_0	PAIR	81609028	81609028	81250176	0.995603	0.002621	0.002516	0.000188	110	0.49998	0.008089	2.4e-05
mctp_SI_13050_H5T2CADXY_0	PAIR	45809802	45809802	44351318	0.968162	0.002839	0.002675	0.000153	110	0.499991	0.008308	4e-06
mctp_SI_13051_C8WDNANXX_8	PAIR	60329428	60329428	60145376	0.996949	0.004011	0.003828	0.000156	125	0.499952	0.011113	2.1e-05
mctp_SI_13052_C8WDNANXX_8	PAIR	41825022	41825022	41697954	0.996962	0.003891	0.003691	0.000185	125	0.499953	0.011965	0.000148
mctp_SI_13053_C92FEANXX_3	PAIR	63220170	63220170	59502862	0.941201	0.003501	0.003375	0.000207	125	0.499932	0.011921	0.00063
mctp_SI_13054_C8LJ8ANXX_2	PAIR	55367844	55367844	52927712	0.955929	0.003934	0.003763	0.000131	125	0.499969	0.008413	3e-06
mctp_SI_13055_C8WDNANXX_7	PAIR	62423306	62423306	62000727	0.99323	0.003857	0.003712	0.00017	125	0.49991	0.013553	0.000407
mctp_SI_13056_C8WDNANXX_7	PAIR	37792488	37792488	37291912	0.986755	0.004135	0.003957	0.000138	125	0.499978	0.008804	5e-06
mctp_SI_13256_C8HMRANXX_6	PAIR	83850330	83850330	79504101	0.948167	0.003245	0.003165	0.000167	125	0.499932	0.008018	0.000715
mctp_SI_13257_C8HMRANXX_6	PAIR	47755980	47755980	46329090	0.970121	0.003609	0.003408	0.000135	125	0.499914	0.008775	8e-06
mctp_SI_13258_C8HMRANXX_7	PAIR	66178582	66178582	65862171	0.995219	0.003381	0.003296	0.000185	125	0.499969	0.011152	0.000509
mctp_SI_13259_C8HMRANXX_7	PAIR	43751758	43751758	42973335	0.982208	0.003499	0.003294	0.000144	125	0.499964	0.009351	4e-06
mctp_SI_13260_C8HMRANXX_4	PAIR	63222628	63222628	62963066	0.995894	0.003979	0.003806	0.000234	125	0.499996	0.022494	0.000367
mctp_SI_13261_C8HMRANXX_4	PAIR	43972212	43972212	43774957	0.995514	0.003884	0.003698	0.000143	125	0.499942	0.007617	3e-06
mctp_SI_13262_C8HMRANXX_4	PAIR	72005446	72005446	71091169	0.987303	0.003604	0.003528	0.000191	125	0.499973	0.009671	0.000999
mctp_SI_13263_C8HMRANXX_4	PAIR	44988506	44988506	44453911	0.988117	0.003816	0.003633	0.000141	125	0.49995	0.007723	5e-06
mctp_SI_13264_C8WCMANXX_2	PAIR	69516082	69516082	67608054	0.972553	0.003753	0.003693	0.000171	125	0.499968	0.010309	0.002587
mctp_SI_13265_C8WCMANXX_2	PAIR	45818590	45818590	43798121	0.955903	0.004113	0.003946	0.000181	125	0.499925	0.010168	0.001304
mctp_SI_13266_C8WCMANXX_8	PAIR	58525634	58525634	58327651	0.996617	0.004151	0.004049	0.000185	125	0.49996	0.008747	0.000514
mctp_SI_13267_C8WCMANXX_8	PAIR	42027440	42027440	41926358	0.997595	0.004346	0.004163	0.000151	125	0.49995	0.007367	3e-06
mctp_SI_13268_C8WCMANXX_7	PAIR	70090758	70090758	69365123	0.989647	0.003845	0.003752	0.000161	125	0.499909	0.008198	0.000571
mctp_SI_13269_C8WCMANXX_7	PAIR	47855154	47855154	47269254	0.987757	0.004051	0.003904	0.000189	125	0.499948	0.010016	0.00095
mctp_SI_13270_C8WDNANXX_7	PAIR	70147672	70147672	69703174	0.993663	0.003813	0.00369	0.000201	125	0.499944	0.014919	0.001458
mctp_SI_13271_C8WDNANXX_7	PAIR	42854904	42854904	42675370	0.995811	0.003936	0.003755	0.000213	125	0.499998	0.011242	0.000589
mctp_SI_13502_C8WCMANXX_6	PAIR	67899722	67899722	58381678	0.859822	0.003688	0.003586	0.000185	125	0.499884	0.01047	6e-05
mctp_SI_13503_C8WCMANXX_6	PAIR	46826734	46826734	42235023	0.901943	0.003785	0.003636	0.000135	125	0.499942	0.008597	5e-06
mctp_SI_13504_C8WCMANXX_8	PAIR	59349134	59349134	59051549	0.994986	0.0041	0.003982	0.000183	125	0.499963	0.008611	0.000355
mctp_SI_13505_C8WCMANXX_8	PAIR	38907734	38907734	38802514	0.997296	0.004211	0.004048	0.000142	125	0.499939	0.006276	4e-06
mctp_SI_13506_C8WCMANXX_7	PAIR	72753318	72753318	72150819	0.991719	0.003878	0.003799	0.000202	125	0.499943	0.009843	0.000494
mctp_SI_13507_C8WCMANXX_7	PAIR	50017346	50017346	46740950	0.934495	0.003649	0.003576	0.000131	125	0.499908	0.004733	1.3e-05
mctp_SI_13508_C8WCMANXX_7	PAIR	78387988	78387988	74504927	0.950464	0.004318	0.004002	0.000253	125	0.500017	0.017091	0.041621
mctp_SI_13509_C8WCMANXX_7	PAIR	44487420	44487420	44359832	0.997132	0.003935	0.003755	0.000146	125	0.499946	0.007279	9e-06
mctp_SI_13510_C8WDNANXX_7	PAIR	70622264	70622264	70036097	0.9917	0.003795	0.003741	0.000167	125	0.499922	0.010628	0.00158
mctp_SI_13511_C8WDNANXX_7	PAIR	49064088	49064088	48186226	0.982108	0.003826	0.003753	0.000179	125	0.499907	0.010908	0.001524
mctp_SI_13512_C8WDNANXX_7	PAIR	58896966	58896966	58647754	0.995769	0.00396	0.003806	0.000169	125	0.499968	0.011267	0.000208
mctp_SI_13513_C8WDNANXX_7	PAIR	40282438	40282438	40168749	0.997178	0.004149	0.00395	0.000143	125	0.499955	0.007976	5e-06
mctp_SI_13555_C8WDNANXX_8	PAIR	65491192	65491192	65049244	0.993252	0.003617	0.003535	0.000179	125	0.499978	0.008179	6.6e-05
mctp_SI_13556_C8WDNANXX_8	PAIR	44134080	44134080	42594284	0.965111	0.003822	0.003661	0.000164	125	0.499908	0.008028	4.6e-05
mctp_SI_13557_C92F3ANXX_6	PAIR	54956252	54956252	54059613	0.983684	0.003971	0.003819	0.000205	125	0.499942	0.011001	0.000644
mctp_SI_13558_C92F3ANXX_6	PAIR	39764660	39764660	39614021	0.996212	0.003962	0.003764	0.000147	125	0.499939	0.008007	7e-06
mctp_SI_13559_C8WDNANXX_8	PAIR	71081520	71081520	70731493	0.995076	0.003822	0.003658	0.000208	125	0.499949	0.010768	0.000575
mctp_SI_13560_C8WDNANXX_8	PAIR	39817372	39817372	38903545	0.97705	0.003771	0.003591	0.000141	125	0.499921	0.007567	6e-06
mctp_SI_13561_C92F3ANXX_6	PAIR	62164344	62164344	61911630	0.995935	0.003866	0.003719	0.000177	125	0.499948	0.011168	0.000338
mctp_SI_13562_C92F3ANXX_6	PAIR	40415022	40415022	39673655	0.981656	0.003928	0.003748	0.000145	125	0.499939	0.008988	6e-06
mctp_SI_13563_C92F3ANXX_6	PAIR	54710928	54710928	54388083	0.994099	0.003672	0.003567	0.000169	125	0.499946	0.008679	0.000338
mctp_SI_13564_C92F3ANXX_6	PAIR	36535534	36535534	36224758	0.991494	0.004001	0.003793	0.000149	125	0.499935	0.009471	6e-06
mctp_SI_13565_C92F3ANXX_5	PAIR	65325398	65325398	64061583	0.980654	0.004144	0.004074	0.000178	125	0.499939	0.010178	0.001134
mctp_SI_13566_C92F3ANXX_5	PAIR	48464360	48464360	47385382	0.977737	0.004071	0.003992	0.000196	125	0.499895	0.012674	0.008783
mctp_SI_14443_H5CCGBCXY_0	PAIR	87532990	87532990	87199195	0.996187	0.00254	0.00239	0.000223	115	0.500007	0.006785	0.00017
mctp_SI_14444_H5CCGBCXY_0	PAIR	52109840	52109840	51894247	0.995863	0.002714	0.002528	0.000165	115	0.49998	0.006696	9e-06
mctp_SI_14445_C9NVLANXX_7	PAIR	74027164	74027164	73748181	0.996231	0.003761	0.003595	0.000201	125	0.499956	0.010608	0.000324
mctp_SI_14446_C9NVLANXX_7	PAIR	50740638	50740638	50524405	0.995738	0.003854	0.003652	0.000156	125	0.499939	0.007938	7e-06
mctp_SI_14447_C9NVLANXX_7	PAIR	82503910	82503910	82139186	0.995579	0.003898	0.003715	0.000224	125	0.499918	0.012988	0.001071
mctp_SI_14448_C9NVLANXX_7	PAIR	52475012	52475012	52255458	0.995816	0.004089	0.003861	0.000173	125	0.499956	0.009066	1.2e-05
mctp_SI_14449_C9NVLANXX_7	PAIR	84930472	84930472	84563202	0.995676	0.003612	0.003466	0.000202	125	0.49996	0.00948	0.000554
mctp_SI_14450_C9NVLANXX_7	PAIR	52920504	52920504	52394286	0.990056	0.003811	0.003583	0.000154	125	0.499952	0.010683	3.6e-05
mctp_SI_14451_C9NVLANXX_7	PAIR	85704014	85704014	85402473	0.996482	0.003834	0.003639	0.000177	125	0.499964	0.011932	0.000127
mctp_SI_14452_C9NVLANXX_7	PAIR	57066136	57066136	56362495	0.98767	0.003933	0.003747	0.000161	125	0.499916	0.008791	2.9e-05
mctp_SI_14453_C9NVLANXX_5	PAIR	70787708	70787708	70439392	0.995079	0.003962	0.003846	0.000194	125	0.500008	0.008684	0.001535
mctp_SI_14454_C9NVLANXX_5	PAIR	44710562	44710562	44153696	0.987545	0.004339	0.004152	0.000145	125	0.499981	0.009489	1.4e-05
mctp_SI_14466_C9NVLANXX_5	PAIR	94136690	94136690	93858688	0.997047	0.004443	0.004334	0.000159	125	0.500013	0.007892	2e-05
mctp_SI_14467_C9NVLANXX_5	PAIR	51103992	51103992	50897339	0.995956	0.004107	0.003963	0.000166	125	0.49997	0.010285	0.000323
mctp_SI_14468_C9NVLANXX_5	PAIR	78796458	78796458	78474592	0.995915	0.004034	0.003905	0.000172	125	0.499971	0.008943	0.001033
mctp_SI_14469_C9NVLANXX_5	PAIR	54602472	54602472	54148574	0.991687	0.004042	0.00392	0.000181	125	0.499946	0.00816	0.003211
mctp_SI_14470_C9NVLANXX_5	PAIR	74052892	74052892	73735548	0.995715	0.004151	0.003962	0.000187	125	0.499932	0.012209	0.001123
mctp_SI_14471_C9NVLANXX_5	PAIR	50181066	50181066	46200545	0.920677	0.004518	0.00436	0.000137	125	0.499938	0.009407	2.3e-05
mctp_SI_14472_HF7LMBCXY_0	PAIR	87227332	87227332	87097273	0.998509	0.002845	0.00269	0.000202	115	0.499981	0.009319	0.000326
mctp_SI_14473_HF7LMBCXY_0	PAIR	58871804	58871804	57070111	0.969396	0.002694	0.002554	0.000152	115	0.499973	0.007254	1.5e-05
mctp_SI_14474_HF72GBCXY_0	PAIR	79340030	79340030	79166873	0.997818	0.003021	0.002896	0.000223	115	0.499969	0.009094	0.000408
mctp_SI_14475_HF72GBCXY_0	PAIR	59364848	59364848	59011375	0.994046	0.002557	0.002382	0.000164	115	0.499975	0.007444	1.6e-05
mctp_SI_14476_C9EAFANXX_7	PAIR	59657158	59657158	59462573	0.996738	0.003437	0.003311	0.000166	125	0.49997	0.008498	0.000309
mctp_SI_14477_C9EAFANXX_7	PAIR	87259860	87259860	86968224	0.996658	0.003404	0.003258	0.000174	125	0.499944	0.010168	0.000364
mctp_SI_14561_C9EAFANXX_7	PAIR	78965648	78965648	78741628	0.997163	0.003754	0.003575	0.000202	125	0.499991	0.012043	1.8e-05
mctp_SI_14562_C9EAFANXX_7	PAIR	58111430	58111430	56622364	0.974376	0.003643	0.003433	0.000168	125	0.499921	0.010716	1.8e-05
mctp_SI_14563_C9EAFANXX_8	PAIR	78960234	78960234	78750010	0.997338	0.003364	0.003207	0.000185	125	0.499936	0.008768	0.000278
mctp_SI_14564_C9EAFANXX_8	PAIR	54755090	54755090	54609087	0.997334	0.003484	0.003287	0.000186	125	0.499956	0.011447	0.000141
mctp_SI_14565_C9EAFANXX_8	PAIR	79274952	79274952	78755354	0.993446	0.003378	0.003282	0.000196	125	0.499899	0.008467	0.001457
mctp_SI_14566_C9EAFANXX_8	PAIR	61435826	61435826	61243772	0.996874	0.003625	0.003412	0.00017	125	0.499921	0.008463	4.8e-05
mctp_SI_14567_C9NVVANXX_5	PAIR	85663762	85663762	82936255	0.96816	0.003382	0.003224	0.000207	125	0.499948	0.010214	0.0023
mctp_SI_14568_C9NVVANXX_5	PAIR	58374202	58374202	58199236	0.997003	0.003532	0.003358	0.000205	125	0.499945	0.010559	0.000515
mctp_SI_14569_C9NVVANXX_5	PAIR	69703088	69703088	68462233	0.982198	0.003214	0.003146	0.000165	125	0.499902	0.006352	0.003844
mctp_SI_14570_C9NVVANXX_5	PAIR	56592144	56592144	55263120	0.976516	0.003638	0.003418	0.000165	125	0.49994	0.009195	4.7e-05
mctp_SI_14571_C9NVVANXX_5	PAIR	86503114	86503114	85194794	0.984875	0.003379	0.003263	0.000193	125	0.499946	0.008993	0.000789
mctp_SI_14572_C9NVVANXX_5	PAIR	51692504	51692504	50137664	0.969921	0.003413	0.003257	0.000151	125	0.499949	0.007783	2.3e-05
mctp_SI_14573_C9NVVANXX_5	PAIR	86843180	86843180	85950007	0.989715	0.003308	0.00323	0.000194	125	0.499918	0.009334	0.000351
mctp_SI_14574_C9NVVANXX_5	PAIR	59877846	59877846	59124162	0.987413	0.003421	0.003286	0.000208	125	0.499938	0.011882	0.001937
mctp_SI_14575_HF72GBCXY_0	PAIR	68942166	68942166	68772205	0.997535	0.002549	0.002435	0.000216	115	0.49998	0.00767	0.000604
mctp_SI_14576_HF72GBCXY_0	PAIR	64912424	64912424	63797481	0.982824	0.002523	0.002324	0.000174	115	0.499983	0.008387	4.4e-05
mctp_SI_14687_C9DRNANXX_8	PAIR	63627094	63627094	63477260	0.997645	0.004061	0.003916	0.000186	125	0.499925	0.008907	0.000256
mctp_SI_14688_C9DRNANXX_8	PAIR	40107058	40107058	39357969	0.981323	0.004049	0.003888	0.000155	125	0.499929	0.007713	6e-06
mctp_SI_14689_C9DRNANXX_8	PAIR	70802088	70802088	70649828	0.997849	0.004147	0.003968	0.000185	125	0.499921	0.011969	0.000115
mctp_SI_14690_C9DRNANXX_8	PAIR	44052924	44052924	43893438	0.99638	0.004297	0.00408	0.000246	125	0.499946	0.017957	0.001191
mctp_SI_14691_C9DRNANXX_7	PAIR	60918198	60918198	60770767	0.99758	0.003576	0.003432	0.000187	125	0.499937	0.008592	0.000352
mctp_SI_14692_C9DRNANXX_7	PAIR	38175956	38175956	36825247	0.964619	0.003613	0.00344	0.000156	125	0.49993	0.007928	1.3e-05
mctp_SI_14693_C9DRNANXX_7	PAIR	54488854	54488854	54324666	0.996987	0.003585	0.003465	0.00018	125	0.499945	0.00828	0.000533
mctp_SI_14694_C9DRNANXX_7	PAIR	43214948	43214948	42371032	0.980472	0.003663	0.003463	0.000159	125	0.499927	0.009241	1.4e-05
mctp_SI_14695_C9DRNANXX_7	PAIR	63278328	63278328	62824395	0.992826	0.00351	0.00337	0.000187	125	0.499952	0.009584	0.001306
mctp_SI_14696_C9DRNANXX_7	PAIR	42362214	42362214	42141995	0.994802	0.003524	0.0034	0.000194	125	0.499955	0.009935	0.0011
mctp_SI_14697_C9DRNANXX_6	PAIR	63706126	63706126	63379100	0.994867	0.002947	0.002794	0.000176	125	0.499934	0.008471	0.000716
mctp_SI_14698_C9DRNANXX_6	PAIR	39114284	39114284	38468431	0.983488	0.002924	0.002791	0.000178	125	0.499922	0.008877	0.000658
mctp_SI_14699_C9DRNANXX_6	PAIR	58463204	58463204	58295335	0.997129	0.003019	0.002877	0.000192	125	0.499941	0.009941	0.000475
mctp_SI_14700_C9DRNANXX_6	PAIR	43616226	43616226	43442477	0.996016	0.002825	0.00275	0.000185	125	0.499955	0.008287	0.000852
mctp_SI_14701_C9DRNANXX_6	PAIR	62522356	62522356	62352621	0.997285	0.003221	0.003068	0.000179	125	0.499947	0.010273	0.000155
mctp_SI_14702_C9DRNANXX_6	PAIR	38805700	38805700	38692043	0.997071	0.003125	0.002964	0.000175	125	0.499935	0.011138	0.00025
mctp_SI_14725_C9DRNANXX_5	PAIR	68634888	68634888	68484966	0.997816	0.003101	0.002974	0.000204	125	0.499957	0.008396	3.1e-05
mctp_SI_14726_C9DRNANXX_5	PAIR	43702712	43702712	43578010	0.997147	0.003119	0.002988	0.000217	125	0.49995	0.009835	0.00047
mctp_SI_14727_C9DRNANXX_5	PAIR	56772122	56772122	56611546	0.997172	0.00316	0.00304	0.000187	125	0.499907	0.009027	0.000243
mctp_SI_14728_C9DRNANXX_5	PAIR	41782860	41782860	41674384	0.997404	0.003369	0.003166	0.000163	125	0.499905	0.008562	7e-06
mctp_SI_14729_C9DRNANXX_4	PAIR	62284516	62284516	62042490	0.996114	0.003003	0.002887	2e-04	125	0.49993	0.011869	0.001206
mctp_SI_14730_C9DRNANXX_4	PAIR	40858002	40858002	40216696	0.984304	0.003255	0.003077	0.000162	125	0.499905	0.009283	4e-06
mctp_SI_14731_C9DRNANXX_4	PAIR	69545090	69545090	69333842	0.996962	0.003062	0.002926	0.000207	125	0.499916	0.008804	0.000386
mctp_SI_14732_C9DRNANXX_4	PAIR	41362344	41362344	41259018	0.997502	0.003199	0.003001	0.00016	125	0.499917	0.007805	1.3e-05
mctp_SI_14816_C9EMPANXX_6	PAIR	76838938	76838938	76685145	0.997999	0.002863	0.002789	0.000199	125	0.499946	0.007201	0.000583
mctp_SI_14817_C9EMPANXX_6	PAIR	53849840	53849840	53657974	0.996437	0.002976	0.002845	0.000199	125	0.499948	0.008329	0.000943
mctp_SI_14818_C9EMPANXX_6	PAIR	72920258	72920258	72772987	0.99798	0.003297	0.003153	0.000203	125	0.499955	0.008382	0.000267
mctp_SI_14819_C9EMPANXX_6	PAIR	55659684	55659684	54424041	0.9778	0.003295	0.003107	0.000163	125	0.499918	0.009146	6e-06
mctp_SI_14820_C9EMPANXX_4	PAIR	79911046	79911046	79696752	0.997318	0.00319	0.003088	0.000199	125	0.499939	0.007614	0.001025
mctp_SI_14821_C9EMPANXX_4	PAIR	50391812	50391812	50285099	0.997882	0.003476	0.003287	0.000161	125	0.499929	0.007827	5e-06
mctp_SI_14822_C9EMPANXX_4	PAIR	78908390	78908390	78723890	0.997662	0.003347	0.003153	0.000196	125	0.49995	0.011014	0.000402
mctp_SI_14823_C9EMPANXX_4	PAIR	58063828	58063828	57925222	0.997613	0.003199	0.003046	0.000197	125	0.499965	0.007911	0.000361
mctp_SI_14824_C9EMPANXX_4	PAIR	86121096	86121096	85968497	0.998228	0.003224	0.003104	0.000187	125	0.499946	0.010392	0.000186
mctp_SI_14825_C9EMPANXX_4	PAIR	55175568	55175568	55069221	0.998073	0.003261	0.003128	0.000196	125	0.49993	0.009179	0.000244
mctp_SI_14826_C9EMPANXX_4	PAIR	77972996	77972996	77803378	0.997825	0.00352	0.00333	0.000188	125	0.499939	0.010789	1e-04
mctp_SI_14827_C9EMPANXX_4	PAIR	50356124	50356124	50261192	0.998115	0.003433	0.003205	0.000189	125	0.499959	0.013204	3e-05
mctp_SI_14843_C9EMPANXX_3	PAIR	77586208	77586208	77447823	0.998216	0.002927	0.002838	0.000199	125	0.499932	0.011198	1e-04
mctp_SI_14844_C9EMPANXX_3	PAIR	47636994	47636994	47475853	0.996617	0.002916	0.002767	0.000204	125	0.499945	0.009838	0.000308
mctp_SI_14845_C9EMPANXX_6	PAIR	77004654	77004654	76855117	0.998058	0.003335	0.003179	0.000218	125	0.499955	0.014877	1.6e-05
mctp_SI_14846_C9EMPANXX_6	PAIR	54049146	54049146	53949883	0.998163	0.003257	0.003038	2e-04	125	0.499946	0.016311	5.9e-05
mctp_SI_14847_C9EMPANXX_6	PAIR	84824656	84824656	62589714	0.737872	0.003298	0.003136	0.000201	125	0.499988	0.019863	0.000125
mctp_SI_14848_C9EMPANXX_6	PAIR	55534288	55534288	55041077	0.991119	0.00361	0.003402	0.000163	125	0.49992	0.016029	4e-06
mctp_SI_14917_C9ENVANXX_6	PAIR	82368936	82368936	81555811	0.990128	0.003194	0.003078	0.00017	125	0.499966	0.007611	0.000846
mctp_SI_14918_C9ENVANXX_6	PAIR	49205266	49205266	44801444	0.910501	0.003407	0.003247	0.000188	125	0.49994	0.010017	0.000408
mctp_SI_14919_C9ENVANXX_8	PAIR	87377704	87377704	86703285	0.992282	0.003112	0.003038	0.000156	125	0.499919	0.008977	0.001362
mctp_SI_14920_C9ENVANXX_8	PAIR	53081304	53081304	51585806	0.971826	0.003277	0.003148	0.000174	125	0.499946	0.010438	0.000578
mctp_SI_14921_C9ENVANXX_8	PAIR	76198038	76198038	72796211	0.955355	0.003181	0.003112	0.000142	125	0.499906	0.006632	0.003291
mctp_SI_14922_C9ENVANXX_8	PAIR	55654914	55654914	53810687	0.966863	0.003254	0.003127	0.000175	125	0.499966	0.007698	0.000934
mctp_SI_14923_C9NVVANXX_3	PAIR	81981816	81981816	81797480	0.997752	0.003183	0.003037	0.000166	125	0.499924	0.010736	1.2e-05
mctp_SI_14924_C9NVVANXX_3	PAIR	53076522	53076522	52934274	0.99732	0.003136	0.003007	0.000162	125	0.499933	0.010801	0.000235
mctp_SI_14925_C9NVVANXX_3	PAIR	84091382	84091382	79250823	0.942437	0.003047	0.002908	0.000196	125	0.499932	0.009184	0.001707
mctp_SI_14926_C9NVVANXX_3	PAIR	49356394	49356394	48306554	0.978729	0.003369	0.003181	0.000149	125	0.499916	0.008963	9e-06
mctp_SI_14927_C9NVVANXX_3	PAIR	83035012	83035012	82806918	0.997253	0.003103	0.002973	0.000171	125	0.499945	0.009314	0.000418
mctp_SI_14928_C9NVVANXX_3	PAIR	55787200	55787200	54760098	0.981589	0.003224	0.003049	0.000147	125	0.499911	0.00877	9e-06
mctp_SI_14929_C9NVVANXX_3	PAIR	80836210	80836210	76384086	0.944924	0.003069	0.002949	0.000185	125	0.499978	0.009275	0.001306
mctp_SI_14930_C9NVVANXX_3	PAIR	53744470	53744470	52693598	0.980447	0.003551	0.003361	0.000149	125	0.499922	0.00873	9e-06
mctp_SI_15586_CA5FPANXX_4	PAIR	74496088	74496088	74134115	0.995141	0.006879	0.005858	0.000383	125	0.49993	0.128996	5.6e-05
mctp_SI_15587_CA5FPANXX_4	PAIR	55011666	55011666	50940143	0.925988	0.004591	0.004275	0.000208	125	0.49993	0.014085	5e-06
mctp_SI_15588_CA1MRANXX_3	PAIR	81495072	81495072	81220101	0.996626	0.013063	0.011042	0.000822	125	0.499825	0.270684	0.000172
mctp_SI_15589_CA1MRANXX_3	PAIR	59764114	59764114	53024984	0.887238	0.00484	0.004574	0.000213	125	0.499906	0.033895	4e-06
mctp_SI_15590_CAYW8ANXX_2	PAIR	78148280	78148280	77513997	0.991884	0.007557	0.006464	0.000614	125	0.500067	0.105466	7e-04
mctp_SI_15591_CAYW8ANXX_2	PAIR	53139480	53139480	51112846	0.961862	0.00383	0.003594	0.000199	125	0.499957	0.011446	5e-06
mctp_SI_15592_CAYW8ANXX_3	PAIR	75608716	75608716	75121317	0.993554	0.008412	0.006828	0.000563	125	0.499836	0.218974	0.000185
mctp_SI_15593_CAYW8ANXX_3	PAIR	57240796	57240796	56413923	0.985554	0.003639	0.003487	0.000217	125	0.499923	0.009217	1e-05
mctp_SI_15594_CA5GKANXX_4	PAIR	74010798	74010798	73751332	0.996494	0.004505	0.004193	0.000246	125	0.499954	0.04278	3.4e-05
mctp_SI_15595_HF7GKBCXY_0	PAIR	44423190	44423190	43774107	0.985389	0.005716	0.005467	0.000207	115	0.49999	0.010325	5e-06
mctp_SI_15596_CA1MRANXX_3	PAIR	67043858	67043858	66745800	0.995554	0.007814	0.006886	0.000395	125	0.499889	0.128048	8.3e-05
mctp_SI_15597_CA1MRANXX_3	PAIR	56114888	56114888	52105808	0.928556	0.005032	0.004805	0.000193	125	0.499937	0.011567	4e-06
mctp_SI_15598_CA2LKANXX_5	PAIR	81088970	81088970	80902068	0.997695	0.007773	0.006683	0.000438	125	0.499954	0.114793	0.000169
mctp_SI_15599_CA2LKANXX_5	PAIR	44432896	44432896	44283602	0.99664	0.006393	0.005761	0.000387	125	0.499947	0.171388	2.1e-05
mctp_SI_15600_CA2LKANXX_4	PAIR	72218920	72218920	72006543	0.997059	0.006725	0.005986	0.000312	125	0.499925	0.096711	5.8e-05
mctp_SI_15601_CA2LKANXX_4	PAIR	54687988	54687988	42756145	0.78182	0.004742	0.004454	0.00021	125	0.499943	0.017652	1.7e-05
mctp_SI_15602_CA2LKANXX_4	PAIR	78868556	78868556	78643483	0.997146	0.005868	0.005373	0.000259	125	0.499932	0.049416	3.6e-05
mctp_SI_15603_CA2LKANXX_4	PAIR	52759094	52759094	49457376	0.937419	0.005025	0.004797	0.000186	125	0.499937	0.010304	6e-06
mctp_SI_15604_CA2LKANXX_4	PAIR	87032004	87032004	86819206	0.997555	0.007253	0.006357	0.000385	125	0.499894	0.130477	8.4e-05
mctp_SI_15605_CA2LKANXX_4	PAIR	50513446	50513446	50381174	0.997381	0.007484	0.006626	0.000429	125	0.499889	0.14921	1e-04
mctp_SI_15606_CATM4ANXX_4	PAIR	80723396	80723396	80545674	0.997798	0.007718	0.00673	0.000477	125	0.499978	0.117218	0.00024
mctp_SI_15607_CATM4ANXX_4	PAIR	55330162	55330162	54659966	0.987887	0.004728	0.004436	0.000199	125	0.499936	0.017245	8e-06
mctp_SI_15608_CA5FPANXX_4	PAIR	74766960	74766960	74355415	0.994496	0.0077	0.006509	0.000436	125	0.499992	0.14721	6.6e-05
mctp_SI_15609_CA5FPANXX_4	PAIR	58039296	58039296	55710324	0.959872	0.004673	0.004412	0.000198	125	0.499958	0.013624	9e-06
mctp_SI_15737_CA2LKANXX_6	PAIR	95343622	95343622	95113381	0.997585	0.006569	0.006044	0.000289	125	0.499999	0.067171	0.000442
mctp_SI_15738_CA2LKANXX_6	PAIR	61233198	61233198	61084134	0.997566	0.007327	0.006601	0.000339	125	0.499985	0.108934	0.000286
mctp_SI_15739_CA2LKANXX_6	PAIR	77096012	77096012	76934978	0.997911	0.006347	0.005904	0.000241	125	0.499939	0.066898	0.00021
mctp_SI_15740_CA2LKANXX_6	PAIR	52025906	52025906	51843621	0.996496	0.007055	0.00639	3e-04	125	0.499882	0.137561	0.000143
mctp_SI_15741_CA2LKANXX_6	PAIR	86637940	86637940	86221551	0.995194	0.005253	0.004955	0.000218	125	0.500015	0.04468	0.001451
mctp_SI_15742_CA2LKANXX_6	PAIR	52316114	52316114	50602000	0.967235	0.005792	0.005358	0.000279	125	0.500021	0.072896	0.000805
mctp_SI_15743_CA2LKANXX_6	PAIR	84803108	84803108	84566346	0.997208	0.006111	0.00571	0.000229	125	0.499904	0.068969	0.000189
mctp_SI_15744_CA2LKANXX_6	PAIR	53301570	53301570	53163224	0.997404	0.006122	0.005708	0.000234	125	0.499874	0.094217	5.6e-05
mctp_SI_15745_CATM4ANXX_1	PAIR	88300720	88300720	88071661	0.997406	0.004643	0.004377	0.000203	125	0.499877	0.043294	2e-05
mctp_SI_15746_CATM4ANXX_1	PAIR	47997136	47997136	47827218	0.99646	0.004681	0.00433	0.000213	125	0.499881	0.07071	8.1e-05
mctp_SI_15747_CATM4ANXX_2	PAIR	67708990	67708990	67484361	0.996682	0.005086	0.004814	0.000204	125	0.499873	0.050706	7.7e-05
mctp_SI_15748_CATM4ANXX_2	PAIR	49512728	49512728	49399737	0.997718	0.004675	0.004413	0.000189	125	0.4999	0.046749	1.9e-05
mctp_SI_15749_CATM4ANXX_6	PAIR	79825896	79825896	79543004	0.996456	0.007089	0.00625	0.000315	125	0.499842	0.096283	0.000817
mctp_SI_15750_CATM4ANXX_6	PAIR	45699790	45699790	45534217	0.996377	0.006196	0.005667	0.000253	125	0.499847	0.083428	0.000274
mctp_SI_15751_CATM4ANXX_3	PAIR	70803818	70803818	70613829	0.997317	0.005861	0.005424	0.000225	125	0.499786	0.090824	9e-05
mctp_SI_15752_CATM4ANXX_3	PAIR	56062326	56062326	55275376	0.985963	0.004487	0.004325	0.000153	125	0.49993	0.007751	8e-06
mctp_SI_15753_CATM4ANXX_6	PAIR	81076038	81076038	80833118	0.997004	0.005663	0.00535	0.000206	125	0.499875	0.04867	0.000123
mctp_SI_15754_CATM4ANXX_6	PAIR	58423700	58423700	57764655	0.98872	0.005093	0.004937	0.000148	125	0.499944	0.007673	1e-05
mctp_SI_15755_CAGL2ANXX_5	PAIR	78872308	78872308	78473207	0.99494	0.004652	0.004336	0.000192	125	0.499899	0.032938	7.2e-05
mctp_SI_15756_CAGL2ANXX_8	PAIR	56318044	56318044	55096362	0.978307	0.004135	0.003982	0.000158	125	0.499919	0.007622	8e-06
mctp_SI_16522_CAVKAANXX_1	PAIR	83696788	83696788	83414195	0.996624	0.004026	0.003976	0.000131	125	0.499936	0.017342	0.000144
mctp_SI_16523_CAVKAANXX_1	PAIR	57203192	57203192	57012102	0.996659	0.004021	0.003965	0.000114	125	0.499958	0.0038	5e-06
mctp_SI_16524_CAVKAANXX_1	PAIR	83934320	83934320	83622266	0.996282	0.003753	0.003715	0.000131	125	0.500012	0.007808	2.3e-05
mctp_SI_16525_CAVKAANXX_1	PAIR	50081100	50081100	49915865	0.996701	0.003988	0.003937	0.000116	125	0.499961	0.003769	3e-06
mctp_SI_16526_CAVKAANXX_2	PAIR	70309374	70309374	70049823	0.996308	0.004425	0.004347	0.000148	125	0.499962	0.024632	3.1e-05
mctp_SI_16527_CAVKAANXX_2	PAIR	48530606	48530606	48304946	0.99535	0.00528	0.005053	0.000228	125	0.500056	0.09175	8.9e-05
mctp_SI_16528_CAVKAANXX_1	PAIR	82738984	82738984	82477397	0.996838	0.003783	0.003728	0.00014	125	0.500022	0.007032	1e-05
mctp_SI_16529_CAVKAANXX_1	PAIR	54921974	54921974	54161941	0.986162	0.004061	0.003999	0.000122	125	0.49993	0.004931	3e-06
mctp_SI_16530_CAVKAANXX_1	PAIR	84323852	84323852	84043718	0.996678	0.004273	0.004219	0.00015	125	0.499969	0.011519	1.4e-05
mctp_SI_16531_CAVKAANXX_1	PAIR	61961356	61961356	61792900	0.997281	0.003941	0.003887	0.000148	125	0.499946	0.008851	2.2e-05
mctp_SI_16584_CAVKAANXX_2	PAIR	73700846	73700846	73404133	0.995974	0.00407	0.003968	0.000143	125	0.500005	0.030901	9.4e-05
mctp_SI_16585_CAVKAANXX_2	PAIR	48372762	48372762	48153449	0.995466	0.004099	0.003961	0.000142	125	0.499954	0.035731	0.000183
mctp_SI_16586_CAVKAANXX_2	PAIR	99630740	99630740	99326324	0.996945	0.004351	0.004231	0.000165	125	0.499993	0.032368	3.7e-05
mctp_SI_16587_CAVKAANXX_2	PAIR	57985660	57985660	57800648	0.996809	0.004597	0.004318	0.000216	125	0.499991	0.045956	0.000241
mctp_SI_16588_CAVKAANXX_2	PAIR	91208326	91208326	90831521	0.995869	0.004278	0.004175	0.000157	125	0.499965	0.028172	0.000324
mctp_SI_16589_CAVKAANXX_2	PAIR	68016914	68016914	67776158	0.99646	0.004625	0.004403	0.000197	125	0.499979	0.045919	0.00019
mctp_SI_16853_HJLNTBCXY_0	PAIR	78668050	78668050	78531545	0.998265	0.00297	0.002784	0.000169	115	0.499999	0.039093	9.3e-05
mctp_SI_16854_HJLNTBCXY_0	PAIR	54611960	54611960	54525009	0.998408	0.002448	0.002395	0.000114	115	0.499988	0.003247	4e-06
mctp_SI_16855_CAYW8ANXX_2	PAIR	62651160	62651160	62497553	0.997548	0.003745	0.003582	0.000184	125	0.499992	0.047015	8.1e-05
mctp_SI_16856_CAYW8ANXX_2	PAIR	55347270	55347270	55208924	0.9975	0.003405	0.003302	0.000156	125	0.499961	0.027622	1.7e-05
mctp_SI_16857_CAYW8ANXX_3	PAIR	73714854	73714854	73526363	0.997443	0.003864	0.003695	0.000173	125	0.49993	0.041089	5.3e-05
mctp_SI_16858_CAYW8ANXX_3	PAIR	52027124	52027124	51893182	0.997426	0.004076	0.003839	0.000194	125	0.499947	0.07052	3.3e-05
mctp_SI_16859_CAYW8ANXX_4	PAIR	73879038	73879038	73642021	0.996792	0.004503	0.004317	0.000178	125	0.499919	0.054708	1.7e-05
mctp_SI_16860_CAYW8ANXX_4	PAIR	46781748	46781748	46588971	0.995879	0.004207	0.004071	0.00017	125	0.499917	0.071608	1.7e-05
mctp_SI_16861_HJLNTBCXY_0	PAIR	78088362	78088362	77937434	0.998067	0.002708	0.002602	0.000156	115	0.499988	0.023401	1.9e-05
mctp_SI_16862_HJLNTBCXY_0	PAIR	56017400	56017400	55476646	0.990347	0.002571	0.002496	0.000126	115	0.499967	0.004275	3e-06
mctp_SI_16863_HJLNTBCXY_0	PAIR	65397062	65397062	65257124	0.99786	0.00342	0.003229	2e-04	115	0.499998	0.051193	2.1e-05
mctp_SI_16864_HJLNTBCXY_0	PAIR	54116494	54116494	53986854	0.997604	0.003299	0.003123	0.000202	115	0.5	0.073811	1.7e-05
mctp_SI_16865_CAYW8ANXX_3	PAIR	78942182	78942182	78792612	0.998105	0.003648	0.003448	0.000192	125	0.500006	0.044702	8.8e-05
mctp_SI_16866_CAYW8ANXX_3	PAIR	57676710	57676710	57539202	0.997616	0.004863	0.004373	0.000297	125	0.500009	0.08562	7.7e-05
mctp_SI_16867_HJMN3BCXY_0	PAIR	72755590	72755590	72529720	0.996895	0.002969	0.002823	0.000174	115	0.500025	0.036558	4.3e-05
mctp_SI_16868_HJMN3BCXY_0	PAIR	96162924	96162924	94959525	0.987486	0.002342	0.00228	0.000112	115	0.499979	0.004686	2e-06
mctp_SI_16926_CATG2ANXX_3	PAIR	79241654	79241654	78995269	0.996891	0.003652	0.00357	0.000164	125	0.500004	0.019505	0.000468
mctp_SI_16927_CATG2ANXX_3	PAIR	57166216	57166216	56961505	0.996419	0.003329	0.003274	0.000109	125	0.499955	0.003882	2e-06
mctp_SI_16928_CATG2ANXX_7	PAIR	98494738	98494738	98358638	0.998618	0.003222	0.003107	0.000172	125	0.49998	0.030815	0.000109
mctp_SI_16929_CATG2ANXX_7	PAIR	70556354	70556354	69932689	0.991161	0.003064	0.003014	0.000135	125	0.499965	0.004451	2e-06
mctp_SI_16930_CATG2ANXX_7	PAIR	86364814	86364814	86218546	0.998306	0.003672	0.003449	0.000182	125	0.499967	0.043013	0.000236
mctp_SI_16931_CATG2ANXX_7	PAIR	66775924	66775924	66653165	0.998162	0.003084	0.003039	0.000108	125	0.499955	0.003543	2e-06
mctp_SI_16932_HM23YBCXY_0	PAIR	98818886	98818886	98567325	0.997454	0.002579	0.002484	0.000155	115	0.500084	0.027195	0.000247
mctp_SI_16933_HM23YBCXY_0	PAIR	69934226	69934226	69782784	0.997835	0.002015	0.001974	0.000104	115	0.499977	0.002775	2e-06
mctp_SI_16934_HLYTKBCXY_0	PAIR	81046242	81046242	80660628	0.995242	0.002475	0.002378	0.000158	115	0.500046	0.038104	9e-06
mctp_SI_16935_HLYTKBCXY_0	PAIR	60270674	60270674	59763105	0.991579	0.002154	0.002105	0.000105	115	0.499992	0.003862	2e-06
mctp_SI_17471_CAYW8ANXX_3	PAIR	90911366	90911366	90727364	0.997976	0.003306	0.003246	0.000161	125	0.49997	0.005425	3e-06
mctp_SI_17472_CAYW8ANXX_3	PAIR	62049700	62049700	61925717	0.998002	0.003266	0.003199	0.000121	125	0.499953	0.004343	2e-06
mctp_SI_17473_CAYW8ANXX_4	PAIR	95007828	95007828	94847688	0.998314	0.00313	0.003068	0.000166	125	0.499987	0.004832	4e-06
mctp_SI_17474_CAYW8ANXX_4	PAIR	65203246	65203246	65069250	0.997945	0.004043	0.003679	0.000202	125	0.499943	0.012834	3e-06
mctp_SI_17475_CAYW8ANXX_4	PAIR	83934300	83934300	83805965	0.998471	0.003254	0.0032	0.000165	125	0.49999	0.006044	7e-06
mctp_SI_17476_CAYW8ANXX_4	PAIR	58210032	58210032	58075351	0.997686	0.003464	0.003388	0.000127	125	0.499958	0.004596	2e-06
mctp_SI_17477_CAYW8ANXX_5	PAIR	83709160	83709160	81615286	0.974986	0.003409	0.003353	0.000179	125	0.49998	0.00614	3.6e-05
mctp_SI_17478_CAYW8ANXX_5	PAIR	64386130	64386130	64117210	0.995823	0.00335	0.003281	0.000151	125	0.499951	0.008127	3e-06
mctp_SI_17479_CAYW8ANXX_4	PAIR	96198116	96198116	96019381	0.998142	0.00329	0.00324	0.000177	125	0.499986	0.005765	6e-06
mctp_SI_17480_CAYW8ANXX_4	PAIR	60278114	60278114	60178277	0.998344	0.00347	0.003389	0.000129	125	0.499952	0.005139	1e-06
mctp_SI_17481_CAYW8ANXX_5	PAIR	90474052	90474052	90271583	0.997762	0.0034	0.003346	0.000177	125	0.500001	0.006481	1.3e-05
mctp_SI_17482_CAYW8ANXX_5	PAIR	59380562	59380562	59147517	0.996075	0.00319	0.003138	0.000176	125	0.499969	0.006178	1.5e-05
mctp_SI_17483_HM2FVBCXY_0	PAIR	75980536	75980536	75863621	0.998461	0.002685	0.002632	0.000164	115	0.499995	0.004658	4e-06
mctp_SI_17484_HM2FVBCXY_0	PAIR	57470178	57470178	57372504	0.9983	0.002637	0.00259	0.000168	115	0.499982	0.004202	6e-06
mctp_SI_17485_HM2FVBCXY_0	PAIR	82420936	82420936	82221029	0.997575	0.0028	0.002751	0.000173	115	0.499985	0.004333	1.2e-05
mctp_SI_17486_HM2FVBCXY_0	PAIR	53902938	53902938	52286354	0.970009	0.002756	0.002687	0.000125	115	0.499987	0.004022	2e-06
mctp_SI_17930_CAUEHANXX_5	PAIR	235079294	235079294	234780720	0.99873	0.004944	0.004611	0.000237	125	0.499989	0.070128	7e-06
mctp_SI_17931_CAUEHANXX_5	PAIR	52235196	52235196	52052076	0.996494	0.003707	0.00362	0.000137	125	0.499951	0.007913	2e-06
mctp_SI_17932_CAUEHANXX_5	PAIR	66610454	66610454	66505483	0.998424	0.004191	0.004048	0.00017	125	0.499971	0.029811	7e-06
mctp_SI_17933_CAUEHANXX_5	PAIR	49417884	49417884	49259519	0.996795	0.003809	0.003718	0.000121	125	0.499947	0.007878	2e-06
mctp_SI_17934_CAUEHANXX_5	PAIR	63146018	63146018	63073793	0.998856	0.004372	0.004173	0.000201	125	0.499968	0.037178	1e-05
mctp_SI_17935_CAUEHANXX_5	PAIR	41521380	41521380	41464398	0.998628	0.004935	0.00463	0.000244	125	0.5	0.064386	1.3e-05
mctp_SI_17936_CAUEHANXX_5	PAIR	57849392	57849392	57739717	0.998104	0.004556	0.004361	0.000184	125	0.499935	0.047243	9e-06
mctp_SI_17937_CAUEHANXX_5	PAIR	38491680	38491680	38407513	0.997813	0.005004	0.004751	0.000251	125	0.500002	0.085256	1.5e-05
mctp_SI_18262_HTVYCBCXY_0	PAIR	84700386	84700386	84522136	0.997896	0.00338	0.003224	0.00018	115	0.499979	0.030247	2.3e-05
mctp_SI_18263_HTVYCBCXY_0	PAIR	55401540	55401540	54988555	0.992546	0.002996	0.002916	0.000133	115	0.499971	0.005938	2e-06
mctp_SI_18264_HTVYCBCXY_0	PAIR	78861642	78861642	78657074	0.997406	0.003344	0.003236	0.000149	115	0.499971	0.02079	1.1e-05
mctp_SI_18265_HTVYCBCXY_0	PAIR	56753154	56753154	55853833	0.984154	0.002991	0.002849	0.000145	115	0.499974	0.006572	1e-06
mctp_SI_18266_CBKYRANXX_2	PAIR	76267344	76267344	76108886	0.997922	0.004621	0.004304	0.000251	125	0.499999	0.062386	0.000258
mctp_SI_18267_CBKYRANXX_2	PAIR	53510212	53510212	52620947	0.983381	0.003778	0.003687	0.000133	125	0.499938	0.00549	1e-06
mctp_SI_18268_CBKYRANXX_1	PAIR	78545248	78545248	78365209	0.997708	0.004921	0.004654	0.000203	125	0.499893	0.054956	7e-06
mctp_SI_18269_CBKYRANXX_1	PAIR	55317586	55317586	53505327	0.967239	0.004001	0.003912	0.000139	125	0.49994	0.004488	2e-06
mctp_SI_18270_CBKYRANXX_4	PAIR	75294734	75294734	75120133	0.997681	0.005385	0.005195	0.000178	125	0.499897	0.035197	1.2e-05
mctp_SI_18271_CBKYRANXX_4	PAIR	43716610	43716610	43560246	0.996423	0.006462	0.005995	0.00028	125	0.499888	0.124052	2.3e-05
mctp_SI_18272_CBKYRANXX_5	PAIR	75515606	75515606	75375689	0.998147	0.004594	0.004425	0.000169	125	0.499922	0.030483	1.2e-05
mctp_SI_18273_CBKYRANXX_5	PAIR	68178772	68178772	67272226	0.986703	0.003422	0.003346	0.000121	125	0.49993	0.005726	4e-06
mctp_SI_18857_CBKKFANXX_3	PAIR	51856652	51856652	51688901	0.996765	0.003585	0.003375	0.00019	125	0.499925	0.041263	0.000562
mctp_SI_18858_CBKKFANXX_3	PAIR	49447068	49447068	48752695	0.985957	0.003025	0.002959	0.00014	125	0.499928	0.009083	2.4e-05
mctp_SI_18859_CBKKFANXX_4	PAIR	64550684	64550684	64396594	0.997613	0.003288	0.003113	0.000184	125	0.499916	0.044939	0.00089
mctp_SI_18860_CBKKFANXX_4	PAIR	43227216	43227216	43082557	0.996654	0.003404	0.003222	0.00019	125	0.499914	0.046464	0.000508
mctp_SI_18861_CBKKFANXX_4	PAIR	68606818	68606818	68245563	0.994734	0.002648	0.002548	0.000167	125	0.49997	0.02734	0.003099
mctp_SI_18862_CBKKFANXX_4	PAIR	48896230	48896230	48797005	0.997971	0.002655	0.002595	0.000127	125	0.499944	0.004202	1.1e-05
mctp_SI_18863_CBKKFANXX_4	PAIR	66402198	66402198	66220115	0.997258	0.003526	0.00331	0.000209	125	0.499927	0.071989	0.000854
mctp_SI_18864_CBKKFANXX_4	PAIR	49860372	49860372	49772581	0.998239	0.002768	0.00271	0.000127	125	0.499934	0.005841	1.2e-05
mctp_SI_18865_CBKKFANXX_4	PAIR	79723036	79723036	79561878	0.997979	0.003425	0.003276	0.000177	125	0.49993	0.039346	0.000218
mctp_SI_18866_CBKKFANXX_4	PAIR	46764814	46764814	46331948	0.990744	0.002684	0.002626	0.000125	125	0.499926	0.005032	3.2e-05
mctp_SI_18867_CBKKFANXX_6	PAIR	71331220	71331220	71202237	0.998192	0.003354	0.003206	0.000179	125	0.499936	0.036313	0.000445
mctp_SI_18868_CBKKFANXX_6	PAIR	47047528	47047528	46986060	0.998693	0.002687	0.002631	0.00012	125	0.499947	0.004719	1.9e-05
mctp_SI_18869_CBKKFANXX_6	PAIR	84433906	84433906	84198846	0.997216	0.003494	0.003328	0.000187	125	0.499941	0.051853	0.000882
mctp_SI_18870_CBKKFANXX_6	PAIR	52323494	52323494	51145049	0.977478	0.002776	0.002715	0.000118	125	0.499927	0.006112	1.8e-05
mctp_SI_18871_CBKKFANXX_6	PAIR	67999790	67999790	67857447	0.997907	0.004494	0.004241	0.000226	125	0.499845	0.093581	0.000223
mctp_SI_18872_CBKKFANXX_6	PAIR	46283000	46283000	46157513	0.997289	0.00425	0.003938	0.000247	125	0.49991	0.124312	0.00037
mctp_SI_18873_CBRUKANXX_1	PAIR	75162148	75162148	74996392	0.997795	0.003686	0.003569	0.000166	125	0.499932	0.027051	0.000227
mctp_SI_18874_CBRUKANXX_1	PAIR	59894020	59894020	58521999	0.977093	0.00331	0.003244	0.000126	125	0.499943	0.005279	3.2e-05
mctp_SI_18875_HVJFJBCXY_0	PAIR	103159790	103159790	102929115	0.997764	0.00326	0.003117	0.000174	115	0.499973	0.033027	0.000204
mctp_SI_18876_HVJFJBCXY_0	PAIR	60046168	60046168	58838085	0.979881	0.002758	0.002683	0.000131	115	0.499969	0.007262	7.4e-05
mctp_SI_18877_CBRUKANXX_1	PAIR	82088064	82088064	81865596	0.99729	0.003783	0.003649	0.00017	125	0.499957	0.039453	0.000911
mctp_SI_18878_CBRUKANXX_1	PAIR	53499132	53499132	52457820	0.980536	0.003452	0.00339	0.000124	125	0.499922	0.004914	1e-05
mctp_SI_18879_CBRUKANXX_1	PAIR	69011948	69011948	68784354	0.996702	0.004071	0.003966	0.000155	125	0.49992	0.034073	8e-05
mctp_SI_18880_CBRUKANXX_1	PAIR	47488514	47488514	47336696	0.996803	0.004075	0.003884	0.000193	125	0.499909	0.05441	0.000112
mctp_SI_19029_CBRUKANXX_1	PAIR	71800310	71800310	71519868	0.996094	0.005156	0.004693	0.000283	125	0.499912	0.069741	0.001275
mctp_SI_19030_CBRUKANXX_1	PAIR	57661868	57661868	57558735	0.998211	0.003319	0.003257	0.000126	125	0.499952	0.004717	8e-06
mctp_SI_19031_CBRUKANXX_2	PAIR	63793144	63793144	63577802	0.996624	0.004119	0.003978	0.00019	125	0.499974	0.071593	0.000295
mctp_SI_19032_CBRUKANXX_2	PAIR	33912938	33912938	33684870	0.993275	0.00564	0.005352	0.000323	125	0.500062	0.230523	7e-04
mctp_SI_19033_CBRUKANXX_2	PAIR	74612746	74612746	74421428	0.997436	0.004197	0.003997	0.000236	125	0.5	0.067041	0.000391
mctp_SI_19034_CBRUKANXX_2	PAIR	51949140	51949140	51410799	0.989637	0.003291	0.003216	0.000125	125	0.499935	0.006209	1.3e-05
mctp_SI_19035_CBRUKANXX_2	PAIR	66121370	66121370	65914265	0.996868	0.004041	0.003899	0.000207	125	0.500012	0.059403	0.000288
mctp_SI_19036_CBRUKANXX_2	PAIR	54635714	54635714	54176324	0.991592	0.003211	0.003144	0.000124	125	0.499947	0.005218	1e-05
mctp_SI_19037_CBRUKANXX_2	PAIR	89110712	89110712	87618999	0.98326	0.004333	0.004037	0.000254	125	0.49988	0.054626	0.004483
mctp_SI_19038_CBRUKANXX_2	PAIR	56624504	56624504	55783513	0.985148	0.003274	0.003201	0.000131	125	0.499936	0.005632	2.7e-05
mctp_SI_19039_CBRUKANXX_7	PAIR	60078824	60078824	59781890	0.995058	0.00441	0.004291	0.000185	125	0.499916	0.061377	0.00066
mctp_SI_19040_CBRUKANXX_7	PAIR	55464144	55464144	53498964	0.964568	0.003334	0.003256	0.000126	125	0.499931	0.00564	2.4e-05
mctp_SI_19496_CBRFPANXX_2	PAIR	65805556	65805556	65611711	0.997054	0.005147	0.00476	0.000235	125	0.500102	0.083543	0.000989
mctp_SI_19497_CBRFPANXX_2	PAIR	51470830	51470830	51417334	0.998961	0.004016	0.003918	0.00013	125	0.49995	0.006524	5.4e-05
mctp_SI_19498_CBRFPANXX_2	PAIR	75721244	75721244	75041720	0.991026	0.00374	0.003583	0.000171	125	0.499937	0.032741	0.003306
mctp_SI_19499_CBRFPANXX_2	PAIR	48780292	48780292	48716386	0.99869	0.00393	0.003861	0.000127	125	0.499965	0.005368	5.9e-05
mctp_SI_19500_CBRFPANXX_2	PAIR	73623000	73623000	72858714	0.989619	0.00412	0.00388	0.000197	125	0.499981	0.064033	0.002544
mctp_SI_19501_CBRFPANXX_2	PAIR	49763028	49763028	49691349	0.99856	0.004079	0.003983	0.00013	125	0.499965	0.005867	3.2e-05
mctp_SI_19502_CBRFPANXX_2	PAIR	71195282	71195282	70978133	0.99695	0.004044	0.003844	0.000186	125	0.499913	0.050846	0.001066
mctp_SI_19503_CBRFPANXX_2	PAIR	55706618	55706618	55646758	0.998925	0.00388	0.003778	0.000127	125	0.499959	0.007258	3.5e-05
mctp_SI_19504_CBRFPANXX_3	PAIR	65150690	65150690	65027925	0.998116	0.005637	0.005333	0.000214	125	0.499998	0.081931	0.000505
mctp_SI_19505_CBRFPANXX_3	PAIR	46769566	46769566	46719931	0.998939	0.005254	0.005128	0.000134	125	0.499975	0.010093	3.3e-05
mctp_SI_19506_CBRFPANXX_3	PAIR	61972516	61972516	61817699	0.997502	0.007041	0.006777	0.00023	125	0.500012	0.089811	0.00041
mctp_SI_19507_CBRFPANXX_3	PAIR	50836610	50836610	50781008	0.998906	0.005312	0.00518	0.000131	125	0.49996	0.010878	1.6e-05
mctp_SI_19508_CBRFPANXX_3	PAIR	65955380	65955380	65560968	0.99402	0.0058	0.005524	0.000212	125	0.499989	0.055294	0.002352
mctp_SI_19509_CBRFPANXX_3	PAIR	53229268	53229268	53167369	0.998837	0.005167	0.005057	0.000123	125	0.499975	0.009702	1.8e-05
mctp_SI_19510_CBRFPANXX_3	PAIR	61772394	61772394	61094574	0.989027	0.005841	0.005297	0.000353	125	0.500085	0.130256	0.008792
mctp_SI_19511_CBRFPANXX_3	PAIR	44393542	44393542	44342048	0.99884	0.005224	0.005142	0.000123	125	0.499972	0.005463	0.000143
mctp_SI_19512_CBRFPANXX_4	PAIR	105228736	105228736	104387187	0.992003	0.005338	0.004905	0.000307	125	0.499831	0.118062	0.00357
mctp_SI_19513_CBRFPANXX_4	PAIR	45216040	45216040	44752581	0.98975	0.003474	0.003363	0.000131	125	0.49995	0.00557	6.8e-05
mctp_SI_19514_CBRFPANXX_4	PAIR	61828366	61828366	61420802	0.993408	0.004402	0.004111	0.000215	125	0.500032	0.060583	0.003231
mctp_SI_19515_CBRFPANXX_4	PAIR	46294276	46294276	46247124	0.998981	0.003785	0.003697	0.000127	125	0.49997	0.007277	3e-05
mctp_SI_19516_CBRFPANXX_4	PAIR	61394450	61394450	61117689	0.995492	0.005734	0.005249	0.000391	125	0.500136	0.161522	0.002478
mctp_SI_19517_CBRFPANXX_4	PAIR	45694406	45694406	45651235	0.999055	0.003728	0.003666	0.000111	125	0.49997	0.004853	0.000122
mctp_SI_19518_CBRFPANXX_4	PAIR	63264846	63264846	63158622	0.998321	0.004426	0.004327	0.000145	125	0.499978	0.02702	4.8e-05
mctp_SI_19519_CBRFPANXX_4	PAIR	43095924	43095924	42350766	0.982709	0.003642	0.003559	0.000117	125	0.499962	0.005614	3.7e-05
mctp_SI_19520_CBRFPANXX_5	PAIR	80234256	80234256	79990031	0.996956	0.004343	0.004208	0.000148	125	0.499949	0.020873	0.001194
mctp_SI_19521_CBRFPANXX_5	PAIR	54554932	54554932	54463078	0.998316	0.003633	0.00353	0.000149	125	0.499935	0.015861	0.000192
mctp_SI_19549_CBWYAANXX_4	PAIR	74211428	74211428	73921024	0.996087	0.004066	0.003953	0.000158	125	0.499965	0.009817	3.3e-05
mctp_SI_19550_CBWYAANXX_4	PAIR	58747926	58747926	56415710	0.960301	0.00391	0.003814	0.000143	125	0.499924	0.005773	1.7e-05
mctp_SI_19551_CBRFPANXX_5	PAIR	75056298	75056298	74975788	0.998927	0.003456	0.003386	0.000169	125	0.499989	0.011097	0.000176
mctp_SI_19552_CBRFPANXX_5	PAIR	47987018	47987018	47263903	0.984931	0.003929	0.003823	0.000141	125	0.499964	0.006951	7e-06
mctp_SI_19553_CBRFPANXX_5	PAIR	74556908	74556908	74486477	0.999055	0.003685	0.003578	0.000162	125	0.499975	0.007543	2.7e-05
mctp_SI_19554_CBRFPANXX_5	PAIR	48342576	48342576	48276373	0.998631	0.003585	0.00349	0.000123	125	0.499974	0.004826	1.7e-05
mctp_SI_19555_CBRFPANXX_5	PAIR	73372088	73372088	73271076	0.998623	0.003538	0.003446	0.000156	125	0.499982	0.008624	0.000169
mctp_SI_19556_CBRFPANXX_5	PAIR	50471652	50471652	50401271	0.998606	0.004257	0.004132	0.00014	125	0.499972	0.010265	7e-06
mctp_SI_19557_CBWYAANXX_6	PAIR	88702528	88702528	88200533	0.994341	0.003548	0.003477	0.000161	125	0.499953	0.007599	7.6e-05
mctp_SI_19558_CBWYAANXX_6	PAIR	54394994	54394994	52430215	0.963879	0.003638	0.003517	0.000135	125	0.499925	0.008573	4e-06
mctp_SI_19559_CC2V1ANXX_5	PAIR	74185700	74185700	73939059	0.996675	0.003187	0.003103	0.000156	125	0.500003	0.008253	0.000461
mctp_SI_19560_H3FNGBCX2_0	PAIR	45898022	45898022	45414033	0.989455	0.002397	0.002287	0.000151	115	0.499971	0.006179	5e-06
mctp_SI_19561_CC2V1ANXX_1	PAIR	81686870	81686870	80845934	0.989705	0.0029	0.002853	0.000165	125	0.499993	0.006082	0.00057
mctp_SI_19562_CC2V1ANXX_1	PAIR	44327284	44327284	44241413	0.998063	0.003048	0.00293	0.00014	125	0.499954	0.006363	3.1e-05
mctp_SI_19563_CC2V1ANXX_5	PAIR	80263856	80263856	79953524	0.996134	0.003046	0.00296	0.000171	125	0.499976	0.00729	0.001551
mctp_SI_19564_H3CYTBCX2_0	PAIR	45149988	45149988	44783700	0.991887	0.001876	0.001751	0.000148	115	0.499976	0.006397	5e-06
mctp_SI_19565_CC2V1ANXX_1	PAIR	76304134	76304134	75308973	0.986958	0.002605	0.002569	0.000141	125	0.499968	0.008213	0.004565
mctp_SI_19566_CC2V1ANXX_1	PAIR	48378380	48378380	47631591	0.984564	0.003117	0.002986	0.000141	125	0.499952	0.006759	9e-06
mctp_SI_19567_CC2V1ANXX_1	PAIR	79140774	79140774	78928317	0.997315	0.002988	0.002908	0.000184	125	0.500023	0.010761	0.000456
mctp_SI_19568_CC2V1ANXX_1	PAIR	52110600	52110600	51785689	0.993765	0.002792	0.002738	0.000177	125	0.499973	0.008419	0.001825
mctp_SI_19569_CC2V1ANXX_1	PAIR	84847776	84847776	84664591	0.997841	0.002804	0.002762	0.000159	125	0.49997	0.008832	0.000643
mctp_SI_19570_CC2V1ANXX_1	PAIR	52992390	52992390	52804918	0.996462	0.002911	0.002853	0.000171	125	0.499956	0.009759	0.000713
mctp_SI_19989_CC2V1ANXX_2	PAIR	87578674	87578674	87255214	0.996307	0.003056	0.003018	0.000172	125	0.499977	0.006088	1e-05
mctp_SI_19990_CC2V1ANXX_2	PAIR	53484878	53484878	53416115	0.998714	0.00296	0.002923	0.00011	125	0.499955	0.00345	1e-06
mctp_SI_19991_CC2V1ANXX_2	PAIR	80137960	80137960	80039967	0.998777	0.003078	0.003037	0.000164	125	0.49998	0.008604	3e-06
mctp_SI_19992_CC2V1ANXX_2	PAIR	47295726	47295726	47009394	0.993946	0.003108	0.003051	0.000116	125	0.499956	0.004704	2e-06
mctp_SI_19993_CC2V1ANXX_2	PAIR	78251890	78251890	77975065	0.996462	0.002968	0.002926	0.000152	125	0.499946	0.007068	4e-06
mctp_SI_19994_CC2V1ANXX_2	PAIR	56260710	56260710	55853731	0.992766	0.003115	0.00307	0.000114	125	0.499959	0.00511	1e-06
mctp_SI_19995_CC2V1ANXX_2	PAIR	78868766	78868766	75904794	0.962419	0.002912	0.002869	0.000155	125	0.500035	0.005959	9e-06
mctp_SI_19996_CC2V1ANXX_2	PAIR	52202034	52202034	51871003	0.993659	0.003139	0.003086	0.000116	125	0.499965	0.004247	2e-06
mctp_SI_19997_CC2V1ANXX_3	PAIR	74318370	74318370	74179386	0.99813	0.002798	0.002746	0.000162	125	0.499976	0.005214	4e-06
mctp_SI_19998_CC2V1ANXX_3	PAIR	55346036	55346036	54378234	0.982514	0.002876	0.002824	0.00012	125	0.499958	0.004136	2e-06
mctp_SI_19999_CC2V1ANXX_3	PAIR	70998364	70998364	69708945	0.981839	0.003045	0.002987	0.00017	125	0.500026	0.006911	1.9e-05
mctp_SI_20000_CC2V1ANXX_3	PAIR	49185904	49185904	48930576	0.994809	0.002963	0.002904	0.000121	125	0.499954	0.005322	1e-06
mctp_SI_20001_CC2V1ANXX_3	PAIR	85664708	85664708	84843264	0.990411	0.002605	0.002559	0.000152	125	0.500011	0.005637	7e-06
mctp_SI_20002_CC2V1ANXX_3	PAIR	54725782	54725782	54405854	0.994154	0.002849	0.002793	0.000117	125	0.499953	0.004766	2e-06
mctp_SI_20003_CC2V1ANXX_3	PAIR	75099758	75099758	75007957	0.998778	0.002689	0.002643	0.00015	125	0.499963	0.005343	6e-06
mctp_SI_20004_CC2V1ANXX_3	PAIR	52786556	52786556	52687525	0.998124	0.00267	0.002611	0.000112	125	0.499959	0.005311	1e-06
mctp_SI_20005_CC2V1ANXX_4	PAIR	83811394	83811394	83698475	0.998653	0.002649	0.002617	0.000145	125	0.499969	0.005548	1.4e-05
mctp_SI_20006_CC2V1ANXX_4	PAIR	47816598	47816598	41213170	0.861901	0.002572	0.002503	0.000167	125	0.499975	0.005655	1e-05
mctp_SI_20007_CC2V1ANXX_4	PAIR	83456896	83456896	83310224	0.998243	0.002736	0.002686	0.000149	125	0.499973	0.008198	0.000134
mctp_SI_20008_CC2V1ANXX_4	PAIR	49483294	49483294	49307210	0.996442	0.002547	0.002494	0.000106	125	0.499955	0.004301	2e-06
mctp_SI_20009_CC2V1ANXX_4	PAIR	75211238	75211238	72084397	0.958426	0.002727	0.002679	0.000139	125	0.500016	0.005988	0.000131
mctp_SI_20010_CC2V1ANXX_4	PAIR	53819186	53819186	53553696	0.995067	0.00264	0.002586	0.000112	125	0.499951	0.004671	2e-06
mctp_SI_20011_CC2V1ANXX_4	PAIR	69367282	69367282	69252966	0.998352	0.002851	0.002812	0.000139	125	0.499974	0.006969	2.8e-05
mctp_SI_20012_CC2V1ANXX_4	PAIR	54358668	54358668	54023057	0.993826	0.002755	0.002714	0.000144	125	0.499974	0.005419	3.9e-05
mctp_SI_20034_CC2V1ANXX_5	PAIR	78294344	78294344	74419015	0.950503	0.003617	0.003404	0.000328	125	0.499998	0.020605	0.012238
mctp_SI_20035_CC2P1ANXX_5	PAIR	52116844	52116844	51448494	0.987176	0.002754	0.002715	0.000131	125	0.499945	0.009008	0.000202
mctp_SI_20036_CC2P1ANXX_2	PAIR	86934684	86934684	86568656	0.99579	0.00286	0.002815	0.00016	125	0.499968	0.005918	6.5e-05
mctp_SI_20037_CC2P1ANXX_2	PAIR	47329556	47329556	47183139	0.996906	0.00305	0.002987	0.000183	125	0.500003	0.01066	4e-05
mctp_SI_20038_CC2V1ANXX_5	PAIR	68669188	68669188	68506875	0.997636	0.002949	0.002909	0.000152	125	0.499977	0.0057	3e-05
mctp_SI_20039_CC2P1ANXX_5	PAIR	60958878	60958878	45309670	0.743283	0.00273	0.002667	0.000146	125	0.499923	0.003881	2.8e-05
mctp_SI_20040_CC2P1ANXX_2	PAIR	78728780	78728780	78495340	0.997035	0.00288	0.002831	0.000154	125	0.499974	0.006587	1.1e-05
mctp_SI_20041_CC2P1ANXX_2	PAIR	52919470	52919470	48843513	0.922978	0.003114	0.002981	0.000161	125	0.499944	0.006309	0.000156
mctp_SI_20042_CC2P1ANXX_2	PAIR	77109044	77109044	76881626	0.997051	0.002901	0.002855	0.000146	125	0.499975	0.006275	8e-06
mctp_SI_20043_CC2P1ANXX_2	PAIR	55847112	55847112	55656247	0.996582	0.00325	0.003059	0.000198	125	0.499975	0.012433	0.000168
mctp_SI_20044_CC2P1ANXX_2	PAIR	77216086	77216086	76951017	0.996567	0.002775	0.00274	0.000138	125	0.499992	0.005504	3.2e-05
mctp_SI_20045_CC2P1ANXX_2	PAIR	53184814	53184814	51981213	0.977369	0.003293	0.003205	0.000167	125	0.500075	0.012667	7.4e-05
mctp_SI_20239_CC5R1ANXX_1	PAIR	74592686	74592686	74009211	0.992178	0.003045	0.002993	0.000145	125	0.499981	0.0081	4.1e-05
mctp_SI_20240_CC5R1ANXX_1	PAIR	55230246	55230246	55155192	0.998641	0.002904	0.002841	0.000109	125	0.499952	0.003964	2e-06
mctp_SI_20241_CC5R1ANXX_1	PAIR	80492762	80492762	79435592	0.986866	0.002733	0.002671	0.000151	125	0.499954	0.007066	0.000356
mctp_SI_20242_CC5R1ANXX_1	PAIR	48899152	48899152	48234567	0.986409	0.002721	0.002671	0.00015	125	0.499999	0.007468	3.3e-05
mctp_SI_20243_CC5R1ANXX_1	PAIR	72802038	72802038	72702245	0.998629	0.002897	0.002836	0.000128	125	0.499965	0.007528	8e-06
mctp_SI_20244_CC5R1ANXX_1	PAIR	52782240	52782240	52683420	0.998128	0.00282	0.002767	0.000135	125	0.499957	0.00981	4e-05
mctp_SI_20245_CC5R1ANXX_2	PAIR	67918598	67918598	67808792	0.998383	0.003021	0.002956	0.000136	125	0.499972	0.007192	1.7e-05
mctp_SI_20246_CC5R1ANXX_2	PAIR	55592910	55592910	55474704	0.997874	0.002943	0.002896	0.000132	125	0.499976	0.006744	1.1e-05
mctp_SI_20247_CC5R1ANXX_2	PAIR	81595066	81595066	78244126	0.958932	0.003444	0.003281	0.00023	125	0.500022	0.017705	0.003972
mctp_SI_20248_CC5R1ANXX_2	PAIR	53194584	53194584	52335096	0.983843	0.003264	0.003179	0.000125	125	0.499928	0.018748	4e-06
mctp_SI_20249_CC5R1ANXX_2	PAIR	89833000	89833000	86970146	0.968131	0.003093	0.003037	0.00015	125	0.499996	0.006957	5.5e-05
mctp_SI_20250_CC5R1ANXX_2	PAIR	58190830	58190830	56782718	0.975802	0.003073	0.003017	0.00015	125	0.499976	0.005575	3.2e-05
mctp_SI_20251_CC5R1ANXX_1	PAIR	71226386	71226386	71115941	0.998449	0.002994	0.002943	0.000134	125	0.499973	0.011546	2.5e-05
mctp_SI_20252_CC5R1ANXX_1	PAIR	57612972	57612972	57526652	0.998502	0.003613	0.003282	0.000203	125	0.499971	0.022342	3e-05
mctp_SI_20302_CC5R2ANXX_6	PAIR	80866698	80866698	80743650	0.998478	0.002702	0.00265	0.000129	125	0.500027	0.00598	2.7e-05
mctp_SI_20303_CC5R2ANXX_3	PAIR	52604620	52604620	52513259	0.998263	0.002699	0.002647	0.000102	125	0.49996	0.003793	3e-06
mctp_SI_20304_CC5R2ANXX_8	PAIR	98499814	98499814	98319298	0.998167	0.003236	0.003197	0.000138	125	0.499985	0.00415	2.7e-05
mctp_SI_20305_CC2KKANXX_4	PAIR	51033652	51033652	50915392	0.997683	0.002484	0.002417	0.000109	125	0.499964	0.004515	8e-06
mctp_SI_20306_CC2KKANXX_1	PAIR	80790530	80790530	80579200	0.997384	0.002477	0.002448	0.000138	125	0.499977	0.004799	0.000103
mctp_SI_20307_CC2KKANXX_1	PAIR	52516654	52516654	51857763	0.987454	0.002539	0.002479	0.000106	125	0.499963	0.005359	3e-06
mctp_SI_20308_CC5R2ANXX_5	PAIR	66892600	66892600	66734578	0.997638	0.00285	0.002801	0.000129	125	0.499987	0.004555	1.9e-05
mctp_SI_20309_HCMM3BCX2_0	PAIR	59466830	59466830	58820670	0.989134	0.001864	0.001804	0.00011	115	0.499978	0.004256	2e-06
mctp_SI_20310_H3JH5BCX2_0	PAIR	70942052	70942052	70872785	0.999024	0.002229	0.002188	0.000118	115	0.499979	0.003399	9e-06
mctp_SI_20311_H3GKWBCX2_0	PAIR	43612786	43612786	42745537	0.980115	0.002068	0.002017	9.8e-05	115	0.499973	0.003317	3e-06
mctp_SI_20312_H3GK2BCX2_0	PAIR	75351750	75351750	75278470	0.999027	0.0024	0.002344	0.000127	115	0.499987	0.004373	1.1e-05
mctp_SI_20313_H3GK2BCX2_0	PAIR	47820398	47820398	47365745	0.990492	0.002185	0.002087	7.2e-05	115	0.499957	0.005502	3e-06
mctp_SI_7830_C4KDBACXX_4	PAIR	63357502	63357502	62725322	0.990022	0.005325	0.005222	0.000248	100	0.500025	0.005251	2.9e-05
mctp_SI_7831_C4KDBACXX_8	PAIR	77441574	77441574	76688481	0.990275	0.005276	0.005126	0.000236	100	0.500035	0.006257	4e-06
mctp_SI_7832_C4KDBACXX_4	PAIR	65057752	65057752	64335095	0.988892	0.005757	0.005625	0.000203	100	0.500005	0.005537	3e-06
mctp_SI_7833_C4KDBACXX_3	PAIR	70614160	70614160	69732025	0.987508	0.006072	0.005991	0.000235	100	0.500125	0.006209	7e-06
mctp_SI_7837_C4KDBACXX_4	PAIR	42705378	42705378	42185460	0.987825	0.006231	0.006088	0.000187	100	0.500002	0.00703	2e-06
mctp_SI_7838_C4KDBACXX_8	PAIR	55906544	55906544	55335650	0.989788	0.005641	0.005518	0.000175	100	0.500008	0.005209	1e-06
mctp_SI_7839_C4KDBACXX_4	PAIR	47304342	47304342	46776168	0.988835	0.005952	0.005809	0.000183	100	0.500013	0.005563	2e-06
mctp_SI_7840_C4KDBACXX_3	PAIR	48878796	48878796	48341542	0.989008	0.006585	0.006444	0.000187	100	0.500012	0.006263	1e-06
mctp_SI_8448_C4KRYACXX_3	PAIR	46829204	46829204	46296543	0.988625	0.005778	0.005679	0.00023	100	0.500004	0.007108	1.5e-05
mctp_SI_8449_C4KRYACXX_3	PAIR	64815650	64815650	64208255	0.990629	0.005168	0.005103	0.00022	100	0.500023	0.004429	1.7e-05
mctp_SI_8450_C4KRYACXX_3	PAIR	56555674	56555674	55923675	0.988825	0.005749	0.00561	0.000231	100	0.500015	0.006642	7e-06
mctp_SI_8453_C4KRYACXX_3	PAIR	50037072	50037072	49217368	0.983618	0.006651	0.006489	0.000193	100	0.499999	0.005521	3e-06
mctp_SI_8454_C4KRYACXX_3	PAIR	47275610	47275610	46593203	0.985565	0.006428	0.006263	0.000184	100	0.499997	0.005472	3e-06
mctp_SI_8455_C4KRYACXX_3	PAIR	40301972	40301972	39673236	0.984399	0.006761	0.006586	0.000192	100	0.500021	0.006267	3e-06
mctp_SI_8786_C472VANXX_6	PAIR	76937598	76937598	76288459	0.991563	0.004592	0.004434	0.00024	125	0.499991	0.01208	0.000254
mctp_SI_8787_C472VANXX_6	PAIR	45732660	45732660	45340179	0.991418	0.004867	0.004661	0.000161	125	0.499909	0.009135	2.6e-05
mctp_SI_8788_C472VANXX_6	PAIR	62593370	62593370	61059107	0.975488	0.004255	0.004158	0.000229	125	0.500015	0.009917	0.002948
mctp_SI_8789_C472VANXX_6	PAIR	43497486	43497486	43120299	0.991329	0.004701	0.004488	0.000157	125	0.499905	0.009059	1.5e-05
mctp_SI_8790_HA8TLADXX_0	PAIR	81607264	81607264	80725937	0.9892	0.005247	0.005107	0.000245	110	0.499973	0.008877	0.000956
mctp_SI_8791_HA8TLADXX_0	PAIR	54245830	54245830	53784973	0.991504	0.005796	0.005624	0.000165	110	0.499947	0.005813	8e-06
mctp_SI_8792_HA8TLADXX_0	PAIR	88729360	88729360	87775817	0.989253	0.005342	0.005206	0.000212	110	0.49996	0.01046	0.000815
mctp_SI_8793_HA8TLADXX_0	PAIR	55693234	55693234	55242940	0.991915	0.005726	0.00554	0.000169	110	0.499927	0.006071	8e-06
mctp_SI_8794_HA8TLADXX_0	PAIR	92656616	92656616	90445459	0.976136	0.005336	0.005231	0.000268	110	0.499942	0.009401	0.002458
mctp_SI_8795_HA8TLADXX_0	PAIR	47590426	47590426	47111015	0.989926	0.005977	0.005813	0.000166	110	0.499942	0.006072	7e-06
mctp_SI_8796_C472VANXX_6	PAIR	71265246	71265246	70510467	0.989409	0.004961	0.004831	0.000209	125	0.499935	0.012225	0.000952
mctp_SI_8797_C472VANXX_6	PAIR	38217948	38217948	37923805	0.992304	0.004341	0.004218	0.000149	125	0.499929	0.006636	4.3e-05
mctp_SI_8798_C6EJWANXX_1	PAIR	88254494	88254494	87959276	0.996655	0.003594	0.003484	0.000248	125	0.500001	0.012614	5.9e-05
mctp_SI_8799_C6EJWANXX_1	PAIR	49358318	49358318	49265293	0.998115	0.003457	0.003324	0.000153	125	0.499951	0.00667	8e-06
mctp_SI_8802_C472VANXX_6	PAIR	70312792	70312792	69660683	0.990726	0.004311	0.004202	0.000208	125	0.499944	0.010006	0.001783
mctp_SI_8803_C472VANXX_6	PAIR	40917956	40917956	40550491	0.991019	0.004818	0.004659	0.000156	125	0.499924	0.007909	1e-05
mctp_SI_8804_C472VANXX_6	PAIR	71970832	71970832	71318556	0.990937	0.004462	0.004342	0.000254	125	0.499961	0.011472	0.001718
mctp_SI_8805_C472VANXX_6	PAIR	46725308	46725308	46362882	0.992243	0.004293	0.004162	0.000148	125	0.499931	0.007231	2.2e-05
mctp_SI_9000_C472BANXX_8	PAIR	64386914	64386914	63855121	0.991741	0.00444	0.004304	0.000268	125	0.500076	0.009565	0.000196
mctp_SI_9001_C472BANXX_8	PAIR	57690624	57690624	57353246	0.994152	0.004053	0.003867	0.000129	125	0.499847	0.007102	4.4e-05
mctp_SI_9002_C472BANXX_8	PAIR	68961984	68961984	68387799	0.991674	0.004239	0.004021	0.000196	125	0.499972	0.014899	0.002354
mctp_SI_9003_C472BANXX_8	PAIR	52677554	52677554	52314115	0.993101	0.004029	0.003919	0.000134	125	0.499835	0.007956	0.000217
mctp_SI_9004_C472BANXX_8	PAIR	69837412	69837412	69400152	0.993739	0.004111	0.003941	0.000174	125	0.499967	0.009588	0.000239
mctp_SI_9005_C472BANXX_8	PAIR	46485172	46485172	46223660	0.994374	0.003929	0.003761	0.000191	125	0.499964	0.009636	0.000611
mctp_SI_9006_C472BANXX_8	PAIR	64097808	64097808	63596654	0.992181	0.003997	0.003867	0.000191	125	0.499983	0.008897	0.00195
mctp_SI_9007_C472BANXX_8	PAIR	51168416	51168416	50863027	0.994032	0.004011	0.003752	0.00018	125	0.499982	0.010374	0.000716
mctp_SI_9008_C472BANXX_8	PAIR	65794336	65794336	65435804	0.994551	0.003744	0.003622	0.000135	125	0.499958	0.006268	0.00042
mctp_SI_9009_C472BANXX_8	PAIR	49115036	49115036	48788401	0.99335	0.004094	0.00382	0.000179	125	0.499905	0.011765	0.000862
mctp_SI_9010_C472BANXX_7	PAIR	68437682	68437682	67781697	0.990415	0.004551	0.004251	0.000243	125	0.499976	0.014689	0.001941
mctp_SI_9011_C472BANXX_7	PAIR	58278218	58278218	57927650	0.993985	0.003795	0.003664	0.000202	125	0.499987	0.010747	0.000742
mctp_SI_9016_C5MN2ANXX_7	PAIR	79125516	79125516	78281988	0.989339	0.004723	0.004645	0.000181	125	0.500051	0.007493	0.003299
mctp_SI_9019_C4NPJANXX_6	PAIR	69857972	69857972	69201918	0.990609	0.006073	0.005952	0.000151	125	0.5	0.008828	3.5e-05
mctp_SI_9020_C4NPJANXX_6	PAIR	54156358	54156358	53640527	0.990475	0.005826	0.005669	0.000182	125	0.499962	0.015175	0.001285
mctp_SI_9021_C4NPJANXX_6	PAIR	67610516	67610516	66943073	0.990128	0.006388	0.006208	0.000167	125	0.499964	0.012196	0.000306
mctp_SI_9022_C4NPJANXX_6	PAIR	43914556	43914556	43478415	0.990068	0.00612	0.006002	0.000161	125	0.499997	0.010711	0.000199
mctp_SI_9023_C4NPJANXX_6	PAIR	66762270	66762270	66199640	0.991573	0.005489	0.005386	0.000164	125	0.499991	0.008495	0.000294
mctp_SI_9024_C4NPJANXX_6	PAIR	43579054	43579054	43170888	0.990634	0.006042	0.005914	0.000146	125	0.500018	0.010738	0.000112
mctp_SI_9025_C4NPJANXX_6	PAIR	86431198	86431198	85553614	0.989846	0.005867	0.005723	0.000171	125	0.499978	0.011416	0.001462
mctp_SI_9026_C4NPJANXX_6	PAIR	52962880	52962880	52266443	0.98685	0.005385	0.00531	0.000189	125	0.500045	0.006769	0.004134
mctp_SI_9027_C4NPJANXX_6	PAIR	68591660	68591660	67943937	0.990557	0.005537	0.005419	0.000174	125	0.499998	0.008037	0.001981
mctp_SI_9028_C4NPJANXX_6	PAIR	44573658	44573658	44163710	0.990803	0.00547	0.005354	0.000178	125	0.500015	0.008077	0.001657
mctp_SI_9029_C4NPJANXX_7	PAIR	77691896	77691896	77021408	0.99137	0.005422	0.005306	0.000188	125	0.499988	0.011755	0.000554
mctp_SI_9030_C4NPJANXX_7	PAIR	44850128	44850128	44475945	0.991657	0.005872	0.005692	0.000132	125	0.499968	0.007881	1.8e-05
mctp_SI_9148_C4NPJANXX_7	PAIR	67803064	67803064	65706153	0.969074	0.005608	0.005372	0.000216	125	0.500946	0.017339	0.000623
mctp_SI_9149_C4NPJANXX_7	PAIR	49170042	49170042	48755269	0.991565	0.005715	0.005497	0.000148	125	0.499982	0.008611	6.1e-05
mctp_SI_9151_C6ERDANXX_6	PAIR	49370298	49370298	49259219	0.99775	0.004087	0.003919	0.000139	125	0.499974	0.007222	0.000132
mctp_SI_9152_C4NPJANXX_7	PAIR	72110326	72110326	71561691	0.992392	0.004918	0.004757	0.000176	125	0.499996	0.008953	0.001378
mctp_SI_9153_C4NPJANXX_7	PAIR	45269502	45269502	44860766	0.990971	0.005905	0.00573	0.000142	125	0.499949	0.008147	6.2e-05
mctp_SI_9154_C4NPJANXX_7	PAIR	69710474	69710474	64906752	0.93109	0.004788	0.004723	0.000162	125	0.500632	0.012921	0.007599
mctp_SI_9155_C4NPJANXX_7	PAIR	41750354	41750354	41370908	0.990912	0.005733	0.005579	0.000135	125	0.499961	0.006938	7.7e-05
mctp_SI_9156_C4NPJANXX_7	PAIR	71995256	71995256	71452702	0.992464	0.005087	0.004964	0.000195	125	0.49999	0.009964	0.00086
mctp_SI_9157_C4NPJANXX_7	PAIR	43276590	43276590	42934662	0.992099	0.005604	0.005399	0.000151	125	0.499956	0.008239	0.000247
mctp_SI_9160_C5MN2ANXX_8	PAIR	77262200	77262200	76431340	0.989246	0.004683	0.004592	0.000224	125	0.500024	0.009298	0.004264
mctp_SI_9161_C5MN2ANXX_8	PAIR	56659516	56659516	56139763	0.990827	0.004599	0.004486	0.000208	125	0.499991	0.00816	0.001889
mctp_SI_9162_C5MN2ANXX_7	PAIR	72200166	72200166	71599359	0.991679	0.005088	0.004976	0.000194	125	0.499971	0.011005	0.000953
mctp_SI_9163_C5MN2ANXX_7	PAIR	48056826	48056826	47610964	0.990722	0.005183	0.00504	0.000206	125	0.499968	0.012435	0.001358
mctp_SI_9164_C5MN2ANXX_4	PAIR	69939676	69939676	69311214	0.991014	0.005063	0.004891	0.000184	125	0.499967	0.011554	0.000803
mctp_SI_9165_C5MN2ANXX_4	PAIR	45170002	45170002	44855797	0.993044	0.004561	0.004406	0.000185	125	0.499972	0.011341	0.000525
mctp_SI_9166_C5MN2ANXX_7	PAIR	50518376	50518376	50127748	0.992268	0.004649	0.004515	0.000182	125	0.500007	0.009027	0.000736
mctp_SI_9167_C6ERDANXX_6	PAIR	41143690	41143690	41082092	0.998503	0.004091	0.003924	0.000141	125	0.499967	0.007225	8e-05
mctp_SI_9176_C5MN2ANXX_6	PAIR	61255098	61255098	60777148	0.992197	0.005517	0.005246	0.000162	125	0.499957	0.014687	1.9e-05
mctp_SI_9177_C5MN2ANXX_6	PAIR	50343668	50343668	50009163	0.993356	0.004968	0.004774	0.000174	125	0.499964	0.012832	0.000369
mctp_SI_9178_C5MN2ANXX_7	PAIR	62752072	62752072	61658203	0.982568	0.004813	0.004714	0.000227	125	0.499992	0.011614	0.009555
mctp_SI_9179_C5MN2ANXX_7	PAIR	52968878	52968878	52314315	0.987642	0.004827	0.004711	0.000202	125	0.500002	0.008603	0.003891
mctp_SI_9180_C5MN2ANXX_7	PAIR	76600762	76600762	75644037	0.98751	0.005125	0.004951	0.00024	125	0.499978	0.013254	0.005598
mctp_SI_9181_C5MN2ANXX_7	PAIR	46473570	46473570	46020039	0.990241	0.00509	0.004884	0.000206	125	0.499979	0.013448	0.001482
mctp_SI_9182_C5MN2ANXX_6	PAIR	72117224	72117224	71456529	0.990839	0.004748	0.004592	0.000184	125	0.499955	0.011004	0.001834
mctp_SI_9183_C5MN2ANXX_6	PAIR	41348340	41348340	41023411	0.992142	0.005174	0.004943	0.000131	125	0.499955	0.008925	1.3e-05
mctp_SI_9184_C5MN2ANXX_6	PAIR	93267196	93267196	90654224	0.971984	0.004592	0.004457	0.000236	125	0.500681	0.010487	0.012187
mctp_SI_9185_C5MN2ANXX_6	PAIR	45124742	45124742	44820601	0.99326	0.004656	0.004442	0.000122	125	0.499943	0.007853	3.8e-05
mctp_SI_9186_C5MN2ANXX_6	PAIR	68874884	68874884	68357192	0.992484	0.004887	0.004736	0.000221	125	0.499989	0.013492	0.001081
mctp_SI_9187_C5MN2ANXX_6	PAIR	40484872	40484872	40150327	0.991737	0.005704	0.005455	0.000159	125	0.500061	0.012985	1.3e-05
mctp_SI_9188_C5MN2ANXX_5	PAIR	69670234	69670234	69226748	0.993634	0.004472	0.004319	0.000194	125	0.499969	0.008447	1.6e-05
mctp_SI_9189_C5MN2ANXX_5	PAIR	48005316	48005316	47593084	0.991413	0.005491	0.00527	0.000137	125	0.500002	0.009986	1.9e-05
mctp_SI_9231_C5MN2ANXX_2	PAIR	60211902	60211902	59886110	0.994589	0.003982	0.003874	0.000226	125	0.500008	0.012023	0.000142
mctp_SI_9232_C5MN2ANXX_2	PAIR	32523386	32523386	32330041	0.994055	0.004389	0.004236	0.000153	125	0.499956	0.007785	1.6e-05
mctp_SI_9233_C5MN2ANXX_6	PAIR	72757768	72757768	72027960	0.989969	0.004938	0.004784	0.000182	125	0.499958	0.014103	0.001897
mctp_SI_9234_C5MN2ANXX_6	PAIR	48269030	48269030	47903161	0.99242	0.004849	0.004645	0.000142	125	0.499951	0.00829	1.5e-05
mctp_SI_9235_C5MN2ANXX_5	PAIR	66927986	66927986	66210744	0.989283	0.004377	0.004244	0.000212	125	0.499988	0.010709	0.003882
mctp_SI_9236_C5MN2ANXX_5	PAIR	44721562	44721562	44394211	0.99268	0.004637	0.004442	0.000143	125	0.499963	0.007197	3.6e-05
mctp_SI_9237_C5MN2ANXX_5	PAIR	67027524	67027524	66485242	0.99191	0.004687	0.004558	0.000219	125	0.499961	0.012906	0.000978
mctp_SI_9238_C5MN2ANXX_5	PAIR	44725348	44725348	44404176	0.992819	0.004447	0.004325	0.00022	125	0.499985	0.009912	0.000681
mctp_SI_9239_C5MN2ANXX_5	PAIR	76036926	76036926	75363110	0.991138	0.004647	0.004527	0.000204	125	0.499952	0.014066	0.001978
mctp_SI_9240_C5MN2ANXX_5	PAIR	42403544	42403544	42042743	0.991491	0.004124	0.004017	0.000197	125	0.499985	0.007313	0.002265
mctp_SI_9241_C5MN2ANXX_5	PAIR	63887606	63887606	63318570	0.991093	0.00482	0.004718	0.000255	125	0.499988	0.012418	0.001606
mctp_SI_9242_C5MN2ANXX_5	PAIR	47216392	47216392	46847648	0.99219	0.00449	0.004385	0.000226	125	0.499964	0.012436	0.001632
mctp_SI_9243_C5N1HANXX_8	PAIR	75716470	75716470	75023239	0.990844	0.004316	0.00417	0.000193	125	0.499807	0.01215	0.000195
mctp_SI_9244_C5N1HANXX_8	PAIR	46480730	46480730	45080850	0.969883	0.004407	0.004205	0.000148	125	0.499891	0.01135	9e-06
mctp_SI_9259_C5MN2ANXX_8	PAIR	68451324	68451324	67939821	0.992527	0.005014	0.004846	0.000234	125	0.499994	0.011201	2e-04
mctp_SI_9260_C5MN2ANXX_8	PAIR	45757718	45757718	44114719	0.964094	0.005616	0.005407	0.00016	125	0.499961	0.010531	1.7e-05
mctp_SI_9261_C5MN2ANXX_8	PAIR	75454364	75454364	73556427	0.974847	0.005075	0.004964	0.000209	125	0.499983	0.018431	0.006858
mctp_SI_9262_C5MN2ANXX_8	PAIR	38013500	38013500	33124228	0.871381	0.005441	0.005283	0.000144	125	0.499946	0.007897	1.7e-05
mctp_SI_9263_C5MN2ANXX_8	PAIR	74459350	74459350	73830057	0.991549	0.0051	0.004942	0.000211	125	0.499945	0.01223	0.001366
mctp_SI_9264_C5MN2ANXX_8	PAIR	43127646	43127646	40495943	0.938979	0.005388	0.005233	0.000148	125	0.49996	0.007512	1.8e-05
mctp_SI_9265_C5MN2ANXX_8	PAIR	84079944	84079944	82459383	0.980726	0.004902	0.004804	0.000198	125	0.499972	0.008395	0.004058
mctp_SI_9266_C5MN2ANXX_8	PAIR	43212682	43212682	41755243	0.966273	0.005255	0.005086	0.000148	125	0.499937	0.008586	2.7e-05
mctp_SI_9267_C5MN2ANXX_7	PAIR	70249276	70249276	61597403	0.87684	0.004801	0.004682	0.000224	125	0.50042	0.012239	0.009951
mctp_SI_9268_C5MN2ANXX_7	PAIR	46537552	46537552	43075436	0.925606	0.005844	0.005674	0.000149	125	0.499949	0.008711	2.8e-05
mctp_SI_9288_C5MN2ANXX_4	PAIR	72738188	72738188	72141711	0.9918	0.005077	0.00492	0.000189	125	0.499957	0.011084	4.9e-05
mctp_SI_9289_C5MN2ANXX_4	PAIR	43919860	43919860	43578927	0.992237	0.005013	0.004862	0.000144	125	0.499951	0.007406	1.4e-05
mctp_SI_9290_C5MN2ANXX_4	PAIR	73073460	73073460	71664998	0.980725	0.004862	0.004708	0.000213	125	0.499937	0.01363	0.005969
mctp_SI_9291_C5MN2ANXX_4	PAIR	37110528	37110528	36740923	0.99004	0.005224	0.005057	0.000145	125	0.499971	0.008684	2.5e-05
mctp_SI_9292_C5MN2ANXX_4	PAIR	81112048	81112048	80465938	0.992034	0.004846	0.004723	0.000183	125	0.499954	0.010296	0.000379
mctp_SI_9293_C5MN2ANXX_4	PAIR	45182698	45182698	44720589	0.989772	0.004812	0.004686	0.000195	125	0.499955	0.012367	0.002478
mctp_SI_9294_C5MN2ANXX_4	PAIR	72936660	72936660	71930291	0.986202	0.004929	0.004807	0.000204	125	0.499919	0.011008	0.003616
mctp_SI_9295_C5MN2ANXX_4	PAIR	41743950	41743950	41398389	0.991722	0.004927	0.004796	0.000147	125	0.499947	0.006691	1.5e-05
mctp_SI_9297_C5MN2ANXX_3	PAIR	47215946	47215946	46979149	0.994985	0.003789	0.00366	0.000161	125	0.499971	0.009076	0.000322
mctp_SI_9298_C5MN2ANXX_3	PAIR	24293618	24293618	24174939	0.995115	0.004124	0.003928	0.000166	125	0.499971	0.012809	5e-05
mctp_SI_9299_C5MN2ANXX_3	PAIR	49508286	49508286	49276757	0.995323	0.004065	0.003912	0.000205	125	0.499974	0.011437	7.4e-05
mctp_SI_9300_C5MN2ANXX_3	PAIR	34417506	34417506	34027498	0.988668	0.003587	0.003461	0.000187	125	0.499981	0.009906	0.001387
mctp_SI_9301_C5MN2ANXX_3	PAIR	51377242	51377242	51086306	0.994337	0.003854	0.003748	0.000176	125	0.499952	0.010948	0.00088
mctp_SI_9302_C5MN2ANXX_3	PAIR	30536814	30536814	30321999	0.992965	0.004131	0.003999	0.000189	125	0.49997	0.010862	0.000989
mctp_SI_9303_C5MN2ANXX_3	PAIR	54951484	54951484	54664193	0.994772	0.003659	0.003542	0.00018	125	0.499963	0.00964	0.001256
mctp_SI_9304_C5MN2ANXX_3	PAIR	31799918	31799918	31546809	0.992041	0.00382	0.003703	0.000198	125	0.499944	0.010486	0.002948
mctp_SI_9305_C5MN2ANXX_3	PAIR	56210074	56210074	54768953	0.974362	0.003701	0.003556	0.000233	125	0.500169	0.011983	0.005462
mctp_SI_9306_C5MN2ANXX_3	PAIR	35642466	35642466	35224436	0.988272	0.003689	0.003559	0.000219	125	0.500007	0.011723	0.007599
mctp_SI_9333_C5N2AANXX_7	PAIR	62158056	62158056	61731240	0.993133	0.003882	0.003746	0.000215	125	0.499959	0.014128	0.001487
mctp_SI_9334_C5N2AANXX_7	PAIR	39931478	39931478	38575095	0.966032	0.004484	0.004267	0.000166	125	0.499899	0.009886	1.4e-05
mctp_SI_9335_C59RUACXX_1	PAIR	56322788	56322788	56073622	0.995576	0.002648	0.002531	0.000232	100	0.499907	0.015493	0.00097
mctp_SI_9336_C59RUACXX_1	PAIR	36027654	36027654	34543346	0.958801	0.002585	0.002434	0.000152	100	0.499994	0.007577	1e-05
mctp_SI_9337_C59RUACXX_1	PAIR	63285296	63285296	58820623	0.929452	0.002278	0.002192	0.000186	100	0.500152	0.011107	0.002134
mctp_SI_9338_C59RUACXX_1	PAIR	34015648	34015648	33253576	0.977596	0.002684	0.002505	0.000161	100	0.499979	0.01023	7e-06
mctp_SI_9339_C59RUACXX_1	PAIR	59374528	59374528	59087543	0.995167	0.003052	0.002732	0.000272	100	0.49995	0.019164	0.00138
mctp_SI_9340_C59RUACXX_1	PAIR	35554234	35554234	34068430	0.95821	0.002412	0.002261	0.00015	100	0.499988	0.007628	1.4e-05
mctp_SI_9341_C59RUACXX_2	PAIR	49388620	49388620	49025577	0.992649	0.002407	0.002296	0.000212	100	0.499947	0.009999	0.002227
mctp_SI_9342_C59RUACXX_2	PAIR	35346980	35346980	33613426	0.950956	0.002475	0.002326	0.000153	100	0.499991	0.007816	1.1e-05
mctp_SI_9343_C59RUACXX_2	PAIR	69420284	69420284	68308164	0.98398	0.002535	0.002399	0.000237	100	0.499869	0.014496	0.001854
mctp_SI_9344_C59RUACXX_2	PAIR	33281696	33281696	32784393	0.985058	0.002467	0.002331	0.000151	100	0.500001	0.006893	8e-06
mctp_SI_9345_C59RUACXX_2	PAIR	45112560	45112560	44343375	0.98295	0.002247	0.002145	0.000147	100	0.499893	0.00527	6.1e-05
mctp_SI_9346_C59RUACXX_2	PAIR	36908944	36908944	36434239	0.987138	0.002447	0.002283	0.000151	100	0.499987	0.008793	1e-05
mctp_SI_9347_C59RUACXX_3	PAIR	62987896	62987896	62678772	0.995092	0.003102	0.002993	0.000214	100	0.499937	0.013181	0.001141
mctp_SI_9348_C59RUACXX_3	PAIR	34638312	34638312	34414431	0.993537	0.003263	0.003113	0.000144	100	0.500016	0.008436	5e-06
mctp_SI_9419_C59RUACXX_1	PAIR	58901768	58901768	58707025	0.996694	0.002324	0.002235	0.000212	100	0.500011	0.007701	0.000336
mctp_SI_9420_C59RUACXX_1	PAIR	36496378	36496378	35311228	0.967527	0.002351	0.00224	0.000138	100	0.500022	0.005854	5e-06
mctp_SI_9421_C59RUACXX_2	PAIR	59333186	59333186	58846624	0.991799	0.002449	0.002302	0.000169	100	0.499777	0.008045	0.001899
mctp_SI_9422_C59RUACXX_2	PAIR	33802550	33802550	33425074	0.988833	0.002366	0.002239	0.000136	100	0.500002	0.006513	8e-06
mctp_SI_9423_C59RUACXX_3	PAIR	72802582	72802582	72279680	0.992818	0.003109	0.003028	0.000239	100	0.499832	0.009055	0.001824
mctp_SI_9424_C59RUACXX_3	PAIR	32312632	32312632	32144437	0.994795	0.003211	0.003064	0.000146	100	0.500038	0.007378	5e-06
mctp_SI_9425_C59RUACXX_3	PAIR	59237536	59237536	59115235	0.997935	0.003155	0.003013	0.000205	100	0.499998	0.011037	0.000232
mctp_SI_9426_C59RUACXX_3	PAIR	37784270	37784270	36327572	0.961447	0.002975	0.002873	0.000129	100	0.500002	0.005306	5e-06
mctp_SI_9427_C59RUACXX_4	PAIR	61152090	61152090	60892142	0.995749	0.003519	0.003424	0.000241	100	0.499947	0.01091	0.001063
mctp_SI_9428_C59RUACXX_4	PAIR	36742428	36742428	35817042	0.974814	0.003336	0.003213	0.000141	100	0.500018	0.00715	5e-06
mctp_SI_9429_C59RUACXX_4	PAIR	65857840	65857840	65701185	0.997621	0.003638	0.003481	0.000209	100	0.500002	0.015009	0.000238
mctp_SI_9430_C59RUACXX_4	PAIR	33947038	33947038	32617057	0.960822	0.003279	0.003173	0.000135	100	0.500003	0.005932	6e-06
mctp_SI_9452_C5N14ANXX_1	PAIR	62258582	62258582	62149871	0.998254	0.002746	0.002587	0.000232	125	0.5	0.009844	0.000295
mctp_SI_9453_C5N14ANXX_1	PAIR	38971566	38971566	24227738	0.621677	0.002575	0.002471	0.000132	125	0.499994	0.008529	1.1e-05
mctp_SI_9454_C5N14ANXX_1	PAIR	64667722	64667722	62416572	0.965189	0.002788	0.002598	0.000219	125	0.49996	0.011729	0.004017
mctp_SI_9455_C5N14ANXX_1	PAIR	40654332	40654332	39318402	0.967139	0.002521	0.002381	0.000139	125	0.499964	0.006279	1.1e-05
mctp_SI_9456_C5N14ANXX_1	PAIR	74023216	74023216	73644354	0.994882	0.00279	0.00266	0.000239	125	0.499956	0.011974	0.003656
mctp_SI_9457_C5N14ANXX_1	PAIR	40884550	40884550	37404103	0.914871	0.002392	0.002265	0.000132	125	0.499971	0.00618	1.9e-05
mctp_SI_9458_C5N14ANXX_1	PAIR	74317302	74317302	74058134	0.996513	0.002723	0.002596	0.000227	125	0.499975	0.011429	0.001921
mctp_SI_9459_C5N14ANXX_1	PAIR	39908630	39908630	39405773	0.9874	0.002484	0.002342	0.000131	125	0.499958	0.006448	1.8e-05
mctp_SI_9460_C5N14ANXX_2	PAIR	67547958	67547958	67252344	0.995624	0.003038	0.002915	0.000255	125	0.499995	0.011965	0.002693
mctp_SI_9461_C5N14ANXX_2	PAIR	39531584	39531584	38903037	0.9841	0.002856	0.002731	0.000137	125	0.49996	0.007499	7e-06
mctp_SI_9462_C5N14ANXX_2	PAIR	69403480	69403480	69255464	0.997867	0.002987	0.002847	0.000216	125	0.49996	0.014858	0.000667
mctp_SI_9463_C5N14ANXX_2	PAIR	41508924	41508924	40788392	0.982642	0.002881	0.002725	0.000149	125	0.499959	0.006948	1e-05
mctp_SI_9464_C5N14ANXX_2	PAIR	69284416	69284416	69166072	0.998292	0.002921	0.00276	0.000176	125	0.499961	0.00962	0.00024
mctp_SI_9465_C5N14ANXX_2	PAIR	37182240	37182240	36898946	0.992381	0.002994	0.002847	0.000143	125	0.499958	0.008051	1.8e-05
mctp_SI_9466_C5N14ANXX_3	PAIR	56231988	56231988	56104181	0.997727	0.002937	0.002779	0.000183	125	0.499983	0.010187	0.000374
mctp_SI_9467_C5N14ANXX_3	PAIR	45397698	45397698	44072536	0.97081	0.002981	0.00281	0.000154	125	0.499982	0.008297	1.5e-05
mctp_SI_9538_C5N14ANXX_2	PAIR	67359716	67359716	67248102	0.998343	0.002931	0.002795	0.000217	125	0.499999	0.010753	5.4e-05
mctp_SI_9539_C5N14ANXX_2	PAIR	38271298	38271298	37308158	0.974834	0.00275	0.002596	0.000131	125	0.499963	0.006406	7e-06
mctp_SI_9540_C5N14ANXX_3	PAIR	75299332	75299332	74572353	0.990345	0.003002	0.002879	0.000243	125	0.500003	0.010291	0.003716
mctp_SI_9541_C5N14ANXX_3	PAIR	36871714	36871714	34607170	0.938583	0.002714	0.002565	0.000143	125	0.499955	0.006881	1.9e-05
mctp_SI_9542_C5N14ANXX_3	PAIR	74375818	74375818	74147555	0.996931	0.002573	0.002469	0.000175	125	0.499968	0.008206	0.001364
mctp_SI_9543_C5N14ANXX_3	PAIR	39762306	39762306	38799799	0.975793	0.002692	0.002558	0.000133	125	0.499955	0.006727	7e-06
mctp_SI_9544_C5N14ANXX_3	PAIR	66149910	66149910	65879994	0.99592	0.002791	0.002682	0.000205	125	0.499963	0.009674	0.001754
mctp_SI_9545_C5N14ANXX_3	PAIR	38818114	38818114	36693814	0.945276	0.002587	0.002473	0.000131	125	0.499968	0.006171	2.2e-05
mctp_SI_9546_C5N14ANXX_3	PAIR	63225582	63225582	63082256	0.997733	0.002732	0.002614	0.000156	125	0.499968	0.007561	0.000573
mctp_SI_9547_C5N14ANXX_3	PAIR	41032424	41032424	40376838	0.984023	0.003327	0.003136	0.000141	125	0.499969	0.017827	9e-06
mctp_SI_9548_C5N14ANXX_4	PAIR	40421542	40421542	40236632	0.995425	0.004235	0.004101	0.000177	125	0.499967	0.008513	0.000786
mctp_SI_9549_C5N14ANXX_4	PAIR	23877946	23877946	23516243	0.984852	0.004676	0.004516	0.000141	125	0.500067	0.008663	1.4e-05
mctp_SI_9550_C5N14ANXX_4	PAIR	41733694	41733694	40083396	0.960456	0.004381	0.004306	0.000249	125	0.500415	0.008428	0.005474
mctp_SI_9551_C5N14ANXX_4	PAIR	24198900	24198900	23369968	0.965745	0.003941	0.003768	0.000136	125	0.499991	0.010689	3e-05
mctp_SI_9552_C5N14ANXX_4	PAIR	39386292	39386292	39211423	0.99556	0.004355	0.004228	0.000172	125	0.499983	0.008728	0.000741
mctp_SI_9553_C5N14ANXX_4	PAIR	28049366	28049366	27914623	0.995196	0.004299	0.004125	0.000133	125	0.500001	0.007643	9e-06
mctp_SI_9554_C5N14ANXX_1	PAIR	70320472	70320472	70101774	0.99689	0.002646	0.00251	0.000199	125	0.499941	0.013309	0.000536
mctp_SI_9555_C5N14ANXX_1	PAIR	40229638	40229638	34581389	0.8596	0.002493	0.002373	0.000133	125	0.499952	0.006078	1.9e-05
mctp_SI_9556_C5N14ANXX_2	PAIR	68364148	68364148	67538804	0.987927	0.002841	0.00271	0.000224	125	0.499992	0.010448	0.001881
mctp_SI_9557_C5N14ANXX_2	PAIR	37520370	37520370	35407776	0.943695	0.00264	0.002499	0.000136	125	0.499968	0.006976	1.6e-05
mctp_SI_9767_C5N1CANXX_1	PAIR	73400400	73400400	73150563	0.996596	0.003804	0.003573	0.000204	125	0.499989	0.012465	0.000111
mctp_SI_9768_C5N1CANXX_1	PAIR	45440150	45440150	43570024	0.958844	0.003677	0.003523	0.000141	125	0.500024	0.008758	1.1e-05
mctp_SI_9769_C6EJWANXX_8	PAIR	68164586	68164586	67709001	0.993316	0.003388	0.003255	0.00025	125	0.500044	0.013418	0.005003
mctp_SI_9770_C5N1CANXX_1	PAIR	74116864	74116864	73609403	0.993153	0.003925	0.003797	0.000246	125	0.499994	0.01527	0.003276
mctp_SI_9771_C5N1CANXX_1	PAIR	45400034	45400034	45249964	0.996694	0.003614	0.003503	0.000131	125	0.499951	0.006647	1e-05
mctp_SI_9772_C5N1CANXX_1	PAIR	85941242	85941242	85582234	0.995823	0.003531	0.003439	0.000199	125	0.499973	0.010587	0.000998
mctp_SI_9773_C5N1CANXX_1	PAIR	52807118	52807118	52617967	0.996418	0.003404	0.003259	0.000135	125	0.499982	0.006527	2.9e-05
mctp_SI_9774_C5N1CANXX_1	PAIR	80543054	80543054	80174040	0.995418	0.003698	0.003596	0.000195	125	0.499974	0.012243	0.000929
mctp_SI_9775_C5N1CANXX_1	PAIR	54395580	54395580	54067978	0.993977	0.00359	0.003388	0.000149	125	0.500047	0.010572	1.1e-05
mctp_SI_9776_C5N1CANXX_2	PAIR	100394752	100394752	100078937	0.996854	0.003319	0.003178	0.000216	125	0.499968	0.011368	6.6e-05
mctp_SI_9777_C5N1CANXX_2	PAIR	82234472	82234472	81913432	0.996096	0.003416	0.003211	0.000202	125	0.500031	0.013686	0.000592
mctp_SI_9870_C6EK2ANXX_1	PAIR	82774116	82774116	82628589	0.998242	0.003487	0.003359	0.000224	125	0.500056	0.011683	0.000364
mctp_SI_9871_C6EK2ANXX_1	PAIR	48915770	48915770	47991480	0.981104	0.003332	0.003213	0.000128	125	0.49996	0.007307	9e-06
mctp_SI_9872_C6EK2ANXX_1	PAIR	76842478	76842478	76680142	0.997887	0.003469	0.003326	0.000207	125	0.499985	0.012495	0.000904
mctp_SI_9873_C6EK2ANXX_1	PAIR	49589758	49589758	49477008	0.997726	0.003289	0.003172	0.000178	125	0.499986	0.010129	0.000798
mctp_SI_9874_C6EK2ANXX_1	PAIR	85651494	85651494	85503304	0.99827	0.003293	0.003182	0.000166	125	0.499965	0.00922	0.000288
mctp_SI_9875_C6EK2ANXX_1	PAIR	41750762	41750762	41481322	0.993546	0.00346	0.003316	0.000136	125	0.49997	0.011771	9e-06
mctp_SI_9876_C6EK2ANXX_1	PAIR	71846596	71846596	71716621	0.998191	0.003344	0.003231	0.000154	125	0.499967	0.010555	0.000317
mctp_SI_9877_C6EK2ANXX_1	PAIR	43551418	43551418	43340558	0.995158	0.003235	0.003147	0.000183	125	0.499993	0.007738	0.001444
mctp_SI_9878_C6EK2ANXX_2	PAIR	86583960	86583960	86414362	0.998041	0.002572	0.002462	0.000182	125	0.499986	0.010063	0.000631
mctp_SI_9879_C6EK2ANXX_2	PAIR	53340828	53340828	52662140	0.987276	0.002523	0.002394	0.000129	125	0.499946	0.007093	1e-05
mctp_SI_9880_C6EK2ANXX_2	PAIR	84205498	84205498	84062583	0.998303	0.002617	0.002502	0.000171	125	0.499975	0.00872	0.000321
mctp_SI_9881_C6EK2ANXX_2	PAIR	66711826	66711826	65910535	0.987989	0.002493	0.002368	0.000124	125	0.499947	0.007063	9e-06
mctp_SI_9882_C6EK2ANXX_2	PAIR	95493862	95493862	95266411	0.997618	0.002739	0.002614	0.000214	125	0.500021	0.010964	0.000181
mctp_SI_9883_C6EK2ANXX_2	PAIR	108738348	108738348	107120400	0.985121	0.002802	0.002545	0.000154	125	0.499949	0.010083	2e-05
mctp_SI_9960_C6EJWANXX_8	PAIR	52788666	52788666	52506498	0.994655	0.003462	0.003287	0.000265	125	0.499977	0.018732	0.002044
